# Disease progression and clinical outcomes in latent osteoarthritis phenotypes: Data from the Osteoarthritis Initiative

**DOI:** 10.1101/2023.12.14.23299525

**Authors:** Zeyu Huang, Mary A. Bucklin, Weihua Guo, John T. Martin

**Affiliations:** Department of Orthopaedic Surgery, Orthopaedic Research Institute, West China Hospital, West China Medical School, Sichuan University, Chengdu, Sichuan Province, People’s Republic of China; Department of Orthopedic Surgery, Rush University, Chicago, Illinois, USA; Department of Immuno-oncology, City of Hope, National Medical Center, Duarte, California, USA

## Abstract

The prevalence of knee osteoarthritis (OA) is widespread and the heterogeneous patient factors and clinical symptoms in OA patients impede developing personalized treatments for OA patients. In this study, we used unsupervised and supervised machine learning to organize the heterogeneity in knee OA patients and predict disease progression in individuals from the Osteoarthritis Initiative (OAI) dataset. We identified four distinct knee OA phenotypes using unsupervised learning that were defined by nutrition, disability, stiffness, and pain (knee and back) and were strongly related to disease fate. Interestingly, the absence of supplemental vitamins from an individual’s diet was protective from disease progression. Moreover, we established a phenotyping tool and prognostic model from 5 variables (WOMAC disability score of the right knee, WOMAC total score of the right knee, WOMAC total score of the left knee, supplemental vitamins and minerals frequency, and antioxidant combination multivitamins frequency) that can be utilized in clinical practice to determine the risk of knee OA progression in individual patients. We also developed a prognostic model to estimate the risk for total knee replacement and provide suggestions for modifiable variables to improve long-term knee health. This combination of unsupervised and supervised data-driven tools provides a framework to identify knee OA phenotype in a clinical scenario and personalize treatment strategies.

## Supplemental Data 1 for "Disease progression and clinical outcomes in latent osteoarthritis phenotypes: Data from the Osteoarthritis Initiative"

	Variables	Label	Usage	QC
1	P01ARTDOC	SV:Q11.Currently seeing doctor or other health care professional for arthritis SAS Dataset:	Input	Kept
2	P01ARTDRCV	SV:Q11a.Seeing doctor/other professional for knee arthritis (calc) SAS Dataset: MedHist0	Input	Kept
3	P01ARTHOTH	SV:Q10.Doctor ever said you have some other type of arthritis SAS Dataset: MedHist00 Rel	Input	Kept
4	P01ARTL	SV:Q34.Left knee, ever have arthroscopy (where they put a scope in knee) SAS Dataset: Me	Input	Filtered
5	P01ARTL1	SV:Q34ai.Left knee, how old at first arthroscopy SAS Dataset: MedHist00 Release Comments	Input	Filtered
6	P01ARTL2	SV:Q34aii.Left knee, how old at second arthroscopy SAS Dataset: MedHist00 Release Commen	Input	Filtered
7	P01ARTL3	SV:Q34aiii.Left knee, how old at third arthroscopy SAS Dataset: MedHist00 Release Vers	Input	Filtered
8	P01ARTLINJ	SV:Q34b.Left knee, was at least one arthroscopy to repair injury SAS Dataset: MedHist00	Input	Filtered
9	P01ARTR	SV:Q27.Right knee, ever have arthroscopy (where they put a scope in knee) SAS Dataset: M	Input	Filtered
10	P01ARTR1	SV:Q27ai.Right knee, how old at first arthroscopy SAS Dataset: MedHist00 Release Versi	Input	Filtered
11	P01ARTR2	SV:Q27aii.Right knee, how old at second arthroscopy SAS Dataset: MedHist00 Release Comme	Input	Filtered
12	P01ARTR3	SV:Q27aiii.Right knee, how old at third arthroscopy SAS Dataset: MedHist00 Release Comme	Input	Filtered
13	P01ARTRINJ	SV:Q27b.Right knee, was at least one arthroscopy to repair injury SAS Dataset: MedHist00	Input	Filtered
14	P01BMI	SV:Body mass index (calc) SAS Dataset: PhysExam00 Release Comments: Notes available:	Input	Kept
15	P01BP30	SV:Q43.Any back pain, past 30 days SAS Dataset: JointSx00 Release Version 24 11/30/20	Input	Kept
16	P01BP30OFT	SV:Q43a.How often bothered by back pain, past 30 days SAS Dataset: JointSx00 Release Com	Input	Filtered
17	P01BPACTCV	SV:Q43d.Limit activities due to back pain, past 30 days (calc) SAS Dataset: JointSx00	Input	Kept
18	P01BPB	SV:Q43c.Back pain location, buttocks SAS Dataset: JointSx00 Release Comments: None	Input	Filtered
19	P01BPBAD	SV:Q43b.When had back pain how bad was it on average, past 30 days SAS Dataset: JointSx0	Input	Filtered
20	P01BPBEDCV	SV:Q43di.How many days stay in bed due to back pain, past 30 days (calc) SAS Dataset: Jo	Input	Kept
21	P01BPDAYCV	SV:Q43dii.How many days limit activities due to back pain, past 30 days (calc) SAS Dataset:	Input	Kept
22	P01BPDK	SV:Q43c.Back pain location, don't know SAS Dataset: JointSx00 Release Comments: None	Input	Filtered
23	P01BPLB	SV:Q43c.Back pain location, lower back SAS Dataset: JointSx00 Release Comments: None	Input	Filtered
24	P01BPMB	SV:Q43c.Back pain location, middle back SAS Dataset: JointSx00 Release Version 24 11/	Input	Filtered
25	P01BPTOT	SV:Total days in bed and/or limited activity due to back pain, past 30 days (calc) SAS Data	Input	Kept
26	P01BPUB	SV:Q43c.Back pain location, upper back SAS Dataset: JointSx00 Release Version 24 11/3	Input	Filtered
27	P01BROHRCV	SV:Q12d.Brother had hip replacement surgery (calc) SAS Dataset: SubjectChar00 Release Co	Input	Kept
28	P01BROKRCV	SV:Q13d.Brother had knee replacement surgery (calc) SAS Dataset: SubjectChar00 Release C	Input	Kept
29	P01CLAU	SV:Q4.Have claustrophobia SAS Dataset: SubjectChar00 Release Version 24 11/30/2016 Pa	Input	Kept
30	P01DADHRCV	SV:Q12b.Father had hip replacement surgery (calc) SAS Dataset: SubjectChar00 Release Com	Input	Kept
31	P01DADKRCV	SV:Q13b.Father had knee replacement surgery (calc) SAS Dataset: SubjectChar00 Release Co	Input	Kept
32	P01FAMHR	SV:Q12.Mother, father, sister, or brother (blood relative) had hip replacement surgery for	Input	Kept
33	P01FAMKR	SV:Q13.Mother, father, sister, or brother (blood relative) had knee replacement surgery for	Input	Kept
34	P01GOUTCV	SV:Q10f.Doctor said you had gout (calc) SAS Dataset: MedHist00 Release Comments: Note	Input	Kept
35	P01HEIGHT	SV:Average height (mm) (calc) SAS Dataset: PhysExam00 Release Comments: Notes availab	Input	Kept
36	P01HPL12CV	SV:Q39a.Left hip pain, aching or stiffness: more than half the days of a month, past 12 mon	Input	Kept
37	P01HPNL12	SV:Q39.Left hip pain, aching or stiffness: any, past 12 months (includes pain in groin and	Input	Kept
38	P01HPNLB	SV:Q39ai.Left hip pain, aching or stiffness location: buttocks SAS Dataset: JointSx00	Input	Filtered
39	P01HPNLDK	SV:Q39ai.Left hip pain, aching or stiffness location: don't know SAS Dataset: JointSx00	Input	Filtered
40	P01HPNLFL	SV:Q39ai.Left hip pain, aching or stiffness location: front of leg near hip SAS Dataset:	Input	Filtered
41	P01HPNLIL	SV:Q39ai.Left hip pain, aching or stiffness location: groin/inside leg near hip SAS Dataset	Input	Filtered
42	P01HPNLLB	SV:Q39ai.Left hip pain, aching or stiffness location: lower back SAS Dataset: JointSx00	Input	Filtered
43	P01HPNLOL	SV:Q39ai.Left hip pain, aching or stiffness location: outside of leg near hip SAS Dataset:	Input	Filtered
44	P01HPNR12	SV:Q38.Right hip pain, aching or stiffness: any, past 12 months (includes pain in groin and	Input	Kept
45	P01HPNRB	SV:Q38ai.Right hip pain, aching or stiffness location: buttocks SAS Dataset: JointSx00 R	Input	Filtered
46	P01HPNRDK	SV:Q38ai.Right hip pain, aching or stiffness location: don't know SAS Dataset: JointSx00	Input	Filtered
47	P01HPNRFL	SV:Q38ai.Right hip pain, aching or stiffness location: front of leg near hip SAS Dataset:	Input	Filtered
48	P01HPNRIL	SV:Q38ai.Right hip pain, aching or stiffness location: groin/inside leg near hip SAS Datase	Input	Filtered
49	P01HPNRLB	SV:Q38ai.Right hip pain, aching or stiffness location: lower back SAS Dataset: JointSx00	Input	Filtered
50	P01HPNROL	SV:Q38ai.Right hip pain, aching or stiffness location: outside of leg near hip SAS Dataset:	Input	Filtered
51	P01HPR12CV	SV:Q38a.Right hip pain, aching or stiffness: more than half the days of a month, past 12 mo	Input	Kept
52	P01HRS	SV:Q40.Ever had hip replacement surgery where all or part of joint was replaced SAS Dataset	Input	Kept
53	P01HRSL	SV:Q42.Left hip, ever had replaced SAS Dataset: MedHist00 Release Comments: Notes ava	Input	Filtered
54	P01HRSLDK	SV:Q42a.Left hip replacement reason, don't know SAS Dataset: MedHist00 Release Comments:	Input	Filtered
55	P01HRSLFXO	SV:Left hip replacement reason, hip fracture or other (calc) SAS Dataset: MedHist00 Re	Input	Filtered
56	P01HRSLOA	SV:Q42a.Left hip replacement reason, osteoarthritis or degenerative arthritis SAS Dataset:	Input	Filtered
57	P01HRSR	SV:Q41.Right hip, ever had replaced SAS Dataset: MedHist00 Release Comments: Notes av	Input	Filtered
58	P01HRSRDK	SV:Q41a.Right hip replacement reason, don't know SAS Dataset: MedHist00 Release Comments	Input	Filtered
59	P01HRSRFXO	SV:Right hip replacement reason, hip fracture or other (calc) SAS Dataset: MedHist00 R	Input	Filtered
60	P01HRSROA	SV:Q41a.Right hip replacement reason, osteoarthritis or degenerative arthritis SAS Dataset:	Input	Filtered
61	P01HYS	SV:Q3.Ever had a hysterectomy (surgery to remove uterus or womb) SAS Dataset: MedHist00	Input	Filtered
62	P01HYSAGE	SV:Q3a.How old when had hysterectomy SAS Dataset: MedHist00 Release Comments: None	Input	Filtered
63	P01INJL	SV:Q31.Left knee, ever injured badly enough to limit ability to walk for at least two days	Input	Kept
64	P01INJL1	SV:Q31i.Left knee, how old at first injury SAS Dataset: MedHist00 Release Comments: N	Input	Filtered
65	P01INJL2	SV:Q31ii.Left knee, how old at second injury SAS Dataset: MedHist00 Release Comments:	Input	Filtered
66	P01INJL3	SV:Q31iii.Left knee, how old at third injury SAS Dataset: MedHist00 Release Comments:	Input	Filtered
67	P01INJR	SV:Q24.Right knee, ever injured badly enough to limit ability to walk for at least two days	Input	Kept
68	P01INJR1	SV:Q24ai.Right knee, how old at first injury SAS Dataset: MedHist00 Release Comments:	Input	Filtered
69	P01INJR2	SV:Q24aii.Right knee, how old at second injury SAS Dataset: MedHist00 Release Comments:	Input	Filtered
70	P01INJR3	SV:Q24aiii.Right knee, how old at third injury SAS Dataset: MedHist00 Release Version	Input	Filtered
71	P01KPA30CV	SV:Q20b.Either knee, avoid/reduce pain, aching or stiffness by changing or cutting back on	Input	Kept
72	P01KPACDCV	SV:Q20a.Either knee, how many days limit activities due to pain, aching or stiffness, past	Input	Kept
73	P01KPACT30	SV:Q20.Either knee, limit activities due to pain, aching or stiffness, past 30 days SAS Dat	Input	Kept
74	P01KPACTCV	SV:Either knee, limits or avoids activities due to pain, aching or stiffness, past 30 days	Input	Kept
75	P01KPL12CV	SV:Q18a.Left knee pain, aching or stiffness: more than half the days of a month, past 12 mo	Input	Kept
76	P01KPL30CV	SV:Q19a.Left knee pain, aching or stiffness: more than half the days, past 30 days (calc) S	Input	Kept
77	P01KPMED	SV:Q21.Either knee, used medication for pain, aching or stiffness, past 12 months SAS Datas	Input	Kept
78	P01KPMEDCV	SV:Q21a.Either knee, used med for pain, aching or stiffness more than half the days of a mo	Input	Kept
79	P01KPNL12	SV:Q18.Left knee pain, aching or stiffness: any, past 12 months SAS Dataset: JointSx00 R	Input	Kept
80	P01KPNL12M	SV:Q18ai.Left knee pain, aching or stiffness: how many months on more than half the days of	Input	Filtered
81	P01KPNLEV	SV:Q17.Left knee pain, aching or stiffness: ever had more than half the days of a month SAS	Input	Kept
82	P01KPNLEVY	SV:Q17a.Left knee pain, aching or stiffness: started about how many years ago SAS Dataset:	Input	Filtered
83	P01KPNR12	SV:Q15.Right knee pain, aching or stiffness: any, past 12 months SAS Dataset: JointSx00	Input	Kept
84	P01KPNR12M	SV:Q15ai.Right knee pain, aching or stiffness: how many months on more than half the days o	Input	Filtered
85	P01KPNREV	SV:Q14.Right knee pain, aching or stiffness: ever had more than half the days of a month SA	Input	Kept
86	P01KPNREVY	SV:Q14a.Right knee pain, aching or stiffness: started about how many years ago SAS Dataset:	Input	Filtered
87	P01KPR12CV	SV:Q15a.Right knee pain, aching or stiffness: more than half the days of a month, past 12	Input	Kept
88	P01KPR30CV	SV:Q16a.Right knee pain, aching or stiffness: more than half the days, past 30 days (calc)	Input	Kept
89	P01KRSL	SV:Q33.Left knee, ever have replacement where all or part of joint was replaced SAS Dataset	Input	Filtered
90	P01KRSLA	SV:Q33a.Left knee, how old when first had replaced SAS Dataset: MedHist00 Release Commen	Input	Filtered
91	P01KRSR	SV:Q26.Right knee, ever have replacement surgery where all or part of joint was replaced SA	Input	Filtered
92	P01KRSRA	SV:Q26a.Right knee, how old when first had replaced SAS Dataset: MedHist00 Release Comme	Input	Filtered
93	P01KSURGL	SV:Q32.Left knee, ever have surgery or arthroscopy SAS Dataset: MedHist00 Release Commen	Input	Kept
94	P01KSURGR	SV:Q25.Right knee, ever have surgery or arthroscopy SAS Dataset: MedHist00 Release Comme	Input	Kept
95	P01KSX	SV:Frequent knee pain status by person (calc) SAS Dataset: JointSx00 Release Version 2	Input	Kept
96	P01LH1CV	SV:Left hand exam: joint 1 (calc) SAS Dataset: PhysExam00 Release Version 24 11/30/20	Input	Kept
97	P01LH2CV	SV:Left hand exam: joint 2 (calc) SAS Dataset: PhysExam00 Release Comments: Notes ava	Input	Kept
98	P01LH3CV	SV:Left hand exam: joint 3 (calc) SAS Dataset: PhysExam00 Release Version 24 11/30/20	Input	Kept
99	P01LH4CV	SV:Left hand exam: joint 4 (calc) SAS Dataset: PhysExam00 Release Comments: Notes ava	Input	Kept
100	P01LH5CV	SV:Left hand exam: joint 5 (calc) SAS Dataset: PhysExam00 Release Version 24 11/30/20	Input	Kept
101	P01LHBE	SV:Left hand exam: total number of bony enlargements (calc) SAS Dataset: PhysExam00 Rele	Input	Kept
102	P01LKP30CV	SV:Q19.Left knee pain, aching or stiffness: any, past 30 days (calc) SAS Dataset: JointS	Input	Kept
103	P01LKSX	SV:Left knee baseline symptom status (combines past 30 days and 12 months, calc, used in OA	Input	Kept
104	P01LRL	SV:Q36.Left knee, ever have ligament repair surgery SAS Dataset: MedHist00 Release Comme	Input	Filtered
105	P01LRL1	SV:Q36ai.Left knee, how old at first ligament repair surgery SAS Dataset: MedHist00 Re	Input	Filtered
106	P01LRL2	SV:Q36aii.Left knee, how old at second ligament repair surgery SAS Dataset: MedHist00 Re	Input	Filtered
107	P01LRL3	SV:Q36aiii.Left knee, how old at third ligament repair surgery SAS Dataset: MedHist00 Re	Input	Filtered
108	P01LRR	SV:Q29.Right knee, ever have ligament repair surgery SAS Dataset: MedHist00 Release Ve	Input	Filtered
109	P01LRR1	SV:Q29ai.Right knee, how old at first ligament repair surgery SAS Dataset: MedHist00 Rel	Input	Filtered
110	P01LRR2	SV:Q29aii.Right knee, how old at second ligament repair surgery SAS Dataset: MedHist00 R	Input	Filtered
111	P01LRR3	SV:Q29aiii.Right knee, how old at third ligament repair surgery SAS Dataset: MedHist00	Input	Filtered
112	P01LSXKOA	SV:Left knee baseline symptomatic OA status (calc) SAS Dataset: JointSx00 Release Commen	Input	Kept
113	P01LXRKOA	SV:Left knee baseline radiographic OA (definite osteophytes, calc, used in OAI definition o	Input	Kept
114	P01LXRKOA2	SV:Left knee baseline x-ray: osteophytes and JSN (calc) SAS Dataset: Biomarkers00 Releas	Input	Kept
115	P01MENL	SV:Q35.Left knee, ever have meniscectomy (where they repaired or cut away torn meniscus or	Input	Filtered
116	P01MENL1	SV:Q35ai.Left knee, how old at first meniscectomy SAS Dataset: MedHist00 Release Comment	Input	Filtered
117	P01MENL2	SV:Q35aii.Left knee, how old at second meniscectomy SAS Dataset: MedHist00 Release Comme	Input	Filtered
118	P01MENL3	SV:Q35aiii.Left knee, how old at third meniscectomy SAS Dataset: MedHist00 Release Ver	Input	Filtered
119	P01MENLINJ	SV:Q35b.Left knee, was at least one meniscectomy to repair an injury SAS Dataset: MedHis	Input	Filtered
120	P01MENR	SV:Q28.Right knee, ever have meniscectomy (where they repaired or cut away torn meniscus or	Input	Filtered
121	P01MENR1	SV:Q28ai.Right knee, how old at first meniscectomy SAS Dataset: MedHist00 Release Vers	Input	Filtered
122	P01MENR2	SV:Q28aii.Right knee, how old at second meniscectomy SAS Dataset: MedHist00 Release Comm	Input	Filtered
123	P01MENR3	SV:Q28aiii.Right knee, how old at third meniscectomy SAS Dataset: MedHist00 Release Comm	Input	Filtered
124	P01MENRINJ	SV:Q28b.Right knee, was at least one meniscectomy to repair an injury SAS Dataset: MedHi	Input	Filtered
125	P01MENSTR	SV:Q5.When was your last natural menstrual period SAS Dataset: MedHist00 Release Comment	Input	Filtered
126	P01MOMHRCV	SV:Q12a.Mother had hip replacement surgery (calc) SAS Dataset: SubjectChar00 Release Com	Input	Kept
127	P01MOMKRCV	SV:Q13a.Mother had knee replacement surgery (calc) SAS Dataset: SubjectChar00 Release Co	Input	Kept
128	P01OABCKCV	SV:Q10d.Doctor said you had osteoarthritis/degenerative arthritis in back/neck (calc) SAS D	Input	Kept
129	P01OADEGCV	SV:Q10a.Doctor said you had osteoarthritis/degenerative arthritis in knee (calc) SAS Datase	Input	Kept
130	P01OAGRDL	SV:Left knee baseline x-ray: composite OA grade (quasi KL grade) (calc) SAS Dataset: Bio	Input	Kept
131	P01OAGRDR	SV:Right knee baseline x-ray: composite OA grade (quasi KL grade) (calc) SAS Dataset: Bi	Input	Kept
132	P01OAHIPCV	SV:Q10b.Doctor said you had osteoarthritis/degenerative arthritis in hip (calc) SAS Dataset	Input	Kept
133	P01OAHNDCV	SV:Q10c.Doctor said you had osteoarthritis/degenerative arthritis in hand/fingers (calc) SA	Input	Kept
134	P01OAOTHCV	SV:Q10e.Doctor said you had osteoarthritis/degenerative arthritis in some other joint (calc	Input	Kept
135	P01OJPNLA	SV:Q44.Left ankle pain, aching or stiffness: more than half the days, past 30 days SAS Data	Input	Filtered
136	P01OJPNLE	SV:Q44.Left elbow pain, aching or stiffness: more than half the days, past 30 days SAS Data	Input	Filtered
137	P01OJPNLF	SV:Q44.Left foot pain, aching or stiffness: more than half the days, past 30 days SAS Datas	Input	Filtered
138	P01OJPNLH	SV:Q44.Left hand/finger pain, aching or stiffness: more than half the days, past 30 days SA	Input	Filtered
139	P01OJPNLS	SV:Q44.Left shoulder pain, aching or stiffness: more than half the days, past 30 days SAS D	Input	Filtered
140	P01OJPNLW	SV:Q44.Left wrist pain, aching or stiffness: more than half the days, past 30 days SAS Data	Input	Filtered
141	P01OJPNNK	SV:Q44.Neck pain, aching or stiffness: more than half the days, past 30 days SAS Dataset:	Input	Filtered
142	P01OJPNNO	SV:Q44.Other joints pain, aching or stiffness: more than half the days, past 30 days, no, d	Input	Filtered
143	P01OJPNRA	SV:Q44.Right ankle pain, aching or stiffness: more than half the days, past 30 days SAS Dat	Input	Filtered
144	P01OJPNRE	SV:Q44.Right elbow pain, aching or stiffness: more than half the days, past 30 days SAS Dat	Input	Filtered
145	P01OJPNRF	SV:Q44.Right foot pain, aching or stiffness: more than half the days, past 30 days SAS Data	Input	Filtered
146	P01OJPNRH	SV:Q44.Right hand/finger pain, aching or stiffness: more than half the days, past 30 days S	Input	Filtered
147	P01OJPNRS	SV:Q44.Right shoulder pain, aching or stiffness: more than half the days, past 30 days SAS	Input	Filtered
148	P01OJPNRW	SV:Q44.Right wrist pain, aching or stiffness: more than half the days, past 30 days SAS Dat	Input	Filtered
149	P01OTARTCV	SV:Q10g.Doctor said you had some other type of arthritis (calc) SAS Dataset: MedHist00	Input	Kept
150	P01OTSL1	SV:Q37bi.Left knee, how old at first other surgery SAS Dataset: MedHist00 Release Commen	Input	Filtered
151	P01OTSL2	SV:Q37bii.Left knee, how old at second other surgery SAS Dataset: MedHist00 Release Comm	Input	Filtered
152	P01OTSL3	SV:Q37biii.Left knee, how old at third other surgery SAS Dataset: MedHist00 Release Ve	Input	Filtered
153	P01OTSLINJ	SV:Q37c.Left knee, was at least one other surgery to repair an injury SAS Dataset: MedHi	Input	Filtered
154	P01OTSR1	SV:Q30bi.Right knee, how old at first other surgery SAS Dataset: MedHist00 Release Comme	Input	Filtered
155	P01OTSR2	SV:Q30bii.Right knee, how old at second other surgery SAS Dataset: MedHist00 Release V	Input	Filtered
156	P01OTSR3	SV:Q30biii.Right knee, how old at third other surgery SAS Dataset: MedHist00 Release Com	Input	Filtered
157	P01OTSRINJ	SV:Q30c.Right knee, was at least one other surgery to repair an injury SAS Dataset: MedH	Input	Filtered
158	P01OTSURGL	SV:Q37.Left knee, ever have any other kind of surgery SAS Dataset: MedHist00 Release V	Input	Filtered
159	P01OTSURGR	SV:Q30.Right knee, ever have any other kind of surgery SAS Dataset: MedHist00 Release Co	Input	Filtered
160	P01OV1AGE	SV:Q2bi.How old when ovary/ovaries removed (first surgery) SAS Dataset: MedHist00 Releas	Input	Filtered
161	P01OV2AGE	SV:Q2bii.How old when ovary removed (second surgery) SAS Dataset: MedHist00 Release Ve	Input	Filtered
162	P01OVNUMCV	SV:Q2a.How many ovaries removed (calc) SAS Dataset: MedHist00 Release Comments: Notes	Input	Filtered
163	P01OVREM	SV:Q2.Ever had ovary removed SAS Dataset: MedHist00 Release Comments: None Category	Input	Filtered
164	P01PMLKRCV	SV:Q19b.Left knee pain: severity, past 30 days, rated on scale of 0-10 (calc) SAS Dataset:	Input	Kept
165	P01PMRKRCV	SV:Q16b.Right knee pain: severity, past 30 days, rated on scale of 0-10 (calc) SAS Dataset:	Input	Kept
166	P01PREGEV	SV:Q1.Have you ever been pregnant SAS Dataset: MedHist00 Release Comments: None Cat	Input	Filtered
167	P01RA1YES	SV:Q6.RA symptoms: at least one Yes response for any wrist or finger in question #4a - b SA	Input	Filtered
168	P01RA3YES	SV:Q5.RA symptoms: 3 or more Yes responses to questions #2a, #3, and #4a - d SAS Dataset:	Input	Filtered
169	P01RAFT6L	SV:Q4b.RA symptoms: left fingers or thumb swelling, ever had lasting more than 6 weeks SAS	Input	Filtered
170	P01RAFT6R	SV:Q4b.RA symptoms: right fingers or thumb swelling, ever had lasting more than 6 weeks SAS	Input	Filtered
171	P01RAIA	SV:Q1.Doctor ever said you have rheumatoid arthritis or other inflammatory arthritis SAS Da	Input	Kept
172	P01RAJS1HR	SV:Q2.RA symptoms: ever had joint stiffness in any joints lasting at least one hour in the	Input	Filtered
173	P01RAJSCV	SV:Q2a.RA Symptoms: have morning stiffness (in any joints lasting at least one hour) for mo	Input	Filtered
174	P01RAKN6L	SV:Q4d.RA symptoms: left knee swelling, ever had lasting more than 6 weeks SAS Dataset:	Input	Filtered
175	P01RAKN6R	SV:Q4d.RA symptoms: right knee swelling, ever had lasting more than 6 weeks SAS Dataset:	Input	Filtered
176	P01RARLYES	SV:Q7.RA symptoms: both right and left marked Yes for wrist, fingers, elbow or knee in ques	Input	Filtered
177	P01RASTASV	SV:RA/other inflammatory arthritis diagnosis and medication status, self-report (calc) SAS	Input	Kept
178	P01RATEST	SV:Q8.RA Symptoms: ever had blood test for rheumatoid arthritis SAS Dataset: MedHist00 R	Input	Filtered
179	P01RATOT3	SV:Q9.RA symptoms: total score more than 3 SAS Dataset: MedHist00 Release Version 24	Input	Filtered
180	P01RATOTCV	SV:Q9.RA symptoms: total score for questions #2 through #8 (calc) SAS Dataset: MedHist00	Input	Kept
181	P01RATSTCV	SV:Q8a.RA Symptoms: RA blood test results (calc) SAS Dataset: MedHist00 Release Versio	Input	Filtered
182	P01RAWE6L	SV:RA symptoms: left wrist or elbow swelling, ever had lasting more than 6 weeks (calc) SAS	Input	Filtered
183	P01RAWE6R	SV:RA symptoms: right wrist or elbow swelling, ever had lasting more than 6 weeks (calc) SA	Input	Filtered
184	P01RH1CV	SV:Right hand exam: joint 1 (calc) SAS Dataset: PhysExam00 Release Comments: Notes av	Input	Kept
185	P01RH2CV	SV:Right hand exam: joint 2 (calc) SAS Dataset: PhysExam00 Release Version 24 11/30/2	Input	Kept
186	P01RH3CV	SV:Right hand exam: joint 3 (calc) SAS Dataset: PhysExam00 Release Comments: Notes av	Input	Kept
187	P01RH4CV	SV:Right hand exam: joint 4 (calc) SAS Dataset: PhysExam00 Release Version 24 11/30/2	Input	Kept
188	P01RH5CV	SV:Right hand exam: joint 5 (calc) SAS Dataset: PhysExam00 Release Comments: Notes av	Input	Kept
189	P01RHBE	SV:Right hand exam: total number of bony enlargements (calc) SAS Dataset: PhysExam00 R	Input	Kept
190	P01RKP30CV	SV:Q16.Right knee pain, aching or stiffness: any, past 30 days (calc) SAS Dataset: Joint	Input	Kept
191	P01RKSX	SV:Right knee baseline symptom status (combines past 30 days and 12 months, calc, used in	Input	Kept
192	P01RSXKOA	SV:Right knee baseline symptomatic OA status (calc) SAS Dataset: JointSx00 Release Ver	Input	Kept
193	P01RXRKOA	SV:Right knee baseline radiographic OA (definite osteophytes, calc, used in OAI definition	Input	Kept
194	P01RXRKOA2	SV:Right knee baseline x-ray: osteophytes and JSN (calc) SAS Dataset: Biomarkers00 Relea	Input	Kept
195	P01SISHRCV	SV:Q12c.Sister had hip replacement surgery (calc) SAS Dataset: SubjectChar00 Release V	Input	Kept
196	P01SISKRCV	SV:Q13c.Sister had knee replacement surgery (calc) SAS Dataset: SubjectChar00 Release	Input	Kept
197	P01SVLKJSL	SV:Left knee baseline x-ray: evidence of knee lateral joint space narrowing (calc) SAS Data	Input	Kept
198	P01SVLKJSM	SV:Left knee baseline x-ray: evidence of knee medial joint space narrowing (calc) SAS Datas	Input	Kept
199	P01SVLKMI	SV:Left knee baseline x-ray: evidence of knee metal artifacts (calc) SAS Dataset: Biomar	Input	Kept
200	P01SVLKOST	SV:Left knee baseline x-ray: evidence of knee osteophytes (calc) SAS Dataset: Biomarkers	Input	Kept
201	P01SVRKJSL	SV:Right knee baseline x-ray: evidence of knee lateral joint space narrowing (calc) SAS Dat	Input	Kept
202	P01SVRKJSM	SV:Right knee baseline x-ray: evidence of knee medial joint space narrowing (calc) SAS Data	Input	Kept
203	P01SVRKMI	SV:Right knee baseline x-ray: evidence of knee metal artifacts (calc) SAS Dataset: Bioma	Input	Kept
204	P01SVRKOST	SV:Right knee baseline x-ray: evidence of knee osteophytes (calc) SAS Dataset: Biomarker	Input	Kept
205	P01SVXRLKR	SV:Left knee baseline x-ray: evidence of knee replacement (calc) SAS Dataset: Biomarkers	Input	Kept
206	P01SVXRRKR	SV:Right knee baseline x-ray: evidence of knee replacement (calc) SAS Dataset: Biomarke	Input	Kept
207	P01SXKOA	SV:Baseline symptomatic knee OA status by person (calc, used for study elig (>0) and in OAI	Input	Kept
208	P01TJE30CV	SV:Q45b.TMJ: jaw joint or in front of ear, experienced pain or aching, past 30 days (calc)	Input	Kept
209	P01TJE30WC	SV:Q45bii.TMJ: jaw joint or in front of ear, how often worried or concerned about pain or a	Input	Kept
210	P01TJF30CV	SV:Q46b.TMJ: across face or cheek, experienced pain or aching, past 30 days (calc) SAS Data	Input	Kept
211	P01TJF30WC	SV:Q46bii.TMJ: across face or cheek, how often worried or concerned about pain or aching,	Input	Kept
212	P01TMJE30A	SV:Q45biii.TMJ: jaw joint or in front of ear, how many days pain or aching keep from doing	Input	Filtered
213	P01TMJE30D	SV:Q45bi.TMJ: jaw joint or in front of ear, how many days had pain or aching, past 30 days	Input	Filtered
214	P01TMJE6M	SV:Q45.TMJ: jaw joint or in front of ear, experienced pain or aching, past 6 months SAS Dat	Input	Kept
215	P01TMJEPN1	SV:Q45a.TMJ: jaw joint or in front of ear, first have pain or aching more than 6 months ago	Input	Filtered
216	P01TMJF30A	SV:Q46biii.TMJ: across face or cheek, how many days pain or aching keep from doing usual	Input	Filtered
217	P01TMJF30D	SV:Q46bi.TMJ: across face or cheek, how many days had pain or aching, past 30 days SAS Data	Input	Filtered
218	P01TMJF6M	SV:Q46.TMJ: across face or cheek, experienced pain or aching, past 6 months SAS Dataset:	Input	Kept
219	P01TMJFPN1	SV:Q46a.TMJ: across face or cheek, first have pain or aching more than 6 months ago SAS Dat	Input	Filtered
220	P01WEIGHT	SV:Average current scale weight (kg) (calc) SAS Dataset: PhysExam00 Release Comments:	Input	Kept
221	P01XRKOA	SV:Baseline radiographic knee OA status by person (calc) SAS Dataset: Biomarkers00 Rel	Input	Kept
222	P02ACTRISK	IEI:Engage in at least one frequent knee bending activity (calc, used for study eligibility	Input	Kept
223	P02CMDK	IEI:Q20c.Doctor said cancer spread to other parts of body: don't know SAS Dataset: MedHi	Input	Filtered
224	P02CMN	IEI:Q20c.Doctor said cancer spread to other parts of body: no SAS Dataset: MedHist00 Rel	Input	Filtered
225	P02CNC13	IEI:Q20a.Cancer type: prostate, self-reported SAS Dataset: MedHist00 Release Comments:	Input	Filtered
226	P02CNC14	IEI:Q20a.Cancer type: rectal, self-reported SAS Dataset: MedHist00 Release Version 24	Input	Filtered
227	P02CNC15	IEI:Q20a.Cancer type: skin, self-reported SAS Dataset: MedHist00 Release Comments: No	Input	Filtered
228	P02CNC3	IEI:Q20a.Cancer type: breast, self-reported SAS Dataset: MedHist00 Release Comments:	Input	Filtered
229	P02CNC4	IEI:Q20a.Cancer type: cervical, self-reported SAS Dataset: MedHist00 Release Version 2	Input	Filtered
230	P02CNCOTH	IEI:Cancer type: colon, uterine and other, self-reported (calc) SAS Dataset: MedHist00 R	Input	Filtered
231	P02CNCR3	IEI:Q19.Treated for cancer or been told by doctor that you had cancer or malignant tumor, p	Input	Kept
232	P02CNMEL	IEI:Q20a.Cancer type: nonmelanoma skin cancer, self-reported SAS Dataset: MedHist00 Re	Input	Filtered
233	P02CSY	IEI:Q20b.Cancer removed by surgery: yes or watchful waiting for prostate cancer SAS Dataset	Input	Filtered
234	P02FAMHXKR	IEI:Q15.Mother, father, sister, or brother (blood relative) had knee repl surgery where all	Input	Kept
235	P02HISP	IEI:Q3.Hispanic or Latino, self-reported	Input	Kept
236	P02JBMP	IEI:Q16.Observe obvious hard bumps on joints closest to fingertips SAS Dataset: SubjectC	Input	Kept
237	P02JBMPCV	IEI:Q16a.Hard bumps on fingers of right hand, left hand or both hands (calc, if=3 used for	Input	Kept
238	P02KINJ	IEI:Q11.Either knee, ever injured so badly difficult to walk for at least one week (used fo	Input	Kept
239	P02KPMED	IEI:Q10.Either knee, used medication for pain, aching or stiffness, past 12 months SAS Data	Input	Kept
240	P02KPMEDCV	IEI:Q10a.Either knee, used medication for pain, aching or stiffness more than half the days	Input	Kept
241	P02KPN	IEI:Q9.Either knee pain, aching or stiffness: any, past 12 months (used for study eligibili	Input	Kept
242	P02KPNLCV	IEI:Q9b.Left knee pain, aching or stiffness: more than half the days of a month, past 12 mo	Input	Kept
243	P02KPNRCV	IEI:Q9a.Right knee pain, aching or stiffness: more than half the days of a month, past 12 m	Input	Kept
244	P02KRS3	IEI:Q13.Either knee, considering knee replacement surgery, next 3 years SAS Dataset: Sub	Input	Kept
245	P02KRS3CV	IEI:Q13a.Which knee considering having replaced, next 3 years (calc) SAS Dataset: Subjec	Input	Kept
246	P02KRSCV	IEI:Q12b.Which knee replaced during knee replacement surgery (calc) SAS Dataset: MedHist	Input	Kept
247	P02KSURG	IEI:Q12.Either knee, history of knee surgery (incl. arthroscopy, ligament repair, meniscect	Input	Kept
248	P02KSURGCV	IEI:Q12a.Either knee, ever had knee replacement surgery where all or part of joint was repl	Input	Kept
249	P02PA1	IEI:Q14a.Climb up total of 10 or more flights of stairs on most days SAS Dataset: Subjec	Input	Kept
250	P02PA2	IEI:Q14b.Kneel for 30 minutes or more on most days SAS Dataset: SubjectChar00 Release	Input	Kept
251	P02PA3	IEI:Q14c.Squat or deep knee bend for 30 minutes or more on most days SAS Dataset: Subjec	Input	Kept
252	P02PA4	IEI:Q14d.Lift or move objects weighing 25 lbs. or more by hand on most days SAS Dataset:	Input	Kept
253	P02RACE	IEI:Racial background, self-reported (calc)	Input	Kept
254	P02SEX	IEI:Q2.Gender, male or female	Input	Kept
255	V0020MPACE	EV:20-meter walk: pace (m/sec) (calc) SAS Dataset: PhysExam00 Release Comments: Notes	Input	Kept
256	V00400MCMP	EV:400-meter walk: completion status (calc) SAS Dataset: PhysExam00 Release Comments:	Input	Kept
257	V00400MTIM	EV:400-meter walk: total time at 400-m or at stop (sec) (calc) SAS Dataset: PhysExam00 R	Input	Kept
258	V00400MTR	EV:400-meter walk: total meters walked (calc) SAS Dataset: PhysExam00 Release Comments:	Input	Kept
259	V00400PAIN	EV:400-meter walk: knee pain, which leg (calc) SAS Dataset: PhysExam00 Release Version	Input	Kept
260	V00ABCIRC	EV:Abdominal circumference (cm) (calc) SAS Dataset: PhysExam00 Release Comments: Note	Input	Kept
261	V00ACUSCUR	EV:Q59bii.CAM: currently seeing acupressure practitioner for arthritis or joint pain SAS Da	Input	Filtered
262	V00ACUSCV	EV:Q59b.CAM: seen acupressure practitioner for arthritis or joint pain, past 12 months (cal	Input	Kept
263	V00ACUSNUM	EV:Q59bi.CAM: how many times see acupressure practitioner for arthritis or joint pain, past	Input	Filtered
264	V00ACUTCUR	EV:Q59aii.CAM: currently seeing acupuncture practitioner for arthritis or joint pain SAS Da	Input	Filtered
265	V00ACUTCV	EV:Q59a.CAM: seen acupuncture practitioner for arthritis or joint pain, past 12 months (cal	Input	Kept
266	V00ACUTNUM	EV:Q59ai.CAM: how many times see acupuncture practitioner for arthritis or joint pain, past	Input	Filtered
267	V00AGE	EV:Age (calc, used for study eligibility) SAS Dataset: SubjectChar00 Release Version 2	Input	Kept
268	V00AMWHEN	SAQ:Q21ai.Charlson Comorbidity: when usually take medicine for asthma SAS Dataset: MedHi	Input	Filtered
269	V00ANTOXCV	SAQ:Block Brief 2000: Antioxidant combination type multivitamins, how often past 12 months	Input	Kept
270	V00ASTHMA	SAQ:Q21.Charlson Comorbidity: have asthma SAS Dataset: MedHist00 Release Version 24 1	Input	Kept
271	V00ASTMEDS	SAQ:Q21a.Charlson Comorbidity: take medicines for asthma SAS Dataset: MedHist00 Release	Input	Filtered
272	V00BAPCARB	SAQ:Block Brief 2000: daily % of calories from carbohydrate, alcoholic beverages excluded f	Input	Kept
273	V00BAPFAT	SAQ:Block Brief 2000: daily % of calories from fat, alcoholic beverages excluded from den	Input	Kept
274	V00BAPPROT	SAQ:Block Brief 2000: daily % of calories from protein, alcoholic beverages excluded from	Input	Kept
275	V00BCARCV	SAQ:Block Brief 2000: Beta-carotene single vitamin, how often past 12 months (calc) SAS Dat	Input	Kept
276	V00BISPHOS	EV:Q58.Taken bisphosphonate medication (includes alendronate, risedronate...) to treat os	Input	Kept
277	V00BISPTYP	EV:Type of bisphosphonate taken, past 5 years (calc) SAS Dataset: MedHist00 Release Ve	Input	Kept
278	V00BISPUSE	EV:Q58b.Last time took bisphosphonate, past 5 years SAS Dataset: MedHist00 Release Ver	Input	Filtered
279	V00BISPYRS	EV:Q58a.How many years take bisphosphonates SAS Dataset: MedHist00 Release Version 24	Input	Filtered
280	V00BONEFX	SAQ:Q30.Doctor ever said you broke or fractured bone after age 45 SAS Dataset: MedHist00	Input	Kept
281	V00BPDIAS	EV:Q6.Blood pressure: diastolic (mm Hg) SAS Dataset: PhysExam00 Release Version 24 11	Input	Kept
282	V00BPSYS	EV:Q6.Blood pressure: systolic (mm Hg) SAS Dataset: PhysExam00 Release Version 24 11/	Input	Kept
283	V00BRAC12	EV:Q64.CAM: worn copper bracelets or used magnets for arthritis or joint pain, past 12 mont	Input	Kept
284	V00BRACCV	EV:Q64a.CAM: currently wear copper bracelets or use magnets for arthritis or joint pain (ca	Input	Kept
285	V00BYPLEG	SAQ:Q19.Charlson Comorbidity: had operation to unclog or bypass arteries in legs SAS Datase	Input	Kept
286	V00CALCMCV	SAQ:Block Brief 2000: Calcium/Tums (alone or combined with Vitamin D or magnesium), how o	Input	Kept
287	V00CALLDOC	EV:Q7.400-meter walk eligibility: had to see or call doctor for worsening angina (chest or	Input	Filtered
288	V00CAM12	EV:Q59.CAM: seen someone other than medical doctor or nurse, such as chiropractor or acup	Input	Kept
289	V00CANCER	SAQ:Q29e.Charlson Comorbidity: have cancer, other than skin cancer, leukemia or lymphoma SA	Input	Kept
290	V00CANEUSE	EV:Q10.400-meter walk: use cane SAS Dataset: PhysExam00 Release Version 24 11/30/2016	Input	Kept
291	V00CAPSNCV	EV:Q63b.CAM: currently using Capsaicin (pepper cream) for arthritis or joint pain (calc) SA	Input	Kept
292	V00CEMPLOY	EV:Current employment (calc) SAS Dataset: SubjectChar00 Release Comments: Notes avail	Input	Kept
293	V00CESD	SAQ:CES-D: Center for Epidemiologic Studies Depression Scale (CES-D) Score (calc) SAS Datas	Input	Kept
294	V00CESD1	SAQ:Q43a.CES-D: how often bothered by things that usually don't bother, past week SAS Datas	Input	Kept
295	V00CESD10	SAQ:Q43j.CES-D: how often felt fearful, past week SAS Dataset: MedHist00 Release Versi	Input	Kept
296	V00CESD11	SAQ:Q43k.CES-D: how often sleep was restless, past week SAS Dataset: MedHist00 Release C	Input	Kept
297	V00CESD12	SAQ:Q43l.CES-D: how often was happy, past week SAS Dataset: MedHist00 Release Version	Input	Kept
298	V00CESD13	SAQ:Q43m.CES-D: how often talked less than usual, past week SAS Dataset: MedHist00 Relea	Input	Kept
299	V00CESD14	SAQ:Q43n.CES-D: how often felt lonely, past week SAS Dataset: MedHist00 Release Versio	Input	Kept
300	V00CESD15	SAQ:Q43o.CES-D: how often felt people were unfriendly, past week SAS Dataset: MedHist00	Input	Kept
301	V00CESD16	SAQ:Q43p.CES-D: how often enjoyed life, past week SAS Dataset: MedHist00 Release Versi	Input	Kept
302	V00CESD17	SAQ:Q43q.CES-D: how often had crying spells, past week SAS Dataset: MedHist00 Release Co	Input	Kept
303	V00CESD18	SAQ:Q43r.CES-D: how often felt sad, past week SAS Dataset: MedHist00 Release Version 2	Input	Kept
304	V00CESD19	SAQ:Q43s.CES-D: how often felt that people disliked me, past week SAS Dataset: MedHist00	Input	Kept
305	V00CESD2	SAQ:Q43b.CES-D: how often did not feel like eating, appetite was poor, past week SAS Datase	Input	Kept
306	V00CESD20	SAQ:Q43t.CES-D: how often could not get going, past week SAS Dataset: MedHist00 Release	Input	Kept
307	V00CESD3	SAQ:Q43c.CES-D: how often felt could not shake off the blues even with help from family and	Input	Kept
308	V00CESD4	SAQ:Q43d.CES-D: how often felt just as good as other people, past week SAS Dataset: MedH	Input	Kept
309	V00CESD5	SAQ:Q43e.CES-D: how often had trouble keeping mind on what was doing, past week SAS Dataset	Input	Kept
310	V00CESD6	SAQ:Q43f.CES-D: how often felt depressed, past week SAS Dataset: MedHist00 Release Comme	Input	Kept
311	V00CESD7	SAQ:Q43g.CES-D: how often felt that everything did was an effort, past week SAS Dataset:	Input	Kept
312	V00CESD8	SAQ:Q43h.CES-D: how often felt hopeful about the future, past week SAS Dataset: MedHist0	Input	Kept
313	V00CESD9	SAQ:Q43i.CES-D: how often thought my life had been a failure, past week SAS Dataset: Med	Input	Kept
314	V00CHELCUR	EV:Q59eii.CAM: currently seeing chelation therapy practitioner for arthritis or joint pain	Input	Filtered
315	V00CHELCV	EV:Q59e.CAM: seen chelation therapy practitioner for arthritis or joint pain, past 12 month	Input	Kept
316	V00CHELNUM	EV:Q59ei.CAM: how many times see chelation therapy practitioner for arthritis or joint pain	Input	Filtered
317	V00CHIRCUR	EV:Q59fii.CAM: currently seeing chiropractic care practitioner for arthritis or joint pain	Input	Filtered
318	V00CHIRCV	EV:Q59f.CAM: seen chiropractic care practitioner for arthritis or joint pain, past 12 month	Input	Kept
319	V00CHIRNUM	EV:Q59fi.CAM: how many times see chiropractic care practitioner for arthritis or joint pain	Input	Filtered
320	V00CHNFQCV	EV:Q52ai.Chondroitin sulfate frequency of use, past 6 months (calc) SAS Dataset: MedHist	Input	Kept
321	V00CHON	EV:Q52a.Used chondroitin sulfate for joint pain or arthritis, past 6 months SAS Dataset:	Input	Kept
322	V00COMORB	SAQ:Comorbidity Score (calc) SAS Dataset: MedHist00 Release Comments: Notes available	Input	Kept
323	V00COMP10	EV:Q11.400-meter walk: complete full 10 laps SAS Dataset: PhysExam00 Release Comments:	Input	Kept
324	V00COXIBS	EV:Q50d.Used COXIBS (e.g., Bextra, Celebrex...) for joint pain or arthritis more than half	Input	Kept
325	V00CS5	EV:Repeated chair stands: able to complete 5 stands (calc) SAS Dataset: PhysExam00 Rel	Input	Kept
326	V00CSPACE	EV WBK:Repeated chair stand: pace in stands/sec (calc) SAS Dataset: PhysExam00 Release C	Input	Filtered
327	V00CSTIME1	EV:Repeated chair stands: trial 1 time (sec.hundredths/sec) SAS Dataset: PhysExam00 Rele	Input	Filtered
328	V00CSTIME2	EV:Repeated chair stands: trial 2 time (sec.hundredths/sec) SAS Dataset: PhysExam00 Re	Input	Filtered
329	V00CSTNUM1	EV:Repeated chair stands: trial 1, attempted, unable to complete: number completed without	Input	Filtered
330	V00CSTNUM2	EV:Repeated chair stands: trial 2, attempted, unable to complete: number completed without	Input	Filtered
331	V00CSTREP1	EV:Repeated chair stands: trial 1 SAS Dataset: PhysExam00 Release Comments: None Ca	Input	Kept
332	V00CSTREP2	EV:Repeated chair stands: trial 2 SAS Dataset: PhysExam00 Release Version 24 11/30/20	Input	Kept
333	V00CSTSGL	EV:Single chair stand SAS Dataset: PhysExam00 Release Comments: None Category SubCa	Input	Kept
334	V00CUREMP	EV:Q45.Currently work for pay (include self employed work for pay; answer Yes if on leave f	Input	Kept
335	V00DIAB	SAQ:Q24.Charlson Comorbidity: have diabetes (high blood sugar) SAS Dataset: MedHist00 Re	Input	Kept
336	V00DIABPR1	SAQ:Q24b.Charlson Comorbidity: diabetes caused problems with kidneys SAS Dataset: MedHis	Input	Filtered
337	V00DIABPR2	SAQ:Q24b.Charlson Comorbidity: diabetes caused problems with eyes, treated by ophthalmolo	Input	Filtered
338	V00DIABPR3	SAQ:Q24b.Charlson Comorbidity: diabetes has not caused problems SAS Dataset: MedHist00 R	Input	Filtered
339	V00DIABTX1	SAQ:Q24a.Charlson Comorbidity: diabetes treated by modifying diet SAS Dataset: MedHist00	Input	Filtered
340	V00DIABTX2	SAQ:Q24a.Charlson Comorbidity: diabetes treated with medications taken by mouth SAS Dataset	Input	Filtered
341	V00DIABTX3	SAQ:Q24a.Charlson Comorbidity: diabetes treated with insulin injections SAS Dataset: Med	Input	Filtered
342	V00DIABTX4	SAQ:Q24a.Charlson Comorbidity: diabetes not treated/watchful waiting SAS Dataset: MedHis	Input	Filtered
343	V00DIET12	EV:Q60.CAM: follow special food plan or diet, such as a vegetarian or low-fat diet, for art	Input	Kept
344	V00DIETCV	EV:Q60a.CAM: currently following special food plan or diet for arthritis or joint pain (cal	Input	Kept
345	V00DILKN1	EV:Left knee difficulty: down stairs, last 7 days SAS Dataset: JointSx00 Release Versi	Input	Kept
346	V00DILKN10	EV:Left knee difficulty: get out of bed, last 7 days SAS Dataset: JointSx00 Release Ve	Input	Kept
347	V00DILKN11	EV:Left knee difficulty: socks off, last 7 days SAS Dataset: JointSx00 Release Version	Input	Kept
348	V00DILKN12	EV:Left knee difficulty: lying down, last 7 days SAS Dataset: JointSx00 Release Versio	Input	Kept
349	V00DILKN13	EV:Left knee difficulty: get in/out of bathtub, last 7 days SAS Dataset: JointSx00 Rel	Input	Kept
350	V00DILKN14	EV:Left knee difficulty: sitting, last 7 days SAS Dataset: JointSx00 Release Version 2	Input	Kept
351	V00DILKN15	EV:Left knee difficulty: on/off toilet, last 7 days SAS Dataset: JointSx00 Release Ver	Input	Kept
352	V00DILKN16	EV:Left knee difficulty: heavy chores, last 7 days SAS Dataset: JointSx00 Release Vers	Input	Kept
353	V00DILKN17	EV:Left knee difficulty: light chores, last 7 days SAS Dataset: JointSx00 Release Vers	Input	Kept
354	V00DILKN2	EV:Left knee difficulty: up stairs, last 7 days SAS Dataset: JointSx00 Release Version	Input	Kept
355	V00DILKN3	EV:Left knee difficulty: stand from sitting, last 7 days SAS Dataset: JointSx00 Releas	Input	Kept
356	V00DILKN4	EV:Left knee difficulty: standing, last 7 days SAS Dataset: JointSx00 Release Version	Input	Kept
357	V00DILKN5	EV:Left knee difficulty: bending, last 7 days SAS Dataset: JointSx00 Release Version 2	Input	Kept
358	V00DILKN6	EV:Left knee difficulty: walking, last 7 days SAS Dataset: JointSx00 Release Version 2	Input	Kept
359	V00DILKN7	EV:Left knee difficulty: in car/out of car, last 7 days SAS Dataset: JointSx00 Release	Input	Kept
360	V00DILKN8	EV:Left knee difficulty: shopping, last 7 days SAS Dataset: JointSx00 Release Version	Input	Kept
361	V00DILKN9	EV:Left knee difficulty: socks on, last 7 days SAS Dataset: JointSx00 Release Version	Input	Kept
362	V00DIRKN1	EV:Right knee difficulty: down stairs, last 7 days SAS Dataset: JointSx00 Release Vers	Input	Kept
363	V00DIRKN10	EV:Right knee difficulty: get out of bed, last 7 days SAS Dataset: JointSx00 Release V	Input	Kept
364	V00DIRKN11	EV:Right knee difficulty: socks off, last 7 days SAS Dataset: JointSx00 Release Versio	Input	Kept
365	V00DIRKN12	EV:Right knee difficulty: lying down, last 7 days SAS Dataset: JointSx00 Release Versi	Input	Kept
366	V00DIRKN13	EV:Right knee difficulty: get in/out of bathtub, last 7 days SAS Dataset: JointSx00 Re	Input	Kept
367	V00DIRKN14	EV:Right knee difficulty: sitting, last 7 days SAS Dataset: JointSx00 Release Version	Input	Kept
368	V00DIRKN15	EV:Right knee difficulty: on/off toilet, last 7 days SAS Dataset: JointSx00 Release Ve	Input	Kept
369	V00DIRKN16	EV:Right knee difficulty: heavy chores, last 7 days SAS Dataset: JointSx00 Release Ver	Input	Kept
370	V00DIRKN17	EV:Right knee difficulty: light chores, last 7 days SAS Dataset: JointSx00 Release Ver	Input	Kept
371	V00DIRKN2	EV:Right knee difficulty: up stairs, last 7 days SAS Dataset: JointSx00 Release Versio	Input	Kept
372	V00DIRKN3	EV:Right knee difficulty: stand from sitting, last 7 days SAS Dataset: JointSx00 Relea	Input	Kept
373	V00DIRKN4	EV:Right knee difficulty: standing, last 7 days SAS Dataset: JointSx00 Release Version	Input	Kept
374	V00DIRKN5	EV:Right knee difficulty: bending, last 7 days SAS Dataset: JointSx00 Release Version	Input	Kept
375	V00DIRKN6	EV:Right knee difficulty: walking, last 7 days SAS Dataset: JointSx00 Release Version	Input	Kept
376	V00DIRKN7	EV:Right knee difficulty: in car/out of car, last 7 days SAS Dataset: JointSx00 Releas	Input	Kept
377	V00DIRKN8	EV:Right knee difficulty: shopping, last 7 days SAS Dataset: JointSx00 Release Version	Input	Kept
378	V00DIRKN9	EV:Right knee difficulty: socks on, last 7 days SAS Dataset: JointSx00 Release Version	Input	Kept
379	V00DISCOMF	EV:Q12.400-meter walk: any discomfort SAS Dataset: PhysExam00 Release Version 24 11/3	Input	Kept
380	V00DKP400W	EV:Q13.400-meter walk: knee pain during walk, don't know SAS Dataset: PhysExam00 Release	Input	Filtered
381	V00DOXYCYC	EV:Q50h.Used Doxycycline (includes Vibra-Tabs, Doryx, Adoxa...) for joint pain or arthritis	Input	Kept
382	V00DRKMORE	SAQ:Q42.Ever drink more beer, wine or liquor than do now SAS Dataset: MedHist00 Release	Input	Kept
383	V00DRNKAMT	SAQ:Q41.How many alcoholic drinks in typical week, past 12 months SAS Dataset: MedHist00	Input	Kept
384	V00DTACAR	SAQ:Block Brief 2000: daily nutrients from food, alpha-carotene (ug) (calc) SAS Dataset:	Input	Kept
385	V00DTAIU	SAQ:Block Brief 2000: daily nutrients from food, vitamin A (IU) (calc) SAS Dataset: Nutr	Input	Kept
386	V00DTANZN	SAQ:Block Brief 2000: daily nutrients from food, zinc from animal sources (mg) (calc) SAS D	Input	Kept
387	V00DTARE	SAQ:Block Brief 2000: daily nutrients from food, vitamin A (RE) (calc) SAS Dataset: Nutr	Input	Kept
388	V00DTB1	SAQ:Block Brief 2000: daily nutrients from food, thiamin (B1) (mg) (calc) SAS Dataset: N	Input	Kept
389	V00DTB12	SAQ:Block Brief 2000: daily nutrients from food, vitamin B12 (ug) (calc) SAS Dataset: Nu	Input	Kept
390	V00DTB6	SAQ:Block Brief 2000: daily nutrients from food, vitamin B6 (mg) (calc) SAS Dataset: Nut	Input	Kept
391	V00DTBCAR	SAQ:Block Brief 2000: daily nutrients from food, beta-carotene (ug) (calc) SAS Dataset:	Input	Kept
392	V00DTCAFFN	SAQ:Block Brief 2000: daily nutrients from food, caffeine (mg) (calc) SAS Dataset: Nutri	Input	Kept
393	V00DTCALC	SAQ:Block Brief 2000: daily nutrients from food, calcium (mg) (calc) SAS Dataset: Nutrit	Input	Kept
394	V00DTCARB	SAQ:Block Brief 2000: daily nutrients from food, carbohydrate (g) (calc) SAS Dataset: Nu	Input	Kept
395	V00DTCHOL	SAQ:Block Brief 2000: daily nutrients from food, cholesterol (mg) (calc) SAS Dataset: Nu	Input	Kept
396	V00DTCRYP	SAQ:Block Brief 2000: daily nutrients from food, cryptoxanthin (carotenoid) (ug) (calc) SAS	Input	Kept
397	V00DTCYST	SAQ:Block Brief 2000: daily nutrients from food, cysteine (mg) (calc) SAS Dataset: Nutri	Input	Kept
398	V00DTDAID	SAQ:Block Brief 2000: daily nutrients from food, daidzein (ug) (calc) SAS Dataset: Nutri	Input	Kept
399	V00DTDFIB	SAQ:Block Brief 2000: daily nutrients from food, total dietary fiber (g) (calc) SAS Dataset	Input	Kept
400	V00DTFAT	SAQ:Block Brief 2000: daily nutrients from food, total fat (g) (calc) SAS Dataset: Nutri	Input	Kept
401	V00DTFE	SAQ:Block Brief 2000: daily nutrients from food, iron (mg) (calc) SAS Dataset: Nutrition	Input	Kept
402	V00DTFOL	SAQ:Block Brief 2000: daily nutrients from food, folate (mcg) (calc) SAS Dataset: Nutrit	Input	Kept
403	V00DTGEN	SAQ:Block Brief 2000: daily nutrients from food, genistein (ug) (calc) SAS Dataset: Nutr	Input	Kept
404	V00DTKCAL	SAQ:Block Brief 2000: daily nutrients from food, calories (Kcal) (calc) SAS Dataset: Nut	Input	Kept
405	V00DTLIN	SAQ:Block Brief 2000: daily nutrients from food, polyunsaturated fat (g) (calc) SAS Dataset	Input	Kept
406	V00DTLUT	SAQ:Block Brief 2000: daily nutrients from food, lutein (carotenoid) (ug) (calc) SAS Datase	Input	Kept
407	V00DTLYC	SAQ:Block Brief 2000: daily nutrients from food, lycopene (carotenoid) (ug) (calc) SAS Data	Input	Kept
408	V00DTMETH	SAQ:Block Brief 2000: daily nutrients from food, methionine (mg) (calc) SAS Dataset: Nut	Input	Kept
409	V00DTMG	SAQ:Block Brief 2000: daily nutrients from food, magnesium (mg) (calc) SAS Dataset: Nutr	Input	Kept
410	V00DTNA	SAQ:Block Brief 2000: daily nutrients from food, sodium (mg) (calc) SAS Dataset: Nutriti	Input	Kept
411	V00DTNIAC	SAQ:Block Brief 2000: daily nutrients from food, niacin (mg) (calc) SAS Dataset: Nutriti	Input	Kept
412	V00DTOLEC	SAQ:Block Brief 2000: daily nutrients from food, monounsaturated fat (g) (calc) SAS Dataset	Input	Kept
413	V00DTPHOS	SAQ:Block Brief 2000: daily nutrients from food, phosphorus (mg) (calc) SAS Dataset: Nut	Input	Kept
414	V00DTPOTA	SAQ:Block Brief 2000: daily nutrients from food, potassium (mg) (calc) SAS Dataset: Nutr	Input	Kept
415	V00DTPROA	SAQ:Block Brief 2000: daily nutrients from food, carotene, provitamin A carotenoids (ug) (c	Input	Kept
416	V00DTPROT	SAQ:Block Brief 2000: daily nutrients from food, protein (g) (calc) SAS Dataset: Nutriti	Input	Kept
417	V00DTRET	SAQ:Block Brief 2000: daily nutrients from food, retinol (preformed Vit. A, ug) (calc) SAS	Input	Kept
418	V00DTRIBO	SAQ:Block Brief 2000: daily nutrients from food, riboflavin (B2) (mg) (calc) SAS Dataset:	Input	Kept
419	V00DTSF	SAQ:Block Brief 2000: grams of solid food (g), per week (calc) SAS Dataset: Nutrition00	Input	Kept
420	V00DTSFAT	SAQ:Block Brief 2000: daily nutrients from food, saturated fat (g) (calc) SAS Dataset: N	Input	Kept
421	V00DTVITC	SAQ:Block Brief 2000: daily nutrients from food, vitamin C (mg) (calc) SAS Dataset: Nutr	Input	Kept
422	V00DTVITD	SAQ:Block Brief 2000: daily nutrients from food, vitamin D (IU) (calc) SAS Dataset: Nutr	Input	Kept
423	V00DTVITE	SAQ:Block Brief 2000: daily nutrients from food, vitamin E a-TE (calc) SAS Dataset: Nutr	Input	Kept
424	V00DTVITK	SAQ:Block Brief 2000: daily nutrients from food, vitamin K (ug) (calc) SAS Dataset: Nutr	Input	Kept
425	V00DTZINC	SAQ:Block Brief 2000: daily nutrients from food, zinc (mg) (calc) SAS Dataset: Nutrition	Input	Kept
426	V00EDCV	SAQ:Q6.Highest grade or year of school completed (calc) SAS Dataset: SubjectChar00 Relea	Input	Kept
427	V00EKRSL	EV:Q12.Isometric strength: left knee, ever had knee replacement surgery SAS Dataset: Phy	Input	Kept
428	V00EKRSR	EV:Q2.Isometric strength: right knee, ever had knee replacement surgery SAS Dataset: Phy	Input	Kept
429	V00ESTR	EV:Q55.Used Estratest or Syntest, a combination of estrogen and testosterone, for menopausa	Input	Filtered
430	V00ESTRUSE	EV:Q55a.Last time used Estratest or Syntest (women only), past 6 months SAS Dataset: Med	Input	Filtered
431	V00FALL	SAQ:Q32.Fallen and landed on floor or ground, past 12 months SAS Dataset: MedHist00 Rele	Input	Kept
432	V00FALLCV	SAQ:Q32a.How many times fallen, past 12 months (calc) SAS Dataset: MedHist00 Release Com	Input	Kept
433	V00FFQ1	SAQ:Block Brief 2000: eggs (include egg biscuits/Egg McMuffins (not egg substitutes)), eat	Input	Kept
434	V00FFQ10	SAQ:Block Brief 2000: oranges/tangerines (not including juice), eat how often, past 12 mont	Input	Kept
435	V00FFQ100	SAQ:Block Brief 2000: fat or oil usually use in cooking, Crisco SAS Dataset: Nutrition00	Input	Filtered
436	V00FFQ101	SAQ:Block Brief 2000: fat or oil usually use in cooking, don't know SAS Dataset: Nutriti	Input	Filtered
437	V00FFQ102	SAQ:Block Brief 2000: do not use fat or oil in cooking SAS Dataset: Nutrition00 Release	Input	Filtered
438	V00FFQ11	SAQ:Block Brief 2000: applesauce/fruit cocktail/any canned fruit, eat how often, past 12 mo	Input	Kept
439	V00FFQ12	SAQ:Block Brief 2000: any other fruit (e.g., grapes/melon/strawberries/peaches), eat how of	Input	Kept
440	V00FFQ13	SAQ:Block Brief 2000: french fries/fried potatoes/hash browns, eat how often, past 12 month	Input	Kept
441	V00FFQ14	SAQ:Block Brief 2000: white potatoes not fried (including boiled/baked/mashed/potato salad)	Input	Kept
442	V00FFQ15	SAQ:Block Brief 2000: sweet potatoes/yams/sweet potato pie, eat how often, past 12 months S	Input	Kept
443	V00FFQ16	SAQ:Block Brief 2000: rice/dishes made with rice, eat how often, past 12 months SAS Dataset	Input	Kept
444	V00FFQ17	SAQ:Block Brief 2000: baked beans/chili with beans/pintos/any other dried beans, eat how of	Input	Kept
445	V00FFQ18	SAQ:Block Brief 2000: refried beans, eat how often, past 12 months SAS Dataset: Nutritio	Input	Kept
446	V00FFQ19	SAQ:Block Brief 2000: green beans/green peas, eat how often, past 12 months SAS Dataset:	Input	Kept
447	V00FFQ2	SAQ:Block Brief 2000: bacon/breakfast sausage (including sausage biscuit), eat how often, p	Input	Kept
448	V00FFQ20	SAQ:Block Brief 2000: broccoli, eat how often, past 12 months SAS Dataset: Nutrition00	Input	Kept
449	V00FFQ21	SAQ:Block Brief 2000: carrots/stews or mixed vegetables containing carrots, eat how often,	Input	Kept
450	V00FFQ22	SAQ:Block Brief 2000: spinach/greens (e.g., collards), eat how often, past 12 months SAS Da	Input	Kept
451	V00FFQ23	SAQ:Block Brief 2000: cole slaw/cabbage, eat how often, past 12 months SAS Dataset: Nutr	Input	Kept
452	V00FFQ24	SAQ:Block Brief 2000: green salad, eat how often, past 12 months SAS Dataset: Nutrition0	Input	Kept
453	V00FFQ25	SAQ:Block Brief 2000: raw tomatoes (including in salad), eat how often, past 12 months SAS	Input	Kept
454	V00FFQ26	SAQ:Block Brief 2000: catsup/salsa/chile peppers, eat how often, past 12 months SAS Dataset	Input	Kept
455	V00FFQ27	SAQ:Block Brief 2000: salad dressing/mayonnaise (not lowfat), eat how often, past 12 months	Input	Kept
456	V00FFQ28	SAQ:Block Brief 2000: any other vegetable (e.g., corn/squash/okra…), eat how often, past 12	Input	Kept
457	V00FFQ29	SAQ:Block Brief 2000: vegetable soup/vegetable beef, chicken vegetable or tomato soup, eat	Input	Kept
458	V00FFQ3	SAQ:Block Brief 2000: cooked cereals (e.g., oatmeal/cream of wheat/grits) eat how often, pa	Input	Kept
459	V00FFQ30	SAQ:Block Brief 2000: chicken/meat/fish, ever eat SAS Dataset: Nutrition00 Release Comme	Input	Kept
460	V00FFQ31	SAQ:Block Brief 2000: hamburgers/cheeseburgers/meat loaf (at home or in restaurant), eat ho	Input	Kept
461	V00FFQ32	SAQ:Block Brief 2000: tacos/burritos/enchiladas/tamales, eat how often, past 12 months SAS	Input	Kept
462	V00FFQ33	SAQ:Block Brief 2000: beef steaks/roasts/pot roast (including in frozen dinners/sandwiches)	Input	Kept
463	V00FFQ34	SAQ:Block Brief 2000: pork (including chops/roasts)/dinner ham, eat how much, past 12 month	Input	Kept
464	V00FFQ35	SAQ:Block Brief 2000: beef/pork, when eat do you... SAS Dataset: Nutrition00 Release Com	Input	Kept
465	V00FFQ36	SAQ:Block Brief 2000: mixed dishes with meat or chicken (e.g., stew/corned beef hash…or in	Input	Kept
466	V00FFQ37	SAQ:Block Brief 2000: fried chicken, at home or in a restaurant, eat how often, past 12 mon	Input	Kept
467	V00FFQ38	SAQ:Block Brief 2000: chicken/turkey not fried (e.g., baked/grilled/on sandwiches), eat how	Input	Kept
468	V00FFQ39	SAQ:Block Brief 2000: chicken, when eat do you... SAS Dataset: Nutrition00 Release Comme	Input	Kept
469	V00FFQ4	SAQ:Block Brief 2000: cold cereals (e.g., Corn Flakes/Cheerios...), eat how often, past 12	Input	Kept
470	V00FFQ40	SAQ:Block Brief 2000: fried fish/fish sandwich at home or in a restaurant, eat how often, p	Input	Kept
471	V00FFQ41	SAQ:Block Brief 2000: any other fish/shellfish not fried (including tuna), eat how often, p	Input	Kept
472	V00FFQ42	SAQ:Block Brief 2000: hot dogs/sausage (e.g., Polish/Italian/Chorizo), eat how often, past	Input	Kept
473	V00FFQ43	SAQ:Block Brief 2000: boloney (bologna)/sliced ham/turkey lunch meat/other lunch meat, eat	Input	Kept
474	V00FFQ44	SAQ:Block Brief 2000: lunch meats, when eat are they... SAS Dataset: Nutrition00 Release	Input	Kept
475	V00FFQ45	SAQ:Block Brief 2000: spaghetti/lasagna/other pasta with tomato sauce, eat how often, past	Input	Kept
476	V00FFQ46	SAQ:Block Brief 2000: cheese dishes without tomato sauce (e.g., macaroni and cheese), eat	Input	Kept
477	V00FFQ47	SAQ:Block Brief 2000: pizza (including carry-out), eat how often, past 12 months SAS Datase	Input	Kept
478	V00FFQ48	SAQ:Block Brief 2000: biscuits/muffins, eat how often, past 12 months SAS Dataset: Nutri	Input	Kept
479	V00FFQ49	SAQ:Block Brief 2000: rolls/hamburger buns/english muffins/bagels, eat how often, past 12	Input	Kept
480	V00FFQ5	SAQ:Block Brief 2000: cereal, which eat most often SAS Dataset: Nutrition00 Release Comm	Input	Kept
481	V00FFQ50	SAQ:Block Brief 2000: white bread/toast (including French/Italian or in sandwiches), eat ho	Input	Kept
482	V00FFQ51	SAQ:Block Brief 2000: dark bread (e.g., rye/whole wheat, including in sandwiches), eat how	Input	Kept
483	V00FFQ52	SAQ:Block Brief 2000: tortillas, eat how often, past 12 months SAS Dataset: Nutrition00	Input	Kept
484	V00FFQ53	SAQ:Block Brief 2000: margarine on bread/potatoes/vegetables, eat how often, past 12 months	Input	Kept
485	V00FFQ54	SAQ:Block Brief 2000: butter on bread/potatoes/vegetables, eat how often, past 12 months SA	Input	Kept
486	V00FFQ55	SAQ:Block Brief 2000: peanuts/peanut butter, eat how often, past 12 months SAS Dataset:	Input	Kept
487	V00FFQ56	SAQ:Block Brief 2000: snacks (e.g., potato chips/corn chips/popcorn…not pretzels), eat how	Input	Kept
488	V00FFQ57	SAQ:Block Brief 2000: doughnuts/cake/pastry/pie, eat how often, past 12 months SAS Dataset:	Input	Kept
489	V00FFQ58	SAQ:Block Brief 2000: cookies (not lowfat), eat how often, past 12 months SAS Dataset: N	Input	Kept
490	V00FFQ59	SAQ:Block Brief 2000: ice cream/frozen yogurt/ice cream bars, eat how often, past 12 months	Input	Kept
491	V00FFQ6	SAQ:Block Brief 2000: cheese/sliced cheese/cheese spread (including on sandwiches), eat how	Input	Kept
492	V00FFQ60	SAQ:Block Brief 2000: ice cream/frozen yogurt, when eat is it... SAS Dataset: Nutrition0	Input	Kept
493	V00FFQ61	SAQ:Block Brief 2000: chocolate candy/candy bars, eat how often, past 12 months SAS Dataset	Input	Kept
494	V00FFQ62	SAQ:Block Brief 2000: real orange or grapefruit juice/Welch's grape juice/Minutemaid juic	Input	Kept
495	V00FFQ63	SAQ:Block Brief 2000: Hawaiian Punch/Sunny Delight/Hi-C/Tang/Ocean Spray juices, drink how	Input	Kept
496	V00FFQ64	SAQ:Block Brief 2000: Kool Aid/Capri Sun/Knudsen juices, drink how often, past 12 months SA	Input	Kept
497	V00FFQ65	SAQ:Block Brief 2000: instant breakfast milkshakes, diet shakes, or liquid supplements, dri	Input	Kept
498	V00FFQ66	SAQ:Block Brief 2000: glasses of milk (any kind), drink how often, past 12 months SAS Datas	Input	Kept
499	V00FFQ67	SAQ:Block Brief 2000: glasses of milk, when drink what kind usually drink SAS Dataset: N	Input	Kept
500	V00FFQ68	SAQ:Block Brief 2000: cream/half and half/non-dairy creamer in coffee or tea, drink how oft	Input	Kept
501	V00FFQ69	SAQ:Block Brief 2000: regular soft drinks/bottled drinks like Snapple (not diet drinks), dr	Input	Kept
502	V00FFQ7	SAQ:Block Brief 2000: yogurt (not frozen yogurt), eat how often, past 12 months SAS Dataset	Input	Kept
503	V00FFQ70	SAQ:Block Brief 2000: beer, drink how often, past 12 months SAS Dataset: Nutrition00 R	Input	Kept
504	V00FFQ71	SAQ:Block Brief 2000: wine/wine coolers, drink how often, past 12 months SAS Dataset: Nu	Input	Kept
505	V00FFQ72	SAQ:Block Brief 2000: liquor/mixed drinks, drink how often, past 12 months SAS Dataset:	Input	Kept
506	V00FFQ73	SAQ:Block Brief 2000: vitamins/minerals, taken regularly (at least once per month), past 12	Input	Kept
507	V00FFQ8	SAQ:Block Brief 2000: bananas, eat how often, past 12 months SAS Dataset: Nutrition00	Input	Kept
508	V00FFQ87	SAQ:Block Brief 2000: Vitamin C, if took how many milligrams usually take on days taken, pa	Input	Filtered
509	V00FFQ88	SAQ:Vitamin D, if took how many IUs usually take on days taken, past 12 months SAS Dataset:	Input	Filtered
510	V00FFQ89	SAQ:Block Brief 2000: Vitamin E, if took how many IUs usually take on days taken, past 12	Input	Filtered
511	V00FFQ9	SAQ:Block Brief 2000: apples/pears, eat how often, past 12 months SAS Dataset: Nutrition	Input	Kept
512	V00FFQ90	SAQ:Block Brief 2000: fat or oil, how often use in cooking SAS Dataset: Nutrition00 Re	Input	Kept
513	V00FFQ91	SAQ:Block Brief 2000: fat or oil usually use in cooking, PAM SAS Dataset: Nutrition00 Re	Input	Filtered
514	V00FFQ92	SAQ:Block Brief 2000: fat or oil usually use in cooking, stick margarine SAS Dataset: Nu	Input	Filtered
515	V00FFQ93	SAQ:Block Brief 2000: fat or oil usually use in cooking, soft tub margarine SAS Dataset:	Input	Filtered
516	V00FFQ94	SAQ:Block Brief 2000: fat or oil usually use in cooking, butter SAS Dataset: Nutrition00	Input	Filtered
517	V00FFQ95	SAQ:Block Brief 2000: fat or oil usually use in cooking, butter/margarine blend SAS Dataset	Input	Filtered
518	V00FFQ96	SAQ:Block Brief 2000: fat or oil usually use in cooking, low-fat margarine SAS Dataset:	Input	Filtered
519	V00FFQ97	SAQ:Block Brief 2000: fat or oil usually use in cooking, corn oil/vegetable oil SAS Dataset	Input	Filtered
520	V00FFQ98	SAQ:Block Brief 2000: fat or oil usually use in cooking, olive oil/canola oil SAS Dataset:	Input	Filtered
521	V00FFQ99	SAQ:Block Brief 2000: fat or oil usually use in cooking, lard/fatback/bacon fat SAS Dataset	Input	Filtered
522	V00FFQSZ1	SAQ:Block Brief 2000: eggs (not egg substitutes), how many each time SAS Dataset: Nutrit	Input	Kept
523	V00FFQSZ10	SAQ:Block Brief 2000: oranges/tangerines, how many each time SAS Dataset: Nutrition00	Input	Kept
524	V00FFQSZ11	SAQ:Block Brief 2000: applesauce/fruit cocktail/any canned fruit, how much each time SAS Da	Input	Kept
525	V00FFQSZ12	SAQ:Block Brief 2000: any other fruit, how much each time SAS Dataset: Nutrition00 Rel	Input	Kept
526	V00FFQSZ13	SAQ:Block Brief 2000: french fries/fried potatoes/hash browns, how much each time SAS Datas	Input	Kept
527	V00FFQSZ14	SAQ:Block Brief 2000: white potatoes not fried, how much each time SAS Dataset: Nutritio	Input	Kept
528	V00FFQSZ15	SAQ:Block Brief 2000: sweet potatoes/yams/sweet potato pie, how much each time SAS Dataset:	Input	Kept
529	V00FFQSZ16	SAQ:Block Brief 2000: rice/dishes made with rice, how much each time SAS Dataset: Nutrit	Input	Kept
530	V00FFQSZ17	SAQ:Block Brief 2000: baked beans/chili with beans/pintos/any other dried beans, how much	Input	Kept
531	V00FFQSZ18	SAQ:Block Brief 2000: refried beans, how much each time SAS Dataset: Nutrition00 Relea	Input	Filtered
532	V00FFQSZ19	SAQ:Block Brief 2000: green beans/green peas, how much each time SAS Dataset: Nutrition0	Input	Kept
533	V00FFQSZ2	SAQ:Block Brief 2000: bacon/breakfast sausage, how many pieces each time SAS Dataset: Nu	Input	Kept
534	V00FFQSZ20	SAQ:Block Brief 2000: broccoli, how much each time SAS Dataset: Nutrition00 Release Comm	Input	Kept
535	V00FFQSZ21	SAQ:Block Brief 2000: carrots/stews or mixed vegetables containing carrots, how much each	Input	Kept
536	V00FFQSZ22	SAQ:Block Brief 2000: spinach/greens, how much each time SAS Dataset: Nutrition00 Releas	Input	Kept
537	V00FFQSZ23	SAQ:Block Brief 2000: cole slaw/cabbage, how much each time SAS Dataset: Nutrition00 R	Input	Kept
538	V00FFQSZ24	SAQ:Block Brief 2000: green salad, how much each time SAS Dataset: Nutrition00 Release C	Input	Kept
539	V00FFQSZ25	SAQ:Block Brief 2000: raw tomatoes, how much each time SAS Dataset: Nutrition00 Releas	Input	Kept
540	V00FFQSZ26	SAQ:Block Brief 2000: catsup/salsa/chile peppers, how many TBSP each time SAS Dataset: N	Input	Kept
541	V00FFQSZ27	SAQ:Block Brief 2000: salad dressing/mayonnaise (not lowfat), how many TBSP each time SAS D	Input	Kept
542	V00FFQSZ28	SAQ:Block Brief 2000: any other vegetable, how much each time SAS Dataset: Nutrition00 R	Input	Kept
543	V00FFQSZ29	SAQ:Block Brief 2000: vegetable soups, which bowl each time SAS Dataset: Nutrition00 R	Input	Kept
544	V00FFQSZ3	SAQ:Block Brief 2000: cooked cereals, which bowl each time SAS Dataset: Nutrition00 Rele	Input	Kept
545	V00FFQSZ31	SAQ:Block Brief 2000: meat (hamburgers...), how much each time SAS Dataset: Nutrition00	Input	Kept
546	V00FFQSZ32	SAQ:Block Brief 2000: tacos/burritos/enchiladas/tamales, how much each time SAS Dataset:	Input	Filtered
547	V00FFQSZ33	SAQ:Block Brief 2000: beef steaks/roasts/pot roast, how much each time SAS Dataset: Nutr	Input	Kept
548	V00FFQSZ34	SAQ:Block Brief 2000: pork/dinner ham, how much each time SAS Dataset: Nutrition00 Relea	Input	Kept
549	V00FFQSZ36	SAQ:Block Brief 2000: mixed dishes with meat or chicken, how much each time SAS Dataset:	Input	Kept
550	V00FFQSZ37	SAQ:Block Brief 2000: fried chicken, number medium pieces each time SAS Dataset: Nutriti	Input	Filtered
551	V00FFQSZ38	SAQ:Block Brief 2000: chicken/turkey not fried, how much each time SAS Dataset: Nutritio	Input	Kept
552	V00FFQSZ4	SAQ:Block Brief 2000: cold cereals, which bowl each time SAS Dataset: Nutrition00 Releas	Input	Kept
553	V00FFQSZ40	SAQ:Block Brief 2000: fried fish/fish sandwich, how much each time SAS Dataset: Nutritio	Input	Kept
554	V00FFQSZ41	SAQ:Block Brief 2000: any other fish/shellfish not fried, how much each time SAS Dataset:	Input	Kept
555	V00FFQSZ42	SAQ:Block Brief 2000: hot dogs/sausage, how many each time SAS Dataset: Nutrition00 Re	Input	Kept
556	V00FFQSZ43	SAQ:Block Brief 2000: boloney/sliced ham/turkey lunch meat/other lunch meat, how many slice	Input	Kept
557	V00FFQSZ45	SAQ:Block Brief 2000: spaghetti/lasagna/other pasta with tomato sauce, how much each time S	Input	Kept
558	V00FFQSZ46	SAQ:Block Brief 2000: cheese dishes without tomato sauce, how much each time SAS Dataset:	Input	Kept
559	V00FFQSZ47	SAQ:Block Brief 2000: pizza, how many slices each time SAS Dataset: Nutrition00 Releas	Input	Kept
560	V00FFQSZ48	SAQ:Block Brief 2000: biscuits/muffins, how many each time SAS Dataset: Nutrition00 Rele	Input	Kept
561	V00FFQSZ49	SAQ:Block Brief 2000: rolls/hamburger buns/english muffins/bagels, how many each time SAS D	Input	Kept
562	V00FFQSZ50	SAQ:Block Brief 2000: white bread/toast, how many slices each time SAS Dataset: Nutritio	Input	Kept
563	V00FFQSZ51	SAQ:Block Brief 2000: dark bread, how many slices each time SAS Dataset: Nutrition00 R	Input	Kept
564	V00FFQSZ52	SAQ:Block Brief 2000: tortillas, how many each time SAS Dataset: Nutrition00 Release Com	Input	Filtered
565	V00FFQSZ53	SAQ:Block Brief 2000: margarine on bread/potatoes/vegetables, how many pats (tsp.) each tim	Input	Filtered
566	V00FFQSZ54	SAQ:Block Brief 2000: butter on bread/potatoes/vegetables, how many pats (tsp.) each time S	Input	Kept
567	V00FFQSZ55	SAQ:Block Brief 2000: peanuts/peanut butter, how many TBSP each time SAS Dataset: Nutrit	Input	Kept
568	V00FFQSZ56	SAQ:Block Brief 2000: snacks (not pretzels), how much each time SAS Dataset: Nutrition00	Input	Kept
569	V00FFQSZ57	SAQ:Block Brief 2000: doughnuts/cake/pastry/pie, how many pieces each time SAS Dataset:	Input	Kept
570	V00FFQSZ58	SAQ:Block Brief 2000: cookies (not lowfat), how many each time SAS Dataset: Nutrition00	Input	Kept
571	V00FFQSZ59	SAQ:Block Brief 2000: ice cream/frozen yogurt/ice cream bars, how much each time SAS Datase	Input	Kept
572	V00FFQSZ6	SAQ:Block Brief 2000: cheese, how many slices each time SAS Dataset: Nutrition00 Release	Input	Kept
573	V00FFQSZ61	SAQ:Block Brief 2000: chocolate candy/candy bars, how many bars each time SAS Dataset: N	Input	Kept
574	V00FFQSZ62	SAQ:Block Brief 2000: real orange or grapefruit juice/Welch's grape juice/Minutemaid juic	Input	Kept
575	V00FFQSZ63	SAQ:Block Brief 2000: Hawaiian Punch/Sunny Delight/Hi-C/Tang/Ocean Spray juices, how many	Input	Filtered
576	V00FFQSZ64	SAQ:Block Brief 2000: Kool Aid/Capri Sun/Knudsen juices, how many glasses each time SAS Dat	Input	Filtered
577	V00FFQSZ65	SAQ:Block Brief 2000: instant breakfast milkshakes, diet shakes, or liquid supplements, how	Input	Filtered
578	V00FFQSZ66	SAQ:Block Brief 2000: milk (any kind), how many glasses each time SAS Dataset: Nutrition	Input	Kept
579	V00FFQSZ68	SAQ:Block Brief 2000: cream/half and half/non-dairy creamer in coffee or tea, total TBSP on	Input	Filtered
580	V00FFQSZ69	SAQ:Block Brief 2000: regular soft drinks/bottled drinks (not diet drinks), how many bottle	Input	Filtered
581	V00FFQSZ7	SAQ:Block Brief 2000: yogurt (not frozen yogurt), how much each time SAS Dataset: Nutrit	Input	Filtered
582	V00FFQSZ70	SAQ:Block Brief 2000: beer, how many bottles or cans each time SAS Dataset: Nutrition00	Input	Filtered
583	V00FFQSZ8	SAQ:Block Brief 2000: bananas, how many each time SAS Dataset: Nutrition00 Release Ver	Input	Kept
584	V00FFQSZ9	SAQ:Block Brief 2000: apples/pears, how many each time SAS Dataset: Nutrition00 Release	Input	Kept
585	V00FFQSZL	SAQ:Block Brief 2000: liquor/mixed drinks, how many drinks each time (calc) SAS Dataset:	Input	Filtered
586	V00FFQSZW	SAQ:Block Brief 2000: wine/wine coolers, how many glasses each time (calc) SAS Dataset:	Input	Filtered
587	V00FFQYR74	SAQ:Block Brief 2000: regular Once-A-Day/Centrum/Thera type multivitamins, how many years S	Input	Filtered
588	V00FFQYR75	SAQ:Block Brief 2000: Stress-tabs/B-Complex type multivitamins, how many years SAS Dataset:	Input	Filtered
589	V00FFQYR76	SAQ:Block Brief 2000: Antioxidant combination type multivitamins, how many years SAS Datase	Input	Filtered
590	V00FFQYR77	SAQ:Block Brief 2000: Vitamin A (not beta-carotene) single vitamins, how many years SAS Dat	Input	Filtered
591	V00FFQYR78	SAQ:Block Brief 2000: Beta-carotene single vitamin, how many years SAS Dataset: Nutritio	Input	Filtered
592	V00FFQYR79	SAQ:Block Brief 2000: Vitamin C single vitamin, how many years SAS Dataset: Nutrition00	Input	Filtered
593	V00FFQYR80	SAQ:Block Brief 2000: Vitamin E single vitamin, how many years SAS Dataset: Nutrition00	Input	Filtered
594	V00FFQYR81	SAQ:Block Brief 2000: Folic acid, folate single vitamin, how many years SAS Dataset: Nut	Input	Filtered
595	V00FFQYR82	SAQ:Block Brief 2000: Calcium/Tums (alone or combined with Vitamin D or magnesium), how m	Input	Filtered
596	V00FFQYR83	SAQ:Block Brief 2000: Zinc alone, how many years SAS Dataset: Nutrition00 Release Commen	Input	Filtered
597	V00FFQYR84	SAQ:Block Brief 2000: Iron alone, how many years SAS Dataset: Nutrition00 Release Vers	Input	Filtered
598	V00FFQYR85	SAQ:Block Brief 2000: Selenium alone, how many years SAS Dataset: Nutrition00 Release Co	Input	Filtered
599	V00FFQYR86	SAQ:Block Brief 2000: Vitamin D, alone or with calcium, how many years SAS Dataset: Nutr	Input	Filtered
600	V00FIBBEAN	SAQ:Block Brief 2000: daily dietary fiber from beans (g) (calc) SAS Dataset: Nutrition00	Input	Kept
601	V00FIBGRN	SAQ:Block Brief 2000: daily dietary fiber from grains (g) (calc) SAS Dataset: Nutrition0	Input	Kept
602	V00FIBVGFR	SAQ:Block Brief 2000: daily dietary fiber from vegetables and fruits (g) (calc) SAS Dataset	Input	Kept
603	V00FOLATCV	SAQ:Block Brief 2000: Folic acid, folate single vitamin, how often past 12 months (calc) SA	Input	Kept
604	V00FOLKCUR	EV:Q59hii.CAM: currently seeing folk medicine practitioner for arthritis or joint pain SAS	Input	Filtered
605	V00FOLKCV	EV:Q59h.CAM: seen folk medicine practitioner for arthritis or joint pain, past 12 months (c	Input	Kept
606	V00FOLKNUM	EV:Q59hi.CAM: how many times see folk medicine practitioner for arthritis or joint pain, pa	Input	Filtered
607	V00GLCFQCV	EV:Q52bi.Glucosamine frequency of use, past 6 months (calc) SAS Dataset: MedHist00 Relea	Input	Kept
608	V00GLUC	EV:Q52b.Used glucosamine for joint pain or arthritis, past 6 months SAS Dataset: MedHist	Input	Kept
609	V00GNRH	EV:Q56.Received GnRH antagonist injections (such as Antagon, Cetrotide, Lupron) to treat	Input	Kept
610	V00GNRHUSE	EV:Q56a.Last time had GnRH antagonist injection, past 6 months SAS Dataset: MedHist00	Input	Filtered
611	V00HANDED	EV XR:Dominant hand for hand x-ray (calc) SAS Dataset: SubjectChar00 Release Version 2	Input	Kept
612	V00HERB12	EV:Q62.CAM: use herbs, such as echinacea, ginger or garlic, for arthritis or joint pain, pa	Input	Kept
613	V00HERBCV	EV:Q62a.CAM: currently using any herbs for arthritis or joint pain (calc) SAS Dataset: M	Input	Kept
614	V00HIPFX	SAQ:Q30a.Doctor ever said you broke or fractured hip SAS Dataset: MedHist00 Release Ve	Input	Filtered
615	V00HIPFXAG	SAQ:Q30ai.How old when doctor first said you broke or fractured hip SAS Dataset: MedHist	Input	Filtered
616	V00HLTHCAR	SAQ:Q7a.Where usually go for health care or advice about health care SAS Dataset: Subjec	Input	Kept
617	V00HLTHCOV	SAQ:Q8.Currently have any kind of health care coverage SAS Dataset: SubjectChar00 Rele	Input	Kept
618	V00HOMECUR	EV:Q59iii.CAM: currently seeing homeopathy/homeopathic treatment practitioner for arthritis	Input	Filtered
619	V00HOMECV	EV:Q59i.CAM: seen homeopathy/homeopathic treatment practitioner for arthritis or joint pain	Input	Kept
620	V00HOMENUM	EV:Q59ii.CAM: how many times see homeopathy/homeopathic treatment practitioner for arthriti	Input	Filtered
621	V00HOUACT1	EV:Household activities: light housework, past 7 days SAS Dataset: SubjectChar00 Release	Input	Kept
622	V00HOUACT2	EV:Household activities: heavy housework, past 7 days SAS Dataset: SubjectChar00 Relea	Input	Kept
623	V00HOUACT3	EV:Household activities: home repairs, past 7 days SAS Dataset: SubjectChar00 Release Co	Input	Kept
624	V00HOUACT4	EV:Household activities: lawn work/yard care, past 7 days SAS Dataset: SubjectChar00 R	Input	Kept
625	V00HOUACT5	EV:Household activities: outdoor gardening, past 7 days SAS Dataset: SubjectChar00 Relea	Input	Kept
626	V00HOUACT6	EV:Household activities: caring for another person, past 7 days SAS Dataset: SubjectChar	Input	Kept
627	V00HOURWK	EV:Q47.When worked how many hours per week usually work, past 12 months (include any over	Input	Filtered
628	V00HR135	EV:Q9.400-meter walk: heart rate exceed 135 bpm during walk SAS Dataset: PhysExam00 Re	Input	Kept
629	V00HR400WK	EV:Q8.400-meter walk: heart rate at 400-m or at stop SAS Dataset: PhysExam00 Release Com	Input	Kept
630	V00HRB4WLK	EV:Q1.400-meter walk: heart rate before walk SAS Dataset: PhysExam00 Release Comments:	Input	Kept
631	V00HRTAT	SAQ:Q17.Charlson Comorbidity: ever had heart attack SAS Dataset: MedHist00 Release Ver	Input	Kept
632	V00HRTFAIL	SAQ:Q18.Charlson Comorbidity: ever treated for heart failure SAS Dataset: MedHist00 Rele	Input	Kept
633	V00HSMSS	SAQ:SF-12: mental summary scale for the MOS 12-item short-form health survey (SF-12) v2 (	Input	Kept
634	V00HSPSS	SAQ:SF-12: physical summary scale for the MOS 12-item short-form health survey (SF-12) v2	Input	Kept
635	V00HT25MM	SAQ:Height at age 25, self-reported (mm) (calc) SAS Dataset: MedHist00 Release Comments:	Input	Kept
636	V00HYAINJL	EV:Left knee hyaluronic acid injection, past 6 months (calc) SAS Dataset: MedHist00 Re	Input	Kept
637	V00HYAINJR	EV:Right knee hyaluronic acid injection, past 6 months (calc) SAS Dataset: MedHist00 R	Input	Kept
638	V00HYALKN	EV:Q53ai.Which knee, injection of hyaluronic acid, past 6 months SAS Dataset: MedHist00	Input	Filtered
639	V00HYINJCV	EV:Q53a.Either knee, hyaluronic acid injection (Synvisc/Hyalgan), past 6 months (calc) SAS	Input	Kept
640	V00INCOME	SAQ:Yearly income (calc) SAS Dataset: SubjectChar00 Release Comments: Notes available	Input	Kept
641	V00INCOME2	SAQ:Yearly income (>50K or <50K) (calc) SAS Dataset: SubjectChar00 Release Comments:	Input	Kept
642	V00IRONCV	SAQ:Block Brief 2000: Iron alone, how often past 12 months (calc) SAS Dataset: Nutrition	Input	Kept
643	V00KGLRS	EV:Q28.Considering all ways knee pain and arthritis affect you, how are you doing today? Ra	Input	Kept
644	V00KIDFXN	SAQ:Q25a.Charlson Comorbidity: ever had problem with kidneys, poor kidney function (blood	Input	Kept
645	V00KIDTRAN	SAQ:Q25c.Charlson Comorbidity: ever had problem with kidneys, received kidney transplant SA	Input	Kept
646	V00KIKBALL	EV:Q1.Isometric strength: which leg use to kick ball SAS Dataset: PhysExam00 Release Com	Input	Kept
647	V00KNINJ	EV:Q53.Either knee, injections for treatment of arthritis, past 6 months SAS Dataset: Me	Input	Kept
648	V00KOOSFSR	EV:KOOS Function, Sports, and Recreational Activities Score (calc) SAS Dataset: JointSx0	Input	Filtered
649	V00KOOSFX1	EV:Q23a.Either knee difficulty: squatting, last 7 days SAS Dataset: JointSx00 Release Co	Input	Kept
650	V00KOOSFX2	EV:Q23b.Either knee difficulty: running, last 7 days SAS Dataset: JointSx00 Release Comm	Input	Filtered
651	V00KOOSFX3	EV:Q23c.Either knee difficulty: jumping, last 7 days SAS Dataset: JointSx00 Release Comm	Input	Filtered
652	V00KOOSFX4	EV:Q23d.Either knee difficulty: twisting/pivoting on injured knee, last 7 days SAS Dataset:	Input	Kept
653	V00KOOSFX5	EV:Q23e.Either knee difficulty: kneeling, last 7 days SAS Dataset: JointSx00 Release Com	Input	Kept
654	V00KOOSKPL	EV:Left knee: KOOS Pain Score (calc) SAS Dataset: JointSx00 Release Comments: Notes a	Input	Kept
655	V00KOOSKPR	EV:Right knee: KOOS Pain Score (calc) SAS Dataset: JointSx00 Release Comments: Notes	Input	Kept
656	V00KOOSQOL	EV:KOOS Quality of Life Score (calc) SAS Dataset: JointSx00 Release Comments: Notes a	Input	Kept
657	V00KOOSYML	EV:Left knee: KOOS Symptoms Score (calc) SAS Dataset: JointSx00 Release Comments: Not	Input	Kept
658	V00KOOSYMR	EV:Right knee: KOOS Symptoms Score (calc) SAS Dataset: JointSx00 Release Comments: No	Input	Kept
659	V00KPLKN1	EV:Q13a.Left knee pain: twisting/pivoting on knee, last 7 days SAS Dataset: JointSx00 Re	Input	Kept
660	V00KPLKN2	EV:Q13b.Left knee pain: straightening knee fully, last 7 days SAS Dataset: JointSx00 Rel	Input	Kept
661	V00KPLKN3	EV:Q13c.Left knee pain: bending knee fully, last 7 days SAS Dataset: JointSx00 Release C	Input	Kept
662	V00KPRKN1	EV:Q2a.Right knee pain: twisting/pivoting on knee, last 7 days SAS Dataset: JointSx00 Re	Input	Kept
663	V00KPRKN2	EV:Q2b.Right knee pain: straightening knee fully, last 7 days SAS Dataset: JointSx00 Rel	Input	Kept
664	V00KPRKN3	EV:Q2c.Right knee pain: bending knee fully, last 7 days SAS Dataset: JointSx00 Release C	Input	Kept
665	V00KQOL1	EV:Q24.Quality of life: how often aware of problems with knee(s) SAS Dataset: JointSx00	Input	Kept
666	V00KQOL2	EV:Q25.Quality of life: modified lifestyle to avoid potentially damaging activities to knee	Input	Kept
667	V00KQOL3	EV:Q26.Quality of life: how much troubled with lack of confidence in knee(s) SAS Dataset:	Input	Kept
668	V00KQOL4	EV:Q27.Quality of life: in general, how much difficulty have with knee(s) SAS Dataset: J	Input	Kept
669	V00KSXLKN1	EV:Q17.Left knee symptoms: swelling, last 7 days SAS Dataset: JointSx00 Release Versio	Input	Kept
670	V00KSXLKN2	EV:Q18.Left knee symptoms: feel grinding, hear clicking or any other type of noise when kne	Input	Kept
671	V00KSXLKN3	EV:Q19.Left knee symptoms: knee catch or hang up when moving, last 7 days SAS Dataset: J	Input	Kept
672	V00KSXLKN4	EV:Q20.Left knee symptoms: straighten knee fully, last 7 days SAS Dataset: JointSx00 R	Input	Kept
673	V00KSXLKN5	EV:Q21.Left knee symptoms: bend knee fully, last 7 days SAS Dataset: JointSx00 Release	Input	Kept
674	V00KSXRKN1	EV:Q6.Right knee symptoms: swelling, last 7 days SAS Dataset: JointSx00 Release Versio	Input	Kept
675	V00KSXRKN2	EV:Q7.Right knee symptoms: feel grinding, hear clicking or any other type of noise when kne	Input	Kept
676	V00KSXRKN3	EV:Q8.Right knee symptoms: knee catch or hang up when moving, last 7 days SAS Dataset: J	Input	Kept
677	V00KSXRKN4	EV:Q9.Right knee symptoms: straighten knee fully, last 7 days SAS Dataset: JointSx00 R	Input	Kept
678	V00KSXRKN5	EV:Q10.Right knee symptoms: bend knee fully, last 7 days SAS Dataset: JointSx00 Releas	Input	Kept
679	V00lemaxf	EV:Isometric strength: left knee extension, MAX force (N) (calc) SAS Dataset: PhysExam00	Input	Filtered
680	V00leSFP	EV:Isometric strength: left knee extension, speed of force production (N/s) (calc) SAS Data	Input	Filtered
681	V00leSFR	EV:Isometric strength: left knee extension, speed of force relaxation (N/s) (calc) SAS Data	Input	Filtered
682	V00leTHPL	EV:Isometric strength: left knee extension, high production limit, time to produce to 90% o	Input	Filtered
683	V00leTHRL	EV:Isometric strength: left knee extension, high relaxation limit, time to relax to 90% of	Input	Filtered
684	V00leTLPL	EV:Isometric strength: left knee extension, low production limit, time to produce to 30% of	Input	Filtered
685	V00leTLRL	EV:Isometric strength: left knee extension, low relaxation limit, time to relax to 30% of m	Input	Filtered
686	V00letrial	EV:Isometric strength: left knee extension, number of the TRIAL with the highest max force	Input	Filtered
687	V00lexcmp2	EV:Isometric strength: left knee extension, able to complete at least 2 trials (calc) SAS D	Input	Filtered
688	V00LEXCOMP	EV:Q19.Isometric strength: left knee extension, able to complete (3) measurements SAS Datas	Input	Kept
689	V00LEXP1CV	EV:Q18a.Isometric strength: left knee extension, severity of pain (calc) SAS Dataset: Ph	Input	Kept
690	V00LEXP2CV	EV:Q18b.Isometric strength: left knee extension, pain prevent from pushing as hard as can (	Input	Kept
691	V00LEXPN	EV:Q18.Isometric strength: left knee extension, any knee pain during test SAS Dataset: P	Input	Kept
692	V00lfmaxf	EV:Isometric strength: left knee flexion, MAX force (N) (calc) SAS Dataset: PhysExam00 R	Input	Filtered
693	V00lfSFP	EV:Isometric strength: left knee flexion, speed of force production (N/s) (calc) SAS Datase	Input	Filtered
694	V00lfSFR	EV:Isometric strength: left knee flexion, speed of force relaxation (N/s) (calc) SAS Datase	Input	Filtered
695	V00lfTHPL	EV:Isometric strength: left knee flexion, high production limit, time to produce to 90% of	Input	Filtered
696	V00lfTHRL	EV:Isometric strength: left knee flexion, high relaxation limit, time to relax to 90% of ma	Input	Filtered
697	V00lfTLPL	EV:Isometric strength: left knee flexion, low production limit, time to produce to 30% of m	Input	Filtered
698	V00lfTLRL	EV:Isometric strength: left knee flexion, low relaxation limit, time to relax to 30% of max	Input	Filtered
699	V00lftrial	EV:Isometric strength: left knee flexion, number of the TRIAL with the highest max force (c	Input	Filtered
700	V00lfxcmp2	EV:Isometric strength: left knee flexion, able to complete at least 2 trials (calc) SAS Dat	Input	Filtered
701	V00LFXCOMP	EV:Q22.Isometric strength: left knee flexion, able to complete (3) measurements SAS Dataset	Input	Kept
702	V00LFXP1CV	EV:Q21a.Isometric strength: left knee flexion, severity of pain (calc) SAS Dataset: Phys	Input	Kept
703	V00LFXP2CV	EV:Q21b.Isometric strength: left knee flexion, pain prevent from pulling as hard as can (ca	Input	Kept
704	V00LFXPN	EV:Q21.Isometric strength: left knee flexion, any knee pain during test SAS Dataset: Phy	Input	Kept
705	V00LGMEDS	SAQ:Q22a.Charlson Comorbidity: take medicines for lung disease SAS Dataset: MedHist00 Re	Input	Filtered
706	V00LIVDAM	SAQ:Q29b.Charlson Comorbidity: have cirrhosis or serious liver damage SAS Dataset: MedHi	Input	Kept
707	V00LIVE1	SAQ:Q5.Live with spouse SAS Dataset: SubjectChar00 Release Comments: Notes available:	Input	Filtered
708	V00LIVE2	SAQ:Q5.Live with romantic partner SAS Dataset: SubjectChar00 Release Version 24 11/30	Input	Filtered
709	V00LIVE3	SAQ:Q5.Live with children SAS Dataset: SubjectChar00 Release Comments: Notes availabl	Input	Filtered
710	V00LIVE4	SAQ:Q5.Live with other relatives or friends SAS Dataset: SubjectChar00 Release Comments:	Input	Filtered
711	V00LIVE5	SAQ:Q5.Live with someone else (not child, spouse, romantic partner) SAS Dataset: Subject	Input	Filtered
712	V00LIVENO	SAQ:Q4.Besides self, how many other people live in household (calc) SAS Dataset: Subject	Input	Kept
713	V00LKABPN	EV:Left knee exam: anserine bursa, pain/tenderness present on exam SAS Dataset: PhysExam	Input	Kept
714	V00LKALNMT	EV:Left knee exam: alignment, degrees (valgus negative) (calc) SAS Dataset: PhysExam00 R	Input	Kept
715	V00lkdefcv	EV:Left knee exam: alignment varus or valgus (calc) SAS Dataset: PhysExam00 Release Comm	Input	Filtered
716	V00LKEFFB	EV:Left knee exam: effusion, bulge sign positive SAS Dataset: PhysExam00 Release Comment	Input	Kept
717	V00LKEFFPT	EV:Left knee exam: effusion, patellar tap positive SAS Dataset: PhysExam00 Release Ver	Input	Kept
718	V00LKFHDEG	EV:Left knee exam: flexion contracture/hyperextension, degrees (contracture positive) (calc	Input	Kept
719	V00LKLTTPN	EV:Left knee exam: lateral tibiofemoral pain/tenderness present on exam SAS Dataset: Phy	Input	Kept
720	V00LKMTTPN	EV:Left knee exam: medial tibiofemoral pain/tenderness present on exam SAS Dataset: Phys	Input	Kept
721	V00LKPATPN	EV:Left knee exam: patellar quadriceps tendinitis, pain/tenderness at any four sites SAS Da	Input	Kept
722	V00LKPFCRE	EV:Left knee exam: patello-femoral crepitus present on exam SAS Dataset: PhysExam00 Rele	Input	Kept
723	V00LKPGDPN	EV:Left knee exam: patellar grind, painful or tender behind knee cap SAS Dataset: PhysEx	Input	Kept
724	V00LKRFXPN	EV:Left knee exam: knee flexion pain/tenderness present on exam SAS Dataset: PhysExam00	Input	Kept
725	V00LLWGT	EV:Q16.Isometric strength: left leg weight (N) SAS Dataset: PhysExam00 Release Comments:	Input	Kept
726	V00LMWHEN	SAQ:Q22ai.Charlson Comorbidity: when usually take medicine for lung disease SAS Dataset:	Input	Filtered
727	V00LPN400W	EV:Q13.400-meter walk: left knee pain during walk SAS Dataset: PhysExam00 Release Vers	Input	Filtered
728	V00LPWKPRV	EV:Q13ii.400-meter walk: left knee pain prevent walking at usual pace SAS Dataset: PhysE	Input	Filtered
729	V00LPWKTYP	EV:Q13i.400-meter walk: left knee pain mild, moderate or severe SAS Dataset: PhysExam00	Input	Filtered
730	V00LUNG	SAQ:Q22.Charlson Comorbidity: have emphysema, chronic bronchitis, or chronic obstructive	Input	Kept
731	V00MARITST	SAQ:Q3.Marital status SAS Dataset: SubjectChar00 Release Version 24 11/30/2016 Page 2	Input	Kept
732	V00MASSCUR	EV:Q59kii.CAM: currently seeing massage practitioner for arthritis or joint pain SAS Datase	Input	Filtered
733	V00MASSCV	EV:Q59k.CAM: seen massage practitioner for arthritis or joint pain, past 12 months (calc) S	Input	Kept
734	V00MASSNUM	EV:Q59ki.CAM: how many times see massage practitioner for arthritis or joint pain, past 12	Input	Filtered
735	V00MEDINS	SAQ:Q9.Have any health insurance plan that pays for all or part of cost of prescription med	Input	Kept
736	V00MISSWK	EV:Q48.About how many half or full workdays missed because of knee pain, aching or stiffnes	Input	Filtered
737	V00MSM	EV:Q50g.Used MSM (methylsulfonylmethane) for joint pain or arthritis more than half the day	Input	Kept
738	V00MVIT1CV	SAQ:Block Brief 2000: Regular Once-A-Day, Centrum or Thera type multivitamins, how often	Input	Kept
739	V00NARCOT	EV:Q50e.Used strong prescription pain medications (e.g., narcotics) for joint pain or arthr	Input	Kept
740	V00NPN400W	EV:Q13.400-meter walk: no knee pain during walk SAS Dataset: PhysExam00 Release Versio	Input	Filtered
741	V00NSAIDRX	EV:Q50c.Used prescription NSAIDS (e.g., Ibuprofen, Diclofenac…) for joint pain or arthritis	Input	Kept
742	V00NSAIDS	EV:Q50b.Used nonprescription NSAIDS (e.g., Aspirin, Ibuprofen…) for joint pain or arthritis	Input	Kept
743	V00NUMSTOP	EV:Q4.400-meter walk: total number rest stops SAS Dataset: PhysExam00 Release Comments:	Input	Kept
744	V00OTH400W	EV:Q12a.400-meter walk: type of discomfort, other SAS Dataset: PhysExam00 Release Commen	Input	Filtered
745	V00OTHCAM	EV:CAM: seen ayurveda/biofeedback/energy healing/hypnosis/naturopathy practitioner for ar	Input	Kept
746	V00OTHCAMC	EV:CAM: currently seeing ayurveda/biofeedback/energy healing/hypnosis/naturopathy practit	Input	Kept
747	V00P7LKFR	EV:Q14.Left knee pain: how often SAS Dataset: JointSx00 Release Comments: Notes avail	Input	Kept
748	V00P7LKRCV	EV:Q14a.Left knee pain: severity, past 7 days, rated on scale of 0-10 (calc) SAS Dataset:	Input	Kept
749	V00P7RKFR	EV:Q3.Right knee pain: how often SAS Dataset: JointSx00 Release Version 24 11/30/2016	Input	Kept
750	V00P7RKRCV	EV:Q3a.Right knee pain: severity, past 7 days, rated on scale of 0-10 (calc) SAS Dataset:	Input	Kept
751	V00PA130	EV:Q33.Climb up a total of 10 or more flights of stairs during single day, past 30 days (on	Input	Kept
752	V00PA130CV	EV:Q33a.How often climb up total of 10 or more flights of stairs during typical week, past	Input	Kept
753	V00PA130NM	EV:Q34.How many flights of stairs have you climbed up, past 7 days (one flight equals 10 st	Input	Kept
754	V00PA230	EV:Q29.Kneel 30 minutes or more during single day, past 30 days SAS Dataset: SubjectChar	Input	Kept
755	V00PA230CV	EV:Q29a.How often kneel 30 minutes or more during typical week, past 30 days (calc) SAS Dat	Input	Kept
756	V00PA330	EV:Q30.Squat 30 minutes or more during single day, past 30 days SAS Dataset: SubjectChar	Input	Kept
757	V00PA330CV	EV:Q30a.How often squat for 30 minutes or more during typical week, past 30 days (calc) SAS	Input	Kept
758	V00PA430	EV:Q32.Lift or move objects weighing 25 pounds or more by hand during single day, past 30	Input	Kept
759	V00PA430CV	EV:Q32a.How often lift or move objects weighing 25 pounds or more by hand during a typical	Input	Kept
760	V00PA530	EV:Q31.Get in and out of squatting position 10 or more times during single day, past 30 day	Input	Kept
761	V00PA530CV	EV:Q31a.How often get in and out of squatting position 10 or more times during a typical we	Input	Kept
762	V00PASE	EV:Physical Activity Scale for the Elderly (PASE) score (calc) SAS Dataset: SubjectChar0	Input	Kept
763	V00PASE1	EV:Leisure activities: sitting, past 7 days SAS Dataset: SubjectChar00 Release Comments:	Input	Kept
764	V00PASE1HR	EV:Leisure activities: sitting, hours per day, past 7 days SAS Dataset: SubjectChar00	Input	Kept
765	V00PASE2	EV:Leisure activities: walking, past 7 days SAS Dataset: SubjectChar00 Release Comments:	Input	Kept
766	V00PASE2HR	EV:Leisure activities: walking, hours per day, past 7 days SAS Dataset: SubjectChar00	Input	Kept
767	V00PASE3	EV:Leisure activities: light sport/recreation, past 7 days SAS Dataset: SubjectChar00 Re	Input	Kept
768	V00PASE3HR	EV:Leisure activities: light sport/recreation, hours per day, past 7 days SAS Dataset: S	Input	Filtered
769	V00PASE4	EV:Leisure activities: moderate sport/recreation, past 7 days SAS Dataset: SubjectChar00	Input	Kept
770	V00PASE4HR	EV:Leisure activities: moderate sport/recreation, hours per day, past 7 days SAS Dataset:	Input	Filtered
771	V00PASE5	EV:Leisure activities: strenuous sport/recreation, past 7 days SAS Dataset: SubjectChar0	Input	Kept
772	V00PASE5HR	EV:Leisure activities: strenuous sport/recreation, hours per day, past 7 days SAS Dataset:	Input	Filtered
773	V00PASE6	EV:Leisure activities: muscle strength/endurance, past 7 days SAS Dataset: SubjectChar00	Input	Kept
774	V00PASE6HR	EV:Leisure activities: muscle strength/endurance, hours per day, past 7 days SAS Dataset:	Input	Filtered
775	V00PCTALCH	SAQ:Block Brief 2000: daily percent of calories from alcoholic beverages (kcal) (calc) SAS	Input	Kept
776	V00PCTCARB	SAQ:Block Brief 2000: daily percent of calories from carbohydrate (kcal) (calc) SAS Dataset	Input	Kept
777	V00PCTFAT	SAQ:Block Brief 2000: daily percent of calories from fat (kcal) (calc) SAS Dataset: Nutr	Input	Kept
778	V00PCTPROT	SAQ:Block Brief 2000: daily percent of calories from protein (kcal) (calc) SAS Dataset:	Input	Kept
779	V00PCTSWT	SAQ:Block Brief 2000: daily percent of calories from sweets, desserts (kcal) (calc) SAS Dat	Input	Kept
780	V00PIPE	SAQ:Q40.Ever smoked pipe, cigars or cigarillos SAS Dataset: MedHist00 Release Comments:	Input	Kept
781	V00PIPEAGE	SAQ:Q40a.How old when first started smoking pipe, cigars or cigarillos fairly regularly SAS	Input	Filtered
782	V00PIPEAMT	SAQ:Q40bi.About how many pipes, cigars or cigarillos smoke per week SAS Dataset: MedHist	Input	Filtered
783	V00PIPENEV	SAQ:Q40a.Never smoked pipes, cigars or cigarillos regularly SAS Dataset: MedHist00 Relea	Input	Filtered
784	V00PIPENOW	SAQ:Q40b.Smoke pipe or cigar now SAS Dataset: MedHist00 Release Comments: Notes avail	Input	Filtered
785	V00PIPSTOP	SAQ:Q40bii.How old when stopped smoking pipe, cigars or cigarillos SAS Dataset: MedHist0	Input	Filtered
786	V00PN400W	EV:Q12a.400-meter walk: type of discomfort, pain SAS Dataset: PhysExam00 Release Comment	Input	Filtered
787	V00PNMEDT	EV:Q51.Take any pain medication today (include both prescription and over-the-counter med	Input	Kept
788	V00POLYRH	SAQ:Q28.Charlson Comorbidity: have polymyalgia rheumatica SAS Dataset: MedHist00 Relea	Input	Kept
789	V00PSMKYR	SAQ:Years of smoking pipe, cigars or cigarillos (calc) SAS Dataset: MedHist00 Release Co	Input	Kept
790	V00PSMOKER	SAQ:Smoking status for pipe, cigars or cigarillos (calc) SAS Dataset: MedHist00 Release	Input	Kept
791	V00PTH	EV:Q57.Used parathyroid hormone or PTH (includes Forteo, or teriparatide, given by injecti	Input	Kept
792	V00PTHUSE	EV:Q57a.Last time had parathyroid hormone or PTH injection, past 6 months SAS Dataset: M	Input	Filtered
793	V00RA	SAQ:Q26.Charlson Comorbidity: have rheumatoid arthritis SAS Dataset: MedHist00 Release C	Input	Kept
794	V00RAMEDS	SAQ:Q26a.Charlson Comorbidity: take medicines for rheumatoid arthritis regularly SAS Datase	Input	Filtered
795	V00REASW10	EV:Q11a.400-meter walk: not able to complete 10 laps, reported hip pain during walk SAS Dat	Input	Filtered
796	V00REASW11	EV:Q11a.400-meter walk: not able to complete 10 laps, reported calf pain during walk SAS Da	Input	Filtered
797	V00REASW12	EV:Q11a.400-meter walk: not able to complete 10 laps, reported back pain during walk SAS Da	Input	Filtered
798	V00REASW13	EV:Q11a.400-meter walk: not able to complete 10 laps, sat down during walk SAS Dataset:	Input	Filtered
799	V00REASW14	EV:Q11a.400-meter walk: not able to complete 10 laps, more than 15 minutes elapsed from sta	Input	Filtered
800	V00REASW15	EV:Q11a.400-meter walk: not able to complete 10 laps, refused SAS Dataset: PhysExam00 Re	Input	Filtered
801	V00REASW16	EV:Q11a.400-meter walk: not able to complete 10 laps, other SAS Dataset: PhysExam00 Re	Input	Filtered
802	V00REASW2	EV:Q11a.400-meter walk: not able to complete 10 laps, began walk but could not complete SAS	Input	Filtered
803	V00REASW3	EV:Q11a.400-meter walk: not able to complete 10 laps, heart rate exceeded 135 bpm during	Input	Filtered
804	V00REASW4	EV:Q11a.400-meter walk: not able to complete 10 laps, heart rate fell below 40 bpm during w	Input	Filtered
805	V00REASW5	EV:Q11a.400-meter walk: not able to complete 10 laps, reported felt too tired during walk S	Input	Filtered
806	V00REASW6	EV:Q11a.400-meter walk: not able to complete 10 laps, reported chest pain during walk SAS D	Input	Filtered
807	V00REASW7	EV:Q11a.400-meter walk: not able to complete 10 laps, reported shortness of breath during w	Input	Filtered
808	V00REASW8	EV:Q11a.400-meter walk: not able to complete 10 laps, reported feeling faint during walk SA	Input	Filtered
809	V00REASW9	EV:Q11a.400-meter walk: not able to complete 10 laps, reported knee pain during walk SAS Da	Input	Filtered
810	V00RELA12	EV:Q66.CAM: do relaxation or mind-body activities, such as meditation, deep breathing or	Input	Kept
811	V00RELACV	EV:Q66a.CAM: currently do relaxation or mind-body activities for arthritis or joint pain (c	Input	Kept
812	V00remaxf	EV:Isometric strength: right knee extension, MAX force (N) (calc) SAS Dataset: PhysExam0	Input	Filtered
813	V00reSFP	EV:Isometric strength: right knee extension, speed of force production (N/s) (calc) SAS Dat	Input	Filtered
814	V00reSFR	EV:Isometric strength: right knee extension, speed of force relaxation (N/s) (calc) SAS Dat	Input	Filtered
815	V00RESTT1	EV:Q3a.400-meter walk: rest stop #1 SAS Dataset: PhysExam00 Release Version 24 11/30/	Input	Filtered
816	V00RESTT10	EV:Q3j.400-meter walk: rest stop #10 SAS Dataset: PhysExam00 Release Version 24 11/30	Input	Filtered
817	V00RESTT2	EV:Q3b.400-meter walk: rest stop #2 SAS Dataset: PhysExam00 Release Version 24 11/30/	Input	Filtered
818	V00RESTT3	EV:Q3c.400-meter walk: rest stop #3 SAS Dataset: PhysExam00 Release Version 24 11/30/	Input	Filtered
819	V00RESTT4	EV:Q3d.400-meter walk: rest stop #4 SAS Dataset: PhysExam00 Release Version 24 11/30/	Input	Filtered
820	V00RESTT5	EV:Q3e.400-meter walk: rest stop #5 SAS Dataset: PhysExam00 Release Version 24 11/30/	Input	Filtered
821	V00RESTT6	EV:Q3f.400-meter walk: rest stop #6 SAS Dataset: PhysExam00 Release Version 24 11/30/	Input	Filtered
822	V00RESTT7	EV:Q3g.400-meter walk: rest stop #7 SAS Dataset: PhysExam00 Release Version 24 11/30/	Input	Filtered
823	V00RESTT8	EV:Q3h.400-meter walk: rest stop #8 SAS Dataset: PhysExam00 Release Version 24 11/30/	Input	Filtered
824	V00RESTT9	EV:Q3i.400-meter walk: rest stop #9 SAS Dataset: PhysExam00 Release Version 24 11/30/	Input	Filtered
825	V00reTHPL	EV:Isometric strength: right knee extension, high production limit, time to produce to 90%	Input	Filtered
826	V00reTHRL	EV:Isometric strength: right knee extension, high relaxation limit, time to relax to 90% of	Input	Filtered
827	V00reTLPL	EV:Isometric strength: right knee extension, low production limit, time to produce to 30% o	Input	Filtered
828	V00reTLRL	EV:Isometric strength: right knee extension, low relaxation limit, time to relax to 30% of	Input	Filtered
829	V00retrial	EV:Isometric strength: right knee extension, number of the TRIAL with the highest max force	Input	Filtered
830	V00rexcmp2	EV:Isometric strength: right knee extension, able to complete at least 2 trials (calc) SAS	Input	Filtered
831	V00REXCOMP	EV:Q8.Isometric strength: right knee extension, able to complete (3) measurements SAS Datas	Input	Kept
832	V00REXP1CV	EV:Q7a.Isometric strength: right knee extension, severity of pain (calc) SAS Dataset: Ph	Input	Kept
833	V00REXP2CV	EV:Q7b.Isometric strength: right knee extension, knee pain prevent from pushing as hard as	Input	Kept
834	V00REXPN	EV:Q7.Isometric strength: right knee extension, any knee pain during test SAS Dataset: P	Input	Kept
835	V00rfmaxf	EV:Isometric strength: right knee flexion, MAX force (N) (calc) SAS Dataset: PhysExam00	Input	Filtered
836	V00RFP400W	EV:Q13.400-meter walk: knee pain during walk, refused SAS Dataset: PhysExam00 Release Co	Input	Filtered
837	V00rfSFP	EV:Isometric strength: right knee flexion, speed of force production (N/s) (calc) SAS Datas	Input	Filtered
838	V00rfSFR	EV:Isometric strength: right knee flexion, speed of force relaxation (N/s) (calc) SAS Datas	Input	Filtered
839	V00rfTHPL	EV:Isometric strength: right knee flexion, high production limit, time to produce 90% of ma	Input	Filtered
840	V00rfTHRL	EV:Isometric strength: right knee flexion, high relaxation limit, time to relax to 90% of m	Input	Filtered
841	V00rfTLPL	EV:Isometric strength: right knee flexion, low production limit, time to produce to 30% of	Input	Filtered
842	V00rfTLRL	EV:Isometric strength: right knee flexion, low relaxation limit, time to relax to 30% of ma	Input	Filtered
843	V00rftrial	EV:Isometric strength: right knee flexion, number of the TRIAL with the highest max force (	Input	Filtered
844	V00rfxcmp2	EV:Isometric strength: right knee flexion, able to complete at least 2 trials (calc) SAS Da	Input	Filtered
845	V00RFXCOMP	EV:Q11.Isometric strength: right knee flexion, able to complete (3) measurements SAS Datase	Input	Kept
846	V00RFXP1CV	EV:Q10a.Isometric strength: right knee flexion, severity of pain (calc) SAS Dataset: Phy	Input	Kept
847	V00RFXP2CV	EV:Q10b.Isometric strength: right knee flexion, pain prevent from pulling as hard as can (c	Input	Kept
848	V00RFXPN	EV:Q10.Isometric strength: right knee flexion, any knee pain during test SAS Dataset: Ph	Input	Kept
849	V00RKABPN	EV:Right knee exam: anserine bursa, pain/tenderness present on exam SAS Dataset: PhysExa	Input	Kept
850	V00RKALNMT	EV:Right knee exam: alignment, degrees (valgus negative) (calc) SAS Dataset: PhysExam00	Input	Kept
851	V00rkdefcv	EV:Right knee exam: alignment varus or valgus (calc) SAS Dataset: PhysExam00 Release Com	Input	Filtered
852	V00RKEFFB	EV:Right knee exam: effusion, bulge sign positive SAS Dataset: PhysExam00 Release Commen	Input	Kept
853	V00RKEFFPT	EV:Right knee exam: effusion, patellar tap positive SAS Dataset: PhysExam00 Release Ve	Input	Kept
854	V00RKFHDEG	EV:Right knee exam: flexion contracture/hyperextension, degrees (contracture positive) (cal	Input	Kept
855	V00RKLTTPN	EV:Right knee exam: lateral tibiofemoral pain/tenderness present on exam SAS Dataset: Ph	Input	Kept
856	V00RKMTTPN	EV:Right knee exam: medial tibiofemoral pain/tenderness present on exam SAS Dataset: Phy	Input	Kept
857	V00RKPATPN	EV:Right knee exam: patellar quadriceps tendinitis, pain/tenderness at any four sites SAS D	Input	Kept
858	V00RKPFCRE	EV:Right knee exam: patello-femoral crepitus present on exam SAS Dataset: PhysExam00 Rel	Input	Kept
859	V00RKPGDPN	EV:Right knee exam: patellar grind, painful or tender behind knee cap SAS Dataset: PhysE	Input	Kept
860	V00RKRFXPN	EV:Right knee exam: knee flexion pain/tenderness present on exam SAS Dataset: PhysExam00	Input	Kept
861	V00RLWGT	EV:Q5.Isometric strength: right leg weight (N) SAS Dataset: PhysExam00 Release Comments:	Input	Kept
862	V00RPAVG	EV:Radial pulse: average beats per minute SAS Dataset: PhysExam00 Release Comments: N	Input	Kept
863	V00RPN400W	EV:Q13.400-meter walk: right knee pain during walk SAS Dataset: PhysExam00 Release Comme	Input	Filtered
864	V00RPWKPRV	EV:Q13ii.400-meter walk: right knee pain prevent from walking at usual pace SAS Dataset:	Input	Filtered
865	V00RPWKTYP	EV:Q13i.400-meter walk: right knee pain mild, moderate or severe SAS Dataset: PhysExam00	Input	Filtered
866	V00RUBCV	EV:Q63a.CAM: currently using rubs, lotions, liniments, creams or oils for arthritis or join	Input	Kept
867	V00RUBS12	EV:Q63.CAM: used rubs, lotions, liniments, creams or oils, such as tiger balm or horse lini	Input	Kept
868	V00RX30	EV:Q49.MIF: bring in or identify all prescription medications taken, past 30 days SAS Datas	Input	Kept
869	V00RX30NUM	EV:Q49a.MIF: total number of medications recorded SAS Dataset: MedHist00 Release Versi	Input	Filtered
870	V00RXACTM	EV:MIF: Rx Acetaminophen use indicator (calc) SAS Dataset: MedHist00 Release Version 2	Input	Kept
871	V00RXANALG	EV:MIF: Rx Analgesic use indicator (calc) SAS Dataset: MedHist00 Release Comments: No	Input	Kept
872	V00RXASPRN	EV:MIF: Rx Aspirin use indicator (calc) SAS Dataset: MedHist00 Release Version 24 11/	Input	Kept
873	V00RXBISPH	EV:MIF: Rx Bisphosphonate use indicator (calc) SAS Dataset: MedHist00 Release Comments:	Input	Kept
874	V00RXCHOND	EV:MIF: Rx Chondroitin sulfate use indicator (calc) SAS Dataset: MedHist00 Release Ver	Input	Kept
875	V00RXCLCTN	EV:MIF: Rx Calcitonin use indicator (calc) SAS Dataset: MedHist00 Release Comments: N	Input	Kept
876	V00RXCLCXB	EV:MIF: Rx Celecoxib use indicator (calc) SAS Dataset: MedHist00 Release Version 24 1	Input	Kept
877	V00RXCOX2	EV:MIF: Rx COX-II inhibitor use indicator (calc) SAS Dataset: MedHist00 Release Comments	Input	Kept
878	V00RXFLUOR	EV:MIF: Rx Fluoride use indicator (calc) SAS Dataset: MedHist00 Release Version 24 11	Input	Kept
879	V00RXGLCSM	EV:MIF: Rx Glucosamine use indicator (calc) SAS Dataset: MedHist00 Release Comments:	Input	Kept
880	V00RXIHYAL	EV:MIF: Rx Injected hyaluronic acid use indicator (calc) SAS Dataset: MedHist00 Releas	Input	Kept
881	V00RXISTRD	EV:MIF: Rx Injected corticosteroid use indicator (calc) SAS Dataset: MedHist00 Release C	Input	Kept
882	V00RXMSM	EV:MIF: Rx Methylsulfonylmethane use indicator (calc) SAS Dataset: MedHist00 Release V	Input	Kept
883	V00RXNARC	EV:MIF: Rx Narcotic analgesic use indicator (calc) SAS Dataset: MedHist00 Release Commen	Input	Kept
884	V00RXNSAID	EV:MIF: Rx NSAID use indicator (calc) SAS Dataset: MedHist00 Release Version 24 11/30	Input	Kept
885	V00RXNTRAT	EV:MIF: Rx Nitrate use indicator (calc) SAS Dataset: MedHist00 Release Comments: Note	Input	Kept
886	V00RXOSTRD	EV:MIF: Rx Oral corticosteroid use indicator (calc) SAS Dataset: MedHist00 Release Ver	Input	Kept
887	V00RXOTHAN	EV:MIF: Rx Other analgesic use indicator (calc) SAS Dataset: MedHist00 Release Comments:	Input	Kept
888	V00RXRALOX	EV:MIF: Rx Raloxifene use indicator (calc) SAS Dataset: MedHist00 Release Version 24	Input	Kept
889	V00RXRFCXB	EV:MIF: Rx Rofecoxib use indicator (calc) SAS Dataset: MedHist00 Release Comments: No	Input	Kept
890	V00RXSALIC	EV:MIF: Rx Salicylate use indicator (calc) SAS Dataset: MedHist00 Release Version 24	Input	Kept
891	V00RXSAME	EV:MIF: Rx S-adenosylmethionine use indicator (calc) SAS Dataset: MedHist00 Release Comm	Input	Kept
892	V00RXTPRTD	EV:MIF: Rx Teriparatide use indicator (calc) SAS Dataset: MedHist00 Release Version 24	Input	Kept
893	V00RXVIT_D	EV:MIF: Rx Vitamin D use indicator (calc) SAS Dataset: MedHist00 Release Comments: No	Input	Kept
894	V00RXVLCXB	EV:MIF: Rx Valdecoxib use indicator (calc) SAS Dataset: MedHist00 Release Version 24	Input	Kept
895	V00SAFEWLK	EV:Q12.400-meter walk eligibility: feel it would be safe to try to walk up and down hallway	Input	Kept
896	V00SAME	EV:Q50f.Used SAMe (S-adenosylmethionine) for joint pain or arthritis more than half the day	Input	Kept
897	V00SF1	SAQ:Q10.SF-12: in general, how is health SAS Dataset: JointSx00 Release Version 24 11	Input	Kept
898	V00SF10	SAQ:Q15b.SF-12: how often had a lot of energy, past 4 weeks SAS Dataset: JointSx00 Relea	Input	Kept
899	V00SF11	SAQ:Q15c.SF-12: how often felt downhearted and depressed, past 4 weeks SAS Dataset: Join	Input	Kept
900	V00SF12	SAQ:Q16.SF-12: how often physical health or emotional problems interfered with social activ	Input	Kept
901	V00SF2	SAQ:Q11a.SF-12: how much health limit involvement in moderate activities (e.g., moving a ta	Input	Kept
902	V00SF3	SAQ:Q11b.SF-12: how much health limit climbing several flights of stairs SAS Dataset: Jo	Input	Kept
903	V00SF4	SAQ:Q12a.SF-12: how often physical health result in accomplishing less than would like with	Input	Kept
904	V00SF5	SAQ:Q12b.SF-12: how often physical health result in being limited in kind of work or other	Input	Kept
905	V00SF6	SAQ:Q13a.SF-12: how often emotional problems result in accomplishing less than would like w	Input	Kept
906	V00SF7	SAQ:Q13b.SF-12: how often emotional problems result in not doing work or activities as care	Input	Kept
907	V00SF8	SAQ:Q14.SF-12: how much did pain interfere with normal work (include work outside home and	Input	Kept
908	V00SF9	SAQ:Q15a.SF-12: how often felt calm and peaceful, past 4 weeks SAS Dataset: JointSx00 Re	Input	Kept
909	V00SLNMCV	SAQ:Block Brief 2000: Selenium alone, how often past 12 months (calc) SAS Dataset: Nutri	Input	Kept
910	V00SMKAGE	SAQ:Q39a.How old when first started smoking cigarettes fairly regularly SAS Dataset: Med	Input	Filtered
911	V00SMKAMT	SAQ:Q39ci.About how many cigarettes smoke per day SAS Dataset: MedHist00 Release Versi	Input	Filtered
912	V00SMKAVE	SAQ:Q39b.On average of entire time have smoked, how many cigarettes did usually smoke per	Input	Filtered
913	V00SMKNEV	SAQ:Q39a.Never smoked cigarettes regularly SAS Dataset: MedHist00 Release Version 24	Input	Filtered
914	V00SMKNOW	SAQ:Q39c.Smoke cigarettes now SAS Dataset: MedHist00 Release Version 24 11/30/2016 Pa	Input	Filtered
915	V00SMKPKYR	SAQ:Pack-years of smoking cigarettes (calc) SAS Dataset: MedHist00 Release Version 24	Input	Kept
916	V00SMKSTOP	SAQ:Q39cii.How old when stopped smoking SAS Dataset: MedHist00 Release Version 24 11/	Input	Filtered
917	V00SMOKE	SAQ:Q39.Have you smoked at least 100 cigarettes (5 packs) in entire life SAS Dataset: Me	Input	Kept
918	V00SMOKER	SAQ:Smoking status for cigarettes (calc) SAS Dataset: MedHist00 Release Comments: Not	Input	Kept
919	V00SOB400W	EV:Q12a.400-meter walk: type of discomfort, shortness of breath SAS Dataset: PhysExam00	Input	Filtered
920	V00SPIR12	EV:Q67.CAM: do spiritual activities (e.g., prayer, laying on of hands, healing circles, or	Input	Kept
921	V00SPIRCV	EV:Q67a.CAM: currently do any type of spiritual activities for arthritis or joint pain (cal	Input	Kept
922	V00SPNFX	SAQ:Q31.Doctor ever said you fractured spine or vertebrae SAS Dataset: MedHist00 Relea	Input	Kept
923	V00SPNFXAG	SAQ:Q31a.How old when doctor first said you fractured spine or vertebrae SAS Dataset: Me	Input	Filtered
924	V00SRVDRY	SAQ:Block Brief 2000: daily servings of milk, yogurt and cheese (calc) SAS Dataset: Nutr	Input	Kept
925	V00SRVFAT	SAQ:Block Brief 2000: daily servings of fats, oils, sweets and sodas (calc) SAS Dataset:	Input	Kept
926	V00SRVFRT	SAQ:Block Brief 2000: daily servings of fruits and fruit juices (calc) SAS Dataset: Nutr	Input	Kept
927	V00SRVGRN	SAQ:Block Brief 2000: daily servings of bread, cereals, rice and pasta (calc) SAS Dataset:	Input	Kept
928	V00SRVMEAT	SAQ:Block Brief 2000: daily servings of meat, fish, poultry, beans and eggs (calc) SAS Data	Input	Kept
929	V00SRVVEG	SAQ:Block Brief 2000: daily servings of vegetables (calc) SAS Dataset: Nutrition00 Rel	Input	Kept
930	V00STEPST1	EV:Q1.20-meter walk: trial 1 number of steps SAS Dataset: PhysExam00 Release Version 2	Input	Kept
931	V00STEPST2	EV:Q2.20-meter walk: trial 2 number of steps SAS Dataset: PhysExam00 Release Comments:	Input	Kept
932	V00STERKN	EV:Q53bi.Which knee, injection of steroids, past 6 months SAS Dataset: MedHist00 Release	Input	Filtered
933	V00STINJCV	EV:Q53b.Either knee, steroid injection (cortisone/corticosteroid), past 6 months (calc) SAS	Input	Kept
934	V00STRINJL	EV:Left knee steroid injection, past 6 months (calc) SAS Dataset: MedHist00 Release Comm	Input	Kept
935	V00STRINJR	EV:Right knee steroid injection, past 6 months (calc) SAS Dataset: MedHist00 Release Com	Input	Kept
936	V00STROKE	SAQ:Q20.Charlson Comorbidity: had stroke, cerebrovascular accident, blood clot or bleeding	Input	Kept
937	V00STRTBCV	SAQ:Block Brief 2000: Stress-tabs or B-Complex type multivitamins, how often past 12 months	Input	Kept
938	V00SUPB1	SAQ:Block Brief 2000: average daily nutrients from vitamin supplements, B1 (mg) (calc) SAS	Input	Kept
939	V00SUPB12	SAQ:Block Brief 2000: average daily nutrients from vitamin supplements, B12 (ug) (calc) SAS	Input	Kept
940	V00SUPB2	SAQ:Block Brief 2000: average daily nutrients from vitamin supplements, B2 (mg) (calc) SAS	Input	Kept
941	V00SUPB6	SAQ:Block Brief 2000: average daily nutrients from vitamin supplements, B6 (mg) (calc) SAS	Input	Kept
942	V00SUPBCAR	SAQ:Block Brief 2000: average daily nutrients from vitamin supplements, beta-carotene (ug)	Input	Kept
943	V00SUPCA	SAQ:Block Brief 2000: average daily nutrients from vitamin supplements, calcium (mg) (calc)	Input	Kept
944	V00SUPCU	SAQ:Block Brief 2000: average daily nutrients from vitamin supplements, copper (mg) (calc)	Input	Kept
945	V00SUPFE	SAQ:Block Brief 2000: average daily nutrients from vitamin supplements, iron (mg) (calc) SA	Input	Kept
946	V00SUPFOL	SAQ:Block Brief 2000: average daily nutrients from vitamin supplements, folate (mcg) (calc)	Input	Kept
947	V00SUPMG	SAQ:Block Brief 2000: average daily nutrients from vitamin supplements, magnesium (mg) (cal	Input	Kept
948	V00SUPNIAC	SAQ:Block Brief 2000: average daily nutrients from vitamin supplements, niacin (mg) (calc)	Input	Kept
949	V00SUPSE	SAQ:Block Brief 2000: average daily nutrients from vitamin supplements, selenium (mcg) (cal	Input	Kept
950	V00SUPVITA	SAQ:Block Brief 2000: average daily nutrients from vitamin supplements, vitamin A (IU) (cal	Input	Kept
951	V00SUPVITC	SAQ:Block Brief 2000: average daily nutrients supplements, vitamin C (mg) (calc) SAS Datase	Input	Kept
952	V00SUPVITD	SAQ:Block Brief 2000: average daily nutrients from vitamin supplements, vitamin D (IU) (cal	Input	Kept
953	V00SUPVITE	SAQ:Block Brief 2000: average daily nutrients from vitamin supplements, vitamin E (a-TE) (c	Input	Kept
954	V00SUPZINC	SAQ:Block Brief 2000: average daily nutrients from vitamin supplements, zinc (mg) (calc) SA	Input	Kept
955	V00TEST	EV:Q54.Used male hormone or testosterone (injection, patch, or rubbed on skin) (men only),	Input	Filtered
956	V00TESTUSE	EV:Q54a.Last time used male hormone or testosterone (men only), past 6 months SAS Dataset:	Input	Filtered
957	V00TIMET1	EV:Q1.20-meter walk: trial 1 time to complete (sec.hundredths/sec) SAS Dataset: PhysExam	Input	Kept
958	V00TIMET2	EV:Q2.20-meter walk: trial 2 time to complete (sec.hundredths/sec) SAS Dataset: PhysExam	Input	Kept
959	V00TYLEN	EV:Q50a.Used Tylenol (Acetaminophen) for joint pain or arthritis more than half the days of	Input	Kept
960	V00ULCER	SAQ:Q23.Charlson Comorbidity: have stomach ulcers or peptic ulcer disease SAS Dataset: M	Input	Kept
961	V00ULCERDX	SAQ:Q23a.Charlson Comorbidity: stomach ulcers or peptic ulcer disease diagnosed by endosc	Input	Filtered
962	V00VIT1	SAQ:Regular Once-A-Day/Centrum/Thera type multiple vitamins, taken past 30 days SAS Dataset	Input	Kept
963	V00VIT10	SAQ:Zinc alone, taken past 30 days SAS Dataset: Nutrition00 Release Version 24 11/30/	Input	Kept
964	V00VIT11	SAQ:Iron alone, taken past 30 days SAS Dataset: Nutrition00 Release Comments: Notes a	Input	Kept
965	V00VIT12	SAQ:Selenium alone, taken past 30 days SAS Dataset: Nutrition00 Release Version 24 11	Input	Kept
966	V00VIT13	SAQ:Vitamin D (alone or combined with calcium), taken past 30 days SAS Dataset: Nutritio	Input	Kept
967	V00VIT2	SAQ:Stress-tabs/B-Complex type multiple vitamins, taken past 30 days SAS Dataset: Nutrit	Input	Kept
968	V00VIT3	SAQ:Antioxidant combination type multiple vitamins, taken past 30 days SAS Dataset: Nutr	Input	Kept
969	V00VIT4	SAQ:Vitamin A (not beta-carotene) single vitamin, taken past 30 days SAS Dataset: Nutrit	Input	Kept
970	V00VIT5	SAQ:Beta-carotene single vitamin, taken past 30 days SAS Dataset: Nutrition00 Release Co	Input	Kept
971	V00VIT6	SAQ:Vitamin C single vitamin, taken past 30 days SAS Dataset: Nutrition00 Release Vers	Input	Kept
972	V00VIT7	SAQ:Vitamin E single vitamin, taken past 30 days SAS Dataset: Nutrition00 Release Commen	Input	Kept
973	V00VIT8	SAQ:Folic acid, folate single vitamin, taken past 30 days SAS Dataset: Nutrition00 Rel	Input	Kept
974	V00VIT9	SAQ:Calcium or Tums (alone or combined with vitamin D or magnesium), taken past 30 days SAS	Input	Kept
975	V00VITACV	SAQ:Block Brief 2000: Vitamin A (not beta-carotene) single vitamin, how often past 12 month	Input	Kept
976	V00VITCCV	SAQ:Block Brief 2000: Vitamin C single vitamin, how often past 12 months (calc) SAS Dataset	Input	Kept
977	V00VITDCV	SAQ:Block Brief 2000: Vitamin D, alone or with calcium, how often past 12 months (calc) SAS	Input	Kept
978	V00VITECV	SAQ:Block Brief 2000: Vitamin E single vitamin, how often past 12 months (calc) SAS Dataset	Input	Kept
979	V00VITM12	EV:Q61.CAM: use vitamins or minerals, such as selenium or vitamin C or D, for arthritis or	Input	Kept
980	V00VITMCV	EV:Q61a.CAM: currently using vitamins/minerals for arthritis or joint pain (calc) SAS Datas	Input	Kept
981	V00W20COMP	EV:Q1.400-meter walk eligibility: able to complete trial 1 and trial 2 of the 20-meter walk	Input	Kept
982	V00WALKER	EV:Q6.400-meter walk eligibility: use walker or quad cane when walk SAS Dataset: PhysExa	Input	Kept
983	V00WEEKWK	EV:Q46.About how many weeks worked, past 12 months (include paid vacation weeks as weeks	Input	Filtered
984	V00WHE400W	EV:Q12a.400-meter walk: type of discomfort, wheezing/dyspnea SAS Dataset: PhysExam00 Rel	Input	Filtered
985	V00WKHR7CV	EV:Occupational activities: number of hours worked, past 7 days (calc) SAS Dataset: Subj	Input	Kept
986	V00WLK20T1	EV:Q1.20-meter walk: trial 1 result SAS Dataset: PhysExam00 Release Comments: None	Input	Kept
987	V00WLK20T2	EV:Q2.20-meter walk: trial 2 result SAS Dataset: PhysExam00 Release Version 24 11/30/	Input	Kept
988	V00WLKAID	EV:Q3.20-meter walk: using walking aid such as cane SAS Dataset: PhysExam00 Release Comm	Input	Kept
989	V00WMNAGE1	SAQ:Q38.Minimum weight: 18-25 years old SAS Dataset: MedHist00 Release Version 24 11/	Input	Filtered
990	V00WMNAGE2	SAQ:Q38.Minimum weight: 26-29 years old SAS Dataset: MedHist00 Release Comments: None	Input	Filtered
991	V00WMNAGE3	SAQ:Q38.Minimum weight: 30-39 years old SAS Dataset: MedHist00 Release Comments: None	Input	Filtered
992	V00WMNAGE4	SAQ:Q38.Minimum weight: 40-49 years old SAS Dataset: MedHist00 Release Version 24 11/	Input	Filtered
993	V00WMNAGE5	SAQ:Q38.Minimum weight: 50-59 years old SAS Dataset: MedHist00 Release Comments: None	Input	Filtered
994	V00WMNAGE6	SAQ:Q38.Minimum weight: 60-69 years old SAS Dataset: MedHist00 Release Comments: None	Input	Filtered
995	V00WMNAGE7	SAQ:Q38.Minimum weight: 70 years or older SAS Dataset: MedHist00 Release Version 24 1	Input	Filtered
996	V00WMXAGE1	SAQ:Q36.Maximum weight: 18-25 years old SAS Dataset: MedHist00 Release Comments: None	Input	Filtered
997	V00WMXAGE2	SAQ:Q36.Maximum weight: 26-29 years old SAS Dataset: MedHist00 Release Comments: None	Input	Filtered
998	V00WMXAGE3	SAQ:Q36.Maximum weight: 30-39 years old SAS Dataset: MedHist00 Release Version 24 11/	Input	Filtered
999	V00WMXAGE4	SAQ:Q36.Maximum weight: 40-49 years old SAS Dataset: MedHist00 Release Comments: None	Input	Filtered
1000	V00WMXAGE5	SAQ:Q36.Maximum weight: 50-59 years old SAS Dataset: MedHist00 Release Comments: None	Input	Filtered
1001	V00WMXAGE6	SAQ:Q36.Maximum weight: 60-69 years old SAS Dataset: MedHist00 Release Version 24 11/	Input	Filtered
1002	V00WMXAGE7	SAQ:Q36.Maximum weight: 70 years or older SAS Dataset: MedHist00 Release Comments: No	Input	Filtered
1003	V00WOMADLL	EV:Left knee: WOMAC Disability Score (calc) SAS Dataset: JointSx00 Release Comments:	Input	Kept
1004	V00WOMADLR	EV:Right knee: WOMAC Disability Score (calc) SAS Dataset: JointSx00 Release Comments:	Input	Kept
1005	V00WOMKPL	EV:Left knee: WOMAC Pain Score (calc) SAS Dataset: JointSx00 Release Comments: Notes	Input	Kept
1006	V00WOMKPR	EV:Right knee: WOMAC Pain Score (calc) SAS Dataset: JointSx00 Release Comments: Notes	Input	Kept
1007	V00WOMSTFL	EV:Left knee: WOMAC Stiffness Score (calc) SAS Dataset: JointSx00 Release Comments: N	Input	Kept
1008	V00WOMSTFR	EV:Right knee: WOMAC Stiffness Score (calc) SAS Dataset: JointSx00 Release Comments:	Input	Kept
1009	V00WOMTSL	EV:Left knee: WOMAC Total Score (calc) SAS Dataset: JointSx00 Release Comments: Notes	Input	Kept
1010	V00WOMTSR	EV:Right knee: WOMAC Total Score (calc) SAS Dataset: JointSx00 Release Comments: Note	Input	Kept
1011	V00WORK7	EV:Occupational activities: work (pay/volunteer), past 7 days SAS Dataset: SubjectChar00	Input	Kept
1012	V00WORKAMT	EV:Occupational activities: occupational activity level, past 7 days SAS Dataset: Subjec	Input	Filtered
1013	V00WPLKN1	EV:Left knee pain: walking, last 7 days SAS Dataset: JointSx00 Release Comments: Note	Input	Kept
1014	V00WPLKN2	EV:Left knee pain: stairs, last 7 days SAS Dataset: JointSx00 Release Version 24 11/3	Input	Kept
1015	V00WPLKN3	EV:Left knee pain: in bed, last 7 days SAS Dataset: JointSx00 Release Comments: Notes	Input	Kept
1016	V00WPLKN4	EV:Left knee pain: sit or lie down, last 7 days SAS Dataset: JointSx00 Release Version	Input	Kept
1017	V00WPLKN5	EV:Left knee pain: standing, last 7 days SAS Dataset: JointSx00 Release Comments: Not	Input	Kept
1018	V00WPRKN1	EV:Right knee pain: walking, last 7 days SAS Dataset: JointSx00 Release Version 24 11	Input	Kept
1019	V00WPRKN2	EV:Right knee pain: stairs, last 7 days SAS Dataset: JointSx00 Release Comments: Note	Input	Kept
1020	V00WPRKN3	EV:Right knee pain: in bed, last 7 days SAS Dataset: JointSx00 Release Version 24 11/	Input	Kept
1021	V00WPRKN4	EV:Right knee pain: sit or lie down, last 7 days SAS Dataset: JointSx00 Release Comments	Input	Kept
1022	V00WPRKN5	EV:Right knee pain: standing, last 7 days SAS Dataset: JointSx00 Release Version 24 1	Input	Kept
1023	V00WSLKN1	EV:Left knee stiffness: in morning, last 7 days SAS Dataset: JointSx00 Release Version	Input	Kept
1024	V00WSLKN2	EV:Left knee stiffness: later in day, last 7 days SAS Dataset: JointSx00 Release Versi	Input	Kept
1025	V00WSRKN1	EV:Right knee stiffness: in morning, last 7 days SAS Dataset: JointSx00 Release Versio	Input	Kept
1026	V00WSRKN2	EV:Right knee stiffness: later in day, last 7 days SAS Dataset: JointSx00 Release Vers	Input	Kept
1027	V00WT25KG	SAQ:Weight at age 25, self-reported (kg) (calc) SAS Dataset: MedHist00 Release Version	Input	Kept
1028	V00WTMAXKG	SAQ:Maximum adult weight, self-reported (kg) (calc) SAS Dataset: MedHist00 Release Comme	Input	Kept
1029	V00WTMINKG	SAQ:Minimum adult weight, self-reported (kg) (calc) SAS Dataset: MedHist00 Release Ver	Input	Kept
1030	V00YOGA12	EV:Q65.CAM: do any health or special movement activity, such as Tai Chi, Yoga, Chi Gong or	Input	Kept
1031	V00YOGACV	EV:Q65a.CAM: currently do any type of health or special movement activity for arthritis or	Input	Kept
1032	V00ZINCCV	SAQ:Block Brief 2000: Zinc alone, how often past 12 months (calc) SAS Dataset: Nutrition	Input	Kept
