## Supplemental Data 2 for "Disease progression and clinical outcomes in latent osteoarthritis phenotypes: Data from the Osteoarthritis Initiative"

	variable	cluster	type	test	avg1	avg2	diff	logfc	per1	per2	pval	adjp
1	P01ARTDOC	0	character	Fisher's exact test	0: No	0: No	NA	0.070069575890253	1	0.997992975413949	3.19999968000003e-06	7.20122065392374e-06
2	P01ARTDRCV	0	character	Fisher's exact test	0: No	0: No	NA	0.0617212300963025	1	0.997742097340692	3.70999962900004e-05	7.76229872696388e-05
3	P01ARTHOTH	0	character	Fisher's exact test	0: No	1: Yes	NA	0.11596482369469	0.980966325036603	0.981936778725539	9.9999990000001e-08	2.5905094070299e-07
4	P01BMI	0	numeric	Kruskal-Wallis test	29.0213762811127	28.6318432948267	0.389532986286017	0.0194953851104209	1	0.998996487706974	0.029081862048304	0.043343442526997
5	P01BP30	0	character	Fisher's exact test	1: Yes	1: Yes	NA	0.0714304660313586	1	0.999247365780231	3.99999960000004e-06	8.9401052470054e-06
6	P01BPACTCV	0	character	Fisher's exact test	0: No	0: No	NA	0.0516594482404749	1	0.998243853487205	0.00175819982418002	0.00314512929713756
7	P01BPBEDCV	0	numeric	Kruskal-Wallis test	0.068814055636896	0.187012333249434	-0.118198277612538	-1.44235823906295	1	0.996738585047667	0.011495247286284	0.0182291495427463
8	P01BPDAYCV	0	numeric	Kruskal-Wallis test	0.922287390029325	1.73518284993695	-0.812895459907623	-0.911799421143003	0.998535871156662	0.994731560461616	0.00154250065796591	0.00277951830054003
9	P01BPTOT	0	numeric	Kruskal-Wallis test	0.986822840409956	1.8749370910921	-0.888114250682143	-0.925979177441003	1	0.996989463120923	0.000868530832538751	0.00160761289636363
10	P01BROHRCV	0	character	Fisher's exact test	0: No	0: No	NA	0.00721352274208629	0.988286969253294	0.987706974410437	0.9757720024228	0.980093990849204
11	P01BROKRCV	0	character	Fisher's exact test	0: No	0: No	NA	0.0288943319307899	0.979502196193265	0.987957852483693	0.145810885418911	0.184851911614103
12	P01CLAU	0	character	Fisher's exact test	0: No	0: No	NA	0.0546316851051839	0.986822840409956	0.978926241846463	0.000623799937620006	0.00116982329268688
13	P01DADHRCV	0	character	Fisher's exact test	0: No	0: No	NA	0.0076053805064523	0.988286969253294	0.987706974410437	0.850174414982559	0.869644058073762
14	P01DADKRCV	0	character	Fisher's exact test	0: No	0: No	NA	0.0279113380066856	0.978038067349927	0.987205218263924	0.159634284036572	0.199915832344865
15	P01FAMHR	0	character	Fisher's exact test	0: No	0: No	NA	0.00690798331798025	0.988286969253294	0.988208730556949	0.876318812368119	0.893638336924648
16	P01FAMKR	0	character	Fisher's exact test	0: No	0: No	NA	0.0366604805725184	0.979502196193265	0.988208730556949	0.0423084957691504	0.0607823808613331
17	P01GOUTCV	0	character	Fisher's exact test	0: No	0: No	NA	0.0149175181180043	0.978038067349927	0.979678876066232	0.601713639828636	0.645037021896298
18	P01HEIGHT	0	numeric	Kruskal-Wallis test	1714.57973174367	1675.6590444558	38.9206872878665	0.0331263685195536	0.982430453879941	0.981936778725539	1.80836636516827e-24	4.10081849578159e-23
19	P01HPL12CV	0	character	Fisher's exact test	0: No	0: No	NA	0.080267314331729	1	0.995735072754641	2.99999970000003e-07	7.43193202991604e-07
20	P01HPNL12	0	character	Fisher's exact test	0: No	0: No	NA	0.0776952631140128	1	0.996738585047667	6.99999930000007e-07	1.67228508398705e-06
21	P01HPNR12	0	character	Fisher's exact test	0: No	0: No	NA	0.084491651227914	1	0.996989463120923	9.9999990000001e-08	2.5905094070299e-07
22	P01HPR12CV	0	character	Fisher's exact test	0: No	0: No	NA	0.0745895567957728	0.998535871156662	0.996989463120923	1.19999988000001e-06	2.81656022789812e-06
23	P01HRS	0	character	Fisher's exact test	0: No	0: No	NA	0.0214456135726164	1	0.999749121926744	0.340196765980323	0.390537408921337
24	P01INJL	0	character	Fisher's exact test	0: No	0: No	NA	0.0286548481048558	0.986822840409956	0.992473657802308	0.133098586690141	0.169638838548438
25	P01INJR	0	character	Fisher's exact test	0: No	0: No	NA	0.0199748172855748	0.986822840409956	0.989463120923231	0.369933863006614	0.418851629917117
26	P01KPA30CV	0	character	Fisher's exact test	0: No	0: No	NA	0.0247361818984267	0.995607613469985	0.994229804315103	0.249271375072862	0.29739053570004
27	P01KPACDCV	0	numeric	Kruskal-Wallis test	3.05735294117647	3.90688872066616	-0.849535779489692	-0.353737057316554	0.995607613469985	0.994229804315103	0.0291723903865586	0.0434344479088762
28	P01KPACT30	0	character	Fisher's exact test	0: No	0: No	NA	0.0322029125522259	1	0.997742097340692	0.104440089555991	0.137450617862081
29	P01KPACTCV	0	character	Fisher's exact test	0: No Limits or avoidance	0: No Limits or avoidance	NA	0.0274754633181737	0.995607613469985	0.994229804315103	0.326713567328643	0.377706508425428
30	P01KPL12CV	0	character	Fisher's exact test	0: No	0: No	NA	0.0287035182629109	0.995607613469985	0.99724034119418	0.116827088317291	0.15137188380833
31	P01KPL30CV	0	character	Fisher's exact test	0: No	0: No	NA	0.0306302089446473	0.997071742313324	0.995985950827898	0.112636188736381	0.146795528026017
32	P01KPMED	0	character	Fisher's exact test	0: No	1: Yes	NA	0.0759311844938737	1	0.998996487706974	1.79999982000002e-06	4.15862027379314e-06
33	P01KPMEDCV	0	character	Fisher's exact test	0: No	0: No	NA	0.0885312223817628	1	0.997491219267436	9.9999990000001e-08	2.5905094070299e-07
34	P01KPNL12	0	character	Fisher's exact test	1: Yes	1: Yes	NA	0.0441081449413368	0.997071742313324	0.998996487706974	0.00851049914895008	0.0137927165976387
35	P01KPNLEV	0	character	Fisher's exact test	0: No	0: No	NA	0.0216834071940217	0.997071742313324	0.996738585047667	0.347868565213143	0.398258846698387
36	P01KPNR12	0	character	Fisher's exact test	1: Yes	1: Yes	NA	0.0498425531127467	0.995607613469985	0.999247365780231	0.00408319959168004	0.00694992632579259
37	P01KPNREV	0	character	Fisher's exact test	0: No	0: No	NA	0.0559985843770075	1	0.993978926241846	0.000395899960410004	0.000753949020212333
38	P01KPR12CV	0	character	Fisher's exact test	0: No	0: No	NA	0.044784710831282	0.994143484626647	0.994480682388359	0.00778209922179008	0.0126609428840161
39	P01KPR30CV	0	character	Fisher's exact test	0: No	0: No	NA	0.0543918603870598	0.994143484626647	0.994731560461616	0.000632399936760006	0.00118519708427749
40	P01KSURGL	0	character	Fisher's exact test	0: No	0: No	NA	0.0384520300050699	0.994143484626647	0.998745609633718	0.0432495956750404	0.0619231704953954
41	P01KSURGR	0	character	Fisher's exact test	0: No	0: No	NA	0.0274491347878515	0.995607613469985	0.998745609633718	0.157323284267672	0.197484354197925
42	P01KSX	0	character	Fisher's exact test	2: Infreq pain both knees	5: Freq pain both knees	NA	0.0630106200619469	0.992679355783309	0.994480682388359	0.00399249960075004	0.00681127825405736
43	P01LH1CV	0	character	Fisher's exact test	0: Normal	0: Normal	NA	0.0504909155593895	0.989751098096633	0.994731560461616	0.00173909982609002	0.00311474258038479
44	P01LH2CV	0	character	Fisher's exact test	0: Normal	0: Normal	NA	0.0618562201528914	0.989751098096633	0.989964877069744	8.80999911900009e-05	0.000178500875620703
45	P01LH3CV	0	character	Fisher's exact test	0: Normal	0: Normal	NA	0.0549837392629697	0.989751098096633	0.993226292022077	0.000559599944040006	0.00105344868137288
46	P01LH4CV	0	character	Fisher's exact test	0: Normal	0: Normal	NA	0.0464992886653427	0.997071742313324	0.99096838936277	0.00542189945781005	0.00903547744580217
47	P01LH5CV	0	character	Fisher's exact test	0: Normal	0: Normal	NA	0.0457020041773116	0.986822840409956	0.989964877069744	0.00604729939527006	0.0100210447539382
48	P01LHBE	0	character	Fisher's exact test	0: 0	0: 0	NA	0.0742460365878474	0.998535871156662	0.999247365780231	0.000128399987160001	0.000256625872642497
49	P01LKP30CV	0	character	Fisher's exact test	1: Yes	1: Yes	NA	0.0361750893011527	0.997071742313324	0.997992975413949	0.0332397966760203	0.0488002592634004
50	P01LKSX	0	character	Fisher's exact test	2: Pain most days of a month in past 12m	2: Pain most days of a month in past 12m	NA	0.0418086092658885	0.998535871156662	0.999498243853487	0.0296797970320203	0.044100827444756
51	P01LSXKOA	0	character	Fisher's exact test	0: No	0: No	NA	0.0118224214690539	0.994143484626647	0.994480682388359	0.737884026211597	0.770284033028254
52	P01LXRKOA	0	character	Fisher's exact test	0: No	0: No	NA	0.00507044412346453	0.994143484626647	0.994480682388359	0.895419310458069	0.910240043872547
53	P01LXRKOA2	0	character	Fisher's exact test	2: Osteophytes=1 (poss) and JSN=0 (none)	2: Osteophytes=1 (poss) and JSN=0 (none)	NA	0.0561843043993421	0.994143484626647	0.994480682388359	0.0289714971028503	0.0432007958822472
54	P01MOMHRCV	0	character	Fisher's exact test	0: No	0: No	NA	0.0148634158116603	0.986822840409956	0.987706974410437	0.552956144704385	0.59842684089153
55	P01MOMKRCV	0	character	Fisher's exact test	0: No	0: No	NA	0.0432772914853801	0.978038067349927	0.987706974410437	0.0136102986389701	0.0213762175746851
56	P01OABCKCV	0	character	Fisher's exact test	0: No	0: No	NA	0.083453163203754	0.964860907759883	0.96236828901154	9.9999990000001e-08	2.5905094070299e-07
57	P01OADEGCV	0	character	Fisher's exact test	0: No	0: No	NA	0.0807155018711831	0.951683748169839	0.950326141495233	9.9999990000001e-08	2.5905094070299e-07
58	P01OAGRDL	0	character	Fisher's exact test	1: Possible	1: Possible	NA	0.0417426587349904	0.992679355783309	0.994480682388359	0.135397986460201	0.172271585707671
59	P01OAGRDR	0	character	Fisher's exact test	1: Possible	1: Possible	NA	0.0420051286205508	0.991215226939971	0.991721023582539	0.151881184811882	0.191609258545535
60	P01OAHIPCV	0	character	Fisher's exact test	0: No	0: No	NA	0.0700214650681756	0.969253294289897	0.962619167084797	1.69999983000002e-06	3.94614133766933e-06
61	P01OAHNDCV	0	character	Fisher's exact test	0: No	0: No	NA	0.0913368338137482	0.973645680819912	0.964375313597592	9.9999990000001e-08	2.5905094070299e-07
62	P01OAOTHCV	0	character	Fisher's exact test	0: No	0: No	NA	0.0508038063637539	0.964860907759883	0.966884094330156	0.00137249986275001	0.00248228809532947
63	P01OTARTCV	0	character	Fisher's exact test	0: No	0: No	NA	0.0062131549494478	0.970717423133236	0.969894631209232	0.945899705410029	0.953989849999578
64	P01PMLKRCV	0	character	Fisher's exact test	0: No pain	0: No pain	NA	0.0812336743549152	0.997071742313324	0.996989463120923	0.000438099956190004	0.000830558630770504
65	P01PMRKRCV	0	character	Fisher's exact test	0: No pain	0: No pain	NA	0.0965346809199975	1	0.99648770697441	1.79999982000002e-06	4.15862027379314e-06
66	P01RAIA	0	character	Fisher's exact test	0: No	0: No	NA	0.0223206048828374	0.979502196193265	0.977671851480181	0.307571769242823	0.358529685934299
67	P01RASTASV	0	character	Fisher's exact test	0: Does not report RA/inflam arth	0: Does not report RA/inflam arth	NA	0.0255446237566721	NA	NA	0.592133540786646	0.636387050032458
68	P01RATOTCV	0	character	Fisher's exact test	0: 0	0: 0	NA	0.037474946952388	NA	NA	0.107187789281221	0.140627326569221
69	P01RH1CV	0	character	Fisher's exact test	0: Normal	0: Normal	NA	0.0539380453628153	0.992679355783309	0.99096838936277	0.000808599919140008	0.00150110362822717
70	P01RH2CV	0	character	Fisher's exact test	0: Normal	0: Normal	NA	0.0738088820207195	0.98389458272328	0.992473657802308	2.39999976000002e-06	5.46769651659974e-06
71	P01RH3CV	0	character	Fisher's exact test	0: Normal	0: Normal	NA	0.0586428917801455	0.986822840409956	0.990717511289513	0.000197799980220002	0.000388483905188918
72	P01RH4CV	0	character	Fisher's exact test	0: Normal	0: Normal	NA	0.0578817244798851	0.998535871156662	0.992724535875565	0.000250999974900003	0.000489383548945243
73	P01RH5CV	0	character	Fisher's exact test	0: Normal	0: Normal	NA	0.0488827440347429	0.98389458272328	0.992975413948821	0.00430319956968004	0.00729909800426741
74	P01RHBE	0	character	Fisher's exact test	0: 0	0: 0	NA	0.0795784887013676	0.998535871156662	0.999498243853487	3.53999964600004e-05	7.41714211542865e-05
75	P01RKP30CV	0	character	Fisher's exact test	1: Yes	1: Yes	NA	0.0630157114508368	1	0.997742097340692	0.000120299987970001	0.000241418900296503
76	P01RKSX	0	character	Fisher's exact test	1: Pain in past 12m, not most days of month	2: Pain most days of a month in past 12m	NA	0.0618948592923735	0.995607613469985	0.999247365780231	0.000574399942560006	0.00108061967496292
77	P01RSXKOA	0	character	Fisher's exact test	0: No	0: No	NA	0.0367041472948883	0.991215226939971	0.991721023582539	0.0367645963235404	0.0534691810369003
78	P01RXRKOA	0	character	Fisher's exact test	0: No	0: No	NA	0.0165648725171344	0.991215226939971	0.991721023582539	0.513355948664405	0.559472582869747
79	P01RXRKOA2	0	character	Fisher's exact test	2: Osteophytes=1 (poss) and JSN=0 (none)	5: Osteophytes=2 (def) and JSN=1 (mild/mod)	NA	0.0485566817331614	0.991215226939971	0.991721023582539	0.143676485632351	0.182410973145638
80	P01SISHRCV	0	character	Fisher's exact test	0: No	0: No	NA	0.0121855294672526	0.988286969253294	0.987706974410437	0.793724920627508	0.819867227053221
81	P01SISKRCV	0	character	Fisher's exact test	0: No	0: No	NA	0.0251622089788943	0.979502196193265	0.987706974410437	0.228157177184282	0.275658753417731
82	P01SVLKJSL	0	character	Fisher's exact test	0: 0 (normal, OARSI grade 0)	0: 0 (normal, OARSI grade 0)	NA	0.021331372838168	0.994143484626647	0.994731560461616	0.503254649674535	0.550090733125892
83	P01SVLKJSM	0	character	Fisher's exact test	0: 0 (normal, OARSI grade 0)	0: 0 (normal, OARSI grade 0)	NA	0.0307158716332513	0.992679355783309	0.994731560461616	0.191768580823142	0.235752200277991
84	P01SVLKMI	0	character	Fisher's exact test	0: No	0: No	NA	0.0154073443684626	NA	NA	0.317632936774897	0.368654290398581
85	P01SVLKOST	0	character	Fisher's exact test	2: 2 (definite, OARSI grade 1-3)	2: 2 (definite, OARSI grade 1-3)	NA	0.0247984092554932	0.994143484626647	0.994480682388359	0.392752460724754	0.442259073421152
86	P01SVRKJSL	0	character	Fisher's exact test	0: 0 (normal, OARSI grade 0)	0: 0 (normal, OARSI grade 0)	NA	0.0287139292266757	0.991215226939971	0.991971901655795	0.281368871863113	0.330731831839098
87	P01SVRKJSM	0	character	Fisher's exact test	0: 0 (normal, OARSI grade 0)	0: 0 (normal, OARSI grade 0)	NA	0.0250486801345996	0.991215226939971	0.992222779729052	0.368930363106964	0.418310273245896
88	P01SVRKMI	0	character	Fisher's exact test	0: No	0: No	NA	0.0237400727683468	NA	NA	0.12263528548661	0.158149090820003
89	P01SVRKOST	0	character	Fisher's exact test	2: 2 (definite, OARSI grade 1-3)	2: 2 (definite, OARSI grade 1-3)	NA	0.0296581123075352	0.991215226939971	0.991971901655795	0.243175675682432	0.290844029982534
90	P01SVXRLKR	0	character	Fisher's exact test	0: No	0: No	NA	0.00284771303407051	NA	NA	0.777646689752739	0.805800506640096
91	P01SVXRRKR	0	character	Fisher's exact test	0: No	0: No	NA	0.00297617889428294	NA	NA	0.817404889582031	0.840498644746364
92	P01SXKOA	0	character	Fisher's exact test	0: Neither	0: Neither	NA	0.0589806496285002	1	0.999749121926744	0.00126719987328001	0.00230599088051202
93	P01TJE30CV	0	character	Fisher's exact test	0: No	0: No	NA	0.0498369512690627	1	0.998494731560462	0.00208129979187002	0.0036961878231523
94	P01TJE30WC	0	character	Fisher's exact test	0: Never	0: Never	NA	0.0449331633455455	1	0.998494731560462	0.118688888131111	0.153597384640262
95	P01TJF30CV	0	character	Fisher's exact test	0: No	0: No	NA	0.0470900064577082	0.998535871156662	0.999498243853487	0.00156099984390002	0.00280941852247695
96	P01TJF30WC	0	character	Fisher's exact test	0: Never	0: Never	NA	0.0450313795653629	0.998535871156662	0.999498243853487	0.0360300963969904	0.0524527032979396
97	P01TMJE6M	0	character	Fisher's exact test	0: No	0: No	NA	0.0568822207926618	1	0.998745609633718	0.000278499972150003	0.000539433586004079
98	P01TMJF6M	0	character	Fisher's exact test	0: No	0: No	NA	0.0451974231573468	1	0.999498243853487	0.00356349964365004	0.006125479270834
99	P01WEIGHT	0	numeric	Kruskal-Wallis test	85.8355783308931	80.665996986439	5.16958134445414	0.0896150954862452	1	0.998996487706974	5.23616435691712e-14	9.29892320734438e-13
100	P01XRKOA	0	character	Fisher's exact test	0: Neither	0: Neither	NA	0.026008088707066	1	0.999749121926744	0.486119151388085	0.533945462998896
101	P02ACTRISK	0	character	Fisher's exact test	1: Yes	1: Yes	NA	0.0174962592467348	0.997071742313324	0.993226292022077	0.579929942007006	0.624409594242751
102	P02CNCR3	0	character	Fisher's exact test	0: No	0: No	NA	0.0221884503378985	0.998535871156662	0.998996487706974	0.268982773101723	0.317947560185998
103	P02FAMHXKR	0	character	Fisher's exact test	0: No	0: No	NA	0.0350176981549409	0.989751098096633	0.990215755143001	0.0565272943472706	0.0789774709648121
104	P02JBMP	0	character	Fisher's exact test	0: No	0: No	NA	0.0811652822507166	0.998535871156662	0.993978926241846	1.99999980000002e-07	5.04362652728833e-07
105	P02JBMPCV	0	character	Fisher's exact test	0: No bumps either hand	0: No bumps either hand	NA	0.0838798993263477	0.997071742313324	0.993477170095334	7.99999920000008e-07	1.90500788704364e-06
106	P02KINJ	0	character	Fisher's exact test	0: No	0: No	NA	0.013572640247977	0.994143484626647	0.991721023582539	0.721614827838517	0.755589911941009
107	P02KPMED	0	character	Fisher's exact test	0: No	1: Yes	NA	0.075750752101552	1	0.998745609633718	1.89999981000002e-06	4.36570494144977e-06
108	P02KPMEDCV	0	character	Fisher's exact test	0: No	0: No	NA	0.0901617508374632	0.997071742313324	0.995735072754641	1.99999980000002e-07	5.04362652728833e-07
109	P02KPN	0	character	Fisher's exact test	1: Yes	1: Yes	NA	0.0271892042540595	1	0.999749121926744	0.211045678895432	0.257198289121014
110	P02KPNLCV	0	character	Fisher's exact test	0: No	0: No	NA	0.0283376649766343	0.995607613469985	0.994731560461616	0.162178183782182	0.202843142040675
111	P02KPNRCV	0	character	Fisher's exact test	0: No	0: No	NA	0.0464880409895897	0.992679355783309	0.993477170095334	0.00489459951054005	0.00821245267903931
112	P02KRS3	0	character	Fisher's exact test	0: No	0: No	NA	0.037073165943221	0.960468521229868	0.9470647265429	0.0356392964360704	0.0519607546456654
113	P02KRS3CV	0	character	Fisher's exact test	0: No knee replacement surgery	0: No knee replacement surgery	NA	0.0372886247123404	0.960468521229868	0.9470647265429	0.100742089925791	0.132999409360158
114	P02KRSCV	0	character	Fisher's exact test	0: No knee replacement surgery	0: No knee replacement surgery	NA	0.00870670613483716	0.998535871156662	0.998996487706974	0.780404421959558	0.80780626261825
115	P02KSURG	0	character	Fisher's exact test	0: No	0: No	NA	0.0271013940919982	0.998535871156662	0.998996487706974	0.116802188319781	0.15137188380833
116	P02KSURGCV	0	character	Fisher's exact test	0: No	0: No	NA	0.00852873024971886	0.998535871156662	0.998996487706974	0.609327939067206	0.651541082470121
117	P02PA1	0	character	Fisher's exact test	1: Yes	1: Yes	NA	0.0124883278049759	0.997071742313324	0.994731560461616	0.785603121439688	0.812331814101789
118	P02PA2	0	character	Fisher's exact test	0: No	0: No	NA	0.00645554012030958	0.997071742313324	0.995985950827898	0.9728360027164	0.977478028632565
119	P02PA3	0	character	Fisher's exact test	0: No	0: No	NA	0.013376513986634	0.995607613469985	0.992724535875565	0.749101725089828	0.779935480904757
120	P02PA4	0	character	Fisher's exact test	0: No	0: No	NA	0.0110737996932643	0.992679355783309	0.990466633216257	0.801689319831068	0.827224401421767
121	V0020MPACE	0	numeric	Kruskal-Wallis test	1.34484750733138	1.31328596623835	0.0315615410930312	0.0342614990986065	0.998535871156662	0.995735072754641	0.00242563641942629	0.00427678000267267
122	V00400MCMP	0	character	Fisher's exact test	1: Completed test without stopping	1: Completed test without stopping	NA	0.0375037430155028	0.998535871156662	0.997491219267436	0.238180476181952	0.28589415463534
123	V00400MTIM	0	numeric	Kruskal-Wallis test	298.326616084977	308.619566003617	-10.2929499186394	-0.0489368317552411	0.964860907759883	0.971149021575514	3.79834910558428e-06	8.50876380187117e-06
124	V00400MTR	0	numeric	Kruskal-Wallis test	398.597875569044	397.626742385132	0.971133183912343	0.00351923236638279	0.964860907759883	0.971901655795284	0.204863546050682	0.25038877850639
125	V00400PAIN	0	character	Fisher's exact test	0: Neither	0: Neither	NA	0.0662375637237724	0.964860907759883	0.969894631209232	0.000180399981960002	0.000356686215169742
126	V00ABCIRC	0	numeric	Kruskal-Wallis test	102.938235294118	102.361069087242	0.5771662068761	0.00811183477379512	0.995607613469985	0.994982438534872	0.320494530991489	0.371682878584937
127	V00ACUSCV	0	character	Fisher's exact test	0: No	0: No	NA	0.0242409069904692	1	0.997742097340692	0.397584460241554	0.447187710336551
128	V00ACUTCV	0	character	Fisher's exact test	0: No	0: No	NA	0.0249370466161177	1	0.998494731560462	0.321704967829503	0.3729399312471
129	V00AGE	0	integer	Kruskal-Wallis test	58.9282576866764	61.726041144004	-2.79778345732759	-0.0669196546565029	1	1	4.61785264358928e-14	8.25056338987951e-13
130	V00ANTOXCV	0	character	Fisher's exact test	0: No vitamins/minerals taken in past year	1: Didn t take	NA	0.88131651838256	0.998535871156662	0.995484194681385	9.9999990000001e-08	2.5905094070299e-07
131	V00ASTHMA	0	character	Fisher's exact test	0: No	0: No	NA	0.0329582439997522	0.978038067349927	0.98118414450577	0.0700426929957307	0.0955953050700991
132	V00BAPCARB	0	numeric	Kruskal-Wallis test	47.2981524926686	48.7510062735257	-1.4528537808571	-0.0436481662251969	0.998535871156662	0.999749121926744	1.16764965630138e-05	2.52178108921352e-05
133	V00BAPFAT	0	numeric	Kruskal-Wallis test	37.3967595307918	35.7740803011292	1.62267922966256	0.0639985865947154	0.998535871156662	0.999749121926744	9.67257206293791e-09	1.32626709030423e-07
134	V00BAPPROT	0	numeric	Kruskal-Wallis test	17.4928885630499	18.1108657465496	-0.617977183499708	-0.0500869744579105	0.998535871156662	0.999749121926744	1.39319242432374e-05	2.98917850575428e-05
135	V00BCARCV	0	character	Fisher's exact test	0: No vitamins/minerals taken in past year	1: Didn t take	NA	0.881307579624126	0.998535871156662	0.994480682388359	9.9999990000001e-08	2.5905094070299e-07
136	V00BISPHOS	0	character	Fisher's exact test	0: No	0: No	NA	0.116587479638337	0.995607613469985	0.996989463120923	9.9999990000001e-08	2.5905094070299e-07
137	V00BISPTYP	0	character	Fisher's exact test	0: No bisphosphonates taken	0: No bisphosphonates taken	NA	0.118714694043917	0.994143484626647	0.996738585047667	9.9999990000001e-08	2.5905094070299e-07
138	V00BONEFX	0	character	Fisher's exact test	0: No	0: No	NA	0.0356139594872671	0.997071742313324	0.995735072754641	0.0460566953943305	0.0654969310286957
139	V00BPDIAS	0	numeric	Kruskal-Wallis test	76.99121522694	75.1974905897114	1.79372463722855	0.0340093236518013	1	0.999749121926744	2.31085614380571e-05	4.89396832754255e-05
140	V00BPSYS	0	numeric	Kruskal-Wallis test	124.311859443631	124.423086574655	-0.111227131023924	-0.0012902637414245	1	0.999749121926744	0.761958678722097	0.791770949902271
141	V00BRAC12	0	character	Fisher's exact test	0: No	0: No	NA	0.0378274787202209	NA	NA	0.00799696799711716	0.0129818621450999
142	V00BRACCV	0	character	Fisher's exact test	0: No	0: No	NA	0.0209050925820422	0.998535871156662	0.999247365780231	0.255741474425853	0.303804316114331
143	V00BYPLEG	0	character	Fisher's exact test	0: No	0: No	NA	0.0317189080768581	0.998535871156662	0.996236828901154	0.0898646910135309	0.11971130099769
144	V00CALCMCV	0	character	Fisher's exact test	0: No vitamins/minerals taken in past year	4: Every day	NA	0.881362960729048	0.998535871156662	0.997742097340692	9.9999990000001e-08	2.5905094070299e-07
145	V00CAM12	0	character	Fisher's exact test	0: No	0: No	NA	0.0587189066565419	1	0.998494731560462	0.000148299985170001	0.000295198079865742
146	V00CANCER	0	character	Fisher's exact test	0: No	0: No	NA	0.0185341384406974	0.986822840409956	0.985699949824385	0.504693249530675	0.551372718778993
147	V00CANEUSE	0	character	Fisher's exact test	0: No	0: No	NA	0.0158766287310462	0.964860907759883	0.97215253386854	0.506109149389085	0.552596211999638
148	V00CAPSNCV	0	character	Fisher's exact test	0: No	0: No	NA	0.0316608726957776	0.998535871156662	0.995735072754641	0.110040588995941	0.143921764134887
149	V00CEMPLOY	0	character	Fisher's exact test	1: Works for pay	1: Works for pay	NA	0.0869803673967974	0.998535871156662	0.994731560461616	3.99999960000004e-07	9.76967590787085e-07
150	V00CESD	0	numeric	Kruskal-Wallis test	6.04719764011799	6.76608629825889	-0.718888658140901	-0.162054846891718	0.992679355783309	0.994229804315103	0.0103659759998173	0.0165272564886217
151	V00CESD1	0	character	Fisher's exact test	1: Rarely/none of the time (<1 day)	1: Rarely/none of the time (<1 day)	NA	0.0329759527479227	0.991215226939971	0.988710486703462	0.309173669082633	0.360112199310787
152	V00CESD10	0	character	Fisher's exact test	1: Rarely/none of the time (<1 day)	1: Rarely/none of the time (<1 day)	NA	0.0485584405532595	0.992679355783309	0.994229804315103	0.0175551982444802	0.0271810527440796
153	V00CESD11	0	character	Fisher's exact test	1: Rarely/none of the time (<1 day)	2: Some of the time (1-2 days)	NA	0.030734947722882	0.995607613469985	0.994731560461616	0.365197463480254	0.414875577009552
154	V00CESD12	0	character	Fisher's exact test	4: Most or all of the time (5-7 days)	4: Most or all of the time (5-7 days)	NA	0.0279675778774528	0.991215226939971	0.99096838936277	0.445395355460464	0.495107657578224
155	V00CESD13	0	character	Fisher's exact test	1: Rarely/none of the time (<1 day)	1: Rarely/none of the time (<1 day)	NA	0.0414782229616995	0.97510980966325	0.973657802308078	0.099239290076071	0.131136302977809
156	V00CESD14	0	character	Fisher's exact test	1: Rarely/none of the time (<1 day)	1: Rarely/none of the time (<1 day)	NA	0.0478597061838525	0.994143484626647	0.995985950827898	0.0214635978536402	0.0328529005568699
157	V00CESD15	0	character	Fisher's exact test	1: Rarely/none of the time (<1 day)	1: Rarely/none of the time (<1 day)	NA	0.0319741007597641	0.985358711566618	0.987957852483693	0.323054567694543	0.374063183646313
158	V00CESD16	0	character	Fisher's exact test	4: Most or all of the time (5-7 days)	4: Most or all of the time (5-7 days)	NA	0.0424355011830046	0.991215226939971	0.995233316608128	0.0677542932245707	0.0928589755583609
159	V00CESD17	0	character	Fisher's exact test	1: Rarely/none of the time (<1 day)	1: Rarely/none of the time (<1 day)	NA	0.0359169624453011	0.994143484626647	0.994480682388359	0.208571679142832	0.254604269197958
160	V00CESD18	0	character	Fisher's exact test	1: Rarely/none of the time (<1 day)	1: Rarely/none of the time (<1 day)	NA	0.0564185313386819	0.994143484626647	0.993226292022077	0.00374709962529004	0.00641862271665022
161	V00CESD19	0	character	Fisher's exact test	1: Rarely/none of the time (<1 day)	1: Rarely/none of the time (<1 day)	NA	0.0201518134398744	0.986822840409956	0.987706974410437	0.749246025075398	0.779935480904757
162	V00CESD2	0	character	Fisher's exact test	1: Rarely/none of the time (<1 day)	1: Rarely/none of the time (<1 day)	NA	0.0440312969449947	0.995607613469985	0.99724034119418	0.0466114953388505	0.0661264139840862
163	V00CESD20	0	character	Fisher's exact test	1: Rarely/none of the time (<1 day)	1: Rarely/none of the time (<1 day)	NA	0.0584308139499864	0.991215226939971	0.995985950827898	0.00221029977897002	0.00391114270612463
164	V00CESD3	0	character	Fisher's exact test	1: Rarely/none of the time (<1 day)	1: Rarely/none of the time (<1 day)	NA	0.029761818578732	0.991215226939971	0.992975413948821	0.382691161730884	0.43191942755844
165	V00CESD4	0	character	Fisher's exact test	4: Most or all of the time (5-7 days)	4: Most or all of the time (5-7 days)	NA	0.0309736951723468	0.97510980966325	0.977170095333668	0.354423164557684	0.404662854034102
166	V00CESD5	0	character	Fisher's exact test	1: Rarely/none of the time (<1 day)	1: Rarely/none of the time (<1 day)	NA	0.0269313605945884	0.995607613469985	0.995985950827898	0.504801549519845	0.551372718778993
167	V00CESD6	0	character	Fisher's exact test	1: Rarely/none of the time (<1 day)	1: Rarely/none of the time (<1 day)	NA	0.0466104263945866	0.994143484626647	0.993477170095334	0.0387289961271004	0.0560496222791811
168	V00CESD7	0	character	Fisher's exact test	1: Rarely/none of the time (<1 day)	1: Rarely/none of the time (<1 day)	NA	0.0477029997978247	0.995607613469985	0.993226292022077	0.0294007970599203	0.0437524228837178
169	V00CESD8	0	character	Fisher's exact test	4: Most or all of the time (5-7 days)	4: Most or all of the time (5-7 days)	NA	0.0341303886268233	0.980966325036603	0.985699949824385	0.230928876907112	0.27820937029921
170	V00CESD9	0	character	Fisher's exact test	1: Rarely/none of the time (<1 day)	1: Rarely/none of the time (<1 day)	NA	0.0185734261707395	0.994143484626647	0.992724535875565	0.824543717545628	0.846068527436308
171	V00CHELCV	0	character	Fisher's exact test	0: No	0: No	NA	0.0148485697071179	1	0.998494731560462	0.601690174662066	0.645037021896298
172	V00CHIRCV	0	character	Fisher's exact test	0: No	0: No	NA	0.0470991275378122	1	0.998494731560462	0.00433229956677004	0.00734001099013683
173	V00CHNFQCV	0	character	Fisher's exact test	0: Not used	0: Not used	NA	0.16655243555399	0.997071742313324	0.99372804816859	9.9999990000001e-08	2.5905094070299e-07
174	V00CHON	0	character	Fisher's exact test	0: No	0: No	NA	0.164194152006209	0.998535871156662	0.995484194681385	9.9999990000001e-08	2.5905094070299e-07
175	V00COMORB	0	numeric	Kruskal-Wallis test	0.294378698224852	0.415489404641776	-0.121110706416924	-0.497138408278402	0.989751098096633	0.994480682388359	0.000383619255030025	0.000732454380717949
176	V00COMP10	0	character	Fisher's exact test	1: Yes	1: Yes	NA	0.00750276368821638	0.998535871156662	0.997742097340692	0.909658009034199	0.923440706140778
177	V00COXIBS	0	character	Fisher's exact test	0: No	0: No	NA	0.0404447809138449	0.998535871156662	0.998494731560462	0.0131220986877901	0.0206534687301683
178	V00CS5	0	character	Fisher's exact test	1: Yes	1: Yes	NA	0.0497052905708005	0.998535871156662	0.99648770697441	0.00165829983417002	0.00297545216745783
179	V00CSPACE	0	numeric	Kruskal-Wallis test	0.524654654654655	0.495572681371246	0.0290819732834083	0.0822714441979411	0.97510980966325	0.944054189663823	5.6607374444547e-06	1.25284189085979e-05
180	V00CSTIME1	0	numeric	Kruskal-Wallis test	11.3303007518797	12.1132083000798	-0.782907548200109	-0.0963948707322673	0.973645680819912	0.943050677370798	2.60953957104418e-06	5.92675089016813e-06
181	V00CSTIME2	0	numeric	Kruskal-Wallis test	10.4751057401813	11.1801997840173	-0.705094043836009	-0.093981161401186	0.969253294289897	0.929252383341696	1.17380062776104e-05	2.53320955390889e-05
182	V00CSTREP1	0	character	Fisher's exact test	1: Completes 5 stands without using arms	1: Completes 5 stands without using arms	NA	0.0562355659974243	0.986822840409956	0.964124435524335	0.00241159975884002	0.00425457575646941
183	V00CSTREP2	0	character	Fisher's exact test	1: Completes 5 stands without using arms	1: Completes 5 stands without using arms	NA	0.0574845572103552	0.973645680819912	0.945057701956849	0.00258469974153003	0.00454364629578445
184	V00CSTSGL	0	character	Fisher's exact test	1: Stands without using arms	1: Stands without using arms	NA	0.0497840141274796	1	0.998243853487205	0.00919809908019009	0.0148336958908098
185	V00CUREMP	0	character	Fisher's exact test	1: Yes	1: Yes	NA	0.0842403432565015	1	0.999247365780231	9.9999990000001e-08	2.5905094070299e-07
186	V00DIAB	0	character	Fisher's exact test	0: No	0: No	NA	0.0263766552857108	0.973645680819912	0.982940291018565	0.196807780319222	0.241443752135275
187	V00DIET12	0	character	Fisher's exact test	0: No	0: No	NA	0.0362919253972033	1	0.998996487706974	0.0330786966921303	0.048636407904439
188	V00DIETCV	0	character	Fisher's exact test	0: No	0: No	NA	0.028833404432356	1	0.998745609633718	0.185391181460882	0.228579340421029
189	V00DILKN1	0	character	Fisher's exact test	0: None	0: None	NA	0.117339440861171	1	0.997992975413949	9.9999990000001e-08	2.5905094070299e-07
190	V00DILKN10	0	character	Fisher's exact test	0: None	0: None	NA	0.107528101214648	0.998535871156662	0.998745609633718	9.9999990000001e-08	2.5905094070299e-07
191	V00DILKN11	0	character	Fisher's exact test	0: None	0: None	NA	0.106337626629233	1	0.998745609633718	9.9999990000001e-08	2.5905094070299e-07
192	V00DILKN12	0	character	Fisher's exact test	0: None	0: None	NA	0.0869185790648344	0.998535871156662	0.998243853487205	1.99999980000002e-07	5.04362652728833e-07
193	V00DILKN13	0	character	Fisher's exact test	0: None	0: None	NA	0.12707191530957	0.834553440702782	0.807576517812343	9.9999990000001e-08	2.5905094070299e-07
194	V00DILKN14	0	character	Fisher's exact test	0: None	0: None	NA	0.105595056215863	0.998535871156662	0.998996487706974	9.9999990000001e-08	2.5905094070299e-07
195	V00DILKN15	0	character	Fisher's exact test	0: None	0: None	NA	0.129111823462251	0.998535871156662	0.998243853487205	9.9999990000001e-08	2.5905094070299e-07
196	V00DILKN16	0	character	Fisher's exact test	0: None	0: None	NA	0.118840860717234	0.941434846266471	0.930255895634722	9.9999990000001e-08	2.5905094070299e-07
197	V00DILKN17	0	character	Fisher's exact test	0: None	0: None	NA	0.109819698672997	0.986822840409956	0.989964877069744	9.9999990000001e-08	2.5905094070299e-07
198	V00DILKN2	0	character	Fisher's exact test	0: None	0: None	NA	0.111513152434636	1	0.99724034119418	9.9999990000001e-08	2.5905094070299e-07
199	V00DILKN3	0	character	Fisher's exact test	0: None	0: None	NA	0.116218036999549	1	0.998996487706974	9.9999990000001e-08	2.5905094070299e-07
200	V00DILKN4	0	character	Fisher's exact test	0: None	0: None	NA	0.0990996672523094	1	0.998996487706974	9.9999990000001e-08	2.5905094070299e-07
201	V00DILKN5	0	character	Fisher's exact test	0: None	0: None	NA	0.0997800533392625	0.973645680819912	0.955594581033618	9.9999990000001e-08	2.5905094070299e-07
202	V00DILKN6	0	character	Fisher's exact test	0: None	0: None	NA	0.108197629749613	1	0.998494731560462	9.9999990000001e-08	2.5905094070299e-07
203	V00DILKN7	0	character	Fisher's exact test	0: None	0: None	NA	0.113878685361661	1	0.999247365780231	9.9999990000001e-08	2.5905094070299e-07
204	V00DILKN8	0	character	Fisher's exact test	0: None	0: None	NA	0.119122022309293	0.976573938506589	0.985950827897642	9.9999990000001e-08	2.5905094070299e-07
205	V00DILKN9	0	character	Fisher's exact test	0: None	0: None	NA	0.102868993745517	1	0.998745609633718	9.9999990000001e-08	2.5905094070299e-07
206	V00DIRKN1	0	character	Fisher's exact test	0: None	0: None	NA	0.0992154706366789	1	0.998243853487205	9.9999990000001e-08	2.5905094070299e-07
207	V00DIRKN10	0	character	Fisher's exact test	0: None	0: None	NA	0.0965470644561635	1	0.998996487706974	9.9999990000001e-08	2.5905094070299e-07
208	V00DIRKN11	0	character	Fisher's exact test	0: None	0: None	NA	0.092499907197757	0.998535871156662	0.998745609633718	9.9999990000001e-08	2.5905094070299e-07
209	V00DIRKN12	0	character	Fisher's exact test	0: None	0: None	NA	0.0914760480616512	1	0.998996487706974	2.99999970000003e-07	7.43193202991604e-07
210	V00DIRKN13	0	character	Fisher's exact test	0: None	0: None	NA	0.124489176595076	0.833089311859444	0.80431510286001	9.9999990000001e-08	2.5905094070299e-07
211	V00DIRKN14	0	character	Fisher's exact test	0: None	0: None	NA	0.0933969540756515	0.998535871156662	0.999498243853487	9.9999990000001e-08	2.5905094070299e-07
212	V00DIRKN15	0	character	Fisher's exact test	0: None	0: None	NA	0.112432037419717	1	0.999498243853487	9.9999990000001e-08	2.5905094070299e-07
213	V00DIRKN16	0	character	Fisher's exact test	0: None	0: None	NA	0.112038266511029	0.939970717423133	0.932513798294029	9.9999990000001e-08	2.5905094070299e-07
214	V00DIRKN17	0	character	Fisher's exact test	0: None	0: None	NA	0.100227702448418	0.991215226939971	0.99096838936277	9.9999990000001e-08	2.5905094070299e-07
215	V00DIRKN2	0	character	Fisher's exact test	0: None	0: None	NA	0.0877096760493316	1	0.99724034119418	2.99999970000003e-07	7.43193202991604e-07
216	V00DIRKN3	0	character	Fisher's exact test	0: None	0: None	NA	0.109601238475941	1	0.998996487706974	9.9999990000001e-08	2.5905094070299e-07
217	V00DIRKN4	0	character	Fisher's exact test	0: None	0: None	NA	0.0961538694513738	0.998535871156662	0.999749121926744	9.9999990000001e-08	2.5905094070299e-07
218	V00DIRKN5	0	character	Fisher's exact test	0: None	0: None	NA	0.107255013551271	0.978038067349927	0.953587556447566	9.9999990000001e-08	2.5905094070299e-07
219	V00DIRKN6	0	character	Fisher's exact test	0: None	0: None	NA	0.0929028115212056	0.998535871156662	0.998996487706974	9.9999990000001e-08	2.5905094070299e-07
220	V00DIRKN7	0	character	Fisher's exact test	0: None	0: None	NA	0.107420006878352	1	0.998996487706974	9.9999990000001e-08	2.5905094070299e-07
221	V00DIRKN8	0	character	Fisher's exact test	0: None	0: None	NA	0.0913206021319679	0.98389458272328	0.984194681384847	9.9999990000001e-08	2.5905094070299e-07
222	V00DIRKN9	0	character	Fisher's exact test	0: None	0: None	NA	0.0930128672961212	1	0.998243853487205	9.9999990000001e-08	2.5905094070299e-07
223	V00DISCOMF	0	character	Fisher's exact test	0: No	0: No	NA	0.0511702150302299	0.966325036603221	0.971149021575514	0.00148239985176001	0.00267448883903826
224	V00DOXYCYC	0	character	Fisher's exact test	0: No	0: No	NA	0.00801790811494001	0.998535871156662	0.998243853487205	1	1
225	V00DRKMORE	0	character	Fisher's exact test	0: No	0: No	NA	0.0222552615926272	0.998535871156662	0.997992975413949	0.304031169596883	0.354682979015279
226	V00DRNKAMT	0	character	Fisher's exact test	1: <1/week	1: <1/week	NA	0.0391497850763147	0.998535871156662	0.998996487706974	0.508367449163255	0.554651088132226
227	V00DTACAR	0	numeric	Kruskal-Wallis test	839.358695014663	920.282720200753	-80.92402518609	-0.132789670135606	0.998535871156662	0.999749121926744	0.000366479533167895	0.000701546534921399
228	V00DTAIU	0	numeric	Kruskal-Wallis test	9834.29428152493	11042.5019071518	-1208.20762562689	-0.167173649407522	0.998535871156662	0.999749121926744	5.95520605278629e-07	1.44019257125627e-06
229	V00DTANZN	0	numeric	Kruskal-Wallis test	4.89604105571848	4.4877791718946	0.408261883823871	0.125613968135045	0.998535871156662	0.999749121926744	0.00258445434529302	0.00454364629578445
230	V00DTARE	0	numeric	Kruskal-Wallis test	1212.47102639296	1337.01315432873	-124.542127935771	-0.141063386995182	0.998535871156662	0.999749121926744	3.00485276898444e-06	6.77758681175679e-06
231	V00DTB1	0	numeric	Kruskal-Wallis test	1.25	1.22582183186951	0.0241781681304893	0.0281787903753174	0.998535871156662	0.999749121926744	0.589409276567813	0.633921396323207
232	V00DTB12	0	numeric	Kruskal-Wallis test	3.76045454545455	3.81668005018821	-0.0562255047336606	-0.0214111930308309	0.998535871156662	0.999749121926744	0.940400822950053	0.949743619752229
233	V00DTB6	0	numeric	Kruskal-Wallis test	1.58108504398827	1.59289836888331	-0.0118133248950427	-0.0107392520524423	0.998535871156662	0.999749121926744	0.401141606681025	0.450844626952216
234	V00DTBCAR	0	numeric	Kruskal-Wallis test	3761.00472140762	4295.61648180678	-534.611760399151	-0.191747075916249	0.998535871156662	0.999749121926744	2.90047595761306e-07	7.27710904088791e-07
235	V00DTCAFFN	0	numeric	Kruskal-Wallis test	15.606862170088	10.4463488080301	5.16051336205786	0.579181724308771	0.998535871156662	0.999749121926744	2.6437183460628e-07	6.65557786865341e-07
236	V00DTCALC	0	numeric	Kruskal-Wallis test	644.763929618768	663.824792973651	-19.0608633548828	-0.0420314765190994	0.998535871156662	0.999749121926744	0.059275973940857	0.0825049911131475
237	V00DTCARB	0	numeric	Kruskal-Wallis test	169.617302052786	164.083513174404	5.53378887838193	0.0478530549065018	0.998535871156662	0.999749121926744	0.236711707793604	0.284478644343882
238	V00DTCHOL	0	numeric	Kruskal-Wallis test	197.070234604106	183.427227101631	13.6430075024745	0.103502086947908	0.998535871156662	0.999749121926744	0.000218935434297285	0.000428282455413668
239	V00DTCRYP	0	numeric	Kruskal-Wallis test	133.258269794721	137.119159347553	-3.86088955283194	-0.0412051025857093	0.998535871156662	0.999749121926744	0.348558288314061	0.398803642849767
240	V00DTCYST	0	numeric	Kruskal-Wallis test	827.47633431085	805.148996235885	22.3273380749658	0.039462266897569	0.998535871156662	0.999749121926744	0.522652085993364	0.567924198123272
241	V00DTDAID	0	numeric	Kruskal-Wallis test	93.8309530791789	266.587437892095	-172.756484812916	-1.50647297496875	0.998535871156662	0.999749121926744	0.000802056899304155	0.00148989523575844
242	V00DTDFIB	0	numeric	Kruskal-Wallis test	13.974633431085	15.0882559598494	-1.11362252876439	-0.110615615268079	0.998535871156662	0.999749121926744	6.75048028536496e-05	0.000138775564025494
243	V00DTFAT	0	numeric	Kruskal-Wallis test	58.9684750733138	53.274730238394	5.6937448349198	0.146492503696987	0.998535871156662	0.999749121926744	6.12915953956514e-06	1.35447993423074e-05
244	V00DTFE	0	numeric	Kruskal-Wallis test	10.9068914956012	10.7871769134253	0.119714582175828	0.0159226369094075	0.998535871156662	0.999749121926744	0.895223724576758	0.910240043872547
245	V00DTFOL	0	numeric	Kruskal-Wallis test	289.374486803519	301.828205771644	-12.4537189681246	-0.0607899018601749	0.998535871156662	0.999749121926744	0.0236499026679659	0.0358272934558908
246	V00DTGEN	0	numeric	Kruskal-Wallis test	135.533548387097	385.070757841907	-249.53720945481	-1.50647356584892	0.998535871156662	0.999749121926744	0.000802056899304155	0.00148989523575844
247	V00DTKCAL	0	numeric	Kruskal-Wallis test	1475.58592375367	1387.80245922208	87.7834645315827	0.0884857034215725	0.998535871156662	0.999749121926744	0.00367235276710606	0.00629424183571433
248	V00DTLIN	0	numeric	Kruskal-Wallis test	11.3756598240469	10.7829109159348	0.592748908112165	0.0772035331429909	0.998535871156662	0.999749121926744	0.0339396386576102	0.0497533837705793
249	V00DTLUT	0	numeric	Kruskal-Wallis test	1941.62760997067	2347.17121706399	-405.543607093315	-0.27365655583373	0.998535871156662	0.999749121926744	5.1913909594384e-08	2.5905094070299e-07
250	V00DTLYC	0	numeric	Kruskal-Wallis test	3899.90807917889	3584.25950564617	315.648573532712	0.121765025643742	0.998535871156662	0.999749121926744	0.0306858209369208	0.0454810458129928
251	V00DTMETH	0	numeric	Kruskal-Wallis test	1353.69586510264	1308.45577666248	45.240088440155	0.0490384801348864	0.998535871156662	0.999749121926744	0.230435288366833	0.277841811904059
252	V00DTMG	0	numeric	Kruskal-Wallis test	230.007478005865	242.121204516939	-12.1137265110734	-0.0740486665210893	0.998535871156662	0.999749121926744	0.00132508030060495	0.00240242111081389
253	V00DTNA	0	numeric	Kruskal-Wallis test	1892.25014662757	1770.58823086575	121.66191576182	0.0958740818138891	0.998535871156662	0.999749121926744	0.00381556226619628	0.00652452294706882
254	V00DTNIAC	0	numeric	Kruskal-Wallis test	15.6123167155425	14.896486825596	0.715829889946537	0.0677125082076407	0.998535871156662	0.999749121926744	0.0508415832269331	0.0716790948603534
255	V00DTOLEC	0	numeric	Kruskal-Wallis test	22.1432551319648	19.6916938519448	2.45156128002002	0.169280103481058	0.998535871156662	0.999749121926744	6.13751725148104e-07	1.47460479685135e-06
256	V00DTPHOS	0	numeric	Kruskal-Wallis test	974.292375366569	980.293952321205	-6.00157695463565	-0.00885964707536119	0.998535871156662	0.999749121926744	0.381363982542152	0.430586373241771
257	V00DTPOTA	0	numeric	Kruskal-Wallis test	2393.25806451613	2456.63520702635	-63.3771425102195	-0.0377076728139121	0.998535871156662	0.999749121926744	0.0431285070092082	0.0617798049869513
258	V00DTPROA	0	numeric	Kruskal-Wallis test	5215.50351906158	5929.58057716437	-714.077058102783	-0.185123519599643	0.998535871156662	0.999749121926744	2.85043037972044e-07	7.16374148287798e-07
259	V00DTPROT	0	numeric	Kruskal-Wallis test	61.0815249266862	59.4526976160602	1.62882731062599	0.0389938075620179	0.998535871156662	0.999749121926744	0.423520366806671	0.472037066671481
260	V00DTRET	0	numeric	Kruskal-Wallis test	343.077331378299	348.579342534504	-5.5020111562053	-0.0229532713179289	0.998535871156662	0.999749121926744	0.192273487389313	0.236274381335429
261	V00DTRIBO	0	numeric	Kruskal-Wallis test	1.47067448680352	1.47641154328733	-0.0057370564838084	-0.00561696082792915	0.998535871156662	0.999749121926744	0.634975512330218	0.675047894103672
262	V00DTSF	0	numeric	Kruskal-Wallis test	5186.82061583578	5454.75596737767	-267.935351541889	-0.0726641797770843	0.998535871156662	0.999749121926744	0.00427989054699039	0.00726374054837516
263	V00DTSFAT	0	numeric	Kruskal-Wallis test	20.6410557184751	18.2855207026349	2.35553501584019	0.174815051724967	0.998535871156662	0.999749121926744	7.22631409335199e-08	2.5905094070299e-07
264	V00DTVITC	0	numeric	Kruskal-Wallis test	105.413929618768	112.738193224592	-7.3242636058239	-0.0969108313878817	0.998535871156662	0.999749121926744	0.000195210754807698	0.000383910143544425
265	V00DTVITD	0	numeric	Kruskal-Wallis test	131.554838709677	140.779668757842	-9.22483004816448	-0.0977746834670847	0.998535871156662	0.999749121926744	0.0034677148888667	0.00597476533745122
266	V00DTVITE	0	numeric	Kruskal-Wallis test	7.22272727272727	7.60722710163112	-0.384499828903844	-0.0748269792275141	0.998535871156662	0.999749121926744	0.0524915944274556	0.0738993411519289
267	V00DTVITK	0	numeric	Kruskal-Wallis test	154.535337243402	185.310456712673	-30.7751194692708	-0.262007518527434	0.998535871156662	0.999749121926744	1.4578670329044e-08	1.94470226832677e-07
268	V00DTZINC	0	numeric	Kruskal-Wallis test	8.47771260997068	8.38542032622334	0.0922922837473372	0.0157919587131456	0.998535871156662	0.999749121926744	0.960396201100099	0.966956284440947
269	V00EDCV	0	character	Fisher's exact test	5: Graduate degree	5: Graduate degree	NA	0.0397270772657444	0.998535871156662	0.999247365780231	0.228923777107622	0.276358433625418
270	V00EKRSL	0	character	Fisher's exact test	0: No	0: No	NA	0.0232671837217074	0.896046852122987	0.91018564977421	0.257327174267283	0.30551772442205
271	V00EKRSR	0	character	Fisher's exact test	0: No	0: No	NA	0.0142290446927381	0.900439238653001	0.911941796287005	0.605645439435456	0.648780071023156
272	V00FALL	0	character	Fisher's exact test	0: No	0: No	NA	0.0482427432793427	0.994143484626647	0.989212242849975	0.00438649956135004	0.00741904802458975
273	V00FALLCV	0	character	Fisher's exact test	0: None	0: None	NA	0.0596906162827259	0.992679355783309	0.987706974410437	0.00503739949626005	0.00843764415623558
274	V00FFQ1	0	character	Fisher's exact test	4: 2-3 times per month	4: 2-3 times per month	NA	0.0648437245883273	0.997071742313324	1	0.0785829921417008	0.106072646901893
275	V00FFQ10	0	character	Fisher's exact test	2: A few times per year	2: A few times per year	NA	0.0657346565612725	0.991215226939971	0.997742097340692	0.0245846975415302	0.0371289387051389
276	V00FFQ11	0	character	Fisher's exact test	2: A few times per year	2: A few times per year	NA	0.0514465686390535	0.995607613469985	0.998745609633718	0.185032681496732	0.228232780356638
277	V00FFQ12	0	character	Fisher's exact test	4: 2-3 times per month	4: 2-3 times per month	NA	0.117547143578666	0.994143484626647	0.999498243853487	9.9999990000001e-08	2.5905094070299e-07
278	V00FFQ13	0	character	Fisher's exact test	4: 2-3 times per month	2: A few times per year	NA	0.104227623090136	0.998535871156662	0.998745609633718	9.9999990000001e-08	2.5905094070299e-07
279	V00FFQ14	0	character	Fisher's exact test	4: 2-3 times per month	4: 2-3 times per month	NA	0.0394519197586309	0.998535871156662	0.998745609633718	0.567096843290316	0.611709291628193
280	V00FFQ15	0	character	Fisher's exact test	2: A few times per year	2: A few times per year	NA	0.0805263257687984	0.997071742313324	0.997992975413949	0.000148299985170001	0.000295198079865742
281	V00FFQ16	0	character	Fisher's exact test	4: 2-3 times per month	4: 2-3 times per month	NA	0.0602571296032997	0.997071742313324	0.997491219267436	0.0436404956359504	0.0624222130687928
282	V00FFQ17	0	character	Fisher's exact test	4: 2-3 times per month	4: 2-3 times per month	NA	0.0595717636415394	0.998535871156662	0.998494731560462	0.0608121939187806	0.0843643989047366
283	V00FFQ18	0	character	Fisher's exact test	1: Never	1: Never	NA	0.0494672170133679	0.998535871156662	0.99648770697441	0.395900160409984	0.445633322981532
284	V00FFQ19	0	character	Fisher's exact test	4: 2-3 times per month	4: 2-3 times per month	NA	0.0369918362170898	0.997071742313324	0.99724034119418	0.736838526316147	0.769737765974487
285	V00FFQ2	0	character	Fisher's exact test	4: 2-3 times per month	2: A few times per year	NA	0.0853283971977376	0.995607613469985	0.999498243853487	0.000162999983700002	0.000323803202121027
286	V00FFQ20	0	character	Fisher's exact test	4: 2-3 times per month	4: 2-3 times per month	NA	0.111591152035377	0.997071742313324	0.998243853487205	9.9999990000001e-08	2.5905094070299e-07
287	V00FFQ21	0	character	Fisher's exact test	4: 2-3 times per month	4: 2-3 times per month	NA	0.0783653974664101	0.998535871156662	0.998494731560462	0.000463099953690005	0.000876826373460587
288	V00FFQ22	0	character	Fisher's exact test	4: 2-3 times per month	4: 2-3 times per month	NA	0.0821529680217346	0.998535871156662	0.999247365780231	0.000196099980390002	0.000385401828126484
289	V00FFQ23	0	character	Fisher's exact test	2: A few times per year	4: 2-3 times per month	NA	0.0526436222743033	0.998535871156662	0.998243853487205	0.178992282100772	0.221059592640585
290	V00FFQ24	0	character	Fisher's exact test	7: 3-4 times per week	7: 3-4 times per week	NA	0.104319019824961	0.998535871156662	0.997742097340692	2.99999970000003e-07	7.43193202991604e-07
291	V00FFQ25	0	character	Fisher's exact test	7: 3-4 times per week	7: 3-4 times per week	NA	0.096754397102807	0.998535871156662	0.998494731560462	1.29999987000001e-06	3.04884615494036e-06
292	V00FFQ26	0	character	Fisher's exact test	4: 2-3 times per month	4: 2-3 times per month	NA	0.0543099706226428	0.998535871156662	0.99648770697441	0.127597087240291	0.16361731760956
293	V00FFQ27	0	character	Fisher's exact test	7: 3-4 times per week	7: 3-4 times per week	NA	0.0603684768749096	0.998535871156662	0.998494731560462	0.0494932950506705	0.0699454620370933
294	V00FFQ28	0	character	Fisher's exact test	6: Twice per week	6: Twice per week	NA	0.0487332956872777	0.998535871156662	0.999247365780231	0.210734178926582	0.256924879849282
295	V00FFQ29	0	character	Fisher's exact test	4: 2-3 times per month	4: 2-3 times per month	NA	0.0596119313114343	0.998535871156662	0.999247365780231	0.0295099970490003	0.0438706360567085
296	V00FFQ3	0	character	Fisher's exact test	1: Never	2: A few times per year	NA	0.118130577531677	0.997071742313324	0.999247365780231	9.9999990000001e-08	2.5905094070299e-07
297	V00FFQ30	0	character	Fisher's exact test	1: Yes	1: Yes	NA	0.0442917451836513	0.995607613469985	0.999498243853487	0.0256513974348603	0.0385621211820337
298	V00FFQ31	0	character	Fisher's exact test	4: 2-3 times per month	4: 2-3 times per month	NA	0.0819553009390336	0.991215226939971	0.989964877069744	0.000253899974610003	0.000494383834313268
299	V00FFQ32	0	character	Fisher's exact test	1: Never	2: A few times per year	NA	0.0583183771246966	0.991215226939971	0.989964877069744	0.0235326976467302	0.0356680682069721
300	V00FFQ33	0	character	Fisher's exact test	4: 2-3 times per month	4: 2-3 times per month	NA	0.0531475964021953	0.991215226939971	0.989713998996488	0.142347785765221	0.180801926943504
301	V00FFQ34	0	character	Fisher's exact test	4: 2-3 times per month	4: 2-3 times per month	NA	0.0455411522886173	0.991215226939971	0.989964877069744	0.323461067653893	0.374386818784326
302	V00FFQ35	0	character	Fisher's exact test	1: Avoid eating the fat	1: Avoid eating the fat	NA	0.0929878952597722	0.972181551976574	0.962117410938284	9.9999990000001e-08	2.5905094070299e-07
303	V00FFQ36	0	character	Fisher's exact test	4: 2-3 times per month	4: 2-3 times per month	NA	0.0485346298900349	0.991215226939971	0.992724535875565	0.234695176530482	0.28228534492528
304	V00FFQ37	0	character	Fisher's exact test	2: A few times per year	2: A few times per year	NA	0.082143067362279	0.992679355783309	0.992473657802308	0.000109699989030001	0.000220597249427315
305	V00FFQ38	0	character	Fisher's exact test	4: 2-3 times per month	6: Twice per week	NA	0.0671222086461415	0.989751098096633	0.992724535875565	0.00936649906335009	0.0150805238879061
306	V00FFQ39	0	character	Fisher's exact test	1: Avoid eating the skin	1: Avoid eating the skin	NA	0.0971533551625488	0.985358711566618	0.974159558454591	9.9999990000001e-08	2.5905094070299e-07
307	V00FFQ4	0	character	Fisher's exact test	7: 3-4 times per week	7: 3-4 times per week	NA	0.057007732134243	0.997071742313324	0.998494731560462	0.0616012938398706	0.0850986945829141
308	V00FFQ40	0	character	Fisher's exact test	2: A few times per year	2: A few times per year	NA	0.0692312023209802	0.989751098096633	0.992222779729052	0.00631499936850006	0.0104353240685752
309	V00FFQ41	0	character	Fisher's exact test	4: 2-3 times per month	4: 2-3 times per month	NA	0.102928617238806	0.992679355783309	0.991721023582539	1.99999980000002e-07	5.04362652728833e-07
310	V00FFQ42	0	character	Fisher's exact test	4: 2-3 times per month	2: A few times per year	NA	0.0902790949690235	0.992679355783309	0.992473657802308	1.32999986700001e-05	2.85983924720353e-05
311	V00FFQ43	0	character	Fisher's exact test	2: A few times per year	2: A few times per year	NA	0.0576266123830594	0.992679355783309	0.992222779729052	0.109325089067491	0.143176527130593
312	V00FFQ44	0	character	Fisher's exact test	3: Rarely low-fat	1: Usually low-fat	NA	0.0980704234449762	0.881405563689605	0.873557451078776	9.9999990000001e-08	2.5905094070299e-07
313	V00FFQ45	0	character	Fisher's exact test	4: 2-3 times per month	4: 2-3 times per month	NA	0.0805141314534945	0.994143484626647	0.999498243853487	0.00105399989460001	0.00193473953255344
314	V00FFQ46	0	character	Fisher's exact test	2: A few times per year	2: A few times per year	NA	0.0640531912254205	0.994143484626647	0.998996487706974	0.0286052971394703	0.0427412143776779
315	V00FFQ47	0	character	Fisher's exact test	4: 2-3 times per month	2: A few times per year	NA	0.0762229088632355	0.994143484626647	0.999247365780231	0.00175549982445002	0.00314220612172353
316	V00FFQ48	0	character	Fisher's exact test	2: A few times per year	2: A few times per year	NA	0.0423482074988515	0.994143484626647	0.99724034119418	0.452971754702825	0.502582135063578
317	V00FFQ49	0	character	Fisher's exact test	4: 2-3 times per month	4: 2-3 times per month	NA	0.0716908085747983	0.994143484626647	0.997992975413949	0.00458249954175005	0.00773723290325266
318	V00FFQ5	0	character	Fisher's exact test	3: Other cold cereal, like Corn Flakes etc	3: Other cold cereal, like Corn Flakes etc	NA	0.0565318291594669	0.973645680819912	0.983943803311591	0.00431389956861004	0.00731303963672364
319	V00FFQ50	0	character	Fisher's exact test	4: 2-3 times per month	2: A few times per year	NA	0.0964412102885656	0.992679355783309	0.998494731560462	3.39999966000003e-06	7.63963338237813e-06
320	V00FFQ51	0	character	Fisher's exact test	7: 3-4 times per week	7: 3-4 times per week	NA	0.0934202639176766	0.992679355783309	0.998996487706974	1.73999982600002e-05	3.70362417837404e-05
321	V00FFQ52	0	character	Fisher's exact test	1: Never	1: Never	NA	0.0504200689668312	0.994143484626647	0.998494731560462	0.240565775943422	0.288405005075726
322	V00FFQ53	0	character	Fisher's exact test	1: Never	1: Never	NA	0.0559388313107112	0.994143484626647	0.997992975413949	0.104341889565811	0.137382711228232
323	V00FFQ54	0	character	Fisher's exact test	2: A few times per year	2: A few times per year	NA	0.0511676960217179	0.994143484626647	0.998745609633718	0.255586674441333	0.303804316114331
324	V00FFQ55	0	character	Fisher's exact test	2: A few times per year	4: 2-3 times per month	NA	0.0925448359671939	0.995607613469985	0.999247365780231	9.09999909000009e-06	1.9930755807816e-05
325	V00FFQ56	0	character	Fisher's exact test	4: 2-3 times per month	4: 2-3 times per month	NA	0.0646626295439227	0.995607613469985	0.998745609633718	0.0177155982284402	0.0274006209745234
326	V00FFQ57	0	character	Fisher's exact test	4: 2-3 times per month	4: 2-3 times per month	NA	0.052694591719567	0.995607613469985	0.999247365780231	0.210232778976722	0.256419624502845
327	V00FFQ58	0	character	Fisher's exact test	4: 2-3 times per month	4: 2-3 times per month	NA	0.0505992970630961	0.994143484626647	0.998494731560462	0.233703576629642	0.281207405675178
328	V00FFQ59	0	character	Fisher's exact test	4: 2-3 times per month	4: 2-3 times per month	NA	0.0514883490512818	0.995607613469985	0.999247365780231	0.253759274624073	0.301898844224966
329	V00FFQ6	0	character	Fisher's exact test	7: 3-4 times per week	7: 3-4 times per week	NA	0.0606620287043503	0.994143484626647	0.998745609633718	0.0534890946510905	0.07508850049115
330	V00FFQ60	0	character	Fisher's exact test	3: Rarely low-fat	3: Rarely low-fat	NA	0.102072062572601	0.969253294289897	0.967385850476668	9.9999990000001e-08	2.5905094070299e-07
331	V00FFQ61	0	character	Fisher's exact test	2: A few times per year	2: A few times per year	NA	0.0411636652027797	0.995607613469985	0.998494731560462	0.548224945177506	0.593960727079488
332	V00FFQ62	0	character	Fisher's exact test	9: Every day	9: Every day	NA	0.101813662589005	0.994143484626647	0.999247365780231	8.99999910000009e-07	2.1362316704348e-06
333	V00FFQ63	0	character	Fisher's exact test	1: Never	1: Never	NA	0.0702553504437682	0.995607613469985	0.998996487706974	0.00640669935933006	0.0105631709794771
334	V00FFQ64	0	character	Fisher's exact test	1: Never	1: Never	NA	0.0674760326630647	0.995607613469985	0.999247365780231	0.0104686989531301	0.0166820132507176
335	V00FFQ65	0	character	Fisher's exact test	1: Never	1: Never	NA	0.065494922991491	0.995607613469985	0.999247365780231	0.0272990972700903	0.0408889432642574
336	V00FFQ66	0	character	Fisher's exact test	1: Never	9: Every day	NA	0.0745189131671443	0.995607613469985	0.998996487706974	0.00167529983247002	0.00300412646357762
337	V00FFQ67	0	character	Fisher's exact test	2: Reduced fat 2% milk	4: Non-fat milk	NA	0.10295194722104	0.994143484626647	0.993978926241846	9.9999990000001e-08	2.5905094070299e-07
338	V00FFQ68	0	character	Fisher's exact test	1: Never	1: Never	NA	0.0819414107990172	0.995607613469985	0.999749121926744	0.000824599917540008	0.00152984301882187
339	V00FFQ69	0	character	Fisher's exact test	1: Never	1: Never	NA	0.115041961851625	0.995607613469985	0.999498243853487	9.9999990000001e-08	2.5905094070299e-07
340	V00FFQ7	0	character	Fisher's exact test	1: Never	1: Never	NA	0.110149987501919	0.997071742313324	0.998494731560462	9.9999990000001e-08	2.5905094070299e-07
341	V00FFQ70	0	character	Fisher's exact test	1: Never	1: Never	NA	0.108588541169761	0.994143484626647	0.998745609633718	9.9999990000001e-08	2.5905094070299e-07
342	V00FFQ71	0	character	Fisher's exact test	1: Never	1: Never	NA	0.0789685583890299	0.994143484626647	0.999498243853487	0.00204179979582002	0.00363260458544202
343	V00FFQ72	0	character	Fisher's exact test	1: Never	1: Never	NA	0.0693067009313552	0.994143484626647	0.999498243853487	0.0256333974366603	0.0385583320625341
344	V00FFQ73	0	character	Fisher's exact test	0: No, not regularly	1: Yes, fairly regularly	NA	0.881508488047446	0.998535871156662	0.999247365780231	9.9999990000001e-08	2.5905094070299e-07
345	V00FFQ8	0	character	Fisher's exact test	4: 2-3 times per month	7: 3-4 times per week	NA	0.0927308604300562	0.995607613469985	0.999247365780231	9.7999990200001e-06	2.13213262811515e-05
346	V00FFQ9	0	character	Fisher's exact test	4: 2-3 times per month	4: 2-3 times per month	NA	0.0754554580144292	0.997071742313324	0.99724034119418	0.00110949988905001	0.0020315563185835
347	V00FFQ90	0	character	Fisher's exact test	3: A few times per week	3: A few times per week	NA	0.0376038439947983	0.991215226939971	0.989713998996488	0.219634878036512	0.266563861857405
348	V00FFQSZ1	0	character	Fisher's exact test	2: 2	2: 2	NA	0.0550795462649856	0.951683748169839	0.961364776718515	0.00535689946431005	0.00893726067956199
349	V00FFQSZ10	0	character	Fisher's exact test	2: 1	2: 1	NA	0.0564103949765845	0.896046852122987	0.900150526843954	0.00366739963326004	0.00628940902783629
350	V00FFQSZ11	0	character	Fisher's exact test	2: B (1/2 cup of food)	2: B (1/2 cup of food)	NA	0.0439117380143368	0.843338213762811	0.853236327145008	0.0619597938040206	0.0854338036175177
351	V00FFQSZ12	0	character	Fisher's exact test	2: B (1/2 cup of food)	2: B (1/2 cup of food)	NA	0.0232561311171919	0.972181551976574	0.975915704967386	0.614929038507096	0.656815509245985
352	V00FFQSZ13	0	character	Fisher's exact test	2: B (1/2 cup of food)	2: B (1/2 cup of food)	NA	0.0800561888625691	0.954612005856515	0.934019066733567	4.69999953000005e-06	1.04728636541498e-05
353	V00FFQSZ14	0	character	Fisher's exact test	2: B (1/2 cup of food)	2: B (1/2 cup of food)	NA	0.0642698964436204	0.980966325036603	0.978675363773206	0.000721299927870007	0.00134581784010176
354	V00FFQSZ15	0	character	Fisher's exact test	2: B (1/2 cup of food)	2: B (1/2 cup of food)	NA	0.0693169132181765	0.805270863836018	0.846211741093828	0.000305299969470003	0.000588251183004947
355	V00FFQSZ16	0	character	Fisher's exact test	2: B (1/2 cup of food)	2: B (1/2 cup of food)	NA	0.0690978420679508	0.951683748169839	0.970145509282489	0.000260999973900003	0.00050720364077601
356	V00FFQSZ17	0	character	Fisher's exact test	2: B (1/2 cup of food)	2: B (1/2 cup of food)	NA	0.0385318549381741	0.937042459736457	0.930506773707978	0.150763684923632	0.1904247399978
357	V00FFQSZ19	0	character	Fisher's exact test	2: B (1/2 cup of food)	2: B (1/2 cup of food)	NA	0.0374643141608059	0.969253294289897	0.972403411941796	0.155767184423282	0.195988757865913
358	V00FFQSZ2	0	character	Fisher's exact test	2: 2	2: 2	NA	0.0669943531027427	0.898975109809663	0.88233818364275	0.000380499961950004	0.000727440912988723
359	V00FFQSZ20	0	character	Fisher's exact test	2: B (1/2 cup of food)	2: B (1/2 cup of food)	NA	0.0373910224283196	0.935578330893119	0.952584044154541	0.157357784264222	0.197484354197925
360	V00FFQSZ21	0	character	Fisher's exact test	2: B (1/2 cup of food)	2: B (1/2 cup of food)	NA	0.045554811837522	0.966325036603221	0.971399899648771	0.0537633946236605	0.0754253157686007
361	V00FFQSZ22	0	character	Fisher's exact test	2: B (1/2 cup of food)	2: B (1/2 cup of food)	NA	0.0420369485113817	0.878477306002928	0.91018564977421	0.0892723910727609	0.1190731518044
362	V00FFQSZ23	0	character	Fisher's exact test	2: B (1/2 cup of food)	2: B (1/2 cup of food)	NA	0.0316669197424882	0.922401171303075	0.935273457099849	0.297300970269903	0.347476039766863
363	V00FFQSZ24	0	character	Fisher's exact test	3: C (1 cup of food)	3: C (1 cup of food)	NA	0.0312361994622784	0.97510980966325	0.975664826894129	0.345554265444573	0.396224805340569
364	V00FFQSZ25	0	character	Fisher's exact test	2: 1/2	2: 1/2	NA	0.0335660119688073	0.93411420204978	0.951580531861515	0.255780974421903	0.303804316114331
365	V00FFQSZ26	0	character	Fisher's exact test	1: 1	1: 1	NA	0.0576180747176399	0.894582723279649	0.896136477671851	0.00512599948740005	0.00857630334214265
366	V00FFQSZ27	0	character	Fisher's exact test	2: 2	1: 1	NA	0.0699553858407715	0.906295754026354	0.885599598595083	0.000185499981450002	0.000365985782799415
367	V00FFQSZ28	0	character	Fisher's exact test	2: B (1/2 cup of food)	2: B (1/2 cup of food)	NA	0.0477951717294133	0.972181551976574	0.979929754139488	0.0264137973586203	0.0396880094868565
368	V00FFQSZ29	0	character	Fisher's exact test	3: C (1 cup of food)	3: C (1 cup of food)	NA	0.0354186000101515	0.94289897510981	0.956347215253387	0.116174588382541	0.150740619080868
369	V00FFQSZ3	0	character	Fisher's exact test	3: C (1 cup of food)	3: C (1 cup of food)	NA	0.075064010733127	0.730600292825769	0.811339688911189	1.51999984800002e-05	3.2470721390609e-05
370	V00FFQSZ31	0	character	Fisher's exact test	2: 1/4 lb	2: 1/4 lb	NA	0.0593648891761462	0.944363103953148	0.927747114902158	0.00351269964873004	0.0060487374792384
371	V00FFQSZ33	0	character	Fisher's exact test	2: B (1/2 cup of food)	2: B (1/2 cup of food)	NA	0.0911422831559922	0.939970717423133	0.919719016557953	9.9999990000001e-08	2.5905094070299e-07
372	V00FFQSZ34	0	character	Fisher's exact test	2: B (1/2 cup of food)	2: B (1/2 cup of food)	NA	0.0841058113761898	0.909224011713031	0.901655795283492	2.09999979000002e-06	4.80279238240501e-06
373	V00FFQSZ36	0	character	Fisher's exact test	2: B (1/2 cup of food)	2: B (1/2 cup of food)	NA	0.0456258608279218	0.912152269399707	0.909683893627697	0.0531055946894405	0.0746212074091853
374	V00FFQSZ38	0	character	Fisher's exact test	2: B (1/2 cup of food)	2: B (1/2 cup of food)	NA	0.0495817531198762	0.966325036603221	0.968138484696437	0.0222665977733402	0.0339761543663597
375	V00FFQSZ4	0	character	Fisher's exact test	3: C (1 cup of food)	3: C (1 cup of food)	NA	0.0908021323390553	0.869692532942899	0.899648770697441	3.99999960000004e-07	9.76967590787085e-07
376	V00FFQSZ40	0	character	Fisher's exact test	2: B (1/2 cup of food)	2: B (1/2 cup of food)	NA	0.069783796641304	0.831625183016105	0.789764174611139	0.000177799982220002	0.000352017694818378
377	V00FFQSZ41	0	character	Fisher's exact test	2: B (1/2 cup of food)	2: B (1/2 cup of food)	NA	0.0623163535170136	0.925329428989751	0.944555945810336	0.00118099988190001	0.00215311543094696
378	V00FFQSZ42	0	character	Fisher's exact test	2: 2	2: 2	NA	0.0852246961133726	0.896046852122987	0.880832915203211	1.89999981000002e-06	4.36570494144977e-06
379	V00FFQSZ43	0	character	Fisher's exact test	2: 2	2: 2	NA	0.0836192857867839	0.879941434846266	0.879327646763673	2.29999977000002e-06	5.2561235053954e-06
380	V00FFQSZ45	0	character	Fisher's exact test	3: C (1 cup of food)	3: C (1 cup of food)	NA	0.0341773780913995	0.97510980966325	0.971901655795284	0.257554474244553	0.305664488757223
381	V00FFQSZ46	0	character	Fisher's exact test	2: B (1/2 cup of food)	2: B (1/2 cup of food)	NA	0.0434893281183094	0.815519765739385	0.836427496236829	0.0611981938801806	0.0846608519750223
382	V00FFQSZ47	0	character	Fisher's exact test	2: 2	2: 2	NA	0.0603977022183186	0.922401171303075	0.941294530858003	0.00157359984264002	0.00282864166835535
383	V00FFQSZ48	0	character	Fisher's exact test	1: 1	1: 1	NA	0.0426278825066772	0.912152269399707	0.914199698946312	0.0744460925553907	0.101183531974777
384	V00FFQSZ49	0	character	Fisher's exact test	2: 1	2: 1	NA	0.0489757846441306	0.960468521229868	0.955845459106874	0.0244357975564202	0.036922978573207
385	V00FFQSZ50	0	character	Fisher's exact test	2: 2	2: 2	NA	0.0809898234465311	0.890190336749634	0.86628198695434	3.19999968000003e-06	7.20122065392374e-06
386	V00FFQSZ51	0	character	Fisher's exact test	2: 2	2: 2	NA	0.070197939607684	0.944363103953148	0.95960863020572	0.000106799989320001	0.000215058994887543
387	V00FFQSZ54	0	character	Fisher's exact test	2: 2	1: 1	NA	0.0768953813491312	0.821376281112738	0.813597591570497	1.37999986200001e-05	2.96302956531394e-05
388	V00FFQSZ55	0	character	Fisher's exact test	2: 2	2: 2	NA	0.0561060404887159	0.937042459736457	0.948569994982439	0.00526379947362005	0.00879188716613706
389	V00FFQSZ56	0	character	Fisher's exact test	2: B (1/2 cup of food)	2: B (1/2 cup of food)	NA	0.0472833176465981	0.94289897510981	0.935775213246362	0.0358099964190004	0.0521838207826066
390	V00FFQSZ57	0	character	Fisher's exact test	1: 1	1: 1	NA	0.101533642939607	0.948755490483163	0.949322629202208	1.99999980000002e-07	5.04362652728833e-07
391	V00FFQSZ58	0	character	Fisher's exact test	2: 3-5	2: 3-5	NA	0.0747498427074988	0.947291361639824	0.937531359759157	3.32999966700003e-05	6.98210456494744e-05
392	V00FFQSZ59	0	character	Fisher's exact test	2: B (1/2 cup of food)	2: B (1/2 cup of food)	NA	0.0546638940687873	0.961932650073206	0.954089312594079	0.00826299917370008	0.0134063409818755
393	V00FFQSZ6	0	character	Fisher's exact test	1: 1	1: 1	NA	0.0415034970748509	0.951683748169839	0.962870045158053	0.0943604905639509	0.125078563930993
394	V00FFQSZ61	0	character	Fisher's exact test	2: 1 medium	2: 1 medium	NA	0.0618335010309716	0.938506588579795	0.940291018564977	0.00132129986787001	0.00239704123721895
395	V00FFQSZ62	0	character	Fisher's exact test	1: 1	1: 1	NA	0.0684976417851237	0.923865300146413	0.91645760160562	0.000329899967010003	0.000633579871495433
396	V00FFQSZ66	0	character	Fisher's exact test	1: 1	1: 1	NA	0.058386282252324	0.77891654465593	0.815855494229804	0.00314139968586003	0.00546362612030405
397	V00FFQSZ8	0	character	Fisher's exact test	2: 1	2: 1	NA	0.0948020151584544	0.944363103953148	0.935022579026593	1.99999980000002e-07	5.04362652728833e-07
398	V00FFQSZ9	0	character	Fisher's exact test	2: 1	2: 1	NA	0.0426481230807167	0.948755490483163	0.950075263421977	0.0619367938063206	0.0854338036175177
399	V00FIBBEAN	0	numeric	Kruskal-Wallis test	1.67865102639296	1.91919447929737	-0.240543452904403	-0.193198572166386	0.998535871156662	0.999749121926744	0.00330349182231556	0.00572527565678205
400	V00FIBGRN	0	numeric	Kruskal-Wallis test	5.77021994134897	5.79969887076537	-0.0294789294163964	-0.00735168465749849	0.998535871156662	0.999749121926744	0.159393552350395	0.199699189260078
401	V00FIBVGFR	0	numeric	Kruskal-Wallis test	6.88810850439883	7.69752070263488	-0.809412198236054	-0.160285973575993	0.998535871156662	0.999749121926744	9.10794302058302e-06	1.99333452299026e-05
402	V00FOLATCV	0	character	Fisher's exact test	0: No vitamins/minerals taken in past year	1: Didn t take	NA	0.881305839708803	0.998535871156662	0.994229804315103	9.9999990000001e-08	2.5905094070299e-07
403	V00FOLKCV	0	character	Fisher's exact test	0: No	0: No	NA	0.0148485697071179	1	0.998494731560462	0.601690174662066	0.645037021896298
404	V00GLCFQCV	0	character	Fisher's exact test	0: Not used	0: Not used	NA	0.183599020434931	0.995607613469985	0.995233316608128	9.9999990000001e-08	2.5905094070299e-07
405	V00GLUC	0	character	Fisher's exact test	0: No	0: No	NA	0.182009693317527	0.997071742313324	0.998494731560462	9.9999990000001e-08	2.5905094070299e-07
406	V00GNRH	0	character	Fisher's exact test	0: No	0: No	NA	0.0342623074032815	0.988286969253294	0.995484194681385	0.0719765928023407	0.0980984722983358
407	V00HANDED	0	character	Fisher's exact test	1: Right handed	1: Right handed	NA	0.024279454076317	0.961932650073206	0.967636728549925	0.414425058557494	0.463125501375092
408	V00HERB12	0	character	Fisher's exact test	0: No	0: No	NA	0.0445569613166473	1	0.999498243853487	0.00226509977349002	0.00400570733788158
409	V00HERBCV	0	character	Fisher's exact test	0: No	0: No	NA	0.0456872099462596	1	0.999247365780231	0.00163249983675002	0.00293094367767299
410	V00HLTHCAR	0	character	Fisher's exact test	1: Private Doctor	1: Private Doctor	NA	0.0639946963504746	1	0.998996487706974	0.0131368986863101	0.0206657296303321
411	V00HLTHCOV	0	character	Fisher's exact test	1: Yes	1: Yes	NA	0.0191589028021365	0.998535871156662	0.997491219267436	0.473844952615505	0.522594433337265
412	V00HOMECV	0	character	Fisher's exact test	0: No	0: No	NA	0.027369626875364	1	0.997992975413949	0.251132474886752	0.299247589315338
413	V00HOUACT1	0	character	Fisher's exact test	1: Yes	1: Yes	NA	0.0607534939027368	1	0.999498243853487	0.000238999976100002	0.000466295122132897
414	V00HOUACT2	0	character	Fisher's exact test	1: Yes	1: Yes	NA	0.0272065474399124	1	0.998996487706974	0.212218578778142	0.258307337009894
415	V00HOUACT3	0	character	Fisher's exact test	0: No	0: No	NA	0.065389418613492	0.998535871156662	0.999749121926744	2.66999973300003e-05	5.62225658063149e-05
416	V00HOUACT4	0	character	Fisher's exact test	1: Yes	1: Yes	NA	0.0338057735438691	1	0.999247365780231	0.0953596904640309	0.12634623257886
417	V00HOUACT5	0	character	Fisher's exact test	0: No	0: No	NA	0.0223220208622159	0.998535871156662	0.999247365780231	0.218175378182462	0.265010718945982
418	V00HOUACT6	0	character	Fisher's exact test	0: No	0: No	NA	0.0137962020533903	1	0.998996487706974	0.820324217967578	0.84291244146686
419	V00HR135	0	character	Fisher's exact test	0: No	0: No	NA	0.0135108658042265	0.964860907759883	0.971149021575514	0.613886638611336	0.655939764634367
420	V00HR400WK	0	numeric	Kruskal-Wallis test	100.36722306525	101.775937904269	-1.4087148390187	-0.0201083113980968	0.964860907759883	0.969643753135976	0.0339959980222599	0.0498112336827148
421	V00HRB4WLK	0	numeric	Kruskal-Wallis test	78.0981873111783	79.4845520082389	-1.38636469706069	-0.0253854335389441	0.969253294289897	0.974410436527847	0.017173345494391	0.0266598328159371
422	V00HRTAT	0	character	Fisher's exact test	0: No	0: No	NA	0.0208576871000046	0.982430453879941	0.983943803311591	0.362309963769004	0.412549159208583
423	V00HRTFAIL	0	character	Fisher's exact test	0: No	0: No	NA	0.020068698267336	0.992679355783309	0.990215755143001	0.443159955684004	0.492808581424536
424	V00HSMSS	0	numeric	Kruskal-Wallis test	53.9761799410029	53.5114721451979	0.464707795805062	0.0124746572581283	0.992679355783309	0.995233316608128	0.165163804523282	0.206140091335578
425	V00HSPSS	0	numeric	Kruskal-Wallis test	50.7303244837758	48.3436148222838	2.38670966149197	0.0695230358106338	0.992679355783309	0.995233316608128	2.37259528778672e-08	2.5905094070299e-07
426	V00HT25MM	0	numeric	Kruskal-Wallis test	1723.96236722307	1684.15437419355	39.8079930295169	0.0337038960074123	0.964860907759883	0.97215253386854	1.34770622547636e-22	2.90002770270387e-21
427	V00HYAINJL	0	character	Fisher's exact test	0: No injection received	0: No injection received	NA	0.0172404931576729	0.998535871156662	0.999247365780231	0.368838063116194	0.418310273245896
428	V00HYAINJR	0	character	Fisher's exact test	0: No injection received	0: No injection received	NA	0.0154060435814386	0.998535871156662	0.999247365780231	0.438481756151824	0.487790270617199
429	V00HYINJCV	0	character	Fisher's exact test	0: No	0: No	NA	0.0164674965134744	0.998535871156662	0.999247365780231	0.391079960892004	0.440544029312047
430	V00INCOME	0	character	Fisher's exact test	4: $50K to < $100K	4: $50K to < $100K	NA	0.0741231558815919	0.947291361639824	0.929252383341696	0.000170899982910002	0.000338584105926536
431	V00INCOME2	0	character	Fisher's exact test	2: > $50K	2: > $50K	NA	0.0471827914872267	0.966325036603221	0.960361264425489	0.00547939945206005	0.00912614100828985
432	V00IRONCV	0	character	Fisher's exact test	0: No vitamins/minerals taken in past year	1: Didn t take	NA	0.881362584816574	0.998535871156662	0.997742097340692	9.9999990000001e-08	2.5905094070299e-07
433	V00KGLRS	0	character	Fisher's exact test	0: Very good	0: Very good	NA	0.0962447478543101	1	0.999749121926744	9.9999990000001e-07	2.36787124915665e-06
434	V00KIDFXN	0	character	Fisher's exact test	0: No	0: No	NA	0.0160670561375996	0.978038067349927	0.976417461113899	0.619563138043686	0.660988552635322
435	V00KIDTRAN	0	character	Fisher's exact test	0: No	0: No	NA	0.00859398916867836	0.998535871156662	0.999247365780231	0.468922380863984	0.517746508908998
436	V00KIKBALL	0	character	Fisher's exact test	1: Right	1: Right	NA	0.0248234597211283	0.882869692532943	0.900652282990467	0.418622058137794	0.466754095079507
437	V00KNINJ	0	character	Fisher's exact test	0: No	0: No	NA	0.0251352892502586	1	0.999498243853487	0.240955275904472	0.288754533888774
438	V00KOOSFX1	0	character	Fisher's exact test	0: None	0: None	NA	0.0932640747132129	0.857979502196193	0.827145007526342	9.9999990000001e-08	2.5905094070299e-07
439	V00KOOSFX4	0	character	Fisher's exact test	0: None	0: None	NA	0.0814629850147198	0.838945827232797	0.802308078273959	7.99999920000008e-06	1.75737687344264e-05
440	V00KOOSFX5	0	character	Fisher's exact test	0: None	0: None	NA	0.0872475403064709	0.891654465592972	0.872804816859007	3.99999960000004e-07	9.76967590787085e-07
441	V00KOOSKPL	0	numeric	Kruskal-Wallis test	89.3789165446559	84.2010291164659	5.17788742819008	0.0860966902081168	1	0.999498243853487	1.19067906217781e-08	1.61014764922026e-07
442	V00KOOSKPR	0	numeric	Kruskal-Wallis test	88.1218155197657	82.9767511925684	5.14506432719733	0.0867920461554423	1	0.999247365780231	4.55699647274826e-11	7.07053979034835e-10
443	V00KOOSQOL	0	numeric	Kruskal-Wallis test	70.0632503660322	65.7630865746549	4.30016379137726	0.0913799058768646	1	0.999749121926744	9.64744451709092e-06	2.10359958848994e-05
444	V00KOOSYML	0	numeric	Kruskal-Wallis test	90.3635431918009	85.9396638233818	4.42387936841905	0.072416706883021	1	1	8.220974748745e-09	1.14318082826888e-07
445	V00KOOSYMR	0	numeric	Kruskal-Wallis test	89.6518301610542	85.4503512293026	4.20147893175162	0.0692466128400975	1	1	1.66435897994744e-13	2.85263387958433e-12
446	V00KPLKN1	0	character	Fisher's exact test	0: None	0: None	NA	0.103157636133438	0.957540263543192	0.919468138484696	9.9999990000001e-08	2.5905094070299e-07
447	V00KPLKN2	0	character	Fisher's exact test	0: None	0: None	NA	0.09587726595792	1	0.998243853487205	9.9999990000001e-08	2.5905094070299e-07
448	V00KPLKN3	0	character	Fisher's exact test	0: None	0: None	NA	0.0828607130023248	0.998535871156662	0.996989463120923	1.99999980000002e-06	4.57763929378886e-06
449	V00KPRKN1	0	character	Fisher's exact test	0: None	0: None	NA	0.105528605599202	0.938506588579795	0.908178625188159	9.9999990000001e-08	2.5905094070299e-07
450	V00KPRKN2	0	character	Fisher's exact test	0: None	0: None	NA	0.0918595565401185	0.998535871156662	0.997742097340692	9.9999990000001e-08	2.5905094070299e-07
451	V00KPRKN3	0	character	Fisher's exact test	0: None	0: None	NA	0.0920769579136188	0.997071742313324	0.995735072754641	9.9999990000001e-08	2.5905094070299e-07
452	V00KQOL1	0	character	Fisher's exact test	3: Daily	3: Daily	NA	0.0601734165953488	0.992679355783309	0.994480682388359	0.00377109962289004	0.00645223545460234
453	V00KQOL2	0	character	Fisher's exact test	0: Not at all	0: Not at all	NA	0.0606219958633676	1	0.999247365780231	0.00442569955743004	0.00748105636198611
454	V00KQOL3	0	character	Fisher's exact test	0: Not at all	0: Not at all	NA	0.0505993105383823	0.998535871156662	0.998996487706974	0.0227412977258702	0.0345573946885904
455	V00KQOL4	0	character	Fisher's exact test	1: Mild	1: Mild	NA	0.0847158315563605	1	0.999498243853487	3.99999960000004e-07	9.76967590787085e-07
456	V00KSXLKN1	0	character	Fisher's exact test	0: Never	0: Never	NA	0.0647209728380052	0.992679355783309	0.986703462117411	0.00126819987318001	0.00230638693777586
457	V00KSXLKN2	0	character	Fisher's exact test	0: Never	0: Never	NA	0.0682386080255482	0.998535871156662	0.997742097340692	0.000358999964100004	0.000687675044942697
458	V00KSXLKN3	0	character	Fisher's exact test	0: Never	0: Never	NA	0.0738411207665651	0.997071742313324	0.997491219267436	3.95999960400004e-05	8.24440595522042e-05
459	V00KSXLKN4	0	character	Fisher's exact test	0: Always	0: Always	NA	0.069191613991415	1	0.999749121926744	7.47999925200007e-05	0.000152919818272512
460	V00KSXLKN5	0	character	Fisher's exact test	0: Always	0: Always	NA	0.0583460430658941	0.998535871156662	0.998996487706974	0.00472789952721005	0.00795135893104779
461	V00KSXRKN1	0	character	Fisher's exact test	0: Never	0: Never	NA	0.0784282081361174	0.986822840409956	0.986452584044155	9.9999990000001e-06	2.17243898688285e-05
462	V00KSXRKN2	0	character	Fisher's exact test	0: Never	0: Never	NA	0.0659606955349722	1	0.999247365780231	0.000796399920360008	0.00148125360581786
463	V00KSXRKN3	0	character	Fisher's exact test	0: Never	0: Never	NA	0.0607285123800229	0.995607613469985	0.997742097340692	0.00194549980545002	0.00347175146880548
464	V00KSXRKN4	0	character	Fisher's exact test	0: Always	0: Always	NA	0.065588113096645	NA	NA	0.000184899981510002	0.000365093868380097
465	V00KSXRKN5	0	character	Fisher's exact test	0: Always	0: Always	NA	0.0484155389533462	1	0.999498243853487	0.0344967965503203	0.0503720710432464
466	V00LEMAXF	0	numeric	Kruskal-Wallis test	381.985714285714	321.348047964306	60.6376663214086	0.249381975839236	0.881405563689605	0.899648770697441	6.75198943512176e-24	1.50794430717719e-22
467	V00LESFP	0	numeric	Kruskal-Wallis test	468.678947368421	441.16207646876	27.5168708996613	0.0872912135832553	0.77891654465593	0.80707476166583	0.0219343574838622	0.0335038786851947
468	V00LESFR	0	numeric	Kruskal-Wallis test	662.400751879699	511.996487410631	150.404264469068	0.371570397872167	0.77891654465593	0.80707476166583	1.98955416453996e-07	5.04362652728833e-07
469	V00LETHPL	0	numeric	Kruskal-Wallis test	1.77130511463845	1.74724826388889	0.0240568507495591	0.0197281304916636	0.830161054172767	0.867034621174109	0.350210980068695	0.400318716263091
470	V00LETHRL	0	numeric	Kruskal-Wallis test	3.5326278659612	3.4935474537037	0.0390804122574955	0.0160490439902557	0.830161054172767	0.867034621174109	0.290893981004602	0.340705385777341
471	V00LETLPL	0	numeric	Kruskal-Wallis test	0.913890977443609	0.935010879701585	-0.0211199022579763	-0.0329610828159711	0.77891654465593	0.80707476166583	0.114688378719471	0.14900896450639
472	V00LETLRL	0	numeric	Kruskal-Wallis test	4.36242481203008	4.39356232514765	-0.031137513117578	-0.010260893356938	0.77891654465593	0.80707476166583	0.484905053275629	0.532997799051661
473	V00LETRIAL	0	numeric	Kruskal-Wallis test	2.40863787375415	2.41773563859453	-0.00909776484038138	-0.00543899709822767	0.881405563689605	0.899648770697441	0.937398508828698	0.947360577314707
474	V00LEXCMP2	0	character	Fisher's exact test	1: Yes	1: Yes	NA	0.0219644916773938	0.884333821376281	0.902910185649774	0.335462966453703	0.386155730224724
475	V00LEXCOMP	0	character	Fisher's exact test	1: Yes	1: Yes	NA	0.0228480217891509	0.903367496339678	0.916708479678876	0.274866472513353	0.323734063511532
476	V00LEXP1CV	0	character	Fisher's exact test	0: None	0: None	NA	0.042481840497886	0.881405563689605	0.900652282990467	0.0611219938878006	0.0846348698831546
477	V00LEXP2CV	0	character	Fisher's exact test	0: No pain	0: No pain	NA	0.0265769249684524	0.878477306002928	0.897892624184646	0.362871563712844	0.413029100318712
478	V00LEXPN	0	character	Fisher's exact test	0: No	0: No	NA	0.0221068293167192	0.882869692532943	0.900903161063723	0.319898068010193	0.371137152496674
479	V00LFMAXF	0	numeric	Kruskal-Wallis test	163.935714285714	136.490388376642	27.4453259090727	0.264330827176149	0.881405563689605	0.897892624184646	5.30551285352713e-17	1.02226482955542e-15
480	V00LFSFP	0	numeric	Kruskal-Wallis test	193.260893854749	184.206683322923	9.05421053182545	0.0692243334677099	0.786237188872621	0.803311590566984	0.00619930862701744	0.0102498944657585
481	V00LFSFR	0	numeric	Kruskal-Wallis test	239.869832402235	185.132979387883	54.7368530143521	0.373689808053392	0.786237188872621	0.803311590566984	3.41734350819464e-06	7.67275602601507e-06
482	V00LFTHPL	0	numeric	Kruskal-Wallis test	1.81080279232112	1.74376347218177	0.0670393201393518	0.0544250732509948	0.838945827232797	0.861264425489212	0.0817193542687099	0.110054205748815
483	V00LFTHRL	0	numeric	Kruskal-Wallis test	3.4744502617801	3.46368773667346	0.0107625251066414	0.00447585621857188	0.838945827232797	0.861264425489212	0.852000582430514	0.87120975268996
484	V00LFTLPL	0	numeric	Kruskal-Wallis test	0.871582867783985	0.865643347907558	0.00593951987642727	0.00986509319527533	0.786237188872621	0.803311590566984	0.521560768226629	0.566947324753725
485	V00LFTLRL	0	numeric	Kruskal-Wallis test	4.49689013035382	4.53242036227358	-0.0355302319197621	-0.0113540350628433	0.786237188872621	0.803311590566984	0.364408985093607	0.414299146955631
486	V00LFTRIAL	0	numeric	Kruskal-Wallis test	2.3953488372093	2.42106733724504	-0.0257185000357385	-0.0154074331500276	0.881405563689605	0.897892624184646	0.303120948977488	0.353761107516086
487	V00LFXCMP2	0	character	Fisher's exact test	1: Yes	1: Yes	NA	0.0223504083028941	0.884333821376281	0.902910185649774	0.315818768418123	0.366837560794573
488	V00LFXCOMP	0	character	Fisher's exact test	1: Yes	1: Yes	NA	0.0207438712737989	0.903367496339678	0.91645760160562	0.331358366864163	0.381728982225695
489	V00LFXP1CV	0	character	Fisher's exact test	0: None	0: None	NA	0.0429827976377989	0.881405563689605	0.89764174611139	0.0611648938835106	0.0846545104077884
490	V00LFXP2CV	0	character	Fisher's exact test	0: No Pain	0: No Pain	NA	0.0371598662514738	0.881405563689605	0.895885599598595	0.0926619907338009	0.123093860483407
491	V00LFXPN	0	character	Fisher's exact test	0: No	0: No	NA	0.0397664950092963	0.881405563689605	0.89764174611139	0.0207676979232302	0.0318538883858911
492	V00LIVDAM	0	character	Fisher's exact test	0: No	0: No	NA	0.0126328992970866	0.985358711566618	0.988208730556949	0.561294743870526	0.606338184291062
493	V00LIVENO	0	character	Fisher's exact test	1: One	1: One	NA	0.128774213838962	1	0.997491219267436	9.9999990000001e-08	2.5905094070299e-07
494	V00LKABPN	0	character	Fisher's exact test	0: No	0: No	NA	0.0809572017210293	0.991215226939971	0.992473657802308	9.9999990000001e-08	2.5905094070299e-07
495	V00LKALNMT	0	numeric	Kruskal-Wallis test	-0.333825701624815	-0.655791603439555	0.32196590181474	-0.974142396283896	0.991215226939971	0.991971901655795	0.0677144096519902	0.0928474789088684
496	V00LKDEFCV	0	character	Fisher's exact test	2: Valgus	2: Valgus	NA	0.0356351722887745	0.991215226939971	0.991971901655795	0.113719088628091	0.147945222098682
497	V00LKEFFB	0	character	Fisher's exact test	0: No	0: No	NA	0.0163800430134769	0.986822840409956	0.990717511289513	0.486129451387055	0.533945462998896
498	V00LKEFFPT	0	character	Fisher's exact test	0: No	0: No	NA	0.0290897471864409	0.991215226939971	0.991219267436026	0.317245668275433	0.368349834610467
499	V00LKFHDEG	0	numeric	Kruskal-Wallis test	-0.402654867256637	-0.228159027601925	-0.174495839654713	0.819504034430319	0.992679355783309	0.990717511289513	0.313536953181737	0.364474344629243
500	V00LKLTTPN	0	character	Fisher's exact test	0: No	0: No	NA	0.0789373097823123	0.992679355783309	0.991721023582539	1.99999980000002e-07	5.04362652728833e-07
501	V00LKMTTPN	0	character	Fisher's exact test	0: No	0: No	NA	0.0768146133865207	0.992679355783309	0.992222779729052	3.99999960000004e-07	9.76967590787085e-07
502	V00LKPATPN	0	character	Fisher's exact test	0: No	0: No	NA	0.0642623707939933	0.992679355783309	0.992222779729052	2.25999977400002e-05	4.79315059982163e-05
503	V00LKPFCRE	0	character	Fisher's exact test	0: No	0: No	NA	0.0294072805288292	0.992679355783309	0.99096838936277	0.132338686766131	0.168743273610102
504	V00LKPGDPN	0	character	Fisher's exact test	0: No	0: No	NA	0.06725985759136	0.992679355783309	0.987706974410437	9.6999990300001e-06	2.11349572360978e-05
505	V00LKRFXPN	0	character	Fisher's exact test	0: No	0: No	NA	0.0450841253052206	0.991215226939971	0.990215755143001	0.00714089928591007	0.0116887124346823
506	V00LLWGT	0	numeric	Kruskal-Wallis test	18.1752066115702	16.8036211699164	1.37158544165381	0.113199598070934	0.885797950219619	0.900652282990467	2.8966226965533e-07	7.27363177976075e-07
507	V00LUNG	0	character	Fisher's exact test	0: No	0: No	NA	0.0312278195497295	0.976573938506589	0.980180632212745	0.0864698913530109	0.115659364659109
508	V00MARITST	0	character	Fisher's exact test	1: Married	1: Married	NA	0.0583995659832804	0.998535871156662	0.999247365780231	0.00396249960375004	0.0067640120624523
509	V00MASSCV	0	character	Fisher's exact test	0: No	0: No	NA	0.0505944292712538	1	0.998494731560462	0.00108849989115001	0.00199682494032995
510	V00MEDINS	0	character	Fisher's exact test	1: Yes	1: Yes	NA	0.0119259077249632	0.988286969253294	0.991470145509282	0.660993933900607	0.699605767251134
511	V00MSM	0	character	Fisher's exact test	0: No	0: No	NA	0.0892049883620084	0.998535871156662	0.996738585047667	9.9999990000001e-08	2.5905094070299e-07
512	V00MVIT1CV	0	character	Fisher's exact test	0: No vitamins/minerals taken in past year	4: Every day	NA	0.881428178363152	0.998535871156662	0.998745609633718	9.9999990000001e-08	2.5905094070299e-07
513	V00NARCOT	0	character	Fisher's exact test	0: No	0: No	NA	0.0349135665625337	0.998535871156662	0.998745609633718	0.0328342967165703	0.0483011510581084
514	V00NSAIDRX	0	character	Fisher's exact test	0: No	0: No	NA	0.00950629495769694	0.997071742313324	0.998243853487205	0.779210322078968	0.806853540389462
515	V00NSAIDS	0	character	Fisher's exact test	0: No	0: No	NA	0.0479374740955177	0.997071742313324	0.998745609633718	0.00281909971809003	0.00492924434693322
516	V00NUMSTOP	0	numeric	Kruskal-Wallis test	0.00911854103343465	0.0129065565307176	-0.00378801549728295	-0.501229224185556	0.963396778916545	0.971901655795284	0.126746021127445	0.162667509918898
517	V00OTHCAM	0	character	Fisher's exact test	0: No	0: No	NA	0.0342698190387461	1	0.997491219267436	0.0619542938045706	0.0854338036175177
518	V00OTHCAMC	0	character	Fisher's exact test	0: No	0: No	NA	0.0257233634732589	1	0.99724034119418	0.328312067168793	0.379108489625383
519	V00P7LKFR	0	character	Fisher's exact test	0: Never	0: Never	NA	0.0687546387899534	0.992679355783309	0.994982438534872	0.000340099965990003	0.000651895123367055
520	V00P7LKRCV	0	character	Fisher's exact test	0: No pain	0: No pain	NA	0.0996241947640246	0.991215226939971	0.994731560461616	4.99999950000005e-07	1.21117489942483e-06
521	V00P7RKFR	0	character	Fisher's exact test	0: Never	0: Never	NA	0.0799261452475746	0.992679355783309	0.994731560461616	7.79999922000008e-06	1.71472018646982e-05
522	V00P7RKRCV	0	character	Fisher's exact test	0: No pain	0: No pain	NA	0.0979531008023956	0.992679355783309	0.994731560461616	1.19999988000001e-06	2.81656022789812e-06
523	V00PA130	0	character	Fisher's exact test	1: Yes	1: Yes	NA	0.0144602606452488	1	0.998996487706974	0.792261720773828	0.818642675373728
524	V00PA130CV	0	character	Fisher's exact test	4: Nearly every day or every day	4: Nearly every day or every day	NA	0.0304214755425533	1	0.997742097340692	0.578342442165756	0.622927847827785
525	V00PA130NM	0	character	Fisher's exact test	5: More than 6 flights	5: More than 6 flights	NA	0.0321908193722387	0.998535871156662	0.996738585047667	0.493041650695835	0.540731691313736
526	V00PA230	0	character	Fisher's exact test	0: No	0: No	NA	0.0231343147242425	1	0.997992975413949	0.339930366006963	0.390535743954999
527	V00PA230CV	0	character	Fisher's exact test	0: None	0: None	NA	0.0271054303547275	0.998535871156662	0.996989463120923	0.658532734146727	0.697576176882699
528	V00PA330	0	character	Fisher's exact test	0: No	0: No	NA	0.0361784073520444	0.997071742313324	0.998494731560462	0.0359220964077904	0.052321314333086
529	V00PA330CV	0	character	Fisher's exact test	0: None	0: None	NA	0.0384547354500648	0.995607613469985	0.997742097340692	0.178614782138522	0.22077835544837
530	V00PA430	0	character	Fisher's exact test	1: Yes	1: Yes	NA	0.0443462076058819	1	0.996738585047667	0.00956039904396009	0.0153591587910596
531	V00PA430CV	0	character	Fisher's exact test	0: None	0: None	NA	0.0527148031289177	0.998535871156662	0.994229804315103	0.0247340975265902	0.0373163354700041
532	V00PA530	0	character	Fisher's exact test	0: No	0: No	NA	0.018271780948521	0.995607613469985	0.996738585047667	0.396953560304644	0.446648509838966
533	V00PA530CV	0	character	Fisher's exact test	0: None	0: None	NA	0.020311946459693	0.994143484626647	0.995985950827898	0.800808719919128	0.826605079244254
534	V00PASE	0	numeric	Kruskal-Wallis test	169.31905465288	158.761856710394	10.5571979424868	0.0928799991130946	0.991215226939971	0.994480682388359	0.00200590160901778	0.00357089247788914
535	V00PASE1	0	character	Fisher's exact test	3: Often (5-7 days)	3: Often (5-7 days)	NA	0.0408336088096025	0.998535871156662	1	0.175544982445502	0.217714181005191
536	V00PASE1HR	0	character	Fisher's exact test	3: 2-4 hours	3: 2-4 hours	NA	0.0363794400303554	0.988286969253294	0.993978926241846	0.173952282604772	0.21601151184451
537	V00PASE2	0	character	Fisher's exact test	3: Often (5-7 days)	3: Often (5-7 days)	NA	0.0327643487676476	0.997071742313324	0.998996487706974	0.244500575549942	0.292171745732157
538	V00PASE2HR	0	character	Fisher's exact test	1: Less than 1 hour	1: Less than 1 hour	NA	0.0209340572929121	0.855051244509517	0.843702960361264	0.748104725189528	0.779297784402377
539	V00PASE3	0	character	Fisher's exact test	0: Never	0: Never	NA	0.0244831708688463	1	0.999749121926744	0.549499845050015	0.595123270833007
540	V00PASE4	0	character	Fisher's exact test	0: Never	0: Never	NA	0.0255406141450489	NA	NA	0.389051261094874	0.438593926465655
541	V00PASE5	0	character	Fisher's exact test	0: Never	0: Never	NA	0.0139248985619038	1	0.999749121926744	0.880489711951029	0.897539305266816
542	V00PASE6	0	character	Fisher's exact test	0: Never	0: Never	NA	0.0622363156248652	1	0.999498243853487	0.00098769990123001	0.00181756511162676
543	V00PCTALCH	0	numeric	Kruskal-Wallis test	4.97023460410557	4.67462986198243	0.295604742123138	0.0884618145479349	0.998535871156662	0.999749121926744	0.126513444654269	0.162581357820743
544	V00PCTCARB	0	numeric	Kruskal-Wallis test	46.3471847507331	47.6678218318695	-1.32063708113638	-0.0405339949162157	0.998535871156662	0.999749121926744	5.69497714235997e-05	0.000117486302419015
545	V00PCTFAT	0	numeric	Kruskal-Wallis test	35.4610703812317	34.0345269761606	1.42654340507107	0.0592370254018031	0.998535871156662	0.999749121926744	1.16387970121131e-07	3.01239452078221e-07
546	V00PCTPROT	0	numeric	Kruskal-Wallis test	16.6605425219941	17.2928381430364	-0.632295621042253	-0.0537392867053305	0.998535871156662	0.999749121926744	3.6457783083866e-06	8.17319730275566e-06
547	V00PCTSWT	0	numeric	Kruskal-Wallis test	13.0615835777126	11.3197490589711	1.74183451874147	0.206487842631432	0.998535871156662	0.999749121926744	1.4155104030611e-05	3.03264874144196e-05
548	V00PIPE	0	character	Fisher's exact test	0: No	0: No	NA	0.0776537953321409	0.998535871156662	0.998745609633718	1.39999986000001e-06	3.28076278798095e-06
549	V00PNMEDT	0	character	Fisher's exact test	0: No	0: No	NA	0.051309838146472	1	0.999749121926744	0.000558099944190006	0.00105129625269785
550	V00POLYRH	0	character	Fisher's exact test	0: No	0: No	NA	0.0160018828872266	0.909224011713031	0.908680381334671	0.703865629613437	0.739748975436867
551	V00PSMKYR	0	numeric	Kruskal-Wallis test	2.1973018549747	1.34410383871859	0.853198016256119	0.709088476219806	0.868228404099561	0.908429503261415	3.79141313170927e-05	7.92139327588867e-05
552	V00PSMOKER	0	character	Fisher's exact test	0: Never	0: Never	NA	0.0780120696665464	0.994143484626647	0.995985950827898	1.05999989400001e-05	2.29939638521857e-05
553	V00PTH	0	character	Fisher's exact test	0: No	0: No	NA	0.0272039888952734	0.989751098096633	0.994982438534872	0.219261878073812	0.266220764646457
554	V00RA	0	character	Fisher's exact test	0: No	0: No	NA	0.00854714017520064	0.830161054172767	0.829653788258906	0.911736308826369	0.924595334853848
555	V00RELA12	0	character	Fisher's exact test	0: No	0: No	NA	0.0479750685620162	1	0.999749121926744	0.00114709988529001	0.00209519855132277
556	V00RELACV	0	character	Fisher's exact test	0: No	0: No	NA	0.0545769597734376	0.998535871156662	0.999498243853487	0.000121499987850001	0.000243661200123676
557	V00REMAXF	0	numeric	Kruskal-Wallis test	405.251827242525	344.676023391813	60.5758038507121	0.233577746356969	0.881405563689605	0.900903161063723	1.21009111196331e-21	2.56643784033657e-20
558	V00RESFP	0	numeric	Kruskal-Wallis test	496.802407407407	497.58847826087	-0.786070853462149	-0.00228091543204198	0.790629575402635	0.8078273958856	0.322595606912353	0.373678526199456
559	V00RESFR	0	numeric	Kruskal-Wallis test	719.262777777778	547.438447204969	171.824330572809	0.393822185496729	0.790629575402635	0.8078273958856	8.71549252476373e-08	2.5905094070299e-07
560	V00RETHPL	0	numeric	Kruskal-Wallis test	1.81792682926829	1.74978311162522	0.0681437176430757	0.0551180240633584	0.840409956076135	0.867536377320622	0.0384446588042691	0.0557201839503369
561	V00RETHRL	0	numeric	Kruskal-Wallis test	3.57109756097561	3.50551764025448	0.0655799207211274	0.0267400536182112	0.840409956076135	0.867536377320622	0.183003479838857	0.225824302454982
562	V00RETLPL	0	numeric	Kruskal-Wallis test	0.95162962962963	0.966593167701863	-0.0149635380722337	-0.0225086054653996	0.790629575402635	0.8078273958856	0.289959116085105	0.339745419005918
563	V00RETLRL	0	numeric	Kruskal-Wallis test	4.42216666666667	4.4319347826087	-0.00976811594202864	-0.00318325201636942	0.790629575402635	0.8078273958856	0.942168326773458	0.951202817578135
564	V00RETRIAL	0	numeric	Kruskal-Wallis test	2.30730897009967	2.265664160401	0.0416448096986652	0.0262771810288485	0.881405563689605	0.900903161063723	0.263586993566436	0.312320923245118
565	V00REXCMP2	0	character	Fisher's exact test	1: Yes	1: Yes	NA	0.0231114134216862	0.884333821376281	0.902910185649774	0.209368879063112	0.255471628923036
566	V00REXCOMP	0	character	Fisher's exact test	1: Yes	1: Yes	NA	0.0219955823477678	0.900439238653001	0.916959357752132	0.299179070082093	0.349437360777342
567	V00REXP1CV	0	character	Fisher's exact test	0: None	0: None	NA	0.0400886125255145	0.879941434846266	0.899899648770697	0.127687587231241	0.163662177025087
568	V00REXP2CV	0	character	Fisher's exact test	0: No pain	0: No pain	NA	0.0354988168110675	0.878477306002928	0.897139989964877	0.116299688370031	0.150836551392368
569	V00REXPN	0	character	Fisher's exact test	0: No	0: No	NA	0.0371081377038828	0.879941434846266	0.900150526843954	0.0380135961986404	0.0551496464535393
570	V00RFMAXF	0	numeric	Kruskal-Wallis test	170.729568106312	139.190150669643	31.5394174366694	0.294655808472422	0.881405563689605	0.899147014550928	6.64652268276069e-20	1.36069089366518e-18
571	V00RFSFP	0	numeric	Kruskal-Wallis test	223.998501872659	186.051818464408	37.9466834082513	0.267784592020485	0.781844802342606	0.80707476166583	0.000281605836501508	0.000544733599741763
572	V00RFSFR	0	numeric	Kruskal-Wallis test	273.783520599251	205.879079888095	67.9044407111564	0.411238371442552	0.781844802342606	0.80707476166583	2.78561933602539e-07	7.00683088959288e-07
573	V00RFTHPL	0	numeric	Kruskal-Wallis test	1.80131810193322	1.79400289435601	0.00731520757721027	0.0058707571695991	0.833089311859444	0.866783743100853	0.781299126515099	0.808448517011763
574	V00RFTHRL	0	numeric	Kruskal-Wallis test	3.54818980667838	3.53699565846599	0.0111941482123918	0.00455873897165663	0.833089311859444	0.866783743100853	0.583379630081612	0.627665383022114
575	V00RFTLPL	0	numeric	Kruskal-Wallis test	0.881479400749064	0.888967982592477	-0.00748858184341372	-0.0122046036734117	0.781844802342606	0.80707476166583	0.576061787754214	0.620698154349205
576	V00RFTLRL	0	numeric	Kruskal-Wallis test	4.48986891385768	4.531802921977	-0.0419340081193189	-0.013411798246629	0.781844802342606	0.80707476166583	0.310464126117354	0.361187152247024
577	V00RFTRIAL	0	numeric	Kruskal-Wallis test	2.36046511627907	2.36579241071429	-0.00532729443521562	-0.00325232574571106	0.881405563689605	0.899147014550928	0.893076977388232	0.909112889965645
578	V00RFXCMP2	0	character	Fisher's exact test	1: Yes	1: Yes	NA	0.0219535839495732	0.884333821376281	0.902910185649774	0.295394570460543	0.345534916815013
579	V00RFXCOMP	0	character	Fisher's exact test	1: Yes	1: Yes	NA	0.0213348958389074	0.90190336749634	0.916959357752132	0.325278767472123	0.376342938189882
580	V00RFXP1CV	0	character	Fisher's exact test	0: None	0: None	NA	0.0447746809321564	0.878477306002928	0.900150526843954	0.0437926956207304	0.0626095376769706
581	V00RFXP2CV	0	character	Fisher's exact test	0: No Pain	0: No Pain	NA	0.0459382746728547	0.875549048316252	0.898896136477672	0.0172163982783602	0.0267126011182136
582	V00RFXPN	0	character	Fisher's exact test	0: No	0: No	NA	0.0379572806146289	0.879941434846266	0.90040140491721	0.0318093968190603	0.0468870509112949
583	V00RKABPN	0	character	Fisher's exact test	0: No	0: No	NA	0.0852078946542729	0.986822840409956	0.987706974410437	9.9999990000001e-08	2.5905094070299e-07
584	V00RKALNMT	0	numeric	Kruskal-Wallis test	-0.233283803863299	-0.634493268986538	0.401209465123239	-1.44351871016761	0.985358711566618	0.987706974410437	0.00609721879015131	0.0100924205465278
585	V00RKDEFCV	0	character	Fisher's exact test	2: Valgus	2: Valgus	NA	0.0455758764874446	0.985358711566618	0.987706974410437	0.0216017978398202	0.0330301348712604
586	V00RKEFFB	0	character	Fisher's exact test	0: No	0: No	NA	0.0303959885280521	0.980966325036603	0.985950827897642	0.106642889335711	0.139974727409473
587	V00RKEFFPT	0	character	Fisher's exact test	0: No	0: No	NA	0.0149784391421432	0.988286969253294	0.986703462117411	0.721757527824247	0.755589911941009
588	V00RKFHDEG	0	numeric	Kruskal-Wallis test	0.179259259259259	0.334942820838628	-0.155683561579368	-0.901867189276802	0.988286969253294	0.987205218263924	0.345737986534908	0.39628133137827
589	V00RKLTTPN	0	character	Fisher's exact test	0: No	0: No	NA	0.0827794194455123	0.986822840409956	0.988459608630206	9.9999990000001e-08	2.5905094070299e-07
590	V00RKMTTPN	0	character	Fisher's exact test	0: No	0: No	NA	0.0709862711110789	0.986822840409956	0.988208730556949	3.39999966000003e-06	7.63963338237813e-06
591	V00RKPATPN	0	character	Fisher's exact test	0: No	0: No	NA	0.0738512948226398	0.988286969253294	0.988459608630206	9.9999990000001e-07	2.36787124915665e-06
592	V00RKPFCRE	0	character	Fisher's exact test	0: No	0: No	NA	0.0267528501498259	0.986822840409956	0.986954340190667	0.186661381333862	0.229953093260437
593	V00RKPGDPN	0	character	Fisher's exact test	0: No	0: No	NA	0.0428644320767368	0.986822840409956	0.984194681384847	0.0118279988172001	0.0187165542206688
594	V00RKRFXPN	0	character	Fisher's exact test	0: No	0: No	NA	0.0345569278646781	0.986822840409956	0.985449071751129	0.0598473940152606	0.0832217535646171
595	V00RLWGT	0	numeric	Kruskal-Wallis test	18.4518272425249	16.9474708171206	1.5043564254043	0.122693703645221	0.881405563689605	0.902659307576518	2.91094040222275e-08	2.5905094070299e-07
596	V00RPAVG	0	numeric	Kruskal-Wallis test	67.2800586510264	68.0863887493722	-0.806330098345782	-0.0171874525083055	0.998535871156662	0.998996487706974	0.0433290869081189	0.0620068680607449
597	V00RUBCV	0	character	Fisher's exact test	0: No	0: No	NA	0.081734751004283	0.998535871156662	0.997992975413949	9.9999990000001e-08	2.5905094070299e-07
598	V00RUBS12	0	character	Fisher's exact test	0: No	0: No	NA	0.0572150496092333	0.998535871156662	0.998243853487205	0.000255099974490003	0.00049639255762147
599	V00RX30	0	character	Fisher's exact test	1: All	1: All	NA	0.121522966431332	NA	NA	9.9999990000001e-08	2.5905094070299e-07
600	V00RX30NUM	0	numeric	Kruskal-Wallis test	3.20631578947368	3.73813123677049	-0.531815447296803	-0.221400696245973	0.695461200585652	0.829653788258906	0.000109151461858191	0.000219644033827951
601	V00RXACTM	0	character	Fisher's exact test	0: Not used in last 30 days	0: Not used in last 30 days	NA	0.0485114851719434	0.992679355783309	0.997992975413949	0.00434849956515004	0.0073632261447802
602	V00RXANALG	0	character	Fisher's exact test	0: Not used in last 30 days	0: Not used in last 30 days	NA	0.073487007357282	0.992679355783309	0.997992975413949	2.39999976000002e-06	5.46769651659974e-06
603	V00RXASPRN	0	character	Fisher's exact test	0: Not used in last 30 days	0: Not used in last 30 days	NA	0.0420075224149948	0.992679355783309	0.997992975413949	0.0206781979321802	0.0317496497417017
604	V00RXBISPH	0	character	Fisher's exact test	0: Not used in last 30 days	0: Not used in last 30 days	NA	0.110103100459665	0.992679355783309	0.997992975413949	9.9999990000001e-08	2.5905094070299e-07
605	V00RXCHOND	0	character	Fisher's exact test	0: Not used in last 30 days	0: Not used in last 30 days	NA	0.0399733533292908	0.992679355783309	0.997992975413949	0.0306536969346303	0.0454562870036671
606	V00RXCLCTN	0	character	Fisher's exact test	0: Not used in last 30 days	0: Not used in last 30 days	NA	0.0451341443928485	0.992679355783309	0.997992975413949	0.00716829928317007	0.011720547025394
607	V00RXCLCXB	0	character	Fisher's exact test	0: Not used in last 30 days	0: Not used in last 30 days	NA	0.047607538323307	0.992679355783309	0.997992975413949	0.00551539944846006	0.00918091336762295
608	V00RXCOX2	0	character	Fisher's exact test	0: Not used in last 30 days	0: Not used in last 30 days	NA	0.0597846132769174	0.992679355783309	0.997992975413949	0.000165199983480002	0.000327952559797337
609	V00RXFLUOR	0	character	Fisher's exact test	0: Not used in last 30 days	0: Not used in last 30 days	NA	0.0356361927886015	0.992679355783309	0.997992975413949	0.0307708649168854	0.0455384085215753
610	V00RXGLCSM	0	character	Fisher's exact test	0: Not used in last 30 days	0: Not used in last 30 days	NA	0.0404275172541124	0.992679355783309	0.997992975413949	0.0318359968164003	0.0469028079034224
611	V00RXIHYAL	0	character	Fisher's exact test	0: Not used in last 30 days	0: Not used in last 30 days	NA	0.0361429435132177	0.992679355783309	0.997992975413949	0.0610518938948106	0.0845775297001418
612	V00RXISTRD	0	character	Fisher's exact test	0: Not used in last 30 days	0: Not used in last 30 days	NA	0.0366429000827364	0.992679355783309	0.997992975413949	0.0514352948564705	0.0724814766906669
613	V00RXMSM	0	character	Fisher's exact test	0: Not used in last 30 days	0: Not used in last 30 days	NA	0.0356361927886015	0.992679355783309	0.997992975413949	0.0307708649168854	0.0455384085215753
614	V00RXNARC	0	character	Fisher's exact test	0: Not used in last 30 days	0: Not used in last 30 days	NA	0.0487088405094748	0.992679355783309	0.997992975413949	0.00403719959628004	0.00687560046784145
615	V00RXNSAID	0	character	Fisher's exact test	0: Not used in last 30 days	0: Not used in last 30 days	NA	0.0366827343958674	0.992679355783309	0.997992975413949	0.0542079945792005	0.075989143138128
616	V00RXNTRAT	0	character	Fisher's exact test	0: Not used in last 30 days	0: Not used in last 30 days	NA	0.037384869635501	0.992679355783309	0.997992975413949	0.0519726948027305	0.073203776530554
617	V00RXOSTRD	0	character	Fisher's exact test	0: Not used in last 30 days	0: Not used in last 30 days	NA	0.0421555808248742	0.992679355783309	0.997992975413949	0.0213768978623102	0.0327542073274899
618	V00RXOTHAN	0	character	Fisher's exact test	0: Not used in last 30 days	0: Not used in last 30 days	NA	0.0501399153003593	0.992679355783309	0.997992975413949	0.00200089979991002	0.00356629541120601
619	V00RXRALOX	0	character	Fisher's exact test	0: Not used in last 30 days	0: Not used in last 30 days	NA	0.0635265561849514	0.992679355783309	0.997992975413949	8.29999917000008e-06	1.82056529413395e-05
620	V00RXRFCXB	0	character	Fisher's exact test	0: Not used in last 30 days	0: Not used in last 30 days	NA	0.0407211732818781	0.992679355783309	0.997992975413949	0.0275591972440803	0.0412199459541089
621	V00RXSALIC	0	character	Fisher's exact test	0: Not used in last 30 days	0: Not used in last 30 days	NA	0.0435851370690809	0.992679355783309	0.997992975413949	0.0153678984632102	0.0239706691373246
622	V00RXSAME	0	character	Fisher's exact test	0: Not used in last 30 days	0: Not used in last 30 days	NA	0.0356361927886015	0.992679355783309	0.997992975413949	0.0307708649168854	0.0455384085215753
623	V00RXTPRTD	0	character	Fisher's exact test	0: Not used in last 30 days	0: Not used in last 30 days	NA	0.0371363370375418	0.992679355783309	0.997992975413949	0.0552873944712606	0.0773551205036906
624	V00RXVIT_D	0	character	Fisher's exact test	0: Not used in last 30 days	0: Not used in last 30 days	NA	0.0378260677218576	0.992679355783309	0.997992975413949	0.0467215953278405	0.0662507277664616
625	V00RXVLCXB	0	character	Fisher's exact test	0: Not used in last 30 days	0: Not used in last 30 days	NA	0.04464955093388	0.992679355783309	0.997992975413949	0.0117139988286001	0.0185461162979125
626	V00SAFEWLK	0	character	Fisher's exact test	1: Yes	1: Yes	NA	0.00953762192756864	0.97510980966325	0.975664826894129	0.757111924288808	0.787567379253142
627	V00SAME	0	character	Fisher's exact test	0: No	0: No	NA	0.0240946151544463	0.998535871156662	0.997491219267436	0.293144070685593	0.343068170059995
628	V00SF1	0	character	Fisher's exact test	2: Very Good	2: Very Good	NA	0.049484905430508	NA	NA	0.0156938984306102	0.0244662150044626
629	V00SF10	0	character	Fisher's exact test	2: Most of the time	2: Most of the time	NA	0.056293911655952	1	0.999498243853487	0.0138703986129601	0.0217499654845779
630	V00SF11	0	character	Fisher's exact test	5: None of the time	5: None of the time	NA	0.0427415521825052	0.998535871156662	0.999247365780231	0.0871911912808809	0.116518418810533
631	V00SF12	0	character	Fisher's exact test	5: None of the time	5: None of the time	NA	0.0662788536948188	0.998535871156662	0.998494731560462	0.000378699962130004	0.000724469492770442
632	V00SF2	0	character	Fisher's exact test	3: Not limited at all	3: Not limited at all	NA	0.0668344083145354	NA	NA	1.86999981300002e-05	3.97459224853933e-05
633	V00SF3	0	character	Fisher's exact test	3: Not limited at all	3: Not limited at all	NA	0.0806645636353386	1	0.999247365780231	4.99999950000005e-07	1.21117489942483e-06
634	V00SF4	0	character	Fisher's exact test	5: None of the time	5: None of the time	NA	0.0911191177797369	NA	NA	9.9999990000001e-08	2.5905094070299e-07
635	V00SF5	0	character	Fisher's exact test	5: None of the time	5: None of the time	NA	0.0893951699748737	NA	NA	2.99999970000003e-07	7.43193202991604e-07
636	V00SF6	0	character	Fisher's exact test	5: None of the time	5: None of the time	NA	0.0562952095647395	0.998535871156662	0.999749121926744	0.00763389923661008	0.0124416803648964
637	V00SF7	0	character	Fisher's exact test	5: None of the time	5: None of the time	NA	0.0548498549292551	0.998535871156662	0.999749121926744	0.0099764990023501	0.0159840864450696
638	V00SF8	0	character	Fisher's exact test	1: Not at all	2: A little bit	NA	0.0941068823710175	0.995607613469985	0.996989463120923	1.99999980000002e-07	5.04362652728833e-07
639	V00SF9	0	character	Fisher's exact test	2: Most of the time	2: Most of the time	NA	0.0417123830920575	NA	NA	0.103945989605401	0.137045070374205
640	V00SLNMCV	0	character	Fisher's exact test	0: No vitamins/minerals taken in past year	1: Didn t take	NA	0.881346364866562	0.998535871156662	0.99724034119418	9.9999990000001e-08	2.5905094070299e-07
641	V00SMKPKYR	0	numeric	Kruskal-Wallis test	9.7629179331307	9.37740321306294	0.385514720067755	0.05812393629839	0.963396778916545	0.952584044154541	0.834102324809065	0.854686706130387
642	V00SMOKE	0	character	Fisher's exact test	0: No	0: No	NA	0.00782808649382814	0.995607613469985	0.994731560461616	0.926127707387229	0.937899169143783
643	V00SMOKER	0	character	Fisher's exact test	0: Never	0: Never	NA	0.0461835065152914	0.995607613469985	0.994480682388359	0.0439614956038504	0.0627899656202282
644	V00SPIR12	0	character	Fisher's exact test	0: No	0: No	NA	0.0375940642262846	1	0.999749121926744	0.0192364980763502	0.0296751419827736
645	V00SPIRCV	0	character	Fisher's exact test	0: No	0: No	NA	0.0499767657173872	0.998535871156662	0.999749121926744	0.000728799927120007	0.00135809240527799
646	V00SPNFX	0	character	Fisher's exact test	0: No	0: No	NA	0.0270471171917257	0.997071742313324	0.993477170095334	0.213582878641712	0.259860638149306
647	V00SRVDRY	0	numeric	Kruskal-Wallis test	1.27844574780059	1.33324968632371	-0.0548039385231274	-0.0605560490088302	0.998535871156662	0.999749121926744	0.0202739472866953	0.0311776716751058
648	V00SRVFAT	0	numeric	Kruskal-Wallis test	1.92815249266862	1.80762860727729	0.120523885391332	0.0931208609635141	0.998535871156662	0.999749121926744	0.0153449379464813	0.0239475262394001
649	V00SRVFRT	0	numeric	Kruskal-Wallis test	1.22008797653959	1.46579673776662	-0.245708761227035	-0.264699879080315	0.998535871156662	0.999749121926744	1.92551088562243e-11	3.05183123162092e-10
650	V00SRVGRN	0	numeric	Kruskal-Wallis test	3.29574780058651	3.22050188205772	0.0752459185287941	0.0333203128443739	0.998535871156662	0.999749121926744	0.752638209853043	0.783190060941324
651	V00SRVMEAT	0	numeric	Kruskal-Wallis test	1.8866568914956	1.74978670012547	0.136870191370131	0.10865300991698	0.998535871156662	0.999749121926744	0.00731227078968342	0.0119360876456183
652	V00SRVVEG	0	numeric	Kruskal-Wallis test	3.03929618768328	3.39234629861982	-0.35305011093654	-0.158546174823674	0.998535871156662	0.999749121926744	0.000210817901080232	0.000412676741291184
653	V00STEPST1	0	numeric	Kruskal-Wallis test	28.6260997067449	29.8390022675737	-1.21290256082883	-0.059868179555216	0.998535871156662	0.995735072754641	2.83654907472285e-14	5.09886992212375e-13
654	V00STEPST2	0	numeric	Kruskal-Wallis test	28.1392961876833	29.3595760787282	-1.22027989104495	-0.0612448926035909	0.998535871156662	0.994229804315103	7.07580891398437e-15	1.30371779240162e-13
655	V00STINJCV	0	character	Fisher's exact test	0: No	0: No	NA	0.0266641340644656	0.997071742313324	0.998494731560462	0.134633286536671	0.171372594434416
656	V00STRINJL	0	character	Fisher's exact test	0: No injection received	0: No injection received	NA	0.0223801336191924	0.997071742313324	0.998494731560462	0.270625272937473	0.319402732685577
657	V00STRINJR	0	character	Fisher's exact test	0: No injection received	0: No injection received	NA	0.0251791619832325	0.997071742313324	0.998494731560462	0.203203779679622	0.248669465544012
658	V00STROKE	0	character	Fisher's exact test	0: No	0: No	NA	0.0190592553157022	0.991215226939971	0.987706974410437	0.503085849691415	0.550090733125892
659	V00STRTBCV	0	character	Fisher's exact test	0: No vitamins/minerals taken in past year	1: Didn t take	NA	0.881334809052317	0.998535871156662	0.996738585047667	9.9999990000001e-08	2.5905094070299e-07
660	V00SUPB1	0	numeric	Kruskal-Wallis test	0.00381231671554252	2.0959347553325	-2.09212243861695	-9.10271011347438	0.998535871156662	0.999749121926744	9.44996694298582e-249	1.39292512739611e-246
661	V00SUPB12	0	numeric	Kruskal-Wallis test	0.0151026392961877	5.14311166875784	-5.12800902946165	-8.4116969749791	0.998535871156662	0.999749121926744	1.06972775414991e-248	1.50169400915901e-246
662	V00SUPB2	0	numeric	Kruskal-Wallis test	0.00425219941348974	2.22130489335006	-2.21705269393657	-9.02898245765935	0.998535871156662	0.999749121926744	9.44996694298582e-249	1.39292512739611e-246
663	V00SUPB6	0	numeric	Kruskal-Wallis test	0.00498533724340176	1.83053952321205	-1.82555418596864	-8.52036210589472	0.998535871156662	0.999749121926744	1.72774449228407e-250	2.9961122136785e-248
664	V00SUPBCAR	0	numeric	Kruskal-Wallis test	3.01671554252199	1791.41754077792	-1788.4008252354	-9.21390725652148	0.998535871156662	0.999749121926744	3.55123147708197e-256	6.54314399652352e-254
665	V00SUPCA	0	numeric	Kruskal-Wallis test	0.32683284457478	543.664366373902	-543.337533529327	-10.6999475844831	0.998535871156662	0.999749121926744	1.01620149147296e-303	4.99293666143717e-301
666	V00SUPCU	0	numeric	Kruskal-Wallis test	0.00498533724340176	1.25204516938519	-1.24705983214179	-7.97237979323247	0.998535871156662	0.999749121926744	1.6538905830225e-232	1.57279659314527e-230
667	V00SUPFE	0	numeric	Kruskal-Wallis test	0.0453079178885631	14.6488331242158	-14.6035252063272	-8.33680683998203	0.998535871156662	0.999749121926744	1.16444515118153e-241	1.37311372227326e-239
668	V00SUPFOL	0	numeric	Kruskal-Wallis test	1.00557184750733	333.548757841907	-332.5431859944	-8.37373769337236	0.998535871156662	0.999749121926744	4.21891932672576e-263	8.88383869656254e-261
669	V00SUPMG	0	numeric	Kruskal-Wallis test	0.251466275659824	62.593400250941	-62.3419339752812	-7.95950180743363	0.998535871156662	0.999749121926744	1.6538905830225e-232	1.57279659314527e-230
670	V00SUPNIAC	0	numeric	Kruskal-Wallis test	0.0502932551319648	24.090338770389	-24.040045515257	-8.90387403424413	0.998535871156662	0.999749121926744	9.44996694298582e-249	1.39292512739611e-246
671	V00SUPSE	0	numeric	Kruskal-Wallis test	0.0502932551319648	24.4699372647428	-24.4196440096108	-8.92642975531186	0.998535871156662	0.999749121926744	2.1106115916326e-257	4.14805531475526e-255
672	V00SUPVITA	0	numeric	Kruskal-Wallis test	12.5696480938416	3401.48218318695	-3388.91253509311	-8.08007546222016	0.998535871156662	0.999749121926744	4.04887018220966e-238	4.26288189184074e-236
673	V00SUPVITC	0	numeric	Kruskal-Wallis test	0.569941348973607	326.04278544542	-325.472844096447	-9.16003211801105	0.998535871156662	0.999749121926744	2.42240577614796e-294	8.92656528510522e-292
674	V00SUPVITD	0	numeric	Kruskal-Wallis test	1.00557184750733	309.145897114178	-308.140325266671	-8.26412788348721	0.998535871156662	0.999749121926744	1.35604551444558e-263	3.07509398198891e-261
675	V00SUPVITE	0	numeric	Kruskal-Wallis test	0.0505865102639296	125.853952321205	-125.803365810941	-11.2807101856684	0.998535871156662	0.999749121926744	1.56694643790444e-296	6.59908299848897e-294
676	V00SUPZINC	0	numeric	Kruskal-Wallis test	0.037683284457478	12.9374905897114	-12.8998073052539	-8.42341738285029	0.998535871156662	0.999749121926744	3.67096124838705e-246	4.91908807283865e-244
677	V00TIMET1	0	numeric	Kruskal-Wallis test	15.5150879765396	15.9553237591333	-0.440235782593692	-0.0403660059849151	0.998535871156662	0.995735072754641	0.00233033692844878	0.00411367261381257
678	V00TIMET2	0	numeric	Kruskal-Wallis test	15.1491642228739	15.4697024710035	-0.32053824812963	-0.0302072470566518	0.998535871156662	0.994982438534872	0.00296034421459744	0.0051700798250197
679	V00TYLEN	0	character	Fisher's exact test	0: No	0: No	NA	0.0505753131223105	0.998535871156662	0.998243853487205	0.00123599987640001	0.00225199483042474
680	V00ULCER	0	character	Fisher's exact test	0: No	0: No	NA	0.0333107747189003	0.980966325036603	0.972403411941796	0.0748067925193208	0.101626923662192
681	V00VIT1	0	character	Fisher's exact test	0: No	1: Yes	NA	0.456690201507821	0.973645680819912	0.991470145509282	9.9999990000001e-08	2.5905094070299e-07
682	V00VIT10	0	character	Fisher's exact test	0: No	0: No	NA	0.108321785817103	0.973645680819912	0.985449071751129	9.9999990000001e-08	2.5905094070299e-07
683	V00VIT11	0	character	Fisher's exact test	0: No	0: No	NA	0.0892779600493247	0.976573938506589	0.985699949824385	9.9999990000001e-08	2.5905094070299e-07
684	V00VIT12	0	character	Fisher's exact test	0: No	0: No	NA	0.0899371737267187	0.976573938506589	0.986201705970898	9.9999990000001e-08	2.5905094070299e-07
685	V00VIT13	0	character	Fisher's exact test	0: No	0: No	NA	0.240816907629458	0.976573938506589	0.985950827897642	9.9999990000001e-08	2.5905094070299e-07
686	V00VIT2	0	character	Fisher's exact test	0: No	0: No	NA	0.139309412142277	0.976573938506589	0.985449071751129	9.9999990000001e-08	2.5905094070299e-07
687	V00VIT3	0	character	Fisher's exact test	0: No	0: No	NA	0.133073808670301	0.97510980966325	0.963873557451079	9.9999990000001e-08	2.5905094070299e-07
688	V00VIT4	0	character	Fisher's exact test	0: No	0: No	NA	0.0663513229783562	0.97510980966325	0.983442047165078	5.99999940000006e-07	1.44274047562807e-06
689	V00VIT5	0	character	Fisher's exact test	0: No	0: No	NA	0.0649172761947425	0.97510980966325	0.983943803311591	2.49999975000002e-06	5.69111912200778e-06
690	V00VIT6	0	character	Fisher's exact test	0: No	0: No	NA	0.24675703491066	0.972181551976574	0.987957852483693	9.9999990000001e-08	2.5905094070299e-07
691	V00VIT7	0	character	Fisher's exact test	0: No	0: No	NA	0.254725360078242	0.976573938506589	0.988710486703462	9.9999990000001e-08	2.5905094070299e-07
692	V00VIT8	0	character	Fisher's exact test	0: No	0: No	NA	0.122112110798772	0.976573938506589	0.980682388359257	9.9999990000001e-08	2.5905094070299e-07
693	V00VIT9	0	character	Fisher's exact test	0: No	1: Yes	NA	0.348971659081297	0.976573938506589	0.990466633216257	9.9999990000001e-08	2.5905094070299e-07
694	V00VITACV	0	character	Fisher's exact test	0: No vitamins/minerals taken in past year	1: Didn t take	NA	0.881326087027009	0.998535871156662	0.996236828901154	9.9999990000001e-08	2.5905094070299e-07
695	V00VITCCV	0	character	Fisher's exact test	0: No vitamins/minerals taken in past year	1: Didn t take	NA	0.881387070168704	0.998535871156662	0.998243853487205	9.9999990000001e-08	2.5905094070299e-07
696	V00VITDCV	0	character	Fisher's exact test	0: No vitamins/minerals taken in past year	1: Didn t take	NA	0.881340245620468	0.998535871156662	0.996989463120923	9.9999990000001e-08	2.5905094070299e-07
697	V00VITECV	0	character	Fisher's exact test	0: No vitamins/minerals taken in past year	1: Didn t take	NA	0.881340294581514	0.998535871156662	0.996989463120923	9.9999990000001e-08	2.5905094070299e-07
698	V00VITM12	0	character	Fisher's exact test	0: No	0: No	NA	0.0989497423354152	1	0.998745609633718	9.9999990000001e-08	2.5905094070299e-07
699	V00VITMCV	0	character	Fisher's exact test	0: No	0: No	NA	0.0956282532991723	1	0.998243853487205	9.9999990000001e-08	2.5905094070299e-07
700	V00W20COMP	0	character	Fisher's exact test	1: Yes	1: Yes	NA	0.0156852867310549	0.998535871156662	0.99724034119418	0.827572517242748	0.848880925828679
701	V00WALKER	0	character	Fisher's exact test	0: No	0: No	NA	0.00996758717968261	0.986822840409956	0.989463120923231	0.832278216772178	0.853410846276307
702	V00WKHR7CV	0	numeric	Kruskal-Wallis test	25.6989720998532	19.9577995478523	5.74117255200086	0.364757991325697	0.997071742313324	0.998745609633718	8.90379703566804e-11	1.3671038365182e-09
703	V00WLK20T1	0	character	Fisher's exact test	1: Completed	1: Completed	NA	0.0242604431105672	1	0.996989463120923	0.402252259774774	0.451748442596584
704	V00WLK20T2	0	character	Fisher's exact test	1: Completed	1: Completed	NA	0.0191257539010532	0.998535871156662	0.995735072754641	0.688884531111547	0.725038057021364
705	V00WLKAID	0	character	Fisher's exact test	0: No	0: No	NA	0.00975411742450418	0.997071742313324	0.995233316608128	0.903441709655829	0.917762288099719
706	V00WOMADLL	0	numeric	Kruskal-Wallis test	4.7379970544919	8.91252835896143	-4.17453130446953	-0.911557460418735	0.994143484626647	0.995233316608128	7.66422340087774e-13	1.29109317633072e-11
707	V00WOMADLR	0	numeric	Kruskal-Wallis test	5.06049926578561	8.71490433031219	-3.65440506452658	-0.784205099592511	0.997071742313324	0.99648770697441	1.00991901261994e-13	1.76168121254649e-12
708	V00WOMKPL	0	numeric	Kruskal-Wallis test	1.53631039531479	2.51046161565479	-0.974151220340004	-0.708482939891438	1	1	7.21876008009071e-09	1.00857368322784e-07
709	V00WOMKPR	0	numeric	Kruskal-Wallis test	1.76026392961877	2.67218875502008	-0.911924825401312	-0.602230159651161	0.998535871156662	0.999498243853487	1.72746622685409e-10	2.58995478976138e-09
710	V00WOMSTFL	0	numeric	Kruskal-Wallis test	1.01759530791789	1.51155198392767	-0.493956676009786	-0.570866672126737	0.998535871156662	0.998996487706974	2.38235715421953e-11	3.75571598429903e-10
711	V00WOMSTFR	0	numeric	Kruskal-Wallis test	1.18181818181818	1.69543401906673	-0.513615837248552	-0.520646540820949	0.998535871156662	1	2.74932756738584e-14	4.97240347770151e-13
712	V00WOMTSL	0	numeric	Kruskal-Wallis test	7.27669616519174	12.922558667676	-5.64586250248426	-0.828536273984768	0.992679355783309	0.994229804315103	1.76329273814658e-12	2.92032977081804e-11
713	V00WOMTSR	0	numeric	Kruskal-Wallis test	7.97511045655376	13.0625440806045	-5.08743362405078	-0.711859500006776	0.994143484626647	0.995985950827898	2.74825871488773e-15	5.16042464426053e-14
714	V00WORK7	0	character	Fisher's exact test	1: Yes	1: Yes	NA	0.0625729724874932	1	0.999247365780231	5.39999946000005e-05	0.000111713673039159
715	V00WPLKN1	0	character	Fisher's exact test	0: None	0: None	NA	0.0770653856668997	NA	NA	1.79999982000002e-06	4.15862027379314e-06
716	V00WPLKN2	0	character	Fisher's exact test	0: None	0: None	NA	0.109037581480974	1	0.997742097340692	9.9999990000001e-08	2.5905094070299e-07
717	V00WPLKN3	0	character	Fisher's exact test	0: None	0: None	NA	0.0847084325566215	0.998535871156662	0.999247365780231	9.9999990000001e-08	2.5905094070299e-07
718	V00WPLKN4	0	character	Fisher's exact test	0: None	0: None	NA	0.0844857646276551	1	0.999749121926744	1.99999980000002e-07	5.04362652728833e-07
719	V00WPLKN5	0	character	Fisher's exact test	0: None	0: None	NA	0.0949356300045708	NA	NA	9.9999990000001e-08	2.5905094070299e-07
720	V00WPRKN1	0	character	Fisher's exact test	0: None	0: None	NA	0.0830301045736399	1	0.999749121926744	1.69999983000002e-06	3.94614133766933e-06
721	V00WPRKN2	0	character	Fisher's exact test	0: None	0: None	NA	0.0909017413085102	0.997071742313324	0.996236828901154	9.9999990000001e-08	2.5905094070299e-07
722	V00WPRKN3	0	character	Fisher's exact test	0: None	0: None	NA	0.0726821279168749	0.998535871156662	0.998745609633718	3.89999961000004e-05	8.13097514164082e-05
723	V00WPRKN4	0	character	Fisher's exact test	0: None	0: None	NA	0.0824887166807552	1	0.998996487706974	4.99999950000005e-07	1.21117489942483e-06
724	V00WPRKN5	0	character	Fisher's exact test	0: None	0: None	NA	0.0924090554073884	0.998535871156662	0.997992975413949	9.9999990000001e-08	2.5905094070299e-07
725	V00WSLKN1	0	character	Fisher's exact test	0: None	0: None	NA	0.0994388273407725	0.998535871156662	0.998745609633718	9.9999990000001e-08	2.5905094070299e-07
726	V00WSLKN2	0	character	Fisher's exact test	0: None	0: None	NA	0.100485063964838	0.998535871156662	0.998494731560462	9.9999990000001e-08	2.5905094070299e-07
727	V00WSRKN1	0	character	Fisher's exact test	0: None	0: None	NA	0.0992385113726356	0.998535871156662	0.999247365780231	9.9999990000001e-08	2.5905094070299e-07
728	V00WSRKN2	0	character	Fisher's exact test	0: None	0: None	NA	0.110159919539471	0.998535871156662	0.998745609633718	9.9999990000001e-08	2.5905094070299e-07
729	V00WT25KG	0	numeric	Kruskal-Wallis test	70.8769456681351	65.9655362974127	4.91140937072238	0.103603949435937	0.997071742313324	0.998745609633718	6.44292576179344e-19	1.27474799636021e-17
730	V00WTMAXKG	0	numeric	Kruskal-Wallis test	89.5847181008902	84.4000504668181	5.18466763407214	0.086008788099981	0.986822840409956	0.994229804315103	1.3802181064857e-13	2.37946372977769e-12
731	V00WTMINKG	0	numeric	Kruskal-Wallis test	65.4560294117647	60.6079165619502	4.84811284981446	0.111019840811151	0.995607613469985	0.998243853487205	1.23671505230628e-20	2.5674901226753e-19
732	V00YOGA12	0	character	Fisher's exact test	0: No	0: No	NA	0.0570721007205365	NA	NA	3.84618905584383e-05	8.02446237553264e-05
733	V00YOGACV	0	character	Fisher's exact test	0: No	0: No	NA	0.0621812955015797	1	0.999749121926744	8.09999919000008e-06	1.77801918184067e-05
734	V00ZINCCV	0	character	Fisher's exact test	0: No vitamins/minerals taken in past year	1: Didn t take	NA	0.881353749773201	0.998535871156662	0.997491219267436	9.9999990000001e-08	2.5905094070299e-07
735	P02HISP	0	character	Fisher's exact test	0: No	0: No	NA	0.0108501452115877	1	0.999498243853487	0.889846311015369	0.906137107037412
736	P02RACE	0	character	Fisher's exact test	1: White or Caucasian	1: White or Caucasian	NA	0.0347527489919961	0.998535871156662	0.999247365780231	0.166249283375072	0.207407061950788
737	P02SEX	0	character	Fisher's exact test	1: Male	2: Female	NA	0.178194969962591	NA	NA	1.8102478357539e-33	4.80775731513738e-32
738	P01ARTDOC	1	character	Fisher's exact test	0: No	0: No	NA	0.155812402798557	1	0.998066698888352	9.9999990000001e-08	2.5905094070299e-07
739	P01ARTDRCV	1	character	Fisher's exact test	0: No	0: No	NA	0.171384127394231	1	0.997825036249396	9.9999990000001e-08	2.5905094070299e-07
740	P01ARTHOTH	1	character	Fisher's exact test	1: Yes	0: No	NA	0.101170203419985	0.973634651600753	0.982841952634123	9.9999990000001e-08	2.5905094070299e-07
741	P01BMI	1	numeric	Kruskal-Wallis test	31.7187145557656	28.3013539651838	3.41736059058184	0.164463230352175	0.99623352165725	0.999516674722088	1.48272289005446e-43	4.37106707988056e-42
742	P01BP30	1	character	Fisher's exact test	1: Yes	1: Yes	NA	0.114085108327606	1	0.999275012083132	9.9999990000001e-08	2.5905094070299e-07
743	P01BPACTCV	1	character	Fisher's exact test	0: No	0: No	NA	0.21864916765067	1	0.998308361527308	9.9999990000001e-08	2.5905094070299e-07
744	P01BPBEDCV	1	numeric	Kruskal-Wallis test	0.907547169811321	0.0748909355307804	0.83265623428054	3.59910961230159	0.998116760828625	0.997100048332528	1.0925282224655e-69	4.23785947345828e-68
745	P01BPDAYCV	1	numeric	Kruskal-Wallis test	5.2117202268431	1.15395823215153	4.05776199469157	2.17516863372765	0.99623352165725	0.99516674722088	1.24434241443997e-54	3.94443165351509e-53
746	P01BPTOT	1	numeric	Kruskal-Wallis test	5.95668549905838	1.20261754726127	4.75406795179711	2.30833187570729	1	0.997100048332528	2.32982764735785e-58	7.46557815696841e-57
747	P01BROHRCV	1	character	Fisher's exact test	0: No	0: No	NA	0.0178496910226609	0.992467043314501	0.987191880135331	0.468320553167945	0.517469636708808
748	P01BROKRCV	1	character	Fisher's exact test	0: No	0: No	NA	0.00619680698028934	0.988700564971751	0.986466892218463	0.95760660423934	0.964477030849871
749	P01CLAU	1	character	Fisher's exact test	0: No	0: No	NA	0.0266711439473613	0.983050847457627	0.979700338327695	0.203985179601482	0.249522120110029
750	P01DADHRCV	1	character	Fisher's exact test	0: No	0: No	NA	0.0340142373858213	0.994350282485876	0.986950217496375	0.0700384929961507	0.0955953050700991
751	P01DADKRCV	1	character	Fisher's exact test	0: No	0: No	NA	0.0196891994004486	0.988700564971751	0.985500241662639	0.461882053811795	0.511313666780763
752	P01FAMHR	1	character	Fisher's exact test	0: No	0: No	NA	0.0353769529397252	0.994350282485876	0.987433542774287	0.0585361941463806	0.0815908748669172
753	P01FAMKR	1	character	Fisher's exact test	0: No	0: No	NA	0.0150189251993646	0.988700564971751	0.986708554857419	0.640821135917886	0.680771426553488
754	P01GOUTCV	1	character	Fisher's exact test	0: No	0: No	NA	0.0245450256524324	0.969868173258004	0.980666988883519	0.239067176093282	0.286724993947517
755	P01HEIGHT	1	numeric	Kruskal-Wallis test	1662.28998073218	1683.78848991638	-21.4985091842025	-0.0185388475800422	0.977401129943503	0.982600289995167	1.7864403505688e-07	4.61158157047007e-07
756	P01HPL12CV	1	character	Fisher's exact test	0: No	0: No	NA	0.185381387697017	0.99623352165725	0.99637506041566	9.9999990000001e-08	2.5905094070299e-07
757	P01HPNL12	1	character	Fisher's exact test	1: Yes	0: No	NA	0.0980943623574768	0.99623352165725	0.997341710971484	9.9999990000001e-08	2.5905094070299e-07
758	P01HPNR12	1	character	Fisher's exact test	1: Yes	0: No	NA	0.103717958110237	0.994350282485876	0.997825036249396	9.9999990000001e-08	2.5905094070299e-07
759	P01HPR12CV	1	character	Fisher's exact test	0: No	0: No	NA	0.170823235810003	0.994350282485876	0.99758337361044	9.9999990000001e-08	2.5905094070299e-07
760	P01HRS	1	character	Fisher's exact test	0: No	0: No	NA	0.0115909679102864	1	0.999758337361044	0.619957038004296	0.660988552635322
761	P01INJL	1	character	Fisher's exact test	0: No	0: No	NA	0.0830185288878236	0.994350282485876	0.991300144997583	9.9999990000001e-08	2.5905094070299e-07
762	P01INJR	1	character	Fisher's exact test	0: No	0: No	NA	0.050028319633987	0.994350282485876	0.988400193330111	0.00325159967484003	0.00564197518624392
763	P01KPA30CV	1	character	Fisher's exact test	1: Yes	0: No	NA	0.301949052941644	0.994350282485876	0.994441759304012	9.9999990000001e-08	2.5905094070299e-07
764	P01KPACDCV	1	numeric	Kruskal-Wallis test	11.34404536862	2.81016042780749	8.53388494081255	2.01321080833295	0.99623352165725	0.994200096665056	9.1361785563348e-128	5.17951045847596e-126
765	P01KPACT30	1	character	Fisher's exact test	1: Yes	0: No	NA	0.329872203439818	0.998116760828625	0.998066698888352	9.9999990000001e-08	2.5905094070299e-07
766	P01KPACTCV	1	character	Fisher's exact test	2: Limits	0: No Limits or avoidance	NA	0.33474260379661	0.994350282485876	0.994441759304012	9.9999990000001e-08	2.5905094070299e-07
767	P01KPL12CV	1	character	Fisher's exact test	1: Yes	0: No	NA	0.315686163094619	0.99623352165725	0.997100048332528	9.9999990000001e-08	2.5905094070299e-07
768	P01KPL30CV	1	character	Fisher's exact test	1: Yes	0: No	NA	0.342260410945322	0.99623352165725	0.996133397776704	9.9999990000001e-08	2.5905094070299e-07
769	P01KPMED	1	character	Fisher's exact test	1: Yes	1: Yes	NA	0.233170641184733	1	0.999033349444176	9.9999990000001e-08	2.5905094070299e-07
770	P01KPMEDCV	1	character	Fisher's exact test	1: Yes	0: No	NA	0.286888621488745	0.998116760828625	0.997825036249396	9.9999990000001e-08	2.5905094070299e-07
771	P01KPNL12	1	character	Fisher's exact test	1: Yes	1: Yes	NA	0.181761095743536	0.998116760828625	0.99879168680522	9.9999990000001e-08	2.5905094070299e-07
772	P01KPNLEV	1	character	Fisher's exact test	1: Yes	0: No	NA	0.252574770011379	0.99623352165725	0.996858385693572	9.9999990000001e-08	2.5905094070299e-07
773	P01KPNR12	1	character	Fisher's exact test	1: Yes	1: Yes	NA	0.155149016017875	1	0.998550024166264	9.9999990000001e-08	2.5905094070299e-07
774	P01KPNREV	1	character	Fisher's exact test	1: Yes	0: No	NA	0.235385376385621	0.994350282485876	0.994925084581924	9.9999990000001e-08	2.5905094070299e-07
775	P01KPR12CV	1	character	Fisher's exact test	1: Yes	0: No	NA	0.28336472919243	0.994350282485876	0.994441759304012	9.9999990000001e-08	2.5905094070299e-07
776	P01KPR30CV	1	character	Fisher's exact test	1: Yes	0: No	NA	0.314558258467995	1	0.9939584340261	9.9999990000001e-08	2.5905094070299e-07
777	P01KSURGL	1	character	Fisher's exact test	0: No	0: No	NA	0.0517842832980663	0.998116760828625	0.998066698888352	0.00213149978685002	0.00377850954397707
778	P01KSURGR	1	character	Fisher's exact test	0: No	0: No	NA	0.0548748388547372	0.998116760828625	0.998308361527308	0.00100669989933001	0.00185021901697311
779	P01KSX	1	character	Fisher's exact test	5: Freq pain both knees	2: Infreq pain both knees	NA	0.370773383289381	0.99623352165725	0.9939584340261	9.9999990000001e-08	2.5905094070299e-07
780	P01LH1CV	1	character	Fisher's exact test	0: Normal	0: Normal	NA	0.0183100163705558	0.994350282485876	0.9939584340261	0.456197154380285	0.505970357830353
781	P01LH2CV	1	character	Fisher's exact test	0: Normal	0: Normal	NA	0.0549520073991519	0.994350282485876	0.989366843885935	0.000726799927320007	0.00135522212886741
782	P01LH3CV	1	character	Fisher's exact test	0: Normal	0: Normal	NA	0.0521170035323711	0.99623352165725	0.992266795553407	0.00137539986246001	0.00248600784459357
783	P01LH4CV	1	character	Fisher's exact test	0: Normal	0: Normal	NA	0.0340370247785892	0.994350282485876	0.991541807636539	0.0696994930300507	0.0952592051240563
784	P01LH5CV	1	character	Fisher's exact test	0: Normal	0: Normal	NA	0.053184291836108	0.988700564971751	0.989608506524891	0.00095359990464001	0.00175700782429922
785	P01LHBE	1	character	Fisher's exact test	0: 0	0: 0	NA	0.0639476829587051	1	0.999033349444176	0.00489899951010005	0.00821515958804036
786	P01LKP30CV	1	character	Fisher's exact test	1: Yes	1: Yes	NA	0.215356323588217	1	0.99758337361044	9.9999990000001e-08	2.5905094070299e-07
787	P01LKSX	1	character	Fisher's exact test	2: Pain most days of a month in past 12m	1: Pain in past 12m, not most days of month	NA	0.317339023181346	1	0.999275012083132	9.9999990000001e-08	2.5905094070299e-07
788	P01LSXKOA	1	character	Fisher's exact test	1: Yes	0: No	NA	0.292789471250136	0.990583804143126	0.994925084581924	9.9999990000001e-08	2.5905094070299e-07
789	P01LXRKOA	1	character	Fisher's exact test	1: Yes	0: No	NA	0.124985102703878	0.990583804143126	0.994925084581924	9.9999990000001e-08	2.5905094070299e-07
790	P01LXRKOA2	1	character	Fisher's exact test	5: Osteophytes=2 (def) and JSN=1 (mild/mod)	2: Osteophytes=1 (poss) and JSN=0 (none)	NA	0.137974273801443	0.990583804143126	0.994925084581924	9.9999990000001e-08	2.5905094070299e-07
791	P01MOMHRCV	1	character	Fisher's exact test	0: No	0: No	NA	0.0457050344586614	0.992467043314501	0.986950217496375	0.00464879953512005	0.00783571242397593
792	P01MOMKRCV	1	character	Fisher's exact test	0: No	0: No	NA	0.0305413992155722	0.988700564971751	0.985983566940551	0.111708388829161	0.145973550650872
793	P01OABCKCV	1	character	Fisher's exact test	0: No	0: No	NA	0.0775958581119928	0.947269303201507	0.964717254712421	1.59999984000002e-06	3.73755905572112e-06
794	P01OADEGCV	1	character	Fisher's exact test	0: No	0: No	NA	0.201302932956073	0.934086629001883	0.952634122764621	9.9999990000001e-08	2.5905094070299e-07
795	P01OAGRDL	1	character	Fisher's exact test	3: Moderate	1: Possible	NA	0.135043334134644	0.990583804143126	0.994683421942968	9.9999990000001e-08	2.5905094070299e-07
796	P01OAGRDR	1	character	Fisher's exact test	3: Moderate	1: Possible	NA	0.121742449409859	0.983050847457627	0.99275012083132	9.9999990000001e-08	2.5905094070299e-07
797	P01OAHIPCV	1	character	Fisher's exact test	0: No	0: No	NA	0.113846134437342	0.939736346516008	0.96665055582407	9.9999990000001e-08	2.5905094070299e-07
798	P01OAHNDCV	1	character	Fisher's exact test	0: No	0: No	NA	0.06770377370645	0.943502824858757	0.968583856935718	4.35999956400004e-05	9.05798359032567e-05
799	P01OAOTHCV	1	character	Fisher's exact test	0: No	0: No	NA	0.0728812141590618	0.95668549905838	0.96785886901885	1.19999988000001e-05	2.58785636155087e-05
800	P01OTARTCV	1	character	Fisher's exact test	0: No	0: No	NA	0.0307436903543807	0.95668549905838	0.971725471242146	0.109642889035711	0.143465262706292
801	P01PMLKRCV	1	character	Fisher's exact test	8: 8	0: No pain	NA	0.489476650705756	1	0.996616723054616	9.9999990000001e-08	2.5905094070299e-07
802	P01PMRKRCV	1	character	Fisher's exact test	8: 8	0: No pain	NA	0.451756769281594	1	0.996616723054616	9.9999990000001e-08	2.5905094070299e-07
803	P01RAIA	1	character	Fisher's exact test	0: No	0: No	NA	0.110422503502756	0.964218455743879	0.979700338327695	9.9999990000001e-08	2.5905094070299e-07
804	P01RASTASV	1	character	Fisher's exact test	0: Does not report RA/inflam arth	0: Does not report RA/inflam arth	NA	0.122590817866499	NA	NA	9.9999990000001e-08	2.5905094070299e-07
805	P01RATOTCV	1	character	Fisher's exact test	0: 0	0: 0	NA	0.162268395098328	NA	NA	9.9999990000001e-08	2.5905094070299e-07
806	P01RH1CV	1	character	Fisher's exact test	0: Normal	0: Normal	NA	0.041318466990698	0.983050847457627	0.992266795553407	0.0192959980704002	0.0297513610416003
807	P01RH2CV	1	character	Fisher's exact test	0: Normal	0: Normal	NA	0.0462327232461843	0.998116760828625	0.990333494441759	0.00571719942828006	0.00950073501384984
808	P01RH3CV	1	character	Fisher's exact test	0: Normal	0: Normal	NA	0.043741862175715	0.994350282485876	0.989608506524891	0.0114602988539701	0.0182031039986551
809	P01RH4CV	1	character	Fisher's exact test	0: Normal	0: Normal	NA	0.0370111631453785	0.99623352165725	0.993233446109231	0.0405741959425804	0.0585475915999643
810	P01RH5CV	1	character	Fisher's exact test	0: Normal	0: Normal	NA	0.0479069097419228	0.994350282485876	0.991300144997583	0.00427549957245004	0.0072604681679624
811	P01RHBE	1	character	Fisher's exact test	0: 0	0: 0	NA	0.0516881860358986	1	0.999275012083132	0.0531521946847805	0.0746511052552325
812	P01RKP30CV	1	character	Fisher's exact test	1: Yes	1: Yes	NA	0.201522106915399	1	0.997825036249396	9.9999990000001e-08	2.5905094070299e-07
813	P01RKSX	1	character	Fisher's exact test	2: Pain most days of a month in past 12m	1: Pain in past 12m, not most days of month	NA	0.29432049066682	1	0.998550024166264	9.9999990000001e-08	2.5905094070299e-07
814	P01RSXKOA	1	character	Fisher's exact test	1: Yes	0: No	NA	0.262834156151361	0.983050847457627	0.99275012083132	9.9999990000001e-08	2.5905094070299e-07
815	P01RXRKOA	1	character	Fisher's exact test	1: Yes	0: No	NA	0.110681861538004	0.983050847457627	0.99275012083132	9.9999990000001e-08	2.5905094070299e-07
816	P01RXRKOA2	1	character	Fisher's exact test	5: Osteophytes=2 (def) and JSN=1 (mild/mod)	2: Osteophytes=1 (poss) and JSN=0 (none)	NA	0.135852022308363	0.983050847457627	0.99275012083132	9.9999990000001e-08	2.5905094070299e-07
817	P01SISHRCV	1	character	Fisher's exact test	0: No	0: No	NA	0.0104772431641732	0.990583804143126	0.987433542774287	0.806241019375898	0.831048435356695
818	P01SISKRCV	1	character	Fisher's exact test	0: No	0: No	NA	0.0326331595490867	0.988700564971751	0.986225229579507	0.099241890075811	0.131136302977809
819	P01SVLKJSL	1	character	Fisher's exact test	0: 0 (normal, OARSI grade 0)	0: 0 (normal, OARSI grade 0)	NA	0.0142392799820751	0.992467043314501	0.994925084581924	0.705789029421097	0.740588475537631
820	P01SVLKJSM	1	character	Fisher's exact test	0: 0 (normal, OARSI grade 0)	0: 0 (normal, OARSI grade 0)	NA	0.109181861889348	0.992467043314501	0.994683421942968	9.9999990000001e-08	2.5905094070299e-07
821	P01SVLKMI	1	character	Fisher's exact test	0: No	0: No	NA	0.00224671561713878	NA	NA	1	1
822	P01SVLKOST	1	character	Fisher's exact test	2: 2 (definite, OARSI grade 1-3)	2: 2 (definite, OARSI grade 1-3)	NA	0.125564881458471	0.990583804143126	0.994925084581924	9.9999990000001e-08	2.5905094070299e-07
823	P01SVRKJSL	1	character	Fisher's exact test	0: 0 (normal, OARSI grade 0)	0: 0 (normal, OARSI grade 0)	NA	0.0560793169186685	0.984934086629002	0.99275012083132	0.00296579970342003	0.00517654086778108
824	P01SVRKJSM	1	character	Fisher's exact test	0: 0 (normal, OARSI grade 0)	0: 0 (normal, OARSI grade 0)	NA	0.0772759627345008	0.984934086629002	0.992991783470276	4.79999952000005e-06	1.06876122242901e-05
825	P01SVRKMI	1	character	Fisher's exact test	0: No	0: No	NA	0.0224218995655398	NA	NA	0.128744360250883	0.164587326114312
826	P01SVRKOST	1	character	Fisher's exact test	2: 2 (definite, OARSI grade 1-3)	2: 2 (definite, OARSI grade 1-3)	NA	0.112212446685339	0.983050847457627	0.992991783470276	9.9999990000001e-08	2.5905094070299e-07
827	P01SVXRLKR	1	character	Fisher's exact test	0: No	0: No	NA	0.0106933938751814	NA	NA	0.519974982635801	0.565432035710196
828	P01SVXRRKR	1	character	Fisher's exact test	0: No	0: No	NA	0.027618479543068	NA	NA	0.069897785504184	0.0954859460919066
829	P01SXKOA	1	character	Fisher's exact test	3: Both knees	0: Neither	NA	0.334141816642194	0.998116760828625	1	9.9999990000001e-08	2.5905094070299e-07
830	P01TJE30CV	1	character	Fisher's exact test	0: No	0: No	NA	0.0957560990443651	0.99623352165725	0.999033349444176	1.99999980000002e-07	5.04362652728833e-07
831	P01TJE30WC	1	character	Fisher's exact test	0: Never	0: Never	NA	0.133145324417823	0.99623352165725	0.999033349444176	9.9999990000001e-08	2.5905094070299e-07
832	P01TJF30CV	1	character	Fisher's exact test	0: No	0: No	NA	0.0514885174839745	0.998116760828625	0.999516674722088	0.00317209968279003	0.00551051848253684
833	P01TJF30WC	1	character	Fisher's exact test	0: Never	0: Never	NA	0.102740076088648	0.998116760828625	0.999516674722088	4.99999950000005e-07	1.21117489942483e-06
834	P01TMJE6M	1	character	Fisher's exact test	0: No	0: No	NA	0.0983936366733345	0.998116760828625	0.999033349444176	9.9999990000001e-08	2.5905094070299e-07
835	P01TMJF6M	1	character	Fisher's exact test	0: No	0: No	NA	0.0616943365794188	0.998116760828625	0.999758337361044	0.000199699980030002	0.000391954421523599
836	P01WEIGHT	1	numeric	Kruskal-Wallis test	87.5913043478261	80.6339216634429	6.95738268438315	0.119400763093095	0.99623352165725	0.999516674722088	1.66598240277988e-19	3.38711456785869e-18
837	P01XRKOA	1	character	Fisher's exact test	3: Both knees	0: Neither	NA	0.136126414126342	0.998116760828625	1	9.9999990000001e-08	2.5905094070299e-07
838	P02ACTRISK	1	character	Fisher's exact test	1: Yes	1: Yes	NA	0.0266093437672846	0.988700564971751	0.994441759304012	0.178203982179602	0.220455450887732
839	P02CNCR3	1	character	Fisher's exact test	0: No	0: No	NA	0.0462304401769643	0.998116760828625	0.999033349444176	0.00213289978671002	0.00377871909328194
840	P02FAMHXKR	1	character	Fisher's exact test	0: No	0: No	NA	0.0252560805564259	0.986817325800377	0.990575157080715	0.198595880140412	0.24343478363989
841	P02JBMP	1	character	Fisher's exact test	0: No	0: No	NA	0.0204333977155956	0.990583804143126	0.99516674722088	0.335975766402423	0.386595066102398
842	P02JBMPCV	1	character	Fisher's exact test	0: No bumps either hand	0: No bumps either hand	NA	0.0374709709406626	0.990583804143126	0.994441759304012	0.130308486969151	0.166298450036822
843	P02KINJ	1	character	Fisher's exact test	0: No	0: No	NA	0.030477529701169	0.994350282485876	0.991783470275495	0.117855588214441	0.152585978944301
844	P02KPMED	1	character	Fisher's exact test	1: Yes	1: Yes	NA	0.228304132769212	1	0.99879168680522	9.9999990000001e-08	2.5905094070299e-07
845	P02KPMEDCV	1	character	Fisher's exact test	1: Yes	0: No	NA	0.299444755068696	0.994350282485876	0.996133397776704	9.9999990000001e-08	2.5905094070299e-07
846	P02KPN	1	character	Fisher's exact test	1: Yes	1: Yes	NA	0.122811093756235	1	0.999758337361044	9.9999990000001e-08	2.5905094070299e-07
847	P02KPNLCV	1	character	Fisher's exact test	1: Yes	0: No	NA	0.314718937188494	0.992467043314501	0.99516674722088	9.9999990000001e-08	2.5905094070299e-07
848	P02KPNRCV	1	character	Fisher's exact test	1: Yes	0: No	NA	0.295677505134418	0.994350282485876	0.993233446109231	9.9999990000001e-08	2.5905094070299e-07
849	P02KRS3	1	character	Fisher's exact test	0: No	0: No	NA	0.234788217206601	0.832391713747646	0.963992266795553	9.9999990000001e-08	2.5905094070299e-07
850	P02KRS3CV	1	character	Fisher's exact test	0: No knee replacement surgery	0: No knee replacement surgery	NA	0.235425288383989	0.832391713747646	0.963992266795553	9.9999990000001e-08	2.5905094070299e-07
851	P02KRSCV	1	character	Fisher's exact test	0: No knee replacement surgery	0: No knee replacement surgery	NA	0.0498972252298398	0.99623352165725	0.999275012083132	0.00950949904905009	0.0152940552081831
852	P02KSURG	1	character	Fisher's exact test	0: No	0: No	NA	0.0631375683560663	0.99623352165725	0.999275012083132	0.000112199988780001	0.000225470734099143
853	P02KSURGCV	1	character	Fisher's exact test	0: No	0: No	NA	0.0475123463091267	0.99623352165725	0.999275012083132	0.00589469941053006	0.00977916368162218
854	P02PA1	1	character	Fisher's exact test	1: Yes	1: Yes	NA	0.0426504126410781	0.986817325800377	0.996133397776704	0.0264933973506603	0.0397873333620716
855	P02PA2	1	character	Fisher's exact test	0: No	0: No	NA	0.0665827668439148	0.99623352165725	0.996133397776704	5.92999940700006e-05	0.000122249218544309
856	P02PA3	1	character	Fisher's exact test	0: No	0: No	NA	0.0645472215273854	0.990583804143126	0.993475108748188	9.07999909200009e-05	0.000183718856027565
857	P02PA4	1	character	Fisher's exact test	0: No	0: No	NA	0.00527722091974752	0.990583804143126	0.990816819719671	0.901375209862479	0.915978668967456
858	V0020MPACE	1	numeric	Kruskal-Wallis test	1.13361996161228	1.34116271186441	-0.207542750252123	-0.242547210153624	0.981167608286252	0.998066698888352	1.70035765401738e-81	7.95659422864003e-80
859	V00400MCMP	1	character	Fisher's exact test	1: Completed test without stopping	1: Completed test without stopping	NA	0.23828409539663	0.99623352165725	0.997825036249396	9.9999990000001e-08	2.5905094070299e-07
860	V00400MTIM	1	numeric	Kruskal-Wallis test	353.336895833333	301.64490617284	51.6919896604938	0.228193184902278	0.903954802259887	0.97873368777187	3.83572941080297e-54	1.19028740032075e-52
861	V00400MTR	1	numeric	Kruskal-Wallis test	388.41875	398.87515420676	-10.4564042067605	-0.0383244161144458	0.903954802259887	0.979458675688739	1.29232339022463e-28	3.12276176588705e-27
862	V00400PAIN	1	character	Fisher's exact test	0: Neither	0: Neither	NA	0.346671062860821	0.902071563088512	0.977767037216046	9.9999990000001e-08	2.5905094070299e-07
863	V00ABCIRC	1	numeric	Kruskal-Wallis test	106.862857142857	101.882795438	4.98006170485665	0.0688500458391685	0.988700564971751	0.995891735137748	6.87289417306617e-14	1.21325101929336e-12
864	V00ACUSCV	1	character	Fisher's exact test	0: No	0: No	NA	0.0114058262831771	0.998116760828625	0.998066698888352	0.887856611214339	0.904423389723521
865	V00ACUTCV	1	character	Fisher's exact test	0: No	0: No	NA	0.0302793502487255	0.998116760828625	0.99879168680522	0.0864106913589309	0.115632645540685
866	V00AGE	1	numeric	Kruskal-Wallis test	60.0715630885122	61.4765587240213	-1.40499563550902	-0.0333542055736148	1	1	0.000906618504992413	0.00167358256275368
867	V00ANTOXCV	1	character	Fisher's exact test	1: Didn t take	1: Didn t take	NA	0.0873251646821088	0.992467043314501	0.99637506041566	5.89999941000006e-06	1.30481607356941e-05
868	V00ASTHMA	1	character	Fisher's exact test	0: No	0: No	NA	0.089625666824325	0.96045197740113	0.983325277912035	1.99999980000002e-07	5.04362652728833e-07
869	V00BAPCARB	1	numeric	Kruskal-Wallis test	48.8602824858757	48.4974105415861	0.362871944289637	0.0107544861113718	1	0.999516674722088	0.80762427748552	0.832183282078753
870	V00BAPFAT	1	numeric	Kruskal-Wallis test	36.6912617702448	35.9238974854932	0.767364284751594	0.0304926374149327	1	0.999516674722088	0.0308984048743514	0.0456583947717233
871	V00BAPPROT	1	numeric	Kruskal-Wallis test	16.7609416195857	18.1822751450677	-1.42133352548201	-0.117429533967383	1	0.999516674722088	1.87969246847122e-16	3.59826843964491e-15
872	V00BCARCV	1	character	Fisher's exact test	1: Didn t take	1: Didn t take	NA	0.085557677845601	0.99623352165725	0.994925084581924	1.06999989300001e-05	2.31767794604264e-05
873	V00BISPHOS	1	character	Fisher's exact test	0: No	0: No	NA	0.0337432323979825	0.99623352165725	0.996858385693572	0.0529691947030805	0.0744650386193044
874	V00BISPTYP	1	character	Fisher's exact test	0: No bisphosphonates taken	0: No bisphosphonates taken	NA	0.0475747025468899	0.99623352165725	0.99637506041566	0.0347141965285803	0.0506370367967614
875	V00BONEFX	1	character	Fisher's exact test	0: No	0: No	NA	0.0160592537029381	0.994350282485876	0.996133397776704	0.478677252132275	0.526938214819248
876	V00BPDIAS	1	numeric	Kruskal-Wallis test	77.9943502824859	75.1346386270244	2.85971165546147	0.0538914490615096	1	0.999758337361044	2.09216707364628e-08	2.5905094070299e-07
877	V00BPSYS	1	numeric	Kruskal-Wallis test	129.118644067797	123.802030456853	5.31661361094383	0.0606623572751587	1	0.999758337361044	1.20939881128888e-12	2.02574300890888e-11
878	V00BRAC12	1	character	Fisher's exact test	0: No	0: No	NA	0.0657724943987167	NA	NA	3.79494024018456e-05	7.92314718701422e-05
879	V00BRACCV	1	character	Fisher's exact test	0: No	0: No	NA	0.0336186388521791	1	0.999033349444176	0.107539689246031	0.141026247285276
880	V00BYPLEG	1	character	Fisher's exact test	0: No	0: No	NA	0.0679250918576142	0.988700564971751	0.99758337361044	0.000122099987790001	0.000244698004082205
881	V00CALCMCV	1	character	Fisher's exact test	1: Didn t take	4: Every day	NA	0.0996420889835924	0.998116760828625	0.997825036249396	9.9999990000001e-08	2.5905094070299e-07
882	V00CAM12	1	character	Fisher's exact test	0: No	0: No	NA	0.0345936567939957	0.998116760828625	0.99879168680522	0.0501209949879005	0.0707986071990085
883	V00CANCER	1	character	Fisher's exact test	0: No	0: No	NA	0.0782165558927073	0.96045197740113	0.989125181246979	1.49999985000002e-05	3.20667118042063e-05
884	V00CANEUSE	1	character	Fisher's exact test	0: No	0: No	NA	0.16372786383299	0.905838041431262	0.979458675688739	9.9999990000001e-08	2.5905094070299e-07
885	V00CAPSNCV	1	character	Fisher's exact test	0: No	0: No	NA	0.0648969299632031	0.988700564971751	0.997100048332528	0.000178999982100002	0.00035415566928242
886	V00CEMPLOY	1	character	Fisher's exact test	1: Works for pay	1: Works for pay	NA	0.279406479897865	0.984934086629002	0.996616723054616	9.9999990000001e-08	2.5905094070299e-07
887	V00CESD	1	numeric	Kruskal-Wallis test	12.7093690248566	5.89290917921321	6.81645984564339	1.10884047058727	0.984934086629002	0.99516674722088	1.91589012063013e-65	6.64475773602074e-64
888	V00CESD1	1	character	Fisher's exact test	1: Rarely/none of the time (<1 day)	1: Rarely/none of the time (<1 day)	NA	0.221738188375247	0.979284369114878	0.990333494441759	9.9999990000001e-08	2.5905094070299e-07
889	V00CESD10	1	character	Fisher's exact test	1: Rarely/none of the time (<1 day)	1: Rarely/none of the time (<1 day)	NA	0.163648496949823	0.984934086629002	0.99516674722088	9.9999990000001e-08	2.5905094070299e-07
890	V00CESD11	1	character	Fisher's exact test	2: Some of the time (1-2 days)	1: Rarely/none of the time (<1 day)	NA	0.187759384524428	0.986817325800377	0.995891735137748	9.9999990000001e-08	2.5905094070299e-07
891	V00CESD12	1	character	Fisher's exact test	4: Most or all of the time (5-7 days)	4: Most or all of the time (5-7 days)	NA	0.161928359331273	0.984934086629002	0.991783470275495	9.9999990000001e-08	2.5905094070299e-07
892	V00CESD13	1	character	Fisher's exact test	1: Rarely/none of the time (<1 day)	1: Rarely/none of the time (<1 day)	NA	0.218554407333832	0.95668549905838	0.976075398743354	9.9999990000001e-08	2.5905094070299e-07
893	V00CESD14	1	character	Fisher's exact test	1: Rarely/none of the time (<1 day)	1: Rarely/none of the time (<1 day)	NA	0.195059551891879	0.986817325800377	0.996858385693572	9.9999990000001e-08	2.5905094070299e-07
894	V00CESD15	1	character	Fisher's exact test	1: Rarely/none of the time (<1 day)	1: Rarely/none of the time (<1 day)	NA	0.23998260213455	0.96045197740113	0.991058482358627	9.9999990000001e-08	2.5905094070299e-07
895	V00CESD16	1	character	Fisher's exact test	4: Most or all of the time (5-7 days)	4: Most or all of the time (5-7 days)	NA	0.171539904810068	0.988700564971751	0.995408409859836	9.9999990000001e-08	2.5905094070299e-07
896	V00CESD17	1	character	Fisher's exact test	1: Rarely/none of the time (<1 day)	1: Rarely/none of the time (<1 day)	NA	0.222740620814299	0.981167608286252	0.996133397776704	9.9999990000001e-08	2.5905094070299e-07
897	V00CESD18	1	character	Fisher's exact test	1: Rarely/none of the time (<1 day)	1: Rarely/none of the time (<1 day)	NA	0.177672346730862	0.979284369114878	0.99516674722088	9.9999990000001e-08	2.5905094070299e-07
898	V00CESD19	1	character	Fisher's exact test	1: Rarely/none of the time (<1 day)	1: Rarely/none of the time (<1 day)	NA	0.177565896461689	0.96045197740113	0.991058482358627	9.9999990000001e-08	2.5905094070299e-07
899	V00CESD2	1	character	Fisher's exact test	1: Rarely/none of the time (<1 day)	1: Rarely/none of the time (<1 day)	NA	0.24487946284588	0.988700564971751	0.998066698888352	9.9999990000001e-08	2.5905094070299e-07
900	V00CESD20	1	character	Fisher's exact test	1: Rarely/none of the time (<1 day)	1: Rarely/none of the time (<1 day)	NA	0.183382882360786	0.988700564971751	0.996133397776704	9.9999990000001e-08	2.5905094070299e-07
901	V00CESD3	1	character	Fisher's exact test	1: Rarely/none of the time (<1 day)	1: Rarely/none of the time (<1 day)	NA	0.2103161544271	0.979284369114878	0.994441759304012	9.9999990000001e-08	2.5905094070299e-07
902	V00CESD4	1	character	Fisher's exact test	4: Most or all of the time (5-7 days)	4: Most or all of the time (5-7 days)	NA	0.167643543909471	0.969868173258004	0.977767037216046	9.9999990000001e-08	2.5905094070299e-07
903	V00CESD5	1	character	Fisher's exact test	1: Rarely/none of the time (<1 day)	1: Rarely/none of the time (<1 day)	NA	0.151557131638029	0.99623352165725	0.995891735137748	9.9999990000001e-08	2.5905094070299e-07
904	V00CESD6	1	character	Fisher's exact test	1: Rarely/none of the time (<1 day)	1: Rarely/none of the time (<1 day)	NA	0.209665491363215	0.984934086629002	0.994683421942968	9.9999990000001e-08	2.5905094070299e-07
905	V00CESD7	1	character	Fisher's exact test	1: Rarely/none of the time (<1 day)	1: Rarely/none of the time (<1 day)	NA	0.257829893300619	0.986817325800377	0.994441759304012	9.9999990000001e-08	2.5905094070299e-07
906	V00CESD8	1	character	Fisher's exact test	4: Most or all of the time (5-7 days)	4: Most or all of the time (5-7 days)	NA	0.16915697588656	0.973634651600753	0.986466892218463	9.9999990000001e-08	2.5905094070299e-07
907	V00CESD9	1	character	Fisher's exact test	1: Rarely/none of the time (<1 day)	1: Rarely/none of the time (<1 day)	NA	0.179260938992483	0.975517890772128	0.99516674722088	9.9999990000001e-08	2.5905094070299e-07
908	V00CHELCV	1	character	Fisher's exact test	0: No	0: No	NA	0.00598122740353238	0.998116760828625	0.99879168680522	0.515581765751274	0.561213065325722
909	V00CHIRCV	1	character	Fisher's exact test	0: No	0: No	NA	0.036730149839245	0.998116760828625	0.99879168680522	0.0396261960373804	0.0572918224218722
910	V00CHNFQCV	1	character	Fisher's exact test	0: Not used	0: Not used	NA	0.0776384583301556	0.988700564971751	0.994925084581924	1.12999988700001e-05	2.44225782029035e-05
911	V00CHON	1	character	Fisher's exact test	0: No	0: No	NA	0.0688825509438148	0.992467043314501	0.99637506041566	7.39999926000007e-06	1.62921566978941e-05
912	V00COMORB	1	numeric	Kruskal-Wallis test	0.772900763358779	0.350097181729835	0.422803581628944	1.14252774295376	0.986817325800377	0.994683421942968	1.9648493393102e-33	5.1717641538272e-32
913	V00COMP10	1	character	Fisher's exact test	1: Yes	1: Yes	NA	0.209901043783098	0.998116760828625	0.997825036249396	9.9999990000001e-08	2.5905094070299e-07
914	V00COXIBS	1	character	Fisher's exact test	0: No	0: No	NA	0.0758347367680445	0.992467043314501	0.999275012083132	2.62999973700003e-05	5.54198657946825e-05
915	V00CS5	1	character	Fisher's exact test	1: Yes	1: Yes	NA	0.162884386403002	0.986817325800377	0.998066698888352	9.9999990000001e-08	2.5905094070299e-07
916	V00CSPACE	1	numeric	Kruskal-Wallis test	0.37780487804878	0.513793363499246	-0.135988485450465	-0.443546926255188	0.849340866290019	0.961333977767037	6.41620963268205e-77	2.86590696926465e-75
917	V00CSTIME1	1	numeric	Kruskal-Wallis test	16.6086444444444	11.473152994464	5.13549144998043	0.533672408914285	0.847457627118644	0.960367327211213	3.40717503851635e-76	1.49915701694719e-74
918	V00CSTIME2	1	numeric	Kruskal-Wallis test	15.0605841121495	10.6399314372778	4.42065267487173	0.501288870537336	0.806026365348399	0.951667472208797	1.20765374501555e-69	4.62358862377383e-68
919	V00CSTREP1	1	character	Fisher's exact test	1: Completes 5 stands without using arms	1: Completes 5 stands without using arms	NA	0.205075159534281	0.890772128060264	0.977283711938134	9.9999990000001e-08	2.5905094070299e-07
920	V00CSTREP2	1	character	Fisher's exact test	1: Completes 5 stands without using arms	1: Completes 5 stands without using arms	NA	0.218468044869442	0.847457627118644	0.962300628322861	9.9999990000001e-08	2.5905094070299e-07
921	V00CSTSGL	1	character	Fisher's exact test	1: Stands without using arms	1: Stands without using arms	NA	0.202182942747215	0.998116760828625	0.998550024166264	9.9999990000001e-08	2.5905094070299e-07
922	V00CUREMP	1	character	Fisher's exact test	1: Yes	1: Yes	NA	0.0654310256409059	0.998116760828625	0.999516674722088	2.43999975600002e-05	5.15635790730328e-05
923	V00DIAB	1	character	Fisher's exact test	0: No	0: No	NA	0.150788905570584	0.951035781544256	0.985500241662639	9.9999990000001e-08	2.5905094070299e-07
924	V00DIET12	1	character	Fisher's exact test	0: No	0: No	NA	0.0557342820107458	0.998116760828625	0.999275012083132	0.00127289987271001	0.00231350729022757
925	V00DIETCV	1	character	Fisher's exact test	0: No	0: No	NA	0.0296680845369475	0.998116760828625	0.999033349444176	0.0909326909067309	0.121024637829816
926	V00DILKN1	1	character	Fisher's exact test	2: Moderate	0: None	NA	0.55412027471829	0.994350282485876	0.99879168680522	9.9999990000001e-08	2.5905094070299e-07
927	V00DILKN10	1	character	Fisher's exact test	2: Moderate	0: None	NA	0.590822708607564	0.99623352165725	0.999033349444176	9.9999990000001e-08	2.5905094070299e-07
928	V00DILKN11	1	character	Fisher's exact test	2: Moderate	0: None	NA	0.611546288128712	0.994350282485876	0.999516674722088	9.9999990000001e-08	2.5905094070299e-07
929	V00DILKN12	1	character	Fisher's exact test	1: Mild	0: None	NA	0.564579543490667	0.990583804143126	0.999275012083132	9.9999990000001e-08	2.5905094070299e-07
930	V00DILKN13	1	character	Fisher's exact test	2: Moderate	0: None	NA	0.57051901662658	0.815442561205273	0.811019816336394	9.9999990000001e-08	2.5905094070299e-07
931	V00DILKN14	1	character	Fisher's exact test	1: Mild	0: None	NA	0.610975149907896	0.99623352165725	0.999275012083132	9.9999990000001e-08	2.5905094070299e-07
932	V00DILKN15	1	character	Fisher's exact test	2: Moderate	0: None	NA	0.6013262188958	0.99623352165725	0.998550024166264	9.9999990000001e-08	2.5905094070299e-07
933	V00DILKN16	1	character	Fisher's exact test	2: Moderate	0: None	NA	0.565168809366158	0.864406779661017	0.94055099081682	9.9999990000001e-08	2.5905094070299e-07
934	V00DILKN17	1	character	Fisher's exact test	2: Moderate	0: None	NA	0.631939556480017	0.977401129943503	0.991058482358627	9.9999990000001e-08	2.5905094070299e-07
935	V00DILKN2	1	character	Fisher's exact test	2: Moderate	0: None	NA	0.587129508266992	0.994350282485876	0.998066698888352	9.9999990000001e-08	2.5905094070299e-07
936	V00DILKN3	1	character	Fisher's exact test	2: Moderate	0: None	NA	0.581736676063651	1	0.999033349444176	9.9999990000001e-08	2.5905094070299e-07
937	V00DILKN4	1	character	Fisher's exact test	2: Moderate	0: None	NA	0.630686545611459	0.998116760828625	0.999275012083132	9.9999990000001e-08	2.5905094070299e-07
938	V00DILKN5	1	character	Fisher's exact test	3: Severe	0: None	NA	0.559347928600638	0.885122410546139	0.967617206379894	9.9999990000001e-08	2.5905094070299e-07
939	V00DILKN6	1	character	Fisher's exact test	2: Moderate	0: None	NA	0.628224028799443	0.99623352165725	0.999033349444176	9.9999990000001e-08	2.5905094070299e-07
940	V00DILKN7	1	character	Fisher's exact test	2: Moderate	0: None	NA	0.621079973514208	1	0.999275012083132	9.9999990000001e-08	2.5905094070299e-07
941	V00DILKN8	1	character	Fisher's exact test	2: Moderate	0: None	NA	0.632844766067879	0.973634651600753	0.985983566940551	9.9999990000001e-08	2.5905094070299e-07
942	V00DILKN9	1	character	Fisher's exact test	2: Moderate	0: None	NA	0.600187866835132	0.99623352165725	0.999275012083132	9.9999990000001e-08	2.5905094070299e-07
943	V00DIRKN1	1	character	Fisher's exact test	2: Moderate	0: None	NA	0.505671892298803	0.99623352165725	0.99879168680522	9.9999990000001e-08	2.5905094070299e-07
944	V00DIRKN10	1	character	Fisher's exact test	2: Moderate	0: None	NA	0.565179305911743	0.998116760828625	0.999275012083132	9.9999990000001e-08	2.5905094070299e-07
945	V00DIRKN11	1	character	Fisher's exact test	2: Moderate	0: None	NA	0.597438102680986	0.99623352165725	0.999033349444176	9.9999990000001e-08	2.5905094070299e-07
946	V00DIRKN12	1	character	Fisher's exact test	1: Mild	0: None	NA	0.554108155671738	0.99623352165725	0.999516674722088	9.9999990000001e-08	2.5905094070299e-07
947	V00DIRKN13	1	character	Fisher's exact test	2: Moderate	0: None	NA	0.549597784369635	0.817325800376648	0.807394876752054	9.9999990000001e-08	2.5905094070299e-07
948	V00DIRKN14	1	character	Fisher's exact test	1: Mild	0: None	NA	0.575463699569247	1	0.999275012083132	9.9999990000001e-08	2.5905094070299e-07
949	V00DIRKN15	1	character	Fisher's exact test	2: Moderate	0: None	NA	0.569687313298769	0.998116760828625	0.999758337361044	9.9999990000001e-08	2.5905094070299e-07
950	V00DIRKN16	1	character	Fisher's exact test	2: Moderate	0: None	NA	0.548020802504949	0.879472693032015	0.94055099081682	9.9999990000001e-08	2.5905094070299e-07
951	V00DIRKN17	1	character	Fisher's exact test	2: Moderate	0: None	NA	0.599345362019353	0.981167608286252	0.992266795553407	9.9999990000001e-08	2.5905094070299e-07
952	V00DIRKN2	1	character	Fisher's exact test	2: Moderate	0: None	NA	0.535464989993791	0.994350282485876	0.998066698888352	9.9999990000001e-08	2.5905094070299e-07
953	V00DIRKN3	1	character	Fisher's exact test	2: Moderate	0: None	NA	0.526652170416684	1	0.999033349444176	9.9999990000001e-08	2.5905094070299e-07
954	V00DIRKN4	1	character	Fisher's exact test	2: Moderate	0: None	NA	0.57352220910761	1	0.999516674722088	9.9999990000001e-08	2.5905094070299e-07
955	V00DIRKN5	1	character	Fisher's exact test	3: Severe	0: None	NA	0.51605202419606	0.88135593220339	0.966892218463026	9.9999990000001e-08	2.5905094070299e-07
956	V00DIRKN6	1	character	Fisher's exact test	2: Moderate	0: None	NA	0.588340065140816	0.99623352165725	0.999275012083132	9.9999990000001e-08	2.5905094070299e-07
957	V00DIRKN7	1	character	Fisher's exact test	2: Moderate	0: None	NA	0.577006201829153	0.99623352165725	0.999516674722088	9.9999990000001e-08	2.5905094070299e-07
958	V00DIRKN8	1	character	Fisher's exact test	2: Moderate	0: None	NA	0.594344575437578	0.977401129943503	0.985016916384727	9.9999990000001e-08	2.5905094070299e-07
959	V00DIRKN9	1	character	Fisher's exact test	2: Moderate	0: None	NA	0.565102087572339	0.998116760828625	0.998550024166264	9.9999990000001e-08	2.5905094070299e-07
960	V00DISCOMF	1	character	Fisher's exact test	0: No	0: No	NA	0.246257532817385	0.902071563088512	0.979217013049782	9.9999990000001e-08	2.5905094070299e-07
961	V00DOXYCYC	1	character	Fisher's exact test	0: No	0: No	NA	0.0514924759481833	0.992467043314501	0.999033349444176	0.00915419908458009	0.0147709791468758
962	V00DRKMORE	1	character	Fisher's exact test	0: No	0: No	NA	0.0151352180966483	0.99623352165725	0.998308361527308	0.458604054139595	0.508066423000197
963	V00DRNKAMT	1	character	Fisher's exact test	1: <1/week	1: <1/week	NA	0.169985381217409	0.99623352165725	0.999275012083132	9.9999990000001e-08	2.5905094070299e-07
964	V00DTACAR	1	numeric	Kruskal-Wallis test	900.659623352166	909.458174564797	-8.7985512126312	-0.0140253039755548	1	0.999516674722088	0.0238888396591964	0.036115025289903
965	V00DTAIU	1	numeric	Kruskal-Wallis test	11426.8894538606	10793.9266199226	632.962833938009	0.082212952246911	1	0.999516674722088	0.811429381103025	0.835520019382367
966	V00DTANZN	1	numeric	Kruskal-Wallis test	4.47815442561205	4.55633462282398	-0.0781801972119318	-0.0249694249914954	1	0.999516674722088	0.0831350312198221	0.11180751461498
967	V00DTARE	1	numeric	Kruskal-Wallis test	1357.09333333333	1313.89896034816	43.1943729851707	0.046665608936758	1	0.999516674722088	0.493911671365314	0.541484420671233
968	V00DTB1	1	numeric	Kruskal-Wallis test	1.24463276836158	1.22739361702128	0.0172391513403052	0.0201221487623862	1	0.999516674722088	0.438179204765216	0.487637710701343
969	V00DTB12	1	numeric	Kruskal-Wallis test	3.64088512241055	3.82997823984526	-0.189093117434715	-0.07304697401619	1	0.999516674722088	0.00117726957657919	0.0021476427671754
970	V00DTB6	1	numeric	Kruskal-Wallis test	1.6030131826742	1.58965183752418	0.0133613451500216	0.0120754659848349	1	0.999516674722088	0.168791643210677	0.210342259107826
971	V00DTBCAR	1	numeric	Kruskal-Wallis test	4657.9895480226	4160.93918036751	497.050367655093	0.162798201369314	1	0.999516674722088	0.227462060902328	0.274931593087357
972	V00DTCAFFN	1	numeric	Kruskal-Wallis test	21.9729566854991	9.8174419729207	12.1555147125784	1.1623099413396	1	0.999516674722088	2.97355997183734e-19	6.00414712121677e-18
973	V00DTCALC	1	numeric	Kruskal-Wallis test	635.859510357815	664.272098646035	-28.4125882882194	-0.0630662730872873	1	0.999516674722088	0.0046308428192937	0.00780991111629167
974	V00DTCARB	1	numeric	Kruskal-Wallis test	180.48286252354	162.890570599613	17.5922919239273	0.147958763067006	1	0.999516674722088	0.0247502217129889	0.0373215619487935
975	V00DTCHOL	1	numeric	Kruskal-Wallis test	208.024670433145	182.518931334623	25.5057390985222	0.188708521371956	1	0.999516674722088	0.00127915654601691	0.00232344639412067
976	V00DTCRYP	1	numeric	Kruskal-Wallis test	151.847702448211	134.591600580271	17.2561018679401	0.174036700883502	1	0.999516674722088	0.498970927992331	0.545813096742631
977	V00DTCYST	1	numeric	Kruskal-Wallis test	841.967137476459	804.103737911025	37.8633995654343	0.0663822886936796	1	0.999516674722088	0.963011083516342	0.969257997339083
978	V00DTDAID	1	numeric	Kruskal-Wallis test	145.225480225989	253.682040618956	-108.456560392967	-0.804726787129089	1	0.999516674722088	0.624224653203286	0.664817296836448
979	V00DTDFIB	1	numeric	Kruskal-Wallis test	14.8811676082863	14.9312137330754	-0.0500461247891817	-0.00484371664541379	1	0.999516674722088	0.0584674894755905	0.0815336608202653
980	V00DTFAT	1	numeric	Kruskal-Wallis test	60.6182674199623	53.2707930367505	7.34747438321185	0.186407859560538	1	0.999516674722088	0.00109592514966276	0.00200794738421742
981	V00DTFE	1	numeric	Kruskal-Wallis test	10.6346516007533	10.826499032882	-0.191847432128716	-0.0257940234916438	1	0.999516674722088	0.120707686530308	0.155936134921712
982	V00DTFOL	1	numeric	Kruskal-Wallis test	302.71186440678	299.661218568665	3.05064583811429	0.014612835048398	1	0.999516674722088	0.237260608879984	0.285022116943028
983	V00DTGEN	1	numeric	Kruskal-Wallis test	209.770150659134	366.429617988395	-156.659467329261	-0.804726715590267	1	0.999516674722088	0.624224653203286	0.664817296836448
984	V00DTKCAL	1	numeric	Kruskal-Wallis test	1504.12184557439	1387.34373791103	116.778107663363	0.116596157189504	1	0.999516674722088	0.127935116925096	0.163908181093083
985	V00DTLIN	1	numeric	Kruskal-Wallis test	12.2378531073446	10.6938588007737	1.54399430657094	0.194567954554821	1	0.999516674722088	0.00335295576357743	0.00580417709396727
986	V00DTLUT	1	numeric	Kruskal-Wallis test	2718.82892655367	2232.584422147	486.24450440667	0.284270647405415	1	0.999516674722088	0.0119705864910329	0.0189117304263478
987	V00DTLYC	1	numeric	Kruskal-Wallis test	3198.07757062147	3685.88787475822	-487.810304136751	-0.204807252269773	1	0.999516674722088	1.48725570968301e-08	1.97496839285834e-07
988	V00DTMETH	1	numeric	Kruskal-Wallis test	1377.54071563089	1307.04611460348	70.4946010274036	0.0757849182696328	1	0.999516674722088	0.746499148584164	0.777900137867132
989	V00DTMG	1	numeric	Kruskal-Wallis test	240.099435028249	240.38329303675	-0.28385800850188	-0.00170462147713302	1	0.999516674722088	0.0765741119052681	0.103788727308842
990	V00DTNA	1	numeric	Kruskal-Wallis test	1927.29868173258	1770.53024661509	156.768435117493	0.122398679564695	1	0.999516674722088	0.0573137527348623	0.0800383434686755
991	V00DTNIAC	1	numeric	Kruskal-Wallis test	15.2487758945386	14.9692940038685	0.279481890670136	0.0266872527952039	1	0.999516674722088	0.271575670134333	0.320113984628555
992	V00DTOLEC	1	numeric	Kruskal-Wallis test	22.4120527306968	19.7466876208897	2.66536510980705	0.182664121208986	1	0.999516674722088	0.00265199357146442	0.00465638895096909
993	V00DTPHOS	1	numeric	Kruskal-Wallis test	972.651789077213	980.285469052224	-7.63367997501155	-0.0112785275486581	1	0.999516674722088	0.0422614999385853	0.0607444670009505
994	V00DTPOTA	1	numeric	Kruskal-Wallis test	2444.62448210923	2447.72671663443	-3.10223452520177	-0.00182962292902506	1	0.999516674722088	0.0421955973621727	0.0606793273286269
995	V00DTPROA	1	numeric	Kruskal-Wallis test	6217.8131826742	5774.82911025145	442.984072422749	0.106629016154187	1	0.999516674722088	0.915603046240943	0.928197310976032
996	V00DTPROT	1	numeric	Kruskal-Wallis test	60.5250470809793	59.5836073500967	0.941439730882571	0.0226168256351401	1	0.999516674722088	0.251127131286882	0.299247589315338
997	V00DTRET	1	numeric	Kruskal-Wallis test	320.715480225989	351.249395551257	-30.5339153252685	-0.131201751514034	1	0.999516674722088	0.000281599903212575	0.000544733599741763
998	V00DTRIBO	1	numeric	Kruskal-Wallis test	1.44726930320151	1.47920696324952	-0.0319376600480099	-0.0314905223566502	1	0.999516674722088	0.0221225888761025	0.0337738953944848
999	V00DTSF	1	numeric	Kruskal-Wallis test	5608.57376647834	5390.82725338491	217.74651309343	0.0571272672131765	1	0.999516674722088	0.943758579518263	0.952347370063004
1000	V00DTSFAT	1	numeric	Kruskal-Wallis test	20.9888888888889	18.3268617021277	2.66202718676123	0.195666035720679	1	0.999516674722088	0.000204305207896505	0.000400459942073735
1001	V00DTVITC	1	numeric	Kruskal-Wallis test	120.787193973635	110.497098646035	10.2900953275998	0.128459017378031	1	0.999516674722088	0.948769956887443	0.956557398394043
1002	V00DTVITD	1	numeric	Kruskal-Wallis test	131.689397363465	140.425606866538	-8.73620950307256	-0.0926668423619623	1	0.999516674722088	0.00484630776162678	0.00814069246796339
1003	V00DTVITE	1	numeric	Kruskal-Wallis test	7.5210922787194	7.55488394584139	-0.0337916671219958	-0.00646739574219411	1	0.999516674722088	0.0893048638532997	0.1190731518044
1004	V00DTVITK	1	numeric	Kruskal-Wallis test	198.193935969868	178.581791586074	19.6121443837947	0.150327832819295	1	0.999516674722088	0.822445083103506	0.84450299720973
1005	V00DTZINC	1	numeric	Kruskal-Wallis test	8.07514124293785	8.44047388781431	-0.36533264487646	-0.0638365065554287	1	0.999516674722088	0.00261593549677437	0.00459581516358215
1006	V00EDCV	1	character	Fisher's exact test	2: Some college	5: Graduate degree	NA	0.305504965592685	0.99623352165725	0.999516674722088	9.9999990000001e-08	2.5905094070299e-07
1007	V00EKRSL	1	character	Fisher's exact test	0: No	0: No	NA	0.138502136018204	0.796610169491525	0.922426292895118	9.9999990000001e-08	2.5905094070299e-07
1008	V00EKRSR	1	character	Fisher's exact test	0: No	0: No	NA	0.146820645088592	0.796610169491525	0.924842919284679	9.9999990000001e-08	2.5905094070299e-07
1009	V00FALL	1	character	Fisher's exact test	0: No	0: No	NA	0.0766393296339452	0.990583804143126	0.989850169163847	1.09999989000001e-06	2.59009558763581e-06
1010	V00FALLCV	1	character	Fisher's exact test	0: None	0: None	NA	0.119607844765483	0.988700564971751	0.988400193330111	9.9999990000001e-08	2.5905094070299e-07
1011	V00FFQ1	1	character	Fisher's exact test	4: 2-3 times per month	4: 2-3 times per month	NA	0.062379691401766	1	0.999516674722088	0.0273600972639903	0.0409429272762657
1012	V00FFQ10	1	character	Fisher's exact test	2: A few times per year	2: A few times per year	NA	0.045905532301229	0.99623352165725	0.996858385693572	0.330816766918323	0.381403139959021
1013	V00FFQ11	1	character	Fisher's exact test	4: 2-3 times per month	2: A few times per year	NA	0.119147504911899	0.998116760828625	0.998308361527308	9.9999990000001e-08	2.5905094070299e-07
1014	V00FFQ12	1	character	Fisher's exact test	4: 2-3 times per month	4: 2-3 times per month	NA	0.0782140044756318	0.998116760828625	0.99879168680522	0.000940399905960009	0.0017337704332521
1015	V00FFQ13	1	character	Fisher's exact test	4: 2-3 times per month	2: A few times per year	NA	0.0790430396321535	0.998116760828625	0.99879168680522	0.00176799982320002	0.00315882635078403
1016	V00FFQ14	1	character	Fisher's exact test	4: 2-3 times per month	4: 2-3 times per month	NA	0.0651807475696414	0.998116760828625	0.99879168680522	0.0161485983851402	0.0251484775696742
1017	V00FFQ15	1	character	Fisher's exact test	2: A few times per year	2: A few times per year	NA	0.101226646436169	0.994350282485876	0.998308361527308	6.99999930000007e-07	1.67228508398705e-06
1018	V00FFQ16	1	character	Fisher's exact test	4: 2-3 times per month	4: 2-3 times per month	NA	0.049785803057253	0.994350282485876	0.997825036249396	0.211612878838712	0.257676483608642
1019	V00FFQ17	1	character	Fisher's exact test	4: 2-3 times per month	4: 2-3 times per month	NA	0.0831075942827341	0.994350282485876	0.999033349444176	0.000166199983380002	0.000329715714000165
1020	V00FFQ18	1	character	Fisher's exact test	1: Never	1: Never	NA	0.110960538428833	0.994350282485876	0.997100048332528	9.9999990000001e-08	2.5905094070299e-07
1021	V00FFQ19	1	character	Fisher's exact test	4: 2-3 times per month	4: 2-3 times per month	NA	0.129890182769818	0.992467043314501	0.997825036249396	9.9999990000001e-08	2.5905094070299e-07
1022	V00FFQ2	1	character	Fisher's exact test	4: 2-3 times per month	2: A few times per year	NA	0.147269018110433	1	0.99879168680522	9.9999990000001e-08	2.5905094070299e-07
1023	V00FFQ20	1	character	Fisher's exact test	4: 2-3 times per month	4: 2-3 times per month	NA	0.107412874190942	0.994350282485876	0.998550024166264	2.99999970000003e-07	7.43193202991604e-07
1024	V00FFQ21	1	character	Fisher's exact test	4: 2-3 times per month	4: 2-3 times per month	NA	0.0977720049833312	0.99623352165725	0.99879168680522	7.09999929000007e-06	1.56433467166818e-05
1025	V00FFQ22	1	character	Fisher's exact test	4: 2-3 times per month	4: 2-3 times per month	NA	0.0928389432654825	0.998116760828625	0.999275012083132	3.19999968000003e-06	7.20122065392374e-06
1026	V00FFQ23	1	character	Fisher's exact test	4: 2-3 times per month	2: A few times per year	NA	0.101175475395999	0.998116760828625	0.998308361527308	1.09999989000001e-06	2.59009558763581e-06
1027	V00FFQ24	1	character	Fisher's exact test	7: 3-4 times per week	7: 3-4 times per week	NA	0.182037919656335	0.990583804143126	0.99879168680522	9.9999990000001e-08	2.5905094070299e-07
1028	V00FFQ25	1	character	Fisher's exact test	7: 3-4 times per week	7: 3-4 times per week	NA	0.121568979008641	0.99623352165725	0.99879168680522	9.9999990000001e-08	2.5905094070299e-07
1029	V00FFQ26	1	character	Fisher's exact test	4: 2-3 times per month	4: 2-3 times per month	NA	0.115590312782398	0.986817325800377	0.998066698888352	9.9999990000001e-08	2.5905094070299e-07
1030	V00FFQ27	1	character	Fisher's exact test	7: 3-4 times per week	7: 3-4 times per week	NA	0.0699272186659361	0.994350282485876	0.999033349444176	0.00743119925688007	0.0121235060372343
1031	V00FFQ28	1	character	Fisher's exact test	4: 2-3 times per month	6: Twice per week	NA	0.0670002918410242	0.998116760828625	0.999275012083132	0.0113945988605401	0.0181182726218297
1032	V00FFQ29	1	character	Fisher's exact test	4: 2-3 times per month	4: 2-3 times per month	NA	0.0825166089162873	0.998116760828625	0.999275012083132	0.000189799981020002	0.000374017609657063
1033	V00FFQ3	1	character	Fisher's exact test	2: A few times per year	2: A few times per year	NA	0.102342496545779	1	0.99879168680522	1.99999980000002e-07	5.04362652728833e-07
1034	V00FFQ30	1	character	Fisher's exact test	1: Yes	1: Yes	NA	0.0172573215475866	0.998116760828625	0.999033349444176	0.344357965564203	0.395160483644715
1035	V00FFQ31	1	character	Fisher's exact test	4: 2-3 times per month	4: 2-3 times per month	NA	0.0273131619356895	0.986817325800377	0.990575157080715	0.853138414686159	0.872070751211788
1036	V00FFQ32	1	character	Fisher's exact test	1: Never	2: A few times per year	NA	0.123204604775776	0.986817325800377	0.990575157080715	9.9999990000001e-08	2.5905094070299e-07
1037	V00FFQ33	1	character	Fisher's exact test	4: 2-3 times per month	4: 2-3 times per month	NA	0.0702380825567849	0.986817325800377	0.990333494441759	0.00336029966397003	0.00581347617921576
1038	V00FFQ34	1	character	Fisher's exact test	4: 2-3 times per month	4: 2-3 times per month	NA	0.0684869539394729	0.986817325800377	0.990575157080715	0.00637659936234006	0.0105194263683148
1039	V00FFQ35	1	character	Fisher's exact test	1: Avoid eating the fat	1: Avoid eating the fat	NA	0.0479082120635376	0.95668549905838	0.964475592073465	0.0128197987180201	0.0202100356260553
1040	V00FFQ36	1	character	Fisher's exact test	2: A few times per year	4: 2-3 times per month	NA	0.0538570633387746	0.992467043314501	0.992508458192363	0.150086484991351	0.189731971592841
1041	V00FFQ37	1	character	Fisher's exact test	4: 2-3 times per month	2: A few times per year	NA	0.250801344929324	0.992467043314501	0.992508458192363	9.9999990000001e-08	2.5905094070299e-07
1042	V00FFQ38	1	character	Fisher's exact test	4: 2-3 times per month	6: Twice per week	NA	0.0944966696782965	0.992467043314501	0.992266795553407	5.49999945000006e-06	1.21818169636365e-05
1043	V00FFQ39	1	character	Fisher's exact test	1: Avoid eating the skin	1: Avoid eating the skin	NA	0.089414360824249	0.969868173258004	0.976558724021266	9.9999990000001e-08	2.5905094070299e-07
1044	V00FFQ4	1	character	Fisher's exact test	4: 2-3 times per month	7: 3-4 times per week	NA	0.114589308023411	0.992467043314501	0.999033349444176	9.9999990000001e-08	2.5905094070299e-07
1045	V00FFQ40	1	character	Fisher's exact test	3: Once per month	2: A few times per year	NA	0.186831876341951	0.990583804143126	0.992025132914451	9.9999990000001e-08	2.5905094070299e-07
1046	V00FFQ41	1	character	Fisher's exact test	4: 2-3 times per month	4: 2-3 times per month	NA	0.0821475502230486	0.990583804143126	0.992025132914451	0.000309699969030003	0.000596339326388275
1047	V00FFQ42	1	character	Fisher's exact test	4: 2-3 times per month	2: A few times per year	NA	0.12194562796404	0.992467043314501	0.992508458192363	9.9999990000001e-08	2.5905094070299e-07
1048	V00FFQ43	1	character	Fisher's exact test	4: 2-3 times per month	2: A few times per year	NA	0.0467083223040072	0.992467043314501	0.992266795553407	0.329002867099713	0.379757420599043
1049	V00FFQ44	1	character	Fisher's exact test	2: Sometimes low-fat	1: Usually low-fat	NA	0.0536411003028335	0.866290018832392	0.875785403576607	0.00341899965810003	0.00590117739583074
1050	V00FFQ45	1	character	Fisher's exact test	4: 2-3 times per month	4: 2-3 times per month	NA	0.0772852481156486	0.998116760828625	0.99879168680522	0.000612199938780006	0.00114953211434615
1051	V00FFQ46	1	character	Fisher's exact test	2: A few times per year	2: A few times per year	NA	0.149970773204093	0.994350282485876	0.99879168680522	9.9999990000001e-08	2.5905094070299e-07
1052	V00FFQ47	1	character	Fisher's exact test	2: A few times per year	3: Once per month	NA	0.074861735638628	0.99623352165725	0.99879168680522	0.000485599951440005	0.000917659395413548
1053	V00FFQ48	1	character	Fisher's exact test	2: A few times per year	2: A few times per year	NA	0.0633985291797794	0.994350282485876	0.997100048332528	0.0237170976282902	0.0359083944014717
1054	V00FFQ49	1	character	Fisher's exact test	4: 2-3 times per month	4: 2-3 times per month	NA	0.0802058139939601	0.99623352165725	0.99758337361044	0.000103399989660001	0.000208497379971055
1055	V00FFQ5	1	character	Fisher's exact test	3: Other cold cereal, like Corn Flakes etc	3: Other cold cereal, like Corn Flakes etc	NA	0.0897660091333877	0.964218455743879	0.984775253745771	1.99999980000002e-07	5.04362652728833e-07
1056	V00FFQ50	1	character	Fisher's exact test	2: A few times per year	2: A few times per year	NA	0.0661647135282128	0.99623352165725	0.997825036249396	0.0145706985429301	0.0227754079027349
1057	V00FFQ51	1	character	Fisher's exact test	7: 3-4 times per week	7: 3-4 times per week	NA	0.0801899376961289	0.998116760828625	0.998066698888352	0.000589899941010006	0.00110907208297034
1058	V00FFQ52	1	character	Fisher's exact test	1: Never	1: Never	NA	0.121003130900029	0.998116760828625	0.997825036249396	9.9999990000001e-08	2.5905094070299e-07
1059	V00FFQ53	1	character	Fisher's exact test	1: Never	1: Never	NA	0.07194608169503	0.99623352165725	0.99758337361044	0.00207809979219002	0.00369272946797841
1060	V00FFQ54	1	character	Fisher's exact test	1: Never	2: A few times per year	NA	0.0679825392883091	0.998116760828625	0.998066698888352	0.00854839914516009	0.0138465278461164
1061	V00FFQ55	1	character	Fisher's exact test	4: 2-3 times per month	4: 2-3 times per month	NA	0.084013317400133	0.998116760828625	0.99879168680522	8.49999915000009e-05	0.000172694676045488
1062	V00FFQ56	1	character	Fisher's exact test	4: 2-3 times per month	4: 2-3 times per month	NA	0.0805494687213643	0.99623352165725	0.998550024166264	0.000446799955320004	0.000846507884500883
1063	V00FFQ57	1	character	Fisher's exact test	4: 2-3 times per month	4: 2-3 times per month	NA	0.0567071163306378	0.998116760828625	0.99879168680522	0.0719710928028907	0.0980984722983358
1064	V00FFQ58	1	character	Fisher's exact test	4: 2-3 times per month	4: 2-3 times per month	NA	0.0801662939041936	0.998116760828625	0.997825036249396	0.00101479989852001	0.00186394398806043
1065	V00FFQ59	1	character	Fisher's exact test	4: 2-3 times per month	4: 2-3 times per month	NA	0.0552714740697522	0.998116760828625	0.99879168680522	0.0846792915320708	0.113470250652975
1066	V00FFQ6	1	character	Fisher's exact test	7: 3-4 times per week	7: 3-4 times per week	NA	0.067436242496112	0.994350282485876	0.998550024166264	0.0095768990423101	0.0153689158283779
1067	V00FFQ60	1	character	Fisher's exact test	3: Rarely low-fat	3: Rarely low-fat	NA	0.0406654752766276	0.95668549905838	0.96906718221363	0.0471025952897405	0.0667588706318052
1068	V00FFQ61	1	character	Fisher's exact test	2: A few times per year	2: A few times per year	NA	0.0566236717233995	0.994350282485876	0.998550024166264	0.106270389372961	0.139547932236743
1069	V00FFQ62	1	character	Fisher's exact test	9: Every day	9: Every day	NA	0.0739991577134242	0.998116760828625	0.998550024166264	0.00131009986899001	0.00237818621538335
1070	V00FFQ63	1	character	Fisher's exact test	1: Never	1: Never	NA	0.17404895297446	0.99623352165725	0.99879168680522	9.9999990000001e-08	2.5905094070299e-07
1071	V00FFQ64	1	character	Fisher's exact test	1: Never	1: Never	NA	0.21396556691078	0.998116760828625	0.99879168680522	9.9999990000001e-08	2.5905094070299e-07
1072	V00FFQ65	1	character	Fisher's exact test	1: Never	1: Never	NA	0.0921333775286449	0.99623352165725	0.999033349444176	1.39999986000001e-05	3.00159969984003e-05
1073	V00FFQ66	1	character	Fisher's exact test	1: Never	9: Every day	NA	0.100314424740775	0.998116760828625	0.998550024166264	3.99999960000004e-07	9.76967590787085e-07
1074	V00FFQ67	1	character	Fisher's exact test	2: Reduced fat 2% milk	4: Non-fat milk	NA	0.194364424741779	0.984934086629002	0.99516674722088	9.9999990000001e-08	2.5905094070299e-07
1075	V00FFQ68	1	character	Fisher's exact test	1: Never	1: Never	NA	0.10687188961749	1	0.999033349444176	9.9999990000001e-08	2.5905094070299e-07
1076	V00FFQ69	1	character	Fisher's exact test	1: Never	1: Never	NA	0.157049626824071	0.998116760828625	0.999033349444176	9.9999990000001e-08	2.5905094070299e-07
1077	V00FFQ7	1	character	Fisher's exact test	1: Never	1: Never	NA	0.108433001820815	0.99623352165725	0.998550024166264	9.9999990000001e-08	2.5905094070299e-07
1078	V00FFQ70	1	character	Fisher's exact test	1: Never	1: Never	NA	0.118396515817528	1	0.997825036249396	9.9999990000001e-08	2.5905094070299e-07
1079	V00FFQ71	1	character	Fisher's exact test	1: Never	1: Never	NA	0.19812919907828	1	0.998550024166264	9.9999990000001e-08	2.5905094070299e-07
1080	V00FFQ72	1	character	Fisher's exact test	1: Never	1: Never	NA	0.116835073273766	1	0.998550024166264	9.9999990000001e-08	2.5905094070299e-07
1081	V00FFQ73	1	character	Fisher's exact test	1: Yes, fairly regularly	1: Yes, fairly regularly	NA	0.0795142290280167	0.998116760828625	0.999275012083132	3.99999960000004e-07	9.76967590787085e-07
1082	V00FFQ8	1	character	Fisher's exact test	7: 3-4 times per week	4: 2-3 times per month	NA	0.0528719565238542	0.99623352165725	0.999033349444176	0.158927884107212	0.199200426168393
1083	V00FFQ9	1	character	Fisher's exact test	2: A few times per year	4: 2-3 times per month	NA	0.0683692156336614	0.994350282485876	0.99758337361044	0.00910639908936009	0.0147099531591417
1084	V00FFQ90	1	character	Fisher's exact test	3: A few times per week	3: A few times per week	NA	0.0419933328977563	0.984934086629002	0.990575157080715	0.105807689419231	0.139126257095403
1085	V00FFQSZ1	1	character	Fisher's exact test	2: 2	2: 2	NA	0.069408151921636	0.95668549905838	0.960367327211213	0.00335209966479003	0.00580417709396727
1086	V00FFQSZ10	1	character	Fisher's exact test	2: 1	2: 1	NA	0.105558879280032	0.883239171374765	0.901643305944901	9.9999990000001e-08	2.5905094070299e-07
1087	V00FFQSZ11	1	character	Fisher's exact test	2: B (1/2 cup of food)	2: B (1/2 cup of food)	NA	0.0987860905401166	0.853107344632768	0.851619139681005	9.9999990000001e-08	2.5905094070299e-07
1088	V00FFQSZ12	1	character	Fisher's exact test	2: B (1/2 cup of food)	2: B (1/2 cup of food)	NA	0.0784188337702148	0.951035781544256	0.978492025132914	2.07999979200002e-05	4.41457119281214e-05
1089	V00FFQSZ13	1	character	Fisher's exact test	2: B (1/2 cup of food)	2: B (1/2 cup of food)	NA	0.0393365759759039	0.939736346516008	0.936684388593523	0.124264887573511	0.160110528219716
1090	V00FFQSZ14	1	character	Fisher's exact test	2: B (1/2 cup of food)	2: B (1/2 cup of food)	NA	0.0537917150546615	0.964218455743879	0.980908651522475	0.0120835987916401	0.019080047797405
1091	V00FFQSZ15	1	character	Fisher's exact test	2: B (1/2 cup of food)	2: B (1/2 cup of food)	NA	0.0462674490163001	0.856873822975518	0.838086031899468	0.0459826954017305	0.0654232558128868
1092	V00FFQSZ16	1	character	Fisher's exact test	2: B (1/2 cup of food)	2: B (1/2 cup of food)	NA	0.0793552063339469	0.95668549905838	0.968825519574674	1.36999986300001e-05	2.94370232953647e-05
1093	V00FFQSZ17	1	character	Fisher's exact test	2: B (1/2 cup of food)	2: B (1/2 cup of food)	NA	0.0624016578280648	0.892655367231638	0.936442725954567	0.00197169980283002	0.00351637690184083
1094	V00FFQSZ19	1	character	Fisher's exact test	2: B (1/2 cup of food)	2: B (1/2 cup of food)	NA	0.0972341579361462	0.930320150659134	0.977283711938134	1.99999980000002e-07	5.04362652728833e-07
1095	V00FFQSZ2	1	character	Fisher's exact test	2: 2	2: 2	NA	0.0409867932070355	0.903954802259887	0.882310294828419	0.106142089385791	0.139441568408784
1096	V00FFQSZ20	1	character	Fisher's exact test	2: B (1/2 cup of food)	2: B (1/2 cup of food)	NA	0.069516334751964	0.913370998116761	0.954809086515225	0.000411899958810004	0.00078290204936937
1097	V00FFQSZ21	1	character	Fisher's exact test	2: B (1/2 cup of food)	2: B (1/2 cup of food)	NA	0.096022860482575	0.930320150659134	0.975833736104398	2.99999970000003e-07	7.43193202991604e-07
1098	V00FFQSZ22	1	character	Fisher's exact test	2: B (1/2 cup of food)	2: B (1/2 cup of food)	NA	0.0535766886516969	0.896421845574388	0.906718221362977	0.0114373988562601	0.0181765238966333
1099	V00FFQSZ23	1	character	Fisher's exact test	2: B (1/2 cup of food)	2: B (1/2 cup of food)	NA	0.0694974289738546	0.907721280602637	0.936684388593523	0.000298899970110003	0.000576296345248063
1100	V00FFQSZ24	1	character	Fisher's exact test	3: C (1 cup of food)	3: C (1 cup of food)	NA	0.138646064604882	0.924670433145009	0.982116964717255	9.9999990000001e-08	2.5905094070299e-07
1101	V00FFQSZ25	1	character	Fisher's exact test	2: 1/2	2: 1/2	NA	0.108772975082598	0.900188323917137	0.955292411793137	9.9999990000001e-08	2.5905094070299e-07
1102	V00FFQSZ26	1	character	Fisher's exact test	1: 1	1: 1	NA	0.101774407149779	0.809792843691149	0.906959884001933	9.9999990000001e-08	2.5905094070299e-07
1103	V00FFQSZ27	1	character	Fisher's exact test	2: 2	1: 1	NA	0.0650925779858629	0.905838041431262	0.886418559690672	0.000868699913130009	0.00160761289636363
1104	V00FFQSZ28	1	character	Fisher's exact test	2: B (1/2 cup of food)	2: B (1/2 cup of food)	NA	0.0991170585096651	0.951035781544256	0.982358627356211	9.9999990000001e-08	2.5905094070299e-07
1105	V00FFQSZ29	1	character	Fisher's exact test	3: C (1 cup of food)	3: C (1 cup of food)	NA	0.094888139136034	0.92090395480226	0.958675688738521	9.9999990000001e-08	2.5905094070299e-07
1106	V00FFQSZ3	1	character	Fisher's exact test	3: C (1 cup of food)	3: C (1 cup of food)	NA	0.0469697635523077	0.845574387947269	0.793620106331561	0.0138173986182601	0.0216899313773327
1107	V00FFQSZ31	1	character	Fisher's exact test	2: 1/4 lb	2: 1/4 lb	NA	0.0455266959711321	0.913370998116761	0.932334461092315	0.0464205953579405	0.0658872966370768
1108	V00FFQSZ33	1	character	Fisher's exact test	2: B (1/2 cup of food)	2: B (1/2 cup of food)	NA	0.0815259613976524	0.875706214689266	0.928709521507975	7.79999922000008e-06	1.71472018646982e-05
1109	V00FFQSZ34	1	character	Fisher's exact test	2: B (1/2 cup of food)	2: B (1/2 cup of food)	NA	0.0956912726130318	0.862523540489642	0.907926534557757	1.99999980000002e-07	5.04362652728833e-07
1110	V00FFQSZ36	1	character	Fisher's exact test	2: B (1/2 cup of food)	2: B (1/2 cup of food)	NA	0.071365061228198	0.887005649717514	0.913001449975834	0.000191199980880002	0.000376524745246657
1111	V00FFQSZ38	1	character	Fisher's exact test	2: B (1/2 cup of food)	2: B (1/2 cup of food)	NA	0.076544939838707	0.947269303201507	0.970517158047366	3.90999960900004e-05	8.146062789634e-05
1112	V00FFQSZ4	1	character	Fisher's exact test	3: C (1 cup of food)	3: C (1 cup of food)	NA	0.0458902948046702	0.862523540489642	0.899468342194297	0.0214194978580502	0.0328024310054712
1113	V00FFQSZ40	1	character	Fisher's exact test	2: B (1/2 cup of food)	2: B (1/2 cup of food)	NA	0.0555589779773729	0.824858757062147	0.792170130497825	0.00719339928066007	0.0117550671171762
1114	V00FFQSZ41	1	character	Fisher's exact test	2: B (1/2 cup of food)	2: B (1/2 cup of food)	NA	0.098439649497155	0.898305084745763	0.947317544707588	1.99999980000002e-07	5.04362652728833e-07
1115	V00FFQSZ42	1	character	Fisher's exact test	2: 2	2: 2	NA	0.0154882989297744	0.883239171374765	0.883035282745288	0.847965715203428	0.867685848115136
1116	V00FFQSZ43	1	character	Fisher's exact test	2: 2	2: 2	NA	0.0363282298658235	0.868173258003766	0.880860318994683	0.168868083113192	0.210342259107826
1117	V00FFQSZ45	1	character	Fisher's exact test	3: C (1 cup of food)	3: C (1 cup of food)	NA	0.113695357936993	0.947269303201507	0.975592073465442	9.9999990000001e-08	2.5905094070299e-07
1118	V00FFQSZ46	1	character	Fisher's exact test	2: B (1/2 cup of food)	2: B (1/2 cup of food)	NA	0.0793679643371435	0.887005649717514	0.826486225229579	6.49999935000007e-06	1.43428129369762e-05
1119	V00FFQSZ47	1	character	Fisher's exact test	2: 2	2: 2	NA	0.125221633884325	0.911487758945386	0.942000966650556	9.9999990000001e-08	2.5905094070299e-07
1120	V00FFQSZ48	1	character	Fisher's exact test	2: 2	1: 1	NA	0.114933090458393	0.902071563088512	0.915418076365394	9.9999990000001e-08	2.5905094070299e-07
1121	V00FFQSZ49	1	character	Fisher's exact test	2: 1	2: 1	NA	0.0867738251678113	0.92090395480226	0.961092315128081	6.99999930000007e-07	1.67228508398705e-06
1122	V00FFQSZ50	1	character	Fisher's exact test	2: 2	2: 2	NA	0.0636783182953099	0.834274952919021	0.874335427742871	0.00134909986509001	0.0024429646205684
1123	V00FFQSZ51	1	character	Fisher's exact test	2: 2	2: 2	NA	0.104783813625468	0.909604519774011	0.963508941517641	9.9999990000001e-08	2.5905094070299e-07
1124	V00FFQSZ54	1	character	Fisher's exact test	2: 2	1: 1	NA	0.0627911618969122	0.794726930320151	0.817303044949251	0.000685799931420007	0.00128201534421445
1125	V00FFQSZ55	1	character	Fisher's exact test	2: 2	2: 2	NA	0.0726098239568998	0.913370998116761	0.951184146930884	8.75999912400009e-05	0.000177609885952904
1126	V00FFQSZ56	1	character	Fisher's exact test	2: B (1/2 cup of food)	2: B (1/2 cup of food)	NA	0.0464527072033203	0.91713747645951	0.93934267762204	0.0424257957574204	0.0609212108586826
1127	V00FFQSZ57	1	character	Fisher's exact test	1: 1	1: 1	NA	0.0992986562079153	0.930320150659134	0.951667472208797	9.9999990000001e-08	2.5905094070299e-07
1128	V00FFQSZ58	1	character	Fisher's exact test	2: 3-5	2: 3-5	NA	0.102507866784272	0.890772128060264	0.945142580956984	9.9999990000001e-08	2.5905094070299e-07
1129	V00FFQSZ59	1	character	Fisher's exact test	2: B (1/2 cup of food)	2: B (1/2 cup of food)	NA	0.0476408957157388	0.932203389830508	0.958192363460609	0.0372966962703304	0.0541895813725648
1130	V00FFQSZ6	1	character	Fisher's exact test	2: 2	1: 1	NA	0.084811044167494	0.949152542372881	0.962783953600773	8.99999910000009e-07	2.1362316704348e-06
1131	V00FFQSZ61	1	character	Fisher's exact test	2: 1 medium	2: 1 medium	NA	0.0980960111540032	0.907721280602637	0.94417593040116	9.9999990000001e-08	2.5905094070299e-07
1132	V00FFQSZ62	1	character	Fisher's exact test	1: 1	1: 1	NA	0.143821796728686	0.903954802259887	0.91928467858869	9.9999990000001e-08	2.5905094070299e-07
1133	V00FFQSZ66	1	character	Fisher's exact test	1: 1	1: 1	NA	0.0813381113778589	0.766478342749529	0.816094731754471	3.99999960000004e-06	8.9401052470054e-06
1134	V00FFQSZ8	1	character	Fisher's exact test	2: 1	2: 1	NA	0.136862889976255	0.900188323917137	0.941034316094732	9.9999990000001e-08	2.5905094070299e-07
1135	V00FFQSZ9	1	character	Fisher's exact test	2: 1	2: 1	NA	0.123608437380406	0.909604519774011	0.955050749154181	9.9999990000001e-08	2.5905094070299e-07
1136	V00FIBBEAN	1	numeric	Kruskal-Wallis test	1.78625235404896	1.89659816247582	-0.110345808426858	-0.0864781307106298	1	0.999516674722088	0.000412576887243967	0.000783683417264957
1137	V00FIBGRN	1	numeric	Kruskal-Wallis test	5.46218455743879	5.83816972920696	-0.375985171768169	-0.0960380929489421	1	0.999516674722088	0.00389282464547795	0.00664892645125665
1138	V00FIBVGFR	1	numeric	Kruskal-Wallis test	8.06915254237288	7.5163418762089	0.552810666163984	0.10238647497644	1	0.999516674722088	0.833482450443028	0.854348492317819
1139	V00FOLATCV	1	character	Fisher's exact test	1: Didn t take	1: Didn t take	NA	0.0862982760395084	0.99623352165725	0.994683421942968	6.99999930000007e-06	1.54345534303666e-05
1140	V00FOLKCV	1	character	Fisher's exact test	0: No	0: No	NA	0.00598122740353238	0.998116760828625	0.99879168680522	0.515581765751274	0.561213065325722
1141	V00GLCFQCV	1	character	Fisher's exact test	0: Not used	0: Not used	NA	0.0857706977642307	0.990583804143126	0.995891735137748	5.99999940000006e-07	1.44274047562807e-06
1142	V00GLUC	1	character	Fisher's exact test	0: No	0: No	NA	0.0777439552879463	0.99623352165725	0.998550024166264	2.99999970000003e-07	7.43193202991604e-07
1143	V00GNRH	1	character	Fisher's exact test	0: No	0: No	NA	0.0175725747475205	0.992467043314501	0.994683421942968	0.567839943216006	0.612286815142935
1144	V00HANDED	1	character	Fisher's exact test	1: Right handed	1: Right handed	NA	0.0323517390925865	0.973634651600753	0.965925567907202	0.176570882342912	0.218802421667467
1145	V00HERB12	1	character	Fisher's exact test	0: No	0: No	NA	0.0968471345367968	0.998116760828625	0.999758337361044	9.9999990000001e-08	2.5905094070299e-07
1146	V00HERBCV	1	character	Fisher's exact test	0: No	0: No	NA	0.0791345325572851	0.998116760828625	0.999516674722088	5.29999947000005e-06	1.17565074774719e-05
1147	V00HLTHCAR	1	character	Fisher's exact test	1: Private Doctor	1: Private Doctor	NA	0.239369787751897	1	0.999033349444176	9.9999990000001e-08	2.5905094070299e-07
1148	V00HLTHCOV	1	character	Fisher's exact test	1: Yes	1: Yes	NA	0.196424734066522	0.988700564971751	0.99879168680522	9.9999990000001e-08	2.5905094070299e-07
1149	V00HOMECV	1	character	Fisher's exact test	0: No	0: No	NA	0.0278796938326519	0.99623352165725	0.998550024166264	0.121821687817831	0.157306323121755
1150	V00HOUACT1	1	character	Fisher's exact test	1: Yes	1: Yes	NA	0.0279647544370886	1	0.999516674722088	0.156327784367222	0.196526357490221
1151	V00HOUACT2	1	character	Fisher's exact test	1: Yes	1: Yes	NA	0.0192794564442648	1	0.999033349444176	0.556932744306726	0.602288235589225
1152	V00HOUACT3	1	character	Fisher's exact test	0: No	0: No	NA	0.0576255229475601	1	0.999516674722088	0.000167099983290002	0.000331278245285087
1153	V00HOUACT4	1	character	Fisher's exact test	0: No	1: Yes	NA	0.120705202627718	1	0.999275012083132	9.9999990000001e-08	2.5905094070299e-07
1154	V00HOUACT5	1	character	Fisher's exact test	0: No	0: No	NA	0.0772294789489708	1	0.999033349444176	8.99999910000009e-07	2.1362316704348e-06
1155	V00HOUACT6	1	character	Fisher's exact test	0: No	0: No	NA	0.0593426644546176	1	0.999033349444176	0.000418699958130004	0.000794801981047812
1156	V00HR135	1	character	Fisher's exact test	0: No	0: No	NA	0.140064324393254	0.903954802259887	0.97873368777187	9.9999990000001e-08	2.5905094070299e-07
1157	V00HR400WK	1	numeric	Kruskal-Wallis test	100.738493723849	101.669055857637	-0.930562133787802	-0.0132655806302643	0.900188323917137	0.977767037216046	0.288982205647705	0.338870144092853
1158	V00HRB4WLK	1	numeric	Kruskal-Wallis test	81.4917355371901	79.0194485475135	2.47228698967655	0.0444459780014933	0.911487758945386	0.981633639439343	0.000230668931629623	0.000450339079764323
1159	V00HRTAT	1	character	Fisher's exact test	0: No	0: No	NA	0.089339659600486	0.96045197740113	0.986708554857419	4.99999950000005e-07	1.21117489942483e-06
1160	V00HRTFAIL	1	character	Fisher's exact test	0: No	0: No	NA	0.138129158752353	0.967984934086629	0.993475108748188	9.9999990000001e-08	2.5905094070299e-07
1161	V00HSMSS	1	numeric	Kruskal-Wallis test	49.4265399239544	54.1096139839767	-4.68307406002232	-0.130599034233737	0.990583804143126	0.995408409859836	5.27463939814332e-20	1.08738719900185e-18
1162	V00HSPSS	1	numeric	Kruskal-Wallis test	35.9444486692015	50.3198591891236	-14.3754105199221	-0.485358909874907	0.990583804143126	0.995408409859836	8.11239307138707e-179	5.56170576149978e-177
1163	V00HT25MM	1	numeric	Kruskal-Wallis test	1668.99373776908	1692.60094456873	-23.6072067996495	-0.0202633352893351	0.962335216572505	0.972208796520058	1.67931949709262e-07	4.33885528258461e-07
1164	V00HYAINJL	1	character	Fisher's exact test	0: No injection received	0: No injection received	NA	0.0253960288270924	1	0.999033349444176	0.218153478184652	0.265010718945982
1165	V00HYAINJR	1	character	Fisher's exact test	0: No injection received	0: No injection received	NA	0.0107902876030773	1	0.999033349444176	0.845233915476608	0.865491345198
1166	V00HYINJCV	1	character	Fisher's exact test	0: No	0: No	NA	0.0198904329483256	1	0.999033349444176	0.418015458198454	0.466332852414099
1167	V00INCOME	1	character	Fisher's exact test	3: $25K to < $50K	4: $50K to < $100K	NA	0.308957295111988	0.885122410546139	0.937892701788304	9.9999990000001e-08	2.5905094070299e-07
1168	V00INCOME2	1	character	Fisher's exact test	1: < $50K	2: > $50K	NA	0.232687062872281	0.935969868173258	0.964475592073465	9.9999990000001e-08	2.5905094070299e-07
1169	V00IRONCV	1	character	Fisher's exact test	1: Didn t take	1: Didn t take	NA	0.0976316813629539	0.998116760828625	0.997825036249396	1.99999980000002e-07	5.04362652728833e-07
1170	V00KGLRS	1	character	Fisher's exact test	5: 5	0: Very good	NA	0.612793912935358	1	0.999758337361044	9.9999990000001e-08	2.5905094070299e-07
1171	V00KIDFXN	1	character	Fisher's exact test	0: No	0: No	NA	0.0823712509952566	0.945386064030132	0.980666988883519	1.69999983000002e-06	3.94614133766933e-06
1172	V00KIDTRAN	1	character	Fisher's exact test	0: No	0: No	NA	0.0125686740404051	0.998116760828625	0.999275012083132	0.383128374112717	0.43224739643486
1173	V00KIKBALL	1	character	Fisher's exact test	1: Right	1: Right	NA	0.141831285413208	0.781544256120527	0.913001449975834	9.9999990000001e-08	2.5905094070299e-07
1174	V00KNINJ	1	character	Fisher's exact test	0: No	0: No	NA	0.0871539672626081	1	0.999516674722088	5.99999940000006e-07	1.44274047562807e-06
1175	V00KOOSFX1	1	character	Fisher's exact test	3: Severe	0: None	NA	0.468264817156326	0.728813559322034	0.844852585790237	9.9999990000001e-08	2.5905094070299e-07
1176	V00KOOSFX4	1	character	Fisher's exact test	.: Missing Form/Incomplete Workbook	0: None	NA	0.458499995492396	0.685499058380414	0.823344610923151	9.9999990000001e-08	2.5905094070299e-07
1177	V00KOOSFX5	1	character	Fisher's exact test	3: Severe	0: None	NA	0.45580425614685	0.738229755178908	0.89318511358144	9.9999990000001e-08	2.5905094070299e-07
1178	V00KOOSKPL	1	numeric	Kruskal-Wallis test	52.9826086956522	89.0466167230546	-36.0640080274024	-0.74904191878258	0.99623352165725	1	1.20509250984761e-221	1.01503220543736e-219
1179	V00KOOSKPR	1	numeric	Kruskal-Wallis test	55.6440677966102	87.3365417170496	-31.6924739204394	-0.650357515234036	1	0.999275012083132	3.07660052865729e-202	2.32559445089274e-200
1180	V00KOOSQOL	1	numeric	Kruskal-Wallis test	35.5600753295669	70.3496978486826	-34.7896225191158	-0.98428584677322	1	0.999758337361044	7.20155081766062e-203	5.58688731854303e-201
1181	V00KOOSYML	1	numeric	Kruskal-Wallis test	63.0979284369115	89.6009666505558	-26.5030382136443	-0.505921655750999	1	1	3.12665332579937e-182	2.19461285820394e-180
1182	V00KOOSYMR	1	numeric	Kruskal-Wallis test	66.3212806026365	88.5985258579024	-22.2772452552658	-0.417810830560853	1	1	1.06877827707271e-162	7.0016852462452e-161
1183	V00KPLKN1	1	character	Fisher's exact test	3: Severe	0: None	NA	0.531534003085742	0.851224105461394	0.934509424842919	9.9999990000001e-08	2.5905094070299e-07
1184	V00KPLKN2	1	character	Fisher's exact test	2: Moderate	0: None	NA	0.581615135448652	0.99623352165725	0.99879168680522	9.9999990000001e-08	2.5905094070299e-07
1185	V00KPLKN3	1	character	Fisher's exact test	2: Moderate	0: None	NA	0.554998436218926	0.992467043314501	0.997825036249396	9.9999990000001e-08	2.5905094070299e-07
1186	V00KPRKN1	1	character	Fisher's exact test	2: Moderate	0: None	NA	0.450534836531243	0.845574387947269	0.921217979700338	9.9999990000001e-08	2.5905094070299e-07
1187	V00KPRKN2	1	character	Fisher's exact test	2: Moderate	0: None	NA	0.521938082211245	0.994350282485876	0.998308361527308	9.9999990000001e-08	2.5905094070299e-07
1188	V00KPRKN3	1	character	Fisher's exact test	2: Moderate	0: None	NA	0.485941650593891	0.994350282485876	0.996133397776704	9.9999990000001e-08	2.5905094070299e-07
1189	V00KQOL1	1	character	Fisher's exact test	3: Daily	3: Daily	NA	0.398971687742987	0.998116760828625	0.993716771387144	9.9999990000001e-08	2.5905094070299e-07
1190	V00KQOL2	1	character	Fisher's exact test	2: Moderately	0: Not at all	NA	0.362097143741633	0.998116760828625	0.999516674722088	9.9999990000001e-08	2.5905094070299e-07
1191	V00KQOL3	1	character	Fisher's exact test	2: Moderately	0: Not at all	NA	0.470587020567069	1	0.99879168680522	9.9999990000001e-08	2.5905094070299e-07
1192	V00KQOL4	1	character	Fisher's exact test	2: Moderate	1: Mild	NA	0.616930112098266	1	0.999516674722088	9.9999990000001e-08	2.5905094070299e-07
1193	V00KSXLKN1	1	character	Fisher's exact test	0: Never	0: Never	NA	0.356552483044895	0.981167608286252	0.988400193330111	9.9999990000001e-08	2.5905094070299e-07
1194	V00KSXLKN2	1	character	Fisher's exact test	2: Sometimes	0: Never	NA	0.249367966743292	0.994350282485876	0.998308361527308	9.9999990000001e-08	2.5905094070299e-07
1195	V00KSXLKN3	1	character	Fisher's exact test	2: Sometimes	0: Never	NA	0.394042752663003	0.988700564971751	0.998550024166264	9.9999990000001e-08	2.5905094070299e-07
1196	V00KSXLKN4	1	character	Fisher's exact test	0: Always	0: Always	NA	0.434910076717215	1	0.999758337361044	9.9999990000001e-08	2.5905094070299e-07
1197	V00KSXLKN5	1	character	Fisher's exact test	0: Always	0: Always	NA	0.37536595700976	0.998116760828625	0.999033349444176	9.9999990000001e-08	2.5905094070299e-07
1198	V00KSXRKN1	1	character	Fisher's exact test	0: Never	0: Never	NA	0.350079623016219	0.979284369114878	0.987433542774287	9.9999990000001e-08	2.5905094070299e-07
1199	V00KSXRKN2	1	character	Fisher's exact test	0: Never	0: Never	NA	0.218462868586128	0.99623352165725	0.999758337361044	9.9999990000001e-08	2.5905094070299e-07
1200	V00KSXRKN3	1	character	Fisher's exact test	0: Never	0: Never	NA	0.341518557855146	0.992467043314501	0.998066698888352	9.9999990000001e-08	2.5905094070299e-07
1201	V00KSXRKN4	1	character	Fisher's exact test	0: Always	0: Always	NA	0.38667067647026	NA	NA	9.9999990000001e-08	2.5905094070299e-07
1202	V00KSXRKN5	1	character	Fisher's exact test	0: Always	0: Always	NA	0.350713304850438	0.998116760828625	0.999758337361044	9.9999990000001e-08	2.5905094070299e-07
1203	V00LEMAXF	1	numeric	Kruskal-Wallis test	260.532613908873	337.753221957041	-77.2206080481677	-0.374505549246265	0.785310734463277	0.911309811503142	1.80508471460829e-32	4.66788573567125e-31
1204	V00LESFP	1	numeric	Kruskal-Wallis test	387.585493827161	450.504496350365	-62.9190025232044	-0.217026929240698	0.610169491525424	0.82769453842436	2.36008754997379e-06	5.38509140659654e-06
1205	V00LESFR	1	numeric	Kruskal-Wallis test	426.449074074074	543.451211678832	-117.002137604758	-0.349777055854943	0.610169491525424	0.82769453842436	8.36498619774907e-08	2.5905094070299e-07
1206	V00LETHPL	1	numeric	Kruskal-Wallis test	1.79055137844612	1.7462444812362	0.0443068972099123	0.0361483600337527	0.751412429378531	0.875785403576607	0.457267762890561	0.506776453008035
1207	V00LETHRL	1	numeric	Kruskal-Wallis test	3.49664160401002	3.49932119205298	-0.00267958804295532	-0.00110515984230693	0.751412429378531	0.875785403576607	0.985162759785859	0.988179590285373
1208	V00LETLPL	1	numeric	Kruskal-Wallis test	0.921388888888889	0.93301897810219	-0.0116300892133009	-0.0180962261014891	0.610169491525424	0.82769453842436	0.557409750239917	0.6025830376631
1209	V00LETLRL	1	numeric	Kruskal-Wallis test	4.48867283950617	4.37972846715329	0.108944372352888	0.0354475192032647	0.610169491525424	0.82769453842436	0.00867750546552101	0.0140479330655442
1210	V00LETRIAL	1	numeric	Kruskal-Wallis test	2.41726618705036	2.41633518960488	0.000930997445480308	0.000555753488805008	0.785310734463277	0.911309811503142	0.856508599302539	0.875212253290775
1211	V00LEXCMP2	1	character	Fisher's exact test	1: Yes	1: Yes	NA	0.1380292072611	0.7984934086629	0.91324311261479	9.9999990000001e-08	2.5905094070299e-07
1212	V00LEXCOMP	1	character	Fisher's exact test	1: Yes	1: Yes	NA	0.138708737790661	0.807909604519774	0.928467858869019	9.9999990000001e-08	2.5905094070299e-07
1213	V00LEXP1CV	1	character	Fisher's exact test	0: None	0: None	NA	0.272942691608159	0.785310734463277	0.912276462058966	9.9999990000001e-08	2.5905094070299e-07
1214	V00LEXP2CV	1	character	Fisher's exact test	0: No pain	0: No pain	NA	0.251820490232746	0.775894538606403	0.910343160947318	9.9999990000001e-08	2.5905094070299e-07
1215	V00LEXPN	1	character	Fisher's exact test	0: No	0: No	NA	0.230714353609562	0.787193973634652	0.912518124697922	9.9999990000001e-08	2.5905094070299e-07
1216	V00LFMAXF	1	numeric	Kruskal-Wallis test	102.947330097087	144.540753515521	-41.593423418434	-0.489569905779035	0.775894538606403	0.91082648622523	2.29847332916817e-35	6.33261623774559e-34
1217	V00LFSFP	1	numeric	Kruskal-Wallis test	149.546894409938	188.89575651156	-39.348862101622	-0.336992341558598	0.606403013182674	0.825761237312711	4.69018219481572e-10	6.94806889965665e-09
1218	V00LFSFR	1	numeric	Kruskal-Wallis test	131.435714285714	198.795317529997	-67.3596032442828	-0.596926431413482	0.606403013182674	0.825761237312711	4.81192805994576e-15	8.9217383149183e-14
1219	V00LFTHPL	1	numeric	Kruskal-Wallis test	1.74152284263959	1.75464285714286	-0.0131200145032633	-0.0108280157975361	0.741996233521657	0.872885451909135	0.86278561945784	0.881015589248947
1220	V00LFTHRL	1	numeric	Kruskal-Wallis test	3.32434010152284	3.48059523809524	-0.156255136572396	-0.0662660646601277	0.741996233521657	0.872885451909135	0.00939068989137785	0.0151112193230251
1221	V00LFTLPL	1	numeric	Kruskal-Wallis test	0.789223602484472	0.873778167983611	-0.0845545654991393	-0.146832957514847	0.606403013182674	0.825761237312711	0.00422454130584327	0.00717806787874696
1222	V00LFTLRL	1	numeric	Kruskal-Wallis test	4.63608695652174	4.51706760316067	0.119019353361072	0.0375211208888427	0.606403013182674	0.825761237312711	0.000827847197525988	0.00153490159641925
1223	V00LFTRIAL	1	numeric	Kruskal-Wallis test	2.34223300970874	2.42557707614752	-0.083344066438781	-0.0504434189674537	0.775894538606403	0.91082648622523	0.0614987277799322	0.0849968352063949
1224	V00LFXCMP2	1	character	Fisher's exact test	1: Yes	1: Yes	NA	0.146399181940398	0.7984934086629	0.91324311261479	9.9999990000001e-08	2.5905094070299e-07
1225	V00LFXCOMP	1	character	Fisher's exact test	1: Yes	1: Yes	NA	0.143322809701721	0.807909604519774	0.928226196230063	9.9999990000001e-08	2.5905094070299e-07
1226	V00LFXP1CV	1	character	Fisher's exact test	0: None	0: None	NA	0.293089234030613	0.779661016949153	0.910101498308362	9.9999990000001e-08	2.5905094070299e-07
1227	V00LFXP2CV	1	character	Fisher's exact test	0: No Pain	0: No Pain	NA	0.288571511481442	0.772128060263654	0.909376510391493	9.9999990000001e-08	2.5905094070299e-07
1228	V00LFXPN	1	character	Fisher's exact test	0: No	0: No	NA	0.271539595935338	0.779661016949153	0.910101498308362	9.9999990000001e-08	2.5905094070299e-07
1229	V00LIVDAM	1	character	Fisher's exact test	0: No	0: No	NA	0.0892773427279591	0.96045197740113	0.991300144997583	1.09999989000001e-06	2.59009558763581e-06
1230	V00LIVENO	1	character	Fisher's exact test	1: One	1: One	NA	0.108915006804873	0.992467043314501	0.998550024166264	9.9999990000001e-08	2.5905094070299e-07
1231	V00LKABPN	1	character	Fisher's exact test	0: No	0: No	NA	0.172700209692453	0.988700564971751	0.99275012083132	9.9999990000001e-08	2.5905094070299e-07
1232	V00LKALNMT	1	numeric	Kruskal-Wallis test	-0.87189292543021	-0.575219084712756	-0.296673840717455	0.600039430262149	0.984934086629002	0.99275012083132	0.241653594432056	0.289356131756986
1233	V00LKDEFCV	1	character	Fisher's exact test	2: Valgus	2: Valgus	NA	0.0374413652451292	0.984934086629002	0.99275012083132	0.0889073911092609	0.118650515613446
1234	V00LKEFFB	1	character	Fisher's exact test	0: No	0: No	NA	0.0486111039446286	0.988700564971751	0.990333494441759	0.00448119955188005	0.00757053081887815
1235	V00LKEFFPT	1	character	Fisher's exact test	0: No	0: No	NA	0.110102465684378	0.988700564971751	0.991541807636539	9.9999990000001e-08	2.5905094070299e-07
1236	V00LKFHDEG	1	numeric	Kruskal-Wallis test	0.755258126195029	-0.382309941520468	1.1375680677155	NA	0.984934086629002	0.991783470275495	5.3301750381331e-07	1.29009491070742e-06
1237	V00LKLTTPN	1	character	Fisher's exact test	0: No	0: No	NA	0.267565205648993	0.988700564971751	0.992266795553407	9.9999990000001e-08	2.5905094070299e-07
1238	V00LKMTTPN	1	character	Fisher's exact test	1: Yes	0: No	NA	0.248773683752436	0.988700564971751	0.99275012083132	9.9999990000001e-08	2.5905094070299e-07
1239	V00LKPATPN	1	character	Fisher's exact test	0: No	0: No	NA	0.31719459336517	0.992467043314501	0.992266795553407	9.9999990000001e-08	2.5905094070299e-07
1240	V00LKPFCRE	1	character	Fisher's exact test	1: Yes	0: No	NA	0.11972362780217	0.979284369114878	0.99275012083132	9.9999990000001e-08	2.5905094070299e-07
1241	V00LKPGDPN	1	character	Fisher's exact test	0: No	0: No	NA	0.260799725095238	0.971751412429379	0.990575157080715	9.9999990000001e-08	2.5905094070299e-07
1242	V00LKRFXPN	1	character	Fisher's exact test	1: Yes	0: No	NA	0.316130654320163	0.986817325800377	0.990816819719671	9.9999990000001e-08	2.5905094070299e-07
1243	V00LLWGT	1	numeric	Kruskal-Wallis test	16.2959427207637	17.0797139830508	-0.783771262287125	-0.0677710013435426	0.789077212806026	0.912518124697922	0.00366328675158563	0.00628601242355905
1244	V00LUNG	1	character	Fisher's exact test	0: No	0: No	NA	0.0919819398058714	0.951035781544256	0.983325277912035	1.99999980000002e-07	5.04362652728833e-07
1245	V00MARITST	1	character	Fisher's exact test	1: Married	1: Married	NA	0.168835325462095	0.998116760828625	0.999275012083132	9.9999990000001e-08	2.5905094070299e-07
1246	V00MASSCV	1	character	Fisher's exact test	0: No	0: No	NA	0.0158086393642152	0.998116760828625	0.99879168680522	0.369688263031174	0.418851629917117
1247	V00MEDINS	1	character	Fisher's exact test	1: Yes	1: Yes	NA	0.110649779489216	0.969868173258004	0.993716771387144	9.9999990000001e-08	2.5905094070299e-07
1248	V00MSM	1	character	Fisher's exact test	0: No	0: No	NA	0.0319662209272617	0.994350282485876	0.997341710971484	0.0619175938082406	0.0854338036175177
1249	V00MVIT1CV	1	character	Fisher's exact test	4: Every day	4: Every day	NA	0.101370064581174	0.998116760828625	0.99879168680522	9.9999990000001e-08	2.5905094070299e-07
1250	V00NARCOT	1	character	Fisher's exact test	0: No	0: No	NA	0.174063343985836	0.992467043314501	0.999516674722088	9.9999990000001e-08	2.5905094070299e-07
1251	V00NSAIDRX	1	character	Fisher's exact test	0: No	0: No	NA	0.111798672495139	0.994350282485876	0.998550024166264	9.9999990000001e-08	2.5905094070299e-07
1252	V00NSAIDS	1	character	Fisher's exact test	0: No	0: No	NA	0.125422078029006	0.99623352165725	0.99879168680522	9.9999990000001e-08	2.5905094070299e-07
1253	V00NUMSTOP	1	numeric	Kruskal-Wallis test	0.0645833333333333	0.00616979269496545	0.0584135406383679	3.38786798380477	0.903954802259887	0.979217013049782	1.37751092963998e-18	2.70726814705244e-17
1254	V00OTHCAM	1	character	Fisher's exact test	0: No	0: No	NA	0.0490566742971761	0.994350282485876	0.998308361527308	0.00596089940391006	0.00988342600828282
1255	V00OTHCAMC	1	character	Fisher's exact test	0: No	0: No	NA	0.039664244948337	0.992467043314501	0.998308361527308	0.0298155970184403	0.0442579959770201
1256	V00P7LKFR	1	character	Fisher's exact test	3: Daily	0: Never	NA	0.413503563326717	1	0.9939584340261	9.9999990000001e-08	2.5905094070299e-07
1257	V00P7LKRCV	1	character	Fisher's exact test	8: 8	0: No pain	NA	0.560300426702257	1	0.993475108748188	9.9999990000001e-08	2.5905094070299e-07
1258	V00P7RKFR	1	character	Fisher's exact test	3: Daily	0: Never	NA	0.354178680928052	1	0.993716771387144	9.9999990000001e-08	2.5905094070299e-07
1259	V00P7RKRCV	1	character	Fisher's exact test	7: 7	0: No pain	NA	0.489656939450334	1	0.993716771387144	9.9999990000001e-08	2.5905094070299e-07
1260	V00PA130	1	character	Fisher's exact test	1: Yes	1: Yes	NA	0.0411274430643839	1	0.999033349444176	0.0215779978422002	0.0330108654067495
1261	V00PA130CV	1	character	Fisher's exact test	0: None	4: Nearly every day or every day	NA	0.0645326438770767	0.994350282485876	0.998550024166264	0.00140239985976001	0.00253325660941944
1262	V00PA130NM	1	character	Fisher's exact test	5: More than 6 flights	5: More than 6 flights	NA	0.134069802990578	0.990583804143126	0.997825036249396	9.9999990000001e-08	2.5905094070299e-07
1263	V00PA230	1	character	Fisher's exact test	0: No	0: No	NA	0.0784973394923621	0.99623352165725	0.998550024166264	1.99999980000002e-07	5.04362652728833e-07
1264	V00PA230CV	1	character	Fisher's exact test	0: None	0: None	NA	0.100796144292428	0.994350282485876	0.99758337361044	9.9999990000001e-08	2.5905094070299e-07
1265	V00PA330	1	character	Fisher's exact test	0: No	0: No	NA	0.032294210815861	0.99623352165725	0.998550024166264	0.0598938940106106	0.0832471473565677
1266	V00PA330CV	1	character	Fisher's exact test	0: None	0: None	NA	0.0577256683176384	0.994350282485876	0.997825036249396	0.00459959954004005	0.00776165967031371
1267	V00PA430	1	character	Fisher's exact test	0: No	1: Yes	NA	0.158083789077076	0.992467043314501	0.997825036249396	9.9999990000001e-08	2.5905094070299e-07
1268	V00PA430CV	1	character	Fisher's exact test	0: None	0: None	NA	0.161021328553024	0.988700564971751	0.995650072498792	9.9999990000001e-08	2.5905094070299e-07
1269	V00PA530	1	character	Fisher's exact test	0: No	0: No	NA	0.0979882432655221	0.992467043314501	0.997100048332528	9.9999990000001e-08	2.5905094070299e-07
1270	V00PA530CV	1	character	Fisher's exact test	0: None	0: None	NA	0.108383939892413	0.992467043314501	0.996133397776704	9.9999990000001e-08	2.5905094070299e-07
1271	V00PASE	1	numeric	Kruskal-Wallis test	147.299242424242	161.971067347435	-14.6718249231925	-0.136986119181459	0.994350282485876	0.9939584340261	1.96926161243048e-06	4.52132650579832e-06
1272	V00PASE1	1	character	Fisher's exact test	3: Often (5-7 days)	3: Often (5-7 days)	NA	0.0509151225888004	1	0.999758337361044	0.0145613985438601	0.0227729458394163
1273	V00PASE1HR	1	character	Fisher's exact test	3: 2-4 hours	3: 2-4 hours	NA	0.0459577406466594	0.99623352165725	0.99275012083132	0.0461974953802505	0.0656338392197486
1274	V00PASE2	1	character	Fisher's exact test	3: Often (5-7 days)	3: Often (5-7 days)	NA	0.0353091982274676	1	0.998550024166264	0.243566675643332	0.291173787427633
1275	V00PASE2HR	1	character	Fisher's exact test	1: Less than 1 hour	1: Less than 1 hour	NA	0.0980554070919558	0.824858757062147	0.847994200096665	1.99999980000002e-07	5.04362652728833e-07
1276	V00PASE3	1	character	Fisher's exact test	0: Never	0: Never	NA	0.0747591143550695	0.998116760828625	1	3.63999963600004e-05	7.62124923787508e-05
1277	V00PASE4	1	character	Fisher's exact test	0: Never	0: Never	NA	0.0755220786700035	NA	NA	1.89999981000002e-06	4.36570494144977e-06
1278	V00PASE5	1	character	Fisher's exact test	0: Never	0: Never	NA	0.140676444062758	1	0.999758337361044	9.9999990000001e-08	2.5905094070299e-07
1279	V00PASE6	1	character	Fisher's exact test	0: Never	0: Never	NA	0.0956723005688869	1	0.999516674722088	9.9999990000001e-08	2.5905094070299e-07
1280	V00PCTALCH	1	numeric	Kruskal-Wallis test	2.61035781544256	4.98839458413927	-2.3780367686967	-0.934328009344819	1	0.999516674722088	4.10403269893848e-30	1.02531257597209e-28
1281	V00PCTCARB	1	numeric	Kruskal-Wallis test	48.3687570621469	47.3600676982592	1.0086893638877	0.0304043219387697	1	0.999516674722088	0.0769704053080583	0.104277920426542
1282	V00PCTFAT	1	numeric	Kruskal-Wallis test	35.718813559322	34.0535178916828	1.66529566763925	0.0688803172606858	1	0.999516674722088	3.52908449983575e-06	7.91761119141233e-06
1283	V00PCTPROT	1	numeric	Kruskal-Wallis test	16.3276082862524	17.312497582205	-0.984889295952676	-0.084500393310911	1	0.999516674722088	8.45119221376104e-09	1.16421096477418e-07
1284	V00PCTSWT	1	numeric	Kruskal-Wallis test	13.4419962335217	11.334501934236	2.10749429928568	0.246026407740711	1	0.999516674722088	9.38263622241154e-05	0.000189581984809247
1285	V00PIPE	1	character	Fisher's exact test	0: No	0: No	NA	0.064426794142373	0.99623352165725	0.999033349444176	2.36999976300002e-05	5.01562046039057e-05
1286	V00PNMEDT	1	character	Fisher's exact test	0: No	0: No	NA	0.086056058044772	1	0.999758337361044	1.99999980000002e-07	5.04362652728833e-07
1287	V00POLYRH	1	character	Fisher's exact test	0: No	0: No	NA	0.144602212270656	0.7984934086629	0.92290961817303	9.9999990000001e-08	2.5905094070299e-07
1288	V00PSMKYR	1	numeric	Kruskal-Wallis test	1.1013916500994	1.51333872271625	-0.411947072616845	-0.458407358363373	0.947269303201507	0.896810053165781	0.0452357581175048	0.0645474418830611
1289	V00PSMOKER	1	character	Fisher's exact test	0: Never	0: Never	NA	0.0649168430272278	0.994350282485876	0.995891735137748	0.000185599981440002	0.000365985782799415
1290	V00PTH	1	character	Fisher's exact test	0: No	0: No	NA	0.0200966584436264	0.990583804143126	0.994683421942968	0.375461862453814	0.424247439828993
1291	V00RA	1	character	Fisher's exact test	0: No	0: No	NA	0.217774548656041	0.662900188323917	0.851135814403093	9.9999990000001e-08	2.5905094070299e-07
1292	V00RELA12	1	character	Fisher's exact test	0: No	0: No	NA	0.14346947874206	1	0.999758337361044	9.9999990000001e-08	2.5905094070299e-07
1293	V00RELACV	1	character	Fisher's exact test	0: No	0: No	NA	0.132030926719268	1	0.999275012083132	9.9999990000001e-08	2.5905094070299e-07
1294	V00REMAXF	1	numeric	Kruskal-Wallis test	287.612056737589	360.751538461538	-73.1394817239498	-0.326881392226492	0.796610169491525	0.911068148864186	3.32796103759192e-27	7.78637233239759e-26
1295	V00RESFP	1	numeric	Kruskal-Wallis test	445.779447852761	502.383255678509	-56.6038078257483	-0.172458275987805	0.613935969868173	0.829869502174964	1.03018144930686e-08	1.3995276094731e-07
1296	V00RESFR	1	numeric	Kruskal-Wallis test	472.985582822086	581.526033779849	-108.540450957763	-0.298047570642336	0.613935969868173	0.829869502174964	2.26789652203167e-05	4.80644065201248e-05
1297	V00RETHPL	1	numeric	Kruskal-Wallis test	1.84548628428928	1.74998622968879	0.0955000546004858	0.0766574456621275	0.755178907721281	0.877477042049299	0.0144147716098263	0.0225675765829888
1298	V00RETHRL	1	numeric	Kruskal-Wallis test	3.50079800498753	3.51640594877444	-0.015607943786911	-0.00641780982326169	0.755178907721281	0.877477042049299	0.607417125382967	0.64996939587259
1299	V00RETLPL	1	numeric	Kruskal-Wallis test	0.965705521472393	0.964324403028538	0.00138111844385447	0.0020647690946588	0.613935969868173	0.829869502174964	0.680810006862672	0.717564497758726
1300	V00RETLRL	1	numeric	Kruskal-Wallis test	4.49828220858896	4.42410017472336	0.0741820338656023	0.0239901214396831	0.613935969868173	0.829869502174964	0.0785727127976349	0.106072646901893
1301	V00RETRIAL	1	numeric	Kruskal-Wallis test	2.2387706855792	2.27533156498674	-0.0365608794075412	-0.0233700301310944	0.796610169491525	0.911068148864186	0.36839218347618	0.418021615430245
1302	V00REXCMP2	1	character	Fisher's exact test	1: Yes	1: Yes	NA	0.12154068138026	0.7984934086629	0.91324311261479	9.9999990000001e-08	2.5905094070299e-07
1303	V00REXCOMP	1	character	Fisher's exact test	1: Yes	1: Yes	NA	0.139049952059135	0.806026365348399	0.928467858869019	9.9999990000001e-08	2.5905094070299e-07
1304	V00REXP1CV	1	character	Fisher's exact test	0: None	0: None	NA	0.251496810277691	0.790960451977401	0.910584823586274	9.9999990000001e-08	2.5905094070299e-07
1305	V00REXP2CV	1	character	Fisher's exact test	0: No pain	0: No pain	NA	0.242394703740011	0.787193973634652	0.908168197196713	9.9999990000001e-08	2.5905094070299e-07
1306	V00REXPN	1	character	Fisher's exact test	0: No	0: No	NA	0.203715227715546	0.790960451977401	0.91082648622523	9.9999990000001e-08	2.5905094070299e-07
1307	V00RFMAXF	1	numeric	Kruskal-Wallis test	107.496650717703	147.744984076433	-40.2483333587298	-0.458817441576825	0.787193973634652	0.910584823586274	5.50471756650802e-33	1.43609799876687e-31
1308	V00RFSFP	1	numeric	Kruskal-Wallis test	181.885358255452	192.349475218659	-10.4641169632072	-0.0807004826526527	0.604519774011299	0.82890285161914	5.4583357105233e-09	7.69912616010655e-08
1309	V00RFSFR	1	numeric	Kruskal-Wallis test	146.196261682243	222.036268221574	-75.8400065393313	-0.602888929676952	0.604519774011299	0.82890285161914	8.61063351223704e-14	1.51096116631398e-12
1310	V00RFTHPL	1	numeric	Kruskal-Wallis test	1.86936708860759	1.78694681730504	0.0824202713025521	0.0650532018293845	0.743879472693032	0.876993716771387	0.12821978828658	0.164170685797434
1311	V00RFTHRL	1	numeric	Kruskal-Wallis test	3.4413417721519	3.54916230366492	-0.107820531513023	-0.0445073720686272	0.743879472693032	0.876993716771387	0.0805162102036348	0.108483449579669
1312	V00RFTLPL	1	numeric	Kruskal-Wallis test	0.888380062305296	0.887857142857143	0.000522919448153081	0.000849451091596584	0.604519774011299	0.82890285161914	0.376577390821459	0.425344884345464
1313	V00RFTLRL	1	numeric	Kruskal-Wallis test	4.64638629283489	4.51455102040816	0.131835272426728	0.0415265859771589	0.604519774011299	0.82890285161914	0.000291858305424976	0.000563456636799496
1314	V00RFTRIAL	1	numeric	Kruskal-Wallis test	2.28947368421053	2.3734076433121	-0.083933959101576	-0.0519439286943992	0.787193973634652	0.910584823586274	0.0412536817359948	0.0594698551382458
1315	V00RFXCMP2	1	character	Fisher's exact test	1: Yes	1: Yes	NA	0.123448815559994	0.7984934086629	0.91324311261479	9.9999990000001e-08	2.5905094070299e-07
1316	V00RFXCOMP	1	character	Fisher's exact test	1: Yes	1: Yes	NA	0.139861045112846	0.806026365348399	0.928709521507975	9.9999990000001e-08	2.5905094070299e-07
1317	V00RFXP1CV	1	character	Fisher's exact test	0: None	0: None	NA	0.262835023764824	0.789077212806026	0.91082648622523	9.9999990000001e-08	2.5905094070299e-07
1318	V00RFXP2CV	1	character	Fisher's exact test	0: No Pain	0: No Pain	NA	0.242373439369036	0.789077212806026	0.909134847752538	9.9999990000001e-08	2.5905094070299e-07
1319	V00RFXPN	1	character	Fisher's exact test	0: No	0: No	NA	0.216266267099853	0.790960451977401	0.911068148864186	9.9999990000001e-08	2.5905094070299e-07
1320	V00RKABPN	1	character	Fisher's exact test	0: No	0: No	NA	0.173097562615349	0.975517890772128	0.989125181246979	9.9999990000001e-08	2.5905094070299e-07
1321	V00RKALNMT	1	numeric	Kruskal-Wallis test	-0.835589941972921	-0.543122404104569	-0.292467537868352	0.621517750264629	0.973634651600753	0.989125181246979	0.266640159025016	0.315304929324407
1322	V00RKDEFCV	1	character	Fisher's exact test	2: Valgus	2: Valgus	NA	0.0518772652775604	0.973634651600753	0.989125181246979	0.0099914990008501	0.0159994237123879
1323	V00RKEFFB	1	character	Fisher's exact test	0: No	0: No	NA	0.0672161927397957	0.967984934086629	0.987433542774287	7.74999922500008e-05	0.000158220205784628
1324	V00RKEFFPT	1	character	Fisher's exact test	0: No	0: No	NA	0.0890020871588884	0.969868173258004	0.989125181246979	1.09999989000001e-06	2.59009558763581e-06
1325	V00RKFHDEG	1	numeric	Kruskal-Wallis test	1.24806201550388	0.19418661455789	1.05387540094599	2.68417395954306	0.971751412429379	0.989366843885935	1.70625335951003e-06	3.95754123039778e-06
1326	V00RKLTTPN	1	character	Fisher's exact test	0: No	0: No	NA	0.228231115215523	0.977401129943503	0.989608506524891	9.9999990000001e-08	2.5905094070299e-07
1327	V00RKMTTPN	1	character	Fisher's exact test	1: Yes	0: No	NA	0.231681132709154	0.977401129943503	0.989366843885935	9.9999990000001e-08	2.5905094070299e-07
1328	V00RKPATPN	1	character	Fisher's exact test	0: No	0: No	NA	0.256819081394204	0.977401129943503	0.989850169163847	9.9999990000001e-08	2.5905094070299e-07
1329	V00RKPFCRE	1	character	Fisher's exact test	1: Yes	0: No	NA	0.109780340593455	0.969868173258004	0.989125181246979	9.9999990000001e-08	2.5905094070299e-07
1330	V00RKPGDPN	1	character	Fisher's exact test	0: No	0: No	NA	0.209083703372072	0.964218455743879	0.987191880135331	9.9999990000001e-08	2.5905094070299e-07
1331	V00RKRFXPN	1	character	Fisher's exact test	0: No	0: No	NA	0.237570746257918	0.973634651600753	0.987191880135331	9.9999990000001e-08	2.5905094070299e-07
1332	V00RLWGT	1	numeric	Kruskal-Wallis test	16.1330166270784	17.2778512834083	-1.14483465632993	-0.0989075859112789	0.792843691148776	0.91324311261479	0.000156267252526233	0.000310847409208729
1333	V00RPAVG	1	numeric	Kruskal-Wallis test	70.5743879472693	67.6336801354948	2.9407078117745	0.061402855109239	1	0.99879168680522	1.07560132632622e-09	1.56200626108852e-08
1334	V00RUBCV	1	character	Fisher's exact test	0: No	0: No	NA	0.200174212659012	0.99623352165725	0.998308361527308	9.9999990000001e-08	2.5905094070299e-07
1335	V00RUBS12	1	character	Fisher's exact test	0: No	0: No	NA	0.187641550587035	0.99623352165725	0.998550024166264	9.9999990000001e-08	2.5905094070299e-07
1336	V00RX30	1	character	Fisher's exact test	1: All	1: All	NA	0.0568486710432938	NA	NA	0.00360139963986004	0.00618701989411852
1337	V00RX30NUM	1	numeric	Kruskal-Wallis test	4.65256124721604	3.53915391539154	1.1134073318245	0.394620637374473	0.845574387947269	0.805461575640406	5.1758710255896e-12	8.47692654635452e-11
1338	V00RXACTM	1	character	Fisher's exact test	0: Not used in last 30 days	0: Not used in last 30 days	NA	0.148495905716827	0.994350282485876	0.99758337361044	9.9999990000001e-08	2.5905094070299e-07
1339	V00RXANALG	1	character	Fisher's exact test	0: Not used in last 30 days	0: Not used in last 30 days	NA	0.119708176220323	0.994350282485876	0.99758337361044	9.9999990000001e-08	2.5905094070299e-07
1340	V00RXASPRN	1	character	Fisher's exact test	0: Not used in last 30 days	0: Not used in last 30 days	NA	0.0400328785545433	0.994350282485876	0.99758337361044	0.0207337979266202	0.0318184467921272
1341	V00RXBISPH	1	character	Fisher's exact test	0: Not used in last 30 days	0: Not used in last 30 days	NA	0.0439331798132436	0.994350282485876	0.99758337361044	0.00609649939035006	0.0100924205465278
1342	V00RXCHOND	1	character	Fisher's exact test	0: Not used in last 30 days	0: Not used in last 30 days	NA	0.0246244154428087	0.994350282485876	0.99758337361044	0.145577785442221	0.18466579667972
1343	V00RXCLCTN	1	character	Fisher's exact test	0: Not used in last 30 days	0: Not used in last 30 days	NA	0.0239465064082258	0.994350282485876	0.99758337361044	0.246082375391762	0.293942804965525
1344	V00RXCLCXB	1	character	Fisher's exact test	0: Not used in last 30 days	0: Not used in last 30 days	NA	0.0347856583934257	0.994350282485876	0.99758337361044	0.0457211954278805	0.0650826094260703
1345	V00RXCOX2	1	character	Fisher's exact test	0: Not used in last 30 days	0: Not used in last 30 days	NA	0.0450120647082598	0.994350282485876	0.99758337361044	0.00766649923335008	0.0124866517900089
1346	V00RXFLUOR	1	character	Fisher's exact test	0: Not used in last 30 days	0: Not used in last 30 days	NA	0.0194797010277276	0.994350282485876	0.99758337361044	0.177058908745745	0.219130840882643
1347	V00RXGLCSM	1	character	Fisher's exact test	0: Not used in last 30 days	0: Not used in last 30 days	NA	0.0232196562169079	0.994350282485876	0.99758337361044	0.169715583028442	0.211106134501201
1348	V00RXIHYAL	1	character	Fisher's exact test	0: Not used in last 30 days	0: Not used in last 30 days	NA	0.0201690584420493	0.994350282485876	0.99758337361044	0.270722772927723	0.319402732685577
1349	V00RXISTRD	1	character	Fisher's exact test	0: Not used in last 30 days	0: Not used in last 30 days	NA	0.0208359024382099	0.994350282485876	0.99758337361044	0.353724764627524	0.40409160561951
1350	V00RXMSM	1	character	Fisher's exact test	0: Not used in last 30 days	0: Not used in last 30 days	NA	0.0194797010277276	0.994350282485876	0.99758337361044	0.177058908745745	0.219130840882643
1351	V00RXNARC	1	character	Fisher's exact test	0: Not used in last 30 days	0: Not used in last 30 days	NA	0.160990761146883	0.994350282485876	0.99758337361044	9.9999990000001e-08	2.5905094070299e-07
1352	V00RXNSAID	1	character	Fisher's exact test	0: Not used in last 30 days	0: Not used in last 30 days	NA	0.0872933577843839	0.994350282485876	0.99758337361044	2.99999970000003e-07	7.43193202991604e-07
1353	V00RXNTRAT	1	character	Fisher's exact test	0: Not used in last 30 days	0: Not used in last 30 days	NA	0.0495492507478627	0.994350282485876	0.99758337361044	0.00530599946940005	0.00885735358765083
1354	V00RXOSTRD	1	character	Fisher's exact test	0: Not used in last 30 days	0: Not used in last 30 days	NA	0.0195360400438639	0.994350282485876	0.99758337361044	0.355607864439214	0.405701232340093
1355	V00RXOTHAN	1	character	Fisher's exact test	0: Not used in last 30 days	0: Not used in last 30 days	NA	0.0196490890523958	0.994350282485876	0.99758337361044	0.305204969479503	0.355911491307585
1356	V00RXRALOX	1	character	Fisher's exact test	0: Not used in last 30 days	0: Not used in last 30 days	NA	0.0393631231579676	0.994350282485876	0.99758337361044	0.0139226986077301	0.0218203697477876
1357	V00RXRFCXB	1	character	Fisher's exact test	0: Not used in last 30 days	0: Not used in last 30 days	NA	0.0196024454869203	0.994350282485876	0.99758337361044	0.340125765987423	0.390537408921337
1358	V00RXSALIC	1	character	Fisher's exact test	0: Not used in last 30 days	0: Not used in last 30 days	NA	0.0464964961274961	0.994350282485876	0.99758337361044	0.00660839933916007	0.0108592872083857
1359	V00RXSAME	1	character	Fisher's exact test	0: Not used in last 30 days	0: Not used in last 30 days	NA	0.0194797010277276	0.994350282485876	0.99758337361044	0.177058908745745	0.219130840882643
1360	V00RXTPRTD	1	character	Fisher's exact test	0: Not used in last 30 days	0: Not used in last 30 days	NA	0.0214823298464116	0.994350282485876	0.99758337361044	0.334241966575803	0.384900514634949
1361	V00RXVIT_D	1	character	Fisher's exact test	0: Not used in last 30 days	0: Not used in last 30 days	NA	0.0211967410147422	0.994350282485876	0.99758337361044	0.311134768886523	0.361824575415176
1362	V00RXVLCXB	1	character	Fisher's exact test	0: Not used in last 30 days	0: Not used in last 30 days	NA	0.0448304642057075	0.994350282485876	0.99758337361044	0.0098012990198701	0.0157204730743074
1363	V00SAFEWLK	1	character	Fisher's exact test	1: Yes	1: Yes	NA	0.139228489934195	0.91713747645951	0.983083615273079	9.9999990000001e-08	2.5905094070299e-07
1364	V00SAME	1	character	Fisher's exact test	0: No	0: No	NA	0.0361408093802465	0.994350282485876	0.998066698888352	0.0287296971270303	0.0429053430245619
1365	V00SF1	1	character	Fisher's exact test	3: Good	2: Very Good	NA	0.387227041602461	NA	NA	9.9999990000001e-08	2.5905094070299e-07
1366	V00SF10	1	character	Fisher's exact test	3: Some of the time	2: Most of the time	NA	0.275128790635701	1	0.999516674722088	9.9999990000001e-08	2.5905094070299e-07
1367	V00SF11	1	character	Fisher's exact test	4: A little of the time	5: None of the time	NA	0.226042262717891	1	0.999033349444176	9.9999990000001e-08	2.5905094070299e-07
1368	V00SF12	1	character	Fisher's exact test	5: None of the time	5: None of the time	NA	0.390734956538937	0.998116760828625	0.998550024166264	9.9999990000001e-08	2.5905094070299e-07
1369	V00SF2	1	character	Fisher's exact test	2: Yes, limited a little	3: Not limited at all	NA	0.414354211067117	NA	NA	9.9999990000001e-08	2.5905094070299e-07
1370	V00SF3	1	character	Fisher's exact test	2: Yes, limited a little	3: Not limited at all	NA	0.421694924055703	0.994350282485876	1	9.9999990000001e-08	2.5905094070299e-07
1371	V00SF4	1	character	Fisher's exact test	3: Some of the time	5: None of the time	NA	0.421876444295219	NA	NA	9.9999990000001e-08	2.5905094070299e-07
1372	V00SF5	1	character	Fisher's exact test	3: Some of the time	5: None of the time	NA	0.430070561399882	NA	NA	9.9999990000001e-08	2.5905094070299e-07
1373	V00SF6	1	character	Fisher's exact test	5: None of the time	5: None of the time	NA	0.33140834068597	0.998116760828625	0.999758337361044	9.9999990000001e-08	2.5905094070299e-07
1374	V00SF7	1	character	Fisher's exact test	5: None of the time	5: None of the time	NA	0.360463490508043	0.998116760828625	0.999758337361044	9.9999990000001e-08	2.5905094070299e-07
1375	V00SF8	1	character	Fisher's exact test	3: Moderately	1: Not at all	NA	0.545540305203713	0.992467043314501	0.997341710971484	9.9999990000001e-08	2.5905094070299e-07
1376	V00SF9	1	character	Fisher's exact test	2: Most of the time	2: Most of the time	NA	0.186637007992805	NA	NA	9.9999990000001e-08	2.5905094070299e-07
1377	V00SLNMCV	1	character	Fisher's exact test	1: Didn t take	1: Didn t take	NA	0.0811948362991044	0.99623352165725	0.99758337361044	5.55999944400006e-05	0.000114862497273386
1378	V00SMKPKYR	1	numeric	Kruskal-Wallis test	10.8644400785855	9.249873289407	1.61456678917847	0.232108316227828	0.958568738229755	0.953600773320445	0.00032705607545623	0.000628937580198935
1379	V00SMOKE	1	character	Fisher's exact test	1: Yes	0: No	NA	0.0482050679935612	0.99623352165725	0.994683421942968	0.00401649959835004	0.00684430104967394
1380	V00SMOKER	1	character	Fisher's exact test	0: Never	0: Never	NA	0.140124480218304	0.994350282485876	0.994683421942968	9.9999990000001e-08	2.5905094070299e-07
1381	V00SPIR12	1	character	Fisher's exact test	0: No	0: No	NA	0.213803741799199	1	0.999758337361044	9.9999990000001e-08	2.5905094070299e-07
1382	V00SPIRCV	1	character	Fisher's exact test	0: No	0: No	NA	0.202238311902738	1	0.999516674722088	9.9999990000001e-08	2.5905094070299e-07
1383	V00SPNFX	1	character	Fisher's exact test	0: No	0: No	NA	0.0542052212982263	0.983050847457627	0.995408409859836	0.00293779970622003	0.00513374839000394
1384	V00SRVDRY	1	numeric	Kruskal-Wallis test	1.19736346516008	1.3416586073501	-0.144295142190021	-0.164156460845251	1	0.999516674722088	1.84463852395958e-05	3.92351686048546e-05
1385	V00SRVFAT	1	numeric	Kruskal-Wallis test	2.02052730696798	1.80016924564797	0.220358061320016	0.166599299250529	1	0.999516674722088	0.00176477169359957	0.00315497086278444
1386	V00SRVFRT	1	numeric	Kruskal-Wallis test	1.37532956685499	1.43689555125725	-0.0615659844022629	-0.0631778257525252	1	0.999516674722088	0.007634667496641	0.0124416803648964
1387	V00SRVGRN	1	numeric	Kruskal-Wallis test	3.20414312617702	3.23500967117988	-0.0308665450028593	-0.0138314321445617	1	0.999516674722088	0.163900357066645	0.204736547725623
1388	V00SRVMEAT	1	numeric	Kruskal-Wallis test	1.91770244821092	1.75079787234043	0.166904575870497	0.131366352494122	1	0.999516674722088	0.109505124844714	0.143348627016971
1389	V00SRVVEG	1	numeric	Kruskal-Wallis test	3.29811676082863	3.34622823984526	-0.0481114790166357	-0.0208933778465584	1	0.999516674722088	0.0331373047735537	0.0486740281377361
1390	V00STEPST1	1	numeric	Kruskal-Wallis test	32.8157389635317	29.263196125908	3.55254283762368	0.165300571680909	0.981167608286252	0.998066698888352	5.29927729190594e-61	1.71673290731195e-59
1391	V00STEPST2	1	numeric	Kruskal-Wallis test	32.1791907514451	28.8031992244304	3.37599152701464	0.159898981976775	0.977401129943503	0.997100048332528	1.13907509651946e-61	3.77302627476332e-60
1392	V00STINJCV	1	character	Fisher's exact test	0: No	0: No	NA	0.0918221027371069	0.99623352165725	0.998550024166264	3.99999960000004e-07	9.76967590787085e-07
1393	V00STRINJL	1	character	Fisher's exact test	0: No injection received	0: No injection received	NA	0.0907259623861432	0.99623352165725	0.998550024166264	4.99999950000005e-07	1.21117489942483e-06
1394	V00STRINJR	1	character	Fisher's exact test	0: No injection received	0: No injection received	NA	0.083136832364322	0.99623352165725	0.998550024166264	5.19999948000005e-06	1.15520711884251e-05
1395	V00STROKE	1	character	Fisher's exact test	0: No	0: No	NA	0.0350389286529841	0.984934086629002	0.988641855969067	0.0590209940979006	0.0822277365787386
1396	V00STRTBCV	1	character	Fisher's exact test	1: Didn t take	1: Didn t take	NA	0.0868369118369454	0.994350282485876	0.997341710971484	5.19999948000005e-06	1.15520711884251e-05
1397	V00SUPB1	1	numeric	Kruskal-Wallis test	1.50056497175141	1.82739361702128	-0.326828645269864	-0.28428163475974	1	0.999516674722088	4.55196301635144e-08	2.5905094070299e-07
1398	V00SUPB12	1	numeric	Kruskal-Wallis test	3.5225988700565	4.50558510638298	-0.982986236326482	-0.355074270390773	1	0.999516674722088	1.2660237197588e-09	1.82060386626778e-08
1399	V00SUPB2	1	numeric	Kruskal-Wallis test	1.58229755178908	1.93776595744681	-0.355468405657731	-0.292373408382781	1	0.999516674722088	4.55196301635144e-08	2.5905094070299e-07
1400	V00SUPB6	1	numeric	Kruskal-Wallis test	1.26346516007533	1.60232108317215	-0.338855923096818	-0.342777390357644	1	0.999516674722088	6.032264940119e-09	8.46815097308134e-08
1401	V00SUPBCAR	1	numeric	Kruskal-Wallis test	1034.25310734463	1593.73014990329	-559.477042558656	-0.623818081085954	1	0.999516674722088	3.69751811768781e-12	6.08954380499646e-11
1402	V00SUPCA	1	numeric	Kruskal-Wallis test	347.960451977401	479.196905222437	-131.236453245036	-0.461695247366476	1	0.999516674722088	3.24529083025071e-11	5.08889221679739e-10
1403	V00SUPCU	1	numeric	Kruskal-Wallis test	0.821468926553672	1.10169245647969	-0.280223529926018	-0.423443634891495	1	0.999516674722088	1.17649798560921e-10	1.78779178431749e-09
1404	V00SUPFE	1	numeric	Kruskal-Wallis test	11.7039548022599	12.6188829787234	-0.914928176463517	-0.108588105590918	1	0.999516674722088	5.53648475011336e-05	0.000114456921762512
1405	V00SUPFOL	1	numeric	Kruskal-Wallis test	219.110357815443	293.40667311412	-74.2963152986774	-0.421243998193084	1	0.999516674722088	1.41088349329301e-11	2.2728330809988e-10
1406	V00SUPMG	1	numeric	Kruskal-Wallis test	41.034274952919	55.0814796905222	-14.0472047376032	-0.424737853967224	1	0.999516674722088	1.17649798560921e-10	1.78779178431749e-09
1407	V00SUPNIAC	1	numeric	Kruskal-Wallis test	17.0580037664783	21.0291344294004	-3.97113066292204	-0.301940645777617	1	0.999516674722088	4.55196301635144e-08	2.5905094070299e-07
1408	V00SUPSE	1	numeric	Kruskal-Wallis test	15.2401129943503	21.6282640232108	-6.38815102886055	-0.505044273679779	1	0.999516674722088	1.45941538977738e-11	2.3382372657955e-10
1409	V00SUPVITA	1	numeric	Kruskal-Wallis test	2296.34463276836	2984.55512572534	-688.210492956977	-0.378176724811371	1	0.999516674722088	1.79701348739218e-09	2.57164842758843e-08
1410	V00SUPVITC	1	numeric	Kruskal-Wallis test	201.762335216572	288.330125725339	-86.567790508766	-0.51506470369281	1	0.999516674722088	1.19837387884136e-09	1.73176774256095e-08
1411	V00SUPVITD	1	numeric	Kruskal-Wallis test	201.565536723164	272.147219535783	-70.5816828126196	-0.433138305683918	1	0.999516674722088	5.20507167236817e-12	8.47765264648694e-11
1412	V00SUPVITE	1	numeric	Kruskal-Wallis test	82.471186440678	110.679472920696	-28.2082864800184	-0.424425611031693	1	0.999516674722088	2.88476024250269e-09	4.08859288216247e-08
1413	V00SUPZINC	1	numeric	Kruskal-Wallis test	8.77815442561205	11.3443907156673	-2.56623629005526	-0.369989571374516	1	0.999516674722088	4.4586559368472e-10	6.63844328375028e-09
1414	V00TIMET1	1	numeric	Kruskal-Wallis test	18.8076007677543	15.5228111380145	3.28478962973979	0.276925970834355	0.981167608286252	0.998066698888352	4.31027860348262e-80	1.98542208172918e-78
1415	V00TIMET2	1	numeric	Kruskal-Wallis test	18.1351252408478	15.0817243884718	3.053400852376	0.265985318127041	0.977401129943503	0.997825036249396	2.29541493419972e-79	1.04105895784935e-77
1416	V00TYLEN	1	character	Fisher's exact test	0: No	0: No	NA	0.21604638868827	0.994350282485876	0.99879168680522	9.9999990000001e-08	2.5905094070299e-07
1417	V00ULCER	1	character	Fisher's exact test	0: No	0: No	NA	0.106333927562632	0.935969868173258	0.978492025132914	9.9999990000001e-08	2.5905094070299e-07
1418	V00VIT1	1	character	Fisher's exact test	0: No	1: Yes	NA	0.107005975559704	0.977401129943503	0.990333494441759	9.9999990000001e-08	2.5905094070299e-07
1419	V00VIT10	1	character	Fisher's exact test	0: No	0: No	NA	0.0219155226236689	0.977401129943503	0.984533591106815	0.315139968486003	0.36619338868614
1420	V00VIT11	1	character	Fisher's exact test	0: No	0: No	NA	0.0370878723938036	0.981167608286252	0.984775253745771	0.0428090957190904	0.0613520730091777
1421	V00VIT12	1	character	Fisher's exact test	0: No	0: No	NA	0.0350496447560346	0.975517890772128	0.985983566940551	0.0607947939205206	0.0843643989047366
1422	V00VIT13	1	character	Fisher's exact test	0: No	0: No	NA	0.0451615932580183	0.977401129943503	0.985500241662639	0.00678209932179007	0.0111261150810446
1423	V00VIT2	1	character	Fisher's exact test	0: No	0: No	NA	0.0251550425192088	0.975517890772128	0.985258579023683	0.224776377522362	0.272131729337135
1424	V00VIT3	1	character	Fisher's exact test	0: No	0: No	NA	0.0370173749423717	0.954802259887006	0.966892218463026	0.0361621963837804	0.0526190300786696
1425	V00VIT4	1	character	Fisher's exact test	0: No	0: No	NA	0.0392065257046039	0.967984934086629	0.984050265828903	0.0402503959749604	0.0581087988903934
1426	V00VIT5	1	character	Fisher's exact test	0: No	0: No	NA	0.0520718151649932	0.967984934086629	0.984533591106815	0.00192609980739002	0.00343921395044566
1427	V00VIT6	1	character	Fisher's exact test	0: No	0: No	NA	0.0504039060563599	0.975517890772128	0.986950217496375	0.00254519974548003	0.0044822275087665
1428	V00VIT7	1	character	Fisher's exact test	0: No	0: No	NA	0.0595437923527324	0.971751412429379	0.988883518608023	0.000509199949080005	0.00096102525601015
1429	V00VIT8	1	character	Fisher's exact test	0: No	0: No	NA	0.0679100937219606	0.958568738229755	0.982841952634123	4.20999957900004e-05	8.75870060613417e-05
1430	V00VIT9	1	character	Fisher's exact test	0: No	0: No	NA	0.0834231239102347	0.975517890772128	0.990091831802803	9.9999990000001e-08	2.5905094070299e-07
1431	V00VITACV	1	character	Fisher's exact test	1: Didn t take	1: Didn t take	NA	0.095386394632237	0.994350282485876	0.996858385693572	4.99999950000005e-07	1.21117489942483e-06
1432	V00VITCCV	1	character	Fisher's exact test	1: Didn t take	1: Didn t take	NA	0.0926965029849399	0.998116760828625	0.998308361527308	4.99999950000005e-07	1.21117489942483e-06
1433	V00VITDCV	1	character	Fisher's exact test	1: Didn t take	1: Didn t take	NA	0.103011047024027	0.99623352165725	0.997341710971484	9.9999990000001e-08	2.5905094070299e-07
1434	V00VITECV	1	character	Fisher's exact test	1: Didn t take	1: Didn t take	NA	0.089015160845711	0.994350282485876	0.99758337361044	2.79999972000003e-06	6.33978431225813e-06
1435	V00VITM12	1	character	Fisher's exact test	0: No	0: No	NA	0.0580177333298357	0.99623352165725	0.999275012083132	0.000657399934260007	0.00123114302675392
1436	V00VITMCV	1	character	Fisher's exact test	0: No	0: No	NA	0.0528766217864059	0.99623352165725	0.99879168680522	0.00173539982646002	0.00311000528170464
1437	V00W20COMP	1	character	Fisher's exact test	1: Yes	1: Yes	NA	0.101309718048405	0.994350282485876	0.997825036249396	1.19999988000001e-06	2.81656022789812e-06
1438	V00WALKER	1	character	Fisher's exact test	0: No	0: No	NA	0.0860847010025859	0.967984934086629	0.991783470275495	1.89999981000002e-06	4.36570494144977e-06
1439	V00WKHR7CV	1	numeric	Kruskal-Wallis test	16.7807183364839	21.3104282603436	-4.52970992385965	-0.344755111302451	0.99623352165725	0.99879168680522	1.36822516879942e-08	1.83342172619122e-07
1440	V00WLK20T1	1	character	Fisher's exact test	1: Completed	1: Completed	NA	0.0918682022410595	0.988700564971751	0.998550024166264	5.49999945000006e-06	1.21818169636365e-05
1441	V00WLK20T2	1	character	Fisher's exact test	1: Completed	1: Completed	NA	0.0990548269629947	0.981167608286252	0.998066698888352	6.99999930000007e-07	1.67228508398705e-06
1442	V00WLKAID	1	character	Fisher's exact test	0: No	0: No	NA	0.100073601642129	0.988700564971751	0.99637506041566	9.9999990000001e-08	2.5905094070299e-07
1443	V00WOMADLL	1	numeric	Kruskal-Wallis test	30.3248565965583	5.50890128547174	24.8159553110866	2.46066430653349	0.984934086629002	0.99637506041566	7.50730127780406e-245	9.6224018117245e-243
1444	V00WOMADLR	1	numeric	Kruskal-Wallis test	27.9870229007634	5.66640833131509	22.3206145694483	2.3042515557276	0.986817325800377	0.997825036249396	1.98023825424597e-233	2.01301461155762e-231
1445	V00WOMKPL	1	numeric	Kruskal-Wallis test	8.5924670433145	1.569212179797	7.0232548635175	2.45303197472808	1	1	2.9382646639693e-240	3.33154008822365e-238
1446	V00WOMKPR	1	numeric	Kruskal-Wallis test	7.99171374764595	1.83866989117291	6.15304385647304	2.11984242246346	1	0.999275012083132	1.23924094809982e-212	9.8737359864818e-211
1447	V00WOMSTFL	1	numeric	Kruskal-Wallis test	3.92641509433962	1.12046444121916	2.80595065312046	1.80911583572098	0.998116760828625	0.999033349444176	1.00354588553634e-198	7.3961331764028e-197
1448	V00WOMSTFR	1	numeric	Kruskal-Wallis test	3.73069679849341	1.34952864394489	2.38116815454852	1.46698951554016	1	0.999758337361044	4.78292617305871e-165	3.20456053594934e-163
1449	V00WOMTSL	1	numeric	Kruskal-Wallis test	42.9019157088123	8.19395484340859	34.7079608654037	2.38841022283454	0.983050847457627	0.995408409859836	1.03002771385665e-243	1.26521737518725e-241
1450	V00WOMTSR	1	numeric	Kruskal-Wallis test	39.7200381679389	8.83881212121212	30.8812260467268	2.1679426102486	0.986817325800377	0.996858385693572	7.147895939213e-232	6.58499913399997e-230
1451	V00WORK7	1	character	Fisher's exact test	1: Yes	1: Yes	NA	0.099944421069189	0.99623352165725	0.999758337361044	9.9999990000001e-08	2.5905094070299e-07
1452	V00WPLKN1	1	character	Fisher's exact test	2: Moderate	0: None	NA	0.580023333229432	NA	NA	9.9999990000001e-08	2.5905094070299e-07
1453	V00WPLKN2	1	character	Fisher's exact test	3: Severe	0: None	NA	0.596778245231669	0.99623352165725	0.998308361527308	9.9999990000001e-08	2.5905094070299e-07
1454	V00WPLKN3	1	character	Fisher's exact test	2: Moderate	0: None	NA	0.540854509378505	0.998116760828625	0.999275012083132	9.9999990000001e-08	2.5905094070299e-07
1455	V00WPLKN4	1	character	Fisher's exact test	2: Moderate	0: None	NA	0.583816875970582	1	0.999758337361044	9.9999990000001e-08	2.5905094070299e-07
1456	V00WPLKN5	1	character	Fisher's exact test	2: Moderate	0: None	NA	0.624887353634264	NA	NA	9.9999990000001e-08	2.5905094070299e-07
1457	V00WPRKN1	1	character	Fisher's exact test	2: Moderate	0: None	NA	0.524364597605327	1	0.999758337361044	9.9999990000001e-08	2.5905094070299e-07
1458	V00WPRKN2	1	character	Fisher's exact test	2: Moderate	0: None	NA	0.54262170789912	0.998116760828625	0.996133397776704	9.9999990000001e-08	2.5905094070299e-07
1459	V00WPRKN3	1	character	Fisher's exact test	0: None	0: None	NA	0.466612815381209	0.998116760828625	0.99879168680522	9.9999990000001e-08	2.5905094070299e-07
1460	V00WPRKN4	1	character	Fisher's exact test	1: Mild	0: None	NA	0.496862740293766	1	0.999033349444176	9.9999990000001e-08	2.5905094070299e-07
1461	V00WPRKN5	1	character	Fisher's exact test	2: Moderate	0: None	NA	0.558627830835415	0.998116760828625	0.998066698888352	9.9999990000001e-08	2.5905094070299e-07
1462	V00WSLKN1	1	character	Fisher's exact test	2: Moderate	0: None	NA	0.544425837762151	0.998116760828625	0.99879168680522	9.9999990000001e-08	2.5905094070299e-07
1463	V00WSLKN2	1	character	Fisher's exact test	2: Moderate	0: None	NA	0.541285599145111	0.998116760828625	0.998550024166264	9.9999990000001e-08	2.5905094070299e-07
1464	V00WSRKN1	1	character	Fisher's exact test	2: Moderate	0: None	NA	0.464015804879259	0.998116760828625	0.999275012083132	9.9999990000001e-08	2.5905094070299e-07
1465	V00WSRKN2	1	character	Fisher's exact test	2: Moderate	0: None	NA	0.454813827791225	0.998116760828625	0.99879168680522	9.9999990000001e-08	2.5905094070299e-07
1466	V00WT25KG	1	numeric	Kruskal-Wallis test	66.2066287878788	66.7438074504112	-0.53717866253244	-0.0116583176668281	0.994350282485876	0.999033349444176	0.468102623974782	0.517422772957502
1467	V00WTMAXKG	1	numeric	Kruskal-Wallis test	88.4992337164751	84.7292588092345	3.76997490724058	0.0628047146874598	0.983050847457627	0.994441759304012	2.30369827660259e-06	5.26049769126602e-06
1468	V00WTMINKG	1	numeric	Kruskal-Wallis test	60.3667296786389	61.4370460048426	-1.07031632620367	-0.0253552041858676	0.99623352165725	0.998066698888352	0.0612450187938173	0.0846858890263478
1469	V00YOGA12	1	character	Fisher's exact test	0: No	0: No	NA	0.0110644627131196	NA	NA	0.492121787058349	0.539923717248982
1470	V00YOGACV	1	character	Fisher's exact test	0: No	0: No	NA	0.01038138505027	1	0.999758337361044	0.675484632451537	0.712971248287551
1471	V00ZINCCV	1	character	Fisher's exact test	1: Didn t take	1: Didn t take	NA	0.0811758629541045	0.99623352165725	0.997825036249396	4.48999955100004e-05	9.31493221417884e-05
1472	P02HISP	1	character	Fisher's exact test	0: No	0: No	NA	0.0125234918312192	1	0.999516674722088	0.624518537548146	0.664890086201493
1473	P02RACE	1	character	Fisher's exact test	2: Black or African American	1: White or Caucasian	NA	0.352557221805701	1	0.999033349444176	9.9999990000001e-08	2.5905094070299e-07
1474	P02SEX	1	character	Fisher's exact test	2: Female	2: Female	NA	0.0956206380463082	NA	NA	3.38801727808582e-11	5.28458991312011e-10
1475	P01ARTDOC	2	character	Fisher's exact test	0: No	0: No	NA	0.161214664318937	0.998568702290076	0.998056743101438	9.9999990000001e-08	2.5905094070299e-07
1476	P01ARTDRCV	2	character	Fisher's exact test	0: No	0: No	NA	0.164418545463699	0.998568702290076	0.997668091721726	9.9999990000001e-08	2.5905094070299e-07
1477	P01ARTHOTH	2	character	Fisher's exact test	0: No	1: Yes	NA	0.128633161817128	0.987595419847328	0.977069568596968	9.9999990000001e-08	2.5905094070299e-07
1478	P01BMI	2	numeric	Kruskal-Wallis test	27.4677958015267	29.6851304009342	-2.2173345994075	-0.11199930697472	1	0.99844539448115	3.31264404818147e-54	1.03890155894032e-52
1479	P01BP30	2	character	Fisher's exact test	1: Yes	1: Yes	NA	0.127361541356336	0.998568702290076	1	9.9999990000001e-08	2.5905094070299e-07
1480	P01BPACTCV	2	character	Fisher's exact test	0: No	0: No	NA	0.177468585471607	0.997137404580153	0.999611348620288	9.9999990000001e-08	2.5905094070299e-07
1481	P01BPBEDCV	2	numeric	Kruskal-Wallis test	0.0368773946360153	0.277647975077882	-0.240770580441866	-2.91244823519657	0.99618320610687	0.998056743101438	1.2134410202202e-22	2.63031185853615e-21
1482	P01BPDAYCV	2	numeric	Kruskal-Wallis test	0.675779376498801	2.38095238095238	-1.70517300445358	-1.81691453901835	0.994751908396947	0.995724834823164	7.38714582973814e-35	2.01641721352482e-33
1483	P01BPTOT	2	numeric	Kruskal-Wallis test	0.697318007662835	2.59595173219151	-1.89863372452868	-1.89637491521852	0.99618320610687	0.99844539448115	1.49482817352441e-36	4.1573145807075e-35
1484	P01BROHRCV	2	character	Fisher's exact test	0: No	0: No	NA	0.0178591146149734	0.985687022900763	0.989506412747765	0.468740853125915	0.51773999063889
1485	P01BROKRCV	2	character	Fisher's exact test	0: No	0: No	NA	0.00464867149885887	0.986164122137405	0.987174504469491	0.95711870428813	0.964315085523379
1486	P01CLAU	2	character	Fisher's exact test	0: No	0: No	NA	0.0343661347980843	0.975190839694656	0.984065293431792	0.0652680934731907	0.0896599904748211
1487	P01DADHRCV	2	character	Fisher's exact test	0: No	0: No	NA	0.0284139676155938	0.985687022900763	0.989506412747765	0.155597684440232	0.195859083573784
1488	P01DADKRCV	2	character	Fisher's exact test	0: No	0: No	NA	0.0114832034738068	0.986164122137405	0.985619898950641	0.737111226288877	0.76974987428254
1489	P01FAMHR	2	character	Fisher's exact test	0: No	0: No	NA	0.0299045135422008	0.985687022900763	0.99028371550719	0.123697987630201	0.159449789039717
1490	P01FAMKR	2	character	Fisher's exact test	0: No	0: No	NA	0.0104091617977958	0.986641221374046	0.987174504469491	0.773418522658148	0.801701056538755
1491	P01GOUTCV	2	character	Fisher's exact test	0: No	0: No	NA	0.0639317729829013	0.986164122137405	0.973960357559269	5.68999943100006e-05	0.000117465814583951
1492	P01HEIGHT	2	numeric	Kruskal-Wallis test	1676.93210475267	1684.96967895363	-8.0375742009594	-0.00689835175432948	0.983778625954199	0.98056743101438	0.00339144905737456	0.00586048758566248
1493	P01HPL12CV	2	character	Fisher's exact test	0: No	0: No	NA	0.139962203385376	0.995706106870229	0.996890788962301	9.9999990000001e-08	2.5905094070299e-07
1494	P01HPNL12	2	character	Fisher's exact test	0: No	0: No	NA	0.11240771696788	0.996660305343511	0.997668091721726	9.9999990000001e-08	2.5905094070299e-07
1495	P01HPNR12	2	character	Fisher's exact test	0: No	0: No	NA	0.0970023822610849	0.996660305343511	0.998056743101438	9.9999990000001e-08	2.5905094070299e-07
1496	P01HPR12CV	2	character	Fisher's exact test	0: No	0: No	NA	0.12003747579943	0.996660305343511	0.997668091721726	9.9999990000001e-08	2.5905094070299e-07
1497	P01HRS	2	character	Fisher's exact test	0: No	0: No	NA	0.0269531542922249	0.999522900763359	1	0.127169787283021	0.163140353746887
1498	P01INJL	2	character	Fisher's exact test	0: No	0: No	NA	0.0964588993439918	0.990458015267176	0.992615623785464	9.9999990000001e-08	2.5905094070299e-07
1499	P01INJR	2	character	Fisher's exact test	0: No	0: No	NA	0.0557217936917425	0.987595419847328	0.99028371550719	0.000658299934170007	0.00123138845554136
1500	P01KPA30CV	2	character	Fisher's exact test	0: No	1: Yes	NA	0.391064452474202	0.992843511450382	0.995724834823164	9.9999990000001e-08	2.5905094070299e-07
1501	P01KPACDCV	2	numeric	Kruskal-Wallis test	0.964593301435407	6.08930669800235	-5.12471339656694	-2.65828528196246	0.997137404580153	0.992226972405752	6.85497608727994e-143	4.12417745006148e-141
1502	P01KPACT30	2	character	Fisher's exact test	0: No	0: No	NA	0.368203334976958	0.998091603053435	0.998056743101438	9.9999990000001e-08	2.5905094070299e-07
1503	P01KPACTCV	2	character	Fisher's exact test	0: No Limits or avoidance	0: No Limits or avoidance	NA	0.399850162462826	0.992843511450382	0.995724834823164	9.9999990000001e-08	2.5905094070299e-07
1504	P01KPL12CV	2	character	Fisher's exact test	0: No	1: Yes	NA	0.408172169653898	0.997614503816794	0.996502137582588	9.9999990000001e-08	2.5905094070299e-07
1505	P01KPL30CV	2	character	Fisher's exact test	0: No	0: No	NA	0.415182530357638	0.997137404580153	0.995336183443451	9.9999990000001e-08	2.5905094070299e-07
1506	P01KPMED	2	character	Fisher's exact test	0: No	1: Yes	NA	0.35720059944885	0.999045801526718	0.999222697240575	9.9999990000001e-08	2.5905094070299e-07
1507	P01KPMEDCV	2	character	Fisher's exact test	0: No	0: No	NA	0.311870292094916	0.998091603053435	0.997668091721726	9.9999990000001e-08	2.5905094070299e-07
1508	P01KPNL12	2	character	Fisher's exact test	1: Yes	1: Yes	NA	0.302540775702153	0.998568702290076	0.998834045860863	9.9999990000001e-08	2.5905094070299e-07
1509	P01KPNLEV	2	character	Fisher's exact test	0: No	1: Yes	NA	0.359135014874105	0.99618320610687	0.997279440342013	9.9999990000001e-08	2.5905094070299e-07
1510	P01KPNR12	2	character	Fisher's exact test	1: Yes	1: Yes	NA	0.263542422219255	0.999045801526718	0.99844539448115	9.9999990000001e-08	2.5905094070299e-07
1511	P01KPNREV	2	character	Fisher's exact test	0: No	1: Yes	NA	0.325856995243588	0.99618320610687	0.993781577924602	9.9999990000001e-08	2.5905094070299e-07
1512	P01KPR12CV	2	character	Fisher's exact test	0: No	1: Yes	NA	0.383629884394422	0.99618320610687	0.993004275165177	9.9999990000001e-08	2.5905094070299e-07
1513	P01KPR30CV	2	character	Fisher's exact test	0: No	0: No	NA	0.393651153795263	0.995229007633588	0.994170229304314	9.9999990000001e-08	2.5905094070299e-07
1514	P01KSURGL	2	character	Fisher's exact test	0: No	0: No	NA	0.0807324122801238	0.999045801526718	0.997279440342013	9.9999990000001e-08	2.5905094070299e-07
1515	P01KSURGR	2	character	Fisher's exact test	0: No	0: No	NA	0.0886951942729789	0.999522900763359	0.997279440342013	9.9999990000001e-08	2.5905094070299e-07
1516	P01KSX	2	character	Fisher's exact test	2: Infreq pain both knees	5: Freq pain both knees	NA	0.508944329198563	0.995229007633588	0.993392926544889	9.9999990000001e-08	2.5905094070299e-07
1517	P01LH1CV	2	character	Fisher's exact test	0: Normal	0: Normal	NA	0.0467144060619503	0.994274809160305	0.993781577924602	0.00610549938945006	0.0101004557800779
1518	P01LH2CV	2	character	Fisher's exact test	0: Normal	0: Normal	NA	0.0758557142442623	0.989026717557252	0.990672366886902	1.79999982000002e-06	4.15862027379314e-06
1519	P01LH3CV	2	character	Fisher's exact test	0: Normal	0: Normal	NA	0.0655114551165532	0.99236641221374	0.993004275165177	4.96999950300005e-05	0.000102962463350978
1520	P01LH4CV	2	character	Fisher's exact test	0: Normal	0: Normal	NA	0.0567211765719879	0.990935114503817	0.992615623785464	0.000523899947610005	0.000988136305536977
1521	P01LH5CV	2	character	Fisher's exact test	0: Normal	0: Normal	NA	0.081280809178633	0.987595419847328	0.991061018266615	4.99999950000005e-07	1.21117489942483e-06
1522	P01LHBE	2	character	Fisher's exact test	0: 0	0: 0	NA	0.0940703941026234	0.998568702290076	0.999611348620288	3.99999960000004e-07	9.76967590787085e-07
1523	P01LKP30CV	2	character	Fisher's exact test	0: No	1: Yes	NA	0.35143210307307	0.997614503816794	0.998056743101438	9.9999990000001e-08	2.5905094070299e-07
1524	P01LKSX	2	character	Fisher's exact test	0: No pain in past 12m	2: Pain most days of a month in past 12m	NA	0.431320449252421	0.999045801526718	0.999611348620288	9.9999990000001e-08	2.5905094070299e-07
1525	P01LSXKOA	2	character	Fisher's exact test	0: No	0: No	NA	0.339268551056534	0.99618320610687	0.993004275165177	9.9999990000001e-08	2.5905094070299e-07
1526	P01LXRKOA	2	character	Fisher's exact test	0: No	1: Yes	NA	0.164771446749848	0.99618320610687	0.993004275165177	9.9999990000001e-08	2.5905094070299e-07
1527	P01LXRKOA2	2	character	Fisher's exact test	2: Osteophytes=1 (poss) and JSN=0 (none)	5: Osteophytes=2 (def) and JSN=1 (mild/mod)	NA	0.195406873165153	0.99618320610687	0.993004275165177	9.9999990000001e-08	2.5905094070299e-07
1528	P01MOMHRCV	2	character	Fisher's exact test	0: No	0: No	NA	0.0315367407566947	0.985209923664122	0.989506412747765	0.096759490324051	0.128143296260244
1529	P01MOMKRCV	2	character	Fisher's exact test	0: No	0: No	NA	0.00559658086662924	0.985687022900763	0.986785853089779	0.927610807238919	0.93875614821158
1530	P01OABCKCV	2	character	Fisher's exact test	0: No	0: No	NA	0.100870037405137	0.969942748091603	0.956859696851924	9.9999990000001e-08	2.5905094070299e-07
1531	P01OADEGCV	2	character	Fisher's exact test	0: No	0: No	NA	0.247174571483805	0.962309160305344	0.940924990283715	9.9999990000001e-08	2.5905094070299e-07
1532	P01OAGRDL	2	character	Fisher's exact test	1: Possible	1: Possible	NA	0.194924245280375	0.99618320610687	0.992615623785464	9.9999990000001e-08	2.5905094070299e-07
1533	P01OAGRDR	2	character	Fisher's exact test	1: Possible	1: Possible	NA	0.176434709010631	0.994751908396947	0.989117761368053	9.9999990000001e-08	2.5905094070299e-07
1534	P01OAHIPCV	2	character	Fisher's exact test	0: No	0: No	NA	0.0699969797126815	0.975667938931298	0.953750485814225	9.19999908000009e-06	2.01198792936501e-05
1535	P01OAHNDCV	2	character	Fisher's exact test	0: No	0: No	NA	0.0289289287873263	0.970896946564885	0.961523513408473	0.141751485824851	0.180122146642958
1536	P01OAOTHCV	2	character	Fisher's exact test	0: No	0: No	NA	0.0752096180038304	0.975190839694656	0.959580256509911	1.89999981000002e-06	4.36570494144977e-06
1537	P01OTARTCV	2	character	Fisher's exact test	0: No	0: No	NA	0.044207084356187	0.978053435114504	0.963466770307035	0.0098997990100201	0.0158698246229142
1538	P01PMLKRCV	2	character	Fisher's exact test	0: No pain	0: No pain	NA	0.445311761742623	0.996660305343511	0.997279440342013	9.9999990000001e-08	2.5905094070299e-07
1539	P01PMRKRCV	2	character	Fisher's exact test	0: No pain	0: No pain	NA	0.411298188765069	0.995706106870229	0.998056743101438	9.9999990000001e-08	2.5905094070299e-07
1540	P01RAIA	2	character	Fisher's exact test	0: No	0: No	NA	0.114922278119455	0.983301526717557	0.973571706179557	9.9999990000001e-08	2.5905094070299e-07
1541	P01RASTASV	2	character	Fisher's exact test	0: Does not report RA/inflam arth	0: Does not report RA/inflam arth	NA	0.116168163935384	NA	NA	9.9999990000001e-08	2.5905094070299e-07
1542	P01RATOTCV	2	character	Fisher's exact test	0: 0	0: 0	NA	0.0975686341609057	NA	NA	9.9999990000001e-08	2.5905094070299e-07
1543	P01RH1CV	2	character	Fisher's exact test	0: Normal	0: Normal	NA	0.0478705442505659	0.989503816793893	0.992615623785464	0.00467439953256005	0.0078743598982783
1544	P01RH2CV	2	character	Fisher's exact test	0: Normal	0: Normal	NA	0.063610684607017	0.99236641221374	0.99028371550719	7.79999922000008e-05	0.000159031999025685
1545	P01RH3CV	2	character	Fisher's exact test	0: Normal	0: Normal	NA	0.067489276343453	0.989503816793893	0.990672366886902	2.43999975600002e-05	5.15635790730328e-05
1546	P01RH4CV	2	character	Fisher's exact test	0: Normal	0: Normal	NA	0.0699113923995952	0.991412213740458	0.995336183443451	9.29999907000009e-06	2.03234968557155e-05
1547	P01RH5CV	2	character	Fisher's exact test	0: Normal	0: Normal	NA	0.079630219832605	0.990458015267176	0.992615623785464	5.99999940000006e-07	1.44274047562807e-06
1548	P01RHBE	2	character	Fisher's exact test	0: 0	0: 0	NA	0.0892168326343489	0.999045801526718	0.999611348620288	1.09999989000001e-06	2.59009558763581e-06
1549	P01RKP30CV	2	character	Fisher's exact test	0: No	1: Yes	NA	0.317347856732016	0.997137404580153	0.998834045860863	9.9999990000001e-08	2.5905094070299e-07
1550	P01RKSX	2	character	Fisher's exact test	1: Pain in past 12m, not most days of month	2: Pain most days of a month in past 12m	NA	0.403108600361943	0.999045801526718	0.99844539448115	9.9999990000001e-08	2.5905094070299e-07
1551	P01RSXKOA	2	character	Fisher's exact test	0: No	0: No	NA	0.332085594652861	0.994751908396947	0.989117761368053	9.9999990000001e-08	2.5905094070299e-07
1552	P01RXRKOA	2	character	Fisher's exact test	0: No	1: Yes	NA	0.152100348203852	0.994751908396947	0.989117761368053	9.9999990000001e-08	2.5905094070299e-07
1553	P01RXRKOA2	2	character	Fisher's exact test	2: Osteophytes=1 (poss) and JSN=0 (none)	5: Osteophytes=2 (def) and JSN=1 (mild/mod)	NA	0.17719880064001	0.994751908396947	0.989117761368053	9.9999990000001e-08	2.5905094070299e-07
1554	P01SISHRCV	2	character	Fisher's exact test	0: No	0: No	NA	0.0206717889083291	0.985687022900763	0.989506412747765	0.375181662481834	0.424093382283913
1555	P01SISKRCV	2	character	Fisher's exact test	0: No	0: No	NA	0.0205052351684682	0.985687022900763	0.987174504469491	0.370061062993894	0.418851629917117
1556	P01SVLKJSL	2	character	Fisher's exact test	0: 0 (normal, OARSI grade 0)	0: 0 (normal, OARSI grade 0)	NA	0.0691531585317353	0.99618320610687	0.993392926544889	2.70999972900003e-05	5.70241199221419e-05
1557	P01SVLKJSM	2	character	Fisher's exact test	0: 0 (normal, OARSI grade 0)	0: 0 (normal, OARSI grade 0)	NA	0.134305688413251	0.99618320610687	0.993004275165177	9.9999990000001e-08	2.5905094070299e-07
1558	P01SVLKMI	2	character	Fisher's exact test	0: No	0: No	NA	0.0283412828631226	NA	NA	0.0592550914208521	0.0825049911131475
1559	P01SVLKOST	2	character	Fisher's exact test	1: 1 (possible, minute)	2: 2 (definite, OARSI grade 1-3)	NA	0.165385744722961	0.99618320610687	0.993004275165177	9.9999990000001e-08	2.5905094070299e-07
1560	P01SVRKJSL	2	character	Fisher's exact test	0: 0 (normal, OARSI grade 0)	0: 0 (normal, OARSI grade 0)	NA	0.0674989121376136	0.994751908396947	0.989506412747765	6.78999932100007e-05	0.000139199707915912
1561	P01SVRKJSM	2	character	Fisher's exact test	0: 0 (normal, OARSI grade 0)	0: 0 (normal, OARSI grade 0)	NA	0.114542429352838	0.994751908396947	0.989895064127478	9.9999990000001e-08	2.5905094070299e-07
1562	P01SVRKMI	2	character	Fisher's exact test	0: No	0: No	NA	0.0227642113572654	NA	NA	0.145849913980462	0.184851911614103
1563	P01SVRKOST	2	character	Fisher's exact test	2: 2 (definite, OARSI grade 1-3)	2: 2 (definite, OARSI grade 1-3)	NA	0.153111659863981	0.994751908396947	0.989506412747765	9.9999990000001e-08	2.5905094070299e-07
1564	P01SVXRLKR	2	character	Fisher's exact test	0: No	0: No	NA	0.0190172248067728	NA	NA	0.229218135042785	0.276600516621421
1565	P01SVXRRKR	2	character	Fisher's exact test	0: No	0: No	NA	0.0290384127910845	NA	NA	0.0502250043529689	0.0709115482914523
1566	P01SXKOA	2	character	Fisher's exact test	0: Neither	0: Neither	NA	0.411765085322427	1	0.999611348620288	9.9999990000001e-08	2.5905094070299e-07
1567	P01TJE30CV	2	character	Fisher's exact test	0: No	0: No	NA	0.0805072630232637	0.998568702290076	0.998834045860863	9.9999990000001e-08	2.5905094070299e-07
1568	P01TJE30WC	2	character	Fisher's exact test	0: Never	0: Never	NA	0.104992312173286	0.998568702290076	0.998834045860863	9.9999990000001e-08	2.5905094070299e-07
1569	P01TJF30CV	2	character	Fisher's exact test	0: No	0: No	NA	0.0422610386997939	0.999522900763359	0.999222697240575	0.00700069929993007	0.0114719630551383
1570	P01TJF30WC	2	character	Fisher's exact test	0: Never	0: Never	NA	0.0616865746039972	0.999522900763359	0.999222697240575	0.00133539986646001	0.00241964278200622
1571	P01TMJE6M	2	character	Fisher's exact test	0: No	0: No	NA	0.0807849113541284	0.998568702290076	0.999222697240575	9.9999990000001e-08	2.5905094070299e-07
1572	P01TMJF6M	2	character	Fisher's exact test	0: No	0: No	NA	0.0365303967596591	0.999522900763359	0.999611348620288	0.0198545980145402	0.0305487238762341
1573	P01WEIGHT	2	numeric	Kruskal-Wallis test	77.6605438931298	84.4924873491631	-6.83194345603333	-0.121641258694953	1	0.99844539448115	2.82602723457511e-45	8.41528109851256e-44
1574	P01XRKOA	2	character	Fisher's exact test	0: Neither	3: Both knees	NA	0.179681430243191	1	0.999611348620288	9.9999990000001e-08	2.5905094070299e-07
1575	P02ACTRISK	2	character	Fisher's exact test	1: Yes	1: Yes	NA	0.0181057620408152	0.993797709923664	0.993781577924602	0.457157654284235	0.506776453008035
1576	P02CNCR3	2	character	Fisher's exact test	0: No	0: No	NA	0.0513277714577301	1	0.998056743101438	0.00125709987429001	0.00228902435417354
1577	P02FAMHXKR	2	character	Fisher's exact test	0: No	0: No	NA	0.0154122671083412	0.991412213740458	0.989117761368053	0.582331341766866	0.626766263427791
1578	P02JBMP	2	character	Fisher's exact test	0: No	0: No	NA	0.0448324324967986	0.992843511450382	0.996113486202876	0.00905469909453009	0.0146344588435717
1579	P02JBMPCV	2	character	Fisher's exact test	0: No bumps either hand	0: No bumps either hand	NA	0.0761435171051001	0.991889312977099	0.995724834823164	2.03999979600002e-05	4.3327949557695e-05
1580	P02KINJ	2	character	Fisher's exact test	0: No	0: No	NA	0.0419808006287685	0.993320610687023	0.991061018266615	0.0161946983805302	0.0252069539734968
1581	P02KPMED	2	character	Fisher's exact test	0: No	1: Yes	NA	0.330382200301817	0.998568702290076	0.999222697240575	9.9999990000001e-08	2.5905094070299e-07
1582	P02KPMEDCV	2	character	Fisher's exact test	0: No	0: No	NA	0.318598398712444	0.997614503816794	0.994558880684026	9.9999990000001e-08	2.5905094070299e-07
1583	P02KPN	2	character	Fisher's exact test	1: Yes	1: Yes	NA	0.237397873539172	0.999522900763359	1	9.9999990000001e-08	2.5905094070299e-07
1584	P02KPNLCV	2	character	Fisher's exact test	0: No	1: Yes	NA	0.413683292615948	0.995229007633588	0.994558880684026	9.9999990000001e-08	2.5905094070299e-07
1585	P02KPNRCV	2	character	Fisher's exact test	0: No	1: Yes	NA	0.392182206913671	0.993797709923664	0.993004275165177	9.9999990000001e-08	2.5905094070299e-07
1586	P02KRS3	2	character	Fisher's exact test	0: No	0: No	NA	0.183256641114559	0.986641221374046	0.918383210260396	9.9999990000001e-08	2.5905094070299e-07
1587	P02KRS3CV	2	character	Fisher's exact test	0: No knee replacement surgery	0: No knee replacement surgery	NA	0.183311507612225	0.986641221374046	0.918383210260396	9.9999990000001e-08	2.5905094070299e-07
1588	P02KRSCV	2	character	Fisher's exact test	0: No knee replacement surgery	0: No knee replacement surgery	NA	0.0425740039626108	0.999522900763359	0.99844539448115	0.0317769968223003	0.0468627246784099
1589	P02KSURG	2	character	Fisher's exact test	0: No	0: No	NA	0.103310771583627	0.999522900763359	0.99844539448115	9.9999990000001e-08	2.5905094070299e-07
1590	P02KSURGCV	2	character	Fisher's exact test	0: No	0: No	NA	0.0421497051786611	0.999522900763359	0.99844539448115	0.0102177989782201	0.0163174817918705
1591	P02PA1	2	character	Fisher's exact test	1: Yes	1: Yes	NA	0.0283947309793158	0.995706106870229	0.994558880684026	0.154446184555382	0.194575791482592
1592	P02PA2	2	character	Fisher's exact test	0: No	0: No	NA	0.0139641972149308	0.995229007633588	0.996890788962301	0.648275435172456	0.687699166206694
1593	P02PA3	2	character	Fisher's exact test	0: No	0: No	NA	0.0207101925202388	0.991412213740458	0.994558880684026	0.370140262985974	0.418851629917117
1594	P02PA4	2	character	Fisher's exact test	0: No	0: No	NA	0.0112313375660755	0.991412213740458	0.99028371550719	0.745853325414667	0.777501981372857
1595	V0020MPACE	2	numeric	Kruskal-Wallis test	1.36841415590627	1.276665625	0.0917485309062651	0.100124219324394	0.997614503816794	0.994947532063739	2.50379645836561e-48	7.68874162423105e-47
1596	V00400MCMP	2	character	Fisher's exact test	1: Completed test without stopping	1: Completed test without stopping	NA	0.112477245485858	0.997137404580153	0.998056743101438	9.9999990000001e-08	2.5905094070299e-07
1597	V00400MTIM	2	numeric	Kruskal-Wallis test	294.96822815534	317.25871659919	-22.2904884438504	-0.105100236109841	0.982824427480916	0.959968907889623	3.58678553489123e-38	1.02658677251062e-36
1598	V00400MTR	2	numeric	Kruskal-Wallis test	399.401357246728	396.403643724696	2.99771352203175	0.0108690115861226	0.98425572519084	0.959968907889623	2.58203546838145e-06	5.87333376604052e-06
1599	V00400PAIN	2	character	Fisher's exact test	0: Neither	0: Neither	NA	0.338123076366576	0.982347328244275	0.958414302370773	9.9999990000001e-08	2.5905094070299e-07
1600	V00ABCIRC	2	numeric	Kruskal-Wallis test	99.9888356492573	104.449120750293	-4.46028510103577	-0.0629614244168573	0.995706106870229	0.994558880684026	2.5979905834736e-31	6.60247951731048e-30
1601	V00ACUSCV	2	character	Fisher's exact test	0: No	0: No	NA	0.0192460709116856	0.997137404580153	0.998834045860863	0.475418852458115	0.523938234409915
1602	V00ACUTCV	2	character	Fisher's exact test	0: No	0: No	NA	0.0579103955548893	0.998091603053435	0.999222697240575	0.000139999986000001	0.000279053386563897
1603	V00AGE	2	numeric	Kruskal-Wallis test	62.1479007633588	60.6397201710066	1.50818059235217	0.0354425645936589	1	1	1.61348684006324e-08	2.13298619036162e-07
1604	V00ANTOXCV	2	character	Fisher's exact test	1: Didn t take	1: Didn t take	NA	0.426582074501495	0.996660305343511	0.995336183443451	9.9999990000001e-08	2.5905094070299e-07
1605	V00ASTHMA	2	character	Fisher's exact test	0: No	0: No	NA	0.0814419491859596	0.987595419847328	0.975126311698407	3.99999960000004e-07	9.76967590787085e-07
1606	V00BAPCARB	2	numeric	Kruskal-Wallis test	49.4549332061069	47.7917386231039	1.66319458300302	0.0493531866584054	1	0.999222697240575	8.06795146126577e-11	1.24525240355034e-09
1607	V00BAPFAT	2	numeric	Kruskal-Wallis test	35.0004914122137	36.8351886425515	-1.8346972303378	-0.0737094532016719	1	0.999222697240575	2.54328716506373e-16	4.83716810490831e-15
1608	V00BAPPROT	2	numeric	Kruskal-Wallis test	18.3120610687023	17.7829132633217	0.529147805380628	0.0423024880192329	1	0.999222697240575	6.73908601832986e-07	1.61650330203714e-06
1609	V00BCARCV	2	character	Fisher's exact test	1: Didn t take	1: Didn t take	NA	0.424911219768713	0.994751908396947	0.995336183443451	9.9999990000001e-08	2.5905094070299e-07
1610	V00BISPHOS	2	character	Fisher's exact test	0: No	0: No	NA	0.0850621686121465	0.997137404580153	0.996502137582588	9.9999990000001e-08	2.5905094070299e-07
1611	V00BISPTYP	2	character	Fisher's exact test	0: No bisphosphonates taken	0: No bisphosphonates taken	NA	0.0923947287105065	0.997137404580153	0.995724834823164	9.9999990000001e-08	2.5905094070299e-07
1612	V00BONEFX	2	character	Fisher's exact test	0: No	0: No	NA	0.0505647078376644	0.999045801526718	0.993392926544889	0.00162949983705002	0.00292734035321356
1613	V00BPDIAS	2	numeric	Kruskal-Wallis test	74.5040572792363	76.2382432957637	-1.73418601652742	-0.0331958838371781	0.999522900763359	1	7.23437252521342e-10	1.06634651021646e-08
1614	V00BPSYS	2	numeric	Kruskal-Wallis test	122.791885441527	125.721725612126	-2.92984017059848	-0.034018754269478	0.999522900763359	1	2.12812731096335e-09	3.03078227667631e-08
1615	V00BRAC12	2	character	Fisher's exact test	0: No	0: No	NA	0.0664978584848819	NA	NA	4.96796010202137e-06	1.10532425515162e-05
1616	V00BRACCV	2	character	Fisher's exact test	0: No	0: No	NA	0.04691214740263	0.999045801526718	0.999222697240575	0.00254749974525003	0.00448359955164004
1617	V00BYPLEG	2	character	Fisher's exact test	0: No	0: No	NA	0.0329636990680739	0.997137404580153	0.996113486202876	0.0742637925736207	0.100982315732027
1618	V00CALCMCV	2	character	Fisher's exact test	4: Every day	0: No vitamins/minerals taken in past year	NA	0.431896571873214	0.999522900763359	0.996502137582588	9.9999990000001e-08	2.5905094070299e-07
1619	V00CAM12	2	character	Fisher's exact test	0: No	0: No	NA	0.0733555710340036	0.998091603053435	0.999222697240575	1.89999981000002e-06	4.36570494144977e-06
1620	V00CANCER	2	character	Fisher's exact test	0: No	0: No	NA	0.057749575232326	0.993320610687023	0.979790128254955	0.000261299973870003	0.000507452123167831
1621	V00CANEUSE	2	character	Fisher's exact test	0: No	0: No	NA	0.0895497079415231	0.98425572519084	0.960357559269335	9.9999990000001e-08	2.5905094070299e-07
1622	V00CAPSNCV	2	character	Fisher's exact test	0: No	0: No	NA	0.0607861057793141	0.998091603053435	0.994558880684026	0.000132099986790001	0.000263663345333056
1623	V00CEMPLOY	2	character	Fisher's exact test	1: Works for pay	1: Works for pay	NA	0.131688770739844	0.998091603053435	0.993004275165177	9.9999990000001e-08	2.5905094070299e-07
1624	V00CESD	2	numeric	Kruskal-Wallis test	5.1960690316395	7.85714285714286	-2.66107382550336	-0.596584193833222	0.995229007633588	0.993004275165177	8.67216351740432e-37	2.43481314755314e-35
1625	V00CESD1	2	character	Fisher's exact test	1: Rarely/none of the time (<1 day)	1: Rarely/none of the time (<1 day)	NA	0.139572612340453	0.991412213740458	0.987174504469491	9.9999990000001e-08	2.5905094070299e-07
1626	V00CESD10	2	character	Fisher's exact test	1: Rarely/none of the time (<1 day)	1: Rarely/none of the time (<1 day)	NA	0.0812886951477462	0.99618320610687	0.992226972405752	1.69999983000002e-06	3.94614133766933e-06
1627	V00CESD11	2	character	Fisher's exact test	1: Rarely/none of the time (<1 day)	2: Some of the time (1-2 days)	NA	0.115264037719804	0.99618320610687	0.993781577924602	9.9999990000001e-08	2.5905094070299e-07
1628	V00CESD12	2	character	Fisher's exact test	4: Most or all of the time (5-7 days)	4: Most or all of the time (5-7 days)	NA	0.120383197567729	0.99236641221374	0.989895064127478	9.9999990000001e-08	2.5905094070299e-07
1629	V00CESD13	2	character	Fisher's exact test	1: Rarely/none of the time (<1 day)	1: Rarely/none of the time (<1 day)	NA	0.124623503884623	0.978053435114504	0.970462495141858	9.9999990000001e-08	2.5905094070299e-07
1630	V00CESD14	2	character	Fisher's exact test	1: Rarely/none of the time (<1 day)	1: Rarely/none of the time (<1 day)	NA	0.115626663406203	0.997614503816794	0.994170229304314	9.9999990000001e-08	2.5905094070299e-07
1631	V00CESD15	2	character	Fisher's exact test	1: Rarely/none of the time (<1 day)	1: Rarely/none of the time (<1 day)	NA	0.117366303777099	0.99236641221374	0.983676642052079	9.9999990000001e-08	2.5905094070299e-07
1632	V00CESD16	2	character	Fisher's exact test	4: Most or all of the time (5-7 days)	4: Most or all of the time (5-7 days)	NA	0.112782476874001	0.99618320610687	0.993392926544889	9.9999990000001e-08	2.5905094070299e-07
1633	V00CESD17	2	character	Fisher's exact test	1: Rarely/none of the time (<1 day)	1: Rarely/none of the time (<1 day)	NA	0.096927632581368	0.997614503816794	0.99183832102604	9.9999990000001e-08	2.5905094070299e-07
1634	V00CESD18	2	character	Fisher's exact test	1: Rarely/none of the time (<1 day)	1: Rarely/none of the time (<1 day)	NA	0.0961551834232295	0.995706106870229	0.991449669646327	9.9999990000001e-08	2.5905094070299e-07
1635	V00CESD19	2	character	Fisher's exact test	1: Rarely/none of the time (<1 day)	1: Rarely/none of the time (<1 day)	NA	0.120055455127641	0.991412213740458	0.984453944811504	9.9999990000001e-08	2.5905094070299e-07
1636	V00CESD2	2	character	Fisher's exact test	1: Rarely/none of the time (<1 day)	1: Rarely/none of the time (<1 day)	NA	0.111440377875237	0.998091603053435	0.996113486202876	9.9999990000001e-08	2.5905094070299e-07
1637	V00CESD20	2	character	Fisher's exact test	1: Rarely/none of the time (<1 day)	1: Rarely/none of the time (<1 day)	NA	0.141796776004845	0.997614503816794	0.993392926544889	9.9999990000001e-08	2.5905094070299e-07
1638	V00CESD3	2	character	Fisher's exact test	1: Rarely/none of the time (<1 day)	1: Rarely/none of the time (<1 day)	NA	0.12381334205699	0.996660305343511	0.989506412747765	9.9999990000001e-08	2.5905094070299e-07
1639	V00CESD4	2	character	Fisher's exact test	4: Most or all of the time (5-7 days)	4: Most or all of the time (5-7 days)	NA	0.101821166851687	0.981393129770992	0.973183054799845	9.9999990000001e-08	2.5905094070299e-07
1640	V00CESD5	2	character	Fisher's exact test	1: Rarely/none of the time (<1 day)	1: Rarely/none of the time (<1 day)	NA	0.138582147382025	0.995706106870229	0.996113486202876	9.9999990000001e-08	2.5905094070299e-07
1641	V00CESD6	2	character	Fisher's exact test	1: Rarely/none of the time (<1 day)	1: Rarely/none of the time (<1 day)	NA	0.117405275580483	0.995706106870229	0.99183832102604	9.9999990000001e-08	2.5905094070299e-07
1642	V00CESD7	2	character	Fisher's exact test	1: Rarely/none of the time (<1 day)	1: Rarely/none of the time (<1 day)	NA	0.16525478236115	0.994751908396947	0.992615623785464	9.9999990000001e-08	2.5905094070299e-07
1643	V00CESD8	2	character	Fisher's exact test	4: Most or all of the time (5-7 days)	4: Most or all of the time (5-7 days)	NA	0.126228673122769	0.986641221374046	0.983676642052079	9.9999990000001e-08	2.5905094070299e-07
1644	V00CESD9	2	character	Fisher's exact test	1: Rarely/none of the time (<1 day)	1: Rarely/none of the time (<1 day)	NA	0.108216080530832	0.99618320610687	0.99028371550719	9.9999990000001e-08	2.5905094070299e-07
1645	V00CHELCV	2	character	Fisher's exact test	0: No	0: No	NA	0.0157038439075676	0.998091603053435	0.999222697240575	0.41808606815823	0.466332852414099
1646	V00CHIRCV	2	character	Fisher's exact test	0: No	0: No	NA	0.0565024747655854	0.998091603053435	0.999222697240575	0.000253499974650003	0.000493931212999476
1647	V00CHNFQCV	2	character	Fisher's exact test	0: Not used	0: Not used	NA	0.045605308029383	0.994274809160305	0.994170229304314	0.0821429917857008	0.110574219079564
1648	V00CHON	2	character	Fisher's exact test	0: No	0: No	NA	0.00516281910970066	0.99618320610687	0.995724834823164	0.936721406327859	0.947000927933652
1649	V00COMORB	2	numeric	Kruskal-Wallis test	0.304889741131352	0.473766640563821	-0.16887689943247	-0.635889009694643	0.995229007633588	0.992615623785464	2.5985436782537e-16	4.91058125864866e-15
1650	V00COMP10	2	character	Fisher's exact test	1: Yes	1: Yes	NA	0.104122232066942	0.997137404580153	0.99844539448115	9.9999990000001e-08	2.5905094070299e-07
1651	V00COXIBS	2	character	Fisher's exact test	0: No	0: No	NA	0.0913844862259994	0.999045801526718	0.998056743101438	9.9999990000001e-08	2.5905094070299e-07
1652	V00CS5	2	character	Fisher's exact test	1: Yes	1: Yes	NA	0.077521356406823	0.998091603053435	0.995724834823164	1.99999980000002e-07	5.04362652728833e-07
1653	V00CSPACE	2	numeric	Kruskal-Wallis test	0.5392258382643	0.46676801332778	0.0724578249365197	0.208183928829429	0.967557251908397	0.933151962689468	8.46309726905185e-66	2.97014413680534e-64
1654	V00CSTIME1	2	numeric	Kruskal-Wallis test	10.8071583621115	13.0004547350855	-2.19329637297403	-0.266574857086004	0.967080152671756	0.931597357170618	2.77816969580418e-61	9.10004918136746e-60
1655	V00CSTIME2	2	numeric	Kruskal-Wallis test	10.0208946322068	11.9727867459643	-1.95189211375756	-0.25674767495256	0.959923664122137	0.914885347842985	1.1694378341759e-62	3.96264682201213e-61
1656	V00CSTREP1	2	character	Fisher's exact test	1: Completes 5 stands without using arms	1: Completes 5 stands without using arms	NA	0.0973462616153534	0.982347328244275	0.955305091333074	9.9999990000001e-08	2.5905094070299e-07
1657	V00CSTREP2	2	character	Fisher's exact test	1: Completes 5 stands without using arms	1: Completes 5 stands without using arms	NA	0.101084637615446	0.969465648854962	0.932763311309755	9.9999990000001e-08	2.5905094070299e-07
1658	V00CSTSGL	2	character	Fisher's exact test	1: Stands without using arms	1: Stands without using arms	NA	0.0825909623948369	0.998568702290076	0.99844539448115	3.99999960000004e-07	9.76967590787085e-07
1659	V00CUREMP	2	character	Fisher's exact test	1: Yes	1: Yes	NA	0.010510127055135	0.999522900763359	0.999222697240575	0.822872217712778	0.844647387819384
1660	V00DIAB	2	character	Fisher's exact test	0: No	0: No	NA	0.0988607509275645	0.991889312977099	0.973183054799845	9.9999990000001e-08	2.5905094070299e-07
1661	V00DIET12	2	character	Fisher's exact test	0: No	0: No	NA	0.0352402581769791	0.999045801526718	0.999222697240575	0.0345957965404203	0.0504893109906729
1662	V00DIETCV	2	character	Fisher's exact test	0: No	0: No	NA	0.0248286960253838	0.998568702290076	0.999222697240575	0.214823678517632	0.261262460507417
1663	V00DILKN1	2	character	Fisher's exact test	0: None	0: None	NA	0.493599885542613	0.999522900763359	0.997279440342013	9.9999990000001e-08	2.5905094070299e-07
1664	V00DILKN10	2	character	Fisher's exact test	0: None	0: None	NA	0.473729787995393	1	0.997668091721726	9.9999990000001e-08	2.5905094070299e-07
1665	V00DILKN11	2	character	Fisher's exact test	0: None	0: None	NA	0.436820720534491	1	0.998056743101438	9.9999990000001e-08	2.5905094070299e-07
1666	V00DILKN12	2	character	Fisher's exact test	0: None	0: None	NA	0.391002266778979	0.999522900763359	0.997279440342013	9.9999990000001e-08	2.5905094070299e-07
1667	V00DILKN13	2	character	Fisher's exact test	0: None	0: None	NA	0.452862637459469	0.854007633587786	0.776914108045084	9.9999990000001e-08	2.5905094070299e-07
1668	V00DILKN14	2	character	Fisher's exact test	0: None	0: None	NA	0.42080387223725	1	0.998056743101438	9.9999990000001e-08	2.5905094070299e-07
1669	V00DILKN15	2	character	Fisher's exact test	0: None	0: None	NA	0.485130284284618	0.999522900763359	0.997279440342013	9.9999990000001e-08	2.5905094070299e-07
1670	V00DILKN16	2	character	Fisher's exact test	0: None	0: None	NA	0.526155565407015	0.963263358778626	0.906335017489312	9.9999990000001e-08	2.5905094070299e-07
1671	V00DILKN17	2	character	Fisher's exact test	0: None	0: None	NA	0.485008869235977	0.995706106870229	0.984453944811504	9.9999990000001e-08	2.5905094070299e-07
1672	V00DILKN2	2	character	Fisher's exact test	0: None	0: None	NA	0.496710604606678	0.999522900763359	0.996113486202876	9.9999990000001e-08	2.5905094070299e-07
1673	V00DILKN3	2	character	Fisher's exact test	0: None	0: None	NA	0.507667323263122	0.999045801526718	0.999222697240575	9.9999990000001e-08	2.5905094070299e-07
1674	V00DILKN4	2	character	Fisher's exact test	0: None	0: None	NA	0.465356250000174	0.999522900763359	0.998834045860863	9.9999990000001e-08	2.5905094070299e-07
1675	V00DILKN5	2	character	Fisher's exact test	0: None	0: None	NA	0.496383047593823	0.982824427480916	0.938204430625729	9.9999990000001e-08	2.5905094070299e-07
1676	V00DILKN6	2	character	Fisher's exact test	0: None	0: None	NA	0.451931704036844	0.999045801526718	0.99844539448115	9.9999990000001e-08	2.5905094070299e-07
1677	V00DILKN7	2	character	Fisher's exact test	0: None	0: None	NA	0.514660184950995	0.999522900763359	0.999222697240575	9.9999990000001e-08	2.5905094070299e-07
1678	V00DILKN8	2	character	Fisher's exact test	0: None	0: None	NA	0.472275237905408	0.993320610687023	0.977458219976681	9.9999990000001e-08	2.5905094070299e-07
1679	V00DILKN9	2	character	Fisher's exact test	0: None	0: None	NA	0.437462453986912	1	0.998056743101438	9.9999990000001e-08	2.5905094070299e-07
1680	V00DIRKN1	2	character	Fisher's exact test	0: None	0: None	NA	0.488305598389039	0.999522900763359	0.997668091721726	9.9999990000001e-08	2.5905094070299e-07
1681	V00DIRKN10	2	character	Fisher's exact test	0: None	0: None	NA	0.433862601826302	0.999522900763359	0.998834045860863	9.9999990000001e-08	2.5905094070299e-07
1682	V00DIRKN11	2	character	Fisher's exact test	0: None	0: None	NA	0.429023365335887	1	0.997668091721726	9.9999990000001e-08	2.5905094070299e-07
1683	V00DIRKN12	2	character	Fisher's exact test	0: None	0: None	NA	0.372229539107615	0.999522900763359	0.998834045860863	9.9999990000001e-08	2.5905094070299e-07
1684	V00DIRKN13	2	character	Fisher's exact test	0: None	0: None	NA	0.4306179115676	0.84780534351145	0.776525456665371	9.9999990000001e-08	2.5905094070299e-07
1685	V00DIRKN14	2	character	Fisher's exact test	0: None	0: None	NA	0.412102666845571	0.999522900763359	0.999222697240575	9.9999990000001e-08	2.5905094070299e-07
1686	V00DIRKN15	2	character	Fisher's exact test	0: None	0: None	NA	0.480037906089785	1	0.999222697240575	9.9999990000001e-08	2.5905094070299e-07
1687	V00DIRKN16	2	character	Fisher's exact test	0: None	0: None	NA	0.503959580980721	0.96087786259542	0.911387485425573	9.9999990000001e-08	2.5905094070299e-07
1688	V00DIRKN17	2	character	Fisher's exact test	0: None	0: None	NA	0.460562742831087	0.996660305343511	0.986397201710066	9.9999990000001e-08	2.5905094070299e-07
1689	V00DIRKN2	2	character	Fisher's exact test	0: None	1: Mild	NA	0.495192068276309	0.999045801526718	0.996502137582588	9.9999990000001e-08	2.5905094070299e-07
1690	V00DIRKN3	2	character	Fisher's exact test	0: None	1: Mild	NA	0.500352185623676	0.999522900763359	0.998834045860863	9.9999990000001e-08	2.5905094070299e-07
1691	V00DIRKN4	2	character	Fisher's exact test	0: None	0: None	NA	0.441926196801824	1	0.999222697240575	9.9999990000001e-08	2.5905094070299e-07
1692	V00DIRKN5	2	character	Fisher's exact test	0: None	0: None	NA	0.476359662986044	0.981870229007634	0.937038476486592	9.9999990000001e-08	2.5905094070299e-07
1693	V00DIRKN6	2	character	Fisher's exact test	0: None	0: None	NA	0.442895205838433	0.999522900763359	0.99844539448115	9.9999990000001e-08	2.5905094070299e-07
1694	V00DIRKN7	2	character	Fisher's exact test	0: None	1: Mild	NA	0.51444776656719	0.999522900763359	0.998834045860863	9.9999990000001e-08	2.5905094070299e-07
1695	V00DIRKN8	2	character	Fisher's exact test	0: None	0: None	NA	0.489889773519067	0.992843511450382	0.977069568596968	9.9999990000001e-08	2.5905094070299e-07
1696	V00DIRKN9	2	character	Fisher's exact test	0: None	0: None	NA	0.436086238679846	0.998568702290076	0.99844539448115	9.9999990000001e-08	2.5905094070299e-07
1697	V00DISCOMF	2	character	Fisher's exact test	0: No	0: No	NA	0.176663764268797	0.983301526717557	0.959968907889623	9.9999990000001e-08	2.5905094070299e-07
1698	V00DOXYCYC	2	character	Fisher's exact test	0: No	0: No	NA	0.0185608710803254	0.999045801526718	0.997668091721726	0.489944251005575	0.537935065908542
1699	V00DRKMORE	2	character	Fisher's exact test	0: No	0: No	NA	0.0432431249642822	0.999045801526718	0.997279440342013	0.0114723988527601	0.0182125104027662
1700	V00DRNKAMT	2	character	Fisher's exact test	1: <1/week	1: <1/week	NA	0.0820752287193627	0.999522900763359	0.99844539448115	9.7499990250001e-05	0.000196869843326714
1701	V00DTACAR	2	numeric	Kruskal-Wallis test	912.891078244275	904.842306495527	8.04877174874775	0.012776350013763	1	0.999222697240575	0.00376805185616381	0.0064507647340133
1702	V00DTAIU	2	numeric	Kruskal-Wallis test	10854.0366412214	10875.6507195644	-21.6140783429983	-0.0028700398128117	1	0.999222697240575	0.104313089401718	0.137382711228232
1703	V00DTANZN	2	numeric	Kruskal-Wallis test	4.37538167938931	4.68770906262155	-0.312327383232235	-0.0994741596793822	1	0.999222697240575	0.00588254451173767	0.00976449393051951
1704	V00DTARE	2	numeric	Kruskal-Wallis test	1321.06215171756	1316.98031505251	4.08183666504851	0.00446456058848384	1	0.999222697240575	0.0835297719792984	0.112184860043267
1705	V00DTB1	2	numeric	Kruskal-Wallis test	1.21292938931298	1.24274601322443	-0.0298166239114492	-0.0350359086603919	1	0.999222697240575	0.55037232968381	0.595849294127019
1706	V00DTB12	2	numeric	Kruskal-Wallis test	3.79232824427481	3.82161804745235	-0.0292898031775439	-0.0110997531678314	1	0.999222697240575	0.660431992387518	0.699336750559771
1707	V00DTB6	2	numeric	Kruskal-Wallis test	1.57838740458015	1.60159471022948	-0.02320730564933	-0.0210577657243947	1	0.999222697240575	0.799976392809871	0.826035168477583
1708	V00DTBCAR	2	numeric	Kruskal-Wallis test	4176.43157442748	4250.96706339946	-74.5354889719747	-0.0255202794878731	1	0.999222697240575	0.479904040320823	0.527894444352906
1709	V00DTCAFFN	2	numeric	Kruskal-Wallis test	7.73628339694656	14.0246324387398	-6.28834904179323	-0.858250410834307	1	0.999222697240575	1.56011605762614e-18	3.04584247541845e-17
1710	V00DTCALC	2	numeric	Kruskal-Wallis test	669.585066793893	654.072539867756	15.5125269261374	0.033816706418053	1	0.999222697240575	0.0125899870772913	0.0198583637794836
1711	V00DTCARB	2	numeric	Kruskal-Wallis test	160.702385496183	168.307895760405	-7.60551026422129	-0.0667115140195743	1	0.999222697240575	0.126491838251558	0.162581357820743
1712	V00DTCHOL	2	numeric	Kruskal-Wallis test	172.057490458015	196.315402567095	-24.2579121090792	-0.190282667976416	1	0.999222697240575	1.72731618451466e-12	2.87690853782442e-11
1713	V00DTCRYP	2	numeric	Kruskal-Wallis test	139.562471374046	134.10309218203	5.45937919201546	0.057568546491096	1	0.999222697240575	0.00363277089413	0.00623727932201237
1714	V00DTCYST	2	numeric	Kruskal-Wallis test	781.249437022901	830.555733177752	-49.3062961548511	-0.0882937362495528	1	0.999222697240575	0.00437649644783567	0.0074063786040296
1715	V00DTDAID	2	numeric	Kruskal-Wallis test	274.138697519084	214.604799688837	59.5338978302469	0.353223651217149	1	0.999222697240575	0.266238034027939	0.314955748119729
1716	V00DTDFIB	2	numeric	Kruskal-Wallis test	15.1853530534351	14.7136911707507	0.471661882684435	0.0455212352723871	1	0.999222697240575	0.00344090320023247	0.00593550768536298
1717	V00DTFAT	2	numeric	Kruskal-Wallis test	50.0664122137405	57.4006612213147	-7.33424900757421	-0.197224281164894	1	0.999222697240575	1.83109532928967e-13	3.12027111603813e-12
1718	V00DTFE	2	numeric	Kruskal-Wallis test	10.7137404580153	10.8788020225593	-0.165061564544047	-0.0220574431705161	1	0.999222697240575	0.625795955592192	0.666009558514723
1719	V00DTFOL	2	numeric	Kruskal-Wallis test	301.730248091603	298.604511863088	3.12573622851477	0.0150233676510824	1	0.999222697240575	0.114670680081485	0.14900896450639
1720	V00DTGEN	2	numeric	Kruskal-Wallis test	395.978120229008	309.984718008557	85.9934022204507	0.353223622818205	1	0.999222697240575	0.266238034027939	0.314955748119729
1721	V00DTKCAL	2	numeric	Kruskal-Wallis test	1344.08120229008	1446.73208868145	-102.65088639137	-0.106177482113781	1	0.999222697240575	8.17615416911221e-05	0.000166229672348571
1722	V00DTLIN	2	numeric	Kruskal-Wallis test	10.150715648855	11.4555425904317	-1.30482694157678	-0.174464349019862	1	0.999222697240575	1.0137895584947e-09	1.4795305041794e-08
1723	V00DTLUT	2	numeric	Kruskal-Wallis test	2290.16568225191	2286.06770128355	4.0979809683613	0.00258384479354126	1	0.999222697240575	0.805007104230055	0.830357222977677
1724	V00DTLYC	2	numeric	Kruskal-Wallis test	3591.89016221374	3661.76960715675	-69.8794449430079	-0.0277977878358325	1	0.999222697240575	0.705749618169324	0.740588475537631
1725	V00DTMETH	2	numeric	Kruskal-Wallis test	1265.22580629771	1355.69955659277	-90.4737502950557	-0.0996426036482646	1	0.999222697240575	0.000657751108255569	0.00123114302675392
1726	V00DTMG	2	numeric	Kruskal-Wallis test	242.34804389313	238.722909373785	3.62513451934527	0.0217434145842051	1	0.999222697240575	0.0344399498022529	0.0503366246985829
1727	V00DTNA	2	numeric	Kruskal-Wallis test	1704.14966603053	1857.02489303773	-152.875227007194	-0.123941109387791	1	0.999222697240575	1.76852343684485e-06	4.09874771369388e-06
1728	V00DTNIAC	2	numeric	Kruskal-Wallis test	14.5167938931298	15.3959159859977	-0.879122092867895	-0.0848248415725624	1	0.999222697240575	0.00484285195512927	0.00813952540691053
1729	V00DTOLEC	2	numeric	Kruskal-Wallis test	18.4750954198473	21.3338389731622	-2.85874355331487	-0.207561782955601	1	0.999222697240575	1.14636551370816e-13	1.98793266730098e-12
1730	V00DTPHOS	2	numeric	Kruskal-Wallis test	973.260591603053	984.435861532478	-11.1752699294242	-0.0164710740582252	1	0.999222697240575	0.769137383006085	0.798105246427997
1731	V00DTPOTA	2	numeric	Kruskal-Wallis test	2454.59575381679	2441.48603656165	13.1097172551449	0.00772592047320611	1	0.999222697240575	0.0604705114843125	0.0840089857944172
1732	V00DTPROA	2	numeric	Kruskal-Wallis test	5807.44527671756	5839.73033838973	-32.2850616721744	-0.00799809656907859	1	0.999222697240575	0.134591543419918	0.171372594434416
1733	V00DTPROT	2	numeric	Kruskal-Wallis test	58.1274332061069	60.9651886425515	-2.83775543644467	-0.0687664899731629	1	0.999222697240575	0.0387189245712381	0.0560496222791811
1734	V00DTRET	2	numeric	Kruskal-Wallis test	352.967409351145	343.542485414236	9.42492393690929	0.039046454703206	1	0.999222697240575	0.0752637139969198	0.102139846389789
1735	V00DTRIBO	2	numeric	Kruskal-Wallis test	1.47142175572519	1.47895760404512	-0.00753584831992793	-0.00736986896730702	1	0.999222697240575	0.483584685450401	0.53174474177836
1736	V00DTSF	2	numeric	Kruskal-Wallis test	5395.29282442748	5432.15886036562	-36.8660359381356	-0.00982440823700383	1	0.999222697240575	0.661160674206804	0.699605767251134
1737	V00DTSFAT	2	numeric	Kruskal-Wallis test	17.1384064885496	19.8455464799689	-2.70713999141927	-0.211582314498979	1	0.999222697240575	4.80739548497584e-15	8.9217383149183e-14
1738	V00DTVITC	2	numeric	Kruskal-Wallis test	112.994036259542	110.586736678335	2.4072995812067	0.0310682652924505	1	0.999222697240575	0.000339385144004735	0.000650948213744931
1739	V00DTVITD	2	numeric	Kruskal-Wallis test	142.618301526718	136.833691170751	5.78461035596686	0.0597356337212671	1	0.999222697240575	0.0419401799858234	0.0603678114351564
1740	V00DTVITE	2	numeric	Kruskal-Wallis test	7.4525286259542	7.63134966938934	-0.178821043435144	-0.0342082207974472	1	0.999222697240575	0.449243392807324	0.498820912239544
1741	V00DTVITK	2	numeric	Kruskal-Wallis test	183.019971374046	179.014161804745	4.00580956930057	0.0319273622690041	1	0.999222697240575	0.284518582112327	0.334167641461012
1742	V00DTZINC	2	numeric	Kruskal-Wallis test	8.29265267175573	8.4855309218203	-0.192878250064577	-0.0331712610130398	1	0.999222697240575	0.59186987605965	0.636335665435394
1743	V00EDCV	2	character	Fisher's exact test	5: Graduate degree	2: Some college	NA	0.180897727806677	1	0.99844539448115	9.9999990000001e-08	2.5905094070299e-07
1744	V00EKRSL	2	character	Fisher's exact test	0: No	0: No	NA	0.107593121944628	0.942270992366412	0.880295375048581	9.9999990000001e-08	2.5905094070299e-07
1745	V00EKRSR	2	character	Fisher's exact test	0: No	0: No	NA	0.113687246915952	0.94513358778626	0.881849980567431	9.9999990000001e-08	2.5905094070299e-07
1746	V00FALL	2	character	Fisher's exact test	0: No	0: No	NA	0.0497457315541717	0.986164122137405	0.993004275165177	0.00307129969287003	0.00534801624015408
1747	V00FALLCV	2	character	Fisher's exact test	0: None	0: None	NA	0.0751544493344309	0.985209923664122	0.991061018266615	6.78999932100007e-05	0.000139199707915912
1748	V00FFQ1	2	character	Fisher's exact test	4: 2-3 times per month	4: 2-3 times per month	NA	0.0610389792322249	1	0.999222697240575	0.0419584958041504	0.0603678114351564
1749	V00FFQ10	2	character	Fisher's exact test	2: A few times per year	2: A few times per year	NA	0.0494754251976304	0.998091603053435	0.995724834823164	0.251470274852973	0.299529038491541
1750	V00FFQ11	2	character	Fisher's exact test	2: A few times per year	2: A few times per year	NA	0.0643592255247528	0.999045801526718	0.997668091721726	0.0224105977589402	0.0341428641826128
1751	V00FFQ12	2	character	Fisher's exact test	4: 2-3 times per month	4: 2-3 times per month	NA	0.0998202898431503	1	0.997668091721726	4.99999950000005e-07	1.21117489942483e-06
1752	V00FFQ13	2	character	Fisher's exact test	2: A few times per year	4: 2-3 times per month	NA	0.104484793053638	1	0.997668091721726	9.9999990000001e-08	2.5905094070299e-07
1753	V00FFQ14	2	character	Fisher's exact test	4: 2-3 times per month	4: 2-3 times per month	NA	0.070478082453662	0.999522900763359	0.998056743101438	0.00525119947488005	0.00877581408840499
1754	V00FFQ15	2	character	Fisher's exact test	2: A few times per year	2: A few times per year	NA	0.0552101667588306	0.999045801526718	0.996890788962301	0.100859789914021	0.133095192778216
1755	V00FFQ16	2	character	Fisher's exact test	4: 2-3 times per month	4: 2-3 times per month	NA	0.050245695702534	0.999045801526718	0.996113486202876	0.226364277363572	0.273716935876871
1756	V00FFQ17	2	character	Fisher's exact test	4: 2-3 times per month	4: 2-3 times per month	NA	0.0567875454261184	1	0.997279440342013	0.0797675920232408	0.107622362143942
1757	V00FFQ18	2	character	Fisher's exact test	1: Never	1: Never	NA	0.0606807498100071	0.998568702290076	0.995336183443451	0.0294268970573103	0.043769168781509
1758	V00FFQ19	2	character	Fisher's exact test	4: 2-3 times per month	4: 2-3 times per month	NA	0.0778067550805635	0.998091603053435	0.996502137582588	0.000784899921510008	0.00146078596503251
1759	V00FFQ2	2	character	Fisher's exact test	2: A few times per year	2: A few times per year	NA	0.15626588017003	0.999045801526718	0.998834045860863	9.9999990000001e-08	2.5905094070299e-07
1760	V00FFQ20	2	character	Fisher's exact test	5: Once per week	4: 2-3 times per month	NA	0.07623257455527	1	0.996502137582588	0.000856799914320009	0.00158758400214669
1761	V00FFQ21	2	character	Fisher's exact test	4: 2-3 times per month	4: 2-3 times per month	NA	0.0989074000700472	1	0.997279440342013	7.99999920000008e-07	1.90500788704364e-06
1762	V00FFQ22	2	character	Fisher's exact test	4: 2-3 times per month	4: 2-3 times per month	NA	0.0628668795035225	1	0.99844539448115	0.0308327969167203	0.0455842955418714
1763	V00FFQ23	2	character	Fisher's exact test	2: A few times per year	4: 2-3 times per month	NA	0.0565422636328445	0.999045801526718	0.997668091721726	0.0937398906260109	0.124311829764049
1764	V00FFQ24	2	character	Fisher's exact test	7: 3-4 times per week	7: 3-4 times per week	NA	0.134749121827375	0.999045801526718	0.996890788962301	9.9999990000001e-08	2.5905094070299e-07
1765	V00FFQ25	2	character	Fisher's exact test	7: 3-4 times per week	7: 3-4 times per week	NA	0.104766072689991	0.999522900763359	0.997668091721726	1.99999980000002e-07	5.04362652728833e-07
1766	V00FFQ26	2	character	Fisher's exact test	4: 2-3 times per month	4: 2-3 times per month	NA	0.0544490459842385	0.998091603053435	0.995724834823164	0.128460687153931	0.164367233389666
1767	V00FFQ27	2	character	Fisher's exact test	7: 3-4 times per week	7: 3-4 times per week	NA	0.0910827151620422	1	0.997279440342013	9.8999990100001e-06	2.15230066972569e-05
1768	V00FFQ28	2	character	Fisher's exact test	6: Twice per week	6: Twice per week	NA	0.0673473228688825	1	0.99844539448115	0.0108064989193501	0.0172109988191486
1769	V00FFQ29	2	character	Fisher's exact test	4: 2-3 times per month	4: 2-3 times per month	NA	0.0497701285245081	1	0.99844539448115	0.253767074623293	0.301898844224966
1770	V00FFQ3	2	character	Fisher's exact test	2: A few times per year	2: A few times per year	NA	0.0599853179573916	0.999522900763359	0.99844539448115	0.0527716947228305	0.0742227843716147
1771	V00FFQ30	2	character	Fisher's exact test	1: Yes	1: Yes	NA	0.03080939765086	1	0.998056743101438	0.112778688722131	0.14691629445552
1772	V00FFQ31	2	character	Fisher's exact test	4: 2-3 times per month	4: 2-3 times per month	NA	0.0618810853460262	0.991412213740458	0.989117761368053	0.0335564966443503	0.0492161950783805
1773	V00FFQ32	2	character	Fisher's exact test	2: A few times per year	1: Never	NA	0.0695284114284364	0.991412213740458	0.989117761368053	0.00304649969535003	0.00531110650614541
1774	V00FFQ33	2	character	Fisher's exact test	4: 2-3 times per month	4: 2-3 times per month	NA	0.052352647865688	0.991412213740458	0.98872910998834	0.168916183108382	0.210342259107826
1775	V00FFQ34	2	character	Fisher's exact test	4: 2-3 times per month	4: 2-3 times per month	NA	0.0470004934779179	0.991412213740458	0.989117761368053	0.282396171760383	0.331807060322682
1776	V00FFQ35	2	character	Fisher's exact test	1: Avoid eating the fat	1: Avoid eating the fat	NA	0.0715751018447424	0.96087786259542	0.965798678585309	2.83999971600003e-05	5.96744060069001e-05
1777	V00FFQ36	2	character	Fisher's exact test	4: 2-3 times per month	2: A few times per year	NA	0.0427054354289364	0.993320610687023	0.99183832102604	0.478601852139815	0.526938214819248
1778	V00FFQ37	2	character	Fisher's exact test	2: A few times per year	2: A few times per year	NA	0.206646067240882	0.993320610687023	0.99183832102604	9.9999990000001e-08	2.5905094070299e-07
1779	V00FFQ38	2	character	Fisher's exact test	6: Twice per week	4: 2-3 times per month	NA	0.0782120645293428	0.993320610687023	0.991449669646327	0.000737299926270007	0.00137306391828426
1780	V00FFQ39	2	character	Fisher's exact test	1: Avoid eating the skin	1: Avoid eating the skin	NA	0.125135282738808	0.973759541984733	0.977458219976681	9.9999990000001e-08	2.5905094070299e-07
1781	V00FFQ4	2	character	Fisher's exact test	7: 3-4 times per week	7: 3-4 times per week	NA	0.0950618735505392	0.999522900763359	0.997279440342013	1.99999980000002e-06	4.57763929378886e-06
1782	V00FFQ40	2	character	Fisher's exact test	2: A few times per year	2: A few times per year	NA	0.145423618023948	0.992843511450382	0.991061018266615	9.9999990000001e-08	2.5905094070299e-07
1783	V00FFQ41	2	character	Fisher's exact test	4: 2-3 times per month	4: 2-3 times per month	NA	0.0692321857130743	0.992843511450382	0.991061018266615	0.00704119929588007	0.0115319197356969
1784	V00FFQ42	2	character	Fisher's exact test	2: A few times per year	2: A few times per year	NA	0.122871616857807	0.993797709923664	0.991449669646327	9.9999990000001e-08	2.5905094070299e-07
1785	V00FFQ43	2	character	Fisher's exact test	2: A few times per year	2: A few times per year	NA	0.0768828029648676	0.99236641221374	0.992226972405752	0.00113599988640001	0.00207749855155536
1786	V00FFQ44	2	character	Fisher's exact test	1: Usually low-fat	2: Sometimes low-fat	NA	0.088061607431509	0.861641221374046	0.885347842984843	9.9999990000001e-08	2.5905094070299e-07
1787	V00FFQ45	2	character	Fisher's exact test	4: 2-3 times per month	4: 2-3 times per month	NA	0.0625714888503022	1	0.997668091721726	0.0238452976154702	0.036067694905288
1788	V00FFQ46	2	character	Fisher's exact test	2: A few times per year	2: A few times per year	NA	0.105851054611225	1	0.996890788962301	9.9999990000001e-08	2.5905094070299e-07
1789	V00FFQ47	2	character	Fisher's exact test	3: Once per month	2: A few times per year	NA	0.0631003699037068	1	0.997279440342013	0.0148037985196201	0.0231275029336726
1790	V00FFQ48	2	character	Fisher's exact test	2: A few times per year	2: A few times per year	NA	0.059507272277088	0.997614503816794	0.996113486202876	0.0559900944009906	0.0782640105709436
1791	V00FFQ49	2	character	Fisher's exact test	4: 2-3 times per month	4: 2-3 times per month	NA	0.0566766075751887	0.998568702290076	0.996502137582588	0.0926961907303809	0.123093860483407
1792	V00FFQ5	2	character	Fisher's exact test	3: Other cold cereal, like Corn Flakes etc	3: Other cold cereal, like Corn Flakes etc	NA	0.0914803654187024	0.989026717557252	0.977069568596968	9.9999990000001e-08	2.5905094070299e-07
1793	V00FFQ50	2	character	Fisher's exact test	2: A few times per year	2: A few times per year	NA	0.072092583233698	0.999045801526718	0.996502137582588	0.00386879961312004	0.00661172246926254
1794	V00FFQ51	2	character	Fisher's exact test	7: 3-4 times per week	7: 3-4 times per week	NA	0.0657430327765341	0.999522900763359	0.996890788962301	0.0163046983695302	0.0253647761442612
1795	V00FFQ52	2	character	Fisher's exact test	1: Never	1: Never	NA	0.0809126370517262	0.999522900763359	0.996502137582588	0.000203899979610002	0.000399931563466591
1796	V00FFQ53	2	character	Fisher's exact test	1: Never	1: Never	NA	0.0857373765316656	0.998568702290076	0.996502137582588	7.67999923200008e-05	0.000156899776409814
1797	V00FFQ54	2	character	Fisher's exact test	2: A few times per year	2: A few times per year	NA	0.0807408522595804	0.999045801526718	0.997279440342013	0.000329499967050003	0.000633224187003527
1798	V00FFQ55	2	character	Fisher's exact test	4: 2-3 times per month	4: 2-3 times per month	NA	0.0984880663376611	0.999522900763359	0.998056743101438	8.99999910000009e-07	2.1362316704348e-06
1799	V00FFQ56	2	character	Fisher's exact test	2: A few times per year	4: 2-3 times per month	NA	0.0857040610797461	0.999522900763359	0.997279440342013	6.77999932200007e-05	0.000139199707915912
1800	V00FFQ57	2	character	Fisher's exact test	2: A few times per year	4: 2-3 times per month	NA	0.0684379387699376	0.999522900763359	0.998056743101438	0.00928139907186009	0.0149598493514727
1801	V00FFQ58	2	character	Fisher's exact test	4: 2-3 times per month	4: 2-3 times per month	NA	0.0536386530901546	0.999045801526718	0.996890788962301	0.148505985149401	0.187975802584987
1802	V00FFQ59	2	character	Fisher's exact test	4: 2-3 times per month	4: 2-3 times per month	NA	0.0422806843907355	0.999522900763359	0.998056743101438	0.518002648199735	0.563495131694767
1803	V00FFQ6	2	character	Fisher's exact test	7: 3-4 times per week	7: 3-4 times per week	NA	0.0582963817625444	0.999522900763359	0.996890788962301	0.0692034930796507	0.0946251844150326
1804	V00FFQ60	2	character	Fisher's exact test	3: Rarely low-fat	3: Rarely low-fat	NA	0.0807828431661153	0.969465648854962	0.966187329965021	1.49999985000001e-06	3.51231100698971e-06
1805	V00FFQ61	2	character	Fisher's exact test	2: A few times per year	2: A few times per year	NA	0.0542587849779236	0.999045801526718	0.997279440342013	0.135573386442661	0.172420337891702
1806	V00FFQ62	2	character	Fisher's exact test	9: Every day	9: Every day	NA	0.121079921221966	1	0.997279440342013	9.9999990000001e-08	2.5905094070299e-07
1807	V00FFQ63	2	character	Fisher's exact test	1: Never	1: Never	NA	0.101636384422622	1	0.997279440342013	9.9999990000001e-08	2.5905094070299e-07
1808	V00FFQ64	2	character	Fisher's exact test	1: Never	1: Never	NA	0.133567318508184	1	0.997668091721726	9.9999990000001e-08	2.5905094070299e-07
1809	V00FFQ65	2	character	Fisher's exact test	1: Never	1: Never	NA	0.0767177415920981	1	0.997668091721726	0.000896199910380009	0.00165642466194374
1810	V00FFQ66	2	character	Fisher's exact test	9: Every day	1: Never	NA	0.0851388109821493	0.999522900763359	0.997668091721726	9.14999908500009e-05	0.000185008211951854
1811	V00FFQ67	2	character	Fisher's exact test	4: Non-fat milk	2: Reduced fat 2% milk	NA	0.164936137267077	0.995706106870229	0.992615623785464	9.9999990000001e-08	2.5905094070299e-07
1812	V00FFQ68	2	character	Fisher's exact test	1: Never	1: Never	NA	0.088348522905155	1	0.99844539448115	2.49999975000002e-05	5.27181635407731e-05
1813	V00FFQ69	2	character	Fisher's exact test	1: Never	1: Never	NA	0.138198950354004	1	0.998056743101438	9.9999990000001e-08	2.5905094070299e-07
1814	V00FFQ7	2	character	Fisher's exact test	1: Never	1: Never	NA	0.0989722159604457	0.998568702290076	0.998056743101438	5.99999940000006e-07	1.44274047562807e-06
1815	V00FFQ70	2	character	Fisher's exact test	1: Never	1: Never	NA	0.0587421669713283	0.999045801526718	0.997279440342013	0.0649484935051507	0.0892625449198994
1816	V00FFQ71	2	character	Fisher's exact test	2: A few times per year	1: Never	NA	0.140334721560164	1	0.997668091721726	9.9999990000001e-08	2.5905094070299e-07
1817	V00FFQ72	2	character	Fisher's exact test	1: Never	1: Never	NA	0.0514001837840428	0.999522900763359	0.998056743101438	0.200589079941092	0.245673704888384
1818	V00FFQ73	2	character	Fisher's exact test	1: Yes, fairly regularly	1: Yes, fairly regularly	NA	0.423659598712086	1	0.99844539448115	9.9999990000001e-08	2.5905094070299e-07
1819	V00FFQ8	2	character	Fisher's exact test	7: 3-4 times per week	4: 2-3 times per month	NA	0.105460672444969	1	0.997668091721726	1.99999980000002e-07	5.04362652728833e-07
1820	V00FFQ9	2	character	Fisher's exact test	4: 2-3 times per month	4: 2-3 times per month	NA	0.0868671964838998	0.998091603053435	0.996502137582588	4.84999951500005e-05	0.000100547106682279
1821	V00FFQ90	2	character	Fisher's exact test	3: A few times per week	3: A few times per week	NA	0.0518250332836804	0.989503816793893	0.99028371550719	0.0279616972038303	0.0418007522093771
1822	V00FFQSZ1	2	character	Fisher's exact test	2: 2	2: 2	NA	0.0366604004111652	0.956583969465649	0.96268946754761	0.178875382112462	0.221007806566445
1823	V00FFQSZ10	2	character	Fisher's exact test	2: 1	2: 1	NA	0.0826917213877418	0.902671755725191	0.897007384376215	1.59999984000002e-06	3.73755905572112e-06
1824	V00FFQSZ11	2	character	Fisher's exact test	2: B (1/2 cup of food)	2: B (1/2 cup of food)	NA	0.0858090176884169	0.843034351145038	0.858919549164399	5.99999940000006e-07	1.44274047562807e-06
1825	V00FFQSZ12	2	character	Fisher's exact test	2: B (1/2 cup of food)	2: B (1/2 cup of food)	NA	0.0697582473527453	0.983778625954199	0.968519238243296	0.000128399987160001	0.000256625872642497
1826	V00FFQSZ13	2	character	Fisher's exact test	2: B (1/2 cup of food)	2: B (1/2 cup of food)	NA	0.0845134758569199	0.928912213740458	0.943645549941702	7.99999920000008e-07	1.90500788704364e-06
1827	V00FFQSZ14	2	character	Fisher's exact test	2: B (1/2 cup of food)	2: B (1/2 cup of food)	NA	0.0562557749764095	0.98043893129771	0.977846871356393	0.00470449952955005	0.00792053947065308
1828	V00FFQSZ15	2	character	Fisher's exact test	2: B (1/2 cup of food)	2: B (1/2 cup of food)	NA	0.0527010736503399	0.842557251908397	0.838321026039642	0.00912329908767009	0.014729181659612
1829	V00FFQSZ16	2	character	Fisher's exact test	2: B (1/2 cup of food)	2: B (1/2 cup of food)	NA	0.0609666950567987	0.973759541984733	0.962300816167897	0.00156899984310002	0.00282209367752218
1830	V00FFQSZ17	2	character	Fisher's exact test	2: B (1/2 cup of food)	2: B (1/2 cup of food)	NA	0.0532932093974649	0.937022900763359	0.926933540614069	0.00953769904623009	0.0153310451408322
1831	V00FFQSZ19	2	character	Fisher's exact test	2: B (1/2 cup of food)	2: B (1/2 cup of food)	NA	0.0665324088489872	0.980916030534351	0.964632724446172	0.000315099968490003	0.000606341192629588
1832	V00FFQSZ2	2	character	Fisher's exact test	2: 2	2: 2	NA	0.0828033878697567	0.863072519083969	0.902448503692188	1.99999980000002e-06	4.57763929378886e-06
1833	V00FFQSZ20	2	character	Fisher's exact test	2: B (1/2 cup of food)	2: B (1/2 cup of food)	NA	0.0694830127022871	0.96469465648855	0.938204430625729	0.000135499986450001	0.000270266549428014
1834	V00FFQSZ21	2	character	Fisher's exact test	2: B (1/2 cup of food)	2: B (1/2 cup of food)	NA	0.0983660998098486	0.980916030534351	0.962300816167897	9.9999990000001e-08	2.5905094070299e-07
1835	V00FFQSZ22	2	character	Fisher's exact test	2: B (1/2 cup of food)	2: B (1/2 cup of food)	NA	0.0653925193216215	0.91412213740458	0.898561989895064	0.000508899949110005	0.00096102525601015
1836	V00FFQSZ23	2	character	Fisher's exact test	2: B (1/2 cup of food)	2: B (1/2 cup of food)	NA	0.0829459929083521	0.939885496183206	0.928099494753206	1.59999984000002e-06	3.73755905572112e-06
1837	V00FFQSZ24	2	character	Fisher's exact test	3: C (1 cup of food)	3: C (1 cup of food)	NA	0.0505232305106532	0.983301526717557	0.969296541002721	0.0165886983411302	0.0257793793935961
1838	V00FFQSZ25	2	character	Fisher's exact test	2: 1/2	2: 1/2	NA	0.0776855452457271	0.963740458015267	0.937038476486592	1.03999989600001e-05	2.2576728228336e-05
1839	V00FFQSZ26	2	character	Fisher's exact test	1: 1	1: 1	NA	0.050725640045791	0.905534351145038	0.888068402642829	0.0172833982716602	0.0267883586250548
1840	V00FFQSZ27	2	character	Fisher's exact test	1: 1	1: 1	NA	0.096900291865647	0.875477099236641	0.899339292654489	9.9999990000001e-08	2.5905094070299e-07
1841	V00FFQSZ28	2	character	Fisher's exact test	2: B (1/2 cup of food)	2: B (1/2 cup of food)	NA	0.0952755253302903	0.987595419847328	0.971628449280995	9.9999990000001e-08	2.5905094070299e-07
1842	V00FFQSZ29	2	character	Fisher's exact test	3: C (1 cup of food)	3: C (1 cup of food)	NA	0.0413427005641579	0.962786259541985	0.947532063738826	0.0455169954483005	0.0648545686716239
1843	V00FFQSZ3	2	character	Fisher's exact test	3: C (1 cup of food)	3: C (1 cup of food)	NA	0.0327667604317035	0.805820610687023	0.794403420132141	0.171048382895162	0.212584583800564
1844	V00FFQSZ31	2	character	Fisher's exact test	2: 1/4 lb	2: 1/4 lb	NA	0.0570927839109211	0.927958015267176	0.93198600855033	0.00410169958983004	0.00697738626129196
1845	V00FFQSZ33	2	character	Fisher's exact test	2: B (1/2 cup of food)	2: B (1/2 cup of food)	NA	0.0817924432667298	0.925572519083969	0.920326467158958	2.89999971000003e-06	6.55111045600006e-06
1846	V00FFQSZ34	2	character	Fisher's exact test	2: B (1/2 cup of food)	2: B (1/2 cup of food)	NA	0.0884842878925907	0.901717557251908	0.903614457831325	6.99999930000007e-07	1.67228508398705e-06
1847	V00FFQSZ36	2	character	Fisher's exact test	2: B (1/2 cup of food)	2: B (1/2 cup of food)	NA	0.043200780423038	0.911736641221374	0.908666925767586	0.0678230932176907	0.0929100737944945
1848	V00FFQSZ38	2	character	Fisher's exact test	2: B (1/2 cup of food)	2: B (1/2 cup of food)	NA	0.0654361128807631	0.970896946564885	0.965410027205597	0.000476299952370005	0.000901048632671468
1849	V00FFQSZ4	2	character	Fisher's exact test	3: C (1 cup of food)	3: C (1 cup of food)	NA	0.0492182357947112	0.899332061068702	0.891954916439953	0.0100434989956501	0.0160697175465822
1850	V00FFQSZ40	2	character	Fisher's exact test	2: B (1/2 cup of food)	2: B (1/2 cup of food)	NA	0.0835069005238926	0.77337786259542	0.814224640497474	1.89999981000002e-06	4.36570494144977e-06
1851	V00FFQSZ41	2	character	Fisher's exact test	2: B (1/2 cup of food)	2: B (1/2 cup of food)	NA	0.0661095720263881	0.952290076335878	0.933151962689468	0.000393499960650004	0.000749862885582554
1852	V00FFQSZ42	2	character	Fisher's exact test	2: 2	2: 2	NA	0.078069173817296	0.867843511450382	0.895452778857365	9.39999906000009e-06	2.05268127621335e-05
1853	V00FFQSZ43	2	character	Fisher's exact test	2: 2	2: 2	NA	0.096741176830875	0.864980916030534	0.891177613680529	9.9999990000001e-08	2.5905094070299e-07
1854	V00FFQSZ45	2	character	Fisher's exact test	3: C (1 cup of food)	3: C (1 cup of food)	NA	0.0451603323066906	0.979484732824427	0.966575981344734	0.0475918952408105	0.0673875634821851
1855	V00FFQSZ46	2	character	Fisher's exact test	2: B (1/2 cup of food)	2: B (1/2 cup of food)	NA	0.0456448097988734	0.815362595419847	0.848037310532452	0.0456462954353705	0.0650073811321121
1856	V00FFQSZ47	2	character	Fisher's exact test	2: 2	2: 2	NA	0.0406809781562318	0.944656488549618	0.93354061406918	0.102550089744991	0.13526517430346
1857	V00FFQSZ48	2	character	Fisher's exact test	1: 1	1: 1	NA	0.0865509845452569	0.913167938931298	0.914496696463272	3.99999960000004e-07	9.76967590787085e-07
1858	V00FFQSZ49	2	character	Fisher's exact test	2: 1	2: 1	NA	0.0802645491981677	0.963740458015267	0.950641274776525	4.29999957000004e-06	9.5960626285845e-06
1859	V00FFQSZ50	2	character	Fisher's exact test	2: 2	2: 2	NA	0.0750024069559868	0.870229007633588	0.869413136416634	2.80999971900003e-05	5.9086156716206e-05
1860	V00FFQSZ51	2	character	Fisher's exact test	2: 2	2: 2	NA	0.077533613544844	0.968988549618321	0.947920715118539	1.09999989000001e-05	2.38091018775333e-05
1861	V00FFQSZ54	2	character	Fisher's exact test	1: 1	2: 2	NA	0.0974039136544455	0.811545801526718	0.817333851535173	9.9999990000001e-08	2.5905094070299e-07
1862	V00FFQSZ55	2	character	Fisher's exact test	2: 2	2: 2	NA	0.0276236576425757	0.949427480916031	0.944811504080839	0.470383652961635	0.519165484436877
1863	V00FFQSZ56	2	character	Fisher's exact test	2: B (1/2 cup of food)	2: B (1/2 cup of food)	NA	0.0687059164829388	0.937022900763359	0.936649825106879	0.000184799981520002	0.000365093868380097
1864	V00FFQSZ57	2	character	Fisher's exact test	1: 1	1: 1	NA	0.128250410282089	0.947519083969466	0.950641274776525	9.9999990000001e-08	2.5905094070299e-07
1865	V00FFQSZ58	2	character	Fisher's exact test	1: 1-2	2: 3-5	NA	0.104396026196461	0.94513358778626	0.933929265448892	9.9999990000001e-08	2.5905094070299e-07
1866	V00FFQSZ59	2	character	Fisher's exact test	2: B (1/2 cup of food)	2: B (1/2 cup of food)	NA	0.0767222340851119	0.958015267175573	0.9529731830548	1.66999983300002e-05	3.5597682629675e-05
1867	V00FFQSZ6	2	character	Fisher's exact test	1: 1	2: 2	NA	0.0733661544528112	0.959446564885496	0.96268946754761	4.36999956300004e-05	9.07236528994657e-05
1868	V00FFQSZ61	2	character	Fisher's exact test	1: 1 small	2: 1 medium	NA	0.120192583436951	0.94131679389313	0.938981733385154	9.9999990000001e-08	2.5905094070299e-07
1869	V00FFQSZ62	2	character	Fisher's exact test	1: 1	1: 1	NA	0.102243147912215	0.919370229007634	0.916051301982122	9.9999990000001e-08	2.5905094070299e-07
1870	V00FFQSZ66	2	character	Fisher's exact test	1: 1	1: 1	NA	0.0831756119977251	0.828721374045801	0.795569374271279	1.19999988000001e-06	2.81656022789812e-06
1871	V00FFQSZ8	2	character	Fisher's exact test	2: 1	2: 1	NA	0.125226011085899	0.943702290076336	0.930431403031481	9.9999990000001e-08	2.5905094070299e-07
1872	V00FFQSZ9	2	character	Fisher's exact test	2: 1	2: 1	NA	0.0835135941706024	0.958015267175573	0.94325689856199	9.9999990000001e-07	2.36787124915665e-06
1873	V00FIBBEAN	2	numeric	Kruskal-Wallis test	1.92649809160305	1.84943212757682	0.077065964026235	0.0588984009789776	1	0.999222697240575	0.0374350643780719	0.054363827481062
1874	V00FIBGRN	2	numeric	Kruskal-Wallis test	5.89267652671756	5.71607934655776	0.176597180159797	0.0438971298492081	1	0.999222697240575	0.111897803047887	0.146091551543477
1875	V00FIBVGFR	2	numeric	Kruskal-Wallis test	7.67496183206107	7.50120186697783	0.173759965083239	0.033037808488066	1	0.999222697240575	0.0230101614966225	0.0349479423452051
1876	V00FOLATCV	2	character	Fisher's exact test	1: Didn t take	1: Didn t take	NA	0.426292051673311	0.995229007633588	0.994558880684026	9.9999990000001e-08	2.5905094070299e-07
1877	V00FOLKCV	2	character	Fisher's exact test	0: No	0: No	NA	0.0157038439075676	0.998091603053435	0.999222697240575	0.41808606815823	0.466332852414099
1878	V00GLCFQCV	2	character	Fisher's exact test	0: Not used	0: Not used	NA	0.0486602378220643	0.99618320610687	0.994558880684026	0.0507934949206505	0.0716455612564965
1879	V00GLUC	2	character	Fisher's exact test	0: No	0: No	NA	0.0405831454931455	1	0.996890788962301	0.0138675986132401	0.0217499654845779
1880	V00GNRH	2	character	Fisher's exact test	0: No	0: No	NA	0.0216566209806437	0.99618320610687	0.993004275165177	0.331056766894323	0.381530628930596
1881	V00HANDED	2	character	Fisher's exact test	1: Right handed	1: Right handed	NA	0.0199123341680938	0.965171755725191	0.968130586863583	0.607291939270806	0.64996939587259
1882	V00HERB12	2	character	Fisher's exact test	0: No	0: No	NA	0.0716097502843755	1	0.999222697240575	1.99999980000002e-06	4.57763929378886e-06
1883	V00HERBCV	2	character	Fisher's exact test	0: No	0: No	NA	0.0614949807151199	1	0.998834045860863	4.23999957600004e-05	8.814893335718e-05
1884	V00HLTHCAR	2	character	Fisher's exact test	1: Private Doctor	1: Private Doctor	NA	0.12611603699639	0.998568702290076	0.999611348620288	9.9999990000001e-08	2.5905094070299e-07
1885	V00HLTHCOV	2	character	Fisher's exact test	1: Yes	1: Yes	NA	0.0997364065639704	0.998568702290076	0.996890788962301	9.9999990000001e-08	2.5905094070299e-07
1886	V00HOMECV	2	character	Fisher's exact test	0: No	0: No	NA	0.0221963811671077	0.997614503816794	0.998834045860863	0.329864167013583	0.380453663676073
1887	V00HOUACT1	2	character	Fisher's exact test	1: Yes	1: Yes	NA	0.0190890234100331	1	0.999222697240575	0.602016539798346	0.645127138976926
1888	V00HOUACT2	2	character	Fisher's exact test	1: Yes	1: Yes	NA	0.0293607724724231	0.999045801526718	0.999222697240575	0.120661187933881	0.155936134921712
1889	V00HOUACT3	2	character	Fisher's exact test	0: No	0: No	NA	0.0197213744318201	1	0.999222697240575	0.541398545860145	0.58678048279254
1890	V00HOUACT4	2	character	Fisher's exact test	1: Yes	0: No	NA	0.0772102169485746	1	0.998834045860863	9.9999990000001e-08	2.5905094070299e-07
1891	V00HOUACT5	2	character	Fisher's exact test	0: No	0: No	NA	0.0355821163411891	0.999522900763359	0.998834045860863	0.0386940961305904	0.0560496222791811
1892	V00HOUACT6	2	character	Fisher's exact test	0: No	0: No	NA	0.045178885181984	0.999522900763359	0.998834045860863	0.00472819952718005	0.00795135893104779
1893	V00HR135	2	character	Fisher's exact test	0: No	0: No	NA	0.0697614357309237	0.983301526717557	0.959580256509911	8.69999913000009e-06	1.90688456767586e-05
1894	V00HR400WK	2	numeric	Kruskal-Wallis test	101.927113702624	101.273317112733	0.653796589890746	0.00928376331761208	0.981870229007634	0.958414302370773	0.28914202552912	0.338922740063557
1895	V00HRB4WLK	2	numeric	Kruskal-Wallis test	79.0294828419526	79.4941461445297	-0.464663302577051	-0.00845765853980003	0.987118320610687	0.96268946754761	0.188133460840022	0.23166977550392
1896	V00HRTAT	2	character	Fisher's exact test	0: No	0: No	NA	0.0294879031408361	0.987595419847328	0.98056743101438	0.131005586899441	0.16711573785355
1897	V00HRTFAIL	2	character	Fisher's exact test	0: No	0: No	NA	0.0737905576301618	0.995229007633588	0.986785853089779	2.99999970000003e-06	6.77182168116393e-06
1898	V00HSMSS	2	numeric	Kruskal-Wallis test	54.2930301579703	52.9959780907668	1.2970520672035	0.0348841281306176	0.996660305343511	0.993392926544889	0.00786100829511147	0.0127752218599717
1899	V00HSPSS	2	numeric	Kruskal-Wallis test	52.9538583054093	45.2087910798122	7.74506722559708	0.228132465863309	0.996660305343511	0.993392926544889	6.09561842275147e-194	4.38289831957837e-192
1900	V00HT25MM	2	numeric	Kruskal-Wallis test	1685.65445641528	1693.45224719101	-7.79779077573221	-0.00665847813533617	0.974236641221374	0.968519238243296	0.00670725761603486	0.0110094629465873
1901	V00HYAINJL	2	character	Fisher's exact test	0: No injection received	0: No injection received	NA	0.0558237493192308	0.999522900763359	0.998834045860863	6.25999937400006e-05	0.000128872054151901
1902	V00HYAINJR	2	character	Fisher's exact test	0: No injection received	0: No injection received	NA	0.048278566916169	0.999522900763359	0.998834045860863	0.00154819984518002	0.00278808377739199
1903	V00HYINJCV	2	character	Fisher's exact test	0: No	0: No	NA	0.0632316496743903	0.999522900763359	0.998834045860863	9.4999990500001e-06	2.07298276827537e-05
1904	V00INCOME	2	character	Fisher's exact test	4: $50K to < $100K	4: $50K to < $100K	NA	0.144934280929809	0.932251908396947	0.931597357170618	9.9999990000001e-08	2.5905094070299e-07
1905	V00INCOME2	2	character	Fisher's exact test	2: > $50K	2: > $50K	NA	0.123696236907658	0.961354961832061	0.96113486202876	9.9999990000001e-08	2.5905094070299e-07
1906	V00IRONCV	2	character	Fisher's exact test	1: Didn t take	1: Didn t take	NA	0.427094792894207	0.999522900763359	0.996502137582588	9.9999990000001e-08	2.5905094070299e-07
1907	V00KGLRS	2	character	Fisher's exact test	0: Very good	0: Very good	NA	0.551789469445553	0.999522900763359	1	9.9999990000001e-08	2.5905094070299e-07
1908	V00KIDFXN	2	character	Fisher's exact test	0: No	0: No	NA	0.0345016707456534	0.981870229007634	0.97240575204042	0.0608735939126406	0.0844098564696446
1909	V00KIDTRAN	2	character	Fisher's exact test	0: No	0: No	NA	0.00300730185889871	0.999045801526718	0.999222697240575	1	1
1910	V00KIKBALL	2	character	Fisher's exact test	1: Right	1: Right	NA	0.111158158428472	0.934160305343511	0.86863583365721	9.9999990000001e-08	2.5905094070299e-07
1911	V00KNINJ	2	character	Fisher's exact test	0: No	0: No	NA	0.115029632809655	0.999522900763359	0.999611348620288	9.9999990000001e-08	2.5905094070299e-07
1912	V00KOOSFX1	2	character	Fisher's exact test	0: None	2: Moderate	NA	0.521120352455765	0.873568702290076	0.797512631169841	9.9999990000001e-08	2.5905094070299e-07
1913	V00KOOSFX4	2	character	Fisher's exact test	0: None	2: Moderate	NA	0.506034272899393	0.85162213740458	0.771861640108822	9.9999990000001e-08	2.5905094070299e-07
1914	V00KOOSFX5	2	character	Fisher's exact test	0: None	2: Moderate	NA	0.524457467513603	0.919370229007634	0.839875631558492	9.9999990000001e-08	2.5905094070299e-07
1915	V00KOOSKPL	2	numeric	Kruskal-Wallis test	95.2464217557252	76.5718397510696	18.6745820046556	0.314850973456155	1	0.999222697240575	1.42033401110415e-292	4.6523829608167e-290
1916	V00KOOSKPR	2	numeric	Kruskal-Wallis test	93.5281488549618	75.7387548638132	17.7893939911486	0.304368929786343	1	0.998834045860863	4.70355310241067e-274	1.26055223144606e-271
1917	V00KOOSQOL	2	numeric	Kruskal-Wallis test	80.6339856801909	54.7963078118927	25.8376778682982	0.557309347925148	0.999522900763359	1	0	0
1918	V00KOOSYML	2	numeric	Kruskal-Wallis test	94.6318702290076	80.0331908278274	14.5986794011802	0.241727708975212	1	1	6.72647643143056e-240	7.3443157480953e-238
1919	V00KOOSYMR	2	numeric	Kruskal-Wallis test	93.537356870229	79.9778468713564	13.5595099988726	0.225942220344555	1	1	3.82590466231827e-230	3.41780816500432e-228
1920	V00KPLKN1	2	character	Fisher's exact test	0: None	0: None	NA	0.475648074008977	0.955629770992366	0.900116595413914	9.9999990000001e-08	2.5905094070299e-07
1921	V00KPLKN2	2	character	Fisher's exact test	0: None	0: None	NA	0.434404596919233	0.999522900763359	0.997668091721726	9.9999990000001e-08	2.5905094070299e-07
1922	V00KPLKN3	2	character	Fisher's exact test	0: None	0: None	NA	0.458168691090073	0.998568702290076	0.996113486202876	9.9999990000001e-08	2.5905094070299e-07
1923	V00KPRKN1	2	character	Fisher's exact test	0: None	0: None	NA	0.425128715994984	0.942270992366412	0.888457054022542	9.9999990000001e-08	2.5905094070299e-07
1924	V00KPRKN2	2	character	Fisher's exact test	0: None	0: None	NA	0.406838069297624	0.999045801526718	0.996890788962301	9.9999990000001e-08	2.5905094070299e-07
1925	V00KPRKN3	2	character	Fisher's exact test	0: None	0: None	NA	0.447518243329885	0.997137404580153	0.994947532063739	9.9999990000001e-08	2.5905094070299e-07
1926	V00KQOL1	2	character	Fisher's exact test	1: Monthly	3: Daily	NA	0.5317561813966	0.990458015267176	0.997279440342013	9.9999990000001e-08	2.5905094070299e-07
1927	V00KQOL2	2	character	Fisher's exact test	0: Not at all	2: Moderately	NA	0.415591676624734	0.999045801526718	0.999611348620288	9.9999990000001e-08	2.5905094070299e-07
1928	V00KQOL3	2	character	Fisher's exact test	0: Not at all	1: Mildly	NA	0.474311871482361	0.998568702290076	0.999222697240575	9.9999990000001e-08	2.5905094070299e-07
1929	V00KQOL4	2	character	Fisher's exact test	1: Mild	2: Moderate	NA	0.558977733679451	0.999045801526718	1	9.9999990000001e-08	2.5905094070299e-07
1930	V00KSXLKN1	2	character	Fisher's exact test	0: Never	0: Never	NA	0.317711276838377	0.990935114503817	0.984842596191217	9.9999990000001e-08	2.5905094070299e-07
1931	V00KSXLKN2	2	character	Fisher's exact test	0: Never	0: Never	NA	0.286745976513664	0.999045801526718	0.996890788962301	9.9999990000001e-08	2.5905094070299e-07
1932	V00KSXLKN3	2	character	Fisher's exact test	0: Never	0: Never	NA	0.300676237723631	0.999522900763359	0.995724834823164	9.9999990000001e-08	2.5905094070299e-07
1933	V00KSXLKN4	2	character	Fisher's exact test	0: Always	0: Always	NA	0.270402899890738	1	0.999611348620288	9.9999990000001e-08	2.5905094070299e-07
1934	V00KSXLKN5	2	character	Fisher's exact test	0: Always	0: Always	NA	0.319756977486887	1	0.998056743101438	9.9999990000001e-08	2.5905094070299e-07
1935	V00KSXRKN1	2	character	Fisher's exact test	0: Never	0: Never	NA	0.306971452604383	0.994751908396947	0.979790128254955	9.9999990000001e-08	2.5905094070299e-07
1936	V00KSXRKN2	2	character	Fisher's exact test	0: Never	0: Never	NA	0.27021436020498	0.999522900763359	0.999222697240575	9.9999990000001e-08	2.5905094070299e-07
1937	V00KSXRKN3	2	character	Fisher's exact test	0: Never	0: Never	NA	0.286239121466197	0.999522900763359	0.995724834823164	9.9999990000001e-08	2.5905094070299e-07
1938	V00KSXRKN4	2	character	Fisher's exact test	0: Always	0: Always	NA	0.247103096200225	NA	NA	9.9999990000001e-08	2.5905094070299e-07
1939	V00KSXRKN5	2	character	Fisher's exact test	0: Always	0: Always	NA	0.289098216492806	1	0.999222697240575	9.9999990000001e-08	2.5905094070299e-07
1940	V00LEMAXF	2	numeric	Kruskal-Wallis test	340.487282051282	320.982707774799	19.5045742764831	0.0851053339377941	0.930343511450382	0.869801787796347	1.77991217286896e-08	2.34249155607933e-07
1941	V00LESFP	2	numeric	Kruskal-Wallis test	460.058592017738	431.161902313625	28.8966897041137	0.0935879047859122	0.860687022900763	0.755926933540614	7.8005519196452e-05	0.000159031999025685
1942	V00LESFR	2	numeric	Kruskal-Wallis test	538.377937915743	528.666375321337	9.71156259440602	0.026261721095042	0.860687022900763	0.755926933540614	0.112402423118993	0.1466205059092
1943	V00LETHPL	2	numeric	Kruskal-Wallis test	1.72739660657476	1.77115114646701	-0.0437545398922483	-0.0360879734273081	0.899809160305344	0.830547998445395	0.0629622322885952	0.0866943768270802
1944	V00LETHRL	2	numeric	Kruskal-Wallis test	3.46925768822906	3.52535329901731	-0.0560956107882578	-0.0231408422191266	0.899809160305344	0.830547998445395	0.0838887248051761	0.112615646960683
1945	V00LETLPL	2	numeric	Kruskal-Wallis test	0.934046563192905	0.93012853470437	0.00391802848853451	0.00606437517583107	0.860687022900763	0.755926933540614	0.53687850911419	0.582095566336385
1946	V00LETLRL	2	numeric	Kruskal-Wallis test	4.37331485587583	4.40382519280206	-0.0305103369262252	-0.0100299844432504	0.860687022900763	0.755926933540614	0.11255802101222	0.146758534252112
1947	V00LETRIAL	2	numeric	Kruskal-Wallis test	2.41692307692308	2.4159964253798	0.00092665154327376	0.000553237272774253	0.930343511450382	0.869801787796347	0.911422622451812	0.924595334853848
1948	V00LEXCMP2	2	character	Fisher's exact test	1: Yes	1: Yes	NA	0.101000039422081	0.931297709923664	0.874854255732608	9.9999990000001e-08	2.5905094070299e-07
1949	V00LEXCOMP	2	character	Fisher's exact test	1: Yes	1: Yes	NA	0.106840278573456	0.947519083969466	0.888068402642829	9.9999990000001e-08	2.5905094070299e-07
1950	V00LEXP1CV	2	character	Fisher's exact test	0: None	0: None	NA	0.232843290699101	0.932251908396947	0.869801787796347	9.9999990000001e-08	2.5905094070299e-07
1951	V00LEXP2CV	2	character	Fisher's exact test	0: No pain	0: No pain	NA	0.232044289530941	0.931297709923664	0.86552662261951	9.9999990000001e-08	2.5905094070299e-07
1952	V00LEXPN	2	character	Fisher's exact test	0: No	0: No	NA	0.229405204132402	0.932251908396947	0.870579090555772	9.9999990000001e-08	2.5905094070299e-07
1953	V00LFMAXF	2	numeric	Kruskal-Wallis test	145.645207585853	135.889955156951	9.75525242890274	0.100019413247791	0.930820610687023	0.866692576758648	2.97649068981071e-07	7.43193202991604e-07
1954	V00LFSFP	2	numeric	Kruskal-Wallis test	203.667651979922	168.77430626927	34.8933457106516	0.271121569996737	0.85543893129771	0.756315584920326	1.00632118821239e-06	2.38092685622001e-06
1955	V00LFSFR	2	numeric	Kruskal-Wallis test	194.594980479643	191.519578622816	3.07540185682703	0.0229826134927053	0.85543893129771	0.756315584920326	0.00564560150633333	0.0093923438152769
1956	V00LFTHPL	2	numeric	Kruskal-Wallis test	1.71230277185501	1.78950704225352	-0.0772042703985105	-0.0636243974875138	0.895038167938931	0.827827438787408	0.0103294600797249	0.0164779482224183
1957	V00LFTHRL	2	numeric	Kruskal-Wallis test	3.47873134328358	3.45333333333333	0.0253980099502491	0.0105716690972393	0.895038167938931	0.827827438787408	0.449476234537047	0.498891543454524
1958	V00LFTLPL	2	numeric	Kruskal-Wallis test	0.875984383714445	0.857754367934224	0.018230015780221	0.0303405835232732	0.85543893129771	0.756315584920326	0.0484661719365583	0.068559632854594
1959	V00LFTLRL	2	numeric	Kruskal-Wallis test	4.50301171221417	4.54971223021583	-0.0467005180016606	-0.0148850674854781	0.85543893129771	0.756315584920326	0.0271271913192914	0.0406563091048658
1960	V00LFTRIAL	2	numeric	Kruskal-Wallis test	2.43823680164018	2.39910313901345	0.0391336626267313	0.0233430659852235	0.930820610687023	0.866692576758648	0.126714462343699	0.162667509918898
1961	V00LFXCMP2	2	character	Fisher's exact test	1: Yes	1: Yes	NA	0.109360569682309	0.931297709923664	0.874854255732608	9.9999990000001e-08	2.5905094070299e-07
1962	V00LFXCOMP	2	character	Fisher's exact test	1: Yes	1: Yes	NA	0.109801408382048	0.947996183206107	0.887291099883405	9.9999990000001e-08	2.5905094070299e-07
1963	V00LFXP1CV	2	character	Fisher's exact test	0: None	0: None	NA	0.207607712647186	0.930343511450382	0.866692576758648	9.9999990000001e-08	2.5905094070299e-07
1964	V00LFXP2CV	2	character	Fisher's exact test	0: No Pain	0: No Pain	NA	0.207042658861303	0.92986641221374	0.864360668480373	9.9999990000001e-08	2.5905094070299e-07
1965	V00LFXPN	2	character	Fisher's exact test	0: No	0: No	NA	0.207036065454962	0.930343511450382	0.866692576758648	9.9999990000001e-08	2.5905094070299e-07
1966	V00LIVDAM	2	character	Fisher's exact test	0: No	0: No	NA	0.0850451775765427	0.997137404580153	0.980178779634668	9.9999990000001e-08	2.5905094070299e-07
1967	V00LIVENO	2	character	Fisher's exact test	1: One	1: One	NA	0.099068951448963	0.999522900763359	0.996502137582588	1.99999980000002e-07	5.04362652728833e-07
1968	V00LKABPN	2	character	Fisher's exact test	0: No	0: No	NA	0.155363905648809	0.992843511450382	0.99183832102604	9.9999990000001e-08	2.5905094070299e-07
1969	V00LKALNMT	2	numeric	Kruskal-Wallis test	-0.570398846708313	-0.64	0.0696011532916867	-0.166100840318703	0.992843511450382	0.991061018266615	0.563832627248079	0.608633681848165
1970	V00LKDEFCV	2	character	Fisher's exact test	2: Valgus	2: Valgus	NA	0.0145759341391027	0.992843511450382	0.991061018266615	0.813327018667298	0.836597366026237
1971	V00LKEFFB	2	character	Fisher's exact test	0: No	0: No	NA	0.0764925732414091	0.991889312977099	0.98872910998834	1.09999989000001e-06	2.59009558763581e-06
1972	V00LKEFFPT	2	character	Fisher's exact test	0: No	0: No	NA	0.0640789852219938	0.99236641221374	0.99028371550719	8.59999914000009e-05	0.000174606043145456
1973	V00LKFHDEG	2	numeric	Kruskal-Wallis test	-0.778633301251203	0.174185955276579	-0.952819256527782	NA	0.991412213740458	0.990672366886902	1.02119256599223e-14	1.85831832379326e-13
1974	V00LKLTTPN	2	character	Fisher's exact test	0: No	0: No	NA	0.215151995178113	0.99236641221374	0.991449669646327	9.9999990000001e-08	2.5905094070299e-07
1975	V00LKMTTPN	2	character	Fisher's exact test	0: No	0: No	NA	0.232432355717193	0.99236641221374	0.992226972405752	9.9999990000001e-08	2.5905094070299e-07
1976	V00LKPATPN	2	character	Fisher's exact test	0: No	0: No	NA	0.241573828234768	0.991889312977099	0.992615623785464	9.9999990000001e-08	2.5905094070299e-07
1977	V00LKPFCRE	2	character	Fisher's exact test	0: No	0: No	NA	0.147494390524234	0.992843511450382	0.989895064127478	9.9999990000001e-08	2.5905094070299e-07
1978	V00LKPGDPN	2	character	Fisher's exact test	0: No	0: No	NA	0.225657783573033	0.989980916030534	0.987174504469491	9.9999990000001e-08	2.5905094070299e-07
1979	V00LKRFXPN	2	character	Fisher's exact test	0: No	0: No	NA	0.265826357493562	0.990458015267176	0.99028371550719	9.9999990000001e-08	2.5905094070299e-07
1980	V00LLWGT	2	numeric	Kruskal-Wallis test	16.9589743589744	17.0383073496659	-0.0793329906915652	-0.00673309830910335	0.930343511450382	0.872522347454333	0.992340284007925	0.994364091521198
1981	V00LUNG	2	character	Fisher's exact test	0: No	0: No	NA	0.0717098677873381	0.989980916030534	0.971239797901283	2.79999972000003e-06	6.33978431225813e-06
1982	V00MARITST	2	character	Fisher's exact test	1: Married	1: Married	NA	0.0756143750297776	0.999522900763359	0.998834045860863	2.98999970100003e-05	6.2781475203334e-05
1983	V00MASSCV	2	character	Fisher's exact test	0: No	0: No	NA	0.0482543486731045	0.998091603053435	0.999222697240575	0.00252389974761003	0.00444737385293147
1984	V00MEDINS	2	character	Fisher's exact test	1: Yes	1: Yes	NA	0.0409691117260876	0.993320610687023	0.989117761368053	0.0204319979568002	0.0314043430535177
1985	V00MSM	2	character	Fisher's exact test	0: No	0: No	NA	0.0225955678365267	0.996660305343511	0.997279440342013	0.288901071109893	0.338870144092853
1986	V00MVIT1CV	2	character	Fisher's exact test	4: Every day	4: Every day	NA	0.428207131275007	0.999522900763359	0.998056743101438	9.9999990000001e-08	2.5905094070299e-07
1987	V00NARCOT	2	character	Fisher's exact test	0: No	0: No	NA	0.0804106976526069	0.999522900763359	0.998056743101438	9.9999990000001e-08	2.5905094070299e-07
1988	V00NSAIDRX	2	character	Fisher's exact test	0: No	0: No	NA	0.0949930079382977	0.998568702290076	0.997668091721726	9.9999990000001e-08	2.5905094070299e-07
1989	V00NSAIDS	2	character	Fisher's exact test	0: No	0: No	NA	0.144873910067575	0.999045801526718	0.998056743101438	9.9999990000001e-08	2.5905094070299e-07
1990	V00NUMSTOP	2	numeric	Kruskal-Wallis test	0.00242365487154629	0.0206561360874848	-0.0182324812159385	-3.09131423182784	0.98425572519084	0.959580256509911	0.000128334290916716	0.000256625872642497
1991	V00OTHCAM	2	character	Fisher's exact test	0: No	0: No	NA	0.0320570862620493	0.997614503816794	0.998056743101438	0.0914235908576409	0.121623080256465
1992	V00OTHCAMC	2	character	Fisher's exact test	0: No	0: No	NA	0.0353054895734177	0.997614503816794	0.997668091721726	0.0507711949228805	0.0716455612564965
1993	V00P7LKFR	2	character	Fisher's exact test	0: Never	3: Daily	NA	0.473298184013886	0.994751908396947	0.994558880684026	9.9999990000001e-08	2.5905094070299e-07
1994	V00P7LKRCV	2	character	Fisher's exact test	0: No pain	0: No pain	NA	0.487539218681806	0.994274809160305	0.994170229304314	9.9999990000001e-08	2.5905094070299e-07
1995	V00P7RKFR	2	character	Fisher's exact test	0: Never	3: Daily	NA	0.447218187129564	0.991889312977099	0.996502137582588	9.9999990000001e-08	2.5905094070299e-07
1996	V00P7RKRCV	2	character	Fisher's exact test	0: No pain	0: No pain	NA	0.456625169106942	0.991889312977099	0.996502137582588	9.9999990000001e-08	2.5905094070299e-07
1997	V00PA130	2	character	Fisher's exact test	1: Yes	1: Yes	NA	0.0445689059622616	0.999522900763359	0.998834045860863	0.00541569945843005	0.00903025000195238
1998	V00PA130CV	2	character	Fisher's exact test	4: Nearly every day or every day	0: None	NA	0.0557670933042709	0.999045801526718	0.997279440342013	0.0124520987547901	0.019651384972763
1999	V00PA130NM	2	character	Fisher's exact test	5: More than 6 flights	5: More than 6 flights	NA	0.0847536447060707	0.998568702290076	0.995724834823164	2.59999974000003e-06	5.90963703432543e-06
2000	V00PA230	2	character	Fisher's exact test	0: No	0: No	NA	0.0674536922731739	0.998568702290076	0.998056743101438	1.20999987900001e-05	2.6075143591316e-05
2001	V00PA230CV	2	character	Fisher's exact test	0: None	0: None	NA	0.0837406826838289	0.998091603053435	0.996502137582588	3.99999960000004e-06	8.9401052470054e-06
2002	V00PA330	2	character	Fisher's exact test	0: No	0: No	NA	0.0279871648493402	0.999045801526718	0.997668091721726	0.157341784265822	0.197484354197925
2003	V00PA330CV	2	character	Fisher's exact test	0: None	0: None	NA	0.0531309425307064	0.998568702290076	0.996502137582588	0.0224551977544802	0.0341931420352313
2004	V00PA430	2	character	Fisher's exact test	1: Yes	1: Yes	NA	0.0951430379115121	0.99618320610687	0.998056743101438	9.9999990000001e-08	2.5905094070299e-07
2005	V00PA430CV	2	character	Fisher's exact test	1: One day per week or less	0: None	NA	0.108467998667918	0.993320610687023	0.996113486202876	9.9999990000001e-08	2.5905094070299e-07
2006	V00PA530	2	character	Fisher's exact test	0: No	0: No	NA	0.126004484831508	0.996660305343511	0.996502137582588	9.9999990000001e-08	2.5905094070299e-07
2007	V00PA530CV	2	character	Fisher's exact test	0: None	0: None	NA	0.130461592568551	0.995229007633588	0.996113486202876	9.9999990000001e-08	2.5905094070299e-07
2008	V00PASE	2	numeric	Kruskal-Wallis test	162.346596356663	158.632485322896	3.71411103376718	0.0333888969190484	0.995229007633588	0.993004275165177	0.024674579962253	0.0372456025236672
2009	V00PASE1	2	character	Fisher's exact test	3: Often (5-7 days)	3: Often (5-7 days)	NA	0.033790667900621	1	0.999611348620288	0.222495477750452	0.26981352052996
2010	V00PASE1HR	2	character	Fisher's exact test	3: 2-4 hours	3: 2-4 hours	NA	0.0766760220653167	0.992843511450382	0.993392926544889	1.25999987400001e-05	2.71129899894309e-05
2011	V00PASE2	2	character	Fisher's exact test	3: Often (5-7 days)	3: Often (5-7 days)	NA	0.0248746178345793	0.998568702290076	0.998834045860863	0.562993243700676	0.607950213344173
2012	V00PASE2HR	2	character	Fisher's exact test	1: Less than 1 hour	1: Less than 1 hour	NA	0.0415430656742797	0.853053435114504	0.839098328799067	0.0895012910498709	0.119281105793408
2013	V00PASE3	2	character	Fisher's exact test	0: Never	0: Never	NA	0.0230129449440142	1	0.999611348620288	0.685502331449767	0.721885426525743
2014	V00PASE4	2	character	Fisher's exact test	0: Never	0: Never	NA	0.04107672384335	NA	NA	0.0481325951867405	0.0681204467645276
2015	V00PASE5	2	character	Fisher's exact test	0: Never	0: Never	NA	0.111067231483215	1	0.999611348620288	9.9999990000001e-08	2.5905094070299e-07
2016	V00PASE6	2	character	Fisher's exact test	0: Never	0: Never	NA	0.0937191966703138	0.999045801526718	1	9.9999990000001e-08	2.5905094070299e-07
2017	V00PCTALCH	2	numeric	Kruskal-Wallis test	5.13802480916031	4.37526254375729	0.762762265403013	0.231844265887658	1	0.999222697240575	2.99627194612966e-07	7.43193202991604e-07
2018	V00PCTCARB	2	numeric	Kruskal-Wallis test	48.1739265267176	46.9049008168028	1.26902570991476	0.0385138495729349	1	0.999222697240575	6.68474134005684e-07	1.60477340964882e-06
2019	V00PCTFAT	2	numeric	Kruskal-Wallis test	33.1183921755725	35.1598171917542	-2.04142501618166	-0.0862949345268706	1	0.999222697240575	4.14530236512643e-21	8.66691586694519e-20
2020	V00PCTPROT	2	numeric	Kruskal-Wallis test	17.4104723282443	17.0292104239595	0.381261904284727	0.0319437977587487	1	0.999222697240575	0.00028679180941513	0.000554038174414025
2021	V00PCTSWT	2	numeric	Kruskal-Wallis test	10.6357824427481	12.3394010112797	-1.70361856853157	-0.214346191803741	1	0.999222697240575	2.97846308193303e-08	2.5905094070299e-07
2022	V00PIPE	2	character	Fisher's exact test	0: No	0: No	NA	0.0232523966541683	0.999045801526718	0.99844539448115	0.270755572924443	0.319402732685577
2023	V00PNMEDT	2	character	Fisher's exact test	0: No	0: No	NA	0.0819501666096484	1	0.999611348620288	9.9999990000001e-08	2.5905094070299e-07
2024	V00POLYRH	2	character	Fisher's exact test	0: No	0: No	NA	0.114085920499232	0.94513358778626	0.879129420909444	9.9999990000001e-08	2.5905094070299e-07
2025	V00PSMKYR	2	numeric	Kruskal-Wallis test	1.22686409307245	1.65733964700818	-0.430475553935731	-0.433893849595646	0.90219465648855	0.902837155071901	0.0344983756568231	0.0503720710432464
2026	V00PSMOKER	2	character	Fisher's exact test	0: Never	0: Never	NA	0.0241578672868595	0.995706106870229	0.995724834823164	0.606895239310476	0.649882733558766
2027	V00PTH	2	character	Fisher's exact test	0: No	0: No	NA	0.0345818492427995	0.995229007633588	0.993392926544889	0.0607661939233806	0.0843643989047366
2028	V00RA	2	character	Fisher's exact test	0: No	0: No	NA	0.16763698326988	0.892652671755725	0.778468713563933	9.9999990000001e-08	2.5905094070299e-07
2029	V00RELA12	2	character	Fisher's exact test	0: No	0: No	NA	0.0965230715320349	1	0.999611348620288	9.9999990000001e-08	2.5905094070299e-07
2030	V00RELACV	2	character	Fisher's exact test	0: No	0: No	NA	0.0882876594008155	1	0.998834045860863	9.9999990000001e-08	2.5905094070299e-07
2031	V00REMAXF	2	numeric	Kruskal-Wallis test	362.358059548255	345.576703786192	16.7813557620631	0.0684100180255319	0.929389312977099	0.872522347454333	4.15698979080084e-06	9.28394386612189e-06
2032	V00RESFP	2	numeric	Kruskal-Wallis test	524.401111111111	472.74806122449	51.6530498866214	0.149599200786946	0.858778625954199	0.7617567042363	1.69574179741797e-06	3.94614133766933e-06
2033	V00RESFR	2	numeric	Kruskal-Wallis test	551.497166666667	591.050408163265	-39.5532414965986	-0.0999277029977519	0.858778625954199	0.7617567042363	0.679481343732221	0.716420243677606
2034	V00RETHPL	2	numeric	Kruskal-Wallis test	1.73036131774708	1.78497674418605	-0.0546154264389689	-0.0448319587229325	0.897900763358779	0.835600466381656	0.00485333964659337	0.00814786177571598
2035	V00RETHRL	2	numeric	Kruskal-Wallis test	3.48425079702444	3.54164186046512	-0.057391063440674	-0.0235698574616925	0.897900763358779	0.835600466381656	0.144082884914192	0.182848189723219
2036	V00RETLPL	2	numeric	Kruskal-Wallis test	0.964905555555556	0.964020408163265	0.000885147392290286	0.00132405065509551	0.858778625954199	0.7617567042363	0.905201465956906	0.919233180034777
2037	V00RETLRL	2	numeric	Kruskal-Wallis test	4.41263888888889	4.44696428571429	-0.0343253968253965	-0.0111791299420043	0.858778625954199	0.7617567042363	0.0986256585915334	0.130497505174076
2038	V00RETRIAL	2	numeric	Kruskal-Wallis test	2.282340862423	2.26236080178174	0.0199800606412608	0.0126852419563593	0.929389312977099	0.872522347454333	0.405166667293835	0.454383189708125
2039	V00REXCMP2	2	character	Fisher's exact test	1: Yes	1: Yes	NA	0.093852618698448	0.931297709923664	0.874854255732608	9.9999990000001e-08	2.5905094070299e-07
2040	V00REXCOMP	2	character	Fisher's exact test	1: Yes	1: Yes	NA	0.108164437861634	0.947996183206107	0.887291099883405	9.9999990000001e-08	2.5905094070299e-07
2041	V00REXP1CV	2	character	Fisher's exact test	0: None	0: None	NA	0.212799165663996	0.929389312977099	0.870579090555772	9.9999990000001e-08	2.5905094070299e-07
2042	V00REXP2CV	2	character	Fisher's exact test	0: No pain	0: No pain	NA	0.210973930568705	0.927480916030534	0.867469879518072	9.9999990000001e-08	2.5905094070299e-07
2043	V00REXPN	2	character	Fisher's exact test	0: No	0: No	NA	0.204931675104219	0.92986641221374	0.870579090555772	9.9999990000001e-08	2.5905094070299e-07
2044	V00RFMAXF	2	numeric	Kruskal-Wallis test	147.398459167951	140.532335864225	6.8661233037256	0.068819316934263	0.928912213740458	0.870190439176059	7.88083186643272e-05	0.000160446770319362
2045	V00RFSFP	2	numeric	Kruskal-Wallis test	188.941218836565	193.784686536485	-4.84346769991998	-0.0365170990608581	0.861164122137405	0.756315584920326	0.00136474806816341	0.00246978348983778
2046	V00RFSFR	2	numeric	Kruskal-Wallis test	215.996454293629	215.128365878726	0.868088414903212	0.00580986519531936	0.861164122137405	0.756315584920326	0.0117073046762554	0.018545477799893
2047	V00RFTHPL	2	numeric	Kruskal-Wallis test	1.76416004239534	1.82230229293402	-0.058142250538683	-0.046780854386496	0.900286259541985	0.830547998445395	0.0234998587233009	0.0356366170351292
2048	V00RFTHRL	2	numeric	Kruskal-Wallis test	3.55460519342872	3.52442676649509	0.0301784269336363	0.0123007018134922	0.900286259541985	0.830547998445395	0.652322411360691	0.691743334061625
2049	V00RFTLPL	2	numeric	Kruskal-Wallis test	0.887313019390582	0.888448098663926	-0.00113507927334433	-0.00184436233573316	0.861164122137405	0.756315584920326	0.656568590224413	0.695745580151534
2050	V00RFTLRL	2	numeric	Kruskal-Wallis test	4.50149030470914	4.5484121274409	-0.0469218227317638	-0.0149602690337775	0.861164122137405	0.756315584920326	0.0086877924094533	0.0140568671915852
2051	V00RFTRIAL	2	numeric	Kruskal-Wallis test	2.3965074473549	2.33765073693613	0.0588567104187727	0.0358740270684673	0.928912213740458	0.870190439176059	0.0133081861775484	0.0209240175207534
2052	V00RFXCMP2	2	character	Fisher's exact test	1: Yes	1: Yes	NA	0.0951295939268396	0.931297709923664	0.874854255732608	9.9999990000001e-08	2.5905094070299e-07
2053	V00RFXCOMP	2	character	Fisher's exact test	1: Yes	1: Yes	NA	0.107526067811743	0.947996183206107	0.887679751263117	9.9999990000001e-08	2.5905094070299e-07
2054	V00RFXP1CV	2	character	Fisher's exact test	0: None	0: None	NA	0.199328734920349	0.92986641221374	0.870190439176059	9.9999990000001e-08	2.5905094070299e-07
2055	V00RFXP2CV	2	character	Fisher's exact test	0: No Pain	0: No Pain	NA	0.198594571080507	0.928912213740458	0.868247182277497	9.9999990000001e-08	2.5905094070299e-07
2056	V00RFXPN	2	character	Fisher's exact test	0: No	0: No	NA	0.197504186154833	0.92986641221374	0.870967741935484	9.9999990000001e-08	2.5905094070299e-07
2057	V00RKABPN	2	character	Fisher's exact test	0: No	0: No	NA	0.13742862680517	0.991412213740458	0.984453944811504	9.9999990000001e-08	2.5905094070299e-07
2058	V00RKALNMT	2	numeric	Kruskal-Wallis test	-0.453320500481232	-0.67654028436019	0.223219783878958	-0.577644435947086	0.991412213740458	0.984065293431792	0.134229351536337	0.171006105587348
2059	V00RKDEFCV	2	character	Fisher's exact test	2: Valgus	2: Valgus	NA	0.0375554576455769	0.991412213740458	0.984065293431792	0.0846300915369908	0.113455893520259
2060	V00RKEFFB	2	character	Fisher's exact test	0: No	0: No	NA	0.0878286715449034	0.990458015267176	0.980956082394092	9.9999990000001e-08	2.5905094070299e-07
2061	V00RKEFFPT	2	character	Fisher's exact test	0: No	0: No	NA	0.0741280092357929	0.990935114503817	0.983676642052079	5.29999947000005e-06	1.17565074774719e-05
2062	V00RKFHDEG	2	numeric	Kruskal-Wallis test	-0.286608863198459	0.802683504340963	-1.08929236753942	NA	0.990458015267176	0.984842596191217	8.95122732668914e-18	1.73606698414997e-16
2063	V00RKLTTPN	2	character	Fisher's exact test	0: No	0: No	NA	0.193821851659893	0.991412213740458	0.985619898950641	9.9999990000001e-08	2.5905094070299e-07
2064	V00RKMTTPN	2	character	Fisher's exact test	0: No	0: No	NA	0.234591634883551	0.991412213740458	0.985231247570929	9.9999990000001e-08	2.5905094070299e-07
2065	V00RKPATPN	2	character	Fisher's exact test	0: No	0: No	NA	0.194217219982138	0.991412213740458	0.986008550330354	9.9999990000001e-08	2.5905094070299e-07
2066	V00RKPFCRE	2	character	Fisher's exact test	0: No	0: No	NA	0.130602031554822	0.991412213740458	0.983287990672367	9.9999990000001e-08	2.5905094070299e-07
2067	V00RKPGDPN	2	character	Fisher's exact test	0: No	0: No	NA	0.210461213308911	0.988549618320611	0.981344733773805	9.9999990000001e-08	2.5905094070299e-07
2068	V00RKRFXPN	2	character	Fisher's exact test	0: No	0: No	NA	0.255035096191037	0.989026717557252	0.982899339292654	9.9999990000001e-08	2.5905094070299e-07
2069	V00RLWGT	2	numeric	Kruskal-Wallis test	17.1678607983623	17.1589492430988	0.00891155526349152	0.000749073791508802	0.932251908396947	0.872910998834046	0.758999241212318	0.789252121020781
2070	V00RPAVG	2	numeric	Kruskal-Wallis test	67.3642447418738	68.4599533437014	-1.0957086018276	-0.0232772610632861	0.998091603053435	0.999611348620288	0.000608578952662845	0.00114346128263229
2071	V00RUBCV	2	character	Fisher's exact test	0: No	0: No	NA	0.144950230899756	0.998568702290076	0.997668091721726	9.9999990000001e-08	2.5905094070299e-07
2072	V00RUBS12	2	character	Fisher's exact test	0: No	0: No	NA	0.185034216254584	0.999045801526718	0.997668091721726	9.9999990000001e-08	2.5905094070299e-07
2073	V00RX30	2	character	Fisher's exact test	1: All	1: All	NA	0.0338054024375236	NA	NA	0.149279385072061	0.188792632858188
2074	V00RX30NUM	2	numeric	Kruskal-Wallis test	3.37984496124031	3.90356294536817	-0.523717984127861	-0.207834464119104	0.800095419847328	0.818111154294598	1.73073640971164e-10	2.58995478976138e-09
2075	V00RXACTM	2	character	Fisher's exact test	0: Not used in last 30 days	0: Not used in last 30 days	NA	0.0971099862705519	0.998091603053435	0.996502137582588	9.9999990000001e-08	2.5905094070299e-07
2076	V00RXANALG	2	character	Fisher's exact test	0: Not used in last 30 days	0: Not used in last 30 days	NA	0.14004801250089	0.998091603053435	0.996502137582588	9.9999990000001e-08	2.5905094070299e-07
2077	V00RXASPRN	2	character	Fisher's exact test	0: Not used in last 30 days	0: Not used in last 30 days	NA	0.0303350851834731	0.998091603053435	0.996502137582588	0.122108987789101	0.157575809362769
2078	V00RXBISPH	2	character	Fisher's exact test	0: Not used in last 30 days	0: Not used in last 30 days	NA	0.0957236827686684	0.998091603053435	0.996502137582588	9.9999990000001e-08	2.5905094070299e-07
2079	V00RXCHOND	2	character	Fisher's exact test	0: Not used in last 30 days	0: Not used in last 30 days	NA	0.0181689935709866	0.998091603053435	0.996502137582588	0.557669344233066	0.60264267844541
2080	V00RXCLCTN	2	character	Fisher's exact test	0: Not used in last 30 days	0: Not used in last 30 days	NA	0.050938979978928	0.998091603053435	0.996502137582588	0.00218219978178002	0.00386373871272523
2081	V00RXCLCXB	2	character	Fisher's exact test	0: Not used in last 30 days	0: Not used in last 30 days	NA	0.0546339330400616	0.998091603053435	0.996502137582588	0.000693899930610007	0.00129633523158321
2082	V00RXCOX2	2	character	Fisher's exact test	0: Not used in last 30 days	0: Not used in last 30 days	NA	0.0893921337285193	0.998091603053435	0.996502137582588	9.9999990000001e-08	2.5905094070299e-07
2083	V00RXFLUOR	2	character	Fisher's exact test	0: Not used in last 30 days	0: Not used in last 30 days	NA	0.0150033578584191	0.998091603053435	0.996502137582588	0.406360332721099	0.454975412404786
2084	V00RXGLCSM	2	character	Fisher's exact test	0: Not used in last 30 days	0: Not used in last 30 days	NA	0.0156907265031778	0.998091603053435	0.996502137582588	0.615279438472056	0.656951751037893
2085	V00RXIHYAL	2	character	Fisher's exact test	0: Not used in last 30 days	0: Not used in last 30 days	NA	0.0199979420574861	0.998091603053435	0.996502137582588	0.406358359364164	0.454975412404786
2086	V00RXISTRD	2	character	Fisher's exact test	0: Not used in last 30 days	0: Not used in last 30 days	NA	0.027393710540237	0.998091603053435	0.996502137582588	0.178437482156252	0.22065171870664
2087	V00RXMSM	2	character	Fisher's exact test	0: Not used in last 30 days	0: Not used in last 30 days	NA	0.0150033578584191	0.998091603053435	0.996502137582588	0.406360332721099	0.454975412404786
2088	V00RXNARC	2	character	Fisher's exact test	0: Not used in last 30 days	0: Not used in last 30 days	NA	0.0955034125326308	0.998091603053435	0.996502137582588	9.9999990000001e-08	2.5905094070299e-07
2089	V00RXNSAID	2	character	Fisher's exact test	0: Not used in last 30 days	0: Not used in last 30 days	NA	0.090470804027718	0.998091603053435	0.996502137582588	9.9999990000001e-08	2.5905094070299e-07
2090	V00RXNTRAT	2	character	Fisher's exact test	0: Not used in last 30 days	0: Not used in last 30 days	NA	0.0181571820970451	0.998091603053435	0.996502137582588	0.515714448428555	0.561213065325722
2091	V00RXOSTRD	2	character	Fisher's exact test	0: Not used in last 30 days	0: Not used in last 30 days	NA	0.0199320928893552	0.998091603053435	0.996502137582588	0.412605658739434	0.461442140350475
2092	V00RXOTHAN	2	character	Fisher's exact test	0: Not used in last 30 days	0: Not used in last 30 days	NA	0.0308717645234887	0.998091603053435	0.996502137582588	0.115166288483371	0.149563972885012
2093	V00RXRALOX	2	character	Fisher's exact test	0: Not used in last 30 days	0: Not used in last 30 days	NA	0.036181092191216	0.998091603053435	0.996502137582588	0.0463531953646805	0.0658233236681493
2094	V00RXRFCXB	2	character	Fisher's exact test	0: Not used in last 30 days	0: Not used in last 30 days	NA	0.0450601863418381	0.998091603053435	0.996502137582588	0.00719869928013007	0.0117572107910379
2095	V00RXSALIC	2	character	Fisher's exact test	0: Not used in last 30 days	0: Not used in last 30 days	NA	0.0321809728966702	0.998091603053435	0.996502137582588	0.0926117907388209	0.123092677681715
2096	V00RXSAME	2	character	Fisher's exact test	0: Not used in last 30 days	0: Not used in last 30 days	NA	0.0150033578584191	0.998091603053435	0.996502137582588	0.406360332721099	0.454975412404786
2097	V00RXTPRTD	2	character	Fisher's exact test	0: Not used in last 30 days	0: Not used in last 30 days	NA	0.0318314630406092	0.998091603053435	0.996502137582588	0.098895690110431	0.13079609441254
2098	V00RXVIT_D	2	character	Fisher's exact test	0: Not used in last 30 days	0: Not used in last 30 days	NA	0.017806546092536	0.998091603053435	0.996502137582588	0.508713449128655	0.554823251213938
2099	V00RXVLCXB	2	character	Fisher's exact test	0: Not used in last 30 days	0: Not used in last 30 days	NA	0.0657006037543265	0.998091603053435	0.996502137582588	1.41999985800001e-05	3.04005779330722e-05
2100	V00SAFEWLK	2	character	Fisher's exact test	1: Yes	1: Yes	NA	0.0765811557898762	0.988549618320611	0.965021375825884	2.99999970000003e-07	7.43193202991604e-07
2101	V00SAME	2	character	Fisher's exact test	0: No	0: No	NA	0.00920754052101299	0.998091603053435	0.997279440342013	0.863719313628069	0.881663620697904
2102	V00SF1	2	character	Fisher's exact test	2: Very Good	2: Very Good	NA	0.289896168344892	NA	NA	9.9999990000001e-08	2.5905094070299e-07
2103	V00SF10	2	character	Fisher's exact test	2: Most of the time	2: Most of the time	NA	0.248348409358192	0.999522900763359	0.999611348620288	9.9999990000001e-08	2.5905094070299e-07
2104	V00SF11	2	character	Fisher's exact test	5: None of the time	5: None of the time	NA	0.128592041751811	0.999045801526718	0.999222697240575	9.9999990000001e-08	2.5905094070299e-07
2105	V00SF12	2	character	Fisher's exact test	5: None of the time	5: None of the time	NA	0.221928503509427	0.999045801526718	0.998056743101438	9.9999990000001e-08	2.5905094070299e-07
2106	V00SF2	2	character	Fisher's exact test	3: Not limited at all	3: Not limited at all	NA	0.312661956664517	NA	NA	9.9999990000001e-08	2.5905094070299e-07
2107	V00SF3	2	character	Fisher's exact test	3: Not limited at all	3: Not limited at all	NA	0.381075910912186	1	0.998834045860863	9.9999990000001e-08	2.5905094070299e-07
2108	V00SF4	2	character	Fisher's exact test	5: None of the time	5: None of the time	NA	0.346150018892509	NA	NA	9.9999990000001e-08	2.5905094070299e-07
2109	V00SF5	2	character	Fisher's exact test	5: None of the time	5: None of the time	NA	0.374239307201874	NA	NA	9.9999990000001e-08	2.5905094070299e-07
2110	V00SF6	2	character	Fisher's exact test	5: None of the time	5: None of the time	NA	0.192018976131302	1	0.999222697240575	9.9999990000001e-08	2.5905094070299e-07
2111	V00SF7	2	character	Fisher's exact test	5: None of the time	5: None of the time	NA	0.21921997534449	1	0.999222697240575	9.9999990000001e-08	2.5905094070299e-07
2112	V00SF8	2	character	Fisher's exact test	1: Not at all	2: A little bit	NA	0.421071787568068	0.998091603053435	0.995724834823164	9.9999990000001e-08	2.5905094070299e-07
2113	V00SF9	2	character	Fisher's exact test	2: Most of the time	2: Most of the time	NA	0.133780802914984	NA	NA	9.9999990000001e-08	2.5905094070299e-07
2114	V00SLNMCV	2	character	Fisher's exact test	1: Didn t take	1: Didn t take	NA	0.424159297895122	0.998568702290076	0.996502137582588	9.9999990000001e-08	2.5905094070299e-07
2115	V00SMKPKYR	2	numeric	Kruskal-Wallis test	8.48701298701299	10.2075010191602	-1.72048803214722	-0.266300921394696	0.955152671755725	0.953361834434512	1.2209781222079e-05	2.6292501857333e-05
2116	V00SMOKE	2	character	Fisher's exact test	0: No	0: No	NA	0.0574357190976829	0.994751908396947	0.994947532063739	0.000405599959440004	0.000771922969934882
2117	V00SMOKER	2	character	Fisher's exact test	0: Never	0: Never	NA	0.0925436616455671	0.994751908396947	0.994558880684026	9.9999990000001e-08	2.5905094070299e-07
2118	V00SPIR12	2	character	Fisher's exact test	0: No	0: No	NA	0.129719778275958	1	0.999611348620288	9.9999990000001e-08	2.5905094070299e-07
2119	V00SPIRCV	2	character	Fisher's exact test	0: No	0: No	NA	0.118634014078928	1	0.999222697240575	9.9999990000001e-08	2.5905094070299e-07
2120	V00SPNFX	2	character	Fisher's exact test	0: No	0: No	NA	0.0386112676173105	0.997137404580153	0.991449669646327	0.0268223973177603	0.0402199528447392
2121	V00SRVDRY	2	numeric	Kruskal-Wallis test	1.37003816793893	1.28872034227927	0.0813178256596625	0.0882768590476315	1	0.999222697240575	9.06932953738362e-05	0.000183629007391531
2122	V00SRVFAT	2	numeric	Kruskal-Wallis test	1.71731870229008	1.91322442629327	-0.195905724003195	-0.155848314108245	1	0.999222697240575	6.19890622972827e-08	2.5905094070299e-07
2123	V00SRVFRT	2	numeric	Kruskal-Wallis test	1.53339694656489	1.34550758459743	0.187889361967453	0.18858068869535	1	0.999222697240575	8.27421765310898e-15	1.51505550567486e-13
2124	V00SRVGRN	2	numeric	Kruskal-Wallis test	3.24193702290076	3.22298716452742	0.0189498583733418	0.00845762276723709	1	0.999222697240575	0.344825282227197	0.395542775099524
2125	V00SRVMEAT	2	numeric	Kruskal-Wallis test	1.65114503816794	1.86651108518086	-0.215366047012925	-0.176877223273101	1	0.999222697240575	9.8213485181781e-09	1.3404321959069e-07
2126	V00SRVVEG	2	numeric	Kruskal-Wallis test	3.38783396946565	3.3023726176585	0.0854613518071501	0.0368602594849335	1	0.999222697240575	0.0921690730142036	0.122559507102333
2127	V00STEPST1	2	numeric	Kruskal-Wallis test	29.0545193687231	30.156640625	-1.1021212562769	-0.0537131356752255	0.997614503816794	0.994947532063739	6.0044000969347e-19	1.19601158687591e-17
2128	V00STEPST2	2	numeric	Kruskal-Wallis test	28.6087996174079	29.6483946750196	-1.03959505761164	-0.0514950259500722	0.997614503816794	0.992615623785464	5.07205290619613e-19	1.01717088214056e-17
2129	V00STINJCV	2	character	Fisher's exact test	0: No	0: No	NA	0.103804569653424	0.999522900763359	0.997279440342013	9.9999990000001e-08	2.5905094070299e-07
2130	V00STRINJL	2	character	Fisher's exact test	0: No injection received	0: No injection received	NA	0.0808017055056788	0.999522900763359	0.997279440342013	9.9999990000001e-08	2.5905094070299e-07
2131	V00STRINJR	2	character	Fisher's exact test	0: No injection received	0: No injection received	NA	0.0821711692835532	0.999522900763359	0.997279440342013	9.9999990000001e-08	2.5905094070299e-07
2132	V00STROKE	2	character	Fisher's exact test	0: No	0: No	NA	0.0372624381090067	0.989503816793893	0.987174504469491	0.0379684962031504	0.0551113376695654
2133	V00STRTBCV	2	character	Fisher's exact test	1: Didn t take	1: Didn t take	NA	0.427023137698403	0.998568702290076	0.995724834823164	9.9999990000001e-08	2.5905094070299e-07
2134	V00SUPB1	2	numeric	Kruskal-Wallis test	2.18578244274809	1.46771684169584	0.718065601052253	0.574576148506839	1	0.999222697240575	2.17937501954327e-66	7.740719948932e-65
2135	V00SUPB12	2	numeric	Kruskal-Wallis test	5.43559160305344	3.54437961882536	1.89121198422808	0.616903933712952	1	0.999222697240575	1.21702539886106e-71	5.05322658569353e-70
2136	V00SUPB2	2	numeric	Kruskal-Wallis test	2.32022900763359	1.55254764683003	0.767681360803561	0.579629662382455	1	0.999222697240575	2.17937501954327e-66	7.740719948932e-65
2137	V00SUPB6	2	numeric	Kruskal-Wallis test	1.93034351145038	1.26491637495138	0.665427136499001	0.609815593145399	1	0.999222697240575	2.17695464730863e-69	8.12362316489349e-68
2138	V00SUPBCAR	2	numeric	Kruskal-Wallis test	1956.29790076336	1182.59661610268	773.701284660675	0.726168023387838	1	0.999222697240575	1.37110686326062e-69	5.18208081140041e-68
2139	V00SUPCA	2	numeric	Kruskal-Wallis test	597.259303435114	355.842045896538	241.417257538576	0.747120433637939	1	0.999222697240575	4.18475545567206e-102	2.20297483630736e-100
2140	V00SUPCU	2	numeric	Kruskal-Wallis test	1.33988549618321	0.849630493971217	0.490255002211989	0.657202264491727	1	0.999222697240575	4.08998691808315e-73	1.72246877635845e-71
2141	V00SUPFE	2	numeric	Kruskal-Wallis test	15.2104961832061	10.3171139634384	4.89338221976776	0.560027758258196	1	0.999222697240575	3.36357171720283e-62	1.12679652526295e-60
2142	V00SUPFOL	2	numeric	Kruskal-Wallis test	353.964026717557	228.692726565539	125.271300152019	0.630192264561667	1	0.999222697240575	2.249512707995e-75	9.75229921054301e-74
2143	V00SUPMG	2	numeric	Kruskal-Wallis test	66.9859732824427	42.4751458576429	24.5108274247998	0.65724012841736	1	0.999222697240575	4.08998691808315e-73	1.72246877635845e-71
2144	V00SUPNIAC	2	numeric	Kruskal-Wallis test	25.2084923664122	16.8017502917153	8.40674207469693	0.585298307168171	1	0.999222697240575	2.17937501954327e-66	7.740719948932e-65
2145	V00SUPSE	2	numeric	Kruskal-Wallis test	25.5827290076336	17.0850252819914	8.49770372564215	0.582437787598538	1	0.999222697240575	2.85400740775784e-71	1.16855747750974e-69
2146	V00SUPVITA	2	numeric	Kruskal-Wallis test	3624.3893129771	2320.79307662388	1303.59623635322	0.643120033660908	1	0.999222697240575	5.6983881657714e-71	2.30121209762933e-69
2147	V00SUPVITC	2	numeric	Kruskal-Wallis test	335.582395038168	231.928626993388	103.65376804478	0.53298612956032	1	0.999222697240575	9.92277282434027e-69	3.65654178576939e-67
2148	V00SUPVITD	2	numeric	Kruskal-Wallis test	335.51731870229	205.907390120576	129.609928581714	0.704391627292761	1	0.999222697240575	1.70923041853452e-91	8.26034635055701e-90
2149	V00SUPVITE	2	numeric	Kruskal-Wallis test	127.363692748092	91.2517308440296	36.111961904062	0.481030241711773	1	0.999222697240575	3.4358831431589e-70	1.36878155486925e-68
2150	V00SUPZINC	2	numeric	Kruskal-Wallis test	13.6768129770992	8.91287436795021	4.76393860914902	0.617769411568912	1	0.999222697240575	5.05245804455213e-70	1.98595284204529e-68
2151	V00TIMET1	2	numeric	Kruskal-Wallis test	15.1765662362506	16.47412890625	-1.2975626699994	-0.118356770950231	0.997614503816794	0.994947532063739	8.034447185591e-47	2.4168928880737e-45
2152	V00TIMET2	2	numeric	Kruskal-Wallis test	14.7234528933525	15.9944583496285	-1.27100545627601	-0.119456089654975	0.997614503816794	0.993781577924602	1.21704670530808e-47	3.6988182342765e-46
2153	V00TYLEN	2	character	Fisher's exact test	0: No	0: No	NA	0.1270465651401	0.999045801526718	0.997668091721726	9.9999990000001e-08	2.5905094070299e-07
2154	V00ULCER	2	character	Fisher's exact test	0: No	0: No	NA	0.0864053084166307	0.987118320610687	0.96268946754761	9.9999990000001e-08	2.5905094070299e-07
2155	V00VIT1	2	character	Fisher's exact test	1: Yes	0: No	NA	0.24411515103685	0.993797709923664	0.984842596191217	9.9999990000001e-08	2.5905094070299e-07
2156	V00VIT10	2	character	Fisher's exact test	0: No	0: No	NA	0.0462603655518179	0.988072519083969	0.980178779634668	0.00654889934511007	0.0107795395138942
2157	V00VIT11	2	character	Fisher's exact test	0: No	0: No	NA	0.0339667075587374	0.989026717557252	0.98056743101438	0.0656768934323107	0.090179544405427
2158	V00VIT12	2	character	Fisher's exact test	0: No	0: No	NA	0.0393797835079957	0.989503816793893	0.980956082394092	0.0255933974406603	0.0385535695733605
2159	V00VIT13	2	character	Fisher's exact test	0: No	0: No	NA	0.154674396794372	0.990458015267176	0.979790128254955	9.9999990000001e-08	2.5905094070299e-07
2160	V00VIT2	2	character	Fisher's exact test	0: No	0: No	NA	0.062920999582092	0.987595419847328	0.981344733773805	9.9499990050001e-05	0.000200770684919509
2161	V00VIT3	2	character	Fisher's exact test	0: No	0: No	NA	0.0475655357578797	0.970896946564885	0.96113486202876	0.00507919949208005	0.00850282799696308
2162	V00VIT4	2	character	Fisher's exact test	0: No	0: No	NA	0.0461309362176778	0.988072519083969	0.977458219976681	0.00659479934052007	0.0108429829647815
2163	V00VIT5	2	character	Fisher's exact test	0: No	0: No	NA	0.0434812604743293	0.988072519083969	0.978235522736106	0.0118712988128701	0.0187749940452474
2164	V00VIT6	2	character	Fisher's exact test	0: No	0: No	NA	0.114306776070523	0.991412213740458	0.980956082394092	9.9999990000001e-08	2.5905094070299e-07
2165	V00VIT7	2	character	Fisher's exact test	0: No	0: No	NA	0.115895617010609	0.993797709923664	0.981344733773805	9.9999990000001e-08	2.5905094070299e-07
2166	V00VIT8	2	character	Fisher's exact test	0: No	0: No	NA	0.0539758073657109	0.985209923664122	0.975903614457831	0.00109389989061001	0.00200548313278502
2167	V00VIT9	2	character	Fisher's exact test	1: Yes	0: No	NA	0.215742197819442	0.996660305343511	0.981733385153517	9.9999990000001e-08	2.5905094070299e-07
2168	V00VITACV	2	character	Fisher's exact test	1: Didn t take	1: Didn t take	NA	0.425277948296534	0.997137404580153	0.996113486202876	9.9999990000001e-08	2.5905094070299e-07
2169	V00VITCCV	2	character	Fisher's exact test	1: Didn t take	1: Didn t take	NA	0.425358753910624	0.999522900763359	0.997279440342013	9.9999990000001e-08	2.5905094070299e-07
2170	V00VITDCV	2	character	Fisher's exact test	1: Didn t take	1: Didn t take	NA	0.433000417534342	0.998091603053435	0.996502137582588	9.9999990000001e-08	2.5905094070299e-07
2171	V00VITECV	2	character	Fisher's exact test	1: Didn t take	1: Didn t take	NA	0.426043671488928	0.999522900763359	0.995336183443451	9.9999990000001e-08	2.5905094070299e-07
2172	V00VITM12	2	character	Fisher's exact test	0: No	0: No	NA	0.0285801588244433	0.999522900763359	0.99844539448115	0.163557983644202	0.204395479348498
2173	V00VITMCV	2	character	Fisher's exact test	0: No	0: No	NA	0.0325959818636715	0.999522900763359	0.997668091721726	0.0866354913364509	0.115828312226693
2174	V00W20COMP	2	character	Fisher's exact test	1: Yes	1: Yes	NA	0.036381698657619	0.997137404580153	0.997668091721726	0.0399972960002704	0.0577716945657997
2175	V00WALKER	2	character	Fisher's exact test	0: No	0: No	NA	0.0542655854590108	0.993320610687023	0.985619898950641	0.000384999961500004	0.00073461481326991
2176	V00WKHR7CV	2	numeric	Kruskal-Wallis test	20.4649164677804	21.0670042851578	-0.602087817377342	-0.0418324003023647	0.999522900763359	0.997668091721726	0.966289727076213	0.972225977959275
2177	V00WLK20T1	2	character	Fisher's exact test	1: Completed	1: Completed	NA	0.0325485689496919	0.997614503816794	0.997279440342013	0.204078079592192	0.249532218431266
2178	V00WLK20T2	2	character	Fisher's exact test	1: Completed	1: Completed	NA	0.0313607458558249	0.997614503816794	0.994947532063739	0.174751982524802	0.216913197677101
2179	V00WLKAID	2	character	Fisher's exact test	0: No	0: No	NA	0.0583012366317514	0.995229007633588	0.995724834823164	0.000191999980800002	0.000377847759277974
2180	V00WOMADLL	2	numeric	Kruskal-Wallis test	1.65729316116691	13.740782778865	-12.0834896176981	-3.05156346249568	0.997614503816794	0.993004275165177	0	0
2181	V00WOMADLR	2	numeric	Kruskal-Wallis test	1.88892601431981	13.3324863174355	-11.4435603031157	-2.81930774715149	0.999522900763359	0.994170229304314	0	0
2182	V00WOMKPL	2	numeric	Kruskal-Wallis test	0.577767175572519	3.82627283326856	-3.24850565769604	-2.72737960089824	1	1	9.82252178438083e-281	2.89567942203547e-278
2183	V00WOMKPR	2	numeric	Kruskal-Wallis test	0.817461832061069	3.94284046692607	-3.125378634865	-2.27001206135751	1	0.998834045860863	5.71295216284344e-265	1.40348191467187e-262
2184	V00WOMSTFL	2	numeric	Kruskal-Wallis test	0.582139446036294	2.13774319066148	-1.55560374462518	-1.87665186730521	0.999045801526718	0.998834045860863	1.40600000247889e-229	1.2190847080317e-227
2185	V00WOMSTFR	2	numeric	Kruskal-Wallis test	0.781488549618321	2.30404354587869	-1.52255499626037	-1.55987134352978	1	0.999611348620288	2.71034842316726e-218	2.21947420874919e-216
2186	V00WOMTSL	2	numeric	Kruskal-Wallis test	2.8101483963619	19.7003526645768	-16.8902042682149	-2.80950323381718	0.996660305343511	0.99183832102604	0	0
2187	V00WOMTSR	2	numeric	Kruskal-Wallis test	3.48572792362768	19.5657008613939	-16.0799729377662	-2.48879491953997	0.999522900763359	0.992615623785464	0	0
2188	V00WORK7	2	character	Fisher's exact test	1: Yes	1: Yes	NA	0.047087177876163	1	0.998834045860863	0.00316839968316003	0.00550733624171921
2189	V00WPLKN1	2	character	Fisher's exact test	0: None	0: None	NA	0.427907873898993	NA	NA	9.9999990000001e-08	2.5905094070299e-07
2190	V00WPLKN2	2	character	Fisher's exact test	0: None	1: Mild	NA	0.496073694050797	0.999045801526718	0.997279440342013	9.9999990000001e-08	2.5905094070299e-07
2191	V00WPLKN3	2	character	Fisher's exact test	0: None	0: None	NA	0.36589933763023	1	0.99844539448115	9.9999990000001e-08	2.5905094070299e-07
2192	V00WPLKN4	2	character	Fisher's exact test	0: None	0: None	NA	0.404564848537612	1	0.999611348620288	9.9999990000001e-08	2.5905094070299e-07
2193	V00WPLKN5	2	character	Fisher's exact test	0: None	0: None	NA	0.456823806577948	NA	NA	9.9999990000001e-08	2.5905094070299e-07
2194	V00WPRKN1	2	character	Fisher's exact test	0: None	0: None	NA	0.425034793261242	1	0.999611348620288	9.9999990000001e-08	2.5905094070299e-07
2195	V00WPRKN2	2	character	Fisher's exact test	0: None	1: Mild	NA	0.482363500007543	0.996660305343511	0.996113486202876	9.9999990000001e-08	2.5905094070299e-07
2196	V00WPRKN3	2	character	Fisher's exact test	0: None	0: None	NA	0.317789957983752	1	0.997668091721726	9.9999990000001e-08	2.5905094070299e-07
2197	V00WPRKN4	2	character	Fisher's exact test	0: None	0: None	NA	0.374114040742361	0.999045801526718	0.999222697240575	9.9999990000001e-08	2.5905094070299e-07
2198	V00WPRKN5	2	character	Fisher's exact test	0: None	0: None	NA	0.44403383435366	0.998568702290076	0.997668091721726	9.9999990000001e-08	2.5905094070299e-07
2199	V00WSLKN1	2	character	Fisher's exact test	0: None	1: Mild	NA	0.437537897114053	0.999045801526718	0.99844539448115	9.9999990000001e-08	2.5905094070299e-07
2200	V00WSLKN2	2	character	Fisher's exact test	0: None	1: Mild	NA	0.460690083077749	0.998568702290076	0.99844539448115	9.9999990000001e-08	2.5905094070299e-07
2201	V00WSRKN1	2	character	Fisher's exact test	0: None	1: Mild	NA	0.426250354241878	0.999522900763359	0.998834045860863	9.9999990000001e-08	2.5905094070299e-07
2202	V00WSRKN2	2	character	Fisher's exact test	0: None	1: Mild	NA	0.440166837139539	0.998568702290076	0.998834045860863	9.9999990000001e-08	2.5905094070299e-07
2203	V00WT25KG	2	numeric	Kruskal-Wallis test	65.2948448687351	67.8158550837554	-2.52101021502027	-0.0546535160863631	0.999522900763359	0.997668091721726	1.33349174958971e-10	2.0159659886105e-09
2204	V00WTMAXKG	2	numeric	Kruskal-Wallis test	81.7731929152705	87.9251569858713	-6.1519640706008	-0.104648032796918	0.996660305343511	0.99028371550719	1.11775567848172e-34	3.0230676515267e-33
2205	V00WTMINKG	2	numeric	Kruskal-Wallis test	60.2939321548017	62.1487918939984	-1.85485973919672	-0.0437135272436411	0.998568702290076	0.997279440342013	3.93341929168312e-07	9.71979888674085e-07
2206	V00YOGA12	2	character	Fisher's exact test	0: No	0: No	NA	0.031168344993176	NA	NA	0.0369357842512893	0.0536916627084817
2207	V00YOGACV	2	character	Fisher's exact test	0: No	0: No	NA	0.0315526917469892	1	0.999611348620288	0.0553439944656006	0.077397578598003
2208	V00ZINCCV	2	character	Fisher's exact test	1: Didn t take	1: Didn t take	NA	0.424899096522804	0.999045801526718	0.996502137582588	9.9999990000001e-08	2.5905094070299e-07
2209	P02HISP	2	character	Fisher's exact test	0: No	0: No	NA	0.0276431015513404	1	0.999222697240575	0.162276183772382	0.202879639423656
2210	P02RACE	2	character	Fisher's exact test	1: White or Caucasian	1: White or Caucasian	NA	0.228426319312664	1	0.99844539448115	9.9999990000001e-08	2.5905094070299e-07
2211	P02SEX	2	character	Fisher's exact test	2: Female	2: Female	NA	0.026034578865672	NA	NA	0.0782358899930765	0.105700918285788
2212	P01ARTDOC	3	character	Fisher's exact test	0: No	0: No	NA	0.124620975871505	0.996320824135394	0.999093655589124	9.9999990000001e-08	2.5905094070299e-07
2213	P01ARTDRCV	3	character	Fisher's exact test	0: No	0: No	NA	0.112329583426958	0.995584988962472	0.999093655589124	9.9999990000001e-08	2.5905094070299e-07
2214	P01ARTHOTH	3	character	Fisher's exact test	1: Yes	0: No	NA	0.157412584341008	0.97645327446652	0.983987915407855	9.9999990000001e-08	2.5905094070299e-07
2215	P01BMI	3	numeric	Kruskal-Wallis test	29.2264554163596	28.4683494558646	0.758105960495048	0.0379160191227149	0.998528329654157	0.999395770392749	1.92094597749356e-08	2.51686610740046e-07
2216	P01BP30	3	character	Fisher's exact test	1: Yes	1: Yes	NA	0.112681134294946	1	0.999093655589124	9.9999990000001e-08	2.5905094070299e-07
2217	P01BPACTCV	3	character	Fisher's exact test	0: No	0: No	NA	0.0779007494278279	0.999264164827079	0.998187311178248	2.99999970000003e-07	7.43193202991604e-07
2218	P01BPBEDCV	3	numeric	Kruskal-Wallis test	0.136531365313653	0.183277794607695	-0.0467464292940415	-0.424799584664343	0.997056659308315	0.997280966767372	0.725002122542848	0.758717166225174
2219	P01BPDAYCV	3	numeric	Kruskal-Wallis test	2.00888230940044	1.45479368932039	0.554088620080056	0.465578473370895	0.99411331861663	0.995770392749245	3.97389161132383e-07	9.76967590787085e-07
2220	P01BPTOT	3	numeric	Kruskal-Wallis test	2.090036900369	1.60296789824349	0.487069002125515	0.382782880120146	0.997056659308315	0.997583081570997	2.6125875838405e-07	6.58282751894171e-07
2221	P01BROHRCV	3	character	Fisher's exact test	0: No	0: No	NA	0.00903864362766268	0.988962472406181	0.987311178247734	0.876359712364029	0.893638336924648
2222	P01BROKRCV	3	character	Fisher's exact test	0: No	0: No	NA	0.0237100485883756	0.990434142752024	0.985196374622357	0.271032872896713	0.319601963719804
2223	P01CLAU	3	character	Fisher's exact test	0: No	0: No	NA	0.0390033930237417	0.983075791022811	0.978851963746224	0.0311145968885403	0.0459318135340094
2224	P01DADHRCV	3	character	Fisher's exact test	0: No	0: No	NA	0.0122018554384589	0.98822663723326	0.987613293051359	0.739047126095287	0.771225107160675
2225	P01DADKRCV	3	character	Fisher's exact test	0: No	0: No	NA	0.0134050625979844	0.98822663723326	0.984894259818731	0.682181431781857	0.718752988167589
2226	P01FAMHR	3	character	Fisher's exact test	0: No	0: No	NA	0.0120473611329132	0.989698307579102	0.987613293051359	0.741770025822997	0.773645324970098
2227	P01FAMKR	3	character	Fisher's exact test	0: No	0: No	NA	0.0198128850266921	0.990434142752024	0.985498489425982	0.414766358523364	0.463331271287184
2228	P01GOUTCV	3	character	Fisher's exact test	0: No	0: No	NA	0.0658459680158205	0.973509933774834	0.981873111782477	6.08999939100006e-05	0.000125459945525284
2229	P01HEIGHT	3	numeric	Kruskal-Wallis test	1678.89497374344	1682.36331488315	-3.46834113971295	-0.00297731379655803	0.980868285504047	0.982477341389728	0.273804076625549	0.322611677814596
2230	P01HPL12CV	3	character	Fisher's exact test	0: No	0: No	NA	0.0830544300389596	0.995584988962472	0.996676737160121	2.99999970000003e-07	7.43193202991604e-07
2231	P01HPNL12	3	character	Fisher's exact test	0: No	0: No	NA	0.112254396087445	0.997056659308315	0.997280966767372	9.9999990000001e-08	2.5905094070299e-07
2232	P01HPNR12	3	character	Fisher's exact test	1: Yes	0: No	NA	0.0989205024641697	0.998528329654157	0.996978851963746	9.9999990000001e-08	2.5905094070299e-07
2233	P01HPR12CV	3	character	Fisher's exact test	0: No	0: No	NA	0.071674117290723	0.998528329654157	0.996676737160121	6.29999937000006e-06	1.39119087211687e-05
2234	P01HRS	3	character	Fisher's exact test	0: No	0: No	NA	0.00938474186872261	1	0.999697885196375	1	1
2235	P01INJL	3	character	Fisher's exact test	0: No	0: No	NA	0.0399188549019702	0.994849153789551	0.990332326283988	0.0256079974392003	0.0385558613129532
2236	P01INJR	3	character	Fisher's exact test	0: No	0: No	NA	0.0415214197176863	0.990434142752024	0.988519637462236	0.0186335981366402	0.0287902763662554
2237	P01KPA30CV	3	character	Fisher's exact test	1: Yes	0: No	NA	0.235760482076904	0.996320824135394	0.993655589123867	9.9999990000001e-08	2.5905094070299e-07
2238	P01KPACDCV	3	numeric	Kruskal-Wallis test	5.55505952380952	3.06032130948772	2.4947382143218	0.860119238106691	0.988962472406181	0.996676737160121	2.30081097734792e-37	6.52191419348236e-36
2239	P01KPACT30	3	character	Fisher's exact test	0: No	0: No	NA	0.193853107635864	0.997056659308315	0.998489425981873	9.9999990000001e-08	2.5905094070299e-07
2240	P01KPACTCV	3	character	Fisher's exact test	0: No Limits or avoidance	0: No Limits or avoidance	NA	0.235760842963313	0.996320824135394	0.993655589123867	9.9999990000001e-08	2.5905094070299e-07
2241	P01KPL12CV	3	character	Fisher's exact test	1: Yes	0: No	NA	0.246948304411438	0.997056659308315	0.996978851963746	9.9999990000001e-08	2.5905094070299e-07
2242	P01KPL30CV	3	character	Fisher's exact test	0: No	0: No	NA	0.239378614469086	0.99411331861663	0.996978851963746	9.9999990000001e-08	2.5905094070299e-07
2243	P01KPMED	3	character	Fisher's exact test	1: Yes	0: No	NA	0.286931224313841	0.998528329654157	0.999395770392749	9.9999990000001e-08	2.5905094070299e-07
2244	P01KPMEDCV	3	character	Fisher's exact test	0: No	0: No	NA	0.209266497189434	0.996320824135394	0.998489425981873	9.9999990000001e-08	2.5905094070299e-07
2245	P01KPNL12	3	character	Fisher's exact test	1: Yes	1: Yes	NA	0.236368094590909	1	0.998187311178248	9.9999990000001e-08	2.5905094070299e-07
2246	P01KPNLEV	3	character	Fisher's exact test	1: Yes	0: No	NA	0.233650359851735	0.997792494481236	0.996374622356495	9.9999990000001e-08	2.5905094070299e-07
2247	P01KPNR12	3	character	Fisher's exact test	1: Yes	1: Yes	NA	0.207485466127657	0.999264164827079	0.998489425981873	9.9999990000001e-08	2.5905094070299e-07
2248	P01KPNREV	3	character	Fisher's exact test	1: Yes	0: No	NA	0.232141179530613	0.990434142752024	0.996676737160121	9.9999990000001e-08	2.5905094070299e-07
2249	P01KPR12CV	3	character	Fisher's exact test	1: Yes	0: No	NA	0.257102859592689	0.991905813097866	0.995468277945619	9.9999990000001e-08	2.5905094070299e-07
2250	P01KPR30CV	3	character	Fisher's exact test	0: No	0: No	NA	0.255267976545758	0.991905813097866	0.995770392749245	9.9999990000001e-08	2.5905094070299e-07
2251	P01KSURGL	3	character	Fisher's exact test	0: No	0: No	NA	0.042049387360477	0.998528329654157	0.997885196374622	0.0143561985643801	0.0224878179425041
2252	P01KSURGR	3	character	Fisher's exact test	0: No	0: No	NA	0.0501921751889378	0.997792494481236	0.998489425981873	0.00228949977105002	0.00404643005099249
2253	P01KSX	3	character	Fisher's exact test	5: Freq pain both knees	2: Infreq pain both knees	NA	0.360840549346509	0.992641648270787	0.994864048338369	9.9999990000001e-08	2.5905094070299e-07
2254	P01LH1CV	3	character	Fisher's exact test	0: Normal	0: Normal	NA	0.0135220150320249	0.995584988962472	0.993353474320242	0.705367529463247	0.740588475537631
2255	P01LH2CV	3	character	Fisher's exact test	0: Normal	0: Normal	NA	0.0027690960409917	0.989698307579102	0.990030211480363	0.96938150306185	0.975003981926418
2256	P01LH3CV	3	character	Fisher's exact test	0: Normal	0: Normal	NA	0.00675930201288778	0.993377483443709	0.992447129909366	0.923160007683999	0.935536508302657
2257	P01LH4CV	3	character	Fisher's exact test	0: Normal	0: Normal	NA	0.0171647018742373	0.989698307579102	0.992749244712991	0.479111352088865	0.527219210883902
2258	P01LH5CV	3	character	Fisher's exact test	0: Normal	0: Normal	NA	0.03281412890955	0.99411331861663	0.987613293051359	0.0772461922753808	0.104507468943471
2259	P01LHBE	3	character	Fisher's exact test	0: 0	0: 0	NA	0.0403320045426955	1	0.998791540785498	0.309571869042813	0.360433597921885
2260	P01LKP30CV	3	character	Fisher's exact test	1: Yes	1: Yes	NA	0.262302720997181	0.997792494481236	0.997885196374622	9.9999990000001e-08	2.5905094070299e-07
2261	P01LKSX	3	character	Fisher's exact test	2: Pain most days of a month in past 12m	0: No pain in past 12m	NA	0.281487759209564	1	0.999093655589124	9.9999990000001e-08	2.5905094070299e-07
2262	P01LSXKOA	3	character	Fisher's exact test	0: No	0: No	NA	0.175875096398187	0.993377483443709	0.994864048338369	9.9999990000001e-08	2.5905094070299e-07
2263	P01LXRKOA	3	character	Fisher's exact test	1: Yes	0: No	NA	0.0892406259511198	0.993377483443709	0.994864048338369	9.9999990000001e-08	2.5905094070299e-07
2264	P01LXRKOA2	3	character	Fisher's exact test	5: Osteophytes=2 (def) and JSN=1 (mild/mod)	2: Osteophytes=1 (poss) and JSN=0 (none)	NA	0.129730541161014	0.993377483443709	0.994864048338369	9.9999990000001e-08	2.5905094070299e-07
2265	P01MOMHRCV	3	character	Fisher's exact test	0: No	0: No	NA	0.0150381497897887	0.989698307579102	0.986706948640483	0.619907038009296	0.660988552635322
2266	P01MOMKRCV	3	character	Fisher's exact test	0: No	0: No	NA	0.0228336297031037	0.990434142752024	0.984592145015106	0.308968069103193	0.360014967476764
2267	P01OABCKCV	3	character	Fisher's exact test	0: No	0: No	NA	0.120244565473853	0.956585724797645	0.965256797583082	9.9999990000001e-08	2.5905094070299e-07
2268	P01OADEGCV	3	character	Fisher's exact test	0: No	0: No	NA	0.192113044342519	0.938189845474614	0.95558912386707	9.9999990000001e-08	2.5905094070299e-07
2269	P01OAGRDL	3	character	Fisher's exact test	1: Possible	1: Possible	NA	0.125609183956954	0.993377483443709	0.994561933534743	9.9999990000001e-08	2.5905094070299e-07
2270	P01OAGRDR	3	character	Fisher's exact test	1: Possible	1: Possible	NA	0.131124382673442	0.990434142752024	0.99214501510574	9.9999990000001e-08	2.5905094070299e-07
2271	P01OAHIPCV	3	character	Fisher's exact test	0: No	0: No	NA	0.0476517893052536	0.951434878587196	0.968580060422961	0.00568529943147006	0.00945305286180131
2272	P01OAHNDCV	3	character	Fisher's exact test	0: No	0: No	NA	0.0496020788272959	0.962472406181015	0.967069486404834	0.00338069966193003	0.00584533877030483
2273	P01OAOTHCV	3	character	Fisher's exact test	0: No	0: No	NA	0.0652920638713258	0.958057395143488	0.970090634441088	6.78999932100007e-05	0.000139199707915912
2274	P01OTARTCV	3	character	Fisher's exact test	0: No	0: No	NA	0.0297137985475476	0.962472406181015	0.973111782477341	0.129502187049781	0.165341033963948
2275	P01PMLKRCV	3	character	Fisher's exact test	0: No pain	0: No pain	NA	0.300934010321485	0.996320824135394	0.997280966767372	9.9999990000001e-08	2.5905094070299e-07
2276	P01PMRKRCV	3	character	Fisher's exact test	0: No pain	0: No pain	NA	0.299234856033533	0.996320824135394	0.997280966767372	9.9999990000001e-08	2.5905094070299e-07
2277	P01RAIA	3	character	Fisher's exact test	0: No	0: No	NA	0.0340382087707625	0.974245768947756	0.979456193353474	0.0664328933567107	0.091132698750853
2278	P01RASTASV	3	character	Fisher's exact test	0: Does not report RA/inflam arth	0: Does not report RA/inflam arth	NA	0.0387276086187925	NA	NA	0.161193683880632	0.201697359966087
2279	P01RATOTCV	3	character	Fisher's exact test	0: 0	0: 0	NA	0.0169095623399331	NA	NA	0.882096711790329	0.898866611254023
2280	P01RH1CV	3	character	Fisher's exact test	0: Normal	0: Normal	NA	0.0368159682898653	0.996320824135394	0.989123867069486	0.0333543966645603	0.0489441320891607
2281	P01RH2CV	3	character	Fisher's exact test	0: Normal	0: Normal	NA	0.010885960292906	0.990434142752024	0.991540785498489	0.734356626564337	0.767689125926123
2282	P01RH3CV	3	character	Fisher's exact test	0: Normal	0: Normal	NA	0.00666282514701388	0.991169977924945	0.989728096676737	0.929638407036159	0.940485251867741
2283	P01RH4CV	3	character	Fisher's exact test	0: Normal	0: Normal	NA	0.00706842833288339	0.993377483443709	0.993655589123867	0.895063510493649	0.910240043872547
2284	P01RH5CV	3	character	Fisher's exact test	0: Normal	0: Normal	NA	0.0427202078225777	0.996320824135394	0.989728096676737	0.0119231988076801	0.0188469651930515
2285	P01RHBE	3	character	Fisher's exact test	0: 0	0: 0	NA	0.0364514152423876	1	0.999093655589124	0.446270755372924	0.495706927972638
2286	P01RKP30CV	3	character	Fisher's exact test	1: Yes	1: Yes	NA	0.253393581029532	0.997792494481236	0.998187311178248	9.9999990000001e-08	2.5905094070299e-07
2287	P01RKSX	3	character	Fisher's exact test	2: Pain most days of a month in past 12m	1: Pain in past 12m, not most days of month	NA	0.279812560514701	0.999264164827079	0.998489425981873	9.9999990000001e-08	2.5905094070299e-07
2288	P01RSXKOA	3	character	Fisher's exact test	0: No	0: No	NA	0.20856891262306	0.990434142752024	0.99214501510574	9.9999990000001e-08	2.5905094070299e-07
2289	P01RXRKOA	3	character	Fisher's exact test	1: Yes	0: No	NA	0.102591735633171	0.990434142752024	0.99214501510574	9.9999990000001e-08	2.5905094070299e-07
2290	P01RXRKOA2	3	character	Fisher's exact test	5: Osteophytes=2 (def) and JSN=1 (mild/mod)	2: Osteophytes=1 (poss) and JSN=0 (none)	NA	0.131762172504214	0.990434142752024	0.99214501510574	9.9999990000001e-08	2.5905094070299e-07
2291	P01SISHRCV	3	character	Fisher's exact test	0: No	0: No	NA	0.0212784190162589	0.989698307579102	0.987009063444109	0.346488965351103	0.396987745765664
2292	P01SISKRCV	3	character	Fisher's exact test	0: No	0: No	NA	0.0218118298207604	0.990434142752024	0.984894259818731	0.339177366082263	0.389822563434898
2293	P01SVLKJSL	3	character	Fisher's exact test	0: 0 (normal, OARSI grade 0)	0: 0 (normal, OARSI grade 0)	NA	0.0647935548564807	0.993377483443709	0.995166163141994	0.000270999972900003	0.000525251755495863
2294	P01SVLKJSM	3	character	Fisher's exact test	0: 0 (normal, OARSI grade 0)	0: 0 (normal, OARSI grade 0)	NA	0.0856943295273549	0.993377483443709	0.994864048338369	5.99999940000006e-07	1.44274047562807e-06
2295	P01SVLKMI	3	character	Fisher's exact test	0: No	0: No	NA	0.0206161108636773	NA	NA	0.158060047057134	0.198281284563587
2296	P01SVLKOST	3	character	Fisher's exact test	2: 2 (definite, OARSI grade 1-3)	2: 2 (definite, OARSI grade 1-3)	NA	0.0929662232171772	0.993377483443709	0.994864048338369	9.9999990000001e-08	2.5905094070299e-07
2297	P01SVRKJSL	3	character	Fisher's exact test	0: 0 (normal, OARSI grade 0)	0: 0 (normal, OARSI grade 0)	NA	0.0551740296353877	0.990434142752024	0.992447129909366	0.00301949969805003	0.00526715095257485
2298	P01SVRKJSM	3	character	Fisher's exact test	0: 0 (normal, OARSI grade 0)	0: 0 (normal, OARSI grade 0)	NA	0.0747587836593407	0.991169977924945	0.992447129909366	1.11999988800001e-05	2.42242088761851e-05
2299	P01SVRKMI	3	character	Fisher's exact test	0: No	0: No	NA	0.00921401186618685	NA	NA	0.59714438225821	0.640944931027458
2300	P01SVRKOST	3	character	Fisher's exact test	2: 2 (definite, OARSI grade 1-3)	2: 2 (definite, OARSI grade 1-3)	NA	0.114767585398752	0.991169977924945	0.99214501510574	9.9999990000001e-08	2.5905094070299e-07
2301	P01SVXRLKR	3	character	Fisher's exact test	0: No	0: No	NA	0.0111337173851056	NA	NA	0.507827400850217	0.55426700396388
2302	P01SVXRRKR	3	character	Fisher's exact test	0: No	0: No	NA	0.0101773694595401	NA	NA	0.477128649798122	0.525626031242475
2303	P01SXKOA	3	character	Fisher's exact test	0: Neither	0: Neither	NA	0.252138309964001	1	0.999697885196375	9.9999990000001e-08	2.5905094070299e-07
2304	P01TJE30CV	3	character	Fisher's exact test	0: No	0: No	NA	0.0612232538843024	0.999264164827079	0.998489425981873	0.000130899986910001	0.000261445231308051
2305	P01TJE30WC	3	character	Fisher's exact test	0: Never	0: Never	NA	0.0852043256910127	0.999264164827079	0.998489425981873	4.39999956000004e-06	9.81179932139193e-06
2306	P01TJF30CV	3	character	Fisher's exact test	0: No	0: No	NA	0.04982601979612	1	0.999093655589124	0.00266109973389003	0.00466959643780226
2307	P01TJF30WC	3	character	Fisher's exact test	0: Never	0: Never	NA	0.0738600521171432	1	0.999093655589124	8.74999912500009e-05	0.000177529232075019
2308	P01TMJE6M	3	character	Fisher's exact test	0: No	0: No	NA	0.0626182467873194	0.999264164827079	0.998791540785498	7.13999928600007e-05	0.000146171652049501
2309	P01TMJF6M	3	character	Fisher's exact test	0: No	0: No	NA	0.037516359524781	1	0.999395770392749	0.0305638969436103	0.0453459326571531
2310	P01WEIGHT	3	numeric	Kruskal-Wallis test	82.6084745762712	80.9365175332527	1.67195704301847	0.0294990160508391	0.998528329654157	0.999395770392749	0.000963202502912146	0.00177359211654279
2311	P01XRKOA	3	character	Fisher's exact test	3: Both knees	0: Neither	NA	0.111662415031268	1	0.999697885196375	9.9999990000001e-08	2.5905094070299e-07
2312	P02ACTRISK	3	character	Fisher's exact test	1: Yes	1: Yes	NA	0.0310940178187442	0.99411331861663	0.993655589123867	0.104245089575491	0.137377972314952
2313	P02CNCR3	3	character	Fisher's exact test	0: No	0: No	NA	0.0224159176941034	0.997792494481236	0.999395770392749	0.309976669002333	0.360762424089569
2314	P02FAMHXKR	3	character	Fisher's exact test	0: No	0: No	NA	0.0230626096276679	0.989698307579102	0.990332326283988	0.279406972059303	0.328713142707297
2315	P02JBMP	3	character	Fisher's exact test	0: No	0: No	NA	0.0300295158819431	0.997056659308315	0.993655589123867	0.129220387077961	0.165124274428188
2316	P02JBMPCV	3	character	Fisher's exact test	0: No bumps either hand	0: No bumps either hand	NA	0.0461865775118338	0.997056659308315	0.992749244712991	0.0426236957376304	0.0611160773514273
2317	P02KINJ	3	character	Fisher's exact test	0: No	0: No	NA	0.0321325723016267	0.98822663723326	0.993655589123867	0.0936696906330309	0.124274639057685
2318	P02KPMED	3	character	Fisher's exact test	1: Yes	0: No	NA	0.260331831752159	0.998528329654157	0.999093655589124	9.9999990000001e-08	2.5905094070299e-07
2319	P02KPMEDCV	3	character	Fisher's exact test	0: No	0: No	NA	0.210156151674434	0.993377483443709	0.996978851963746	9.9999990000001e-08	2.5905094070299e-07
2320	P02KPN	3	character	Fisher's exact test	1: Yes	1: Yes	NA	0.194421502687437	1	0.999697885196375	9.9999990000001e-08	2.5905094070299e-07
2321	P02KPNLCV	3	character	Fisher's exact test	1: Yes	0: No	NA	0.2549184922928	0.994849153789551	0.994864048338369	9.9999990000001e-08	2.5905094070299e-07
2322	P02KPNRCV	3	character	Fisher's exact test	1: Yes	0: No	NA	0.25888304699645	0.992641648270787	0.993655589123867	9.9999990000001e-08	2.5905094070299e-07
2323	P02KRS3	3	character	Fisher's exact test	0: No	0: No	NA	0.0636208297772042	0.930831493745401	0.956495468277946	0.000114399988560001	0.000229735126890248
2324	P02KRS3CV	3	character	Fisher's exact test	0: No knee replacement surgery	0: No knee replacement surgery	NA	0.064449205265058	0.930831493745401	0.956495468277946	0.000267699973230003	0.000519197053343452
2325	P02KRSCV	3	character	Fisher's exact test	0: No knee replacement surgery	0: No knee replacement surgery	NA	0.0140123039429249	0.999264164827079	0.998791540785498	0.812145618785438	0.835933150054154
2326	P02KSURG	3	character	Fisher's exact test	0: No	0: No	NA	0.0523696565021951	0.999264164827079	0.998791540785498	0.00114539988546001	0.00209339049121892
2327	P02KSURGCV	3	character	Fisher's exact test	0: No	0: No	NA	0.0129089398286902	0.999264164827079	0.998791540785498	0.718537528146247	0.753288987544501
2328	P02PA1	3	character	Fisher's exact test	1: Yes	1: Yes	NA	0.0387563352359571	0.996320824135394	0.994561933534743	0.0311020968897903	0.0459318135340094
2329	P02PA2	3	character	Fisher's exact test	0: No	0: No	NA	0.0444378133931249	0.997056659308315	0.995770392749245	0.00905339909466009	0.0146344588435717
2330	P02PA3	3	character	Fisher's exact test	0: No	0: No	NA	0.0436604781743506	0.995584988962472	0.99214501510574	0.0114839988516001	0.018221113355499
2331	P02PA4	3	character	Fisher's exact test	0: No	0: No	NA	0.0176052643684887	0.988962472406181	0.991540785498489	0.459989854001015	0.509410251538314
2332	V0020MPACE	3	numeric	Kruskal-Wallis test	1.2973190862196	1.32639829993928	-0.0290792137196816	-0.0319806969704496	0.998528329654157	0.995166163141994	3.7873483091216e-07	9.36669699269335e-07
2333	V00400MCMP	3	character	Fisher's exact test	1: Completed test without stopping	1: Completed test without stopping	NA	0.0403376238284551	0.998528329654157	0.997280966767372	0.169108883089112	0.210440264814986
2334	V00400MTIM	3	numeric	Kruskal-Wallis test	313.62139744553	304.418099406064	9.20329803946527	0.0429698556529632	0.979396615158205	0.966465256797583	4.8415499441811e-13	8.20280990542867e-12
2335	V00400MTR	3	numeric	Kruskal-Wallis test	398.196844477836	397.589631480325	0.607212997511454	0.00220165427976618	0.979396615158205	0.967371601208459	0.16895877529421	0.210342259107826
2336	V00400PAIN	3	character	Fisher's exact test	0: Neither	0: Neither	NA	0.216402932945694	0.977189109639441	0.965861027190332	9.9999990000001e-08	2.5905094070299e-07
2337	V00ABCIRC	3	numeric	Kruskal-Wallis test	104.272008862629	101.694319562576	2.57768930005331	0.0361128323604327	0.996320824135394	0.994561933534743	1.48475445105934e-11	2.3659762820124e-10
2338	V00ACUSCV	3	character	Fisher's exact test	0: No	0: No	NA	0.0220183048728682	0.998528329654157	0.997885196374622	0.336997666300233	0.387619633341041
2339	V00ACUTCV	3	character	Fisher's exact test	0: No	0: No	NA	0.0567301688437301	0.999264164827079	0.998489425981873	0.000703799929620007	0.00131399758867624
2340	V00AGE	3	numeric	Kruskal-Wallis test	61.7218543046358	61.1504531722054	0.571401132430324	0.0134182150496235	1	1	0.0453739134864928	0.0646819617786174
2341	V00ANTOXCV	3	character	Fisher's exact test	1: Didn t take	1: Didn t take	NA	0.283836178567476	0.994849153789551	0.996374622356495	9.9999990000001e-08	2.5905094070299e-07
2342	V00ASTHMA	3	character	Fisher's exact test	0: No	0: No	NA	0.0488890950847499	0.979396615158205	0.981268882175227	0.00421599957840004	0.00716768555774125
2343	V00BAPCARB	3	numeric	Kruskal-Wallis test	47.6218041237113	48.9149864007253	-1.29318227701395	-0.0386542634248704	0.999264164827079	0.999697885196375	0.000105101592016107	0.000211783659100125
2344	V00BAPFAT	3	numeric	Kruskal-Wallis test	36.609440353461	35.76569356301	0.843746790451	0.0336393010853507	0.999264164827079	0.999697885196375	0.00268012970302437	0.00470019176949187
2345	V00BAPPROT	3	numeric	Kruskal-Wallis test	18.3281737849779	17.8943155031732	0.433858281804746	0.0345616846774537	0.999264164827079	0.999697885196375	0.00022330241470954	0.000436246201831494
2346	V00BCARCV	3	character	Fisher's exact test	1: Didn t take	1: Didn t take	NA	0.279417642048294	0.993377483443709	0.995770392749245	9.9999990000001e-08	2.5905094070299e-07
2347	V00BISPHOS	3	character	Fisher's exact test	0: No	0: No	NA	0.0211901100898616	0.997056659308315	0.996676737160121	0.349777965022203	0.399978836650681
2348	V00BISPTYP	3	character	Fisher's exact test	0: No bisphosphonates taken	0: No bisphosphonates taken	NA	0.0267941502659564	0.996320824135394	0.996374622356495	0.638367836163216	0.678409654293137
2349	V00BONEFX	3	character	Fisher's exact test	0: No	0: No	NA	0.0488458138174042	0.991169977924945	0.997885196374622	0.00634769936523006	0.0104776135099094
2350	V00BPDIAS	3	numeric	Kruskal-Wallis test	75.1736571008094	75.5775158658205	-0.403858765011066	-0.00772990909331168	1	0.999697885196375	0.642283326192031	0.682078978967618
2351	V00BPSYS	3	numeric	Kruskal-Wallis test	125.103016924209	124.120882441825	0.982134482383643	0.0113707223558293	1	0.999697885196375	0.0678641477554525	0.0929231340376563
2352	V00BRAC12	3	character	Fisher's exact test	0: No	0: No	NA	0.0562707524602133	NA	NA	0.000206879033729129	0.00040523547603553
2353	V00BRACCV	3	character	Fisher's exact test	0: No	0: No	NA	0.0438427012389654	0.999264164827079	0.999093655589124	0.0100977989902201	0.0161433359127814
2354	V00BYPLEG	3	character	Fisher's exact test	0: No	0: No	NA	0.0271061513058897	0.997792494481236	0.99607250755287	0.207956779204322	0.25395881735474
2355	V00CALCMCV	3	character	Fisher's exact test	1: Didn t take	4: Every day	NA	0.283656719529611	0.994849153789551	0.999093655589124	9.9999990000001e-08	2.5905094070299e-07
2356	V00CAM12	3	character	Fisher's exact test	0: No	0: No	NA	0.0993275821691116	0.999264164827079	0.998489425981873	9.9999990000001e-08	2.5905094070299e-07
2357	V00CANCER	3	character	Fisher's exact test	0: No	0: No	NA	0.0352390060879911	0.983811626195732	0.986706948640483	0.0544476945552305	0.0762526382654725
2358	V00CANEUSE	3	character	Fisher's exact test	0: No	0: No	NA	0.0319352682521472	0.979396615158205	0.967673716012085	0.0872598912740109	0.116557389884814
2359	V00CAPSNCV	3	character	Fisher's exact test	0: No	0: No	NA	0.0480914517500751	0.994849153789551	0.996676737160121	0.00524899947510005	0.00877581408840499
2360	V00CEMPLOY	3	character	Fisher's exact test	1: Works for pay	1: Works for pay	NA	0.0498886462772016	0.993377483443709	0.99607250755287	0.0188936981106302	0.0291768580566463
2361	V00CESD	3	numeric	Kruskal-Wallis test	6.88921713441654	6.56708244599939	0.322134688417152	0.0690874820529397	0.996320824135394	0.993051359516616	7.13814327922439e-05	0.000146171652049501
2362	V00CESD1	3	character	Fisher's exact test	1: Rarely/none of the time (<1 day)	1: Rarely/none of the time (<1 day)	NA	0.0551285025780895	0.98822663723326	0.989425981873112	0.00716499928350007	0.011720547025394
2363	V00CESD10	3	character	Fisher's exact test	1: Rarely/none of the time (<1 day)	1: Rarely/none of the time (<1 day)	NA	0.0284908787060964	0.994849153789551	0.993655589123867	0.445844255415574	0.495419851098799
2364	V00CESD11	3	character	Fisher's exact test	2: Some of the time (1-2 days)	1: Rarely/none of the time (<1 day)	NA	0.0550246555585123	0.995584988962472	0.994561933534743	0.00682739931726007	0.0111942008828046
2365	V00CESD12	3	character	Fisher's exact test	4: Most or all of the time (5-7 days)	4: Most or all of the time (5-7 days)	NA	0.0379997719384597	0.991169977924945	0.990936555891239	0.150201084979892	0.189795455859717
2366	V00CESD13	3	character	Fisher's exact test	1: Rarely/none of the time (<1 day)	1: Rarely/none of the time (<1 day)	NA	0.0306721150545691	0.973509933774834	0.974018126888218	0.363232863676714	0.413280772720553
2367	V00CESD14	3	character	Fisher's exact test	1: Rarely/none of the time (<1 day)	1: Rarely/none of the time (<1 day)	NA	0.0341987823698721	0.997056659308315	0.995166163141994	0.255413774458623	0.3037352993562
2368	V00CESD15	3	character	Fisher's exact test	1: Rarely/none of the time (<1 day)	1: Rarely/none of the time (<1 day)	NA	0.0344976982487161	0.991905813097866	0.985800604229607	0.243192175680782	0.290844029982534
2369	V00CESD16	3	character	Fisher's exact test	4: Most or all of the time (5-7 days)	4: Most or all of the time (5-7 days)	NA	0.0296857316951416	0.996320824135394	0.993957703927492	0.407135559286444	0.455670322238587
2370	V00CESD17	3	character	Fisher's exact test	1: Rarely/none of the time (<1 day)	1: Rarely/none of the time (<1 day)	NA	0.046064118958384	0.994849153789551	0.994259818731118	0.0216688978331102	0.0331155577045147
2371	V00CESD18	3	character	Fisher's exact test	1: Rarely/none of the time (<1 day)	1: Rarely/none of the time (<1 day)	NA	0.0669413647004748	0.994849153789551	0.992749244712991	0.000331799966820003	0.0006368139988186
2372	V00CESD19	3	character	Fisher's exact test	1: Rarely/none of the time (<1 day)	1: Rarely/none of the time (<1 day)	NA	0.0452254591566691	0.992641648270787	0.985498489425982	0.0460853953914605	0.0655061454262418
2373	V00CESD2	3	character	Fisher's exact test	1: Rarely/none of the time (<1 day)	1: Rarely/none of the time (<1 day)	NA	0.0341548971198074	0.999264164827079	0.99607250755287	0.264857473514253	0.313700213708323
2374	V00CESD20	3	character	Fisher's exact test	1: Rarely/none of the time (<1 day)	1: Rarely/none of the time (<1 day)	NA	0.0836486105169456	0.996320824135394	0.994864048338369	1.69999983000002e-06	3.94614133766933e-06
2375	V00CESD3	3	character	Fisher's exact test	1: Rarely/none of the time (<1 day)	1: Rarely/none of the time (<1 day)	NA	0.0346714289981344	0.992641648270787	0.992749244712991	0.226051877394812	0.273451347788226
2376	V00CESD4	3	character	Fisher's exact test	4: Most or all of the time (5-7 days)	4: Most or all of the time (5-7 days)	NA	0.0236866240663658	0.973509933774834	0.978247734138973	0.621877837812216	0.662796770018226
2377	V00CESD5	3	character	Fisher's exact test	1: Rarely/none of the time (<1 day)	1: Rarely/none of the time (<1 day)	NA	0.0689998025623888	0.996320824135394	0.995770392749245	0.000161599983840002	0.000321238538341419
2378	V00CESD6	3	character	Fisher's exact test	1: Rarely/none of the time (<1 day)	1: Rarely/none of the time (<1 day)	NA	0.0621586557385654	0.993377483443709	0.993655589123867	0.00112959988704001	0.00206707663997142
2379	V00CESD7	3	character	Fisher's exact test	1: Rarely/none of the time (<1 day)	1: Rarely/none of the time (<1 day)	NA	0.0644001592265975	0.993377483443709	0.993655589123867	0.000616599938340006	0.00115705704533822
2380	V00CESD8	3	character	Fisher's exact test	4: Most or all of the time (5-7 days)	4: Most or all of the time (5-7 days)	NA	0.0325635698407674	0.988962472406181	0.983383685800604	0.295486270451373	0.345534916815013
2381	V00CESD9	3	character	Fisher's exact test	1: Rarely/none of the time (<1 day)	1: Rarely/none of the time (<1 day)	NA	0.0195587402298621	0.99411331861663	0.992447129909366	0.805335519466448	0.830405425458933
2382	V00CHELCV	3	character	Fisher's exact test	0: No	0: No	NA	0.00982360121747794	0.999264164827079	0.998489425981873	0.678791154839871	0.715948595516257
2383	V00CHIRCV	3	character	Fisher's exact test	0: No	0: No	NA	0.0695708447946871	0.999264164827079	0.998489425981873	1.06999989300001e-05	2.31767794604264e-05
2384	V00CHNFQCV	3	character	Fisher's exact test	0: Not used	0: Not used	NA	0.171741897981214	0.994849153789551	0.993957703927492	9.9999990000001e-08	2.5905094070299e-07
2385	V00CHON	3	character	Fisher's exact test	0: No	0: No	NA	0.169193404488824	0.995584988962472	0.99607250755287	9.9999990000001e-08	2.5905094070299e-07
2386	V00COMORB	3	numeric	Kruskal-Wallis test	0.447562776957164	0.377358490566038	0.0702042863911262	0.246154319573791	0.996320824135394	0.992749244712991	0.000869475558908587	0.00160803886302542
2387	V00COMP10	3	character	Fisher's exact test	1: Yes	1: Yes	NA	0.038308547705544	0.998528329654157	0.997583081570997	0.0291322970867703	0.0433966709508837
2388	V00COXIBS	3	character	Fisher's exact test	0: No	0: No	NA	0.0979072710250111	1	0.997885196374622	9.9999990000001e-08	2.5905094070299e-07
2389	V00CS5	3	character	Fisher's exact test	1: Yes	1: Yes	NA	0.0181879005971251	0.997792494481236	0.996374622356495	0.495018850498115	0.542093451437014
2390	V00CSPACE	3	numeric	Kruskal-Wallis test	0.467990654205607	0.512992050874404	-0.0450013966687963	-0.1324567511519	0.944812362030905	0.950151057401813	1.29906699149893e-23	2.83677740069544e-22
2391	V00CSTIME1	3	numeric	Kruskal-Wallis test	12.6002730109204	11.748774665818	0.851498345102486	0.100944693748123	0.943340691685063	0.949244712990937	1.52103115025871e-21	3.20285702211619e-20
2392	V00CSTIME2	3	numeric	Kruskal-Wallis test	11.711621835443	10.8131818181818	0.898440017261221	0.115149771501456	0.93009565857248	0.937160120845921	1.04775625942092e-24	2.39440732773091e-23
2393	V00CSTREP1	3	character	Fisher's exact test	1: Completes 5 stands without using arms	1: Completes 5 stands without using arms	NA	0.0232669751559357	0.964679911699779	0.968580060422961	0.655792334420767	0.695172888123847
2394	V00CSTREP2	3	character	Fisher's exact test	1: Completes 5 stands without using arms	1: Completes 5 stands without using arms	NA	0.036624962183966	0.945548197203826	0.950755287009063	0.173289982671002	0.215279759340123
2395	V00CSTSGL	3	character	Fisher's exact test	1: Stands without using arms	1: Stands without using arms	NA	0.0531655280386585	0.997792494481236	0.998791540785498	0.0100462989953701	0.0160697175465822
2396	V00CUREMP	3	character	Fisher's exact test	1: Yes	1: Yes	NA	0.030588429052367	0.999264164827079	0.999395770392749	0.0770268922973108	0.104306512858278
2397	V00DIAB	3	character	Fisher's exact test	0: No	0: No	NA	0.00367339098328813	0.981604120676968	0.981570996978852	0.97734020226598	0.981334780749356
2398	V00DIET12	3	character	Fisher's exact test	0: No	0: No	NA	0.0272369392133175	0.999264164827079	0.999093655589124	0.175721682427832	0.217841682000525
2399	V00DIETCV	3	character	Fisher's exact test	0: No	0: No	NA	0.0257771616101309	0.999264164827079	0.998791540785498	0.185652781434722	0.228806187152826
2400	V00DILKN1	3	character	Fisher's exact test	1: Mild	0: None	NA	0.36381018094087	0.997056659308315	0.998791540785498	9.9999990000001e-08	2.5905094070299e-07
2401	V00DILKN10	3	character	Fisher's exact test	0: None	0: None	NA	0.320510443208483	0.997792494481236	0.999093655589124	9.9999990000001e-08	2.5905094070299e-07
2402	V00DILKN11	3	character	Fisher's exact test	0: None	0: None	NA	0.250106025415297	0.998528329654157	0.999093655589124	9.9999990000001e-08	2.5905094070299e-07
2403	V00DILKN12	3	character	Fisher's exact test	0: None	0: None	NA	0.185733551605027	0.999264164827079	0.997885196374622	9.9999990000001e-08	2.5905094070299e-07
2404	V00DILKN13	3	character	Fisher's exact test	0: None	0: None	NA	0.338880353722172	0.732891832229581	0.84380664652568	9.9999990000001e-08	2.5905094070299e-07
2405	V00DILKN14	3	character	Fisher's exact test	0: None	0: None	NA	0.239854058056666	0.998528329654157	0.999093655589124	9.9999990000001e-08	2.5905094070299e-07
2406	V00DILKN15	3	character	Fisher's exact test	0: None	0: None	NA	0.343700716525312	0.997056659308315	0.998791540785498	9.9999990000001e-08	2.5905094070299e-07
2407	V00DILKN16	3	character	Fisher's exact test	1: Mild	0: None	NA	0.411898687810807	0.905077262693157	0.942900302114804	9.9999990000001e-08	2.5905094070299e-07
2408	V00DILKN17	3	character	Fisher's exact test	0: None	0: None	NA	0.33650317781927	0.986019131714496	0.990936555891239	9.9999990000001e-08	2.5905094070299e-07
2409	V00DILKN2	3	character	Fisher's exact test	1: Mild	0: None	NA	0.378463242196949	0.994849153789551	0.998791540785498	9.9999990000001e-08	2.5905094070299e-07
2410	V00DILKN3	3	character	Fisher's exact test	1: Mild	0: None	NA	0.382327766040321	0.998528329654157	0.999395770392749	9.9999990000001e-08	2.5905094070299e-07
2411	V00DILKN4	3	character	Fisher's exact test	0: None	0: None	NA	0.291755201119856	0.998528329654157	0.999395770392749	9.9999990000001e-08	2.5905094070299e-07
2412	V00DILKN5	3	character	Fisher's exact test	1: Mild	0: None	NA	0.356701968886902	0.941133186166299	0.965256797583082	9.9999990000001e-08	2.5905094070299e-07
2413	V00DILKN6	3	character	Fisher's exact test	0: None	0: None	NA	0.275354943630711	0.998528329654157	0.998791540785498	9.9999990000001e-08	2.5905094070299e-07
2414	V00DILKN7	3	character	Fisher's exact test	1: Mild	0: None	NA	0.401164084072658	0.998528329654157	0.999697885196375	9.9999990000001e-08	2.5905094070299e-07
2415	V00DILKN8	3	character	Fisher's exact test	0: None	0: None	NA	0.315963519489958	0.979396615158205	0.986706948640483	9.9999990000001e-08	2.5905094070299e-07
2416	V00DILKN9	3	character	Fisher's exact test	0: None	0: None	NA	0.268406534089709	0.997792494481236	0.999395770392749	9.9999990000001e-08	2.5905094070299e-07
2417	V00DIRKN1	3	character	Fisher's exact test	1: Mild	0: None	NA	0.349827178670156	0.997056659308315	0.999093655589124	9.9999990000001e-08	2.5905094070299e-07
2418	V00DIRKN10	3	character	Fisher's exact test	0: None	0: None	NA	0.292273067729974	0.998528329654157	0.999395770392749	9.9999990000001e-08	2.5905094070299e-07
2419	V00DIRKN11	3	character	Fisher's exact test	0: None	0: None	NA	0.24293913497834	0.997792494481236	0.999093655589124	9.9999990000001e-08	2.5905094070299e-07
2420	V00DIRKN12	3	character	Fisher's exact test	0: None	0: None	NA	0.175254291629492	0.999264164827079	0.999093655589124	9.9999990000001e-08	2.5905094070299e-07
2421	V00DIRKN13	3	character	Fisher's exact test	0: None	0: None	NA	0.316025440375207	0.732155997056659	0.83987915407855	9.9999990000001e-08	2.5905094070299e-07
2422	V00DIRKN14	3	character	Fisher's exact test	0: None	0: None	NA	0.228828515860766	0.999264164827079	0.999395770392749	9.9999990000001e-08	2.5905094070299e-07
2423	V00DIRKN15	3	character	Fisher's exact test	0: None	0: None	NA	0.336878144211124	0.999264164827079	0.999697885196375	9.9999990000001e-08	2.5905094070299e-07
2424	V00DIRKN16	3	character	Fisher's exact test	1: Mild	0: None	NA	0.39201037215453	0.909492273730684	0.943504531722054	9.9999990000001e-08	2.5905094070299e-07
2425	V00DIRKN17	3	character	Fisher's exact test	0: None	0: None	NA	0.283036081474997	0.986019131714496	0.993051359516616	9.9999990000001e-08	2.5905094070299e-07
2426	V00DIRKN2	3	character	Fisher's exact test	1: Mild	0: None	NA	0.372206097248299	0.995584988962472	0.998489425981873	9.9999990000001e-08	2.5905094070299e-07
2427	V00DIRKN3	3	character	Fisher's exact test	1: Mild	0: None	NA	0.384940975472336	0.997792494481236	0.999697885196375	9.9999990000001e-08	2.5905094070299e-07
2428	V00DIRKN4	3	character	Fisher's exact test	0: None	0: None	NA	0.270795854749685	0.999264164827079	0.999697885196375	9.9999990000001e-08	2.5905094070299e-07
2429	V00DIRKN5	3	character	Fisher's exact test	1: Mild	0: None	NA	0.34173713531326	0.938189845474614	0.964954682779456	9.9999990000001e-08	2.5905094070299e-07
2430	V00DIRKN6	3	character	Fisher's exact test	0: None	0: None	NA	0.291342448506636	0.999264164827079	0.998791540785498	9.9999990000001e-08	2.5905094070299e-07
2431	V00DIRKN7	3	character	Fisher's exact test	1: Mild	0: None	NA	0.391758451546653	0.999264164827079	0.999093655589124	9.9999990000001e-08	2.5905094070299e-07
2432	V00DIRKN8	3	character	Fisher's exact test	0: None	0: None	NA	0.334281358646174	0.973509933774834	0.988519637462236	9.9999990000001e-08	2.5905094070299e-07
2433	V00DIRKN9	3	character	Fisher's exact test	0: None	0: None	NA	0.266282779968643	0.997792494481236	0.998791540785498	9.9999990000001e-08	2.5905094070299e-07
2434	V00DISCOMF	3	character	Fisher's exact test	0: No	0: No	NA	0.0850528830175049	0.979396615158205	0.966767371601208	2.99999970000003e-07	7.43193202991604e-07
2435	V00DOXYCYC	3	character	Fisher's exact test	0: No	0: No	NA	0.0170056255172285	0.999264164827079	0.997885196374622	0.570247742975226	0.614658261897976
2436	V00DRKMORE	3	character	Fisher's exact test	0: No	0: No	NA	0.0279393396123002	0.997056659308315	0.998489425981873	0.148998985100101	0.188518887585879
2437	V00DRNKAMT	3	character	Fisher's exact test	1: <1/week	1: <1/week	NA	0.0399515520712088	0.999264164827079	0.998791540785498	0.494856350514365	0.542093451437014
2438	V00DTACAR	3	numeric	Kruskal-Wallis test	939.364270986745	895.77291931097	43.5913516757751	0.0685516694747006	0.999264164827079	0.999697885196375	0.238876472873394	0.2866128783194
2439	V00DTAIU	3	numeric	Kruskal-Wallis test	11183.0861561119	10735.78960411	447.296552001926	0.0588900749515426	0.999264164827079	0.999697885196375	0.0231585028077799	0.0351551319656721
2440	V00DTANZN	3	numeric	Kruskal-Wallis test	4.66502209131075	4.49918404351768	0.165838047793073	0.0522205300323232	0.999264164827079	0.999697885196375	0.0595468436582792	0.082842895282967
2441	V00DTARE	3	numeric	Kruskal-Wallis test	1353.78099410898	1304.46300090662	49.3179932023654	0.0535383430589948	0.999264164827079	0.999697885196375	0.0267364924728987	0.0401115418880943
2442	V00DTB1	3	numeric	Kruskal-Wallis test	1.23836524300442	1.22565729827743	0.0127079447269931	0.0148812367452364	0.999264164827079	0.999697885196375	0.437592150049528	0.48716829997961
2443	V00DTB12	3	numeric	Kruskal-Wallis test	3.92300441826215	3.76145663342399	0.161547784838155	0.0606675028979714	0.999264164827079	0.999697885196375	0.0049951505153913	0.00837163372335052
2444	V00DTB6	3	numeric	Kruskal-Wallis test	1.61134020618557	1.58289513448172	0.0284450717038505	0.0256954446601008	0.999264164827079	0.999697885196375	0.181060358246538	0.223520073748239
2445	V00DTBCAR	3	numeric	Kruskal-Wallis test	4337.87824005891	4168.08650649743	169.791733561478	0.0576043382364809	0.999264164827079	0.999697885196375	0.0176911733960495	0.0273772069142015
2446	V00DTCAFFN	3	numeric	Kruskal-Wallis test	10.1220986745214	11.6430250831067	-1.52092640858532	-0.201957503492608	0.999264164827079	0.999697885196375	0.513721961669642	0.559664576127903
2447	V00DTCALC	3	numeric	Kruskal-Wallis test	665.868998527246	659.057328498036	6.81167002921029	0.0148344084570379	0.999264164827079	0.999697885196375	0.475210186026745	0.523904124310712
2448	V00DTCARB	3	numeric	Kruskal-Wallis test	162.889690721649	165.713992142641	-2.82430142099179	-0.0248001236958421	0.999264164827079	0.999697885196375	0.41421830843865	0.463069993658377
2449	V00DTCHOL	3	numeric	Kruskal-Wallis test	191.357805596465	182.984436385615	8.3733692108504	0.0645518042777344	0.999264164827079	0.999697885196375	0.00932900895001667	0.0150283707019941
2450	V00DTCRYP	3	numeric	Kruskal-Wallis test	127.588939617084	140.234575400423	-12.6456357833391	-0.136338824781512	0.999264164827079	0.999697885196375	0.00340467453721723	0.00587989486568037
2451	V00DTCYST	3	numeric	Kruskal-Wallis test	827.640191458026	800.520468419462	27.1197230385644	0.0480654150264322	0.999264164827079	0.999697885196375	0.00956804600125501	0.0153630716839323
2452	V00DTDAID	3	numeric	Kruskal-Wallis test	302.386966126657	216.289558779087	86.0974073475695	0.483431934066635	0.999264164827079	0.999697885196375	0.083295088324343	0.111920656508734
2453	V00DTDFIB	3	numeric	Kruskal-Wallis test	15.0193667157585	14.8870051375038	0.132361578254692	0.0127704316890393	0.999264164827079	0.999697885196375	0.223083935818625	0.270304744263586
2454	V00DTFAT	3	numeric	Kruskal-Wallis test	55.3551546391753	53.594439407676	1.76071523149923	0.046634341887378	0.999264164827079	0.999697885196375	0.02372779928564	0.0359083944014717
2455	V00DTFE	3	numeric	Kruskal-Wallis test	10.9601620029455	10.740858265337	0.219303737608547	0.0291598442677853	0.999264164827079	0.999697885196375	0.129400055855663	0.165282220391029
2456	V00DTFOL	3	numeric	Kruskal-Wallis test	301.633873343152	299.341190692052	2.29268265109977	0.0110076378717125	0.999264164827079	0.999697885196375	0.390653321096714	0.440231647780242
2457	V00DTGEN	3	numeric	Kruskal-Wallis test	436.781207658321	312.418244182532	124.362963475789	0.483432081685451	0.999264164827079	0.999697885196375	0.083295088324343	0.111920656508734
2458	V00DTKCAL	3	numeric	Kruskal-Wallis test	1409.80110456554	1396.86687821094	12.9342263545977	0.0132971027799459	0.999264164827079	0.999697885196375	0.322030609286326	0.373170690320789
2459	V00DTLIN	3	numeric	Kruskal-Wallis test	11.189764359352	10.7381081897854	0.451656169566554	0.0594398098260403	0.999264164827079	0.999697885196375	0.00280908478464836	0.00491464803866074
2460	V00DTLUT	3	numeric	Kruskal-Wallis test	2289.83201030928	2287.1186038078	2.71340650148159	0.0017105793320739	0.999264164827079	0.999697885196375	0.0273101524041122	0.0408889432642574
2461	V00DTLYC	3	numeric	Kruskal-Wallis test	3723.48539027982	3592.1783862194	131.307004060422	0.0517947013572202	0.999264164827079	0.999697885196375	0.0622011042775443	0.0857264401169709
2462	V00DTMETH	3	numeric	Kruskal-Wallis test	1348.16558173785	1301.48322453914	46.682357198714	0.0508409829988473	0.999264164827079	0.999697885196375	0.0101141271790053	0.0161606758394079
2463	V00DTMG	3	numeric	Kruskal-Wallis test	242.561634756996	239.443759443941	3.11787531305481	0.0186645462695329	0.999264164827079	0.999697885196375	0.15594372930355	0.19612718173501
2464	V00DTNA	3	numeric	Kruskal-Wallis test	1811.85625920471	1778.72707766697	33.129181537744	0.0266233409989329	0.999264164827079	0.999697885196375	0.0981766488567079	0.129961724665278
2465	V00DTNIAC	3	numeric	Kruskal-Wallis test	15.3447717231222	14.8600483529767	0.48472337014551	0.0463083734189487	0.999264164827079	0.999697885196375	0.0195370483890195	0.0300915457945817
2466	V00DTOLEC	3	numeric	Kruskal-Wallis test	20.5057437407953	19.8628890903596	0.642854650435659	0.0459525904556281	0.999264164827079	0.999697885196375	0.0316090287727365	0.0466383467577714
2467	V00DTPHOS	3	numeric	Kruskal-Wallis test	994.137776141384	973.375551526141	20.7622246152436	0.030449268095248	0.999264164827079	0.999697885196375	0.0752075035058703	0.102124237832937
2468	V00DTPOTA	3	numeric	Kruskal-Wallis test	2464.4793814433	2440.35367180417	24.1257096391287	0.0141926634330903	0.999264164827079	0.999697885196375	0.348614989017588	0.398803642849767
2469	V00DTPROA	3	numeric	Kruskal-Wallis test	6005.38622974963	5751.29570867331	254.090521076317	0.0623700169891516	0.999264164827079	0.999697885196375	0.0226456508673755	0.0344297982243542
2470	V00DTPROT	3	numeric	Kruskal-Wallis test	61.0788659793814	59.1210335448776	1.95783243450384	0.0470017859105557	0.999264164827079	0.999697885196375	0.0145411727495315	0.0227533849605196
2471	V00DTRET	3	numeric	Kruskal-Wallis test	352.701818851252	345.753505590813	6.94831326043891	0.0287051367123309	0.999264164827079	0.999697885196375	0.108511980432958	0.142174808140604
2472	V00DTRIBO	3	numeric	Kruskal-Wallis test	1.49550810014728	1.46739196131762	0.0281161388296567	0.0273814376667505	0.999264164827079	0.999697885196375	0.229457728376652	0.276776343393769
2473	V00DTSF	3	numeric	Kruskal-Wallis test	5486.38888070692	5386.55125113327	99.8376295736489	0.0264950049485948	0.999264164827079	0.999697885196375	0.0905746883088255	0.120602611171824
2474	V00DTSFAT	3	numeric	Kruskal-Wallis test	18.998969072165	18.478210939861	0.520758132303964	0.0400960549224941	0.999264164827079	0.999697885196375	0.0731126576072469	0.0995547873561957
2475	V00DTVITC	3	numeric	Kruskal-Wallis test	109.196023564065	112.682320942883	-3.48629737881825	-0.045340863997348	0.999264164827079	0.999697885196375	0.326096746191479	0.377141313366999
2476	V00DTVITD	3	numeric	Kruskal-Wallis test	141.496281296024	138.584294348746	2.91198694727771	0.030000370454914	0.999264164827079	0.999697885196375	0.0439028245464419	0.0627365616882748
2477	V00DTVITE	3	numeric	Kruskal-Wallis test	7.87967599410898	7.41616802659414	0.463507967514847	0.0874623772717268	0.999264164827079	0.999697885196375	0.000424348088683086	0.000805005254464439
2478	V00DTVITK	3	numeric	Kruskal-Wallis test	183.808048600884	179.584146267755	4.22390233312905	0.0335399466205381	0.999264164827079	0.999697885196375	0.00208471454896352	0.00370002317299487
2479	V00DTZINC	3	numeric	Kruskal-Wallis test	8.6499263622975	8.29588999697794	0.354036365319557	0.0602910867670081	0.999264164827079	0.999697885196375	0.00633854239579942	0.0104683602144631
2480	V00EDCV	3	character	Fisher's exact test	5: Graduate degree	5: Graduate degree	NA	0.0710622706972371	0.999264164827079	0.999093655589124	0.000285199971480003	0.000551324272736425
2481	V00EKRSL	3	character	Fisher's exact test	0: No	0: No	NA	0.0107448246877743	0.905077262693157	0.909365558912387	0.718944528105547	0.753447731551779
2482	V00EKRSR	3	character	Fisher's exact test	0: No	0: No	NA	0.0114750300905451	0.905813097866078	0.912084592145015	0.699168930083107	0.735337140879415
2483	V00FALL	3	character	Fisher's exact test	0: No	0: No	NA	0.0305770080879192	0.993377483443709	0.988519637462236	0.114084388591561	0.148354996721624
2484	V00FALLCV	3	character	Fisher's exact test	0: None	0: None	NA	0.0314620002155985	0.991169977924945	0.987311178247734	0.465008653499135	0.514581648091385
2485	V00FFQ1	3	character	Fisher's exact test	4: 2-3 times per month	4: 2-3 times per month	NA	0.0570233375881139	1	0.999395770392749	0.0841359915864008	0.112896178059495
2486	V00FFQ10	3	character	Fisher's exact test	2: A few times per year	2: A few times per year	NA	0.0353354154024856	0.997792494481236	0.996374622356495	0.770323422967658	0.799054697715924
2487	V00FFQ11	3	character	Fisher's exact test	2: A few times per year	2: A few times per year	NA	0.0561501182086954	0.998528329654157	0.998187311178248	0.105635989436401	0.13896247070884
2488	V00FFQ12	3	character	Fisher's exact test	4: 2-3 times per month	4: 2-3 times per month	NA	0.0495882386825952	0.999264164827079	0.998489425981873	0.242313075768692	0.29002799324649
2489	V00FFQ13	3	character	Fisher's exact test	2: A few times per year	2: A few times per year	NA	0.0510865997983645	0.997056659308315	0.999395770392749	0.249181375081862	0.29739053570004
2490	V00FFQ14	3	character	Fisher's exact test	4: 2-3 times per month	4: 2-3 times per month	NA	0.0479294959656698	0.997792494481236	0.999093655589124	0.297381970261803	0.347476039766863
2491	V00FFQ15	3	character	Fisher's exact test	2: A few times per year	2: A few times per year	NA	0.0431264162115979	0.997792494481236	0.997885196374622	0.465387453461255	0.514807584541756
2492	V00FFQ16	3	character	Fisher's exact test	4: 2-3 times per month	4: 2-3 times per month	NA	0.0325159248518147	0.996320824135394	0.997885196374622	0.846214315378569	0.866194375602785
2493	V00FFQ17	3	character	Fisher's exact test	4: 2-3 times per month	4: 2-3 times per month	NA	0.0305197490801218	0.997792494481236	0.998791540785498	0.869015613098439	0.886762903224021
2494	V00FFQ18	3	character	Fisher's exact test	1: Never	1: Never	NA	0.055900082404083	0.99411331861663	0.997885196374622	0.0735353926464607	0.100084181681333
2495	V00FFQ19	3	character	Fisher's exact test	4: 2-3 times per month	4: 2-3 times per month	NA	0.0520596219224187	0.997792494481236	0.996978851963746	0.194573280542672	0.238901304056558
2496	V00FFQ2	3	character	Fisher's exact test	2: A few times per year	2: A few times per year	NA	0.0744686028525455	1	0.998489425981873	0.00200479979952002	0.00357089247788914
2497	V00FFQ20	3	character	Fisher's exact test	4: 2-3 times per month	4: 2-3 times per month	NA	0.0574626852905981	0.997056659308315	0.998489425981873	0.0772069922793008	0.104502393590165
2498	V00FFQ21	3	character	Fisher's exact test	4: 2-3 times per month	4: 2-3 times per month	NA	0.0351214399206212	0.997056659308315	0.999093655589124	0.778906022109398	0.806821838783733
2499	V00FFQ22	3	character	Fisher's exact test	4: 2-3 times per month	4: 2-3 times per month	NA	0.0520153071728042	0.998528329654157	0.999395770392749	0.164318883568112	0.205172413705546
2500	V00FFQ23	3	character	Fisher's exact test	4: 2-3 times per month	2: A few times per year	NA	0.0597090989338481	0.997056659308315	0.998791540785498	0.0543384945661505	0.0761358754662604
2501	V00FFQ24	3	character	Fisher's exact test	7: 3-4 times per week	7: 3-4 times per week	NA	0.0652057315075507	0.998528329654157	0.997583081570997	0.0166909983309002	0.025924690768964
2502	V00FFQ25	3	character	Fisher's exact test	7: 3-4 times per week	7: 3-4 times per week	NA	0.0419611753764027	0.997792494481236	0.998791540785498	0.494648650535135	0.542090788764899
2503	V00FFQ26	3	character	Fisher's exact test	4: 2-3 times per month	4: 2-3 times per month	NA	0.0480169403551388	0.997792494481236	0.996374622356495	0.281364071863593	0.330731831839098
2504	V00FFQ27	3	character	Fisher's exact test	7: 3-4 times per week	7: 3-4 times per week	NA	0.0496310995296483	0.997792494481236	0.998791540785498	0.225379877462012	0.2727503607381
2505	V00FFQ28	3	character	Fisher's exact test	7: 3-4 times per week	6: Twice per week	NA	0.0645798628305458	0.998528329654157	0.999395770392749	0.0183358981664102	0.0283451640244243
2506	V00FFQ29	3	character	Fisher's exact test	4: 2-3 times per month	4: 2-3 times per month	NA	0.0444625392244027	0.998528329654157	0.999395770392749	0.408879259112074	0.457448218543603
2507	V00FFQ3	3	character	Fisher's exact test	2: A few times per year	2: A few times per year	NA	0.0395445553246946	0.998528329654157	0.999093655589124	0.592849840715016	0.636924683100535
2508	V00FFQ30	3	character	Fisher's exact test	1: Yes	1: Yes	NA	0.0133696889799557	0.999264164827079	0.998791540785498	0.668582233141777	0.706444596165576
2509	V00FFQ31	3	character	Fisher's exact test	4: 2-3 times per month	4: 2-3 times per month	NA	0.0559477289217757	0.988962472406181	0.990634441087613	0.112213488778651	0.146438851225969
2510	V00FFQ32	3	character	Fisher's exact test	2: A few times per year	1: Never	NA	0.0549477682998542	0.988962472406181	0.990634441087613	0.0775415922458408	0.104858997220522
2511	V00FFQ33	3	character	Fisher's exact test	4: 2-3 times per month	4: 2-3 times per month	NA	0.0286800578465049	0.98822663723326	0.990634441087613	0.931800406819959	0.942349090670751
2512	V00FFQ34	3	character	Fisher's exact test	4: 2-3 times per month	4: 2-3 times per month	NA	0.0453124237577055	0.988962472406181	0.990634441087613	0.405214859478514	0.454383189708125
2513	V00FFQ35	3	character	Fisher's exact test	1: Avoid eating the fat	1: Avoid eating the fat	NA	0.0235942058912568	0.966151582045622	0.962537764350453	0.471121752887825	0.519785526763962
2514	V00FFQ36	3	character	Fisher's exact test	2: A few times per year	4: 2-3 times per month	NA	0.0380423619033265	0.991905813097866	0.992749244712991	0.644919635508036	0.684632007734134
2515	V00FFQ37	3	character	Fisher's exact test	2: A few times per year	2: A few times per year	NA	0.0652162729090679	0.991169977924945	0.993051359516616	0.0173122982687702	0.026819051653355
2516	V00FFQ38	3	character	Fisher's exact test	4: 2-3 times per month	4: 2-3 times per month	NA	0.0617485509294743	0.991905813097866	0.992447129909366	0.0418917958108204	0.0603307347583286
2517	V00FFQ39	3	character	Fisher's exact test	1: Avoid eating the skin	1: Avoid eating the skin	NA	0.00438882037495906	0.97645327446652	0.975528700906344	0.99464690053531	0.996336752557966
2518	V00FFQ4	3	character	Fisher's exact test	7: 3-4 times per week	7: 3-4 times per week	NA	0.0596807554224022	0.999264164827079	0.997885196374622	0.0537801946219805	0.0754253157686007
2519	V00FFQ40	3	character	Fisher's exact test	2: A few times per year	2: A few times per year	NA	0.0449309903581643	0.991905813097866	0.991842900302115	0.491258050874195	0.539176743848521
2520	V00FFQ41	3	character	Fisher's exact test	4: 2-3 times per month	4: 2-3 times per month	NA	0.0757543957356543	0.990434142752024	0.992447129909366	0.00115799988420001	0.00211379793103507
2521	V00FFQ42	3	character	Fisher's exact test	2: A few times per year	2: A few times per year	NA	0.0641145244763808	0.990434142752024	0.993353474320242	0.0226173977382602	0.0344045864460223
2522	V00FFQ43	3	character	Fisher's exact test	2: A few times per year	2: A few times per year	NA	0.0636266032724732	0.991905813097866	0.992447129909366	0.0205498979450102	0.0315690980416311
2523	V00FFQ44	3	character	Fisher's exact test	1: Usually low-fat	1: Usually low-fat	NA	0.0501886140890515	0.894775570272259	0.866465256797583	0.00779529922047008	0.0126754231119392
2524	V00FFQ45	3	character	Fisher's exact test	4: 2-3 times per month	4: 2-3 times per month	NA	0.0236466580959568	0.999264164827079	0.998489425981873	0.98417830158217	0.987528125617507
2525	V00FFQ46	3	character	Fisher's exact test	2: A few times per year	2: A few times per year	NA	0.0392595987063397	0.999264164827079	0.997885196374622	0.665224433477557	0.703400871553744
2526	V00FFQ47	3	character	Fisher's exact test	4: 2-3 times per month	3: Once per month	NA	0.0623417470813839	0.999264164827079	0.998187311178248	0.0222968977703102	0.0340047877014354
2527	V00FFQ48	3	character	Fisher's exact test	2: A few times per year	2: A few times per year	NA	0.0498002268372813	0.997792494481236	0.996374622356495	0.247079575292042	0.295014413916947
2528	V00FFQ49	3	character	Fisher's exact test	4: 2-3 times per month	4: 2-3 times per month	NA	0.0426933025961681	0.997792494481236	0.997280966767372	0.496278550372145	0.543271134978494
2529	V00FFQ5	3	character	Fisher's exact test	3: Other cold cereal, like Corn Flakes etc	3: Other cold cereal, like Corn Flakes etc	NA	0.047826462386348	0.983811626195732	0.981873111782477	0.0326106967389303	0.0479961727340822
2530	V00FFQ50	3	character	Fisher's exact test	2: A few times per year	2: A few times per year	NA	0.0371250470019822	0.998528329654157	0.997280966767372	0.714953428504657	0.749798188271693
2531	V00FFQ51	3	character	Fisher's exact test	7: 3-4 times per week	7: 3-4 times per week	NA	0.0461904304800949	0.998528329654157	0.997885196374622	0.353785764621424	0.40409160561951
2532	V00FFQ52	3	character	Fisher's exact test	1: Never	1: Never	NA	0.0618491285071948	0.997056659308315	0.998187311178248	0.0256357974364203	0.0385583320625341
2533	V00FFQ53	3	character	Fisher's exact test	1: Never	1: Never	NA	0.0324769612165911	0.997792494481236	0.997280966767372	0.840731315926868	0.861179958079364
2534	V00FFQ54	3	character	Fisher's exact test	2: A few times per year	2: A few times per year	NA	0.0416768835586251	0.998528329654157	0.997885196374622	0.530390246960975	0.575696041252193
2535	V00FFQ55	3	character	Fisher's exact test	4: 2-3 times per month	4: 2-3 times per month	NA	0.0549921494344888	0.999264164827079	0.998489425981873	0.107626689237331	0.141077581090108
2536	V00FFQ56	3	character	Fisher's exact test	4: 2-3 times per month	4: 2-3 times per month	NA	0.0233823089834948	0.998528329654157	0.998187311178248	0.98177960182204	0.985456678982422
2537	V00FFQ57	3	character	Fisher's exact test	4: 2-3 times per month	4: 2-3 times per month	NA	0.0584524740273813	0.999264164827079	0.998489425981873	0.0661473933852607	0.0907832940874062
2538	V00FFQ58	3	character	Fisher's exact test	4: 2-3 times per month	4: 2-3 times per month	NA	0.0566564558605069	0.997792494481236	0.997885196374622	0.0862625913737409	0.115486884364118
2539	V00FFQ59	3	character	Fisher's exact test	4: 2-3 times per month	4: 2-3 times per month	NA	0.0371095040615078	0.999264164827079	0.998489425981873	0.721664227833577	0.755589911941009
2540	V00FFQ6	3	character	Fisher's exact test	7: 3-4 times per week	7: 3-4 times per week	NA	0.053377865859878	0.999264164827079	0.997583081570997	0.147649285235071	0.186982326490771
2541	V00FFQ60	3	character	Fisher's exact test	3: Rarely low-fat	3: Rarely low-fat	NA	0.0150028484944953	0.968359087564386	0.967371601208459	0.788742921125708	0.815292472467948
2542	V00FFQ61	3	character	Fisher's exact test	2: A few times per year	2: A few times per year	NA	0.0553041647643751	0.999264164827079	0.997583081570997	0.122137287786271	0.157575809362769
2543	V00FFQ62	3	character	Fisher's exact test	9: Every day	9: Every day	NA	0.0446134411782161	0.998528329654157	0.998489425981873	0.387747261225274	0.437291096439215
2544	V00FFQ63	3	character	Fisher's exact test	1: Never	1: Never	NA	0.0589366780215125	0.998528329654157	0.998489425981873	0.0474624952537505	0.0672366343142991
2545	V00FFQ64	3	character	Fisher's exact test	1: Never	1: Never	NA	0.0511411675825936	0.998528329654157	0.998791540785498	0.188566381143362	0.232105925515921
2546	V00FFQ65	3	character	Fisher's exact test	1: Never	1: Never	NA	0.053284552850778	0.999264164827079	0.998489425981873	0.152595684740432	0.192408930117533
2547	V00FFQ66	3	character	Fisher's exact test	9: Every day	9: Every day	NA	0.0550370492925059	0.998528329654157	0.998489425981873	0.119928188007181	0.155065043089987
2548	V00FFQ67	3	character	Fisher's exact test	4: Non-fat milk	4: Non-fat milk	NA	0.0306924190129777	0.994849153789551	0.993655589123867	0.735107626489237	0.768201801804421
2549	V00FFQ68	3	character	Fisher's exact test	1: Never	1: Never	NA	0.0535182004650556	0.999264164827079	0.999093655589124	0.128251387174861	0.164170685797434
2550	V00FFQ69	3	character	Fisher's exact test	1: Never	1: Never	NA	0.0391867244808944	0.999264164827079	0.998791540785498	0.632737136726286	0.672910923185098
2551	V00FFQ7	3	character	Fisher's exact test	1: Never	1: Never	NA	0.0612569185269946	0.999264164827079	0.997885196374622	0.0424497957550204	0.0609259970232718
2552	V00FFQ70	3	character	Fisher's exact test	1: Never	1: Never	NA	0.0316466714043727	0.997792494481236	0.998187311178248	0.857517514248249	0.875939581428911
2553	V00FFQ71	3	character	Fisher's exact test	1: Never	1: Never	NA	0.0501855405589758	0.998528329654157	0.998791540785498	0.220862377913762	0.26794332925505
2554	V00FFQ72	3	character	Fisher's exact test	1: Never	1: Never	NA	0.0588295526429899	0.999264164827079	0.998489425981873	0.0704786929521307	0.0961458523011945
2555	V00FFQ73	3	character	Fisher's exact test	1: Yes, fairly regularly	1: Yes, fairly regularly	NA	0.277963472660549	0.998528329654157	0.999395770392749	9.9999990000001e-08	2.5905094070299e-07
2556	V00FFQ8	3	character	Fisher's exact test	4: 2-3 times per month	7: 3-4 times per week	NA	0.0391555119008037	0.999264164827079	0.998489425981873	0.647762735223727	0.687402643426762
2557	V00FFQ9	3	character	Fisher's exact test	4: 2-3 times per month	4: 2-3 times per month	NA	0.046537221946348	0.997056659308315	0.997280966767372	0.337307766269223	0.387824998034973
2558	V00FFQ90	3	character	Fisher's exact test	3: A few times per week	3: A few times per week	NA	0.0263871957831336	0.991905813097866	0.989123867069486	0.685644231435577	0.721885426525743
2559	V00FFQSZ1	3	character	Fisher's exact test	2: 2	2: 2	NA	0.0531411921301198	0.970566593083149	0.95558912386707	0.00799549920045008	0.0129818621450999
2560	V00FFQSZ10	3	character	Fisher's exact test	2: 1	2: 1	NA	0.03694916881498	0.902869757174393	0.898187311178248	0.175420982457902	0.217651959716285
2561	V00FFQSZ11	3	character	Fisher's exact test	2: B (1/2 cup of food)	2: B (1/2 cup of food)	NA	0.0331296873711881	0.869021339220015	0.844712990936556	0.266015873398413	0.314945700714265
2562	V00FFQSZ12	3	character	Fisher's exact test	2: B (1/2 cup of food)	2: B (1/2 cup of food)	NA	0.0357220949208062	0.973509933774834	0.976132930513595	0.193703780629622	0.237932810540052
2563	V00FFQSZ13	3	character	Fisher's exact test	2: B (1/2 cup of food)	2: B (1/2 cup of food)	NA	0.0414317630683012	0.939661515820456	0.93595166163142	0.100087089991291	0.132193880508211
2564	V00FFQSZ14	3	character	Fisher's exact test	2: B (1/2 cup of food)	2: B (1/2 cup of food)	NA	0.03158099193708	0.981604120676968	0.977945619335347	0.327918567208143	0.378950974570602
2565	V00FFQSZ15	3	character	Fisher's exact test	2: B (1/2 cup of food)	2: B (1/2 cup of food)	NA	0.0478311923331917	0.847682119205298	0.837160120845921	0.0287943971205603	0.04298019377793
2566	V00FFQSZ16	3	character	Fisher's exact test	2: B (1/2 cup of food)	2: B (1/2 cup of food)	NA	0.0187421533983541	0.969830757910228	0.966465256797583	0.808354419164558	0.832644593884387
2567	V00FFQSZ17	3	character	Fisher's exact test	2: B (1/2 cup of food)	2: B (1/2 cup of food)	NA	0.0330391393803699	0.935246504782929	0.929909365558912	0.277315572268443	0.32648814179208
2568	V00FFQSZ19	3	character	Fisher's exact test	2: B (1/2 cup of food)	2: B (1/2 cup of food)	NA	0.03992000610665	0.975717439293598	0.970392749244713	0.119468288053171	0.154538180421566
2569	V00FFQSZ2	3	character	Fisher's exact test	2: 2	2: 2	NA	0.0453115835044971	0.903605592347314	0.877039274924471	0.0452668954733105	0.0645606230553068
2570	V00FFQSZ20	3	character	Fisher's exact test	2: B (1/2 cup of food)	2: B (1/2 cup of food)	NA	0.0507929825711095	0.949227373068433	0.950453172205438	0.0172671982732802	0.0267773279903366
2571	V00FFQSZ21	3	character	Fisher's exact test	2: B (1/2 cup of food)	2: B (1/2 cup of food)	NA	0.0637915617054917	0.972774098601913	0.969788519637462	0.000901499909850009	0.00166517652521167
2572	V00FFQSZ22	3	character	Fisher's exact test	2: B (1/2 cup of food)	2: B (1/2 cup of food)	NA	0.0440740642693279	0.909492273730684	0.90392749244713	0.0609171939082806	0.0844306006777674
2573	V00FFQSZ23	3	character	Fisher's exact test	2: B (1/2 cup of food)	2: B (1/2 cup of food)	NA	0.0461147054750886	0.938925680647535	0.931117824773414	0.0407805959219404	0.0588166324745011
2574	V00FFQSZ24	3	character	Fisher's exact test	3: C (1 cup of food)	3: C (1 cup of food)	NA	0.0585421430781437	0.983811626195732	0.972205438066465	0.00278249972175003	0.00487102682881181
2575	V00FFQSZ25	3	character	Fisher's exact test	2: 1/2	2: 1/2	NA	0.0228147332130902	0.952906548933039	0.947432024169184	0.675401032459897	0.712971248287551
2576	V00FFQSZ26	3	character	Fisher's exact test	1: 1	1: 1	NA	0.0519874744381197	0.915378955114054	0.887915407854985	0.0129173987082601	0.0203530151747466
2577	V00FFQSZ27	3	character	Fisher's exact test	1: 1	1: 1	NA	0.0261960694122876	0.893303899926416	0.886706948640483	0.527125147287485	0.572362775028916
2578	V00FFQSZ28	3	character	Fisher's exact test	2: B (1/2 cup of food)	2: B (1/2 cup of food)	NA	0.023485500062217	0.979396615158205	0.978549848942598	0.619787138021286	0.660988552635322
2579	V00FFQSZ29	3	character	Fisher's exact test	3: C (1 cup of food)	3: C (1 cup of food)	NA	0.0450795957548525	0.960264900662252	0.951963746223565	0.0232334976766502	0.0352508240611245
2580	V00FFQSZ3	3	character	Fisher's exact test	3: C (1 cup of food)	3: C (1 cup of food)	NA	0.011416544489741	0.806475349521707	0.796676737160121	0.894920110507989	0.910240043872547
2581	V00FFQSZ31	3	character	Fisher's exact test	2: 1/4 lb	2: 1/4 lb	NA	0.0339171130014115	0.933038999264165	0.929003021148036	0.252666874733313	0.300832773309291
2582	V00FFQSZ33	3	character	Fisher's exact test	2: B (1/2 cup of food)	2: B (1/2 cup of food)	NA	0.0326322646254937	0.927888153053716	0.920543806646526	0.299366870063313	0.349518230869959
2583	V00FFQSZ34	3	character	Fisher's exact test	2: B (1/2 cup of food)	2: B (1/2 cup of food)	NA	0.0395469108324267	0.916850625459897	0.896978851963746	0.116866488313351	0.15137188380833
2584	V00FFQSZ36	3	character	Fisher's exact test	2: B (1/2 cup of food)	2: B (1/2 cup of food)	NA	0.0244894995777127	0.915378955114054	0.90785498489426	0.595948440405156	0.64002040157173
2585	V00FFQSZ38	3	character	Fisher's exact test	2: B (1/2 cup of food)	2: B (1/2 cup of food)	NA	0.0419481785599377	0.972038263428992	0.966163141993958	0.0842825915717408	0.11304143764945
2586	V00FFQSZ4	3	character	Fisher's exact test	3: C (1 cup of food)	3: C (1 cup of food)	NA	0.0536967012474625	0.914643119941133	0.887311178247734	0.00355899964410004	0.00612131327351628
2587	V00FFQSZ40	3	character	Fisher's exact test	2: B (1/2 cup of food)	2: B (1/2 cup of food)	NA	0.046024762813096	0.801324503311258	0.793655589123867	0.0425491957450804	0.0610389435798039
2588	V00FFQSZ41	3	character	Fisher's exact test	2: B (1/2 cup of food)	2: B (1/2 cup of food)	NA	0.0376426746952544	0.950699043414275	0.938066465256798	0.155064384493562	0.195271168512183
2589	V00FFQSZ42	3	character	Fisher's exact test	2: 2	2: 2	NA	0.0359983444966226	0.899926416482708	0.876132930513595	0.191730080826992	0.235752200277991
2590	V00FFQSZ43	3	character	Fisher's exact test	2: 2	2: 2	NA	0.0575354357666708	0.905813097866078	0.868580060422961	0.00317719968228003	0.00551612759915285
2591	V00FFQSZ45	3	character	Fisher's exact test	3: C (1 cup of food)	3: C (1 cup of food)	NA	0.0540104163520249	0.969830757910228	0.973413897280967	0.00776379922362008	0.0126381447328724
2592	V00FFQSZ46	3	character	Fisher's exact test	2: B (1/2 cup of food)	2: B (1/2 cup of food)	NA	0.0443163290277007	0.849153789551141	0.826888217522659	0.0575330942466906	0.0802686047511802
2593	V00FFQSZ47	3	character	Fisher's exact test	2: 2	2: 2	NA	0.0376357023374839	0.94775570272259	0.934743202416918	0.160157283984272	0.200485636172243
2594	V00FFQSZ48	3	character	Fisher's exact test	1: 1	1: 1	NA	0.0299562963994017	0.920529801324503	0.911178247734139	0.405062059493794	0.454383189708125
2595	V00FFQSZ49	3	character	Fisher's exact test	2: 1	2: 1	NA	0.0265428001222848	0.957321559970567	0.95619335347432	0.535572546442745	0.580893254934957
2596	V00FFQSZ50	3	character	Fisher's exact test	2: 2	2: 2	NA	0.0144905240675636	0.872700515084621	0.868580060422961	0.924508907549109	0.936581532458685
2597	V00FFQSZ51	3	character	Fisher's exact test	2: 2	2: 2	NA	0.0298363832643247	0.964679911699779	0.954380664652568	0.398753060124694	0.448331053107398
2598	V00FFQSZ54	3	character	Fisher's exact test	1: 1	1: 1	NA	0.0212458897577568	0.824135393671818	0.810876132930514	0.705648629435137	0.740588475537631
2599	V00FFQSZ55	3	character	Fisher's exact test	2: 2	2: 2	NA	0.0413016695283354	0.961000735835173	0.941087613293051	0.0822900917709908	0.110721675281096
2600	V00FFQSZ56	3	character	Fisher's exact test	2: B (1/2 cup of food)	2: B (1/2 cup of food)	NA	0.0483828153007495	0.941133186166299	0.935045317220544	0.0289539971046003	0.0431965503362154
2601	V00FFQSZ57	3	character	Fisher's exact test	1: 1	1: 1	NA	0.0376146419908284	0.95952906548933	0.945015105740181	0.151896484810352	0.191609258545535
2602	V00FFQSZ58	3	character	Fisher's exact test	2: 3-5	2: 3-5	NA	0.020056781996767	0.944076526857984	0.936858006042296	0.767615623238438	0.796806639896801
2603	V00FFQSZ59	3	character	Fisher's exact test	2: B (1/2 cup of food)	2: B (1/2 cup of food)	NA	0.0392657397060923	0.956585724797645	0.954682779456193	0.126576187342381	0.162591111235442
2604	V00FFQSZ6	3	character	Fisher's exact test	1: 1	1: 1	NA	0.0448930894033309	0.973509933774834	0.95619335347432	0.0452091954790804	0.0645407788243725
2605	V00FFQSZ61	3	character	Fisher's exact test	2: 1 medium	2: 1 medium	NA	0.0443550925244571	0.951434878587196	0.935347432024169	0.0527413947258605	0.0742155759674639
2606	V00FFQSZ62	3	character	Fisher's exact test	1: 1	1: 1	NA	0.0392721515179136	0.916850625459897	0.917824773413897	0.128532787146721	0.164388137313898
2607	V00FFQSZ66	3	character	Fisher's exact test	1: 1	1: 1	NA	0.0131900130510764	0.815305371596762	0.808459214501511	0.943948105605189	0.952347370063004
2608	V00FFQSZ8	3	character	Fisher's exact test	2: 1	2: 1	NA	0.0299247142467876	0.935246504782929	0.936858006042296	0.402690859730914	0.452068794549404
2609	V00FFQSZ9	3	character	Fisher's exact test	2: 1	2: 1	NA	0.042165004060637	0.95364238410596	0.94833836858006	0.0736680926331907	0.100218521957843
2610	V00FIBBEAN	3	numeric	Kruskal-Wallis test	1.95990427098675	1.85291024478694	0.1069940261998	0.0809901907478788	0.999264164827079	0.999697885196375	0.013318158820545	0.0209285352894278
2611	V00FIBGRN	3	numeric	Kruskal-Wallis test	5.78816642120766	5.79835599879118	-0.0101895775835175	-0.00253750975580325	0.999264164827079	0.999697885196375	0.170211145585987	0.211633259041539
2612	V00FIBVGFR	3	numeric	Kruskal-Wallis test	7.58702503681885	7.57604412209127	0.0109809147275852	0.0020895656183249	0.999264164827079	0.999697885196375	0.415367723722898	0.46382729149057
2613	V00FOLATCV	3	character	Fisher's exact test	1: Didn t take	1: Didn t take	NA	0.284411015625446	0.991905813097866	0.99607250755287	9.9999990000001e-08	2.5905094070299e-07
2614	V00FOLKCV	3	character	Fisher's exact test	0: No	0: No	NA	0.00982360121747794	0.999264164827079	0.998489425981873	0.678791154839871	0.715948595516257
2615	V00GLCFQCV	3	character	Fisher's exact test	0: Not used	0: Not used	NA	0.179981409663569	0.995584988962472	0.995166163141994	9.9999990000001e-08	2.5905094070299e-07
2616	V00GLUC	3	character	Fisher's exact test	0: No	0: No	NA	0.177926393613218	0.997056659308315	0.998791540785498	9.9999990000001e-08	2.5905094070299e-07
2617	V00GNRH	3	character	Fisher's exact test	0: No	0: No	NA	0.0125219309433442	0.995584988962472	0.993957703927492	0.732245926775407	0.765754165354346
2618	V00HANDED	3	character	Fisher's exact test	1: Right handed	1: Right handed	NA	0.0155950479689362	0.969094922737307	0.965861027190332	0.771750622824938	0.800253547691845
2619	V00HERB12	3	character	Fisher's exact test	0: No	0: No	NA	0.0453615240059271	0.999264164827079	0.999697885196375	0.00400659959934004	0.00683137976798984
2620	V00HERBCV	3	character	Fisher's exact test	0: No	0: No	NA	0.0479800577056486	0.998528329654157	0.999697885196375	0.00353029964697004	0.00607549524767523
2621	V00HLTHCAR	3	character	Fisher's exact test	1: Private Doctor	1: Private Doctor	NA	0.0538710068315096	0.999264164827079	0.999093655589124	0.0249552975044702	0.0376115629055104
2622	V00HLTHCOV	3	character	Fisher's exact test	1: Yes	1: Yes	NA	0.0413640612297532	0.999264164827079	0.996978851963746	0.0160495983950402	0.0250075137783184
2623	V00HOMECV	3	character	Fisher's exact test	0: No	0: No	NA	0.0249520237900426	0.999264164827079	0.997885196374622	0.260973373902663	0.309426532390331
2624	V00HOUACT1	3	character	Fisher's exact test	1: Yes	1: Yes	NA	0.0400466317880721	0.998528329654157	1	0.0225725977427402	0.0343541652790904
2625	V00HOUACT2	3	character	Fisher's exact test	1: Yes	1: Yes	NA	0.0135781488160903	0.998528329654157	0.999395770392749	0.694065930593407	0.730230679296704
2626	V00HOUACT3	3	character	Fisher's exact test	0: No	0: No	NA	0.00962342079958947	0.999264164827079	0.999697885196375	0.741891225810877	0.773645324970098
2627	V00HOUACT4	3	character	Fisher's exact test	0: No	1: Yes	NA	0.045092751668742	0.997792494481236	1	0.0102248989775101	0.0163199795266377
2628	V00HOUACT5	3	character	Fisher's exact test	0: No	0: No	NA	0.0353770559400644	0.998528329654157	0.999395770392749	0.0343970965602903	0.0503238911462709
2629	V00HOUACT6	3	character	Fisher's exact test	0: No	0: No	NA	0.0319555081099837	0.997792494481236	0.999697885196375	0.0886347911365209	0.118340291789159
2630	V00HR135	3	character	Fisher's exact test	0: No	0: No	NA	0.0339893347531579	0.978660779985283	0.966767371601208	0.0629328937067106	0.0866943768270802
2631	V00HR400WK	3	numeric	Kruskal-Wallis test	101.914973664409	101.427543035994	0.487430628415595	0.0069165574293867	0.977924944812362	0.965256797583082	0.230610840741827	0.27793980315082
2632	V00HRB4WLK	3	numeric	Kruskal-Wallis test	79.4620586025545	79.2083981337481	0.253660468806402	0.00461276811958265	0.979396615158205	0.971299093655589	0.428816721938187	0.477759522401276
2633	V00HRTAT	3	character	Fisher's exact test	0: No	0: No	NA	0.0242668015925403	0.987490802060338	0.982175226586103	0.269610473038953	0.318561793394322
2634	V00HRTFAIL	3	character	Fisher's exact test	0: No	0: No	NA	0.0046527594024918	0.991169977924945	0.990332326283988	0.953517704648229	0.961015450701874
2635	V00HSMSS	3	numeric	Kruskal-Wallis test	53.8931286982248	53.4504555116915	0.442673186533384	0.0118991001844294	0.994849153789551	0.994864048338369	0.0164320771864142	0.0255494533468086
2636	V00HSPSS	3	numeric	Kruskal-Wallis test	46.0441789940828	49.7790920133617	-3.73491301927884	-0.112521136158755	0.994849153789551	0.994864048338369	1.11120506699309e-64	3.8091076017391e-63
2637	V00HT25MM	3	numeric	Kruskal-Wallis test	1687.69742813918	1690.86344956413	-3.1660214249514	-0.00270387594686833	0.972774098601913	0.970392749244713	0.328239305109439	0.379108489625383
2638	V00HYAINJL	3	character	Fisher's exact test	0: No injection received	0: No injection received	NA	0.0568448331990689	0.998528329654157	0.999395770392749	0.000296099970390003	0.000571271408841445
2639	V00HYAINJR	3	character	Fisher's exact test	0: No injection received	0: No injection received	NA	0.0609688090334981	0.998528329654157	0.999395770392749	0.000123999987600001	0.000248336931688046
2640	V00HYINJCV	3	character	Fisher's exact test	0: No	0: No	NA	0.0684913360258006	0.998528329654157	0.999395770392749	1.58999984100002e-05	3.39414882785521e-05
2641	V00INCOME	3	character	Fisher's exact test	4: $50K to < $100K	4: $50K to < $100K	NA	0.0536525634793755	0.94186902133922	0.927794561933535	0.0192096980790302	0.0296493141031314
2642	V00INCOME2	3	character	Fisher's exact test	2: > $50K	2: > $50K	NA	0.0264577497924123	0.968359087564386	0.958308157099698	0.195659380434062	0.240134826610997
2643	V00IRONCV	3	character	Fisher's exact test	1: Didn t take	1: Didn t take	NA	0.281936729347042	0.994849153789551	0.999093655589124	9.9999990000001e-08	2.5905094070299e-07
2644	V00KGLRS	3	character	Fisher's exact test	2: 2	0: Very good	NA	0.418792434106465	1	0.999697885196375	9.9999990000001e-08	2.5905094070299e-07
2645	V00KIDFXN	3	character	Fisher's exact test	0: No	0: No	NA	0.0151232873583743	0.980132450331126	0.975226586102719	0.597244140275586	0.640944931027458
2646	V00KIDTRAN	3	character	Fisher's exact test	0: No	0: No	NA	0.0187628973720395	1	0.998791540785498	0.329475483138524	0.380154099527346
2647	V00KIKBALL	3	character	Fisher's exact test	1: Right	1: Right	NA	0.00963226347590643	0.89551140544518	0.899093655589124	0.939127206087279	0.948782386410315
2648	V00KNINJ	3	character	Fisher's exact test	0: No	0: No	NA	0.0841609579790433	0.999264164827079	0.999697885196375	9.9999990000001e-08	2.5905094070299e-07
2649	V00KOOSFX1	3	character	Fisher's exact test	2: Moderate	0: None	NA	0.401585965467949	0.793966151582046	0.847129909365559	9.9999990000001e-08	2.5905094070299e-07
2650	V00KOOSFX4	3	character	Fisher's exact test	2: Moderate	0: None	NA	0.393145022301103	0.771891096394408	0.822356495468278	9.9999990000001e-08	2.5905094070299e-07
2651	V00KOOSFX5	3	character	Fisher's exact test	2: Moderate	0: None	NA	0.399431247469919	0.853568800588668	0.884592145015106	9.9999990000001e-08	2.5905094070299e-07
2652	V00KOOSKPL	3	numeric	Kruskal-Wallis test	79.3175864606328	87.2763301088271	-7.95874364819426	-0.137949660159548	1	0.999395770392749	5.45685760783276e-110	2.97904004220203e-108
2653	V00KOOSKPR	3	numeric	Kruskal-Wallis test	77.3705014749263	86.3351057401813	-8.96460426525502	-0.158163685358125	0.997792494481236	1	1.29236275768708e-113	7.18846303709721e-112
2654	V00KOOSQOL	3	numeric	Kruskal-Wallis test	54.6396615158205	71.2190389845875	-16.579377468767	-0.382314422010144	1	0.999697885196375	8.30356348729825e-155	5.32150112185984e-153
2655	V00KOOSYML	3	numeric	Kruskal-Wallis test	81.4584988962472	88.6923564954683	-7.23385759922104	-0.122744549629052	1	1	4.12049775545121e-94	2.05885209882545e-92
2656	V00KOOSYMR	3	numeric	Kruskal-Wallis test	80.4519499632082	88.3695166163142	-7.91756665310596	-0.135421403714965	1	1	3.16859537200099e-109	1.69836711939253e-107
2657	V00KPLKN1	3	character	Fisher's exact test	0: None	0: None	NA	0.340308055216726	0.890360559234731	0.939274924471299	9.9999990000001e-08	2.5905094070299e-07
2658	V00KPLKN2	3	character	Fisher's exact test	0: None	0: None	NA	0.268559816116078	0.997056659308315	0.999093655589124	9.9999990000001e-08	2.5905094070299e-07
2659	V00KPLKN3	3	character	Fisher's exact test	0: None	0: None	NA	0.309767579647131	0.996320824135394	0.997583081570997	9.9999990000001e-08	2.5905094070299e-07
2660	V00KPRKN1	3	character	Fisher's exact test	0: None	0: None	NA	0.307943662749941	0.880058866813834	0.925981873111782	9.9999990000001e-08	2.5905094070299e-07
2661	V00KPRKN2	3	character	Fisher's exact test	0: None	0: None	NA	0.240151524078488	0.997056659308315	0.998187311178248	9.9999990000001e-08	2.5905094070299e-07
2662	V00KPRKN3	3	character	Fisher's exact test	1: Mild	0: None	NA	0.317192073806352	0.99411331861663	0.996676737160121	9.9999990000001e-08	2.5905094070299e-07
2663	V00KQOL1	3	character	Fisher's exact test	3: Daily	3: Daily	NA	0.410217523443297	0.999264164827079	0.99214501510574	9.9999990000001e-08	2.5905094070299e-07
2664	V00KQOL2	3	character	Fisher's exact test	2: Moderately	0: Not at all	NA	0.293280419697121	1	0.999093655589124	9.9999990000001e-08	2.5905094070299e-07
2665	V00KQOL3	3	character	Fisher's exact test	1: Mildly	0: Not at all	NA	0.303473240769106	0.999264164827079	0.998791540785498	9.9999990000001e-08	2.5905094070299e-07
2666	V00KQOL4	3	character	Fisher's exact test	2: Moderate	1: Mild	NA	0.404564376873929	1	0.999395770392749	9.9999990000001e-08	2.5905094070299e-07
2667	V00KSXLKN1	3	character	Fisher's exact test	0: Never	0: Never	NA	0.16981150636479	0.98233995584989	0.989728096676737	9.9999990000001e-08	2.5905094070299e-07
2668	V00KSXLKN2	3	character	Fisher's exact test	0: Never	0: Never	NA	0.192426287835233	0.997056659308315	0.998187311178248	9.9999990000001e-08	2.5905094070299e-07
2669	V00KSXLKN3	3	character	Fisher's exact test	0: Never	0: Never	NA	0.142022552087727	0.997792494481236	0.997280966767372	9.9999990000001e-08	2.5905094070299e-07
2670	V00KSXLKN4	3	character	Fisher's exact test	0: Always	0: Always	NA	0.102213896083355	0.999264164827079	1	9.9999990000001e-08	2.5905094070299e-07
2671	V00KSXLKN5	3	character	Fisher's exact test	0: Always	0: Always	NA	0.159643178773423	0.997792494481236	0.999395770392749	9.9999990000001e-08	2.5905094070299e-07
2672	V00KSXRKN1	3	character	Fisher's exact test	0: Never	0: Never	NA	0.178621109997388	0.97645327446652	0.990634441087613	9.9999990000001e-08	2.5905094070299e-07
2673	V00KSXRKN2	3	character	Fisher's exact test	0: Never	0: Never	NA	0.199178969586039	1	0.999093655589124	9.9999990000001e-08	2.5905094070299e-07
2674	V00KSXRKN3	3	character	Fisher's exact test	0: Never	0: Never	NA	0.150864308376876	0.997056659308315	0.997583081570997	9.9999990000001e-08	2.5905094070299e-07
2675	V00KSXRKN4	3	character	Fisher's exact test	0: Always	0: Always	NA	0.0968135693842589	NA	NA	9.9999990000001e-08	2.5905094070299e-07
2676	V00KSXRKN5	3	character	Fisher's exact test	0: Always	0: Always	NA	0.129461818405818	0.999264164827079	0.999697885196375	9.9999990000001e-08	2.5905094070299e-07
2677	V00LEMAXF	3	numeric	Kruskal-Wallis test	311.535520918786	337.671842371169	-26.1363214523828	-0.11622521450795	0.896983075791023	0.896978851963746	7.79197566721955e-10	1.14282309785887e-08
2678	V00LESFP	3	numeric	Kruskal-Wallis test	425.798898071625	452.955112781955	-27.1562147103296	-0.0891958720616698	0.801324503311258	0.803625377643505	0.00143335409117699	0.00258758595271878
2679	V00LESFR	3	numeric	Kruskal-Wallis test	493.746005509642	549.549060150376	-55.803054640734	-0.154479204740656	0.801324503311258	0.803625377643505	0.0152065426439219	0.0237441142554458
2680	V00LETHPL	3	numeric	Kruskal-Wallis test	1.76446626814688	1.74496143057504	0.0195048375718478	0.0160367014789124	0.861662987490802	0.861631419939577	0.402028571486876	0.451669294490591
2681	V00LETHRL	3	numeric	Kruskal-Wallis test	3.53161400512383	3.48568723702665	0.0459267680971776	0.0188845438889766	0.861662987490802	0.861631419939577	0.270406202413931	0.319373992274146
2682	V00LETLPL	3	numeric	Kruskal-Wallis test	0.940661157024793	0.928473684210526	0.012187472814267	0.0188141116290389	0.801324503311258	0.803625377643505	0.370260294289012	0.418851629917117
2683	V00LETLRL	3	numeric	Kruskal-Wallis test	4.39880624426079	4.38518796992481	0.0136182743359781	0.00447337102280605	0.801324503311258	0.803625377643505	0.50999375846873	0.556013905312802
2684	V00LETRIAL	3	numeric	Kruskal-Wallis test	2.41919606234619	2.41529134388683	0.00390471845935503	0.00233047217170367	0.896983075791023	0.896978851963746	0.76264903949806	0.792209079788682
2685	V00LEXCMP2	3	character	Fisher's exact test	1: Yes	1: Yes	NA	0.00309236435149317	0.899926416482708	0.900302114803625	1	1
2686	V00LEXCOMP	3	character	Fisher's exact test	1: Yes	1: Yes	NA	0.0133013306721278	0.911699779249448	0.916012084592145	0.674662532533747	0.712613810788064
2687	V00LEXP1CV	3	character	Fisher's exact test	0: None	0: None	NA	0.104525019751373	0.896983075791023	0.898187311178248	9.9999990000001e-08	2.5905094070299e-07
2688	V00LEXP2CV	3	character	Fisher's exact test	0: No pain	0: No pain	NA	0.101562407714298	0.894039735099338	0.895468277945619	9.9999990000001e-08	2.5905094070299e-07
2689	V00LEXPN	3	character	Fisher's exact test	0: No	0: No	NA	0.098057453849811	0.896983075791023	0.898791540785498	9.9999990000001e-08	2.5905094070299e-07
2690	V00LFMAXF	3	numeric	Kruskal-Wallis test	133.166940789474	143.425767284992	-10.2588264955179	-0.107068263789469	0.894775570272259	0.895770392749245	7.39854222398447e-05	0.000151359489773117
2691	V00LFSFP	3	numeric	Kruskal-Wallis test	162.373137074517	194.989177978884	-32.6160409043669	-0.264081082157596	0.799852832965416	0.801208459214501	0.000266585212525676	0.000517375382834558
2692	V00LFSFR	3	numeric	Kruskal-Wallis test	185.432106715731	196.093966817496	-10.6618601017649	-0.0806540875160136	0.799852832965416	0.801208459214501	0.0729548917025414	0.0993858691030925
2693	V00LFTHPL	3	numeric	Kruskal-Wallis test	1.79527085124678	1.73620471333099	0.0590661379157873	0.0482644550008842	0.855776306107432	0.858912386706949	0.111831853133796	0.146070138696691
2694	V00LFTHRL	3	numeric	Kruskal-Wallis test	3.48662940670679	3.45647203658108	0.0301573701257167	0.012532774378067	0.855776306107432	0.858912386706949	0.4661246977014	0.515429710736582
2695	V00LFTLPL	3	numeric	Kruskal-Wallis test	0.871223551057958	0.864558823529412	0.00666472752854597	0.0110788273304095	0.799852832965416	0.801208459214501	0.927054090628231	0.938514924166217
2696	V00LFTLRL	3	numeric	Kruskal-Wallis test	4.55022079116835	4.51792986425339	0.0322909269149596	0.010274676458942	0.799852832965416	0.801208459214501	0.28641714037146	0.336263532383539
2697	V00LFTRIAL	3	numeric	Kruskal-Wallis test	2.42023026315789	2.41618887015177	0.00404139300612405	0.00241108094421427	0.894775570272259	0.895770392749245	0.729660730211278	0.76332144523167
2698	V00LFXCMP2	3	character	Fisher's exact test	1: Yes	1: Yes	NA	0.00826659237401366	0.899926416482708	0.900302114803625	0.812397718760228	0.835933150054154
2699	V00LFXCOMP	3	character	Fisher's exact test	1: Yes	1: Yes	NA	0.0208064908855237	0.910228108903606	0.91631419939577	0.367885163211484	0.417607031631673
2700	V00LFXP1CV	3	character	Fisher's exact test	0: None	0: None	NA	0.077431868967786	0.893303899926416	0.89607250755287	2.46999975300002e-05	5.21601667037541e-05
2701	V00LFXP2CV	3	character	Fisher's exact test	0: No Pain	0: No Pain	NA	0.0823323484730197	0.891832229580574	0.894561933534743	1.69999983000002e-06	3.94614133766933e-06
2702	V00LFXPN	3	character	Fisher's exact test	0: No	0: No	NA	0.0592649790308328	0.893303899926416	0.89607250755287	0.000382399961760004	0.000730599538087162
2703	V00LIVDAM	3	character	Fisher's exact test	0: No	0: No	NA	0.0337138258146291	0.985283296541575	0.988821752265861	0.0685590931440907	0.0937875668625426
2704	V00LIVENO	3	character	Fisher's exact test	1: One	1: One	NA	0.0405241174833991	0.996320824135394	0.998489425981873	0.365059363494064	0.414875577009552
2705	V00LKABPN	3	character	Fisher's exact test	0: No	0: No	NA	0.112874848309591	0.993377483443709	0.991842900302115	9.9999990000001e-08	2.5905094070299e-07
2706	V00LKALNMT	3	numeric	Kruskal-Wallis test	-0.703703703703704	-0.569643401402012	-0.134060302301692	0.304909036053379	0.993377483443709	0.991238670694864	0.21627360390894	0.262917354360229
2707	V00LKDEFCV	3	character	Fisher's exact test	2: Valgus	2: Valgus	NA	0.0189154221176746	0.993377483443709	0.991238670694864	0.662514133748587	0.700786389053044
2708	V00LKEFFB	3	character	Fisher's exact test	0: No	0: No	NA	0.0549214915916168	0.989698307579102	0.990332326283988	0.00099689990031001	0.00183335053406981
2709	V00LKEFFPT	3	character	Fisher's exact test	0: No	0: No	NA	0.0189479553592515	0.990434142752024	0.991540785498489	0.610259338974066	0.652300410186928
2710	V00LKFHDEG	3	numeric	Kruskal-Wallis test	0.238872403560831	-0.456236657517536	0.695109061078367	NA	0.991905813097866	0.990634441087613	8.43404355674807e-09	1.16421096477418e-07
2711	V00LKLTTPN	3	character	Fisher's exact test	0: No	0: No	NA	0.110058561944436	0.991905813097866	0.991842900302115	9.9999990000001e-08	2.5905094070299e-07
2712	V00LKMTTPN	3	character	Fisher's exact test	0: No	0: No	NA	0.140899940470577	0.993377483443709	0.991842900302115	9.9999990000001e-08	2.5905094070299e-07
2713	V00LKPATPN	3	character	Fisher's exact test	0: No	0: No	NA	0.0927910404639734	0.992641648270787	0.99214501510574	9.9999990000001e-08	2.5905094070299e-07
2714	V00LKPFCRE	3	character	Fisher's exact test	0: No	0: No	NA	0.106040580830197	0.992641648270787	0.990634441087613	9.9999990000001e-08	2.5905094070299e-07
2715	V00LKPGDPN	3	character	Fisher's exact test	0: No	0: No	NA	0.119968848168819	0.990434142752024	0.987613293051359	9.9999990000001e-08	2.5905094070299e-07
2716	V00LKRFXPN	3	character	Fisher's exact test	0: No	0: No	NA	0.105398315462498	0.991169977924945	0.990030211480363	9.9999990000001e-08	2.5905094070299e-07
2717	V00LLWGT	3	numeric	Kruskal-Wallis test	16.7297297297297	17.1129791526564	-0.383249422926625	-0.0326767979047829	0.898454746136865	0.898489425981873	0.0414572728155537	0.0597341350245613
2718	V00LUNG	3	character	Fisher's exact test	0: No	0: No	NA	0.0204745283552746	0.97645327446652	0.980966767371601	0.359082464091754	0.409190221933703
2719	V00MARITST	3	character	Fisher's exact test	1: Married	1: Married	NA	0.050117293576017	0.999264164827079	0.999093655589124	0.0296950970304903	0.0441013330205972
2720	V00MASSCV	3	character	Fisher's exact test	0: No	0: No	NA	0.0779804212566965	0.999264164827079	0.998489425981873	3.99999960000004e-07	9.76967590787085e-07
2721	V00MEDINS	3	character	Fisher's exact test	1: Yes	1: Yes	NA	0.0440617757153713	0.997056659308315	0.988519637462236	0.00661339933866007	0.0108614491645515
2722	V00MSM	3	character	Fisher's exact test	0: No	0: No	NA	0.0642739291259499	0.997792494481236	0.996676737160121	8.05999919400008e-05	0.000163981212035281
2723	V00MVIT1CV	3	character	Fisher's exact test	4: Every day	4: Every day	NA	0.283830579816705	0.997792494481236	0.999093655589124	9.9999990000001e-08	2.5905094070299e-07
2724	V00NARCOT	3	character	Fisher's exact test	0: No	0: No	NA	0.0230190487179801	1	0.998187311178248	0.367841163215884	0.417607031631673
2725	V00NSAIDRX	3	character	Fisher's exact test	0: No	0: No	NA	0.0338802088116372	0.999264164827079	0.997583081570997	0.0752882924711707	0.102139846389789
2726	V00NSAIDS	3	character	Fisher's exact test	0: No	0: No	NA	0.107685396270355	0.999264164827079	0.998187311178248	9.9999990000001e-08	2.5905094070299e-07
2727	V00NUMSTOP	3	numeric	Kruskal-Wallis test	0.0105184072126221	0.0131208997188379	-0.00260249250621577	-0.318950395087467	0.979396615158205	0.967069486404834	0.564121619275869	0.608722742908222
2728	V00OTHCAM	3	character	Fisher's exact test	0: No	0: No	NA	0.0297523226439739	0.998528329654157	0.997583081570997	0.147657685234231	0.186982326490771
2729	V00OTHCAMC	3	character	Fisher's exact test	0: No	0: No	NA	0.0453274801857679	0.998528329654157	0.997280966767372	0.0112096988790301	0.0178338868296712
2730	V00P7LKFR	3	character	Fisher's exact test	3: Daily	0: Never	NA	0.338251816795217	0.993377483443709	0.995166163141994	9.9999990000001e-08	2.5905094070299e-07
2731	V00P7LKRCV	3	character	Fisher's exact test	3: 3	0: No pain	NA	0.355208536455298	0.993377483443709	0.994561933534743	9.9999990000001e-08	2.5905094070299e-07
2732	V00P7RKFR	3	character	Fisher's exact test	3: Daily	0: Never	NA	0.325011030391624	0.997056659308315	0.993353474320242	9.9999990000001e-08	2.5905094070299e-07
2733	V00P7RKRCV	3	character	Fisher's exact test	3: 3	0: No pain	NA	0.333009969971423	0.997056659308315	0.993353474320242	9.9999990000001e-08	2.5905094070299e-07
2734	V00PA130	3	character	Fisher's exact test	1: Yes	1: Yes	NA	0.0390089059537266	0.997792494481236	0.999697885196375	0.0265363973463603	0.0398316188274287
2735	V00PA130CV	3	character	Fisher's exact test	0: None	4: Nearly every day or every day	NA	0.0377376675926599	0.997056659308315	0.998489425981873	0.233284676671532	0.280817977471489
2736	V00PA130NM	3	character	Fisher's exact test	5: More than 6 flights	5: More than 6 flights	NA	0.0450937043986625	0.996320824135394	0.997280966767372	0.0936175906382409	0.124261439532433
2737	V00PA230	3	character	Fisher's exact test	0: No	0: No	NA	0.0330907733877744	0.997792494481236	0.998489425981873	0.0574465942553406	0.0801858711480795
2738	V00PA230CV	3	character	Fisher's exact test	0: None	0: None	NA	0.0495240508401737	0.996320824135394	0.997583081570997	0.0381044961895504	0.055254330923165
2739	V00PA330	3	character	Fisher's exact test	0: No	0: No	NA	0.032580618476637	0.998528329654157	0.998187311178248	0.0681783931821607	0.0933100757200602
2740	V00PA330CV	3	character	Fisher's exact test	0: None	0: None	NA	0.052340566059803	0.997792494481236	0.997280966767372	0.0193842980615702	0.0298718822192937
2741	V00PA430	3	character	Fisher's exact test	1: Yes	1: Yes	NA	0.0347396980921155	0.999264164827079	0.996374622356495	0.0646960935303906	0.0889571286042871
2742	V00PA430CV	3	character	Fisher's exact test	0: None	0: None	NA	0.0532155229207581	0.997792494481236	0.993655589123867	0.0197662980233702	0.0304287449466816
2743	V00PA530	3	character	Fisher's exact test	0: No	0: No	NA	0.0876176818132427	0.998528329654157	0.995770392749245	9.9999990000001e-08	2.5905094070299e-07
2744	V00PA530CV	3	character	Fisher's exact test	0: None	0: None	NA	0.0934169275391647	0.998528329654157	0.994561933534743	1.99999980000002e-07	5.04362652728833e-07
2745	V00PASE	3	numeric	Kruskal-Wallis test	157.705925925926	161.36675782437	-3.66083189844358	-0.0331065369072102	0.993377483443709	0.994259818731118	0.124535694203906	0.160389351906122
2746	V00PASE1	3	character	Fisher's exact test	3: Often (5-7 days)	3: Often (5-7 days)	NA	0.0138693623628599	1	0.999697885196375	0.97018390298161	0.975226439675683
2747	V00PASE1HR	3	character	Fisher's exact test	3: 2-4 hours	3: 2-4 hours	NA	0.0586397326614119	0.994849153789551	0.992447129909366	0.00308929969107003	0.00537618387796603
2748	V00PASE2	3	character	Fisher's exact test	3: Often (5-7 days)	3: Often (5-7 days)	NA	0.0308373328243675	0.999264164827079	0.998489425981873	0.359957064004294	0.410028371207364
2749	V00PASE2HR	3	character	Fisher's exact test	1: Less than 1 hour	1: Less than 1 hour	NA	0.0350058075832398	0.836644591611479	0.848942598187311	0.222966377703362	0.270273388762135
2750	V00PASE3	3	character	Fisher's exact test	0: Never	0: Never	NA	0.0266717763416552	1	0.999697885196375	0.496596250340375	0.543417129177218
2751	V00PASE4	3	character	Fisher's exact test	0: Never	0: Never	NA	0.0214162543578747	NA	NA	0.534241346575865	0.579662675636971
2752	V00PASE5	3	character	Fisher's exact test	0: Never	0: Never	NA	0.039622927843606	0.999264164827079	1	0.110631688936831	0.144630695780833
2753	V00PASE6	3	character	Fisher's exact test	0: Never	0: Never	NA	0.0213189947259277	1	0.999395770392749	0.783181021681898	0.810111456813416
2754	V00PCTALCH	3	numeric	Kruskal-Wallis test	4.76656848306333	4.69782411604714	0.0687443670161842	0.0209583236390673	0.999264164827079	0.999697885196375	0.241322783429628	0.289077434193638
2755	V00PCTCARB	3	numeric	Kruskal-Wallis test	46.6125994108984	47.8286914475672	-1.21609203666885	-0.0371563521070999	0.999264164827079	0.999697885196375	0.000386688004144482	0.000737358496906813
2756	V00PCTFAT	3	numeric	Kruskal-Wallis test	34.7899484536082	34.0185222121487	0.771426241459558	0.0323500706918206	0.999264164827079	0.999697885196375	0.00305248449951356	0.0053183949790579
2757	V00PCTPROT	3	numeric	Kruskal-Wallis test	17.4886966126657	17.0821396192203	0.406556993445378	0.0339340822443518	0.999264164827079	0.999697885196375	0.000256546020215346	0.000498877089442507
2758	V00PCTSWT	3	numeric	Kruskal-Wallis test	11.5455817378498	11.5860682985796	-0.0404865607298515	-0.00505020782698567	0.999264164827079	0.999697885196375	0.970264297004335	0.975226439675683
2759	V00PIPE	3	character	Fisher's exact test	0: No	0: No	NA	0.0109926054270341	0.999264164827079	0.998489425981873	0.821379517862048	0.843702724270843
2760	V00PNMEDT	3	character	Fisher's exact test	0: No	0: No	NA	0.0718871486796768	0.999264164827079	1	2.89999971000003e-06	6.55111045600006e-06
2761	V00POLYRH	3	character	Fisher's exact test	0: No	0: No	NA	0.0380584831331393	0.89551140544518	0.914199395770393	0.0322310967768903	0.0474611754736627
2762	V00PSMKYR	3	numeric	Kruskal-Wallis test	1.62428687856561	1.39839303649146	0.225893842074144	0.216036555324151	0.902869757174393	0.902416918429003	0.55502424437471	0.600444577033631
2763	V00PSMOKER	3	character	Fisher's exact test	0: Never	0: Never	NA	0.0231852900980151	0.997056659308315	0.995166163141994	0.665867633413237	0.703828534708577
2764	V00PTH	3	character	Fisher's exact test	0: No	0: No	NA	0.0258758673080037	0.996320824135394	0.993353474320242	0.258706674129333	0.306908360295079
2765	V00RA	3	character	Fisher's exact test	0: No	0: No	NA	0.0575378701167065	0.797645327446652	0.842900302114804	0.000527499947250005	0.000994290181900905
2766	V00RELA12	3	character	Fisher's exact test	0: No	0: No	NA	0.0473814440859397	0.999264164827079	1	0.00270979972902003	0.00474657730312005
2767	V00RELACV	3	character	Fisher's exact test	0: No	0: No	NA	0.047355822229737	0.998528329654157	0.999697885196375	0.00344949965505003	0.00594685671525585
2768	V00REMAXF	3	numeric	Kruskal-Wallis test	336.228032786885	360.408678102926	-24.1806453160411	-0.100193736191758	0.897718910963944	0.898187311178248	1.36548934976514e-07	3.53110754658564e-07
2769	V00RESFP	3	numeric	Kruskal-Wallis test	468.911151736746	509.197074268567	-40.2859225318213	-0.118909539940649	0.805003679175865	0.805438066465257	0.0131029812111053	0.0206343956251807
2770	V00RESFR	3	numeric	Kruskal-Wallis test	562.946617915905	575.877756939235	-12.9311390233299	-0.0327644760448538	0.805003679175865	0.805438066465257	0.292397170285043	0.342329967434594
2771	V00RETHPL	3	numeric	Kruskal-Wallis test	1.74822978723404	1.76411270563528	-0.015882918401239	-0.0130479096783767	0.864606328182487	0.863141993957704	0.911718636805102	0.924595334853848
2772	V00RETHRL	3	numeric	Kruskal-Wallis test	3.5411914893617	3.50402170108505	0.037169788276648	0.0152231494845212	0.864606328182487	0.863141993957704	0.358518043946269	0.408705024576025
2773	V00RETLPL	3	numeric	Kruskal-Wallis test	0.96963436928702	0.962314328582145	0.00732004070487458	0.0109326267020571	0.805003679175865	0.805438066465257	0.346735887255187	0.397116315317906
2774	V00RETLRL	3	numeric	Kruskal-Wallis test	4.44391224862888	4.42504126031508	0.0188709883138056	0.00613942159365822	0.805003679175865	0.805438066465257	0.433832234951559	0.483164876704645
2775	V00RETRIAL	3	numeric	Kruskal-Wallis test	2.2483606557377	2.2811974436596	-0.032836787921898	-0.0209178467197578	0.897718910963944	0.898187311178248	0.237718736721999	0.285456144951712
2776	V00REXCMP2	3	character	Fisher's exact test	1: Yes	1: Yes	NA	0.00108174686933547	0.899926416482708	0.900302114803625	0.9886710011329	0.991361262360472
2777	V00REXCOMP	3	character	Fisher's exact test	1: Yes	1: Yes	NA	0.0127054119639205	0.912435614422369	0.915407854984894	0.701542229845777	0.737570076171666
2778	V00REXP1CV	3	character	Fisher's exact test	0: None	0: None	NA	0.112501596648325	0.896983075791023	0.896978851963746	9.9999990000001e-08	2.5905094070299e-07
2779	V00REXP2CV	3	character	Fisher's exact test	0: No pain	0: No pain	NA	0.115986882041169	0.893303899926416	0.894864048338369	9.9999990000001e-08	2.5905094070299e-07
2780	V00REXPN	3	character	Fisher's exact test	0: No	0: No	NA	0.107678721154529	0.896983075791023	0.897280966767372	9.9999990000001e-08	2.5905094070299e-07
2781	V00RFMAXF	3	numeric	Kruskal-Wallis test	136.947579983593	146.5108190091	-9.56323902550699	-0.0973834313469588	0.896983075791023	0.896374622356495	0.000476504348146139	0.000901048632671468
2782	V00RFSFP	3	numeric	Kruskal-Wallis test	182.497341888176	195.127556390977	-12.6302145028015	-0.0965420822668406	0.802796173657101	0.803625377643505	0.00644397125774672	0.0106186848897917
2783	V00RFSFR	3	numeric	Kruskal-Wallis test	206.700641613199	219.174060150376	-12.473418537177	-0.0845341945006072	0.802796173657101	0.803625377643505	0.0331232781678261	0.0486740281377361
2784	V00RFTHPL	3	numeric	Kruskal-Wallis test	1.81663256606991	1.78615222728867	0.0304803387812356	0.0244116067529902	0.863134657836645	0.861329305135952	0.201020007014735	0.246099244468206
2785	V00RFTHRL	3	numeric	Kruskal-Wallis test	3.54087809036658	3.53763240968081	0.00324568068576792	0.00132302629424551	0.863134657836645	0.861329305135952	0.81888281917742	0.841724738819747
2786	V00RFTLPL	3	numeric	Kruskal-Wallis test	0.891879010082493	0.886270676691729	0.00560833339076383	0.00910063045950594	0.802796173657101	0.803625377643505	0.627221598630309	0.667285915828997
2787	V00RFTLRL	3	numeric	Kruskal-Wallis test	4.54824014665445	4.51664285714286	0.0315972895115886	0.0100575898190832	0.802796173657101	0.803625377643505	0.150988378122589	0.190626868824579
2788	V00RFTRIAL	3	numeric	Kruskal-Wallis test	2.34290401968827	2.37411526794742	-0.0312112482591527	-0.0190921289420537	0.896983075791023	0.896374622356495	0.205152987439815	0.250638627008941
2789	V00RFXCMP2	3	character	Fisher's exact test	1: Yes	1: Yes	NA	0.00202568197955089	0.899926416482708	0.900302114803625	0.99001820099818	0.992374585699638
2790	V00RFXCOMP	3	character	Fisher's exact test	1: Yes	1: Yes	NA	0.0111532829743544	0.912435614422369	0.91570996978852	0.764984423501558	0.794355082945612
2791	V00RFXP1CV	3	character	Fisher's exact test	0: None	0: None	NA	0.107421407072714	0.897718910963944	0.896676737160121	9.9999990000001e-08	2.5905094070299e-07
2792	V00RFXP2CV	3	character	Fisher's exact test	0: No Pain	0: No Pain	NA	0.097992583470003	0.89551140544518	0.895468277945619	9.9999990000001e-08	2.5905094070299e-07
2793	V00RFXPN	3	character	Fisher's exact test	0: No	0: No	NA	0.0886321964389625	0.897718910963944	0.897280966767372	9.9999990000001e-08	2.5905094070299e-07
2794	V00RKABPN	3	character	Fisher's exact test	0: No	0: No	NA	0.0950386655170741	0.986754966887417	0.987915407854985	9.9999990000001e-08	2.5905094070299e-07
2795	V00RKALNMT	3	numeric	Kruskal-Wallis test	-0.837555886736215	-0.468482252141983	-0.369073634594232	0.838191064666638	0.987490802060338	0.987311178247734	0.0026959507543413	0.00472512653020105
2796	V00RKDEFCV	3	character	Fisher's exact test	2: Valgus	2: Valgus	NA	0.0391784056857846	0.987490802060338	0.987311178247734	0.0643868935613106	0.088573290816026
2797	V00RKEFFB	3	character	Fisher's exact test	0: No	0: No	NA	0.0764732139825794	0.986019131714496	0.984894259818731	2.89999971000003e-06	6.55111045600006e-06
2798	V00RKEFFPT	3	character	Fisher's exact test	0: No	0: No	NA	0.0298048803939925	0.986754966887417	0.987009063444109	0.228871377112862	0.276358433625418
2799	V00RKFHDEG	3	numeric	Kruskal-Wallis test	0.944899478778853	0.0520355065809611	0.892863972197892	4.18259256771402	0.98822663723326	0.987009063444109	9.40611370435092e-12	1.52358369233113e-10
2800	V00RKLTTPN	3	character	Fisher's exact test	0: No	0: No	NA	0.11693990517048	0.98822663723326	0.98821752265861	9.9999990000001e-08	2.5905094070299e-07
2801	V00RKMTTPN	3	character	Fisher's exact test	0: No	0: No	NA	0.150064486002964	0.987490802060338	0.98821752265861	9.9999990000001e-08	2.5905094070299e-07
2802	V00RKPATPN	3	character	Fisher's exact test	0: No	0: No	NA	0.0907047538068051	0.98822663723326	0.988519637462236	9.9999990000001e-08	2.5905094070299e-07
2803	V00RKPFCRE	3	character	Fisher's exact test	0: No	0: No	NA	0.0915419409983273	0.986754966887417	0.987009063444109	9.9999990000001e-08	2.5905094070299e-07
2804	V00RKPGDPN	3	character	Fisher's exact test	0: No	0: No	NA	0.120963227001097	0.985283296541575	0.98429003021148	9.9999990000001e-08	2.5905094070299e-07
2805	V00RKRFXPN	3	character	Fisher's exact test	0: No	0: No	NA	0.140555302029169	0.984547461368653	0.986102719033233	9.9999990000001e-08	2.5905094070299e-07
2806	V00RLWGT	3	numeric	Kruskal-Wallis test	16.8757154538021	17.281155525697	-0.405440071894883	-0.0342510211162376	0.899926416482708	0.899395770392749	0.0343684764441969	0.0503069853810787
2807	V00RPAVG	3	numeric	Kruskal-Wallis test	68.2259013980868	67.8626323751891	0.363269022897725	0.00770215753091064	1	0.998489425981873	0.288942091593867	0.338870144092853
2808	V00RUBCV	3	character	Fisher's exact test	0: No	0: No	NA	0.0824057246040966	0.997792494481236	0.998187311178248	9.9999990000001e-08	2.5905094070299e-07
2809	V00RUBS12	3	character	Fisher's exact test	0: No	0: No	NA	0.11595600015473	0.997792494481236	0.998489425981873	9.9999990000001e-08	2.5905094070299e-07
2810	V00RX30	3	character	Fisher's exact test	1: All	1: All	NA	0.0985766422767239	NA	NA	9.9999990000001e-08	2.5905094070299e-07
2811	V00RX30NUM	3	numeric	Kruskal-Wallis test	3.89923793395428	3.5678585159554	0.331379417998874	0.128133785509597	0.869021339220015	0.785800604229607	1.63854529657126e-06	3.82456970252737e-06
2812	V00RXACTM	3	character	Fisher's exact test	0: Not used in last 30 days	0: Not used in last 30 days	NA	0.0373069223177875	0.999264164827079	0.996374622356495	0.0399680960031904	0.0577578171653948
2813	V00RXANALG	3	character	Fisher's exact test	0: Not used in last 30 days	0: Not used in last 30 days	NA	0.122470510488074	0.999264164827079	0.996374622356495	9.9999990000001e-08	2.5905094070299e-07
2814	V00RXASPRN	3	character	Fisher's exact test	0: Not used in last 30 days	0: Not used in last 30 days	NA	0.0330546785010868	0.999264164827079	0.996374622356495	0.0755952924404708	0.102509163806121
2815	V00RXBISPH	3	character	Fisher's exact test	0: Not used in last 30 days	0: Not used in last 30 days	NA	0.0254168019563522	0.999264164827079	0.996374622356495	0.232698476730152	0.280226760376017
2816	V00RXCHOND	3	character	Fisher's exact test	0: Not used in last 30 days	0: Not used in last 30 days	NA	0.0289650580213384	0.999264164827079	0.996374622356495	0.105900689409931	0.139186461159374
2817	V00RXCLCTN	3	character	Fisher's exact test	0: Not used in last 30 days	0: Not used in last 30 days	NA	0.0332471839747783	0.999264164827079	0.996374622356495	0.0781483921851608	0.105631114242024
2818	V00RXCLCXB	3	character	Fisher's exact test	0: Not used in last 30 days	0: Not used in last 30 days	NA	0.0667588899582295	0.999264164827079	0.996374622356495	3.71999962800004e-05	7.77770134988944e-05
2819	V00RXCOX2	3	character	Fisher's exact test	0: Not used in last 30 days	0: Not used in last 30 days	NA	0.108375884476443	0.999264164827079	0.996374622356495	9.9999990000001e-08	2.5905094070299e-07
2820	V00RXFLUOR	3	character	Fisher's exact test	0: Not used in last 30 days	0: Not used in last 30 days	NA	0.0249100526464641	0.999264164827079	0.996374622356495	0.125517403557048	0.161442105447721
2821	V00RXGLCSM	3	character	Fisher's exact test	0: Not used in last 30 days	0: Not used in last 30 days	NA	0.027250465658017	0.999264164827079	0.996374622356495	0.167147683285232	0.208439665958064
2822	V00RXIHYAL	3	character	Fisher's exact test	0: Not used in last 30 days	0: Not used in last 30 days	NA	0.0337846057008964	0.999264164827079	0.996374622356495	0.0552219944778006	0.0773003037609478
2823	V00RXISTRD	3	character	Fisher's exact test	0: Not used in last 30 days	0: Not used in last 30 days	NA	0.0282344163817967	0.999264164827079	0.996374622356495	0.199573680042632	0.244531674466201
2824	V00RXMSM	3	character	Fisher's exact test	0: Not used in last 30 days	0: Not used in last 30 days	NA	0.0249100526464641	0.999264164827079	0.996374622356495	0.125517403557048	0.161442105447721
2825	V00RXNARC	3	character	Fisher's exact test	0: Not used in last 30 days	0: Not used in last 30 days	NA	0.0303935225174824	0.999264164827079	0.996374622356495	0.112868788713121	0.146968723112315
2826	V00RXNSAID	3	character	Fisher's exact test	0: Not used in last 30 days	0: Not used in last 30 days	NA	0.0514217196367055	0.999264164827079	0.996374622356495	0.00206099979390002	0.00366455210640366
2827	V00RXNTRAT	3	character	Fisher's exact test	0: Not used in last 30 days	0: Not used in last 30 days	NA	0.0275864774284103	0.999264164827079	0.996374622356495	0.190264580973542	0.234098491114358
2828	V00RXOSTRD	3	character	Fisher's exact test	0: Not used in last 30 days	0: Not used in last 30 days	NA	0.0252596483992508	0.999264164827079	0.996374622356495	0.234871476512852	0.282382183017899
2829	V00RXOTHAN	3	character	Fisher's exact test	0: Not used in last 30 days	0: Not used in last 30 days	NA	0.0252138405778616	0.999264164827079	0.996374622356495	0.251109274889073	0.299247589315338
2830	V00RXRALOX	3	character	Fisher's exact test	0: Not used in last 30 days	0: Not used in last 30 days	NA	0.038054912265678	0.999264164827079	0.996374622356495	0.0343460965653903	0.0502992015274569
2831	V00RXRFCXB	3	character	Fisher's exact test	0: Not used in last 30 days	0: Not used in last 30 days	NA	0.0652627461717775	0.999264164827079	0.996374622356495	6.49999935000006e-05	0.000133719456272158
2832	V00RXSALIC	3	character	Fisher's exact test	0: Not used in last 30 days	0: Not used in last 30 days	NA	0.0327020332119707	0.999264164827079	0.996374622356495	0.0799224920077508	0.107782024903408
2833	V00RXSAME	3	character	Fisher's exact test	0: Not used in last 30 days	0: Not used in last 30 days	NA	0.0249100526464641	0.999264164827079	0.996374622356495	0.125517403557048	0.161442105447721
2834	V00RXTPRTD	3	character	Fisher's exact test	0: Not used in last 30 days	0: Not used in last 30 days	NA	0.0297586121195661	0.999264164827079	0.996374622356495	0.137059086294091	0.174234664249669
2835	V00RXVIT_D	3	character	Fisher's exact test	0: Not used in last 30 days	0: Not used in last 30 days	NA	0.0254485369446372	0.999264164827079	0.996374622356495	0.211605178839482	0.257676483608642
2836	V00RXVLCXB	3	character	Fisher's exact test	0: Not used in last 30 days	0: Not used in last 30 days	NA	0.0675091694860318	0.999264164827079	0.996374622356495	3.21999967800003e-05	6.75626978700647e-05
2837	V00SAFEWLK	3	character	Fisher's exact test	1: Yes	1: Yes	NA	0.0216663659002797	0.978660779985283	0.974320241691843	0.370085162991484	0.418851629917117
2838	V00SAME	3	character	Fisher's exact test	0: No	0: No	NA	0.0407947499929479	0.997792494481236	0.997583081570997	0.0210783978921602	0.032313633378101
2839	V00SF1	3	character	Fisher's exact test	2: Very Good	2: Very Good	NA	0.139443912816405	NA	NA	9.9999990000001e-08	2.5905094070299e-07
2840	V00SF10	3	character	Fisher's exact test	2: Most of the time	2: Most of the time	NA	0.137400486494913	0.999264164827079	0.999697885196375	9.9999990000001e-08	2.5905094070299e-07
2841	V00SF11	3	character	Fisher's exact test	5: None of the time	5: None of the time	NA	0.067673321856432	0.999264164827079	0.999093655589124	0.000407099959290004	0.000774277858056085
2842	V00SF12	3	character	Fisher's exact test	5: None of the time	5: None of the time	NA	0.0741974539262686	0.997792494481236	0.998791540785498	7.82999921700008e-05	0.000159522029659407
2843	V00SF2	3	character	Fisher's exact test	3: Not limited at all	3: Not limited at all	NA	0.145549692687529	NA	NA	9.9999990000001e-08	2.5905094070299e-07
2844	V00SF3	3	character	Fisher's exact test	2: Yes, limited a little	3: Not limited at all	NA	0.235620035573364	1	0.999093655589124	9.9999990000001e-08	2.5905094070299e-07
2845	V00SF4	3	character	Fisher's exact test	4: A little of the time	5: None of the time	NA	0.240722989776084	NA	NA	9.9999990000001e-08	2.5905094070299e-07
2846	V00SF5	3	character	Fisher's exact test	4: A little of the time	5: None of the time	NA	0.251175213579833	NA	NA	9.9999990000001e-08	2.5905094070299e-07
2847	V00SF6	3	character	Fisher's exact test	5: None of the time	5: None of the time	NA	0.084015730264997	1	0.999395770392749	2.69999973000003e-06	6.12276861849237e-06
2848	V00SF7	3	character	Fisher's exact test	5: None of the time	5: None of the time	NA	0.100626095633618	1	0.999395770392749	9.9999990000001e-08	2.5905094070299e-07
2849	V00SF8	3	character	Fisher's exact test	2: A little bit	1: Not at all	NA	0.315477808952659	0.997056659308315	0.996676737160121	9.9999990000001e-08	2.5905094070299e-07
2850	V00SF9	3	character	Fisher's exact test	2: Most of the time	2: Most of the time	NA	0.0540463139095145	NA	NA	0.00653149934685007	0.0107569050695609
2851	V00SLNMCV	3	character	Fisher's exact test	1: Didn t take	1: Didn t take	NA	0.280383682845921	0.995584988962472	0.998187311178248	9.9999990000001e-08	2.5905094070299e-07
2852	V00SMKPKYR	3	numeric	Kruskal-Wallis test	10.1749611197512	9.13379615020511	1.04116496954605	0.155736784873442	0.946284032376748	0.957401812688822	0.0344293186542872	0.0503366246985829
2853	V00SMOKE	3	character	Fisher's exact test	1: Yes	0: No	NA	0.035239797338363	0.99411331861663	0.995166163141994	0.0492659950734005	0.0696576275666113
2854	V00SMOKER	3	character	Fisher's exact test	0: Never	0: Never	NA	0.062141478919404	0.99411331861663	0.994864048338369	0.000931099906890009	0.00171769870182212
2855	V00SPIR12	3	character	Fisher's exact test	0: No	0: No	NA	0.0308786194600615	0.999264164827079	1	0.0861010913898909	0.1153230428975
2856	V00SPIRCV	3	character	Fisher's exact test	0: No	0: No	NA	0.0243457558860818	0.999264164827079	0.999697885196375	0.197114680288532	0.241719666177451
2857	V00SPNFX	3	character	Fisher's exact test	0: No	0: No	NA	0.0199836363316923	0.991905813097866	0.994864048338369	0.371874562812544	0.420516383264817
2858	V00SRVDRY	3	numeric	Kruskal-Wallis test	1.32960235640648	1.32345119371411	0.00615116269236693	0.00668985201066649	0.999264164827079	0.999697885196375	0.607969585963587	0.650324506320992
2859	V00SRVFAT	3	numeric	Kruskal-Wallis test	1.86377025036819	1.80942883046238	0.0543414199058132	0.0426896639843057	0.999264164827079	0.999697885196375	0.0634241487402372	0.0872896314128008
2860	V00SRVFRT	3	numeric	Kruskal-Wallis test	1.39683357879234	1.4434572378362	-0.0466236590438627	-0.0473682228600541	0.999264164827079	0.999697885196375	0.156514595890931	0.196677335330973
2861	V00SRVGRN	3	numeric	Kruskal-Wallis test	3.19381443298969	3.24696282864914	-0.0531483956594476	-0.0238103769771359	0.999264164827079	0.999697885196375	0.759298959199474	0.789285377898466
2862	V00SRVMEAT	3	numeric	Kruskal-Wallis test	1.83637702503682	1.74245995769115	0.0939170673456735	0.0757367848155343	0.999264164827079	0.999697885196375	0.00211104481547062	0.00374450067148459
2863	V00SRVVEG	3	numeric	Kruskal-Wallis test	3.43615611192931	3.30160169235419	0.134554419575122	0.0576294997272132	0.999264164827079	0.999697885196375	0.0115020795619464	0.0182301777143107
2864	V00STEPST1	3	numeric	Kruskal-Wallis test	29.9049373618276	29.5607164541591	0.344220907668483	0.0167024597017178	0.998528329654157	0.995166163141994	2.47920722985337e-05	5.23171289449372e-05
2865	V00STEPST2	3	numeric	Kruskal-Wallis test	29.4382852919438	29.0744228432564	0.363862448687449	0.0179430873628049	0.995584988962472	0.994561933534743	1.48865612821012e-05	3.18473023654822e-05
2866	V00STINJCV	3	character	Fisher's exact test	0: No	0: No	NA	0.0657024400113096	0.997792494481236	0.998489425981873	5.26999947300005e-05	0.000109100831786546
2867	V00STRINJL	3	character	Fisher's exact test	0: No injection received	0: No injection received	NA	0.0366419671087818	0.997792494481236	0.998489425981873	0.0389327961067204	0.0563169199816544
2868	V00STRINJR	3	character	Fisher's exact test	0: No injection received	0: No injection received	NA	0.0460185450011501	0.997792494481236	0.998489425981873	0.00656899934310007	0.0108065904371981
2869	V00STROKE	3	character	Fisher's exact test	0: No	0: No	NA	0.0305637307539569	0.986019131714496	0.989123867069486	0.113653388634661	0.147925028562906
2870	V00STRTBCV	3	character	Fisher's exact test	1: Didn t take	1: Didn t take	NA	0.280861358397438	0.994849153789551	0.997885196374622	9.9999990000001e-08	2.5905094070299e-07
2871	V00SUPB1	3	numeric	Kruskal-Wallis test	2.190058910162	1.62611060743427	0.563948302727733	0.429544284922374	0.999264164827079	0.999697885196375	5.61855233451349e-29	1.36888365968147e-27
2872	V00SUPB12	3	numeric	Kruskal-Wallis test	5.32533136966127	4.01142339075249	1.31390797890877	0.408757054818352	0.999264164827079	0.999697885196375	2.25850955065452e-27	5.32646892426363e-26
2873	V00SUPB2	3	numeric	Kruskal-Wallis test	2.31848306332842	1.72447869446963	0.594004368858796	0.427020883019036	0.999264164827079	0.999697885196375	5.61855233451349e-29	1.36888365968147e-27
2874	V00SUPB6	3	numeric	Kruskal-Wallis test	1.89823269513991	1.4265034753702	0.471729219769709	0.412173594446461	0.999264164827079	0.999697885196375	1.68223162370293e-28	4.03188522494003e-27
2875	V00SUPBCAR	3	numeric	Kruskal-Wallis test	1832.9971281296	1405.75587790873	427.241250220869	0.382858446265328	0.999264164827079	0.999697885196375	6.800554174595e-34	1.82254851879146e-32
2876	V00SUPCA	3	numeric	Kruskal-Wallis test	537.466863033873	434.223451193714	103.243411840159	0.307738165586584	0.999264164827079	0.999697885196375	4.76944751233754e-24	1.07330773025733e-22
2877	V00SUPCU	3	numeric	Kruskal-Wallis test	1.28483063328424	0.981565427621638	0.303265205662604	0.388421854636019	0.999264164827079	0.999697885196375	1.27873603976128e-23	2.81321928747482e-22
2878	V00SUPFE	3	numeric	Kruskal-Wallis test	14.9334315169367	11.5221819280749	3.41124958886173	0.374131774588898	0.999264164827079	0.999697885196375	2.23461729354337e-25	5.18712738690225e-24
2879	V00SUPFOL	3	numeric	Kruskal-Wallis test	346.786156111929	259.57751586582	87.2086402461088	0.417880881436883	0.999264164827079	0.999697885196375	7.01695707077142e-31	1.76803328586617e-29
2880	V00SUPMG	3	numeric	Kruskal-Wallis test	64.2436671575847	49.0671804170444	15.1764867405403	0.388795875979886	0.999264164827079	0.999697885196375	1.27873603976128e-23	2.81321928747482e-22
2881	V00SUPNIAC	3	numeric	Kruskal-Wallis test	25.1142857142857	18.7153520701118	6.3989336441739	0.424286055077113	0.999264164827079	0.999697885196375	5.61855233451349e-29	1.36888365968147e-27
2882	V00SUPSE	3	numeric	Kruskal-Wallis test	26.3614138438881	18.6606829857963	7.70073085809176	0.498425958437884	0.999264164827079	0.999697885196375	2.91247140271388e-32	7.46605712626133e-31
2883	V00SUPVITA	3	numeric	Kruskal-Wallis test	3489.56369661267	2666.86355394379	822.700142668876	0.387902652752179	0.999264164827079	0.999697885196375	5.40476856053606e-25	1.24478575909846e-23
2884	V00SUPVITC	3	numeric	Kruskal-Wallis test	359.914580265096	245.060501662134	114.854078602962	0.554516575145246	0.999264164827079	0.999697885196375	5.27235330308995e-42	1.53890074628804e-40
2885	V00SUPVITD	3	numeric	Kruskal-Wallis test	310.508689248895	245.07748564521	65.4312036036854	0.341395685988573	0.999264164827079	0.999697885196375	9.46856323321851e-22	2.02270466750204e-20
2886	V00SUPVITE	3	numeric	Kruskal-Wallis test	140.487113402062	93.9199153822907	46.5671980197711	0.580934787269163	0.999264164827079	0.999697885196375	8.07363495196276e-41	2.33343880768492e-39
2887	V00SUPZINC	3	numeric	Kruskal-Wallis test	13.4227540500736	10.0796313085524	3.3431227415212	0.413237841698062	0.999264164827079	0.999697885196375	2.24592718491163e-28	5.33951075896732e-27
2888	V00TIMET1	3	numeric	Kruskal-Wallis test	16.0602210759027	15.8209623557984	0.239258720104306	0.0216543937355667	0.998528329654157	0.995166163141994	7.5947397348764e-07	1.81289819744256e-06
2889	V00TIMET2	3	numeric	Kruskal-Wallis test	15.6002728613569	15.3495139732685	0.250758888088402	0.0233782883591655	0.997792494481236	0.994561933534743	3.17905211552305e-07	7.86888802398149e-07
2890	V00TYLEN	3	character	Fisher's exact test	0: No	0: No	NA	0.0283625835272715	0.998528329654157	0.998187311178248	0.153444884655512	0.193396973050213
2891	V00ULCER	3	character	Fisher's exact test	0: No	0: No	NA	0.0443203617933359	0.963944076526858	0.977643504531722	0.0112062988793701	0.0178338868296712
2892	V00VIT1	3	character	Fisher's exact test	1: Yes	1: Yes	NA	0.160968842360707	0.993377483443709	0.987009063444109	9.9999990000001e-08	2.5905094070299e-07
2893	V00VIT10	3	character	Fisher's exact test	0: No	0: No	NA	0.051714399558506	0.984547461368653	0.983383685800604	0.00230579976942002	0.00407279671674669
2894	V00VIT11	3	character	Fisher's exact test	0: No	0: No	NA	0.0406657614300382	0.98233995584989	0.985196374622357	0.0223474977652502	0.034064334752822
2895	V00VIT12	3	character	Fisher's exact test	0: No	0: No	NA	0.0617827945552044	0.985283296541575	0.984592145015106	0.000222399977760002	0.000434771309308015
2896	V00VIT13	3	character	Fisher's exact test	0: No	0: No	NA	0.0528011510170847	0.98233995584989	0.985498489425982	0.00151319984868002	0.00272838725009705
2897	V00VIT2	3	character	Fisher's exact test	0: No	0: No	NA	0.0474050774714951	0.986019131714496	0.983383685800604	0.00585939941406006	0.00973155463247834
2898	V00VIT3	3	character	Fisher's exact test	0: No	0: No	NA	0.0861630075107663	0.956585724797645	0.969184290030211	9.9999990000001e-08	2.5905094070299e-07
2899	V00VIT4	3	character	Fisher's exact test	0: No	0: No	NA	0.0281806355066445	0.98233995584989	0.982175226586103	0.158788284121172	0.199110107013702
2900	V00VIT5	3	character	Fisher's exact test	0: No	0: No	NA	0.0462552575989579	0.983811626195732	0.982175226586103	0.00832159916784008	0.0134939902897649
2901	V00VIT6	3	character	Fisher's exact test	0: No	0: No	NA	0.101354252194484	0.987490802060338	0.984894259818731	9.9999990000001e-08	2.5905094070299e-07
2902	V00VIT7	3	character	Fisher's exact test	0: No	0: No	NA	0.108775140158902	0.987490802060338	0.986706948640483	9.9999990000001e-08	2.5905094070299e-07
2903	V00VIT8	3	character	Fisher's exact test	0: No	0: No	NA	0.0763903669282324	0.98233995584989	0.979154078549849	2.69999973000003e-06	6.12276861849237e-06
2904	V00VIT9	3	character	Fisher's exact test	1: Yes	0: No	NA	0.0958455972136166	0.986754966887417	0.989123867069486	9.9999990000001e-08	2.5905094070299e-07
2905	V00VITACV	3	character	Fisher's exact test	1: Didn t take	1: Didn t take	NA	0.278532712595516	0.995584988962472	0.996978851963746	9.9999990000001e-08	2.5905094070299e-07
2906	V00VITCCV	3	character	Fisher's exact test	1: Didn t take	1: Didn t take	NA	0.280154437253382	0.996320824135394	0.999093655589124	9.9999990000001e-08	2.5905094070299e-07
2907	V00VITDCV	3	character	Fisher's exact test	1: Didn t take	1: Didn t take	NA	0.284829653739196	0.995584988962472	0.997885196374622	9.9999990000001e-08	2.5905094070299e-07
2908	V00VITECV	3	character	Fisher's exact test	1: Didn t take	1: Didn t take	NA	0.281840542896745	0.99411331861663	0.998489425981873	9.9999990000001e-08	2.5905094070299e-07
2909	V00VITM12	3	character	Fisher's exact test	0: No	0: No	NA	0.0674448839181817	0.998528329654157	0.999093655589124	1.68999983100002e-05	3.59979732788154e-05
2910	V00VITMCV	3	character	Fisher's exact test	0: No	0: No	NA	0.0680948343055394	0.997056659308315	0.999093655589124	1.61999983800002e-05	3.45568706398267e-05
2911	V00W20COMP	3	character	Fisher's exact test	1: Yes	1: Yes	NA	0.0241548743153665	0.998528329654157	0.996978851963746	0.357096564290344	0.407242039275796
2912	V00WALKER	3	character	Fisher's exact test	0: No	0: No	NA	0.0228456913056889	0.991905813097866	0.987915407854985	0.279428472057153	0.328713142707297
2913	V00WKHR7CV	3	numeric	Kruskal-Wallis test	20.4134119380987	20.953706505295	-0.540294567196259	-0.0376881276789035	0.998528329654157	0.998489425981873	0.261039276137976	0.309426532390331
2914	V00WLK20T1	3	character	Fisher's exact test	1: Completed	1: Completed	NA	0.0268833952977282	0.999264164827079	0.996676737160121	0.354597264540274	0.404704891933692
2915	V00WLK20T2	3	character	Fisher's exact test	1: Completed	1: Completed	NA	0.0280314957065377	0.998528329654157	0.995166163141994	0.223667277633272	0.270900219582123
2916	V00WLKAID	3	character	Fisher's exact test	0: No	0: No	NA	0.0220377837447565	0.997792494481236	0.994561933534743	0.364169263583074	0.414186338365317
2917	V00WOMADLL	3	numeric	Kruskal-Wallis test	11.8482631189948	6.84555116914667	5.00271194984815	0.791436974807929	0.995584988962472	0.994864048338369	9.8072072229565e-140	5.78232937865515e-138
2918	V00WOMADLR	3	numeric	Kruskal-Wallis test	11.820473022912	6.68748484848485	5.1329881744272	0.821752146497281	0.995584988962472	0.996978851963746	2.43292849244524e-149	1.49422358244345e-147
2919	V00WOMKPL	3	numeric	Kruskal-Wallis test	3.11486387049301	2.06129909365559	1.05356477683742	0.595615259716202	1	1	5.13837602537244e-94	2.52465542046632e-92
2920	V00WOMKPR	3	numeric	Kruskal-Wallis test	3.4554163596168	2.16304019341191	1.29237616620489	0.67579908472779	0.998528329654157	0.999697885196375	1.33790651369783e-100	6.80025586617449e-99
2921	V00WOMSTFL	3	numeric	Kruskal-Wallis test	2.00220913107511	1.20810647307925	0.794102657995861	0.728845063628369	0.999264164827079	0.998791540785498	1.45947046732704e-85	6.93954667367759e-84
2922	V00WOMSTFR	3	numeric	Kruskal-Wallis test	2.30978660779985	1.33726201269266	0.972524595107197	0.788477409269541	1	0.999697885196375	9.22378921930471e-101	4.770479055879e-99
2923	V00WOMTSL	3	numeric	Kruskal-Wallis test	16.9725591715976	10.0938887199757	6.87867045162196	0.749722028163857	0.994849153789551	0.993655589123867	1.25982165887078e-136	7.28226323598248e-135
2924	V00WOMTSR	3	numeric	Kruskal-Wallis test	17.5739452257587	10.1670709520922	7.40687427366652	0.789533991778471	0.99411331861663	0.996374622356495	3.37671372994464e-152	2.11798980337804e-150
2925	V00WORK7	3	character	Fisher's exact test	1: Yes	1: Yes	NA	0.0304765526238254	0.999264164827079	0.999395770392749	0.0804895919510408	0.108483449579669
2926	V00WPLKN1	3	character	Fisher's exact test	0: None	0: None	NA	0.24944763630644	NA	NA	9.9999990000001e-08	2.5905094070299e-07
2927	V00WPLKN2	3	character	Fisher's exact test	1: Mild	0: None	NA	0.382615469915209	0.996320824135394	0.998791540785498	9.9999990000001e-08	2.5905094070299e-07
2928	V00WPLKN3	3	character	Fisher's exact test	0: None	0: None	NA	0.173853111026287	0.998528329654157	0.999395770392749	9.9999990000001e-08	2.5905094070299e-07
2929	V00WPLKN4	3	character	Fisher's exact test	0: None	0: None	NA	0.226274609690467	0.999264164827079	1	9.9999990000001e-08	2.5905094070299e-07
2930	V00WPLKN5	3	character	Fisher's exact test	0: None	0: None	NA	0.286636384400356	NA	NA	9.9999990000001e-08	2.5905094070299e-07
2931	V00WPRKN1	3	character	Fisher's exact test	0: None	0: None	NA	0.266525731799993	0.999264164827079	1	9.9999990000001e-08	2.5905094070299e-07
2932	V00WPRKN2	3	character	Fisher's exact test	1: Mild	0: None	NA	0.358605523648578	0.994849153789551	0.996978851963746	9.9999990000001e-08	2.5905094070299e-07
2933	V00WPRKN3	3	character	Fisher's exact test	0: None	0: None	NA	0.143815675541594	0.997056659308315	0.999395770392749	9.9999990000001e-08	2.5905094070299e-07
2934	V00WPRKN4	3	character	Fisher's exact test	0: None	0: None	NA	0.190757089847097	0.998528329654157	0.999395770392749	9.9999990000001e-08	2.5905094070299e-07
2935	V00WPRKN5	3	character	Fisher's exact test	0: None	0: None	NA	0.289657224622827	0.997056659308315	0.998489425981873	9.9999990000001e-08	2.5905094070299e-07
2936	V00WSLKN1	3	character	Fisher's exact test	1: Mild	0: None	NA	0.31236951729752	0.998528329654157	0.998791540785498	9.9999990000001e-08	2.5905094070299e-07
2937	V00WSLKN2	3	character	Fisher's exact test	1: Mild	0: None	NA	0.31653866110357	0.998528329654157	0.998489425981873	9.9999990000001e-08	2.5905094070299e-07
2938	V00WSRKN1	3	character	Fisher's exact test	1: Mild	0: None	NA	0.298329789863724	0.999264164827079	0.999093655589124	9.9999990000001e-08	2.5905094070299e-07
2939	V00WSRKN2	3	character	Fisher's exact test	1: Mild	0: None	NA	0.315963469343959	0.999264164827079	0.998489425981873	9.9999990000001e-08	2.5905094070299e-07
2940	V00WT25KG	3	numeric	Kruskal-Wallis test	66.9064801178203	66.5911016949153	0.31537842290507	0.00681653895157096	0.999264164827079	0.998187311178248	0.527057088685324	0.572362775028916
2941	V00WTMAXKG	3	numeric	Kruskal-Wallis test	86.8761834319527	84.4447184170472	2.43146501490548	0.0409535326339372	0.994849153789551	0.992447129909366	9.70948100532709e-06	2.11399926172114e-05
2942	V00WTMINKG	3	numeric	Kruskal-Wallis test	61.1862196020634	61.3686553603876	-0.182435758324267	-0.00429520830252825	0.998528329654157	0.997583081570997	0.705920493982613	0.740588475537631
2943	V00YOGA12	3	character	Fisher's exact test	0: No	0: No	NA	0.0862602115769713	NA	NA	1.27236244497428e-08	1.71275090766401e-07
2944	V00YOGACV	3	character	Fisher's exact test	0: No	0: No	NA	0.0887703419998126	0.999264164827079	1	9.9999990000001e-08	2.5905094070299e-07
2945	V00ZINCCV	3	character	Fisher's exact test	1: Didn t take	1: Didn t take	NA	0.281360559289138	0.995584988962472	0.998489425981873	9.9999990000001e-08	2.5905094070299e-07
2946	P02HISP	3	character	Fisher's exact test	0: No	0: No	NA	0.0382256332348698	0.998528329654157	1	0.0308102969189703	0.0455738862604739
2947	P02RACE	3	character	Fisher's exact test	1: White or Caucasian	1: White or Caucasian	NA	0.0400318688388087	0.997792494481236	0.999697885196375	0.115641088435891	0.150114455618233
2948	P02SEX	3	character	Fisher's exact test	2: Female	2: Female	NA	0.0432916839601895	NA	NA	0.00326073608281428	0.0056544999836097
