## Supplemental Data 3 for "Disease progression and clinical outcomes in latent osteoarthritis phenotypes: Data from the Osteoarthritis Initiative"

pid	Y00	Y01	Y02	Y03	Y04	Y05	Y06	Y07	Y08	Y09	Y10
p01	V00	V01	V03	V05	V06	V07	V08	V09	V10	V11	NA
p02	V00	V01	V03	V05	V06	V07	V08	V09	V10	V11	NA
p03	V00	V01	NA	NA	NA	NA	NA	NA	NA	NA	NA
p04	V00	V01	V03	V05	V06	V07	V08	V09	V10	V11	NA
p05	V00	V01	V03	NA	NA	NA	NA	NA	V10	NA	NA
p06	V00	V01	V03	V05	V06	V07	V08	V09	V10	V11	NA
p07	V00	V01	V03	NA	V06	V07	V08	V09	NA	NA	NA
p08	V00	V01	V03	V05	V06	V07	V08	V09	V10	V11	NA
p09	V00	V01	V03	V05	V06	V07	V08	V09	V10	V11	NA
p10	V00	V01	V03	V05	V06	V07	V08	V09	V10	V11	NA
p11	V00	V01	V03	V05	V06	NA	NA	NA	V10	NA	NA
p12	V00	V01	V03	V05	V06	V07	V08	V09	V10	V11	NA
p13	V00	NA	NA	NA	NA	NA	NA	NA	V10	NA	NA
p14	V00	V01	V03	V05	V06	V07	V08	V09	V10	V11	NA
p15	V00	V01	V03	V05	V06	V07	V08	V09	V10	V11	NA
p16	V00	V01	V03	V05	V06	V07	V08	V09	V10	V11	NA
p17	V00	V01	V03	V05	V06	V07	V08	V09	V10	V11	NA
p18	V00	V01	V03	V05	V06	V07	V08	V09	V10	V11	NA
p19	V00	V01	V03	V05	V06	V07	V08	V09	V10	V11	NA
p20	V00	V01	V03	V05	V06	V07	V08	V09	NA	NA	NA
p21	V00	V01	V03	V05	V06	V07	V08	V09	V10	V11	NA
p22	V00	V01	V03	V05	V06	V07	V08	V09	V10	V11	NA
p23	V00	V01	V03	V05	V06	V07	V08	V09	V10	V11	NA
p24	V00	V01	V03	V05	V06	V07	V08	V09	V10	V11	NA
p25	V00	V01	V03	V05	V06	V07	V08	V09	V10	V11	NA
p26	V00	V01	NA	V05	NA	V07	NA	V09	V10	V11	NA
p27	V00	V01	NA	NA	NA	NA	NA	NA	NA	NA	NA
p28	V00	V01	V03	V05	V06	V07	V08	V09	V10	V11	NA
p29	V00	V01	V03	V05	V06	V07	V08	V09	V10	V11	NA
p30	V00	NA	V03	V05	NA	NA	NA	NA	NA	NA	NA
p31	V00	V01	V03	V05	V06	V07	V08	V09	V10	V11	NA
p32	V00	V01	V03	V05	V06	V07	V08	V09	V10	V11	NA
p33	V00	V01	V03	V05	V06	V07	V08	V09	V10	V11	NA
p34	V00	V01	NA	NA	V06	NA	NA	NA	NA	NA	NA
p35	V00	NA	NA	NA	NA	NA	NA	NA	NA	NA	NA
p36	V00	NA	NA	NA	NA	NA	NA	NA	NA	NA	NA
p37	V00	V01	V03	V05	V06	V07	V08	V09	V10	V11	NA
p38	V00	V01	V03	V05	V06	V07	V08	V09	V10	V11	NA
p39	V00	V01	V03	V05	V06	V07	V08	V09	V10	V11	NA
p40	V00	V01	NA	NA	NA	NA	NA	NA	NA	NA	NA
p41	V00	V01	V03	V05	V06	V07	V08	V09	V10	V11	NA
p42	V00	V01	V03	V05	V06	V07	V08	V09	V10	NA	NA
p43	V00	V01	V03	V05	V06	V07	V08	V09	V10	V11	NA
p44	V00	NA	NA	V05	NA	NA	NA	NA	NA	NA	NA
p45	V00	V01	V03	V05	V06	V07	V08	V09	V10	V11	NA
p46	V00	V01	V03	V05	V06	V07	V08	V09	V10	V11	NA
p47	V00	V01	V03	V05	V06	V07	V08	V09	V10	V11	NA
p48	V00	V01	V03	V05	V06	V07	V08	V09	V10	NA	NA
p49	V00	V01	NA	NA	NA	NA	NA	NA	NA	NA	NA
p50	V00	NA	NA	V05	V06	V07	V08	V09	V10	V11	NA
p51	V00	V01	V03	V05	V06	V07	V08	V09	V10	V11	NA
p52	V00	V01	V03	V05	V06	V07	V08	V09	V10	V11	NA
p53	V00	V01	V03	V05	V06	V07	V08	V09	V10	NA	V11
p54	V00	V01	V03	V05	V06	V07	V08	V09	V10	V11	NA
p55	V00	V01	V03	V05	V06	V07	V08	V09	V10	V11	NA
p56	V00	V01	V03	V05	V06	V07	V08	V09	V10	V11	NA
p57	V00	V01	V03	V05	V06	V07	V08	V09	V10	V11	NA
p58	V00	V01	V03	V05	V06	V07	V08	V09	V10	V11	NA
p59	V00	V01	V03	V05	V06	V07	V08	V09	V10	V11	NA
p60	V00	V01	V03	V05	V06	V07	V08	V09	V10	V11	NA
p61	V00	V01	V03	V05	V06	V07	V08	V09	V10	V11	NA
p62	V00	V01	V03	V05	V06	NA	NA	NA	V10	NA	NA
p63	V00	V01	V03	V05	V06	V07	V08	V09	V10	V11	NA
p64	V00	V01	V03	V05	V06	V07	V08	V09	V10	V11	NA
p65	V00	V01	V03	V05	V06	V07	V08	V09	V10	V11	NA
p66	V00	V01	V03	V05	NA	V07	V08	V09	V10	NA	NA
p67	V00	V01	V03	V05	V06	V07	V08	V09	V10	V11	NA
p68	V00	V01	V03	V05	V06	V07	V08	V09	V10	V11	NA
p69	V00	V01	V03	V05	V06	V07	V08	V09	V10	V11	NA
p70	V00	V01	V03	V05	V06	V07	V08	V09	V10	V11	NA
p71	V00	V01	V03	V05	V06	V07	V08	V09	V10	V11	NA
p72	V00	V01	V03	V05	V06	V07	V08	V09	V10	V11	NA
p73	V00	V01	V03	V05	V06	V07	V08	V09	V10	V11	NA
p74	V00	V01	V03	V05	V06	V07	V08	V09	V10	V11	NA
p75	V00	V01	V03	V05	V06	V07	V08	V09	V10	V11	NA
p76	V00	V01	V03	V05	V06	V07	V08	V09	V10	V11	NA
p77	V00	V01	V03	V05	V06	NA	NA	NA	NA	NA	NA
p78	V00	V01	V03	NA	NA	NA	NA	NA	NA	NA	NA
p79	V00	V01	V03	V05	V06	V07	V08	V09	V10	V11	NA
p80	V00	V01	V03	V05	V06	V07	V08	V09	V10	V11	NA
p81	V00	V01	V03	V05	V06	V07	V08	NA	NA	NA	NA
p82	V00	V01	NA	V05	NA	NA	NA	NA	V10	NA	NA
p83	V00	NA	V03	V05	NA	NA	NA	NA	NA	NA	NA
p84	V00	V01	V03	V05	V06	NA	NA	NA	NA	NA	NA
p85	V00	V01	V03	V05	V06	V07	V08	V09	V10	NA	NA
p86	V00	V01	V03	V05	NA	NA	NA	NA	NA	NA	NA
p87	V00	V01	V03	V05	V06	V07	V08	V09	V10	V11	NA
p88	V00	V01	V03	V05	V06	V07	V08	V09	V10	V11	NA
p89	V00	V01	V03	V05	V06	V07	V08	V09	V10	V11	NA
p90	V00	V01	V03	NA	NA	NA	NA	NA	NA	V10	NA
p91	V00	V01	V03	NA	NA	NA	NA	NA	NA	NA	NA
p92	V00	V01	V03	V05	V06	V07	V08	V09	V10	V11	NA
p93	V00	V01	V03	V05	V06	V07	V08	V09	NA	NA	NA
p94	V00	V01	V03	V05	V06	V07	V08	V09	V10	V11	NA
p95	V00	V01	V03	V05	V06	V07	V08	V09	V10	V11	NA
p96	V00	V01	V03	V05	V06	V07	V08	V09	V10	NA	NA
p97	V00	V01	V03	V05	V06	V07	V08	V09	V10	V11	NA
p98	V00	V01	V03	V05	V06	V07	V08	V09	V10	V11	NA
p99	V00	V01	V03	V05	V06	V07	V08	V09	V10	V11	NA
p100	V00	V01	V03	V05	V06	V07	V08	V09	V10	V11	NA
p101	V00	V01	V03	NA	V06	V07	V08	V09	V10	V11	NA
p102	V00	V01	V03	V05	V06	V07	V08	V09	V10	V11	NA
p103	V00	V01	V03	V05	V06	V07	V08	V09	V10	V11	NA
p104	V00	V01	V03	V05	V06	V07	V08	V09	V10	V11	NA
p105	V00	V01	V03	V05	V06	V07	V08	V09	V10	V11	NA
p106	V00	V01	V03	V05	V06	V07	V08	V09	V10	V11	NA
p107	V00	V01	V03	V05	V06	V07	V08	V09	V10	V11	NA
p108	V00	V01	V03	V05	V06	V07	V08	V09	V10	V11	NA
p109	V00	V01	V03	V05	V06	V07	V08	V09	V10	V11	NA
p110	V00	V01	V03	V05	V06	NA	NA	NA	NA	NA	NA
p111	V00	V01	V03	V05	V06	V07	V08	V09	V10	V11	NA
p112	V00	V01	V03	V05	V06	V07	V08	V09	V10	V11	NA
p113	V00	V01	V03	V05	V06	V07	V08	V09	V10	V11	NA
p114	V00	V01	V03	V05	V06	V07	V08	V09	V10	V11	NA
p115	V00	V01	V03	V05	V06	V07	V08	V09	V10	V11	NA
p116	V00	V01	V03	V05	V06	V07	V08	V09	V10	V11	NA
p117	V00	V01	NA	V05	V06	V07	V08	V09	V10	V11	NA
p118	V00	V01	V03	V05	V06	V07	V08	V09	V10	V11	NA
p119	V00	V01	V03	V05	V06	V07	V08	V09	V10	V11	NA
p120	V00	V01	V03	V05	V06	V07	V08	V09	V10	V11	NA
p121	V00	V01	V03	NA	NA	NA	NA	NA	NA	NA	NA
p122	V00	V01	V03	V05	V06	V07	V08	V09	V10	V11	NA
p123	V00	V01	NA	V05	V06	V07	NA	V08	V10	NA	NA
p124	V00	V01	V03	V05	V06	V07	V08	V09	V10	V11	NA
p125	V00	V01	V03	V05	V06	V07	V08	V09	V10	V11	NA
p126	V00	V01	V03	NA	NA	NA	NA	NA	NA	NA	NA
p127	V00	V01	V03	V05	V06	V07	V08	V09	V10	V11	NA
p128	V00	V01	V03	V05	V06	NA	NA	NA	V10	NA	NA
p129	V00	V01	V03	V05	V06	V07	V08	V09	V10	V11	NA
p130	V00	V01	V03	V05	V06	V07	V08	V09	V10	V11	NA
p131	V00	V01	V03	V05	V06	V07	V08	V09	NA	NA	NA
p132	V00	V01	V03	V05	NA	NA	NA	NA	V10	NA	NA
p133	V00	V01	V03	V05	V06	V07	V08	V09	V10	V11	NA
p134	V00	V01	V03	V05	V06	V07	V08	V09	V10	V11	NA
p135	V00	V01	V03	V05	V06	V07	V08	V09	V10	V11	NA
p136	V00	V01	V03	V05	V06	V07	V08	V09	V10	V11	NA
p137	V00	V01	V03	V05	V06	V07	V08	V09	V10	V11	NA
p138	V00	V01	V03	V05	V06	V07	V08	V09	V10	V11	NA
p139	V00	V01	V03	V05	V06	V07	V08	V09	V10	V11	NA
p140	V00	V01	V03	V05	V06	V07	V08	V09	V10	NA	V11
p141	V00	V01	V03	V05	V06	V07	V08	V09	V10	V11	NA
p142	V00	V01	V03	V05	V06	V07	V08	V09	V10	V11	NA
p143	V00	V01	V03	V05	V06	V07	V08	V09	V10	NA	NA
p144	V00	V01	V03	V05	V06	V07	V08	V09	V10	V11	NA
p145	V00	V01	V03	V05	V06	V07	V08	V09	V10	V11	NA
p146	V00	V01	V03	NA	NA	NA	NA	NA	V10	NA	NA
p147	V00	V01	V03	V05	V06	V07	V08	V09	V10	V11	NA
p148	V00	V01	V03	V05	V06	V07	V08	V09	V10	V11	NA
p149	V00	V01	V03	V05	V06	V07	V08	V09	V10	V11	NA
p150	V00	V01	V03	V05	V06	V07	V08	V09	V10	V11	NA
p151	V00	V01	V03	V05	V06	V07	V08	V09	V10	V11	NA
p152	V00	V01	V03	V05	V06	V07	V08	V09	V10	NA	NA
p153	V00	V01	V03	V05	V06	V07	V08	V09	V10	V11	NA
p154	V00	V01	V03	V05	V06	V07	V08	V09	V10	V11	NA
p155	V00	V01	V03	V05	V06	V07	V08	V09	V10	V11	NA
p156	V00	V01	V03	V05	NA	NA	NA	NA	NA	NA	NA
p157	V00	V01	V03	V05	V06	V07	V08	V09	V10	V11	NA
p158	V00	V01	V03	V05	V06	V07	V08	V09	V10	V11	NA
p159	V00	V01	V03	V05	V06	V07	V08	V09	V10	V11	NA
p160	V00	V01	V03	V05	NA	NA	NA	NA	NA	NA	NA
p161	V00	V01	V03	V05	V06	NA	NA	NA	V10	NA	NA
p162	V00	V01	V03	V05	V06	V07	V08	V09	V10	V11	NA
p163	V00	V01	V03	V05	V06	V07	V08	V09	NA	NA	NA
p164	V00	V01	V03	V05	V06	V07	V08	V09	V10	V11	NA
p165	V00	V01	V03	V05	V06	V07	V08	V09	V10	V11	NA
p166	V00	V01	V03	V05	V06	V07	V08	V09	V10	V11	NA
p167	V00	V01	V03	V05	V06	V07	V08	V09	V10	V11	NA
p168	V00	V01	V03	V05	V06	V07	V08	V09	V10	V11	NA
p169	V00	V01	V03	V05	V06	V07	V08	V09	V10	V11	NA
p170	V00	V01	V03	V05	NA	NA	NA	NA	NA	NA	NA
p171	V00	NA	V03	V05	V06	V07	V08	V09	V10	V11	NA
p172	V00	V01	V03	V05	V06	V07	V08	V09	V10	V11	NA
p173	V00	V01	V03	V05	V06	V07	V08	V09	V10	V11	NA
p174	V00	V01	V03	V05	V06	V07	V08	V09	V10	NA	NA
p175	V00	V01	V03	V05	V06	V07	V08	V09	V10	V11	NA
p176	V00	V01	V03	V05	V06	V07	V08	V09	V10	V11	NA
p177	V00	V01	V03	V05	V06	V07	V08	V09	V10	NA	NA
p178	V00	V01	V03	V05	V06	V07	V08	V09	V10	V11	NA
p179	V00	V01	V03	V05	V06	V07	V08	V09	V10	V11	NA
p180	V00	V01	V03	V05	V06	V07	V08	V09	V10	V11	NA
p181	V00	V01	NA	V05	V06	V07	V08	V09	V10	V11	NA
p182	V00	V01	V03	V05	V06	V07	V08	V09	V10	V11	NA
p183	V00	V01	V03	V05	V06	V07	NA	NA	NA	NA	NA
p184	V00	V01	V03	V05	V06	V07	V08	V09	V10	V11	NA
p185	V00	V01	V03	V05	V06	V07	V08	V09	V10	V11	NA
p186	V00	V01	V03	V05	V06	V07	V08	V09	V10	NA	NA
p187	V00	V01	NA	NA	NA	NA	NA	NA	V10	NA	NA
p188	V00	V01	V03	V05	V06	V07	V08	V09	V10	V11	NA
p189	V00	V01	NA	V05	V06	NA	NA	NA	NA	NA	NA
p190	V00	V01	V03	V05	V06	V07	NA	V09	V10	V11	NA
p191	V00	V01	V03	V05	V06	V07	V08	V09	V10	V11	NA
p192	V00	V01	V03	V05	V06	V07	V08	V09	V10	V11	NA
p193	V00	V01	V03	V05	V06	V07	V08	V09	NA	NA	NA
p194	V00	V01	V03	V05	V06	V07	V08	V09	V10	V11	NA
p195	V00	V01	V03	V05	V06	V07	V08	V09	V10	V11	NA
p196	V00	V01	V03	V05	NA	NA	NA	NA	V10	NA	NA
p197	V00	V01	V03	V05	V06	V07	V08	V09	V10	V11	NA
p198	V00	V01	V03	NA	NA	NA	NA	NA	NA	NA	NA
p199	V00	NA	V03	V05	V06	V07	V08	V09	NA	NA	NA
p200	V00	V01	V03	V05	V06	V07	V08	V09	V10	V11	NA
p201	V00	V01	V03	V05	V06	V07	V08	V09	V10	V11	NA
p202	V00	V01	V03	V05	NA	NA	NA	NA	NA	NA	NA
p203	V00	V01	V03	V05	V06	V07	V08	V09	V10	V11	NA
p204	V00	V01	V03	V05	V06	V07	V08	V09	V10	V11	NA
p205	V00	V01	V03	V05	V06	V07	V08	V09	V10	V11	NA
p206	V00	V01	V03	V05	V06	V07	V08	V09	V10	V11	NA
p207	V00	V01	V03	V05	V06	V07	V08	V09	V10	V11	NA
p208	V00	V01	V03	NA	NA	V07	V08	V09	V10	V11	NA
p209	V00	V01	V03	V05	V06	V07	V08	V09	V10	V11	NA
p210	V00	V01	V03	V05	V06	V07	V08	V09	V10	V11	NA
p211	V00	V01	V03	V05	V06	V07	V08	V09	V10	V11	NA
p212	V00	V01	V03	V05	V06	V07	V08	V09	V10	NA	NA
p213	V00	V01	V03	V05	V06	V07	V08	V09	V10	V11	NA
p214	V00	V01	V03	V05	V06	V07	V08	V09	V10	V11	NA
p215	V00	V01	V03	V05	V06	V07	V08	V09	V10	V11	NA
p216	V00	NA	NA	NA	NA	NA	NA	NA	NA	NA	NA
p217	V00	V01	V03	V05	V06	V07	V08	V09	V10	V11	NA
p218	V00	V01	V03	V05	V06	V07	V08	V09	V10	V11	NA
p219	V00	V01	V03	V05	V06	V07	V08	V09	V10	V11	NA
p220	V00	V01	V03	V05	V06	V07	V08	V09	V10	V11	NA
p221	V00	V01	V03	V05	V06	NA	NA	NA	NA	NA	NA
p222	V00	V01	V03	V05	V06	V07	V08	V09	NA	NA	NA
p223	V00	V01	V03	V05	V06	V07	V08	V09	V10	V11	NA
p224	V00	V01	V03	V05	V06	V07	V08	V09	V10	V11	NA
p225	V00	V01	V03	NA	NA	NA	NA	NA	NA	NA	NA
p226	V00	V01	V03	V05	V06	NA	NA	NA	NA	V10	NA
p227	V00	V01	V03	V05	V06	V07	V08	V09	NA	NA	NA
p228	V00	V01	V03	V05	V06	V07	V08	V09	V10	V11	NA
p229	V00	NA	V03	NA	V06	V07	V08	NA	NA	NA	NA
p230	V00	V01	NA	NA	NA	V07	V08	NA	V10	NA	NA
p231	V00	V01	V03	V05	V06	V07	V08	V09	V10	V11	NA
p232	V00	V01	V03	V05	V06	V07	NA	NA	NA	NA	NA
p233	V00	V01	V03	V05	V06	V07	V08	V09	V10	V11	NA
p234	V00	V01	V03	V05	V06	V07	V08	V09	V10	V11	NA
p235	V00	V01	V03	V05	V06	V07	V08	V09	V10	V11	NA
p236	V00	V01	V03	V05	V06	V07	V08	V09	V10	V11	NA
p237	V00	V01	V03	V05	V06	V07	V08	V09	V10	V11	NA
p238	V00	V01	NA	V05	V06	NA	NA	NA	NA	NA	NA
p239	V00	V01	V03	V05	V06	V07	V08	V09	V10	V11	NA
p240	V00	V01	NA	NA	NA	NA	NA	NA	V10	NA	NA
p241	V00	V01	NA	NA	V06	V07	V08	V09	V10	V11	NA
p242	V00	V01	V03	V05	NA	NA	V08	V09	NA	NA	NA
p243	V00	V01	V03	V05	V06	V07	V08	V09	V10	V11	NA
p244	V00	V01	V03	V05	V06	V07	V08	V09	NA	NA	NA
p245	V00	V01	V03	V05	NA	NA	NA	NA	NA	NA	NA
p246	V00	V01	V03	V05	V06	V07	V08	V09	V10	V11	NA
p247	V00	V01	V03	V05	V06	NA	V08	V09	V10	NA	NA
p248	V00	NA	V03	V05	V06	V07	V08	V09	V10	V11	NA
p249	V00	V01	V03	V05	V06	V07	V08	V09	V10	V11	NA
p250	V00	V01	V03	V05	V06	V07	V08	V09	V10	V11	NA
p251	V00	V01	V03	V05	V06	V07	V08	V09	V10	V11	NA
p252	V00	V01	V03	V05	V06	V07	V08	V09	V10	NA	V11
p253	V00	V01	V03	V05	V06	V07	V08	V09	V10	V11	NA
p254	V00	V01	V03	V05	V06	V07	V08	V09	V10	V11	NA
p255	V00	V01	V03	V05	V06	V07	V08	V09	V10	V11	NA
p256	V00	V01	V03	V05	V06	V07	V08	V09	V10	V11	NA
p257	V00	V01	V03	V05	V06	V07	V08	V09	V10	V11	NA
p258	V00	V01	V03	V05	V06	V07	NA	NA	NA	NA	NA
p259	V00	NA	NA	V05	NA	NA	NA	NA	V10	NA	NA
p260	V00	V01	NA	NA	NA	NA	NA	NA	V10	NA	NA
p261	V00	V01	V03	V05	V06	V07	V08	V09	V10	NA	NA
p262	V00	V01	V03	V05	V06	V07	V08	V09	V10	NA	NA
p263	V00	V01	V03	V05	V06	V07	V08	V09	V10	V11	NA
p264	V00	V01	V03	V05	V06	V07	V08	NA	V10	V11	NA
p265	V00	V01	V03	V05	V06	V07	V08	V09	V10	V11	NA
p266	V00	V01	V03	V05	V06	V07	V08	V09	V10	V11	NA
p267	V00	V01	NA	NA	NA	NA	NA	NA	NA	NA	NA
p268	V00	V01	NA	NA	V06	V07	V08	V09	V10	V11	NA
p269	V00	V01	V03	V05	V06	V07	V08	V09	V10	V11	NA
p270	V00	V01	V03	V05	V06	V07	V08	V09	V10	V11	NA
p271	V00	V01	V03	V05	V06	V07	V08	V09	V10	V11	NA
p272	V00	V01	V03	V05	V06	V07	NA	NA	NA	NA	NA
p273	V00	NA	NA	NA	V06	V07	V08	V09	V10	NA	NA
p274	V00	NA	NA	NA	NA	NA	NA	NA	NA	NA	NA
p275	V00	V01	V03	V05	V06	V07	V08	V09	V10	V11	NA
p276	V00	V01	V03	V05	V06	V07	V08	V09	V10	V11	NA
p277	V00	V01	V03	V05	V06	V07	V08	V09	V10	NA	NA
p278	V00	V01	V03	V05	V06	V07	V08	V09	V10	V11	NA
p279	V00	V01	V03	V05	V06	V07	V08	V09	V10	V11	NA
p280	V00	V01	V03	V05	V06	V07	V08	V09	V10	V11	NA
p281	V00	V01	V03	V05	V06	V07	V08	V09	V10	NA	NA
p282	V00	V01	V03	V05	V06	V07	NA	NA	NA	NA	NA
p283	V00	V01	V03	V05	V06	V07	V08	V09	V10	V11	NA
p284	V00	V01	V03	V05	V06	V07	V08	V09	V10	V11	NA
p285	V00	V01	V03	V05	V06	V07	V08	V09	V10	V11	NA
p286	V00	V01	V03	V05	V06	V07	V08	V09	V10	V11	NA
p287	V00	V01	V03	V05	V06	V07	V08	V09	V10	NA	NA
p288	V00	V01	V03	V05	V06	V07	V08	V09	V10	V11	NA
p289	V00	V01	V03	V05	V06	V07	V08	V09	V10	V11	NA
p290	V00	NA	NA	NA	V06	NA	NA	NA	NA	NA	NA
p291	V00	V01	V03	V05	V06	V07	V08	V09	V10	V11	NA
p292	V00	V01	V03	V05	V06	V07	V08	V09	V10	V11	NA
p293	V00	V01	V03	V05	V06	V07	V08	V09	V10	V11	NA
p294	V00	V01	V03	V05	V06	V07	V08	V09	NA	V11	NA
p295	V00	V01	NA	NA	NA	NA	NA	NA	NA	NA	NA
p296	V00	V01	V03	V05	V06	V07	V08	V09	V10	V11	NA
p297	V00	V01	V03	V05	V06	V07	V08	V09	V10	NA	NA
p298	V00	V01	NA	V05	V06	V07	V08	V09	V10	V11	NA
p299	V00	V01	V03	V05	V06	V07	V08	V09	V10	V11	NA
p300	V00	V01	V03	V05	V06	V07	V08	V09	V10	V11	NA
p301	V00	V01	V03	V05	V06	V07	V08	V09	V10	V11	NA
p302	V00	V01	V03	V05	V06	V07	V08	V09	V10	V11	NA
p303	V00	V01	V03	V05	V06	V07	V08	V09	V10	V11	NA
p304	V00	V01	V03	V05	V06	V07	V08	V09	V10	V11	NA
p305	V00	NA	NA	NA	NA	NA	NA	NA	NA	NA	NA
p306	V00	V01	V03	V05	V06	V07	V08	V09	V10	NA	NA
p307	V00	V01	V03	V05	V06	V07	V08	V09	V10	V11	NA
p308	V00	V01	V03	V05	V06	V07	V08	V09	V10	V11	NA
p309	V00	V01	NA	V05	V06	NA	NA	NA	NA	NA	NA
p310	V00	V01	V03	NA	NA	NA	NA	NA	NA	NA	NA
p311	V00	V01	V03	V05	V06	V07	V08	V09	V10	V11	NA
p312	V00	V01	V03	V05	V06	V07	V08	V09	V10	NA	NA
p313	V00	V01	V03	V05	NA	NA	NA	NA	NA	NA	NA
p314	V00	V01	V03	V05	V06	V07	V08	V09	V10	V11	NA
p315	V00	V01	V03	V05	V06	V07	NA	NA	NA	NA	NA
p316	V00	V01	V03	V05	V06	V07	V08	V09	V10	V11	NA
p317	V00	V01	V03	NA	V06	V07	V08	V09	V10	V11	NA
p318	V00	V01	V03	V05	V06	V07	V08	V09	V10	V11	NA
p319	V00	V01	V03	V05	V06	V07	V08	V09	V10	V11	NA
p320	V00	V01	V03	V05	V06	V07	V08	V09	V10	V11	NA
p321	V00	V01	V03	V05	V06	V07	V08	V09	V10	NA	NA
p322	V00	V01	V03	V05	V06	V07	V08	V09	V10	V11	NA
p323	V00	V01	V03	V05	V06	V07	V08	V09	V10	V11	NA
p324	V00	V01	V03	V05	V06	V07	V08	V09	V10	V11	NA
p325	V00	V01	NA	NA	NA	NA	NA	NA	NA	NA	NA
p326	V00	V01	V03	V05	V06	V07	V08	V09	V10	V11	NA
p327	V00	V01	V03	V05	V06	NA	NA	NA	V10	NA	NA
p328	V00	V01	V03	V05	V06	V07	V08	V09	V10	V11	NA
p329	V00	V01	V03	V05	V06	V07	V08	V09	V10	V11	NA
p330	V00	V01	V03	V05	V06	V07	V08	V09	V10	V11	NA
p331	V00	V01	V03	V05	V06	V07	V08	V09	V10	V11	NA
p332	V00	V01	V03	V05	V06	NA	NA	NA	V10	V11	NA
p333	V00	V01	V03	V05	V06	V07	V08	V09	V10	V11	NA
p334	V00	V01	V03	V05	V06	V07	V08	V09	V10	V11	NA
p335	V00	V01	NA	NA	NA	NA	NA	NA	NA	NA	NA
p336	V00	V01	V03	V05	V06	V07	V08	V09	V10	V11	NA
p337	V00	V01	V03	V05	V06	V07	V08	V09	NA	V11	NA
p338	V00	V01	NA	NA	NA	NA	NA	NA	NA	NA	NA
p339	V00	V01	NA	V05	V06	V07	V08	V09	V10	V11	NA
p340	V00	NA	V03	V05	V06	V07	V08	V09	V10	NA	V11
p341	V00	V01	V03	V05	V06	V07	V08	V09	V10	V11	NA
p342	V00	V01	V03	V05	V06	V07	V08	V09	V10	V11	NA
p343	V00	V01	V03	V05	V06	V07	V08	V09	V10	V11	NA
p344	V00	NA	V03	V05	V06	NA	NA	NA	NA	NA	NA
p345	V00	V01	V03	V05	V06	V07	V08	V09	V10	V11	NA
p346	V00	V01	V03	V05	V06	V07	V08	V09	V10	V11	NA
p347	V00	V01	V03	V05	V06	V07	V08	V09	V10	V11	NA
p348	V00	V01	NA	NA	NA	NA	NA	NA	NA	NA	NA
p349	V00	V01	V03	V05	V06	V07	V08	V09	V10	V11	NA
p350	V00	V01	V03	V05	V06	V07	V08	V09	V10	V11	NA
p351	V00	V01	V03	V05	V06	V07	V08	V09	V10	V11	NA
p352	V00	V01	V03	V05	V06	V07	NA	V09	V10	V11	NA
p353	V00	V01	V03	V05	V06	V07	V08	V09	V10	V11	NA
p354	V00	V01	V03	V05	V06	V07	V08	V09	V10	V11	NA
p355	V00	NA	V03	V05	V06	V07	V08	V09	V10	V11	NA
p356	V00	V01	V03	V05	V06	V07	V08	V09	V10	NA	NA
p357	V00	V01	V03	V05	V06	V07	V08	V09	V10	V11	NA
p358	V00	V01	V03	V05	V06	V07	V08	V09	NA	NA	NA
p359	V00	V01	V03	V05	V06	V07	V08	V09	V10	V11	NA
p360	V00	V01	V03	V05	V06	V07	V08	V09	V10	V11	NA
p361	V00	V01	V03	V05	V06	V07	V08	V09	V10	V11	NA
p362	V00	V01	V03	NA	NA	NA	NA	NA	NA	NA	NA
p363	V00	V01	V03	V05	V06	V07	V08	V09	V10	V11	NA
p364	V00	V01	V03	V05	V06	V07	V08	V09	V10	V11	NA
p365	V00	V01	V03	V05	V06	NA	NA	NA	NA	NA	NA
p366	V00	V01	V03	V05	V06	V07	V08	V09	V10	V11	NA
p367	V00	NA	V03	V05	NA	V07	V08	V09	V10	NA	V11
p368	V00	V01	V03	V05	V06	V07	V08	V09	V10	V11	NA
p369	V00	V01	V03	V05	V06	V07	V08	V09	V10	V11	NA
p370	V00	V01	V03	V05	V06	V07	V08	V09	V10	V11	NA
p371	V00	V01	V03	V05	V06	NA	NA	NA	V10	NA	NA
p372	V00	V01	V03	V05	V06	V07	V08	V09	V10	V11	NA
p373	V00	V01	V03	V05	V06	V07	V08	V09	V10	V11	NA
p374	V00	V01	V03	V05	V06	V07	V08	V09	V10	V11	NA
p375	V00	V01	V03	V05	V06	V07	V08	V09	V10	V11	NA
p376	V00	V01	V03	V05	V06	V07	V08	V09	V10	V11	NA
p377	V00	V01	V03	V05	V06	NA	NA	NA	NA	NA	NA
p378	V00	V01	V03	V05	V06	NA	NA	NA	NA	NA	NA
p379	V00	V01	V03	V05	V06	V07	V08	V09	V10	NA	NA
p380	V00	V01	V03	V05	V06	V07	V08	V09	V10	V11	NA
p381	V00	V01	V03	V05	V06	V07	V08	V09	V10	V11	NA
p382	V00	V01	V03	V05	V06	V07	V08	V09	V10	V11	NA
p383	V00	V01	V03	V05	V06	NA	NA	NA	NA	NA	NA
p384	V00	V01	V03	V05	V06	V07	V08	V09	V10	V11	NA
p385	V00	V01	V03	V05	V06	V07	V08	V09	V10	V11	NA
p386	V00	V01	V03	V05	V06	V07	V08	V09	V10	V11	NA
p387	V00	V01	NA	V05	V06	NA	NA	NA	NA	NA	NA
p388	V00	V01	V03	V05	V06	V07	V08	V09	V10	V11	NA
p389	V00	V01	V03	V05	V06	V07	V08	V09	V10	V11	NA
p390	V00	V01	V03	V05	V06	V07	V08	V09	V10	V11	NA
p391	V00	V01	V03	V05	V06	V07	V08	V09	V10	V11	NA
p392	V00	V01	V03	V05	V06	V07	V08	V09	V10	V11	NA
p393	V00	V01	V03	V05	V06	V07	V08	V09	V10	V11	NA
p394	V00	V01	NA	NA	NA	NA	NA	NA	NA	NA	NA
p395	V00	V01	V03	V05	V06	V07	V08	V09	V10	V11	NA
p396	V00	NA	NA	NA	NA	NA	NA	NA	NA	NA	NA
p397	V00	V01	V03	V05	V06	V07	V08	V09	V10	V11	NA
p398	V00	V01	V03	V05	V06	NA	NA	NA	NA	V10	NA
p399	V00	V01	V03	V05	V06	V07	V08	V09	V10	V11	NA
p400	V00	V01	V03	V05	V06	V07	NA	NA	NA	NA	NA
p401	V00	V01	V03	V05	V06	V07	V08	V09	V10	V11	NA
p402	V00	V01	V03	V05	V06	V07	V08	V09	V10	V11	NA
p403	V00	V01	V03	V05	V06	V07	V08	V09	V10	V11	NA
p404	V00	V01	V03	V05	V06	V07	V08	V09	V10	V11	NA
p405	V00	V01	V03	V05	V06	V07	V08	V09	V10	V11	NA
p406	V00	V01	V03	V05	V06	V07	V08	V09	V10	V11	NA
p407	V00	V01	V03	NA	NA	NA	NA	NA	NA	NA	NA
p408	V00	V01	NA	NA	NA	NA	NA	NA	NA	NA	NA
p409	V00	V01	V03	V05	V06	V07	V08	V09	V10	V11	NA
p410	V00	V01	V03	V05	V06	V07	V08	V09	V10	NA	NA
p411	V00	V01	V03	V05	V06	V07	V08	V09	V10	V11	NA
p412	V00	V01	V03	V05	V06	V07	V08	V09	V10	V11	NA
p413	V00	V01	V03	V05	V06	V07	V08	V09	V10	V11	NA
p414	V00	V01	V03	V05	V06	NA	NA	V10	NA	NA	NA
p415	V00	V01	V03	V05	V06	V07	V08	V09	V10	V11	NA
p416	V00	V01	V03	V05	V06	V07	V08	V09	V10	V11	NA
p417	V00	V01	V03	V05	V06	V07	V08	V09	V10	V11	NA
p418	V00	V01	V03	V05	V06	V07	V08	V09	V10	V11	NA
p419	V00	V01	V03	V05	V06	V07	V08	V09	V10	V11	NA
p420	V00	V01	NA	V05	V06	V07	V08	V09	V10	V11	NA
p421	V00	V01	V03	V05	V06	V07	V08	V09	V10	V11	NA
p422	V00	V01	V03	V05	V06	NA	NA	NA	NA	NA	NA
p423	V00	V01	V03	V05	V06	V07	V08	NA	V10	NA	NA
p424	V00	NA	NA	V05	NA	NA	NA	NA	NA	NA	NA
p425	V00	V01	V03	V05	V06	V07	NA	NA	NA	NA	NA
p426	V00	V01	V03	V05	V06	V07	V08	V09	V10	NA	NA
p427	V00	V01	V03	V05	V06	V07	V08	V09	V10	V11	NA
p428	V00	V01	NA	NA	NA	NA	NA	NA	NA	NA	NA
p429	V00	V01	V02	V05	V06	V07	V08	V09	V10	V11	NA
p430	V00	V01	V03	V05	V06	V07	V08	V09	V10	V11	NA
p431	V00	V01	V03	V05	V06	V07	V08	V09	V10	V11	NA
p432	V00	NA	V01	V05	V06	V07	V08	V09	V10	V11	NA
p433	V00	V01	V03	V05	V06	V07	V08	V09	V10	V11	NA
p434	V00	V01	V03	V05	V06	V07	V08	V09	V10	V11	NA
p435	V00	V01	V03	V05	V06	V07	V08	V09	V10	V11	NA
p436	V00	V01	V03	V05	V06	V07	V08	V09	V10	NA	NA
p437	V00	V01	V03	V05	V06	V07	V08	V09	V10	V11	NA
p438	V00	NA	V03	V05	V06	V07	V08	V09	V10	V11	NA
p439	V00	V01	V03	V05	V06	V07	V08	V09	V10	V11	NA
p440	V00	V01	V03	V05	V06	V07	V08	V09	NA	V11	NA
p441	V00	NA	NA	NA	NA	NA	NA	NA	NA	NA	NA
p442	V00	V01	V03	V05	V06	V07	V08	V09	V10	V11	NA
p443	V00	V01	NA	NA	NA	NA	NA	NA	NA	NA	NA
p444	V00	NA	NA	NA	V06	NA	NA	NA	NA	NA	NA
p445	V00	V01	V03	V05	V06	V07	V08	V09	V10	V11	NA
p446	V00	V01	V03	V05	V06	V07	V08	V09	V10	V11	NA
p447	V00	NA	NA	NA	NA	NA	NA	NA	V10	NA	NA
p448	V00	V01	V03	V05	V06	V07	V08	V09	V10	V11	NA
p449	V00	V01	V03	V05	V06	V07	V08	V09	V10	V11	NA
p450	V00	V01	V03	V05	V06	V07	V08	V09	V10	V11	NA
p451	V00	V01	V03	V05	V06	V07	V08	V09	V10	V11	NA
p452	V00	V01	V03	V05	V06	V07	V08	V09	V10	V11	NA
p453	V00	V01	V03	V05	V06	V07	V08	V09	V10	NA	NA
p454	V00	V01	V03	V05	V06	NA	NA	NA	NA	NA	NA
p455	V00	V01	V03	V05	V06	V07	V08	V09	NA	NA	NA
p456	V00	V01	V03	V05	V06	V07	V08	V09	V10	NA	NA
p457	V00	V01	V03	V05	V06	V07	V08	V09	V10	V11	NA
p458	V00	V01	V03	V05	V06	V07	V08	V09	V10	NA	NA
p459	V00	V01	V03	V05	V06	V07	V08	V09	V10	V11	NA
p460	V00	V01	V03	V05	V06	V07	V08	V09	V10	V11	NA
p461	V00	NA	NA	NA	NA	NA	NA	NA	NA	NA	NA
p462	V00	V01	V03	V05	V06	V07	V08	V09	V10	V11	NA
p463	V00	V01	V03	V05	V06	V07	V08	V09	V10	V11	NA
p464	V00	V01	NA	NA	NA	NA	NA	NA	NA	NA	NA
p465	V00	V01	V03	NA	NA	NA	NA	NA	NA	NA	NA
p466	V00	V01	V03	V05	V06	V07	V08	V09	V10	V11	NA
p467	V00	V01	V03	V05	V06	V07	NA	V09	V10	NA	NA
p468	V00	V01	V03	V05	V06	V07	V08	V09	V10	V11	NA
p469	V00	NA	NA	NA	NA	NA	NA	NA	NA	NA	NA
p470	V00	NA	V03	NA	V06	NA	NA	NA	NA	NA	NA
p471	V00	V01	V03	V05	NA	NA	NA	NA	NA	NA	NA
p472	V00	V01	V03	V05	V06	V07	V08	V09	V10	V11	NA
p473	V00	V01	V03	V05	V06	V07	V08	V09	V10	V11	NA
p474	V00	V01	NA	V05	V06	V07	V08	V09	V10	NA	NA
p475	V00	V01	V03	V05	V06	V07	V08	V09	V10	V11	NA
p476	V00	V01	V03	V05	V06	V07	V08	V09	V10	V11	NA
p477	V00	V01	V03	V05	V06	V07	V08	V09	V10	V11	NA
p478	V00	V01	V03	V05	V06	V07	V08	V09	V10	V11	NA
p479	V00	V01	V03	V05	V06	V07	V08	V09	V10	V11	NA
p480	V00	V01	V03	V05	V06	V07	V08	V09	V10	V11	NA
p481	V00	V01	V03	V05	NA	NA	NA	NA	NA	NA	NA
p482	V00	NA	V03	V05	V06	V07	V08	V09	V10	V11	NA
p483	V00	V01	V03	V05	V06	V07	V08	V09	V10	V11	NA
p484	V00	V01	V03	V05	V06	V07	V08	V09	V10	V11	NA
p485	V00	V01	V03	V05	V06	V07	V08	V09	V10	V11	NA
p486	V00	V01	V03	V05	NA	NA	NA	NA	NA	NA	NA
p487	V00	V01	V03	V05	V06	NA	V08	V09	V10	V11	NA
p488	V00	V01	V03	V05	V06	V07	V08	V09	V10	V11	NA
p489	V00	V01	V03	V05	V06	V07	V08	V09	V10	V11	NA
p490	V00	V01	V03	V05	V06	V07	V08	V09	V10	V11	NA
p491	V00	V01	V03	V05	V06	V07	V08	V09	V10	NA	NA
p492	V00	V01	V03	V05	V06	V07	V08	V09	V10	V11	NA
p493	V00	V01	V03	V05	V06	V07	V08	V09	V11	NA	NA
p494	V00	V01	V03	V05	V06	V07	V08	V09	V10	V11	NA
p495	V00	V01	V03	V05	V06	V07	V08	V09	V10	V11	NA
p496	V00	V01	V03	V05	V06	V07	NA	NA	NA	NA	NA
p497	V00	V01	V03	V05	V06	V07	V08	V09	NA	NA	NA
p498	V00	V01	NA	V05	V06	NA	NA	NA	NA	NA	NA
p499	V00	V01	V03	V05	V06	V07	V08	V09	V10	V11	NA
p500	V00	V01	V03	V05	V06	V07	V08	V09	V10	V11	NA
p501	V00	V01	V03	V05	V06	V07	V08	V09	V10	V11	NA
p502	V00	V01	V03	V05	V06	V07	V08	V09	V10	V11	NA
p503	V00	V01	V03	V05	V06	V07	V08	V09	V10	NA	NA
p504	V00	NA	NA	V05	NA	NA	NA	NA	NA	NA	NA
p505	V00	V01	V03	V05	V06	V07	V08	V09	V10	V11	NA
p506	V00	V01	V03	V05	V06	V07	V08	V09	V10	V11	NA
p507	V00	V01	V03	V05	V06	V07	V08	V09	V10	V11	NA
p508	V00	V01	V03	V05	V06	V07	V08	V09	V10	V11	NA
p509	V00	V01	V03	V05	V06	V07	V08	V09	V10	V11	NA
p510	V00	V01	V03	V05	V06	V07	V08	V09	V10	V11	NA
p511	V00	V01	V03	V05	V06	V07	V08	V09	V10	V11	NA
p512	V00	V01	V03	V05	V06	V07	V08	V09	V10	V11	NA
p513	V00	V01	V03	V05	V06	V07	V08	V09	V10	V11	NA
p514	V00	V01	NA	NA	V06	V07	NA	NA	NA	NA	NA
p515	V00	V01	V03	V05	V06	V07	V08	V09	V10	V11	NA
p516	V00	V01	NA	V05	V06	V07	V08	V09	V10	V11	NA
p517	V00	V01	V03	V05	V06	V07	V08	V09	V10	V11	NA
p518	V00	V01	V03	V05	V06	V07	V08	V09	V10	V11	NA
p519	V00	V01	V03	V05	V06	V07	V08	V09	V10	V11	NA
p520	V00	V01	V03	V05	V06	V07	V08	V09	V10	V11	NA
p521	V00	V01	V03	V05	V06	V07	V08	V09	V10	V11	NA
p522	V00	V01	V03	V05	V06	V07	V08	V09	V10	V11	NA
p523	V00	V01	V03	V05	V06	V07	V08	V09	V10	V11	NA
p524	V00	V01	V03	V05	V06	NA	NA	NA	NA	NA	NA
p525	V00	V01	V03	V05	V06	V07	NA	V09	V10	V11	NA
p526	V00	V01	V03	V05	V06	V07	V08	V09	V10	V11	NA
p527	V00	V01	V03	V05	V06	V07	V08	V09	V10	V11	NA
p528	V00	NA	V03	V05	V06	V07	V08	V09	V10	V11	NA
p529	V00	V01	V03	V05	V06	V07	V08	V09	V10	V11	NA
p530	V00	V01	V03	V05	NA	V07	V08	V09	V10	V11	NA
p531	V00	V01	V03	V05	V06	V07	V08	V09	NA	NA	NA
p532	V00	V01	V03	V05	V06	NA	NA	NA	V10	NA	NA
p533	V00	V01	V03	V05	V06	V07	V08	V09	V10	V11	NA
p534	V00	V01	V03	V05	V06	V07	V08	V09	V10	V11	NA
p535	V00	V01	V03	V05	V06	V07	V08	V09	V10	V11	NA
p536	V00	V01	V03	V05	V06	V07	V08	V09	V10	V11	NA
p537	V00	V01	V03	V05	V06	V07	V08	V09	V10	V11	NA
p538	V00	V01	V03	NA	NA	NA	NA	NA	NA	NA	NA
p539	V00	V01	V03	V05	V06	V07	V08	V09	V10	V11	NA
p540	V00	NA	NA	NA	NA	NA	NA	NA	NA	NA	NA
p541	V00	V01	NA	NA	NA	NA	NA	NA	V10	NA	NA
p542	V00	V01	V03	V05	V06	V07	V08	V09	V10	V11	NA
p543	V00	V01	V03	V05	V06	V07	V08	V09	V10	V11	NA
p544	V00	V01	V03	V05	V06	V07	V08	V09	V10	V11	NA
p545	V00	V01	V03	V05	V06	V07	NA	NA	V10	NA	NA
p546	V00	V01	V03	V05	V06	V07	V08	V09	V10	NA	NA
p547	V00	V01	V03	V05	V06	V07	V08	V09	V10	V11	NA
p548	V00	V01	V03	V05	V06	V07	V08	NA	NA	NA	NA
p549	V00	V01	V03	V05	V06	V07	V08	V09	V10	V11	NA
p550	V00	V01	V03	V05	V06	V07	V08	V09	V10	V11	NA
p551	V00	V01	V03	V05	V06	V07	V08	V09	V10	V11	NA
p552	V00	V01	V03	V05	V06	V07	V08	V09	V10	V11	NA
p553	V00	V01	NA	NA	NA	NA	NA	NA	NA	NA	NA
p554	V00	V01	V03	V05	V06	NA	NA	NA	NA	NA	NA
p555	V00	V01	NA	NA	V06	V07	V08	NA	NA	NA	NA
p556	V00	NA	V03	V05	V06	V07	V08	V09	V10	V11	NA
p557	V00	V01	NA	NA	NA	NA	NA	NA	NA	NA	NA
p558	V00	V01	V03	V05	V06	V07	V08	V09	NA	NA	NA
p559	V00	V01	NA	NA	V06	NA	NA	NA	V10	NA	NA
p560	V00	V01	V03	V05	V06	V07	V08	V09	V10	NA	NA
p561	V00	V01	V03	V05	V06	V07	V08	V09	V10	V11	NA
p562	V00	V01	V03	V05	V06	V07	V08	V09	V10	V11	NA
p563	V00	V01	V03	V05	V06	V07	V08	V09	V10	V11	NA
p564	V00	V01	V03	V05	V06	V07	V08	V09	V10	V11	NA
p565	V00	V01	V03	V05	V06	V07	V08	V09	V10	V11	NA
p566	V00	V01	V03	V05	V06	V07	V08	V09	V10	V11	NA
p567	V00	V01	V03	V05	V06	V07	V08	V09	V10	V11	NA
p568	V00	V01	V03	V05	V06	V07	V08	V09	V10	V11	NA
p569	V00	V01	V03	V05	V06	V07	V08	V09	V10	V11	NA
p570	V00	V01	V03	V05	V06	V07	V08	V09	V10	V11	NA
p571	V00	V01	V03	V05	V06	V07	V08	V09	V10	NA	NA
p572	V00	V01	V03	V05	V06	V07	V08	V09	V10	V11	NA
p573	V00	V01	V03	V05	V06	V07	V08	V09	V10	NA	NA
p574	V00	V01	V03	V05	V06	V07	V08	V09	V10	V11	NA
p575	V00	V01	V03	V05	V06	V07	V08	V09	V10	V11	NA
p576	V00	V01	V03	V05	V06	V07	V08	V09	V10	V11	NA
p577	V00	V01	V03	V05	V06	V07	V08	V09	V10	V11	NA
p578	V00	V01	V03	V05	V06	V07	V08	V09	V10	V11	NA
p579	V00	V01	V03	V05	V06	V07	V08	NA	NA	NA	NA
p580	V00	V01	V03	V05	V06	V07	V08	V09	V10	V11	NA
p581	V00	V01	V03	V05	V06	V07	V08	V09	V10	V11	NA
p582	V00	V01	V03	V05	V06	V07	V08	V09	V10	V11	NA
p583	V00	V01	V03	V05	V06	V07	V08	V09	V10	V11	NA
p584	V00	V01	V03	V05	V06	V07	V08	V09	V10	V11	NA
p585	V00	V01	V03	V05	V06	V07	V08	V09	V10	V11	NA
p586	V00	V01	V03	V05	V06	V07	V08	V09	V10	V11	NA
p587	V00	V01	V03	V05	V06	V07	V08	V09	V10	V11	NA
p588	V00	V01	V03	V05	V06	V07	V08	V09	V10	V11	NA
p589	V00	V01	V03	NA	V06	V07	NA	V09	V10	V11	NA
p590	V00	V01	V03	V05	V06	V07	V08	V09	V10	V11	NA
p591	V00	V01	V03	V05	V06	V07	V08	V09	V10	V11	NA
p592	V00	V01	V03	V05	V06	V07	V08	V09	V10	V11	NA
p593	V00	NA	V03	V05	V06	V07	V08	V09	V10	V11	NA
p594	V00	V01	V03	V05	V06	V07	V08	V09	V10	V11	NA
p595	V00	V01	V03	V05	V06	V07	V08	V09	V10	V11	NA
p596	V00	NA	V03	V05	V06	V07	V08	V09	V10	V11	NA
p597	V00	V01	V03	V05	V06	V07	V08	V09	V10	V11	NA
p598	V00	V01	V03	V05	V06	V07	V08	V09	V10	V11	NA
p599	V00	V01	V03	V05	V06	V07	V08	V09	V10	V11	NA
p600	V00	V01	V03	V05	NA	NA	NA	NA	NA	NA	NA
p601	V00	V01	V03	V05	V06	V07	V08	V09	V10	V11	NA
p602	V00	V01	V03	V05	V06	V07	V08	V09	V10	NA	NA
p603	V00	V01	V03	V05	V06	V07	V08	V09	V10	V11	NA
p604	V00	V01	V03	V05	V06	V07	V08	V09	V10	V11	NA
p605	V00	NA	NA	NA	NA	NA	NA	NA	NA	NA	NA
p606	V00	V01	V03	V05	V06	V07	V08	V09	V10	V11	NA
p607	V00	V01	V03	V05	V06	V07	V08	V09	V10	V11	NA
p608	V00	NA	NA	NA	NA	NA	NA	NA	V10	NA	NA
p609	V00	V01	V03	V05	V06	V07	V08	V09	V10	V11	NA
p610	V00	V01	V03	V05	V06	V07	V08	V09	V10	V11	NA
p611	V00	V01	NA	NA	NA	NA	NA	NA	NA	NA	NA
p612	V00	V01	V03	V05	V06	V07	V08	V09	V10	V11	NA
p613	V00	V01	V03	V05	V06	V07	V08	V09	V10	V11	NA
p614	V00	V01	NA	NA	NA	NA	NA	NA	V10	NA	NA
p615	V00	V01	V03	V05	V06	V07	V08	V09	V10	V11	NA
p616	V00	V01	V03	NA	NA	NA	NA	NA	NA	NA	NA
p617	V00	V01	V03	V05	NA	NA	NA	NA	NA	NA	NA
p618	V00	V01	V03	V05	V06	V07	NA	V09	V10	V11	NA
p619	V00	V01	V03	V05	V06	V07	V08	V09	V10	V11	NA
p620	V00	NA	NA	NA	NA	NA	NA	NA	NA	NA	NA
p621	V00	V01	V03	V05	V06	V07	V08	V09	V10	V11	NA
p622	V00	V01	V03	V05	V06	V07	V08	V09	V10	V11	NA
p623	V00	V01	V03	V05	V06	V07	V08	V09	V10	V11	NA
p624	V00	V01	V03	V05	V06	V07	V08	V09	V10	V11	NA
p625	V00	V01	V03	V05	V06	NA	NA	NA	NA	NA	NA
p626	V00	V01	V03	V05	V06	NA	NA	NA	V10	NA	NA
p627	V00	V01	V03	V05	V06	V07	V08	V09	V10	V11	NA
p628	V00	V01	V03	V05	V06	V07	V08	V09	V10	V11	NA
p629	V00	V01	V03	V05	V06	V07	V08	V09	V10	V11	NA
p630	V00	V01	NA	V05	V06	V07	V08	V09	V10	V11	NA
p631	V00	V01	V03	V05	V06	V07	V08	V09	V10	NA	NA
p632	V00	NA	NA	NA	NA	NA	NA	NA	V10	NA	NA
p633	V00	V01	V03	V05	V06	V07	V08	V09	V10	V11	NA
p634	V00	V01	V03	V05	V06	V07	V08	V10	NA	V11	NA
p635	V00	V01	V03	V05	V06	V07	V08	V09	V10	V11	NA
p636	V00	V01	V03	V05	V06	V07	V08	V09	V10	V11	NA
p637	V00	V01	V03	V05	V06	V07	V08	V09	V10	V11	NA
p638	V00	V01	V03	V05	V06	V07	V08	V09	V10	V11	NA
p639	V00	V01	V03	V05	V06	V07	V08	V09	V10	V11	NA
p640	V00	V01	V03	V05	V06	V07	V08	V09	V10	V11	NA
p641	V00	V01	V03	V05	V06	V07	V08	V09	V10	V11	NA
p642	V00	V01	V03	V05	V06	V07	V08	V09	V10	V11	NA
p643	V00	V01	V03	V05	V06	V07	V08	V09	V10	V11	NA
p644	V00	V01	V03	V05	V06	V07	V08	V09	V10	V11	NA
p645	V00	V01	V03	V05	V06	V07	V08	V09	V10	V11	NA
p646	V00	V01	V03	V05	V06	V07	V08	V09	V10	V11	NA
p647	V00	V01	NA	V05	V06	V07	V08	V09	V10	V11	NA
p648	V00	V01	V03	V05	V06	V07	V08	V09	V10	V11	NA
p649	V00	V01	V03	NA	NA	NA	NA	NA	NA	NA	NA
p650	V00	V01	V03	V05	V06	V07	V08	V09	V10	V11	NA
p651	V00	V01	V03	V05	NA	NA	NA	NA	V10	NA	NA
p652	V00	V01	V03	V05	V06	V07	V08	V09	V10	V11	NA
p653	V00	V01	V03	V05	V06	V07	V08	V09	V10	V11	NA
p654	V00	NA	V03	V05	NA	NA	NA	NA	NA	NA	NA
p655	V00	V01	V03	V05	V06	V07	V08	V09	V10	V11	NA
p656	V00	V01	V03	V05	V06	V07	V08	V09	V10	V11	NA
p657	V00	V01	V03	V05	V06	V07	V08	V09	V10	V11	NA
p658	V00	V01	V03	V05	V06	V07	V08	V09	V10	V11	NA
p659	V00	V01	V03	V05	V06	V07	V08	V09	V10	NA	NA
p660	V00	V01	NA	V05	V06	V07	V08	V09	V10	V11	NA
p661	V00	V01	V03	V05	V06	V07	V08	V09	V10	V11	NA
p662	V00	V01	V03	V05	NA	V07	V08	NA	NA	NA	NA
p663	V00	V01	V03	V05	V06	V07	V08	V09	V10	V11	NA
p664	V00	V01	V03	V05	V06	V07	V08	V09	V10	V11	NA
p665	V00	V01	NA	NA	NA	NA	NA	NA	NA	NA	NA
p666	V00	V01	V03	V05	V06	NA	NA	NA	NA	NA	NA
p667	V00	V01	V03	V05	V06	V07	V08	V09	NA	NA	NA
p668	V00	V01	V03	V05	V06	V07	V08	V09	V10	V11	NA
p669	V00	V01	V03	V05	V06	V07	V08	V09	V10	V11	NA
p670	V00	V01	V03	V05	V06	V07	V08	V09	V10	V11	NA
p671	V00	V01	V03	V05	V06	V07	V08	V09	V10	V11	NA
p672	V00	V01	V03	V05	V06	V07	V08	V09	V10	V11	NA
p673	V00	V01	V03	V05	V06	V07	V08	V09	V10	V11	NA
p674	V00	V01	V03	V05	V06	NA	NA	NA	NA	NA	NA
p675	V00	V01	V03	V05	V06	V07	V08	V09	V10	V11	NA
p676	V00	V01	V03	V05	V06	V07	V08	V09	V10	V11	NA
p677	V00	V01	V03	V05	V06	V07	V08	V09	V10	V11	NA
p678	V00	V01	V03	V05	V06	V07	V08	V09	V10	V11	NA
p679	V00	V01	V03	V05	V06	V07	V08	V09	V10	V11	NA
p680	V00	V01	V03	NA	V06	V07	V08	V09	V10	V11	NA
p681	V00	V01	NA	NA	NA	NA	NA	NA	NA	NA	NA
p682	V00	V01	V03	V05	V06	V07	V08	V09	V10	V11	NA
p683	V00	V01	V03	V05	V06	V07	V08	V09	V10	V11	NA
p684	V00	V01	V03	V05	V06	V07	V08	V09	V10	V11	NA
p685	V00	V01	V03	V05	V06	V07	V08	V09	V10	V11	NA
p686	V00	V01	V03	V05	V06	V07	V08	V09	V10	V11	NA
p687	V00	V01	V03	V05	V06	V07	V08	V09	V10	V11	NA
p688	V00	V01	NA	NA	V06	V07	NA	NA	NA	NA	NA
p689	V00	V01	V03	V05	V06	V07	V08	V09	V10	V11	NA
p690	V00	V01	V03	V05	V06	V07	V08	V09	NA	NA	NA
p691	V00	V01	V03	V05	V06	V07	V08	V09	V10	V11	NA
p692	V00	V01	V03	V05	V06	V07	V08	V09	V10	V11	NA
p693	V00	V01	NA	V05	V06	V07	V08	V09	V10	V11	NA
p694	V00	V01	V03	V05	V06	V07	V08	V09	V10	V11	NA
p695	V00	V01	V03	V05	V06	V07	V08	V09	V10	V11	NA
p696	V00	V01	V03	V05	V06	V07	V08	V09	V10	V11	NA
p697	V00	V01	V03	V05	NA	V07	V08	V09	V10	V11	NA
p698	V00	V01	V03	V05	V06	V07	V08	V09	V10	V11	NA
p699	V00	V01	V03	V05	V06	V07	V08	V09	V10	V11	NA
p700	V00	V01	V03	V05	V06	V07	V08	V09	V10	V11	NA
p701	V00	V01	V03	V05	V06	V07	V08	V09	V10	V11	NA
p702	V00	V01	V03	V05	V06	V07	V08	V09	V10	V11	NA
p703	V00	V01	V03	V05	V06	V07	V08	V09	V10	V11	NA
p704	V00	V01	V03	V05	V06	V07	V08	V09	V10	V11	NA
p705	V00	V01	V03	V04	V06	V07	V08	V09	V10	NA	NA
p706	V00	V01	V03	V05	V06	V07	V08	V09	V10	V11	NA
p707	V00	V01	V03	V05	V06	V07	V08	V09	V10	V11	NA
p708	V00	V01	V03	V05	V06	V07	V08	V09	V10	V11	NA
p709	V00	V01	V03	V05	V06	V07	V08	V09	V10	V11	NA
p710	V00	V01	V03	V05	V06	V07	NA	NA	NA	NA	NA
p711	V00	V01	V03	V05	V06	V07	V08	V09	V10	V11	NA
p712	V00	V01	V03	V05	V06	V07	V08	V09	V10	V11	NA
p713	V00	V01	V03	V05	V06	V07	V08	V09	V10	V11	NA
p714	V00	V01	V03	V05	V06	V07	V08	V09	V10	V11	NA
p715	V00	V01	V03	V05	V06	V07	V08	V09	V10	V11	NA
p716	V00	V01	V03	V05	V06	V07	V08	V09	NA	NA	NA
p717	V00	V01	V03	V05	V06	V07	V08	V09	V10	V11	NA
p718	V00	V01	V03	V05	V06	V07	V08	V09	V10	V11	NA
p719	V00	V01	V03	V05	V06	V07	V08	V09	NA	V11	NA
p720	V00	V01	V03	NA	NA	NA	NA	NA	NA	NA	NA
p721	V00	V01	V03	NA	V06	V07	V08	V09	V10	V11	NA
p722	V00	V01	V03	V05	V06	V07	V08	V09	V10	V11	NA
p723	V00	V01	V03	V05	V06	NA	NA	NA	NA	NA	NA
p724	V00	V01	V03	V05	V06	V07	V08	V09	V10	V11	NA
p725	V00	V01	V03	V05	V06	V07	V08	V09	V10	V11	NA
p726	V00	V01	V03	V05	V06	V07	V08	V09	V10	V11	NA
p727	V00	V01	V03	V05	V06	V07	V08	V09	V10	V11	NA
p728	V00	V01	V03	V05	V06	V07	V08	V09	NA	V11	NA
p729	V00	V01	V03	V05	V06	V07	V08	V09	V10	V11	NA
p730	V00	V01	V03	V05	V06	V07	V08	V09	V10	V11	NA
p731	V00	V01	V03	V05	V06	V07	V08	V09	V10	V11	NA
p732	V00	V01	V03	NA	V06	V07	V08	V09	V10	V11	NA
p733	V00	V01	V03	V05	V06	V07	V08	V09	V10	V11	NA
p734	V00	V01	V03	V05	V06	V07	V08	V09	V10	V11	NA
p735	V00	V01	V03	V05	V06	V07	V08	V09	V10	V11	NA
p736	V00	V01	V03	V05	NA	NA	NA	NA	NA	NA	NA
p737	V00	V01	V03	V05	V06	V07	V08	V09	V10	V11	NA
p738	V00	V01	V03	V05	V06	V07	V08	V09	V10	V11	NA
p739	V00	NA	NA	NA	NA	NA	NA	NA	NA	NA	NA
p740	V00	V01	V03	V05	V06	V07	V08	V09	V10	V11	NA
p741	V00	V01	V03	V05	V06	V07	V08	V09	V10	V11	NA
p742	V00	V01	V03	V05	V06	V07	V08	V09	V10	V11	NA
p743	V00	V01	V03	V05	V06	V07	V08	V09	V10	V11	NA
p744	V00	V01	V03	V05	V06	V07	V08	V09	V10	V11	NA
p745	V00	V01	V03	V05	V06	V07	V08	V09	V10	V11	NA
p746	V00	V01	V03	V05	V06	V07	V08	V09	V10	V11	NA
p747	V00	V01	V03	V05	V06	V07	V08	V09	V10	V11	NA
p748	V00	V01	V03	V05	V06	V07	V08	V09	V10	V11	NA
p749	V00	V01	V03	V05	V06	V07	V08	V09	V10	V11	NA
p750	V00	V01	V03	V05	V06	V07	V08	V09	V10	V11	NA
p751	V00	V01	V03	V05	V06	V07	V08	V09	V10	V11	NA
p752	V00	V01	V03	V05	V06	V07	V08	V09	V10	V11	NA
p753	V00	V01	V03	V05	V06	V07	V08	V09	V10	V11	NA
p754	V00	V01	V03	V05	V06	V07	V08	V09	V10	V11	NA
p755	V00	V01	V03	V05	V06	V07	V08	NA	NA	NA	NA
p756	V00	V01	V03	V05	V06	V07	V08	V09	V10	V11	NA
p757	V00	V01	V03	V05	V06	NA	NA	NA	NA	NA	NA
p758	V00	V01	V03	V05	V06	V07	V08	V09	V10	V11	NA
p759	V00	V01	NA	V05	V06	V07	V08	V09	V10	V11	NA
p760	V00	V01	V03	V05	V06	V07	V08	V09	V10	V11	NA
p761	V00	V01	V03	V05	V06	V07	V08	V09	V10	V11	NA
p762	V00	V01	NA	V05	NA	NA	NA	NA	NA	NA	NA
p763	V00	V01	V03	V05	V06	V07	V08	V09	V10	V11	NA
p764	V00	V01	V03	V05	V06	V07	V08	V09	V10	V11	NA
p765	V00	V01	V03	V05	V06	V07	V08	V09	V10	NA	NA
p766	V00	V01	V03	V05	V06	V07	V08	V09	V10	V11	NA
p767	V00	V01	V03	V05	V06	V07	V08	V09	V10	V11	NA
p768	V00	V01	NA	NA	V06	NA	NA	NA	NA	NA	NA
p769	V00	NA	NA	NA	NA	NA	NA	NA	NA	NA	NA
p770	V00	V01	V03	V05	V06	NA	NA	NA	NA	NA	NA
p771	V00	V01	V03	V05	V06	V07	V08	V09	V10	V11	NA
p772	V00	V01	V03	V05	V06	V07	V08	V09	NA	NA	NA
p773	V00	V01	NA	NA	NA	NA	NA	NA	NA	NA	NA
p774	V00	V01	V03	V05	V06	V07	V08	V09	V10	NA	NA
p775	V00	V01	V03	V05	V06	V07	V08	V09	V10	V11	NA
p776	V00	V01	V03	V05	V06	NA	NA	NA	NA	NA	NA
p777	V00	NA	V03	V05	NA	NA	NA	NA	NA	NA	NA
p778	V00	V01	V03	V05	V06	V07	V08	V09	V10	V11	NA
p779	V00	V01	V03	V05	V06	V07	NA	NA	V10	V11	NA
p780	V00	V01	V03	V05	V06	V07	V08	V09	V10	V11	NA
p781	V00	V01	V03	V05	V06	V07	V08	V09	V10	V11	NA
p782	V00	V01	V03	V05	V06	V07	V08	V09	V10	V11	NA
p783	V00	V01	V03	V05	V06	V07	V08	V09	V10	V11	NA
p784	V00	V01	V03	NA	V06	V07	V08	V09	V10	V11	NA
p785	V00	V01	V03	V05	V06	V07	V08	V09	V10	NA	NA
p786	V00	V01	V03	V05	V06	V07	V08	V09	V10	V11	NA
p787	V00	V01	V03	V05	V06	NA	NA	NA	NA	NA	NA
p788	V00	V01	V03	V05	V06	V07	V08	V09	V10	V11	NA
p789	V00	V01	V03	V05	V06	V07	V08	V09	V10	V11	NA
p790	V00	V01	V03	V05	V06	V07	V08	V09	V10	V11	NA
p791	V00	V01	V03	V05	V06	V07	V08	V09	V10	V11	NA
p792	V00	V01	V03	V05	V06	NA	NA	NA	NA	NA	NA
p793	V00	V01	V03	V05	V06	V07	V08	V09	V10	V11	NA
p794	V00	V01	NA	NA	NA	NA	NA	NA	NA	NA	NA
p795	V00	V01	V03	V05	V06	V07	V08	V09	V10	V11	NA
p796	V00	V01	V03	V05	V06	V07	V08	V09	V10	V11	NA
p797	V00	V01	V03	V05	V06	V07	V08	V09	V10	V11	NA
p798	V00	V01	V03	V05	V06	V07	V08	V09	V10	V11	NA
p799	V00	V01	V03	V05	V06	V07	V08	V09	V10	V11	NA
p800	V00	V01	V03	V05	V06	V07	V08	V09	V10	V11	NA
p801	V00	V01	V03	NA	NA	NA	NA	NA	NA	NA	NA
p802	V00	V01	NA	NA	NA	NA	NA	NA	NA	NA	NA
p803	V00	V01	V03	V05	V06	NA	NA	NA	NA	NA	NA
p804	V00	V01	V03	V05	V06	NA	NA	NA	V10	NA	NA
p805	V00	V01	V03	V05	V06	V07	V08	V09	V10	V11	NA
p806	V00	NA	NA	NA	NA	NA	NA	NA	NA	NA	NA
p807	V00	V01	V03	V05	V06	V07	V08	V09	V10	V11	NA
p808	V00	V01	V03	V05	V06	V07	V08	V09	V10	NA	NA
p809	V00	V01	V03	V05	V06	V07	V08	V09	V10	V11	NA
p810	V00	V01	V03	V05	V06	NA	NA	NA	V10	NA	NA
p811	V00	V01	V03	V05	V06	V07	V08	V09	V10	V11	NA
p812	V00	NA	NA	V05	V06	V07	V08	V09	V10	V11	NA
p813	V00	V01	V03	V05	V06	V07	V08	V09	V10	NA	NA
p814	V00	V01	V03	V05	V06	V07	V08	V09	V10	V11	NA
p815	V00	V01	V03	V05	V06	V07	V08	V09	V10	V11	NA
p816	V00	V01	V03	V05	NA	NA	NA	NA	NA	NA	NA
p817	V00	V01	V03	V05	V06	V07	V08	V09	V10	V11	NA
p818	V00	NA	V03	V05	V06	NA	NA	NA	NA	NA	NA
p819	V00	V01	V03	V05	V06	NA	NA	NA	NA	NA	NA
p820	V00	NA	V03	V05	V06	V07	V08	V10	NA	V11	NA
p821	V00	V01	V03	V05	V06	V07	V08	V09	V10	V11	NA
p822	V00	V01	V03	V05	V06	V07	V08	V09	V10	V11	NA
p823	V00	V01	V03	V05	V06	V07	V08	V09	V10	V11	NA
p824	V00	V01	V03	V05	V06	V07	V08	V09	V10	V11	NA
p825	V00	V01	V03	V05	V06	V07	V08	V09	V10	V11	NA
p826	V00	V01	V03	V05	V06	V07	V08	V09	V10	V11	NA
p827	V00	V01	V03	V05	V06	V07	V08	V09	V10	V11	NA
p828	V00	V01	V03	V05	V06	V07	V08	V09	V10	V11	NA
p829	V00	V01	V03	V05	V06	V07	V08	V09	V10	V11	NA
p830	V00	V01	V03	NA	V06	V07	V08	V09	V10	V11	NA
p831	V00	V01	V03	NA	NA	NA	NA	NA	V10	NA	NA
p832	V00	V01	V03	V05	V06	V07	V08	V09	V10	NA	NA
p833	V00	V01	V03	V05	V06	NA	NA	NA	V10	NA	NA
p834	V00	V01	V03	V05	V06	V07	NA	NA	NA	NA	NA
p835	V00	V01	V03	V05	NA	NA	NA	NA	NA	NA	NA
p836	V00	V01	V03	V05	V06	V07	V08	V09	V10	V11	NA
p837	V00	V01	V03	V05	V06	V07	V08	V09	V10	V11	NA
p838	V00	V01	V03	V05	NA	NA	NA	NA	NA	NA	NA
p839	V00	V01	V03	V05	V06	V07	V08	V09	V10	V11	NA
p840	V00	V01	V03	V05	V06	V07	V08	V09	V10	V11	NA
p841	V00	V01	V03	V05	V06	V07	V08	V09	V10	V11	NA
p842	V00	V01	V03	V05	V06	V07	V08	V09	V10	NA	NA
p843	V00	V01	V03	V05	V06	V07	V08	V09	V10	V11	NA
p844	V00	V01	V03	V05	V06	V07	V08	V09	V10	V11	NA
p845	V00	V01	V03	V05	V06	V07	V08	V09	V10	V11	NA
p846	V00	V01	V03	V05	V06	V07	V08	V09	V10	V11	NA
p847	V00	V01	V03	V05	V06	V07	V08	V09	V10	V11	NA
p848	V00	V01	V03	V05	NA	NA	NA	NA	NA	NA	NA
p849	V00	V01	V03	V05	V06	V07	V08	V09	V10	V11	NA
p850	V00	V01	V03	V05	V06	V07	V08	V09	V10	V11	NA
p851	V00	V01	V03	V05	V06	V07	V08	V09	V10	V11	NA
p852	V00	V01	V03	V05	V06	NA	NA	NA	NA	NA	NA
p853	V00	V01	V03	V05	V06	V07	V08	V09	V10	V11	NA
p854	V00	V01	V03	V05	V06	V07	NA	NA	NA	NA	NA
p855	V00	V01	NA	NA	NA	NA	NA	NA	NA	NA	NA
p856	V00	V01	V03	V05	V06	V07	V08	V09	V10	V11	NA
p857	V00	V01	V03	V05	V06	V07	V08	V09	V10	V11	NA
p858	V00	V01	V03	V05	V06	V07	V08	V09	V10	V11	NA
p859	V00	V01	V03	V05	V06	V07	V08	V09	V10	V11	NA
p860	V00	V01	V03	V05	V06	V07	V08	V09	V10	V11	NA
p861	V00	V01	V03	V05	V06	V07	V08	V09	V10	NA	NA
p862	V00	V01	V03	V05	V06	NA	NA	NA	NA	V10	NA
p863	V00	V01	V03	V05	V06	V07	V08	V09	V10	V11	NA
p864	V00	V01	V03	V05	V06	V07	V08	V09	V10	V11	NA
p865	V00	V01	V03	V05	V06	V07	V08	V09	V10	V11	NA
p866	V00	V01	V03	V05	V06	V07	V08	V09	V10	NA	NA
p867	V00	V01	NA	NA	V06	V07	V08	V09	V10	NA	NA
p868	V00	NA	NA	NA	NA	NA	NA	NA	NA	NA	NA
p869	V00	V01	V03	V05	V06	V07	V08	V09	V10	V11	NA
p870	V00	V01	V03	V05	V06	V07	V08	V09	V10	V11	NA
p871	V00	V01	V03	V05	V06	V07	V08	V09	V10	V11	NA
p872	V00	V01	V03	V05	V06	V07	NA	NA	NA	NA	NA
p873	V00	V01	V03	V05	V06	V07	V08	V09	V10	V11	NA
p874	V00	V01	V03	V05	V06	V07	NA	NA	NA	NA	NA
p875	V00	V01	V03	V05	V06	V07	V08	V09	V10	NA	NA
p876	V00	V01	V03	V05	V06	V07	V08	NA	NA	NA	NA
p877	V00	V01	V03	V05	V06	V07	V08	V09	V10	V11	NA
p878	V00	V01	V03	V05	V06	V07	V08	V09	V10	V11	NA
p879	V00	V01	V03	V05	V06	V07	V08	V09	V10	V11	NA
p880	V00	V01	V03	V05	V06	NA	NA	NA	NA	NA	NA
p881	V00	V01	V03	V05	V06	V07	V08	V09	V10	V11	NA
p882	V00	V01	V03	V05	V06	V07	V08	V09	V10	V11	NA
p883	V00	V01	V03	V05	V06	V07	V08	V09	V10	V11	NA
p884	V00	V01	V03	V05	V06	V07	V08	V09	V10	V11	NA
p885	V00	V01	V03	V05	V06	V07	V08	V09	V10	V11	NA
p886	V00	V01	V03	V05	V06	V07	V08	NA	NA	NA	NA
p887	V00	V01	NA	V05	V06	V07	V08	V09	V10	V11	NA
p888	V00	V01	V03	V05	V06	V07	V08	V09	V10	V11	NA
p889	V00	V01	V03	V05	V06	V07	V08	V09	V10	V11	NA
p890	V00	V01	V03	V05	V06	V07	V08	V09	V10	NA	NA
p891	V00	V01	V03	V05	V06	V07	V08	V09	V10	V11	NA
p892	V00	V01	NA	NA	V06	NA	NA	NA	NA	NA	NA
p893	V00	V01	V03	V05	V06	V07	V08	V09	V10	V11	NA
p894	V00	V01	V03	V05	V06	V07	V08	V09	V10	NA	NA
p895	V00	NA	V03	V05	V06	V07	NA	NA	NA	NA	NA
p896	V00	V01	V03	V05	V06	V07	V08	V09	V10	V11	NA
p897	V00	V01	V03	V05	V06	V07	V08	V09	V10	V11	NA
p898	V00	V01	V03	V05	V06	V07	V08	V09	V10	V11	NA
p899	V00	V01	V03	V05	V06	V07	V08	V09	V10	V11	NA
p900	V00	V01	V03	V05	V06	V07	V08	V09	V10	V11	NA
p901	V00	NA	NA	NA	NA	NA	NA	NA	NA	NA	NA
p902	V00	V01	V03	V05	V06	V07	V08	V09	V10	V11	NA
p903	V00	V01	V03	V05	V06	V07	V08	V09	V10	V11	NA
p904	V00	V01	V03	V05	V06	V07	NA	NA	NA	NA	NA
p905	V00	V01	V03	V05	V06	V07	V08	V09	V10	V11	NA
p906	V00	V01	V03	V05	V06	V07	V08	V09	V10	V11	NA
p907	V00	V01	V03	V05	V06	V07	V08	V09	V10	V11	NA
p908	V00	V01	V03	V05	V06	V07	V08	V09	V10	V11	NA
p909	V00	V01	NA	NA	NA	NA	NA	NA	NA	NA	NA
p910	V00	V01	V03	V05	V06	V07	V08	V09	V10	V11	NA
p911	V00	V01	V03	V05	V06	V07	V08	V09	V10	V11	NA
p912	V00	V01	V03	V05	V06	V07	V08	V09	V10	V11	NA
p913	V00	V01	V03	V05	V06	V07	V08	V09	V10	V11	NA
p914	V00	V01	V03	V05	V06	V07	V08	V09	V10	NA	NA
p915	V00	V01	V03	V05	V06	V07	V08	V09	V10	NA	NA
p916	V00	V01	V03	V05	V06	V07	V08	V09	V10	V11	NA
p917	V00	V01	V03	V05	V06	V07	V08	V09	V10	V11	NA
p918	V00	V01	V03	V05	V06	V07	V08	V09	V10	V11	NA
p919	V00	V01	V03	NA	V06	V07	NA	V09	V10	V11	NA
p920	V00	V01	V03	V05	V06	V07	V08	V09	V10	V11	NA
p921	V00	V01	V03	V05	V06	V07	V08	V09	V10	V11	NA
p922	V00	V01	V03	V05	V06	V07	V08	V09	V10	V11	NA
p923	V00	V01	V03	NA	V06	V07	NA	NA	NA	NA	NA
p924	V00	V01	V03	V05	V06	V07	V08	V09	V10	V11	NA
p925	V00	V01	V03	V05	V06	V07	V08	V09	V10	V11	NA
p926	V00	V01	V03	V05	V06	V07	V08	V09	V10	V11	NA
p927	V00	NA	NA	NA	NA	NA	NA	NA	NA	NA	NA
p928	V00	V01	V03	V05	V06	V07	V08	V09	V10	V11	NA
p929	V00	V01	V03	V05	V06	V07	V08	V09	V10	NA	NA
p930	V00	V01	V03	V05	V06	V07	V08	V09	V10	V11	NA
p931	V00	V01	V03	V05	V06	V07	V08	V09	V10	V11	NA
p932	V00	V01	V03	V05	V06	V07	V08	V09	V10	V11	NA
p933	V00	V01	V03	V05	V06	V07	V08	V09	V10	NA	NA
p934	V00	V01	V03	V05	V06	V07	V08	V09	V10	V11	NA
p935	V00	V01	V03	V05	V06	V07	V08	V09	V10	V11	NA
p936	V00	V01	V03	V05	V06	V07	V08	V09	V10	V11	NA
p937	V00	V01	V03	V05	V06	V07	V08	V09	V10	V11	NA
p938	V00	V01	V03	V05	V06	V07	V08	V09	V10	V11	NA
p939	V00	V01	V03	V05	V06	V07	V08	V09	V10	V11	NA
p940	V00	V01	V03	V05	V06	V07	V08	V09	V10	V11	NA
p941	V00	V01	V03	NA	NA	NA	NA	NA	NA	NA	NA
p942	V00	V01	V03	V05	V06	V07	V08	V09	V10	V11	NA
p943	V00	V01	V03	V05	V06	V07	V08	V09	V10	V11	NA
p944	V00	V01	V03	V05	V06	V07	V08	V09	V10	V11	NA
p945	V00	V01	V03	V05	V06	V07	V08	V09	V10	V11	NA
p946	V00	V01	V03	V05	V06	V07	V08	V09	V10	NA	NA
p947	V00	V01	V03	V05	V06	V07	V08	NA	NA	NA	NA
p948	V00	NA	NA	NA	V06	V07	V08	V09	V10	V11	NA
p949	V00	NA	V03	V05	NA	NA	NA	NA	NA	NA	NA
p950	V00	V01	V03	V05	V06	V07	V08	V09	V10	V11	NA
p951	V00	V01	V03	V05	V06	V07	V08	V09	V10	V11	NA
p952	V00	V01	V03	NA	NA	NA	NA	NA	NA	NA	NA
p953	V00	V01	V03	V05	V06	V07	V08	V09	V10	V11	NA
p954	V00	V01	V03	V05	V06	V07	V08	V09	V10	V11	NA
p955	V00	V01	V03	V05	V06	V07	V08	V09	V10	V11	NA
p956	V00	V01	V03	V05	V06	V07	V08	V09	V10	V11	NA
p957	V00	NA	NA	NA	NA	NA	NA	NA	NA	NA	NA
p958	V00	V01	V03	V05	V06	V07	V08	V09	V10	V11	NA
p959	V00	V01	V03	V05	V06	V07	V08	V09	V10	V11	NA
p960	V00	V01	V03	V05	V06	V07	V08	V09	V10	V11	NA
p961	V00	NA	V03	V05	NA	NA	NA	NA	NA	NA	NA
p962	V00	NA	V03	V05	V06	V07	NA	V09	V10	NA	NA
p963	V00	V01	V03	V05	V06	V07	V08	V09	V10	V11	NA
p964	V00	V01	V03	V05	V06	V07	V08	V09	V10	NA	NA
p965	V00	V01	V03	V05	V06	V07	V08	V09	V10	V11	NA
p966	V00	V01	V03	V05	V06	V07	V08	V09	V10	V11	NA
p967	V00	V01	V03	V05	V06	V07	V08	V09	V10	V11	NA
p968	V00	V01	V03	V05	V06	V07	V08	V09	V10	V11	NA
p969	V00	V01	V03	V05	V06	V07	NA	NA	NA	NA	NA
p970	V00	V01	V03	V05	V06	V07	V08	V09	V10	NA	NA
p971	V00	V01	V03	V05	V06	V07	V08	V09	V10	V11	NA
p972	V00	V01	V03	NA	NA	NA	NA	NA	NA	NA	NA
p973	V00	V01	V03	V05	V06	V07	V08	V09	V10	NA	NA
p974	V00	V01	V03	V05	V06	V07	NA	V09	V10	V11	NA
p975	V00	V01	V03	NA	V06	NA	V08	V09	V10	NA	NA
p976	V00	V01	NA	NA	NA	NA	NA	NA	NA	NA	NA
p977	V00	V01	V03	V05	V06	V07	V08	V09	V10	V11	NA
p978	V00	V01	V03	V05	V06	V07	V08	V09	V10	V11	NA
p979	V00	V01	V03	V05	V06	V07	V08	V09	V10	V11	NA
p980	V00	V01	V03	V05	V06	V07	V08	V09	V10	V11	NA
p981	V00	V01	V03	V05	V06	V07	V08	V09	V10	V11	NA
p982	V00	V01	V03	V05	V06	V07	V08	V09	V10	V11	NA
p983	V00	V01	V03	V05	V06	V07	V08	V09	V10	V11	NA
p984	V00	V01	V03	V05	V06	V07	V08	V09	V10	V11	NA
p985	V00	V01	V03	V05	V06	V07	V08	V09	V10	V11	NA
p986	V00	V01	V03	V05	V06	V07	V08	V09	V10	V11	NA
p987	V00	V01	V03	V05	V06	V07	V08	V09	V10	V11	NA
p988	V00	NA	NA	NA	NA	NA	NA	NA	NA	NA	NA
p989	V00	V01	V03	V05	V06	V07	V08	V09	V10	V11	NA
p990	V00	V01	V03	V05	V06	V07	V08	V09	V10	V11	NA
p991	V00	V01	V03	V05	V06	V07	V08	V09	V10	V11	NA
p992	V00	V01	V03	V05	V06	V07	V08	V09	V10	V11	NA
p993	V00	V01	V03	V05	V06	V07	V08	V09	V10	NA	NA
p994	V00	V01	V03	V05	V06	NA	NA	NA	NA	V10	NA
p995	V00	V01	V03	V05	NA	NA	NA	NA	NA	NA	NA
p996	V00	NA	NA	NA	NA	NA	NA	NA	NA	NA	NA
p997	V00	V01	V03	V04	NA	NA	NA	NA	V10	NA	NA
p998	V00	V01	V03	V05	V06	V07	V08	V09	V10	V11	NA
p999	V00	V01	V03	V05	V06	V07	V08	V09	V10	V11	NA
p1000	V00	NA	NA	NA	NA	NA	NA	NA	NA	NA	NA
p1001	V00	V01	V03	V05	V06	NA	NA	NA	NA	NA	NA
p1002	V00	NA	V03	V05	V06	NA	NA	NA	NA	NA	NA
p1003	V00	V01	V03	V05	V06	V07	V08	V09	V10	V11	NA
p1004	V00	NA	V03	V05	V06	V07	V08	V09	V10	NA	NA
p1005	V00	V01	V03	V05	V06	V07	V08	V09	V10	V11	NA
p1006	V00	V01	V03	V05	V06	V07	V08	V09	V10	V11	NA
p1007	V00	V01	V03	V05	V06	V07	V08	V09	V10	V11	NA
p1008	V00	V01	V03	V05	V06	V07	V08	V09	V10	V11	NA
p1009	V00	V01	V03	V05	V06	V07	V08	V09	V10	V11	NA
p1010	V00	V01	V03	V05	V06	V07	V08	V09	V10	V11	NA
p1011	V00	NA	NA	NA	NA	NA	NA	NA	NA	NA	NA
p1012	V00	V01	V03	V05	V06	NA	NA	NA	V10	NA	NA
p1013	V00	V01	NA	NA	NA	NA	NA	NA	NA	NA	NA
p1014	V00	V01	V03	V05	V06	V07	V08	V09	V10	V11	NA
p1015	V00	V01	V03	V05	V06	V07	V08	V09	V10	NA	NA
p1016	V00	V01	NA	NA	NA	NA	NA	NA	NA	V10	NA
p1017	V00	V01	V03	V05	V06	V07	V08	V09	V10	V11	NA
p1018	V00	V01	V03	V05	V06	V07	V08	V09	V10	V11	NA
p1019	V00	V01	V03	V05	V06	V07	V08	V09	V10	V11	NA
p1020	V00	V01	V03	V05	V06	V07	V08	V09	V10	V11	NA
p1021	V00	V01	V03	V05	V06	V07	V08	V09	V10	V11	NA
p1022	V00	V01	V03	V05	V06	V07	V08	V09	V10	V11	NA
p1023	V00	V01	NA	V03	V06	V07	V08	V09	V10	V11	NA
p1024	V00	V01	V03	V05	V06	V07	V08	V09	V10	V11	NA
p1025	V00	V01	V03	V05	V06	V07	V08	V09	V10	V11	NA
p1026	V00	V01	V03	V05	V06	V07	V08	V09	V10	NA	NA
p1027	V00	V01	V03	V05	V06	V07	V08	V09	V10	V11	NA
p1028	V00	V01	V03	V05	V06	V07	V08	V09	V10	V11	NA
p1029	V00	V01	NA	V05	V06	NA	NA	NA	NA	NA	NA
p1030	V00	V01	V03	V05	V06	V07	V08	V09	V10	V11	NA
p1031	V00	V01	NA	NA	NA	NA	NA	NA	V10	NA	NA
p1032	V00	V01	V03	V05	V06	V07	V08	V09	V10	V11	NA
p1033	V00	V01	V03	V05	V06	V07	V08	V09	V10	V11	NA
p1034	V00	V01	V03	V05	V06	NA	NA	NA	NA	NA	NA
p1035	V00	V01	V03	V05	V06	V07	V08	V09	V10	V11	NA
p1036	V00	V01	V03	V05	V06	V07	V08	V09	V10	NA	NA
p1037	V00	V01	V03	V05	V06	V07	V08	V09	V10	V11	NA
p1038	V00	V01	V03	V05	V06	V07	V08	V09	V10	V11	NA
p1039	V00	V01	V03	V05	V06	V07	V08	V09	V10	V11	NA
p1040	V00	V01	V03	V05	V06	V07	V08	V09	V10	V11	NA
p1041	V00	V01	V03	V05	V06	V07	V08	V09	V10	V11	NA
p1042	V00	V01	V03	V05	V06	V07	V08	V09	V10	NA	NA
p1043	V00	V01	V03	V05	V06	V07	V08	V09	V10	V11	NA
p1044	V00	V01	V03	V05	V06	V07	V08	V09	V10	V11	NA
p1045	V00	V01	V03	V05	V06	V07	V08	V09	V10	V11	NA
p1046	V00	V01	V03	V05	V06	V07	V08	V09	V10	NA	NA
p1047	V00	V01	V03	V05	V06	V07	V08	V09	V10	V11	NA
p1048	V00	V01	V03	V05	V06	V07	V08	V09	V10	NA	NA
p1049	V00	V01	V03	V05	V06	V07	V08	V09	V10	NA	NA
p1050	V00	V01	V03	V05	V06	V07	V08	V09	V10	V11	NA
p1051	V00	V01	V03	V05	V06	V07	V08	V09	V10	V11	NA
p1052	V00	V01	V03	V05	V06	V07	V08	V09	NA	NA	NA
p1053	V00	V01	NA	V05	V06	V07	V08	V09	V10	V11	NA
p1054	V00	V01	V03	V05	V06	V07	V08	V09	V10	V11	NA
p1055	V00	V01	V03	V05	V06	V07	V08	V09	V10	V11	NA
p1056	V00	V01	V03	V05	V06	V07	V08	V09	V10	V11	NA
p1057	V00	V01	V03	V05	V06	V07	V08	V09	NA	NA	NA
p1058	V00	V01	V03	V05	V06	V07	V08	V09	V10	V11	NA
p1059	V00	V01	V03	V05	V06	NA	NA	NA	NA	NA	NA
p1060	V00	V01	V03	V05	V06	V07	V08	V09	NA	NA	NA
p1061	V00	V01	V03	V05	V06	V07	V08	V09	V10	V11	NA
p1062	V00	V01	V03	V05	V06	V07	V08	V09	V10	V11	NA
p1063	V00	V01	V03	V05	V06	NA	NA	NA	NA	NA	NA
p1064	V00	V01	V03	V05	V06	V07	V08	V09	V10	V11	NA
p1065	V00	V01	V03	V05	V06	V07	V08	V09	NA	V11	NA
p1066	V00	V01	V03	V05	V06	V07	V08	V09	V10	V11	NA
p1067	V00	V01	V03	V05	V06	V07	V08	V09	V10	V11	NA
p1068	V00	V01	V03	V05	V06	V07	V08	V09	V10	V11	NA
p1069	V00	V01	V03	V04	NA	NA	NA	NA	NA	V10	NA
p1070	V00	V01	V03	V05	NA	NA	NA	NA	NA	NA	NA
p1071	V00	V01	V03	V05	V06	V07	V08	V09	V10	V11	NA
p1072	V00	V01	V03	V05	V06	V07	V08	V09	V10	V11	NA
p1073	V00	V01	V03	V05	V06	V07	V08	V09	V10	V11	NA
p1074	V00	V01	V03	NA	NA	NA	NA	NA	NA	NA	NA
p1075	V00	V01	V03	V05	V06	V07	V08	V09	V10	V11	NA
p1076	V00	V01	V03	V05	V06	V07	V08	V09	V10	NA	V11
p1077	V00	NA	NA	NA	V06	V07	V08	V09	NA	V11	NA
p1078	V00	V01	V03	V05	V06	V07	V08	V09	V10	V11	NA
p1079	V00	V01	V03	V05	V06	V07	V08	V09	V10	V11	NA
p1080	V00	V01	V03	NA	V06	NA	NA	NA	NA	NA	NA
p1081	V00	V01	V03	V05	V06	V07	V08	V09	V10	V11	NA
p1082	V00	V01	V03	V05	V06	V07	V08	V09	V10	V11	NA
p1083	V00	V01	V03	V05	V06	V07	V08	V09	V10	V11	NA
p1084	V00	V01	V03	V05	V06	V07	V08	V09	V10	NA	NA
p1085	V00	V01	V03	V05	V06	V07	V08	V09	V10	V11	NA
p1086	V00	V01	V03	V05	V06	V07	V08	V09	V10	V11	NA
p1087	V00	V01	V03	V05	V06	V07	V08	V09	V10	V11	NA
p1088	V00	V01	V03	V05	V06	V07	V08	V09	V10	NA	NA
p1089	V00	V01	V03	V05	V06	V07	V08	V09	V10	NA	NA
p1090	V00	NA	V03	V05	V06	V07	V08	V09	V10	V11	NA
p1091	V00	V01	V03	V05	V06	V07	V08	V09	V10	V11	NA
p1092	V00	V01	V03	V05	V06	V07	V08	V09	V10	V11	NA
p1093	V00	V01	V03	V05	V06	V07	V08	V09	V10	V11	NA
p1094	V00	V01	V03	V05	V06	V07	V08	V09	V10	V11	NA
p1095	V00	V01	V03	V05	V06	V07	V08	NA	NA	NA	NA
p1096	V00	V01	V03	V05	V06	V07	V08	V09	V10	V11	NA
p1097	V00	V01	V03	V05	V06	NA	NA	NA	V10	NA	NA
p1098	V00	V01	V03	V05	V06	V07	V08	V09	V10	V11	NA
p1099	V00	V01	V03	V05	V06	V07	NA	V09	V10	NA	NA
p1100	V00	V01	V03	V05	V06	V07	V08	V09	V10	NA	NA
p1101	V00	V01	V03	V05	V06	V07	V08	V09	V10	V11	NA
p1102	V00	NA	NA	NA	NA	NA	NA	NA	NA	NA	NA
p1103	V00	V01	V03	V05	V06	V07	V08	V09	V10	NA	NA
p1104	V00	V01	V03	V05	V06	V07	V08	V09	V10	V11	NA
p1105	V00	V01	V03	V05	V06	V07	V08	V09	V10	NA	NA
p1106	V00	V01	V03	NA	V06	V07	V08	NA	NA	NA	NA
p1107	V00	NA	NA	NA	NA	NA	NA	NA	NA	NA	NA
p1108	V00	V01	V03	V05	V06	V07	V08	V09	V10	V11	NA
p1109	V00	V01	V03	V05	V06	V07	V08	V09	V10	V11	NA
p1110	V00	V01	V03	NA	V06	NA	NA	NA	NA	NA	NA
p1111	V00	V01	V03	V05	V06	V07	V08	V09	V10	V11	NA
p1112	V00	V01	V03	V05	V06	V07	V08	V09	V10	NA	NA
p1113	V00	V01	V03	V05	V06	V07	V08	V09	V10	V11	NA
p1114	V00	V01	V03	V05	V06	V07	V08	V09	V10	V11	NA
p1115	V00	NA	V03	V05	V06	V07	V08	V09	V10	V11	NA
p1116	V00	V01	V03	V05	V06	V07	V08	V09	V10	V11	NA
p1117	V00	V01	V03	V05	V06	V07	V08	V09	V10	V11	NA
p1118	V00	V01	V03	V05	V06	V07	V08	V09	V10	V11	NA
p1119	V00	V01	V03	V05	V06	V07	V08	V09	V10	V11	NA
p1120	V00	V01	V03	V05	V06	V07	V08	V09	V10	V11	NA
p1121	V00	NA	NA	NA	V06	V07	NA	NA	NA	NA	NA
p1122	V00	V01	V03	V05	V06	V07	V08	V09	V10	V11	NA
p1123	V00	V01	V03	V05	V06	V07	V08	V09	V10	V11	NA
p1124	V00	V01	V03	V05	V06	V07	V08	V09	V10	V11	NA
p1125	V00	V01	V03	V05	V06	V07	V08	V09	V10	V11	NA
p1126	V00	V01	V03	V05	V06	V07	NA	NA	V10	NA	NA
p1127	V00	V01	V03	V05	V06	V07	V08	V09	V10	NA	NA
p1128	V00	V01	V03	V05	V06	V07	V08	V09	V10	NA	NA
p1129	V00	V01	V03	V05	V06	V07	V08	V09	V10	V11	NA
p1130	V00	V01	V03	V05	V06	V07	V08	V09	V10	V11	NA
p1131	V00	V01	V03	V05	V06	V07	V08	V09	V10	V11	NA
p1132	V00	V01	V03	V05	V06	V07	V08	V09	V10	V11	NA
p1133	V00	V01	V03	V05	V06	V07	NA	NA	NA	NA	NA
p1134	V00	V01	V03	V05	V06	V07	V08	V09	V10	V11	NA
p1135	V00	V01	V03	V05	V06	V07	V08	V09	V10	V11	NA
p1136	V00	V01	V03	V05	V06	V07	V08	V09	V10	V11	NA
p1137	V00	V01	V03	V05	V06	V07	V08	V09	V10	V11	NA
p1138	V00	V01	V03	V05	V06	V07	V08	V09	V10	V11	NA
p1139	V00	V01	NA	NA	NA	NA	NA	NA	NA	V10	NA
p1140	V00	V01	V03	V05	V06	V07	V08	V09	V10	V11	NA
p1141	V00	V01	V03	V05	V06	V07	V08	V09	V10	V11	NA
p1142	V00	V01	V03	V05	V06	V07	V08	V09	NA	NA	NA
p1143	V00	V01	V03	V05	V06	V07	V08	V09	V10	V11	NA
p1144	V00	V01	V03	V05	V06	V07	V08	V09	V10	V11	NA
p1145	V00	V01	V03	V05	V06	V07	V08	V09	V10	V11	NA
p1146	V00	V01	V03	V05	V06	V07	V08	V09	V10	V11	NA
p1147	V00	V01	V03	V05	V06	V07	V08	V09	V10	V11	NA
p1148	V00	V01	V03	V05	V06	V07	V08	V09	V10	V11	NA
p1149	V00	V01	NA	NA	NA	NA	NA	NA	NA	NA	NA
p1150	V00	V01	V03	V05	V06	V07	NA	V09	V10	NA	NA
p1151	V00	V01	V03	V05	V06	V07	V08	V09	V10	V11	NA
p1152	V00	V01	V03	NA	V06	NA	NA	NA	NA	NA	NA
p1153	V00	V01	V03	V05	V06	V07	V08	V09	V10	V11	NA
p1154	V00	V01	V03	V05	V06	V07	V08	V09	V10	NA	NA
p1155	V00	V01	V03	V05	V06	V07	V08	V09	V10	NA	NA
p1156	V00	V01	V03	V05	V06	V07	V08	V09	V10	V11	NA
p1157	V00	V01	V03	V05	V06	V07	V08	V09	V10	V11	NA
p1158	V00	V01	V03	V05	V06	NA	NA	NA	NA	V10	NA
p1159	V00	V01	V03	NA	V06	V07	V08	V09	V10	V11	NA
p1160	V00	V01	V03	V05	V06	V07	V08	NA	V10	NA	NA
p1161	V00	V01	V03	V05	V06	V07	V08	V09	V10	NA	NA
p1162	V00	V01	V03	V05	V06	V07	V08	V09	V10	V11	NA
p1163	V00	V01	V03	V05	V06	V07	V08	V09	V10	V11	NA
p1164	V00	V01	V03	V05	V06	V07	V08	V09	V10	V11	NA
p1165	V00	V01	V03	NA	NA	V07	V08	V09	V10	NA	NA
p1166	V00	V01	V03	V05	V06	V07	V08	V09	V10	V11	NA
p1167	V00	V01	V03	V05	V06	V07	V08	V09	V10	V11	NA
p1168	V00	NA	V03	NA	V06	V07	V08	V09	V10	V11	NA
p1169	V00	V01	V03	V05	V06	V07	V08	V09	V10	V11	NA
p1170	V00	V01	V03	V05	V06	V07	V08	V09	V10	NA	NA
p1171	V00	V01	V03	V05	V06	V07	V08	V09	V10	V11	NA
p1172	V00	V01	V03	V05	V06	V07	V08	V09	V10	V11	NA
p1173	V00	V01	V03	V05	V06	NA	NA	NA	NA	V10	NA
p1174	V00	V01	NA	NA	NA	NA	NA	NA	NA	NA	NA
p1175	V00	V01	V03	V05	V06	V07	V08	V09	V10	V11	NA
p1176	V00	V01	V03	V05	V06	V07	V08	V09	V10	V11	NA
p1177	V00	V01	V03	V05	V06	V07	V08	V09	V10	V11	NA
p1178	V00	V01	V03	V05	V06	V07	V08	V09	V10	V11	NA
p1179	V00	V01	V03	V05	V06	V07	V08	V09	V10	V11	NA
p1180	V00	V01	V03	V05	V06	V07	V08	V09	V10	V11	NA
p1181	V00	V01	V03	V05	V06	V07	V08	V09	V10	NA	NA
p1182	V00	V01	V03	V05	V06	V07	V08	V09	V10	V11	NA
p1183	V00	V01	V03	V05	V06	V07	V08	V09	V10	NA	NA
p1184	V00	V01	V03	V05	V06	V07	V08	V09	V10	V11	NA
p1185	V00	V01	V03	V05	V06	V07	V08	V09	V10	V11	NA
p1186	V00	V01	V03	V05	V06	V07	V08	V09	V10	NA	NA
p1187	V00	V01	V03	NA	NA	NA	NA	NA	NA	NA	NA
p1188	V00	NA	NA	NA	V06	V07	V08	V09	NA	V10	NA
p1189	V00	V01	V03	V05	V06	V07	V08	V09	V10	V11	NA
p1190	V00	V01	V03	V05	V06	V07	V08	V09	V10	V11	NA
p1191	V00	V01	V03	V05	V06	V07	V08	V09	V10	V11	NA
p1192	V00	V01	V03	V05	V06	V07	V08	V09	V10	NA	NA
p1193	V00	V01	V03	V05	V06	V07	V08	V09	V10	V11	NA
p1194	V00	V01	V03	V05	V06	V07	V08	V09	V10	V11	NA
p1195	V00	V01	V03	V05	V06	V07	V08	V09	V10	NA	NA
p1196	V00	V01	V03	V05	V06	V07	V08	V09	V10	V11	NA
p1197	V00	V01	V03	V05	V06	V07	V08	V09	V10	V11	NA
p1198	V00	V01	V03	V05	V06	V07	V08	V09	V10	V11	NA
p1199	V00	V01	NA	NA	NA	NA	NA	NA	NA	NA	NA
p1200	V00	V01	V03	V05	V06	V07	V08	V09	V10	V11	NA
p1201	V00	V01	V03	V05	V06	V07	V08	V09	V10	V11	NA
p1202	V00	V01	V03	V05	V06	V07	V08	V09	V10	V11	NA
p1203	V00	V01	V03	V05	V06	V07	V08	V09	V10	V11	NA
p1204	V00	V01	V03	V05	V06	V07	V08	V09	V10	V11	NA
p1205	V00	NA	V03	V05	V06	V07	V08	V09	V10	V11	NA
p1206	V00	V01	V03	V05	V06	V07	V08	V09	V10	V11	NA
p1207	V00	V01	V03	V05	V06	V07	V08	V09	V10	V11	NA
p1208	V00	V01	V03	V05	V06	V07	V08	V09	V10	V11	NA
p1209	V00	NA	NA	NA	NA	NA	NA	NA	NA	NA	NA
p1210	V00	V01	V03	V05	V06	NA	NA	NA	V10	NA	NA
p1211	V00	V01	V03	V05	V06	V07	V08	V09	V10	V11	NA
p1212	V00	V01	V03	V05	V06	NA	NA	NA	V10	NA	NA
p1213	V00	V01	V03	V05	V06	NA	V08	V09	V10	V11	NA
p1214	V00	V01	V03	V05	V06	V07	V08	V09	V10	NA	NA
p1215	V00	NA	V03	V05	V06	NA	NA	NA	NA	NA	NA
p1216	V00	V01	V03	V05	V06	NA	NA	NA	NA	V10	V11
p1217	V00	V01	V03	V05	V06	V07	V08	V09	V10	V11	NA
p1218	V00	V01	V03	V05	V06	V07	V08	V09	V10	V11	NA
p1219	V00	V01	V03	V05	V06	V07	V08	V09	V10	NA	V11
p1220	V00	NA	V03	V05	V06	V07	V08	V09	V10	NA	NA
p1221	V00	V01	V03	V05	V06	V07	V08	V09	V10	V11	NA
p1222	V00	V01	V03	V05	V06	V07	V08	V09	V10	V11	NA
p1223	V00	V01	NA	V05	V06	V07	V08	V09	V10	V11	NA
p1224	V00	V01	V03	V05	V06	V07	V08	V09	V10	V11	NA
p1225	V00	V01	V03	NA	V06	V07	NA	V09	V10	V11	NA
p1226	V00	V01	V03	V05	V06	V07	V08	V09	V10	V11	NA
p1227	V00	V01	V03	V05	V06	V07	V08	V09	V10	V11	NA
p1228	V00	V01	V03	NA	V06	V07	V08	V09	V10	V11	NA
p1229	V00	V01	V03	V05	V06	V07	V08	V09	V10	NA	NA
p1230	V00	NA	V03	V05	NA	V07	V08	V09	V10	V11	NA
p1231	V00	V01	V03	V05	V06	V07	V08	V09	V10	V11	NA
p1232	V00	V01	V03	V05	V06	V07	V08	V09	V10	V11	NA
p1233	V00	V01	V03	V05	V06	V07	V08	V09	V10	V11	NA
p1234	V00	V01	V03	V05	V06	V07	V08	V09	V10	V11	NA
p1235	V00	V01	V03	V05	V06	V07	V08	V09	V10	V11	NA
p1236	V00	V01	V03	V05	V06	V07	V08	V09	V10	V11	NA
p1237	V00	V01	V03	V05	V06	NA	NA	NA	NA	NA	NA
p1238	V00	V01	V03	V05	V06	V07	V08	V09	V10	V11	NA
p1239	V00	V01	V03	V05	V06	V07	V08	V09	V10	V11	NA
p1240	V00	NA	V03	NA	NA	NA	NA	NA	NA	NA	NA
p1241	V00	V01	V03	V05	NA	V07	V08	NA	NA	NA	NA
p1242	V00	V01	V03	V05	V06	V07	V08	V09	V10	V11	NA
p1243	V00	V01	V03	V05	V06	V07	V08	V09	V10	V11	NA
p1244	V00	V01	V03	V05	V06	V07	V08	V09	V10	V11	NA
p1245	V00	V01	V03	V05	V06	V07	V08	V09	V10	V11	NA
p1246	V00	V01	V03	V05	V06	V07	V08	V09	V10	V11	NA
p1247	V00	V01	V03	V05	V06	V07	NA	NA	NA	NA	NA
p1248	V00	V01	V03	V05	V06	NA	NA	NA	NA	NA	NA
p1249	V00	V01	V03	V05	V06	V07	V08	V09	V10	V11	NA
p1250	V00	V01	V03	V05	V06	V07	V08	V09	V10	V11	NA
p1251	V00	V01	V03	V05	V06	V07	V08	V09	V10	V11	NA
p1252	V00	V01	V03	V05	V06	V07	V08	V09	V10	V11	NA
p1253	V00	V01	V03	V05	V06	NA	NA	NA	NA	V10	NA
p1254	V00	V01	V03	V05	V06	V07	V08	V09	V10	NA	NA
p1255	V00	V01	V03	V05	V06	NA	NA	NA	V10	NA	NA
p1256	V00	V01	V03	V05	V06	V07	V08	V09	V10	V11	NA
p1257	V00	V01	V03	V05	V06	V07	V08	V09	V10	V11	NA
p1258	V00	V01	V03	V05	V06	V07	V08	V09	V10	V11	NA
p1259	V00	V01	V03	V05	V06	V07	V08	V09	V10	V11	NA
p1260	V00	V01	V03	V05	V06	V07	V08	V09	V10	V11	NA
p1261	V00	V01	V03	V05	V06	V07	NA	V09	NA	V11	NA
p1262	V00	V01	V03	V05	V06	V07	V08	V09	V10	V11	NA
p1263	V00	V01	V03	V05	V06	NA	V08	V09	V10	V11	NA
p1264	V00	V01	V03	V05	V06	V07	V08	V09	V10	V11	NA
p1265	V00	V01	V03	V05	V06	V07	V08	V09	V10	V11	NA
p1266	V00	V01	V03	V05	V06	V07	V08	V09	V10	NA	NA
p1267	V00	V01	V03	V05	V06	V07	V08	V09	V10	V11	NA
p1268	V00	V01	V03	V05	V06	V07	V08	NA	NA	NA	NA
p1269	V00	V01	V03	V05	V06	V07	V08	V09	V10	V11	NA
p1270	V00	V01	V03	V05	V06	V07	V08	V09	V10	V11	NA
p1271	V00	V01	V03	V05	V06	V07	V08	V09	V10	NA	NA
p1272	V00	V01	V03	V05	V06	V07	V08	V09	V10	V11	NA
p1273	V00	V01	V03	V05	V06	V07	V08	V09	V10	V11	NA
p1274	V00	V01	V03	V05	V06	NA	NA	NA	V10	NA	NA
p1275	V00	V01	V03	V05	V06	V07	V08	V09	V10	V11	NA
p1276	V00	V01	V03	V05	V06	V07	V08	V09	V10	V11	NA
p1277	V00	V01	V03	V05	V06	V07	V08	V09	V10	V11	NA
p1278	V00	V01	V03	V05	V06	V07	V08	V09	V10	V11	NA
p1279	V00	V01	V03	V05	V06	V07	V08	V09	V10	V11	NA
p1280	V00	V01	NA	NA	NA	NA	NA	NA	NA	V10	NA
p1281	V00	V01	V03	V05	V06	V07	V08	V09	V10	V11	NA
p1282	V00	V01	NA	V05	V06	V07	V08	V09	V10	V11	NA
p1283	V00	V01	NA	NA	NA	NA	NA	NA	NA	NA	NA
p1284	V00	V01	V03	V05	V06	V07	V08	V09	V10	V11	NA
p1285	V00	V01	V03	V05	V06	V07	V08	V09	V10	NA	NA
p1286	V00	V01	V03	V05	V06	V07	V08	V09	V10	NA	NA
p1287	V00	V01	V03	V05	V06	V07	V08	V09	V10	NA	NA
p1288	V00	V01	V03	V05	V06	V07	V08	V09	V10	V11	NA
p1289	V00	V01	V03	V05	V06	V07	V08	V09	V10	V11	NA
p1290	V00	V01	V03	V05	V06	NA	NA	NA	V10	NA	NA
p1291	V00	V01	V03	V05	V06	V07	V08	V09	V10	V11	NA
p1292	V00	V01	V03	V05	V06	V07	V08	V09	V10	V11	NA
p1293	V00	NA	NA	NA	NA	NA	NA	NA	NA	NA	NA
p1294	V00	V01	V03	V05	V06	V07	V08	V09	V10	V11	NA
p1295	V00	V01	V03	V05	V06	NA	NA	NA	NA	V10	NA
p1296	V00	V01	V03	V05	V06	V07	V08	V09	V10	V11	NA
p1297	V00	V01	V03	V05	V06	V07	NA	V09	V10	NA	NA
p1298	V00	V01	V03	V05	V06	NA	NA	NA	NA	V10	NA
p1299	V00	V01	V03	V05	V06	V07	V08	V09	V10	V11	NA
p1300	V00	V01	V03	V05	V06	V07	V08	V09	V10	V11	NA
p1301	V00	V01	V03	V05	V06	V07	V08	V09	V10	V11	NA
p1302	V00	V01	V03	V05	V06	V07	V08	V09	V10	V11	NA
p1303	V00	V01	V03	NA	V06	V07	V08	V09	V10	V11	NA
p1304	V00	V01	V03	V05	V06	V07	V08	V09	V10	V11	NA
p1305	V00	V01	V03	V05	V06	V07	V08	V09	V10	V11	NA
p1306	V00	V01	V03	V05	NA	NA	NA	NA	NA	NA	NA
p1307	V00	V01	V03	V05	V06	V07	V08	V09	V10	V11	NA
p1308	V00	V01	V03	V05	V06	V07	V08	V09	V10	V11	NA
p1309	V00	V01	V03	V05	V06	V07	V08	V09	V10	V11	NA
p1310	V00	V01	V03	V05	V06	V07	V08	V09	V10	V11	NA
p1311	V00	V01	V03	V05	V06	V07	V08	V09	V10	V11	NA
p1312	V00	V01	V03	V05	V06	V07	V08	V09	V10	V11	NA
p1313	V00	V01	V03	V05	V06	V07	V08	V09	V10	V11	NA
p1314	V00	V01	V03	V05	V06	V07	V08	V09	V10	NA	NA
p1315	V00	V01	V03	V05	V06	V07	V08	V09	V10	V11	NA
p1316	V00	V01	V03	V05	V06	NA	NA	NA	V10	NA	NA
p1317	V00	V01	V03	V05	V06	V07	V08	V09	V10	V11	NA
p1318	V00	V01	V03	V05	V06	V07	V08	V09	V10	V11	NA
p1319	V00	V01	NA	NA	NA	NA	NA	NA	NA	NA	NA
p1320	V00	V01	V03	V05	V06	V07	V08	V09	V10	V11	NA
p1321	V00	V01	V03	V05	V06	V07	V08	V09	V10	V11	NA
p1322	V00	V01	V03	V05	V06	V07	V08	V09	V10	V11	NA
p1323	V00	V01	V03	V05	V06	V07	V08	V09	V10	V11	NA
p1324	V00	V01	V03	V05	V06	V07	V08	V09	V10	V11	NA
p1325	V00	V01	V03	V05	V06	V07	V08	V09	V10	NA	NA
p1326	V00	V01	V03	V05	V06	V07	V08	V09	V10	NA	NA
p1327	V00	V01	NA	NA	NA	NA	NA	NA	NA	NA	NA
p1328	V00	NA	V03	V05	V06	V07	V08	V09	V10	NA	NA
p1329	V00	V01	V03	V05	V06	V07	V08	V09	V10	V11	NA
p1330	V00	V01	V03	V05	V06	V07	V08	V09	NA	NA	NA
p1331	V00	V01	V03	V05	V06	NA	NA	NA	NA	NA	NA
p1332	V00	V01	V03	V05	V06	V07	V08	V09	V10	V11	NA
p1333	V00	V01	V03	V05	V06	V07	V08	V09	V10	V11	NA
p1334	V00	V01	V03	V05	V06	V07	V08	V09	V10	V11	NA
p1335	V00	V01	V03	V05	V06	V07	V08	V09	NA	NA	NA
p1336	V00	V01	V03	V05	V06	V07	NA	V09	V10	NA	NA
p1337	V00	V01	V03	V05	V06	V07	V08	V09	V10	V11	NA
p1338	V00	V01	V03	V05	V06	V07	V08	V09	V10	NA	NA
p1339	V00	V01	V03	V05	V06	V07	V08	V09	V10	V11	NA
p1340	V00	V01	V03	V05	V06	V07	V08	V09	V10	V11	NA
p1341	V00	V01	V03	V05	V06	V07	V08	V09	V10	V11	NA
p1342	V00	V01	V03	V05	V06	V07	V08	V09	V10	V11	NA
p1343	V00	NA	NA	NA	NA	NA	NA	NA	NA	NA	NA
p1344	V00	V01	V03	V05	V06	V07	V08	V09	V10	NA	NA
p1345	V00	V01	V03	V05	V06	V07	V08	V09	V10	V11	NA
p1346	V00	V01	V03	NA	NA	NA	NA	NA	NA	NA	NA
p1347	V00	V01	V03	V05	V06	V07	V08	V09	V10	V11	NA
p1348	V00	V01	NA	V05	V06	NA	V08	V09	V10	V11	NA
p1349	V00	V01	V03	V05	V06	V07	V08	V09	V10	V11	NA
p1350	V00	V01	V03	V05	V06	V07	V08	V09	V10	V11	NA
p1351	V00	V01	V03	V05	V06	NA	NA	NA	V10	NA	NA
p1352	V00	V01	V03	V05	V06	V07	V08	V09	V10	V11	NA
p1353	V00	V01	V03	NA	V06	NA	NA	NA	V10	NA	NA
p1354	V00	V01	V03	V05	V06	V07	V08	V09	NA	NA	NA
p1355	V00	V01	V03	V05	V06	V07	V08	V09	V10	V11	NA
p1356	V00	V01	V03	V05	V06	V07	V08	V09	V10	V11	NA
p1357	V00	V01	V03	V05	V06	V07	V08	V09	NA	V11	NA
p1358	V00	V01	V03	V05	V06	V07	V08	V09	V10	V11	NA
p1359	V00	V01	V03	V05	V06	V07	V08	V09	V10	V11	NA
p1360	V00	V01	V03	V05	V06	V07	V08	V09	V10	V11	NA
p1361	V00	V01	NA	V05	V06	V07	V08	V09	V10	V11	NA
p1362	V00	V01	V03	NA	NA	NA	NA	NA	NA	NA	NA
p1363	V00	V01	V03	V05	V06	V07	V08	V09	V10	V11	NA
p1364	V00	V01	V03	V05	V06	V07	V08	V09	V10	V11	NA
p1365	V00	V01	V03	V05	V06	V07	V08	V09	V10	V11	NA
p1366	V00	V01	V03	V05	V06	NA	V08	V09	V10	V11	NA
p1367	V00	V01	V03	V05	V06	V07	V08	V09	V10	V11	NA
p1368	V00	V01	V03	V05	V06	V07	V08	V09	V10	V11	NA
p1369	V00	V01	V03	V05	V06	V07	V08	V09	V10	NA	NA
p1370	V00	V01	V03	V05	V06	V07	V08	V09	V10	V11	NA
p1371	V00	V01	V03	V05	V06	V07	V08	V09	V10	V11	NA
p1372	V00	V01	V03	V05	V06	V07	V08	V09	V10	V11	NA
p1373	V00	V01	V03	V05	V06	V07	V08	V09	V10	V11	NA
p1374	V00	V01	V03	V05	V06	V07	V08	V09	V10	V11	NA
p1375	V00	V01	V03	V05	V06	V07	V08	V09	V10	V11	NA
p1376	V00	V01	V03	V05	V06	V07	V08	V09	V10	V11	NA
p1377	V00	V01	V03	V05	V06	V07	V08	V09	V10	V11	NA
p1378	V00	V01	V03	V05	V06	V07	V08	V09	V10	V11	NA
p1379	V00	V01	V03	V05	V06	V07	V08	V09	V10	NA	NA
p1380	V00	V01	V03	V05	V06	V07	V08	V09	V10	NA	NA
p1381	V00	V01	V03	V05	V06	V07	V08	V09	V10	V11	NA
p1382	V00	V01	V03	V05	V06	V07	V08	V09	V10	V11	NA
p1383	V00	V01	NA	V05	V06	V07	V08	V09	V10	V11	NA
p1384	V00	V01	V03	V05	V06	V07	V08	V09	V10	V11	NA
p1385	V00	NA	V03	V05	V06	NA	NA	NA	NA	NA	NA
p1386	V00	V01	V03	V05	V06	NA	NA	V10	NA	NA	NA
p1387	V00	V01	V03	V05	V06	V07	V08	V09	V10	V11	NA
p1388	V00	NA	NA	NA	NA	NA	NA	NA	NA	NA	NA
p1389	V00	V01	V03	V05	V06	V07	V08	V09	V10	NA	NA
p1390	V00	V01	V03	V05	V06	V07	V08	NA	NA	NA	NA
p1391	V00	V01	V03	V05	V06	V07	V08	V09	V10	V11	NA
p1392	V00	V01	V03	V05	V06	V07	V08	V09	V10	V11	NA
p1393	V00	NA	NA	NA	NA	NA	NA	NA	NA	NA	NA
p1394	V00	V01	V03	V05	V06	V07	V08	V09	V10	V11	NA
p1395	V00	V01	V03	NA	V06	V07	V08	V09	V10	V11	NA
p1396	V00	V01	V03	V05	V06	NA	NA	NA	NA	V10	NA
p1397	V00	NA	V03	V05	V06	V07	V08	V09	V10	V11	NA
p1398	V00	V01	V03	V05	V06	V07	V08	V09	V10	NA	NA
p1399	V00	V01	V03	NA	NA	NA	NA	NA	NA	V10	NA
p1400	V00	V01	V03	V05	V06	V07	V08	V09	V10	V11	NA
p1401	V00	V01	V03	V05	V06	V07	V08	V09	V10	NA	NA
p1402	V00	V01	V03	NA	NA	NA	NA	NA	NA	NA	NA
p1403	V00	NA	NA	NA	NA	NA	NA	NA	NA	NA	NA
p1404	V00	NA	NA	NA	NA	NA	NA	NA	NA	NA	NA
p1405	V00	NA	NA	NA	NA	NA	NA	NA	NA	NA	NA
p1406	V00	V01	V03	V05	V06	NA	NA	NA	NA	NA	NA
p1407	V00	V01	V03	V05	V06	V07	V08	V09	V10	V11	NA
p1408	V00	V01	V03	V05	V06	V07	V08	V09	V10	V11	NA
p1409	V00	NA	NA	NA	NA	NA	NA	NA	NA	NA	NA
p1410	V00	V01	V03	V05	V06	V07	V08	V09	V10	NA	V11
p1411	V00	V01	V03	V05	V06	V07	V08	V09	V10	V11	NA
p1412	V00	V01	V03	V05	V06	V07	V08	V09	V10	V11	NA
p1413	V00	V01	V03	V05	V06	V07	V08	V09	V10	V11	NA
p1414	V00	V01	V03	V05	V06	V07	V08	V09	V10	V11	NA
p1415	V00	V01	V03	V05	V06	V07	V08	V09	V10	V11	NA
p1416	V00	V01	V03	V05	V06	V07	V08	V09	V10	V11	NA
p1417	V00	V01	V03	V05	V06	V07	V08	V09	V10	V11	NA
p1418	V00	V01	V03	V05	V06	V07	V08	V09	V10	V11	NA
p1419	V00	NA	NA	NA	NA	NA	NA	NA	NA	NA	NA
p1420	V00	V01	V03	V05	V06	V07	V08	V09	V10	V11	NA
p1421	V00	V01	V03	V05	V06	V07	V08	V09	V10	V11	NA
p1422	V00	V01	V03	V05	V06	V07	V08	V09	V10	V11	NA
p1423	V00	V01	V03	V05	V06	V07	V08	V09	V10	V11	NA
p1424	V00	V01	V03	V05	V06	V07	V08	V09	V10	NA	NA
p1425	V00	V01	V03	NA	NA	NA	NA	NA	NA	NA	NA
p1426	V00	V01	V03	V05	V06	V07	V08	V09	V10	NA	NA
p1427	V00	V01	V03	V05	V06	V07	V08	V09	V10	V11	NA
p1428	V00	V01	V03	V05	V06	V07	V08	V09	V10	V11	NA
p1429	V00	V01	NA	V05	NA	NA	NA	NA	NA	NA	NA
p1430	V00	NA	V03	V05	V06	NA	NA	NA	NA	NA	NA
p1431	V00	V01	V03	V05	V06	V07	V08	V09	V10	NA	NA
p1432	V00	V01	V03	V05	V06	V07	V08	V09	V10	V11	NA
p1433	V00	V01	V03	V05	V06	NA	NA	NA	NA	NA	NA
p1434	V00	V01	V03	V05	V06	V07	V08	V09	V10	V11	NA
p1435	V00	V01	V03	V05	V06	V07	V08	V09	V10	V11	NA
p1436	V00	V01	NA	NA	NA	NA	NA	NA	V10	NA	NA
p1437	V00	V01	V03	V05	V06	V07	V08	V09	V10	V11	NA
p1438	V00	V01	V03	V05	V06	V07	V08	V09	V10	V11	NA
p1439	V00	V01	V03	V05	V06	V07	V08	V09	V10	V11	NA
p1440	V00	V01	NA	NA	NA	NA	NA	NA	NA	NA	NA
p1441	V00	V01	V03	V05	V06	V07	V08	V09	V10	V11	NA
p1442	V00	V01	V03	V05	V06	V07	V08	V09	V10	NA	NA
p1443	V00	V01	V03	V05	V06	V07	V08	V09	V10	V11	NA
p1444	V00	V01	V03	V05	V06	V07	V08	V09	V10	V11	NA
p1445	V00	NA	V03	V05	V06	V07	V08	V09	V10	V11	NA
p1446	V00	NA	NA	NA	NA	NA	NA	NA	NA	NA	NA
p1447	V00	V01	V03	V05	V06	V07	NA	V09	NA	NA	NA
p1448	V00	V01	V03	V05	V06	V07	V08	V09	NA	NA	NA
p1449	V00	V01	V03	V05	V06	V07	V08	V09	V10	V11	NA
p1450	V00	V01	V03	V05	V06	V07	V08	V09	V10	V11	NA
p1451	V00	V01	V03	V05	V06	V07	V08	V09	V10	V11	NA
p1452	V00	V01	V03	V05	V06	V07	V08	V09	V10	V11	NA
p1453	V00	V01	V03	V05	V06	V07	V08	V09	V10	V11	NA
p1454	V00	V01	V03	V05	V06	V07	V08	V09	V10	V11	NA
p1455	V00	V01	V03	V05	V06	V07	V08	V09	V10	NA	NA
p1456	V00	V01	V03	V05	V06	NA	NA	NA	NA	NA	NA
p1457	V00	V01	NA	NA	NA	NA	NA	NA	NA	NA	NA
p1458	V00	V01	V03	V05	V06	V07	V08	V09	V10	V11	NA
p1459	V00	V01	V03	V05	V06	V07	V08	V09	V10	V11	NA
p1460	V00	V01	V03	V05	V06	V07	V08	V09	V10	V11	NA
p1461	V00	V01	V03	V05	V06	V07	V08	V09	V10	V11	NA
p1462	V00	V01	V03	V05	V06	V07	NA	NA	NA	NA	NA
p1463	V00	V01	V03	V05	V06	V07	V08	V09	V10	V11	NA
p1464	V00	V01	V03	V05	V06	V07	V08	V09	V10	V11	NA
p1465	V00	V01	V03	V05	V06	V07	V08	NA	NA	NA	NA
p1466	V00	V01	V03	V05	V06	V07	V08	V09	V10	V11	NA
p1467	V00	V01	V03	V05	NA	NA	NA	NA	V10	NA	NA
p1468	V00	NA	NA	NA	NA	NA	NA	NA	NA	NA	NA
p1469	V00	V01	V03	V05	V06	V07	V08	V09	V10	V11	NA
p1470	V00	V01	V03	V05	V06	V07	V08	V09	V10	V11	NA
p1471	V00	V01	V03	V05	V06	V07	V08	NA	NA	NA	NA
p1472	V00	V01	V03	V05	V06	V07	V08	V09	V10	V11	NA
p1473	V00	V01	V03	NA	NA	NA	NA	NA	NA	NA	NA
p1474	V00	V01	V03	V05	V06	V07	V08	V09	V10	V11	NA
p1475	V00	V01	V03	V05	V06	V07	V08	V09	V10	V11	NA
p1476	V00	V01	V03	V05	V06	V07	V08	V09	V10	V11	NA
p1477	V00	V01	V03	V05	V06	V07	V08	V09	V10	NA	NA
p1478	V00	V01	V03	V05	V06	V07	V08	V09	V10	V11	NA
p1479	V00	V01	V03	V05	V06	V07	V08	NA	V10	V11	NA
p1480	V00	V01	V03	V05	V06	V07	V08	V09	V10	V11	NA
p1481	V00	V01	V03	V05	V06	V07	V08	V09	V10	V11	NA
p1482	V00	V01	V03	V05	V06	V07	V08	V09	V10	V11	NA
p1483	V00	V01	V03	V05	V06	V07	V08	V09	V10	V11	NA
p1484	V00	V01	V03	V05	V06	V07	V08	V09	V10	V11	NA
p1485	V00	V01	V03	V05	V06	V07	V08	V09	V10	V11	NA
p1486	V00	V01	NA	NA	NA	NA	NA	NA	NA	NA	NA
p1487	V00	V01	V03	V05	V06	V07	V08	V09	NA	NA	NA
p1488	V00	V01	V03	V05	V06	V07	V08	V09	V10	V11	NA
p1489	V00	V01	V03	V05	V06	NA	NA	NA	NA	NA	NA
p1490	V00	V01	V03	V05	V06	V07	V08	V09	V10	V11	NA
p1491	V00	V01	V03	V05	V06	V07	V08	V09	V10	V11	NA
p1492	V00	V01	V03	V05	V06	V07	V08	V09	V10	V11	NA
p1493	V00	V01	V03	V05	V06	V07	V08	V09	V10	V11	NA
p1494	V00	V01	V03	V05	V06	V07	V08	NA	V10	NA	NA
p1495	V00	V01	V03	V05	V06	V07	V08	V09	V10	V11	NA
p1496	V00	V01	V03	V05	V06	V07	V08	V09	V10	V11	NA
p1497	V00	V01	V03	V05	V06	V07	V08	NA	V10	V11	NA
p1498	V00	V01	V03	V05	V06	V07	V08	V09	V10	V11	NA
p1499	V00	V01	V03	V05	V06	V07	V08	V09	V10	V11	NA
p1500	V00	V01	V03	V05	V06	V07	V08	V09	V10	V11	NA
p1501	V00	V01	V03	V05	V06	V07	V08	V09	V10	V11	NA
p1502	V00	V01	V03	V05	V06	V07	V08	V09	V10	NA	NA
p1503	V00	V01	V03	V05	V06	NA	NA	NA	NA	NA	NA
p1504	V00	V01	V03	V05	V06	V07	V08	V09	V10	V11	NA
p1505	V00	V01	NA	NA	NA	NA	NA	NA	NA	NA	NA
p1506	V00	V01	V03	V05	V06	V07	V08	V09	V10	V11	NA
p1507	V00	V01	V03	V05	V06	V07	V08	V09	V10	V11	NA
p1508	V00	V01	V03	V05	V06	V07	V08	V09	V10	V11	NA
p1509	V00	V01	V03	V05	NA	NA	NA	NA	NA	NA	NA
p1510	V00	V01	V03	NA	NA	NA	NA	NA	NA	V10	NA
p1511	V00	V01	V03	V05	V06	V07	V08	V09	V10	NA	NA
p1512	V00	V01	V03	V05	V06	V07	V08	V09	V10	V11	NA
p1513	V00	V01	V03	V05	V06	NA	NA	NA	NA	NA	NA
p1514	V00	V01	V03	V05	V06	V07	V08	V09	V10	NA	NA
p1515	V00	V01	V03	V05	V06	V07	V08	V09	V10	NA	NA
p1516	V00	V01	V03	V05	V06	V07	V08	V09	V10	V11	NA
p1517	V00	V01	V03	V05	V06	V07	V08	V09	V10	V11	NA
p1518	V00	V01	V03	V05	V06	V07	V08	V09	V10	V11	NA
p1519	V00	V01	V03	V05	V06	V07	V08	V09	V10	V11	NA
p1520	V00	V01	V03	V05	V06	V07	V08	V09	V10	V11	NA
p1521	V00	NA	NA	V05	NA	NA	NA	NA	NA	NA	NA
p1522	V00	V01	V03	V05	V06	V07	V08	V09	V10	V11	NA
p1523	V00	V01	V03	V05	V06	V07	V08	V09	V10	V11	NA
p1524	V00	V01	V03	NA	V06	V07	V08	V09	V10	V11	NA
p1525	V00	V01	NA	NA	NA	NA	NA	NA	NA	NA	NA
p1526	V00	V01	V03	V05	V06	V07	V08	V09	V10	V11	NA
p1527	V00	V01	V03	V05	V06	V07	V08	V09	V10	V11	NA
p1528	V00	V01	V03	V05	V06	V07	V08	V09	V10	V11	NA
p1529	V00	V01	V03	V05	V06	V07	V08	V09	V10	V11	NA
p1530	V00	V01	V03	V05	V06	V07	V08	V09	V10	V11	NA
p1531	V00	V01	V03	V05	V06	V07	V08	V09	V10	V11	NA
p1532	V00	NA	NA	NA	NA	NA	NA	NA	NA	NA	NA
p1533	V00	V01	V03	V05	V06	V07	V08	V09	V10	V11	NA
p1534	V00	V01	V03	V05	V06	V07	V08	NA	V10	NA	NA
p1535	V00	V01	V03	V05	V06	V07	V08	V09	V10	V11	NA
p1536	V00	V01	NA	NA	NA	NA	NA	NA	NA	NA	NA
p1537	V00	V01	V03	V05	V06	V07	V08	V09	V10	V11	NA
p1538	V00	NA	NA	NA	NA	NA	NA	NA	NA	NA	NA
p1539	V00	V01	V03	V05	V06	V07	V08	V09	V10	V11	NA
p1540	V00	V01	V03	V05	V06	V07	V08	V09	V10	NA	V11
p1541	V00	V01	V03	V05	V06	V07	V08	V09	V10	V11	NA
p1542	V00	V01	V03	V05	V06	V07	V08	V09	V10	V11	NA
p1543	V00	V01	V03	V05	V06	V07	V08	V09	V10	NA	NA
p1544	V00	V01	V03	V05	V06	NA	NA	NA	NA	NA	NA
p1545	V00	V01	V03	V05	V06	V07	V08	V09	V10	NA	NA
p1546	V00	V01	NA	NA	NA	NA	NA	NA	NA	NA	NA
p1547	V00	V01	V03	V05	V06	V07	V08	V09	V10	V11	NA
p1548	V00	V01	V03	V05	V06	V07	V08	V09	V10	V11	NA
p1549	V00	NA	V03	V05	V06	V07	V08	V09	V10	NA	NA
p1550	V00	V01	V03	V05	V06	V07	V08	V09	V10	V11	NA
p1551	V00	V01	V03	V05	V06	V07	V08	V09	V10	V11	NA
p1552	V00	V01	V03	V05	V06	V07	V08	V09	V10	V11	NA
p1553	V00	V01	V03	V05	V06	V07	V08	V09	V10	NA	NA
p1554	V00	V01	V03	V05	V06	V07	V08	V09	V10	NA	NA
p1555	V00	V01	V03	V05	V06	V07	V08	V09	V10	V11	NA
p1556	V00	V01	V03	V05	V06	V07	V08	V09	V10	V11	NA
p1557	V00	V01	V03	V05	V06	V07	V08	V09	V10	V11	NA
p1558	V00	V01	V03	V05	V06	V07	V08	V09	V10	V11	NA
p1559	V00	V01	V03	NA	NA	NA	NA	V10	NA	NA	NA
p1560	V00	V01	NA	V05	V06	V07	V08	V09	NA	V11	NA
p1561	V00	V01	V03	V05	V06	V07	V08	V09	V10	V11	NA
p1562	V00	V01	V03	V05	V06	V07	V08	V09	V10	V11	NA
p1563	V00	V01	V03	V05	V06	NA	NA	V09	V10	NA	NA
p1564	V00	V01	V03	V05	V06	V07	V08	V09	V10	V11	NA
p1565	V00	V01	V03	NA	NA	NA	NA	NA	NA	NA	NA
p1566	V00	V01	V03	V05	V06	NA	NA	NA	NA	NA	NA
p1567	V00	V01	V03	V05	V06	V07	V08	V09	V10	V11	NA
p1568	V00	V01	V03	V05	V06	V07	V08	V09	V10	V11	NA
p1569	V00	V01	V03	V05	V06	V07	V08	V09	V10	V11	NA
p1570	V00	V01	V03	V05	V06	V07	V08	V09	V10	NA	NA
p1571	V00	V01	V03	V05	V06	V07	V08	V09	V10	NA	NA
p1572	V00	V01	V03	V05	V06	V07	V08	V09	V10	V11	NA
p1573	V00	V01	V03	V05	V06	V07	V08	V09	V10	NA	NA
p1574	V00	V01	V03	V05	V06	V07	V08	V09	V10	NA	NA
p1575	V00	V01	V03	V05	V06	V07	V08	V09	V10	V11	NA
p1576	V00	V01	V03	V05	V06	V07	V08	V09	V10	NA	NA
p1577	V00	V01	V03	V05	V06	V07	V08	V09	V10	NA	NA
p1578	V00	V01	V03	V05	V06	V07	V08	V09	V10	V11	NA
p1579	V00	V01	NA	NA	NA	NA	NA	NA	NA	NA	NA
p1580	V00	V01	V03	V05	V06	V07	V08	V09	V10	V11	NA
p1581	V00	V01	V03	V05	V06	V07	V08	V09	V10	NA	NA
p1582	V00	V01	V03	V05	V06	V07	V08	V09	V10	V11	NA
p1583	V00	V01	V03	V05	V06	V07	V08	V09	V10	V11	NA
p1584	V00	V01	V03	V05	V06	V07	V08	V09	V10	V11	NA
p1585	V00	V01	V03	NA	V06	V07	V08	V09	V10	V11	NA
p1586	V00	V01	V03	V05	V06	V07	V08	V09	V10	V11	NA
p1587	V00	V01	NA	NA	V06	V07	V08	V09	V10	V11	NA
p1588	V00	V01	V03	V05	V06	V07	V08	V09	V10	NA	NA
p1589	V00	V01	V03	V05	V06	V07	V08	V09	V10	NA	NA
p1590	V00	V01	V03	V05	V06	V07	V08	V09	V10	V11	NA
p1591	V00	V01	V03	V05	V06	NA	NA	NA	NA	V10	NA
p1592	V00	NA	NA	NA	NA	NA	NA	NA	NA	NA	NA
p1593	V00	NA	NA	NA	NA	NA	NA	NA	NA	NA	NA
p1594	V00	V01	V03	V05	V06	V07	V08	V09	NA	NA	NA
p1595	V00	V01	V03	V05	V06	V07	V08	V09	V10	V11	NA
p1596	V00	V01	V03	V05	V06	V07	V08	V09	V10	V11	NA
p1597	V00	V01	V03	V05	V06	V07	V08	V09	V10	V11	NA
p1598	V00	V01	V03	V05	V06	V07	NA	NA	NA	NA	NA
p1599	V00	V01	V03	V05	V06	V07	V08	NA	V09	V10	NA
p1600	V00	V01	V03	V05	V06	NA	NA	NA	NA	V10	NA
p1601	V00	V01	V03	V05	V06	V07	V08	V09	V10	V11	NA
p1602	V00	V01	V03	V05	V06	V07	V08	V09	V10	V11	NA
p1603	V00	V01	V03	V05	V06	NA	NA	NA	V10	NA	NA
p1604	V00	V01	V03	V05	V06	V07	V08	V09	V10	NA	V11
p1605	V00	V01	V03	V05	V06	V07	V08	V09	V10	V11	NA
p1606	V00	V01	V03	V05	V06	V07	V08	V09	V10	V11	NA
p1607	V00	V01	V03	V05	V06	V07	V08	V09	V10	V11	NA
p1608	V00	V01	V03	V05	V06	V07	V08	V09	V10	NA	NA
p1609	V00	NA	NA	V05	V06	V07	V08	V09	NA	NA	NA
p1610	V00	V01	V03	V05	V06	V07	V08	V09	V10	V11	NA
p1611	V00	V01	V03	V05	V06	V07	V08	V09	V10	V11	NA
p1612	V00	V01	V03	V05	V06	NA	V08	V09	NA	NA	NA
p1613	V00	V01	V03	V05	V06	NA	V08	V09	V10	V11	NA
p1614	V00	V01	V03	V05	V06	V07	V08	V09	V10	V11	NA
p1615	V00	V01	V03	V05	V06	V07	V08	V09	V10	V11	NA
p1616	V00	V01	V03	V05	V06	V07	V08	V09	V10	V11	NA
p1617	V00	NA	V03	NA	V06	NA	NA	V10	NA	NA	NA
p1618	V00	V01	V03	V05	V06	V07	V08	V09	V10	V11	NA
p1619	V00	V01	V03	V05	V06	V07	V08	V09	V10	NA	NA
p1620	V00	V01	V03	V05	V06	V07	V08	V09	V10	NA	NA
p1621	V00	V01	V03	V05	V06	V07	V08	V09	V10	V11	NA
p1622	V00	V01	NA	V05	NA	NA	NA	NA	NA	NA	NA
p1623	V00	V01	V03	V05	V06	V07	V08	NA	V10	NA	NA
p1624	V00	V01	V03	V05	V06	V07	V08	V09	V10	V11	NA
p1625	V00	V01	V03	V05	V06	V07	V08	V09	V10	V11	NA
p1626	V00	V01	V03	V05	V06	V07	V08	V09	V10	V11	NA
p1627	V00	V01	V03	V05	V06	NA	NA	NA	NA	V10	NA
p1628	V00	V01	V03	V05	V06	V07	V08	V09	NA	NA	NA
p1629	V00	V01	V03	V05	V06	NA	NA	V10	NA	NA	NA
p1630	V00	V01	V03	V05	V06	V07	V08	V09	V10	V11	NA
p1631	V00	V01	V03	V05	V06	V07	V08	V09	V10	NA	NA
p1632	V00	V01	V03	V05	V06	V07	V08	V09	V10	V11	NA
p1633	V00	V01	NA	V05	V06	NA	NA	NA	NA	NA	NA
p1634	V00	V01	V03	V05	V06	V07	V08	V09	V10	V11	NA
p1635	V00	V01	V03	NA	NA	V07	V08	V09	V10	V11	NA
p1636	V00	V01	V03	V05	V06	V07	V08	V09	V10	V11	NA
p1637	V00	V01	V03	NA	V06	NA	V08	V09	V10	NA	V11
p1638	V00	V01	V03	V05	V06	V07	V08	V09	V10	V11	NA
p1639	V00	NA	V03	V05	V06	V07	V08	V09	V10	V11	NA
p1640	V00	V01	V03	V05	V06	V07	V08	V09	V10	V11	NA
p1641	V00	V01	V03	V05	V06	V07	V08	V09	V10	V11	NA
p1642	V00	V01	V03	V05	V06	V07	V08	V09	V10	V11	NA
p1643	V00	V01	V03	V05	V06	NA	NA	NA	NA	NA	NA
p1644	V00	V01	V03	V05	V06	V07	V08	V09	V10	V11	NA
p1645	V00	V01	V03	V05	V06	V07	V08	V09	V10	V11	NA
p1646	V00	V01	V03	V05	V06	NA	NA	NA	V10	NA	NA
p1647	V00	V01	NA	NA	NA	NA	NA	NA	NA	V10	NA
p1648	V00	V01	V03	V05	V06	V07	V08	V09	V10	NA	NA
p1649	V00	V01	V03	V05	V06	V07	V08	V09	V10	NA	NA
p1650	V00	V01	V03	V05	V06	V07	V08	V09	V10	NA	NA
p1651	V00	V01	V03	V05	V06	V07	V08	V09	NA	NA	NA
p1652	V00	V01	V03	V05	V06	V07	V08	V09	V10	V11	NA
p1653	V00	V01	V03	V05	V06	V07	V08	V09	V10	V11	NA
p1654	V00	V01	NA	NA	V06	NA	NA	NA	NA	NA	NA
p1655	V00	V01	V03	V05	V06	V07	V08	V09	V10	V11	NA
p1656	V00	V01	V03	V05	NA	V07	V08	V09	NA	NA	NA
p1657	V00	V01	V03	V05	V06	V07	V08	V09	V10	V11	NA
p1658	V00	V01	V03	NA	V06	V07	V08	V09	V10	V11	NA
p1659	V00	V01	V03	V05	V06	V07	V08	V09	V10	NA	NA
p1660	V00	V01	V03	V05	V06	V07	V08	V09	V10	V11	NA
p1661	V00	V01	V03	V05	V06	V07	V08	V09	V10	V11	NA
p1662	V00	V01	V03	V05	V06	V07	V08	V09	V10	V11	NA
p1663	V00	V01	V03	V05	V06	V07	V08	V09	V10	V11	NA
p1664	V00	V01	V03	V05	V06	V07	NA	NA	NA	NA	NA
p1665	V00	V01	NA	V05	V06	NA	NA	NA	NA	NA	NA
p1666	V00	V01	V03	V05	V06	V07	V08	V09	V10	NA	NA
p1667	V00	V01	V03	V05	V06	V07	V08	V09	V10	V11	NA
p1668	V00	V01	V03	V05	V06	V07	V08	V09	V10	V11	NA
p1669	V00	V01	V03	V05	V06	NA	NA	NA	V10	NA	NA
p1670	V00	V01	V03	V05	V06	V07	V08	V09	V10	V11	NA
p1671	V00	NA	V03	V05	V06	V07	V08	V09	V10	V11	NA
p1672	V00	V01	V03	V05	V06	V07	V08	V09	V10	V11	NA
p1673	V00	V01	V03	V05	V06	V07	V08	V09	V10	V11	NA
p1674	V00	V01	V03	V05	V06	V07	V08	V09	V10	V11	NA
p1675	V00	V01	V03	V05	V06	V07	V08	V09	V10	V11	NA
p1676	V00	V01	V03	NA	NA	NA	NA	NA	NA	NA	NA
p1677	V00	V01	V03	V05	V06	V07	V08	V09	V10	V11	NA
p1678	V00	V01	V03	V05	V06	V07	V08	V09	V10	V11	NA
p1679	V00	V01	V03	V05	V06	V07	V08	V09	V10	V11	NA
p1680	V00	NA	NA	NA	NA	NA	NA	NA	NA	NA	NA
p1681	V00	V01	V03	V05	V06	V07	V08	V09	V10	V11	NA
p1682	V00	V01	V03	V05	V06	V07	V08	V09	NA	NA	NA
p1683	V00	V01	V03	V05	NA	NA	NA	NA	NA	NA	NA
p1684	V00	V01	V03	V05	V06	V07	V08	V09	V10	V11	NA
p1685	V00	V01	V03	V05	V06	V07	V08	V09	V10	V11	NA
p1686	V00	V01	V03	V05	V06	V07	V08	V09	V10	NA	NA
p1687	V00	V01	V03	V05	V06	V07	V08	V09	V10	V11	NA
p1688	V00	V01	V03	V05	V06	V07	V08	V09	V10	V11	NA
p1689	V00	V01	V03	V05	V06	V07	V08	V09	V10	V11	NA
p1690	V00	V01	V03	V05	V06	V07	V08	V09	NA	NA	NA
p1691	V00	NA	V03	V05	NA	NA	NA	NA	NA	NA	NA
p1692	V00	V01	V03	V05	V06	V07	V08	V09	V10	V11	NA
p1693	V00	V01	V03	V05	V06	V07	V08	V09	V10	NA	NA
p1694	V00	V01	V03	V05	V06	V07	V08	V09	V10	V11	NA
p1695	V00	V01	V03	V05	V06	V07	V08	V09	V10	NA	NA
p1696	V00	V01	V03	V05	V06	V07	V08	V09	V10	V11	NA
p1697	V00	V01	V03	V05	V06	NA	NA	NA	NA	V10	NA
p1698	V00	NA	V03	V05	V06	V07	V08	V09	V10	V11	NA
p1699	V00	V01	V03	V05	V06	V07	V08	V09	V10	V11	NA
p1700	V00	V01	V03	V05	V06	V07	V08	V09	V10	NA	V11
p1701	V00	V01	V03	V05	V06	V07	V08	V09	V10	V11	NA
p1702	V00	V01	V03	V05	V06	V07	V08	V09	NA	NA	NA
p1703	V00	V01	V03	V05	V06	V07	V08	V09	V10	V11	NA
p1704	V00	V01	V03	V05	V06	V07	V08	V09	V10	V11	NA
p1705	V00	V01	V03	V05	V06	V07	V08	V09	V10	V11	NA
p1706	V00	V01	V03	V05	V06	V07	V08	V09	V10	V11	NA
p1707	V00	V01	NA	V05	V06	V07	V08	V09	V10	NA	NA
p1708	V00	V01	V03	V05	V06	V07	V08	V09	V10	V11	NA
p1709	V00	V01	V03	V05	V06	V07	V08	V09	V10	V11	NA
p1710	V00	V01	V03	V05	V06	V07	V08	V09	V10	V11	NA
p1711	V00	V01	V03	V05	V06	V07	V08	V09	V10	V11	NA
p1712	V00	NA	NA	NA	NA	NA	NA	NA	NA	NA	NA
p1713	V00	V01	V03	V05	V06	V07	V08	V09	V10	V11	NA
p1714	V00	V01	NA	NA	NA	NA	NA	NA	NA	NA	NA
p1715	V00	V01	V03	V05	V06	V07	V08	V09	V10	V11	NA
p1716	V00	NA	V03	V05	V06	NA	NA	NA	NA	NA	NA
p1717	V00	V01	V03	V05	V06	V07	V08	V09	V10	V11	NA
p1718	V00	V01	V03	V05	V06	V07	V08	V09	V10	V11	NA
p1719	V00	V01	V03	V05	V06	V07	V08	V09	V10	V11	NA
p1720	V00	V01	V03	V05	V06	V07	V08	V09	V10	V11	NA
p1721	V00	V01	V03	V05	V06	V07	V08	V09	V10	V11	NA
p1722	V00	V01	V03	V05	V06	V07	V08	V09	V10	NA	NA
p1723	V00	V01	NA	NA	V06	V07	V08	NA	NA	NA	NA
p1724	V00	V01	V03	V05	V06	V07	V08	V09	V10	NA	NA
p1725	V00	V01	V03	V05	V06	V07	V08	V09	V10	V11	NA
p1726	V00	V01	V03	V05	V06	V07	V08	V09	V10	V11	NA
p1727	V00	V01	V03	V05	V06	V07	V08	V09	V10	V11	NA
p1728	V00	V01	V03	V05	V06	V07	V08	V09	NA	V11	NA
p1729	V00	V01	V03	V05	V06	V07	V08	V09	V10	V11	NA
p1730	V00	V01	V03	V05	V06	V07	V08	V09	V10	NA	NA
p1731	V00	V01	V03	V05	V06	V07	V08	V09	V10	V11	NA
p1732	V00	V01	V03	V05	V06	V07	V08	V09	V10	V11	NA
p1733	V00	V01	V03	V05	V06	V07	V08	V09	V10	V11	NA
p1734	V00	V01	V03	V05	V06	V07	V08	V09	V10	V11	NA
p1735	V00	V01	V03	V05	V06	V07	V08	V09	V10	V11	NA
p1736	V00	V01	V03	V05	V06	V07	V08	V09	V10	V11	NA
p1737	V00	NA	NA	NA	NA	NA	NA	NA	V10	NA	NA
p1738	V00	V01	V03	V05	V06	V07	V08	V09	NA	NA	NA
p1739	V00	V01	V03	V05	V06	V07	V08	V09	V10	NA	NA
p1740	V00	V01	V03	V05	V06	V07	V08	V09	V10	V11	NA
p1741	V00	V01	V03	V05	V06	V07	V08	V09	V10	V11	NA
p1742	V00	V01	V03	V05	V06	V07	V08	V09	V10	V11	NA
p1743	V00	NA	NA	NA	NA	NA	NA	NA	NA	NA	NA
p1744	V00	V01	V03	V05	V06	V07	V08	V09	V10	V11	NA
p1745	V00	V01	V03	V05	V06	V07	V08	V09	V10	V11	NA
p1746	V00	V01	V03	V05	V06	V07	V08	V09	NA	NA	NA
p1747	V00	V01	V03	V05	V06	V07	V08	V09	V10	NA	NA
p1748	V00	V01	V03	V05	V06	NA	NA	NA	NA	NA	NA
p1749	V00	V01	V03	V05	V06	V07	V08	V09	V10	V11	NA
p1750	V00	V01	V03	V05	V06	V07	V08	V09	V10	V11	NA
p1751	V00	V01	V03	V05	V06	V07	V08	V09	V10	V11	NA
p1752	V00	V01	V03	V05	V06	V07	V08	V09	V10	V11	NA
p1753	V00	V01	V03	V05	V06	V07	V08	V09	V10	V11	NA
p1754	V00	NA	V03	V05	V06	V07	V08	V09	V10	NA	NA
p1755	V00	V01	V03	V05	V06	V07	NA	NA	V10	V11	NA
p1756	V00	V01	V03	V05	V06	V07	V08	V09	V10	V11	NA
p1757	V00	V01	V03	V05	NA	NA	NA	NA	NA	NA	NA
p1758	V00	V01	V03	V05	V06	V07	V08	V09	V10	NA	NA
p1759	V00	V01	V03	V05	V06	V07	V08	V09	V10	V11	NA
p1760	V00	V01	V03	V05	V06	V07	V08	V09	V10	V11	NA
p1761	V00	V01	V03	V05	V06	NA	NA	NA	V10	NA	NA
p1762	V00	V01	V03	V05	V06	V07	V08	V09	V10	V11	NA
p1763	V00	V01	V03	V05	V06	V07	V08	V09	V10	V11	NA
p1764	V00	V01	V03	V05	V06	V07	V08	V09	V10	V11	NA
p1765	V00	V01	V03	NA	NA	NA	NA	NA	V10	NA	NA
p1766	V00	V01	V03	V05	V06	V07	V08	V09	V10	V11	NA
p1767	V00	V01	V03	V05	NA	NA	NA	NA	NA	NA	NA
p1768	V00	NA	V03	V05	V06	V07	V08	V09	V10	V11	NA
p1769	V00	V01	V03	V05	V06	V07	V08	V09	V10	V11	NA
p1770	V00	V01	V03	V05	V06	V07	V08	V09	V10	V11	NA
p1771	V00	V01	V03	V05	V06	V07	V08	V09	V10	V11	NA
p1772	V00	V01	V03	V05	V06	V07	V08	V09	V10	V11	NA
p1773	V00	V01	V03	V05	V06	V07	V08	V09	V10	V11	NA
p1774	V00	V01	V03	V05	V06	V07	V08	V09	V10	NA	NA
p1775	V00	V01	V03	V05	V06	V07	V08	V09	V10	NA	NA
p1776	V00	NA	V03	V05	V06	V07	V08	V09	V10	V11	NA
p1777	V00	V01	V03	V05	V06	V07	V08	V09	V10	V11	NA
p1778	V00	V01	V03	V05	V06	V07	V08	V09	V10	V11	NA
p1779	V00	V01	V03	V05	V06	V07	V08	V09	V10	V11	NA
p1780	V00	V01	V03	V05	V06	V07	V08	V09	NA	NA	NA
p1781	V00	V01	V03	V05	V06	V07	V08	V09	V10	V11	NA
p1782	V00	V01	V03	V05	V06	V07	V08	V09	V10	V11	NA
p1783	V00	V01	V03	V05	V06	V07	V08	V09	V10	V11	NA
p1784	V00	V01	NA	V05	V06	NA	NA	NA	NA	V10	NA
p1785	V00	V01	V03	V05	V06	V07	V08	V09	V10	V11	NA
p1786	V00	V01	V03	V05	V06	V07	V08	V09	V10	V11	NA
p1787	V00	V01	V03	V05	V06	V07	V08	V09	V10	V11	NA
p1788	V00	NA	V03	V05	V06	V07	V08	V09	V10	V11	NA
p1789	V00	V01	V03	V05	V06	V07	V08	V09	V10	V11	NA
p1790	V00	V01	V03	NA	NA	NA	NA	NA	NA	NA	NA
p1791	V00	V01	V03	V05	V06	V07	V08	V09	V10	V11	NA
p1792	V00	V01	V03	V05	V06	V07	V08	V09	V10	V11	NA
p1793	V00	V01	V03	V05	V06	V07	V08	V09	V10	V11	NA
p1794	V00	V01	V03	V05	V06	NA	NA	NA	NA	NA	NA
p1795	V00	V01	NA	V05	V06	V07	V08	V09	V10	V11	NA
p1796	V00	NA	NA	NA	V06	V07	V08	V09	V10	V11	NA
p1797	V00	V01	NA	NA	NA	NA	NA	NA	V10	NA	NA
p1798	V00	NA	NA	NA	NA	NA	NA	NA	NA	NA	NA
p1799	V00	V01	V03	V05	V06	V07	V08	V09	V10	NA	NA
p1800	V00	V01	V03	V05	V06	V07	V08	V09	V10	V11	NA
p1801	V00	V01	V03	V05	V06	V07	NA	NA	V10	V11	NA
p1802	V00	V01	V03	V05	V06	V07	V08	V09	V10	V11	NA
p1803	V00	V01	V03	V05	V06	V07	V08	V09	V10	V11	NA
p1804	V00	V01	V03	V05	V06	V07	V08	V09	V10	V11	NA
p1805	V00	V01	V03	V05	V06	V07	V08	V09	V10	V11	NA
p1806	V00	V01	V03	V05	V06	V07	V08	V09	V10	V11	NA
p1807	V00	V01	NA	NA	NA	NA	NA	NA	NA	NA	NA
p1808	V00	V01	V03	V05	V06	V07	V08	V09	V10	V11	NA
p1809	V00	NA	V03	V05	V06	V07	V08	V09	V10	NA	V11
p1810	V00	V01	V03	V05	V06	V07	V08	V09	V10	NA	NA
p1811	V00	V01	V03	NA	NA	NA	NA	NA	NA	NA	NA
p1812	V00	V01	NA	V05	V06	V07	V08	V09	V10	V11	NA
p1813	V00	V01	V03	V05	V06	V07	V08	V09	V10	V11	NA
p1814	V00	V01	V03	V05	V06	V07	V08	V09	V10	V11	NA
p1815	V00	V01	V03	V05	V06	V07	V08	V09	V10	V11	NA
p1816	V00	V01	V03	V05	V06	V07	V08	V09	V10	V11	NA
p1817	V00	V01	V03	V05	V06	V07	V08	V09	NA	V10	NA
p1818	V00	V01	V03	V05	V06	V07	V08	V09	V10	V11	NA
p1819	V00	V01	V03	V05	V06	V07	V08	V09	V10	V11	NA
p1820	V00	V01	V03	V05	V06	V07	V09	NA	V10	NA	NA
p1821	V00	V01	V03	V05	V06	V07	V08	V09	V10	V11	NA
p1822	V00	V01	V03	V05	V06	V07	V08	V09	V10	V11	NA
p1823	V00	V01	V03	V05	V06	V07	V08	V09	V10	V11	NA
p1824	V00	V01	V03	V05	V06	V07	V08	V09	V10	V11	NA
p1825	V00	V01	V03	V05	V06	V07	V08	V09	V10	V11	NA
p1826	V00	V01	V03	V05	V06	V07	V08	V09	V10	V11	NA
p1827	V00	V01	NA	NA	NA	V07	V08	V09	V10	V11	NA
p1828	V00	V01	V03	V05	V06	V07	V08	V09	V10	V11	NA
p1829	V00	V01	V03	V05	V06	V07	V08	V09	V10	V11	NA
p1830	V00	V01	V03	V05	V06	V07	V08	V09	V10	V11	NA
p1831	V00	V01	V03	V05	V06	V07	V08	V09	V10	V11	NA
p1832	V00	V01	V03	V05	V06	V07	V08	V09	V10	NA	NA
p1833	V00	V01	V03	V05	V06	V07	V08	V09	V10	NA	NA
p1834	V00	V01	V03	V05	V06	V07	V08	V09	V10	V11	NA
p1835	V00	V01	V03	V05	V06	V07	V08	V09	V10	V11	NA
p1836	V00	NA	NA	NA	NA	NA	NA	V08	NA	V10	V11
p1837	V00	V01	NA	NA	NA	NA	NA	NA	NA	NA	NA
p1838	V00	V01	V03	V05	V06	V07	NA	NA	NA	NA	NA
p1839	V00	V01	V03	V05	V06	V07	V08	V09	V10	V11	NA
p1840	V00	V01	V03	V05	V06	V07	V08	V09	V10	V11	NA
p1841	V00	V01	V03	V05	V06	V07	V08	V09	V10	V11	NA
p1842	V00	V01	V03	V05	V06	V07	V08	V09	NA	NA	NA
p1843	V00	V01	V03	V05	V06	V07	V08	V09	V10	V11	NA
p1844	V00	V01	V03	V05	V06	V07	V08	V09	V10	V11	NA
p1845	V00	NA	NA	NA	NA	NA	NA	NA	NA	NA	NA
p1846	V00	V01	V03	V05	V06	V07	V08	V09	V10	V11	NA
p1847	V00	V01	V03	V05	V06	NA	NA	NA	NA	NA	NA
p1848	V00	V01	V03	V05	V06	V07	V08	V09	V10	NA	NA
p1849	V00	NA	V03	V05	V06	V07	V08	V09	V10	NA	NA
p1850	V00	V01	V03	V05	V06	V07	V08	V09	V10	V11	NA
p1851	V00	V01	V03	V05	V06	V07	V08	V09	V10	V11	NA
p1852	V00	V01	V03	V05	V06	V07	V08	V09	V10	V11	NA
p1853	V00	V01	V03	V05	V06	NA	NA	NA	V10	NA	NA
p1854	V00	V01	V03	V05	V06	NA	NA	NA	NA	V10	NA
p1855	V00	V01	V03	V05	V06	V07	V08	V09	V10	V11	NA
p1856	V00	V01	V03	V05	V06	V07	V08	V09	V10	V11	NA
p1857	V00	V01	V03	V05	V06	NA	NA	V10	NA	NA	NA
p1858	V00	V01	V03	V05	V06	NA	NA	NA	V10	NA	NA
p1859	V00	V01	V03	V05	V06	V07	V08	V09	V10	V11	NA
p1860	V00	V01	V03	V05	V06	V07	V08	V09	V10	V11	NA
p1861	V00	V01	V03	V05	V06	V07	V08	V09	V10	V11	NA
p1862	V00	V01	V03	V05	V06	NA	NA	NA	NA	V10	NA
p1863	V00	V01	V03	V05	V06	V07	V08	V09	V10	V11	NA
p1864	V00	V01	NA	V05	V06	V07	V08	V09	V10	V11	NA
p1865	V00	V01	V03	V05	V06	V07	V08	V09	V10	V11	NA
p1866	V00	V01	V03	V05	V06	V07	V08	V09	V10	NA	NA
p1867	V00	V01	V03	V05	V06	V07	V08	V09	V10	V11	NA
p1868	V00	V01	V03	V05	V06	V07	V08	V09	V10	V11	NA
p1869	V00	V01	V03	V05	V06	V07	V08	V09	V10	V11	NA
p1870	V00	V01	V03	V05	NA	NA	NA	NA	NA	NA	NA
p1871	V00	V01	NA	V05	V06	V07	V08	V09	V10	V11	NA
p1872	V00	V01	V03	V05	V06	V07	V08	V09	NA	NA	NA
p1873	V00	V01	NA	NA	NA	NA	NA	NA	V10	NA	NA
p1874	V00	V01	NA	V05	V06	NA	NA	NA	V10	NA	NA
p1875	V00	V01	V03	V05	V06	V07	V08	V09	V10	V11	NA
p1876	V00	NA	NA	V05	V06	V07	V08	V09	V10	V11	NA
p1877	V00	V01	V03	V05	V06	NA	NA	NA	NA	V10	NA
p1878	V00	V01	V03	V05	V06	NA	NA	NA	V10	NA	NA
p1879	V00	V01	NA	V05	V06	NA	V08	V09	V10	V11	NA
p1880	V00	V01	V03	V05	NA	NA	NA	NA	NA	NA	NA
p1881	V00	V01	V03	V05	NA	NA	NA	NA	NA	NA	NA
p1882	V00	V01	V03	V05	V06	V07	V08	V09	V10	V11	NA
p1883	V00	NA	NA	NA	NA	NA	NA	NA	NA	NA	NA
p1884	V00	V01	V03	V05	V06	V07	V08	V09	V10	V11	NA
p1885	V00	V01	V03	V05	V06	V07	V08	V09	V10	V11	NA
p1886	V00	V01	V03	V05	V06	V07	V08	NA	NA	NA	NA
p1887	V00	V01	V03	V05	V06	V07	V08	V09	V10	V11	NA
p1888	V00	V01	V03	V05	V06	V07	V08	V09	V10	V11	NA
p1889	V00	V01	V03	V05	V06	V07	V08	V09	V10	NA	NA
p1890	V00	V01	V03	V05	V06	V07	V08	V09	V10	V11	NA
p1891	V00	V01	V03	V05	V06	NA	NA	NA	NA	V10	NA
p1892	V00	V01	V03	V05	V06	V07	V08	V09	V10	V11	NA
p1893	V00	V01	V03	V05	V06	V07	V08	V09	V10	V11	NA
p1894	V00	V01	V03	V05	V06	V07	V08	V09	NA	V11	NA
p1895	V00	V01	NA	NA	NA	NA	NA	NA	NA	NA	NA
p1896	V00	V01	V03	V05	V06	V07	V08	NA	NA	NA	NA
p1897	V00	V01	V03	V05	V06	V07	V08	V09	V10	V11	NA
p1898	V00	V01	V03	V05	V06	V07	V08	V09	V10	V11	NA
p1899	V00	NA	NA	NA	NA	NA	NA	NA	NA	NA	NA
p1900	V00	V01	V03	V05	V06	V07	V08	V09	V10	V11	NA
p1901	V00	V01	V03	V05	V06	V07	V08	V09	V10	NA	NA
p1902	V00	V01	V03	V05	V06	V07	V08	V09	V10	V11	NA
p1903	V00	V01	V03	V05	V06	V07	V08	V09	V10	V11	NA
p1904	V00	V01	V03	V05	V06	V07	V08	V09	V10	V11	NA
p1905	V00	V01	V03	V05	V06	V07	V08	V09	V10	V11	NA
p1906	V00	V01	V03	V05	V06	V07	V08	V09	V10	V11	NA
p1907	V00	V01	V03	V05	V06	V07	V08	V09	V10	NA	NA
p1908	V00	V01	V03	V05	V06	V07	V08	V09	V10	V11	NA
p1909	V00	V01	V03	V05	V06	V07	V08	V09	V10	NA	NA
p1910	V00	NA	V01	NA	V06	V07	V08	V09	V10	NA	V11
p1911	V00	V01	V03	V05	V06	V07	V08	V09	V10	NA	NA
p1912	V00	V01	V03	V05	V06	V07	V08	V09	V10	V11	NA
p1913	V00	V01	V03	V05	V06	V07	V08	V09	V10	V11	NA
p1914	V00	V01	V03	V05	V06	V07	V08	V09	V10	V11	NA
p1915	V00	V01	V03	V05	V06	NA	NA	NA	V10	NA	NA
p1916	V00	V01	V03	V05	V06	V07	V08	V09	V10	V11	NA
p1917	V00	V01	V03	V05	V06	V07	NA	V09	V10	V11	NA
p1918	V00	V01	V03	V05	V06	V07	V08	V09	V10	V11	NA
p1919	V00	V01	V03	V05	V06	V07	V08	V09	V10	V11	NA
p1920	V00	V01	V03	V05	V06	V07	V08	V09	V10	NA	NA
p1921	V00	V01	V03	V05	V06	V07	V08	V09	V10	V11	NA
p1922	V00	V01	V03	V05	V06	V07	V08	V09	V10	V11	NA
p1923	V00	V01	V03	V05	V06	V07	V08	V09	V10	V11	NA
p1924	V00	V01	NA	NA	V06	NA	NA	NA	V10	V11	NA
p1925	V00	V01	V03	V05	V06	V07	V08	V09	NA	NA	NA
p1926	V00	V01	V03	V05	V06	V07	V08	V09	V10	V11	NA
p1927	V00	NA	V03	V05	V06	V07	V08	V09	V10	NA	NA
p1928	V00	V01	V03	V05	V06	V07	V08	V09	V10	NA	NA
p1929	V00	V01	V03	V05	V06	V07	V08	V09	V10	V11	NA
p1930	V00	V01	V03	V05	V06	V07	V08	V09	V10	V11	NA
p1931	V00	V01	V03	V05	V06	V07	V08	V09	V10	V11	NA
p1932	V00	V01	V03	V05	V06	V07	V08	V09	V10	V11	NA
p1933	V00	V01	V03	V05	V06	V07	V08	V09	V10	V11	NA
p1934	V00	V01	V03	V05	V06	V07	V08	V09	V10	V11	NA
p1935	V00	V01	V03	V05	V06	V07	V08	V09	V10	V11	NA
p1936	V00	V01	V03	V05	V06	V07	V08	V09	V10	V11	NA
p1937	V00	V01	V03	V05	V06	V07	V08	V09	V10	V11	NA
p1938	V00	V01	V03	V05	V06	V07	V08	V09	V10	V11	NA
p1939	V00	V01	V03	V05	V06	V07	V08	V09	V10	NA	NA
p1940	V00	V01	V03	V05	V06	V07	V08	V09	V10	V11	NA
p1941	V00	V01	V03	V05	V06	V07	V08	V09	NA	V11	NA
p1942	V00	V01	V03	V05	V06	V07	V08	V09	V10	V11	NA
p1943	V00	V01	V03	V05	V06	V07	NA	V09	V10	V11	NA
p1944	V00	V01	V03	V05	V06	V07	V08	V09	V10	V11	NA
p1945	V00	V01	V03	V05	V06	V07	V08	V09	V10	V11	NA
p1946	V00	V01	V03	V05	V06	V07	V08	V09	V10	V11	NA
p1947	V00	V01	V03	V05	V06	V07	V08	V09	V10	V11	NA
p1948	V00	V01	V03	V05	V06	V07	V08	V09	V10	V11	NA
p1949	V00	NA	NA	NA	NA	NA	NA	NA	V10	NA	NA
p1950	V00	V01	V03	V05	V06	V07	V08	V09	V10	V11	NA
p1951	V00	V01	V03	V05	V06	V07	V08	V09	V10	NA	NA
p1952	V00	V01	V03	NA	V06	V07	V08	V09	V10	V11	NA
p1953	V00	V01	V03	V05	V06	V07	V08	V09	V10	V11	NA
p1954	V00	V01	V03	V05	V06	V07	V08	V09	V10	V11	NA
p1955	V00	V01	V03	V05	V06	V07	V08	V09	V10	V11	NA
p1956	V00	V01	V03	V05	V06	V07	V08	NA	NA	NA	NA
p1957	V00	V01	NA	NA	NA	NA	NA	NA	NA	NA	NA
p1958	V00	V01	V03	V05	V06	V07	V08	V09	V10	V11	NA
p1959	V00	V01	V03	V05	V06	V07	V08	V09	V10	V11	NA
p1960	V00	V01	V03	V05	V06	V07	V08	V09	V10	V11	NA
p1961	V00	V01	V03	V05	V06	V07	V08	V09	V10	NA	NA
p1962	V00	V01	V03	V05	V06	V07	V08	V09	V10	V11	NA
p1963	V00	V01	V03	V05	V06	NA	NA	NA	NA	V10	NA
p1964	V00	V01	V03	V05	V06	V07	V08	V09	V10	V11	NA
p1965	V00	NA	NA	NA	NA	NA	NA	V10	NA	NA	NA
p1966	V00	V01	V03	V05	V06	V07	V08	V09	V10	V11	NA
p1967	V00	V01	V03	V05	V06	V07	V08	V09	V10	V11	NA
p1968	V00	V01	V03	V05	V06	V07	V08	V09	V10	NA	NA
p1969	V00	V01	V03	V05	V06	V07	V08	V09	V10	V11	NA
p1970	V00	V01	V03	NA	NA	NA	NA	NA	NA	NA	NA
p1971	V00	NA	V03	V05	V06	V07	V08	V09	V10	V11	NA
p1972	V00	V01	V03	V05	V06	V07	V08	V09	V10	V11	NA
p1973	V00	V01	V03	V05	V06	V07	V08	V09	V10	V11	NA
p1974	V00	V01	V03	V05	V06	V07	V08	V09	V10	V11	NA
p1975	V00	V01	V03	V05	V06	V07	V08	V09	V10	V11	NA
p1976	V00	V01	V03	V05	V06	V07	V08	V09	V10	NA	NA
p1977	V00	V01	V03	V05	V06	V07	V08	V09	V10	V11	NA
p1978	V00	V01	V03	V05	V06	NA	NA	NA	NA	NA	NA
p1979	V00	V01	V03	V05	V06	V07	V08	V09	V10	V11	NA
p1980	V00	V01	NA	V05	V06	V07	V08	V09	V10	V11	NA
p1981	V00	V01	V03	V05	V06	V07	V08	V09	V10	V11	NA
p1982	V00	V01	V03	V05	V06	V07	V08	V09	V10	V11	NA
p1983	V00	V01	V03	V05	V06	V07	V08	V09	V10	NA	NA
p1984	V00	V01	V03	V05	V06	V07	V08	V09	V10	V11	NA
p1985	V00	V01	V03	V05	V06	V07	V08	V09	V10	V11	NA
p1986	V00	NA	NA	NA	NA	NA	NA	NA	NA	NA	NA
p1987	V00	V01	V03	V05	V06	V07	V08	V09	V10	V11	NA
p1988	V00	V01	V03	V05	V06	V07	V08	V09	V10	V11	NA
p1989	V00	V01	V03	V05	V06	V07	V08	V09	V10	V11	NA
p1990	V00	V01	V03	V05	V06	V07	V08	V09	NA	NA	NA
p1991	V00	V01	V03	V05	V06	V07	V08	V09	V10	V11	NA
p1992	V00	V01	V03	V05	V06	V07	V08	NA	NA	NA	NA
p1993	V00	V01	V03	V05	V06	V07	V08	V09	V10	NA	NA
p1994	V00	V01	V03	V05	V06	V07	V08	V09	V10	V11	NA
p1995	V00	V01	V03	V05	V06	V07	V08	V09	V10	NA	NA
p1996	V00	V01	V03	V05	V06	NA	V08	V09	NA	NA	NA
p1997	V00	NA	V03	V05	NA	NA	NA	NA	NA	NA	NA
p1998	V00	V01	V03	V05	V06	V07	V08	V09	V10	V11	NA
p1999	V00	V01	V03	V05	V06	NA	NA	NA	NA	NA	NA
p2000	V00	V01	V03	V05	V06	V07	V08	V09	V10	NA	NA
p2001	V00	V01	V03	V05	V06	V07	V08	V09	V10	V11	NA
p2002	V00	V01	V03	V05	V06	V07	V08	V09	V10	NA	NA
p2003	V00	V01	V03	V05	V06	V07	V08	V09	V10	V11	NA
p2004	V00	V01	V03	V05	V06	V07	V08	V09	V10	V11	NA
p2005	V00	V01	V03	V05	V06	V07	V08	V09	V10	V11	NA
p2006	V00	V01	V03	V05	V06	V07	V08	V09	V10	NA	NA
p2007	V00	V01	V03	V05	V06	V07	V08	V09	V10	NA	NA
p2008	V00	V01	V03	V05	NA	NA	NA	NA	NA	NA	NA
p2009	V00	V01	V03	V05	V06	V07	V08	V09	V10	V11	NA
p2010	V00	V01	V03	V05	V06	V07	V08	V09	V10	NA	NA
p2011	V00	V01	V03	V05	V06	V07	V08	V09	V10	V11	NA
p2012	V00	V01	V03	V05	V06	V07	V08	V09	V10	V11	NA
p2013	V00	V01	V03	V05	V06	V07	V08	V09	V10	V11	NA
p2014	V00	V01	V03	V05	V06	NA	NA	NA	NA	NA	NA
p2015	V00	V01	V03	V05	V06	V07	V08	V09	V10	V11	NA
p2016	V00	V01	V03	V05	V06	V07	V08	V09	V10	NA	NA
p2017	V00	V01	V03	V05	V06	V07	V08	V09	V10	V11	NA
p2018	V00	V01	NA	NA	NA	NA	NA	NA	NA	NA	NA
p2019	V00	V01	V03	V05	V06	V07	V08	V09	V10	V11	NA
p2020	V00	V01	V03	NA	V06	NA	NA	NA	NA	V10	NA
p2021	V00	V01	V03	V05	V06	V07	V08	V09	V10	V11	NA
p2022	V00	V01	V03	V05	V06	V07	V08	V09	V10	V11	NA
p2023	V00	V01	V03	V05	V06	V07	V08	NA	V10	V11	NA
p2024	V00	V01	V03	V04	V06	V07	V08	V09	V10	V11	NA
p2025	V00	V01	V03	V05	V06	V07	V08	V09	V10	V11	NA
p2026	V00	V01	NA	NA	NA	NA	NA	NA	NA	NA	NA
p2027	V00	V01	V03	V05	V06	V07	V08	V09	V10	V11	NA
p2028	V00	V01	V03	V05	V06	V07	V08	V09	V10	V11	NA
p2029	V00	V01	V03	V05	V06	V07	V08	V09	V10	V11	NA
p2030	V00	V01	V03	V05	V06	V07	V08	V09	V10	V11	NA
p2031	V00	V01	NA	NA	NA	NA	NA	NA	NA	NA	NA
p2032	V00	V01	V03	V05	V06	V07	V08	V09	V10	V11	NA
p2033	V00	V01	V03	V05	NA	NA	NA	NA	NA	NA	NA
p2034	V00	V01	V03	V05	V06	V07	V08	V09	V10	V11	NA
p2035	V00	V01	V03	V05	V06	V07	V08	V09	V10	V11	NA
p2036	V00	V01	NA	V05	V06	NA	NA	NA	V10	NA	NA
p2037	V00	V01	V03	V05	V06	V07	V08	V09	V10	V11	NA
p2038	V00	V01	V03	V05	V06	V07	NA	NA	NA	NA	NA
p2039	V00	V01	V03	V05	V06	V07	V08	V09	V10	V11	NA
p2040	V00	V01	V03	V05	V06	V07	V08	V09	V10	V11	NA
p2041	V00	V01	V03	V05	V06	V07	V08	V09	V10	V11	NA
p2042	V00	V01	V03	V05	V06	V07	V08	V09	V10	V11	NA
p2043	V00	V01	NA	V05	V06	NA	NA	NA	V10	NA	NA
p2044	V00	V01	V03	V05	V06	V07	V08	V09	V10	V11	NA
p2045	V00	V01	V03	V05	V06	V07	V08	V09	V10	V11	NA
p2046	V00	V01	V03	V05	V06	V07	V08	V09	V10	NA	NA
p2047	V00	V01	V03	V05	V06	V07	V08	V09	V10	V11	NA
p2048	V00	V01	V03	V05	V06	NA	NA	NA	NA	NA	NA
p2049	V00	V01	V03	V05	V06	V07	V08	V09	V10	V11	NA
p2050	V00	V01	V03	V05	V06	V07	V08	V09	V10	V11	NA
p2051	V00	V01	V03	V05	V06	V07	V08	V09	V10	V11	NA
p2052	V00	V01	V03	V05	NA	NA	NA	V10	NA	NA	NA
p2053	V00	V01	V03	V05	V06	V07	V08	V09	V10	V11	NA
p2054	V00	V01	V03	V05	V06	V07	V08	V09	V10	NA	NA
p2055	V00	V01	V03	V05	V06	V07	V08	V09	V10	V11	NA
p2056	V00	V01	V03	V05	V06	V07	V08	V09	V10	V11	NA
p2057	V00	V01	V03	V05	V06	V07	V08	V09	V10	NA	V11
p2058	V00	V01	V03	V05	V06	V07	V08	V09	V10	NA	NA
p2059	V00	V01	V03	V05	V06	V07	V08	V09	V10	V11	NA
p2060	V00	V01	NA	V05	V06	NA	NA	NA	V10	NA	NA
p2061	V00	V01	V03	V05	V06	V07	V08	V09	V10	V11	NA
p2062	V00	V01	V03	V05	V06	NA	NA	NA	NA	NA	NA
p2063	V00	V01	V03	V05	V06	V07	NA	NA	NA	NA	NA
p2064	V00	NA	V01	V05	V06	NA	NA	NA	NA	NA	NA
p2065	V00	V01	V03	V05	V06	V07	V08	V09	V10	V11	NA
p2066	V00	NA	NA	V05	V06	V07	V08	V09	V10	V11	NA
p2067	V00	V01	V03	V05	V06	V07	V08	V09	V10	V11	NA
p2068	V00	V01	V03	V05	V06	V07	V08	V09	V10	V11	NA
p2069	V00	V01	V03	V05	V06	V07	V08	V09	V10	V11	NA
p2070	V00	V01	V03	V05	V06	V07	V08	V09	V10	V11	NA
p2071	V00	V01	NA	NA	NA	NA	NA	NA	NA	NA	NA
p2072	V00	NA	NA	V05	NA	NA	NA	NA	NA	NA	NA
p2073	V00	V01	V03	V05	V06	V07	V08	V09	V10	V11	NA
p2074	V00	V01	V03	V05	V06	V07	V08	V09	V10	V11	NA
p2075	V00	V01	V03	V05	V06	V07	V08	V09	V10	V11	NA
p2076	V00	V01	V03	V05	V06	V07	V08	V09	V10	V11	NA
p2077	V00	V01	V03	V05	V06	NA	NA	NA	NA	V10	NA
p2078	V00	V01	V03	V05	V06	V07	V08	V09	V10	V11	NA
p2079	V00	V01	V03	V05	V06	V07	V08	V09	V10	V11	NA
p2080	V00	V01	V03	V05	V06	V07	V08	V09	V10	V11	NA
p2081	V00	V01	V03	V05	V06	V07	V08	V09	V10	V11	NA
p2082	V00	V01	V03	V05	V06	V07	V08	V09	V10	V11	NA
p2083	V00	V01	NA	NA	NA	NA	NA	NA	NA	NA	NA
p2084	V00	NA	V03	V05	V06	V07	V08	V09	V10	V11	NA
p2085	V00	V01	V03	V05	V06	V07	V08	V09	V10	V11	NA
p2086	V00	V01	V03	V05	V06	V07	V08	V09	V10	V11	NA
p2087	V00	V01	V03	V05	V06	V07	V08	V09	V10	V11	NA
p2088	V00	V01	V03	V05	V06	V07	V08	V09	V10	V11	NA
p2089	V00	V01	V03	V05	V06	V07	V08	V09	V10	V11	NA
p2090	V00	V01	V03	V05	V06	V07	V08	NA	NA	NA	NA
p2091	V00	V01	V03	V05	V06	V07	V08	V09	V10	V11	NA
p2092	V00	V01	V03	V05	V06	V07	V08	NA	NA	NA	NA
p2093	V00	V01	V03	V05	V06	V07	V08	V09	V10	V11	NA
p2094	V00	V01	V03	V05	V06	V07	V08	V09	V10	V11	NA
p2095	V00	V01	V03	V05	V06	V07	V08	V09	V10	V11	NA
p2096	V00	NA	NA	NA	NA	NA	NA	NA	NA	NA	NA
p2097	V00	V01	V03	V05	V06	V07	V08	V09	V10	V11	NA
p2098	V00	V01	NA	NA	NA	NA	NA	NA	NA	NA	NA
p2099	V00	NA	NA	NA	NA	NA	NA	NA	NA	NA	NA
p2100	V00	V01	V03	V05	V06	V07	V08	V09	V10	V11	NA
p2101	V00	V01	V03	V05	V06	V07	NA	V09	V10	V11	NA
p2102	V00	V01	V03	V05	V06	V07	NA	V08	V10	V11	NA
p2103	V00	V01	V03	V05	V06	V07	V08	V09	V10	V11	NA
p2104	V00	V01	V03	V05	V06	V07	V08	V09	V10	V11	NA
p2105	V00	V01	V03	V05	V06	V07	V08	V09	V10	V11	NA
p2106	V00	V01	V03	V05	V06	V07	V08	V09	NA	NA	NA
p2107	V00	V01	V03	V05	V06	V07	V08	V09	V10	V11	NA
p2108	V00	V01	V03	V05	V06	V07	V08	V09	V10	V11	NA
p2109	V00	V01	V03	V05	V06	V07	V08	V09	V10	V11	NA
p2110	V00	V01	V03	V05	V06	V07	V08	V09	V10	V11	NA
p2111	V00	V01	V03	V05	V06	V07	V08	V09	V10	V11	NA
p2112	V00	V01	V03	V05	V06	V07	V08	V09	V10	V11	NA
p2113	V00	V01	V03	V05	V06	V07	V08	V09	V10	NA	NA
p2114	V00	V01	V03	V05	V06	NA	NA	NA	V10	NA	NA
p2115	V00	V01	V03	V05	V06	NA	NA	NA	V10	NA	NA
p2116	V00	V01	V03	V05	V06	V07	V08	V09	V10	V11	NA
p2117	V00	V01	V03	V05	V06	V07	NA	NA	NA	NA	NA
p2118	V00	V01	V03	V05	V06	V07	V08	V09	V10	V11	NA
p2119	V00	NA	V01	V05	NA	V07	NA	NA	NA	NA	NA
p2120	V00	V01	NA	NA	NA	NA	NA	NA	NA	NA	NA
p2121	V00	V01	V03	V05	V06	V07	V08	V09	V10	NA	NA
p2122	V00	V01	V03	NA	NA	NA	NA	NA	NA	V10	NA
p2123	V00	V01	V03	V05	V06	V07	V08	V09	V10	V11	NA
p2124	V00	V01	V03	V05	V06	V07	V08	V09	V10	V11	NA
p2125	V00	V01	V03	V05	V06	V07	V08	V09	V10	V11	NA
p2126	V00	V01	V03	V05	V06	V07	V08	V09	V10	V11	NA
p2127	V00	V01	V03	V05	V06	V07	V08	V09	V10	NA	NA
p2128	V00	V01	V03	V05	V06	V07	V08	V09	V10	V11	NA
p2129	V00	V01	V03	V05	V06	V07	V08	V09	V10	V11	NA
p2130	V00	V01	V03	V05	V06	V07	V08	V09	V10	V11	NA
p2131	V00	V01	V03	V05	V06	V07	V08	V09	V10	V11	NA
p2132	V00	V01	V03	V05	V06	V07	V08	V09	V10	V11	NA
p2133	V00	V01	V03	V05	V06	V07	V08	V09	V10	V11	NA
p2134	V00	V01	V03	V05	V06	V07	V08	V09	V10	V11	NA
p2135	V00	V01	V03	V05	V06	V07	V08	V09	V10	V11	NA
p2136	V00	V01	V03	V05	V06	NA	V08	NA	V10	V11	NA
p2137	V00	V01	V03	V05	V06	V07	V08	V09	V10	V11	NA
p2138	V00	V01	V03	V05	V06	V07	V08	V09	V10	V11	NA
p2139	V00	V01	NA	NA	NA	NA	NA	NA	NA	NA	NA
p2140	V00	V01	V03	V05	NA	NA	NA	NA	NA	NA	NA
p2141	V00	V01	V03	V05	V06	V07	V08	V09	V10	V11	NA
p2142	V00	V01	V03	V05	V06	V07	V08	V09	V10	NA	NA
p2143	V00	V01	V03	V05	V06	NA	NA	NA	NA	NA	NA
p2144	V00	V01	NA	NA	NA	NA	NA	NA	NA	NA	NA
p2145	V00	V01	V03	V05	V06	V07	V08	V09	V10	V11	NA
p2146	V00	V01	V03	V05	V06	V07	V08	V09	V10	V11	NA
p2147	V00	V01	V03	V05	V06	V07	V08	V09	V10	NA	NA
p2148	V00	V01	V03	V05	V06	V07	V08	V09	V10	V11	NA
p2149	V00	NA	NA	NA	NA	NA	NA	NA	NA	NA	NA
p2150	V00	V01	V03	V05	V06	V07	V08	V09	V10	V11	NA
p2151	V00	V01	V03	V05	V06	V07	V08	V09	V10	V11	NA
p2152	V00	V01	V03	V05	V06	V07	V08	V09	V10	V11	NA
p2153	V00	V01	V03	V05	V06	V07	NA	NA	NA	NA	NA
p2154	V00	NA	V03	V05	V06	V07	V08	V09	V10	V11	NA
p2155	V00	NA	V03	V05	V06	V07	V08	V09	V10	V11	NA
p2156	V00	V01	V03	V05	V06	V07	V08	V09	V10	V11	NA
p2157	V00	V01	V03	V05	V06	V07	V08	V09	V10	V11	NA
p2158	V00	V01	V03	V05	V06	V07	V08	V09	V10	V11	NA
p2159	V00	NA	NA	NA	NA	NA	NA	NA	NA	NA	NA
p2160	V00	V01	V03	V05	V06	V07	V08	V09	V10	V11	NA
p2161	V00	V01	V03	V05	V06	V07	V08	V09	V10	V11	NA
p2162	V00	V01	V03	V05	V06	V07	V08	V09	V10	V11	NA
p2163	V00	V01	V03	V05	V06	V07	V08	V09	V10	V11	NA
p2164	V00	V01	V03	V05	V06	V07	V08	V09	V10	V11	NA
p2165	V00	V01	V03	NA	NA	NA	NA	NA	NA	NA	NA
p2166	V00	V01	V03	V05	V06	V07	V08	V09	V10	V11	NA
p2167	V00	NA	NA	NA	NA	NA	NA	NA	NA	NA	NA
p2168	V00	V01	V03	V05	V06	V07	V08	V09	V10	NA	NA
p2169	V00	V01	V03	V05	NA	NA	NA	NA	NA	NA	NA
p2170	V00	V01	V03	V05	V06	V07	V08	V09	V10	V11	NA
p2171	V00	V01	V03	V05	V06	V07	V08	V09	V10	V11	NA
p2172	V00	V01	V03	V05	V06	V07	V08	V09	V10	V11	NA
p2173	V00	V01	V03	V05	V06	NA	NA	NA	NA	NA	NA
p2174	V00	V01	V03	V05	V06	V07	V08	V09	V10	V11	NA
p2175	V00	V01	V03	V05	NA	NA	NA	NA	V10	NA	NA
p2176	V00	V01	V03	V05	V06	V07	V08	V09	V10	V11	NA
p2177	V00	V01	V03	V05	V06	V07	V08	V09	V10	V11	NA
p2178	V00	V01	V03	V05	V06	V07	V08	V09	V10	V11	NA
p2179	V00	V01	V03	V05	V06	V07	V08	V09	V10	V11	NA
p2180	V00	V01	V03	V05	V06	NA	NA	NA	NA	NA	NA
p2181	V00	V01	V03	V05	V06	V07	V08	V09	V10	V11	NA
p2182	V00	V01	V03	V05	V06	V07	V08	V09	V10	V11	NA
p2183	V00	V01	V03	V05	V06	V07	V08	V09	V10	V11	NA
p2184	V00	V01	NA	NA	NA	NA	NA	NA	NA	V10	NA
p2185	V00	V01	V03	V05	V06	V07	V08	V09	V10	NA	NA
p2186	V00	V01	V03	V05	V06	V07	V08	V09	V10	V11	NA
p2187	V00	V01	V03	V05	V06	V07	V08	V09	V10	V11	NA
p2188	V00	NA	NA	NA	NA	NA	NA	NA	NA	NA	NA
p2189	V00	V01	V03	V05	V06	V07	V08	V09	V10	V11	NA
p2190	V00	V01	V03	V05	V06	V07	V08	V09	V10	V11	NA
p2191	V00	V01	V03	V05	V06	V07	V08	V09	V10	V11	NA
p2192	V00	V01	V03	V05	V06	V07	V08	V09	V10	V11	NA
p2193	V00	V01	V03	V05	V06	V07	NA	NA	NA	NA	NA
p2194	V00	V01	NA	NA	NA	NA	NA	NA	NA	NA	NA
p2195	V00	V01	V03	V05	V06	V07	V08	V09	V10	V11	NA
p2196	V00	V01	V03	V05	V06	V07	V08	V09	V10	V11	NA
p2197	V00	V01	V03	V05	V06	V07	V08	V09	V10	V11	NA
p2198	V00	V01	V03	V05	V06	V07	V08	V09	V10	V11	NA
p2199	V00	V01	V03	V05	V06	V07	V08	V09	V10	NA	NA
p2200	V00	NA	NA	NA	NA	NA	NA	NA	NA	NA	NA
p2201	V00	V01	V03	V05	V06	NA	NA	NA	NA	NA	NA
p2202	V00	V01	V03	V05	V06	V07	V08	V09	V10	V11	NA
p2203	V00	V01	V03	V05	V06	V07	V08	V09	V10	V11	NA
p2204	V00	V01	V03	V05	V06	V07	V08	V09	V10	V11	NA
p2205	V00	V01	V03	V05	V06	V07	V08	V09	V10	NA	V11
p2206	V00	NA	NA	NA	NA	NA	NA	NA	NA	NA	NA
p2207	V00	V01	NA	NA	NA	NA	NA	NA	NA	NA	NA
p2208	V00	V01	V03	V05	V06	V07	V08	V09	V10	NA	NA
p2209	V00	V01	V03	V05	V06	V07	V08	V09	V10	V11	NA
p2210	V00	V01	V03	V05	V06	V07	V08	V09	V10	V11	NA
p2211	V00	V01	V03	V05	V06	V07	V08	V09	V10	V11	NA
p2212	V00	V01	V03	V05	V06	V07	V08	V09	V10	V11	NA
p2213	V00	V01	V03	NA	NA	NA	NA	NA	NA	NA	NA
p2214	V00	V01	V03	V05	V06	V07	V08	V09	V10	V11	NA
p2215	V00	V01	V03	V05	V06	V07	V08	V09	V10	V11	NA
p2216	V00	V01	V03	V05	V06	V07	V08	V09	V10	V11	NA
p2217	V00	NA	NA	NA	NA	NA	NA	NA	NA	V10	NA
p2218	V00	V01	V03	V05	V06	NA	V08	V09	V10	V11	NA
p2219	V00	V01	V03	V05	V06	V07	V08	V09	V10	V11	NA
p2220	V00	V01	V03	V05	V06	V07	V08	V09	V10	NA	NA
p2221	V00	V01	V03	V05	V06	V07	V08	V09	V10	NA	NA
p2222	V00	V01	V03	V05	V06	V07	V08	V09	V10	V11	NA
p2223	V00	V01	V03	V05	V06	V07	V08	V09	V10	V11	NA
p2224	V00	V01	V03	V05	V06	V07	V08	V09	V10	V11	NA
p2225	V00	NA	V03	NA	NA	NA	NA	NA	V10	NA	NA
p2226	V00	V01	V03	V05	V06	V07	V08	V09	V10	V11	NA
p2227	V00	V01	V03	V05	V06	V07	V08	V09	V10	V11	NA
p2228	V00	V01	V03	V05	V06	V07	V08	V09	V10	V11	NA
p2229	V00	V01	V03	V05	V06	V07	V08	V09	V10	V11	NA
p2230	V00	V01	V03	V05	V06	V07	V08	V09	V10	NA	NA
p2231	V00	V01	V03	V05	V06	V07	V08	V09	V10	V11	NA
p2232	V00	NA	NA	NA	V06	V07	V08	V09	V10	V11	NA
p2233	V00	V01	V03	V05	V06	NA	NA	NA	V10	NA	NA
p2234	V00	V01	V03	V05	V06	V07	V08	V09	V10	V11	NA
p2235	V00	V01	V03	V05	V06	V07	V08	V09	V10	V11	NA
p2236	V00	V01	V03	V05	V06	V07	NA	V10	NA	NA	NA
p2237	V00	V01	V03	V05	V06	V07	NA	NA	NA	NA	NA
p2238	V00	V01	V03	V05	V06	V07	V08	V09	V10	V11	NA
p2239	V00	V01	V03	V05	V06	V07	V08	V09	V10	V11	NA
p2240	V00	V01	V03	V05	V06	NA	NA	NA	NA	NA	NA
p2241	V00	V01	V03	V05	V06	V07	V08	V09	V10	V11	NA
p2242	V00	V01	NA	NA	NA	NA	NA	NA	NA	NA	NA
p2243	V00	V01	V03	V05	V06	V07	V08	V09	V10	V11	NA
p2244	V00	V01	V03	V05	V06	V07	V08	V09	V10	V11	NA
p2245	V00	V01	V03	V05	V06	V07	V08	V09	V10	V11	NA
p2246	V00	V01	V03	V05	V06	V07	V08	V09	V10	V11	NA
p2247	V00	V01	V03	V05	V06	V07	NA	NA	NA	NA	NA
p2248	V00	V01	V03	V05	V06	V07	V08	V09	V10	V11	NA
p2249	V00	V01	NA	NA	V06	V07	V08	V09	V10	NA	NA
p2250	V00	NA	V03	NA	NA	NA	NA	NA	NA	NA	NA
p2251	V00	V01	V03	V05	V06	V07	V08	V09	V10	NA	NA
p2252	V00	NA	NA	NA	NA	NA	NA	NA	NA	V10	NA
p2253	V00	V01	V03	V05	V06	V07	V08	V09	V10	V11	NA
p2254	V00	V01	V03	V05	V06	V07	V08	V09	V10	V11	NA
p2255	V00	V01	V03	V05	V06	V07	V08	V09	V10	V11	NA
p2256	V00	V01	V03	V05	V06	V07	V08	V09	V10	V11	NA
p2257	V00	V01	V03	V05	V06	V07	V08	V09	V10	NA	NA
p2258	V00	V01	V03	V05	V06	V07	V08	V09	V10	V11	NA
p2259	V00	V01	V03	V05	V06	V07	V08	V09	V10	V11	NA
p2260	V00	V01	V03	V05	V06	V07	V08	V09	V10	V11	NA
p2261	V00	V01	V03	V05	V06	V07	V08	V09	V10	NA	NA
p2262	V00	V01	V03	V05	V06	V07	V08	V09	V10	V11	NA
p2263	V00	V01	V03	NA	V06	V07	V08	V09	V10	V11	NA
p2264	V00	V01	V03	V05	V06	V07	V08	V09	V10	V11	NA
p2265	V00	V01	V03	V05	V06	V07	V08	V09	V10	V11	NA
p2266	V00	V01	V03	V05	V06	NA	NA	NA	NA	NA	NA
p2267	V00	V01	V03	V05	V06	V07	V08	V09	V10	V11	NA
p2268	V00	V01	V03	V05	V06	V07	V08	V09	V10	V11	NA
p2269	V00	V01	V03	V05	V06	V07	V08	V09	V10	V11	NA
p2270	V00	NA	NA	NA	NA	NA	NA	NA	NA	NA	NA
p2271	V00	V01	V03	NA	NA	NA	NA	NA	NA	NA	NA
p2272	V00	V01	V03	V05	V06	V07	V08	V09	V10	NA	NA
p2273	V00	V01	V03	V05	V06	V07	V08	V09	V10	V11	NA
p2274	V00	V01	V03	V05	V06	V07	V08	V09	V10	V11	NA
p2275	V00	V01	V03	V05	V06	V07	V08	V09	V10	V11	NA
p2276	V00	V01	V03	V05	V06	NA	NA	NA	NA	NA	NA
p2277	V00	V01	V03	V05	NA	V07	V08	V09	V10	V11	NA
p2278	V00	V01	V03	V05	V06	V07	V08	V09	V10	NA	NA
p2279	V00	V01	V03	V05	V06	V07	V08	V09	V10	NA	NA
p2280	V00	V01	V03	V05	V06	V07	V08	V09	V10	V11	NA
p2281	V00	V01	V03	V05	V06	V07	V08	V09	V10	V11	NA
p2282	V00	V01	V03	V05	V06	V07	V08	V09	V10	V11	NA
p2283	V00	V01	V03	NA	NA	NA	NA	NA	NA	NA	NA
p2284	V00	V01	V03	V05	V06	V07	V08	V09	V10	V11	NA
p2285	V00	V01	V03	V05	V06	V07	V08	NA	V10	V11	NA
p2286	V00	V01	V03	V05	V06	V07	V08	V09	V10	V11	NA
p2287	V00	V01	V03	V05	V06	V07	V08	V09	V10	V11	NA
p2288	V00	V01	V03	V05	V06	V07	V08	V09	V10	V11	NA
p2289	V00	V01	V03	V05	V06	V07	V08	V09	V10	V11	NA
p2290	V00	V01	V03	NA	NA	V07	V08	V09	V10	V11	NA
p2291	V00	V01	V03	V05	V06	V07	V08	V09	V10	V11	NA
p2292	V00	V01	V03	V05	NA	V07	V08	V09	V10	V11	NA
p2293	V00	V01	V03	V05	V06	V07	V08	V09	V10	V11	NA
p2294	V00	V01	V03	V05	V06	V07	V08	V09	V10	V11	NA
p2295	V00	V01	V03	V05	V06	V07	V08	V09	V10	V11	NA
p2296	V00	V01	V03	V05	V06	V07	V08	V09	V10	V11	NA
p2297	V00	V01	V03	V05	V06	V07	V08	V09	V10	V11	NA
p2298	V00	V01	V03	V05	V06	V07	V08	V09	V10	V11	NA
p2299	V00	V01	V03	V05	V06	V07	V08	V09	V10	V11	NA
p2300	V00	V01	V03	V05	V06	NA	NA	NA	NA	NA	NA
p2301	V00	V01	V03	V05	V06	V07	NA	NA	NA	NA	NA
p2302	V00	V01	V03	V05	V06	V07	V08	V09	V10	V11	NA
p2303	V00	V01	V03	NA	NA	V07	NA	V09	NA	NA	NA
p2304	V00	V01	V03	V05	V06	V07	V08	V09	V10	V11	NA
p2305	V00	V01	V03	V05	V06	V07	V08	V09	V10	V11	NA
p2306	V00	V01	V03	V05	V06	V07	V08	V09	V10	V11	NA
p2307	V00	V01	V03	V05	V06	V07	V08	V09	V10	V11	NA
p2308	V00	V01	V03	V05	V06	V07	V08	V09	V10	V11	NA
p2309	V00	V01	V03	V05	V06	V07	V08	V09	NA	NA	NA
p2310	V00	V01	V03	V05	V06	V07	V08	V09	V10	V11	NA
p2311	V00	V01	V03	NA	V06	V07	V08	V09	V10	V11	NA
p2312	V00	V01	V03	V05	V06	V07	V08	V09	V10	V11	NA
p2313	V00	V01	V03	V05	V06	V07	V08	V09	V10	V11	NA
p2314	V00	V01	V03	V05	V06	V07	V08	V09	V10	V11	NA
p2315	V00	V01	NA	V05	V06	V07	NA	V09	V10	NA	NA
p2316	V00	V01	V03	V05	V06	V07	V08	V09	V10	V11	NA
p2317	V00	V01	NA	NA	NA	NA	NA	NA	NA	NA	NA
p2318	V00	V01	V03	V05	V06	V07	V08	V09	V10	V11	NA
p2319	V00	V01	V03	V05	V06	V07	V08	V09	V10	V11	NA
p2320	V00	V01	V03	V05	V06	V07	V08	V09	V10	V11	NA
p2321	V00	V01	V03	V05	V06	V07	V08	V09	V10	V11	NA
p2322	V00	V01	V03	V05	V06	V07	V08	V09	V10	NA	NA
p2323	V00	V01	V03	V05	V06	V07	V08	V09	V10	NA	NA
p2324	V00	NA	NA	NA	NA	NA	NA	NA	NA	NA	NA
p2325	V00	V01	V03	V05	V06	V07	V08	V09	V10	V11	NA
p2326	V00	V01	V03	V05	V06	V07	V08	V09	V10	V11	NA
p2327	V00	V01	V03	V05	V06	NA	NA	NA	NA	NA	NA
p2328	V00	V01	V03	V05	V06	V07	V08	V09	V10	V11	NA
p2329	V00	V01	V03	V05	V06	V07	V08	V09	V10	V11	NA
p2330	V00	V01	V03	NA	NA	NA	NA	NA	V10	NA	NA
p2331	V00	V01	V03	V05	V06	V07	V08	V09	V10	V11	NA
p2332	V00	V01	V03	V05	V06	V07	V08	V09	V10	V11	NA
p2333	V00	V01	NA	V05	NA	NA	NA	NA	NA	V10	NA
p2334	V00	V01	V03	V05	V06	V07	V08	V09	NA	NA	NA
p2335	V00	V01	V03	V05	V06	V07	V08	V09	V10	V11	NA
p2336	V00	V01	V03	V05	V06	V07	V08	V09	V10	V11	NA
p2337	V00	V01	V03	V05	NA	NA	NA	NA	NA	NA	NA
p2338	V00	V01	V03	V05	V06	V07	V08	V09	V10	V11	NA
p2339	V00	V01	V03	V05	V06	V07	V08	V09	NA	NA	NA
p2340	V00	V01	V03	V05	V06	V07	V08	V09	V10	V11	NA
p2341	V00	V01	V03	V05	V06	V07	V08	V09	V10	V11	NA
p2342	V00	V01	V03	NA	NA	NA	NA	V10	NA	NA	NA
p2343	V00	V01	V03	V05	V06	V07	V08	V09	V10	V11	NA
p2344	V00	V01	V03	V05	V06	V07	V08	V09	V10	V11	NA
p2345	V00	V01	NA	V05	NA	NA	NA	NA	NA	NA	NA
p2346	V00	V01	V03	V05	V06	V07	V08	V09	V10	V11	NA
p2347	V00	V01	V03	V05	V06	V07	V08	V09	V10	NA	NA
p2348	V00	V01	V03	V05	V06	V07	V08	V09	V10	V11	NA
p2349	V00	V01	V03	V05	V06	V07	V08	V09	V10	V11	NA
p2350	V00	V01	V03	V05	V06	V07	V08	V09	V10	V11	NA
p2351	V00	V01	V03	V05	V06	NA	NA	NA	V10	NA	NA
p2352	V00	V01	V03	V05	V06	V07	V08	V09	V10	V11	NA
p2353	V00	V01	V03	V05	V06	V07	V08	V09	V10	V11	NA
p2354	V00	V01	V03	V05	V06	V07	V08	V09	V10	V11	NA
p2355	V00	V01	V03	V05	V06	V07	V08	V09	V10	V11	NA
p2356	V00	NA	V03	V05	V06	NA	NA	NA	NA	NA	NA
p2357	V00	V01	V03	V05	V06	V07	V08	V09	V10	V11	NA
p2358	V00	V01	V03	V05	V06	V07	V08	V09	V10	V11	NA
p2359	V00	V01	V03	V05	V06	V07	V08	V09	V10	V11	NA
p2360	V00	V01	V03	V05	V06	V07	V08	V09	V10	V11	NA
p2361	V00	V01	V03	V05	V06	V07	V08	V09	V10	NA	NA
p2362	V00	V01	V03	V05	V06	V07	V08	V09	V10	V11	NA
p2363	V00	V01	V03	V05	V06	V07	V08	V09	V10	V11	NA
p2364	V00	NA	NA	NA	NA	NA	NA	NA	NA	NA	NA
p2365	V00	V01	V03	V05	V06	V07	V08	V09	V10	V11	NA
p2366	V00	V01	V03	V05	V06	V07	V08	V09	V10	V11	NA
p2367	V00	V01	V03	V05	V06	V07	V08	V09	V10	V11	NA
p2368	V00	V01	V03	V05	V06	NA	NA	NA	NA	NA	NA
p2369	V00	V01	V03	V05	V06	V07	V08	V09	V10	NA	NA
p2370	V00	V01	V03	V05	V06	V07	V08	V09	V10	V11	NA
p2371	V00	V01	V03	V05	V06	V07	V08	V09	V10	NA	NA
p2372	V00	V01	V03	V05	V06	V07	V08	V09	V10	V11	NA
p2373	V00	V01	V03	V05	V06	V07	V08	V09	V10	V11	NA
p2374	V00	V01	V03	V05	V06	V07	V08	V09	V10	V11	NA
p2375	V00	V01	V03	V05	V06	V07	V08	V09	V10	V11	NA
p2376	V00	V01	V03	V05	V06	V07	V08	V09	V10	NA	NA
p2377	V00	V01	NA	NA	NA	NA	NA	NA	V10	NA	NA
p2378	V00	V01	V03	V05	V06	V07	V08	V09	V10	V11	NA
p2379	V00	V01	V03	V05	V06	V07	V08	V09	V10	V11	NA
p2380	V00	V01	V03	V05	V06	V07	V08	V09	V10	NA	NA
p2381	V00	V01	V03	V05	V06	V07	V08	V09	V10	V11	NA
p2382	V00	V01	V03	V05	V06	V07	V08	V09	V10	V11	NA
p2383	V00	V01	V03	V05	V06	V07	V08	V09	V10	V11	NA
p2384	V00	V01	V03	V05	V06	V07	V08	V09	V10	V11	NA
p2385	V00	V01	V03	V05	V06	V07	V08	V09	V10	V11	NA
p2386	V00	V01	V03	V05	V06	V07	V08	V09	V10	V11	NA
p2387	V00	V01	V03	V05	NA	NA	NA	NA	NA	NA	NA
p2388	V00	V01	V03	V05	V06	V07	V08	V09	V10	V11	NA
p2389	V00	V01	V03	V05	V06	V07	V08	V09	V10	V11	NA
p2390	V00	V01	V03	V05	V06	V07	V08	V09	V10	V11	NA
p2391	V00	V01	V03	V05	V06	V07	V08	V09	V10	V11	NA
p2392	V00	V01	V03	V05	V06	NA	NA	NA	V10	V11	NA
p2393	V00	V01	V03	V05	V06	V07	V08	V09	V10	V11	NA
p2394	V00	V01	V03	V05	V06	V07	V08	V09	V10	V11	NA
p2395	V00	NA	V03	NA	NA	NA	NA	NA	NA	NA	NA
p2396	V00	V01	NA	NA	V06	V07	V08	V09	NA	NA	NA
p2397	V00	V01	V03	V05	V06	V07	V08	V09	V10	V11	NA
p2398	V00	V01	V03	V05	V06	V07	V08	V09	V10	V11	NA
p2399	V00	V01	V03	V05	V06	V07	V08	V09	V10	V11	NA
p2400	V00	V01	V03	V05	V06	V07	V08	V09	V10	V11	NA
p2401	V00	V01	V03	V05	NA	NA	NA	NA	V10	NA	NA
p2402	V00	V01	V03	V05	V06	V07	V08	V09	V10	V11	NA
p2403	V00	V01	NA	NA	V06	V07	V08	V09	V10	V11	NA
p2404	V00	V01	V03	V05	V06	NA	NA	NA	NA	NA	NA
p2405	V00	V01	V03	NA	V06	V07	V08	V09	V10	V11	NA
p2406	V00	V01	V03	NA	V06	NA	NA	NA	NA	NA	NA
p2407	V00	V01	V03	V05	V06	V07	V08	V09	NA	V11	NA
p2408	V00	V01	V03	V05	V06	V07	V08	V09	V10	V11	NA
p2409	V00	V01	V03	V05	V06	V07	V08	V09	V10	V11	NA
p2410	V00	V01	V03	V05	V06	V07	V08	V09	V10	V11	NA
p2411	V00	V01	V03	V05	V06	V07	V08	V09	NA	NA	NA
p2412	V00	V01	V03	V05	V06	V07	V08	V09	V10	V11	NA
p2413	V00	V01	V03	V05	V06	V07	V08	V09	V10	V11	NA
p2414	V00	V01	V03	V05	V06	NA	NA	NA	NA	V10	NA
p2415	V00	V01	V03	V05	V06	V07	V08	V09	V10	V11	NA
p2416	V00	V01	V03	V05	V06	V07	V08	V09	V10	V11	NA
p2417	V00	V01	V03	V05	V06	V07	V08	V09	V10	V11	NA
p2418	V00	V01	V03	V05	V06	NA	NA	NA	NA	V10	NA
p2419	V00	V01	NA	V05	V06	V07	V08	V09	V10	V11	NA
p2420	V00	V01	V03	V05	V06	V07	V08	V09	NA	V11	NA
p2421	V00	V01	V03	V05	V06	V07	V08	V09	V10	V11	NA
p2422	V00	V01	V03	V05	V06	V07	V08	NA	NA	NA	NA
p2423	V00	V01	V03	V05	V06	V07	V08	V09	V10	V11	NA
p2424	V00	V01	V03	V05	V06	V07	V08	V09	V10	V11	NA
p2425	V00	V01	V03	V05	V06	V07	V08	V09	V10	V11	NA
p2426	V00	V01	V03	V05	V06	V07	V08	V09	V10	V11	NA
p2427	V00	V01	V03	V05	V06	V07	NA	NA	NA	NA	NA
p2428	V00	V01	V03	V05	V06	V07	V08	V09	NA	V11	NA
p2429	V00	V01	V03	V05	NA	NA	NA	NA	NA	V10	NA
p2430	V00	V01	V03	V05	V06	V07	V08	V09	V10	V11	NA
p2431	V00	V01	V03	V05	V06	V07	V08	V09	V10	V11	NA
p2432	V00	V01	V03	V05	V06	V07	V08	V09	V10	V11	NA
p2433	V00	NA	V03	V05	V06	V07	V08	V09	V10	V11	NA
p2434	V00	V01	NA	V05	V06	V07	V08	V09	V10	V11	NA
p2435	V00	V01	V03	V05	V06	V07	V08	V09	V10	V11	NA
p2436	V00	V01	V03	V05	V06	NA	NA	NA	NA	V10	NA
p2437	V00	V01	V03	V05	V06	V07	NA	NA	NA	NA	NA
p2438	V00	V01	V03	V05	V06	V07	V08	V09	V10	V11	NA
p2439	V00	V01	V03	V05	V06	V07	V08	V09	V10	V11	NA
p2440	V00	V01	NA	NA	NA	NA	NA	NA	NA	V10	NA
p2441	V00	V01	V03	V05	V06	V07	V08	V09	V10	V11	NA
p2442	V00	V01	V03	V05	V06	V07	V08	V09	V10	V11	NA
p2443	V00	V01	V03	V05	V06	V07	V08	V09	V10	V11	NA
p2444	V00	V01	V03	V05	V06	V07	V08	V09	V10	V11	NA
p2445	V00	V01	V03	V05	V06	V07	V08	V09	V10	V11	NA
p2446	V00	V01	V03	V05	V06	V07	V08	V09	V10	V11	NA
p2447	V00	V01	V03	V05	V06	V07	V08	V09	V10	V11	NA
p2448	V00	V01	V03	V05	V06	V07	V08	V09	V10	V11	NA
p2449	V00	V01	NA	NA	NA	NA	NA	NA	NA	NA	NA
p2450	V00	V01	V03	V05	V06	V07	V08	V09	V10	V11	NA
p2451	V00	V01	V03	NA	NA	NA	NA	NA	NA	NA	NA
p2452	V00	V01	V03	NA	NA	NA	NA	NA	V10	NA	NA
p2453	V00	V01	V03	V05	V06	V07	V08	V09	V10	V11	NA
p2454	V00	V01	V03	V05	V06	V07	V08	V09	V10	V11	NA
p2455	V00	V01	V03	V05	V06	NA	NA	NA	NA	NA	NA
p2456	V00	V01	V03	V05	V06	V07	V08	V09	V10	V11	NA
p2457	V00	NA	V03	V05	V06	V07	V08	V09	V10	V11	NA
p2458	V00	V01	V03	V05	V06	V07	V08	V09	V10	V11	NA
p2459	V00	V01	V03	V05	V06	V07	V08	V09	V10	NA	NA
p2460	V00	V01	V03	V05	V06	V07	V08	V09	V10	V11	NA
p2461	V00	V01	V03	V05	V06	NA	NA	NA	V10	NA	NA
p2462	V00	V01	V03	V05	V06	V07	V08	V09	V10	V11	NA
p2463	V00	V01	V03	NA	NA	NA	NA	NA	NA	NA	NA
p2464	V00	V01	V03	V05	NA	NA	NA	NA	V10	NA	NA
p2465	V00	V01	V03	V05	NA	NA	NA	NA	NA	NA	NA
p2466	V00	NA	V03	NA	NA	NA	NA	NA	V10	NA	NA
p2467	V00	V01	V03	V05	V06	V07	V08	V09	V10	V11	NA
p2468	V00	V01	NA	NA	NA	NA	NA	NA	NA	NA	NA
p2469	V00	NA	NA	NA	NA	NA	NA	NA	NA	NA	NA
p2470	V00	V01	V03	V05	V06	V07	V08	V09	V10	V11	NA
p2471	V00	V01	V03	V05	V06	V07	V08	V09	V10	V11	NA
p2472	V00	V01	V03	V05	V06	V07	V08	V09	NA	NA	NA
p2473	V00	V01	V03	V05	V06	V07	V08	V09	V10	V11	NA
p2474	V00	V01	V03	NA	V06	V07	NA	NA	NA	NA	NA
p2475	V00	V01	V03	V05	V06	V07	V08	V09	V10	V11	NA
p2476	V00	V01	V03	V05	V06	V07	NA	V09	V10	NA	NA
p2477	V00	V01	NA	NA	V06	V07	V08	V09	V10	V11	NA
p2478	V00	V01	V03	V05	V06	NA	NA	NA	V10	NA	NA
p2479	V00	V01	V03	V05	V06	V07	V08	V09	V10	V11	NA
p2480	V00	V01	V03	V05	V06	V07	V08	V09	V10	V11	NA
p2481	V00	NA	NA	V05	V06	NA	NA	NA	NA	V10	NA
p2482	V00	NA	NA	NA	NA	NA	NA	NA	NA	NA	NA
p2483	V00	V01	V03	V05	V06	V07	V08	V09	V10	V11	NA
p2484	V00	V01	V03	V05	V06	V07	V08	V09	V10	V11	NA
p2485	V00	V01	V03	V05	V06	V07	V08	V09	V10	V11	NA
p2486	V00	V01	V03	V05	V06	V07	V08	V09	V10	V11	NA
p2487	V00	V01	V03	V05	V06	V07	V08	V09	V10	V11	NA
p2488	V00	V01	V03	V05	V06	V07	V08	V09	V10	V11	NA
p2489	V00	NA	V03	V05	V06	NA	NA	NA	NA	V10	NA
p2490	V00	V01	V03	V05	V06	V07	V08	V09	V10	V11	NA
p2491	V00	V01	V03	V05	V06	NA	NA	NA	NA	NA	NA
p2492	V00	V01	V03	V05	V06	V07	V08	V09	V10	V11	NA
p2493	V00	V01	V03	V05	V06	V07	V08	V09	V10	NA	NA
p2494	V00	NA	NA	NA	NA	NA	NA	NA	NA	NA	NA
p2495	V00	V01	V03	V05	V06	V07	V08	V09	V10	V11	NA
p2496	V00	V01	V03	V05	V06	V07	V08	V09	V10	V11	NA
p2497	V00	V01	V03	V05	V06	V07	V08	V09	V10	V11	NA
p2498	V00	V01	V03	V05	V06	V07	V08	V09	V10	V11	NA
p2499	V00	V01	V03	V05	V06	V07	V08	V09	V10	NA	NA
p2500	V00	V01	V03	NA	V06	V07	V08	V09	V10	V11	NA
p2501	V00	V01	V03	V05	V06	V07	V08	V09	V10	V11	NA
p2502	V00	V01	V03	V05	V06	V07	V08	V09	V10	V11	NA
p2503	V00	V01	V03	V05	V06	V07	V08	V09	V10	V11	NA
p2504	V00	V01	V03	NA	NA	NA	NA	NA	V10	NA	NA
p2505	V00	V01	V03	V05	V06	V07	V08	V09	V10	V11	NA
p2506	V00	V01	V03	V05	V06	V07	V08	V09	V10	V11	NA
p2507	V00	V01	V03	V05	V06	V07	V08	V09	V10	V11	NA
p2508	V00	V01	V03	V05	V06	V07	V08	V09	V10	V11	NA
p2509	V00	V01	V03	V05	V06	V07	V08	V09	V10	V11	NA
p2510	V00	V01	V03	V05	V06	V07	V08	V09	V10	V11	NA
p2511	V00	V01	V03	V05	V06	V07	V08	V09	V10	V11	NA
p2512	V00	V01	NA	NA	V06	V07	V08	V09	V10	V11	NA
p2513	V00	V01	V03	V05	V06	V07	V08	V09	V10	V11	NA
p2514	V00	V01	V03	V05	V06	V07	V08	V09	V10	V11	NA
p2515	V00	V01	V03	V05	V06	V07	V08	V09	V10	V11	NA
p2516	V00	V01	V03	V05	V06	V07	V08	V09	V10	V11	NA
p2517	V00	V01	V03	V05	V06	V07	V08	V09	V10	V11	NA
p2518	V00	V01	V03	V05	V06	V07	V08	V09	V10	V11	NA
p2519	V00	V01	V03	V05	V06	V07	V08	V09	V10	V11	NA
p2520	V00	V01	V03	V05	V06	V07	V08	V09	V10	V11	NA
p2521	V00	V01	NA	NA	NA	NA	NA	NA	NA	NA	NA
p2522	V00	V01	V03	V05	V06	V07	V08	V09	V10	V11	NA
p2523	V00	V01	V03	V05	V06	V07	V08	V09	V10	V11	NA
p2524	V00	V01	V03	V05	V06	V07	V08	V09	V10	V11	NA
p2525	V00	V01	V03	V05	V06	V07	V08	V09	V10	V11	NA
p2526	V00	V01	V03	V05	V06	V07	V08	V09	V10	V11	NA
p2527	V00	V01	V03	NA	NA	NA	NA	NA	NA	NA	NA
p2528	V00	V01	V03	V05	V06	NA	NA	NA	V10	NA	NA
p2529	V00	V01	V03	V05	V06	V07	V08	V09	V10	V11	NA
p2530	V00	V01	V03	V05	V06	V07	V08	V09	V10	V11	NA
p2531	V00	V01	NA	NA	NA	NA	NA	NA	NA	V10	NA
p2532	V00	V01	V03	V05	V06	V07	V08	V09	V10	V11	NA
p2533	V00	V01	V03	V05	V06	V07	V08	V09	V10	V11	NA
p2534	V00	V01	V03	NA	V06	V07	NA	NA	NA	NA	NA
p2535	V00	NA	NA	NA	NA	NA	NA	NA	NA	NA	NA
p2536	V00	V01	V03	V05	V06	V07	V08	V09	V10	V11	NA
p2537	V00	V01	V03	V05	V06	V07	V08	NA	NA	NA	NA
p2538	V00	V01	V03	V05	V06	NA	NA	NA	NA	V10	NA
p2539	V00	V01	V03	V05	V06	V07	V08	V09	V10	V11	NA
p2540	V00	V01	V03	V05	V06	V07	V08	V09	NA	NA	NA
p2541	V00	V01	V03	V05	V06	V07	V08	V09	NA	V11	NA
p2542	V00	V01	V03	V05	V06	V07	V08	V09	V10	V11	NA
p2543	V00	V01	V03	V05	V06	V07	V08	V09	V10	V11	NA
p2544	V00	V01	V03	V05	V06	V07	V08	V09	NA	NA	NA
p2545	V00	V01	V03	V05	V06	V07	V08	V09	V10	V11	NA
p2546	V00	V01	V03	V05	V06	V07	V08	V09	V10	V11	NA
p2547	V00	V01	V03	V05	V06	V07	NA	NA	NA	NA	NA
p2548	V00	V01	V03	V05	V06	V07	V08	V09	V10	V11	NA
p2549	V00	V01	V03	V05	V06	V07	V08	V09	V10	V11	NA
p2550	V00	V01	V03	V05	V06	NA	NA	NA	NA	NA	NA
p2551	V00	V01	V03	V05	V06	V07	V08	V09	NA	NA	NA
p2552	V00	V01	V03	V05	V06	V07	V08	V09	V10	V11	NA
p2553	V00	V01	V03	V05	V06	V07	V08	V09	V10	V11	NA
p2554	V00	V01	V03	V05	V06	V07	V08	V09	V10	V11	NA
p2555	V00	V01	V03	V05	V06	V07	V08	V09	V10	V11	NA
p2556	V00	V01	V03	V05	V06	V07	V08	V09	V10	V11	NA
p2557	V00	NA	NA	NA	NA	NA	NA	NA	NA	NA	NA
p2558	V00	V01	V03	V05	V06	V07	V08	V09	V10	V11	NA
p2559	V00	V01	V03	V05	V06	V07	V08	V09	V10	V11	NA
p2560	V00	NA	NA	V03	V06	NA	NA	NA	V10	NA	NA
p2561	V00	V01	V03	V05	V06	V07	V08	V09	V10	V11	NA
p2562	V00	V01	V03	V05	V06	V07	V08	V09	V10	V11	NA
p2563	V00	V01	V03	V05	V06	V07	V08	V09	V10	V11	NA
p2564	V00	NA	NA	NA	NA	NA	NA	NA	NA	NA	NA
p2565	V00	V01	V03	V05	V06	V07	V08	V09	V10	V11	NA
p2566	V00	V01	V03	V05	V06	V07	V08	V09	V10	V11	NA
p2567	V00	NA	V03	NA	NA	NA	NA	NA	NA	V10	NA
p2568	V00	V01	V03	V05	V06	V07	V08	V09	V10	V11	NA
p2569	V00	V01	V03	V05	V06	V07	V08	V09	V10	V11	NA
p2570	V00	NA	NA	NA	V06	V07	V08	V09	V10	V11	NA
p2571	V00	V01	V03	V05	V06	V07	V08	V09	V10	V11	NA
p2572	V00	V01	V03	V05	V06	V07	V08	V09	V10	V11	NA
p2573	V00	V01	V03	V05	V06	V07	V08	V09	V10	V11	NA
p2574	V00	V01	NA	NA	NA	NA	NA	NA	NA	NA	NA
p2575	V00	V01	V03	V05	V06	V07	V08	V09	V10	V11	NA
p2576	V00	V01	V03	V05	V06	V07	V08	NA	NA	V10	NA
p2577	V00	V01	V03	V05	V06	V07	V08	V09	V10	V11	NA
p2578	V00	V01	V03	V05	V06	V07	V08	V09	V10	V11	NA
p2579	V00	V01	V03	V05	V06	V07	V08	V09	V10	V11	NA
p2580	V00	V01	V03	V05	V06	V07	V08	NA	V10	V11	NA
p2581	V00	V01	V03	V05	V06	V07	V08	V09	V10	V11	NA
p2582	V00	V01	V03	V05	V06	V07	V08	V09	V10	V11	NA
p2583	V00	V01	V03	V05	V06	V07	V08	V09	V10	V11	NA
p2584	V00	V01	V03	V05	V06	V07	V08	V09	V10	V11	NA
p2585	V00	V01	V03	V05	V06	V07	NA	NA	NA	NA	NA
p2586	V00	V01	V03	V05	V06	V07	V08	V09	V10	V11	NA
p2587	V00	V01	V03	V05	V06	V07	V08	V09	V10	V11	NA
p2588	V00	V01	NA	NA	NA	NA	NA	NA	NA	NA	NA
p2589	V00	V01	V03	V05	V06	V07	V08	V09	V10	V11	NA
p2590	V00	V01	V03	V05	V06	V07	V08	V09	V10	V11	NA
p2591	V00	V01	V03	V05	V06	V07	V08	V09	V10	V11	NA
p2592	V00	V01	V03	V05	V06	V07	V08	V09	V10	V11	NA
p2593	V00	V01	V03	V05	V06	V07	V08	V09	V10	V11	NA
p2594	V00	V01	V03	V05	V06	V07	V08	V09	V10	V11	NA
p2595	V00	V01	V03	V05	V06	V07	V08	V09	V10	V11	NA
p2596	V00	NA	V03	V05	V06	V07	V08	V09	V10	V11	NA
p2597	V00	V01	V03	V05	V06	V07	NA	NA	NA	NA	NA
p2598	V00	V01	V03	V05	V06	V07	V08	V09	V10	V11	NA
p2599	V00	V01	V03	V05	V06	V07	V08	V09	V10	V11	NA
p2600	V00	V01	V03	V05	V06	V07	V08	V09	V10	V11	NA
p2601	V00	V01	V03	V05	V06	V07	V08	V09	V10	V11	NA
p2602	V00	V01	V03	V05	V06	V07	V08	V09	V10	V11	NA
p2603	V00	V01	V03	V05	V06	V07	V08	V09	V10	NA	NA
p2604	V00	V01	V03	NA	NA	V07	V08	V09	V10	V11	NA
p2605	V00	V01	NA	NA	V06	NA	NA	NA	NA	NA	NA
p2606	V00	V01	V03	V05	V06	V07	V08	V09	V10	NA	NA
p2607	V00	V01	V03	V05	V06	V07	V08	V09	V10	V11	NA
p2608	V00	V01	V03	V05	V06	V07	V08	V09	V10	V11	NA
p2609	V00	V01	V03	V05	V06	V07	V08	V09	V10	V11	NA
p2610	V00	V01	V03	V05	V06	V07	V08	V09	V10	V11	NA
p2611	V00	V01	V03	V05	V06	V07	V08	V09	V10	V11	NA
p2612	V00	V01	V03	V05	V06	V07	V08	V09	V10	V11	NA
p2613	V00	NA	V03	V05	V06	V07	V08	V09	V10	V11	NA
p2614	V00	V01	V03	V05	V06	V07	V08	V09	V10	V11	NA
p2615	V00	V01	V03	V05	V06	V07	V08	V09	V10	V11	NA
p2616	V00	V01	V03	V05	V06	V07	V08	V09	V10	V11	NA
p2617	V00	V01	V03	V05	V06	V07	V08	V09	V10	V11	NA
p2618	V00	V01	V03	V05	V06	NA	NA	NA	NA	NA	NA
p2619	V00	V01	V03	V05	V06	V07	V08	V09	V10	V11	NA
p2620	V00	V01	V03	V05	V06	V07	V08	V09	V10	V11	NA
p2621	V00	V01	V03	V05	V06	V07	V08	V09	V10	V11	NA
p2622	V00	V01	V03	V05	V06	V07	V08	V09	V10	V11	NA
p2623	V00	V01	V03	V05	V06	V07	V08	V09	V10	V11	NA
p2624	V00	V01	V03	V05	V06	V07	V08	V09	V10	V11	NA
p2625	V00	V01	V03	V05	V06	V07	V08	V09	V10	V11	NA
p2626	V00	V01	V03	V05	V06	V07	V08	V09	V10	V11	NA
p2627	V00	V01	V03	V05	V06	V07	V08	V09	V10	V11	NA
p2628	V00	V01	V03	V05	V06	V07	V08	V09	V10	V11	NA
p2629	V00	V01	V03	V05	V06	V07	V08	V09	V10	V11	NA
p2630	V00	V01	V03	V05	V06	V07	V08	V09	V10	V11	NA
p2631	V00	V01	V03	V05	V06	V07	V08	V09	V10	V11	NA
p2632	V00	V01	V03	V05	V06	NA	NA	NA	V10	NA	NA
p2633	V00	V01	V03	V05	V06	V07	V08	V09	NA	V11	NA
p2634	V00	V01	V03	V05	V06	V07	V08	V09	V10	V11	NA
p2635	V00	V01	V03	V05	V06	V07	V08	V09	V10	V11	NA
p2636	V00	NA	NA	NA	NA	NA	NA	NA	V10	NA	NA
p2637	V00	V01	V03	V05	V06	V07	V08	V09	V10	V11	NA
p2638	V00	V01	V03	V05	NA	NA	NA	NA	V10	V11	NA
p2639	V00	V01	V03	V05	V06	V07	V08	V09	V10	V11	NA
p2640	V00	V01	V03	V05	V06	V07	V08	V09	V10	V11	NA
p2641	V00	V01	NA	NA	NA	NA	NA	NA	NA	NA	NA
p2642	V00	V01	V03	V05	V06	V07	V08	V09	V10	V11	NA
p2643	V00	V01	V03	V05	V06	V07	V08	V09	V10	V11	NA
p2644	V00	V01	V03	V05	V06	V07	V08	V09	V10	V11	NA
p2645	V00	V01	V03	V05	V06	V07	V08	V09	V10	V11	NA
p2646	V00	NA	NA	NA	NA	V07	V08	V09	V10	V11	NA
p2647	V00	V01	V03	V05	V06	V07	V08	V09	V10	V11	NA
p2648	V00	V01	V03	V05	V06	V07	V08	V09	V10	V11	NA
p2649	V00	V01	V03	V05	V06	NA	NA	NA	V10	NA	NA
p2650	V00	V01	V03	V05	V06	V07	V08	V09	V10	V11	NA
p2651	V00	V01	V03	V05	V06	V07	V08	V09	V10	V11	NA
p2652	V00	V01	V03	V05	V06	V07	V08	V09	V10	V11	NA
p2653	V00	V01	V03	V05	V06	V07	V08	V09	V10	V11	NA
p2654	V00	V01	V03	V05	V06	V07	V08	V09	V10	V11	NA
p2655	V00	V01	V03	V05	V06	V07	V08	V09	V10	NA	NA
p2656	V00	V01	V03	V05	V06	V07	V08	V09	V10	V11	NA
p2657	V00	V01	V03	V05	V06	V07	V08	V09	V10	V11	NA
p2658	V00	V01	V03	V05	V06	V07	NA	NA	NA	NA	NA
p2659	V00	V01	V03	V05	V06	V07	V08	V09	V10	V11	NA
p2660	V00	V01	NA	V05	V06	V07	V08	V09	V10	V11	NA
p2661	V00	V01	V03	NA	NA	V07	V08	V09	V10	V11	NA
p2662	V00	V01	V03	V05	V06	V07	NA	NA	NA	NA	NA
p2663	V00	V01	V03	V05	V06	V07	V08	V09	V10	V11	NA
p2664	V00	V01	V03	V05	V06	V07	V08	V09	V10	V11	NA
p2665	V00	V01	V03	V05	V06	NA	NA	NA	NA	NA	NA
p2666	V00	V01	NA	NA	NA	NA	NA	NA	NA	NA	NA
p2667	V00	V01	V03	V05	V06	V07	V08	V09	V10	V11	NA
p2668	V00	V01	V03	V05	V06	V07	V08	V09	V10	V11	NA
p2669	V00	V01	V03	V05	V06	V07	V08	V09	V10	V11	NA
p2670	V00	V01	V03	V05	V06	V07	V08	V09	V10	V11	NA
p2671	V00	V01	V03	V05	V06	V07	V08	V09	V10	V11	NA
p2672	V00	NA	NA	NA	NA	NA	NA	NA	NA	NA	NA
p2673	V00	V01	V03	V05	V06	V07	V08	V09	V10	V11	NA
p2674	V00	V01	V03	V05	V06	NA	NA	NA	V10	NA	NA
p2675	V00	NA	NA	V05	V06	V07	V08	V09	V10	V11	NA
p2676	V00	V01	V03	V05	V06	V07	V08	V09	V10	V11	NA
p2677	V00	V01	V03	V05	V06	V07	V08	V09	V10	V11	NA
p2678	V00	V01	V03	V05	V06	NA	NA	NA	V10	NA	NA
p2679	V00	V01	V03	V05	V06	V07	V08	V09	V10	V11	NA
p2680	V00	NA	V03	NA	V06	V07	V08	V09	V10	V11	NA
p2681	V00	V01	V03	V05	V06	V07	V08	V09	V10	V11	NA
p2682	V00	V01	V03	V05	V06	V07	V08	V09	V10	V11	NA
p2683	V00	V01	V03	V05	V06	V07	V08	V09	V10	V11	NA
p2684	V00	V01	V02	V05	V06	V07	V08	V09	V10	NA	NA
p2685	V00	V01	V03	V05	V06	V07	V08	V09	V10	V11	NA
p2686	V00	V01	V03	V05	V06	V07	V08	V09	V10	V11	NA
p2687	V00	V01	V03	V05	V06	V07	V08	V09	V10	NA	NA
p2688	V00	V01	V03	V05	V06	V07	V08	V09	V10	V11	NA
p2689	V00	V01	V03	V05	V06	V07	V08	V09	V10	NA	NA
p2690	V00	V01	V03	V05	V06	V07	V08	V09	V10	V11	NA
p2691	V00	V01	V03	V05	V06	V07	V08	V09	V10	V11	NA
p2692	V00	V01	V03	V05	V06	V07	V08	V09	V10	V11	NA
p2693	V00	V01	V03	V05	V06	V07	V08	V09	V10	V11	NA
p2694	V00	NA	V01	V05	NA	NA	NA	NA	NA	NA	NA
p2695	V00	V01	V03	V05	V06	V07	V08	V09	NA	NA	NA
p2696	V00	V01	V03	V05	V06	V07	V08	V09	V10	NA	NA
p2697	V00	V01	V03	V05	V06	V07	V08	V09	V10	V11	NA
p2698	V00	V01	V03	V05	V06	V07	V08	V09	V10	V11	NA
p2699	V00	V01	V03	V05	V06	V07	V08	V09	V10	V11	NA
p2700	V00	V01	V03	V05	V06	V07	V08	V09	V10	V11	NA
p2701	V00	V01	V03	V05	V06	V07	V08	V09	V10	V11	NA
p2702	V00	V01	V03	NA	NA	V07	V08	V09	V10	V11	NA
p2703	V00	V01	V03	V05	V06	NA	NA	NA	V10	NA	NA
p2704	V00	V01	NA	V05	V06	V07	V08	V09	V10	V11	NA
p2705	V00	V01	V03	V05	V06	V07	V08	V09	V10	V11	NA
p2706	V00	V01	V03	V05	V06	V07	V08	V09	V10	V11	NA
p2707	V00	V01	V03	V05	V06	V07	V08	V09	V10	V11	NA
p2708	V00	V01	V03	V05	V06	V07	V08	V09	V10	V11	NA
p2709	V00	V01	V03	V05	V06	V07	V08	V09	V10	V11	NA
p2710	V00	V01	V03	V05	V06	V07	V08	V09	V10	V11	NA
p2711	V00	NA	NA	NA	V06	NA	NA	NA	NA	V10	NA
p2712	V00	V01	V03	V05	V06	V07	V08	V09	V10	V11	NA
p2713	V00	V01	V03	V05	V06	V07	V08	V09	V10	V11	NA
p2714	V00	V01	V03	V05	V06	V07	V08	V09	V10	V11	NA
p2715	V00	NA	NA	NA	NA	NA	NA	NA	NA	NA	NA
p2716	V00	V01	V03	V05	V06	V07	V08	V09	V10	V11	NA
p2717	V00	V01	V03	V05	V06	V07	V08	V09	V10	V11	NA
p2718	V00	V01	V03	V05	V06	V07	V08	V09	V10	V11	NA
p2719	V00	V01	V03	V05	V06	V07	V08	V09	V10	V11	NA
p2720	V00	V01	V03	V05	V06	V07	V08	V09	V10	V11	NA
p2721	V00	NA	V03	V05	V06	V07	V08	V09	V10	V11	NA
p2722	V00	V01	V03	V05	V06	V07	V08	V09	V10	V11	NA
p2723	V00	V01	V03	V05	V06	V07	V08	V09	V10	V11	NA
p2724	V00	V01	V03	V05	V06	V07	V08	V09	V10	V11	NA
p2725	V00	V01	V03	V05	V06	V07	V08	V09	V10	NA	NA
p2726	V00	V01	V03	V05	V06	V07	V08	V09	V10	V11	NA
p2727	V00	V01	V03	V05	V06	NA	NA	NA	V10	NA	NA
p2728	V00	V01	V03	V05	V06	V07	V08	V09	V10	V11	NA
p2729	V00	V01	V03	V05	V06	V07	V08	V09	NA	NA	NA
p2730	V00	V01	V03	V05	V06	V07	V08	V09	V10	V11	NA
p2731	V00	V01	V03	V05	V06	V07	V08	V09	V10	V11	NA
p2732	V00	V01	V03	V05	V06	V07	V08	V09	V10	V11	NA
p2733	V00	V01	NA	V05	NA	NA	NA	NA	NA	NA	NA
p2734	V00	V01	V03	V05	V06	V07	V08	V09	V10	NA	NA
p2735	V00	V01	V03	V05	V06	V07	V08	V09	V10	V11	NA
p2736	V00	V01	V03	V05	V06	V07	V08	V09	V10	V11	NA
p2737	V00	V01	V03	V05	V06	V07	V08	V09	V10	V11	NA
p2738	V00	V01	V03	V05	V06	V07	V08	V09	V10	V11	NA
p2739	V00	V01	V03	V05	V06	NA	NA	NA	NA	V10	NA
p2740	V00	V01	V03	V05	V06	V07	V08	V09	V10	V11	NA
p2741	V00	V01	V03	V05	V06	V07	V08	V09	V10	V11	NA
p2742	V00	NA	V03	NA	NA	V07	V08	V09	NA	NA	NA
p2743	V00	V01	V03	V05	V06	V07	V08	V09	V10	V11	NA
p2744	V00	V01	V03	V05	V06	V07	V08	V09	V10	V11	NA
p2745	V00	V01	V03	V05	V06	V07	V08	V09	V10	V11	NA
p2746	V00	V01	V03	V05	V06	V07	V08	V09	NA	V11	NA
p2747	V00	V01	V03	V05	V06	V07	V08	V09	V10	V11	NA
p2748	V00	V01	V03	V05	V06	V07	V08	V09	V10	V11	NA
p2749	V00	V01	V03	V05	V06	V07	V08	V09	V10	V11	NA
p2750	V00	V01	V03	V05	V06	V07	NA	NA	NA	NA	NA
p2751	V00	V01	V03	V05	V06	V07	V08	V09	V10	V11	NA
p2752	V00	V01	V03	V05	V06	V07	V08	V09	V10	V11	NA
p2753	V00	V01	V03	V05	V06	V07	V08	V09	V10	V11	NA
p2754	V00	V01	V03	V05	V06	NA	NA	NA	NA	NA	NA
p2755	V00	V01	V03	V05	V06	V07	V08	V09	V10	V11	NA
p2756	V00	V01	V03	V05	V06	V07	V08	V09	V10	V11	NA
p2757	V00	V01	V03	NA	V06	V07	V08	V09	V10	V11	NA
p2758	V00	V01	V03	V05	V06	V07	V08	V09	V10	V11	NA
p2759	V00	V01	V03	V05	V06	V07	V08	V09	V10	V11	NA
p2760	V00	V01	V03	V05	V06	V07	V08	V09	V10	V11	NA
p2761	V00	NA	NA	V05	V06	NA	NA	NA	NA	NA	NA
p2762	V00	V01	V03	V05	V06	V07	V08	V09	V10	V11	NA
p2763	V00	V01	V03	V05	NA	NA	NA	NA	V10	NA	NA
p2764	V00	V01	V03	V05	V06	V07	V08	V09	V10	V11	NA
p2765	V00	V01	V03	V05	V06	V07	V08	V09	V10	NA	NA
p2766	V00	V01	V03	V05	V06	V07	V08	V09	V10	V11	NA
p2767	V00	V01	V03	V05	V06	V07	V08	V09	V10	V11	NA
p2768	V00	V01	V03	V05	V06	V07	V08	V09	V10	V11	NA
p2769	V00	NA	V03	V05	V06	V07	NA	V09	V10	V11	NA
p2770	V00	V01	V03	V05	V06	NA	NA	NA	NA	NA	NA
p2771	V00	V01	V03	V05	V06	V07	V08	V09	NA	V11	NA
p2772	V00	V01	V03	V05	V06	V07	V08	V09	V10	V11	NA
p2773	V00	V01	V03	V05	V06	V07	V08	V09	V10	V11	NA
p2774	V00	V01	V03	V05	V06	V07	V08	V09	V10	V11	NA
p2775	V00	V01	V03	V05	V06	V07	V08	V09	V10	V11	NA
p2776	V00	V01	V03	V05	V06	NA	NA	NA	NA	NA	NA
p2777	V00	V01	V03	V05	V06	V07	V08	V09	V10	V11	NA
p2778	V00	V01	V03	V05	V06	V07	V08	V09	V10	V11	NA
p2779	V00	V01	V03	V05	V06	V07	V08	V09	V10	V11	NA
p2780	V00	V01	V03	V05	V06	V07	V08	V09	V10	V11	NA
p2781	V00	NA	NA	NA	NA	NA	NA	NA	NA	NA	NA
p2782	V00	NA	V03	V05	V06	V07	V08	V09	V10	V11	NA
p2783	V00	V01	V03	V05	V06	V07	V08	V09	V10	V11	NA
p2784	V00	NA	V03	V05	NA	NA	NA	NA	NA	NA	NA
p2785	V00	V01	V03	V05	V06	V07	V08	V09	V10	V11	NA
p2786	V00	V01	V03	V05	V06	NA	NA	NA	NA	NA	NA
p2787	V00	V01	V03	V05	V06	V07	V08	V09	V10	V11	NA
p2788	V00	V01	V03	V05	V06	V07	V08	V09	V10	V11	NA
p2789	V00	V01	V03	V05	V06	V07	V08	V09	V10	V11	NA
p2790	V00	V01	V03	V05	V06	NA	NA	NA	NA	NA	NA
p2791	V00	V01	V03	V05	V06	V07	V08	V09	V10	V11	NA
p2792	V00	V01	V03	V05	V06	NA	NA	NA	V10	NA	NA
p2793	V00	V01	V03	V05	V06	V07	V08	V09	V10	V11	NA
p2794	V00	V01	V03	V05	V06	V07	V08	V09	V10	V11	NA
p2795	V00	NA	V03	V05	V06	V07	V08	V09	V10	V11	NA
p2796	V00	V01	V03	V05	V06	NA	NA	NA	NA	NA	NA
p2797	V00	NA	NA	NA	V06	V07	V08	V09	V10	V11	NA
p2798	V00	V01	V03	V05	V06	V07	V08	V09	V10	V11	NA
p2799	V00	V01	V03	V05	V06	NA	NA	NA	V10	NA	NA
p2800	V00	V01	V03	V05	V06	V07	V08	V09	V10	V11	NA
p2801	V00	V01	V03	V05	V06	V07	V08	V09	V10	V11	NA
p2802	V00	V01	V03	V05	V06	V07	V08	V09	V10	V11	NA
p2803	V00	NA	V03	V05	V06	V07	V08	V09	NA	NA	NA
p2804	V00	V01	V03	V05	V06	V07	V08	V09	V10	V11	NA
p2805	V00	V01	V03	V05	V06	V07	V08	V09	V10	V11	NA
p2806	V00	V01	V03	V05	V06	V07	V08	V09	V10	V11	NA
p2807	V00	V01	V03	V05	V06	V07	V08	V09	V10	V11	NA
p2808	V00	V01	V03	V05	V06	V07	V08	V09	V10	V11	NA
p2809	V00	V01	V03	V05	V06	V07	V08	V09	V10	V11	NA
p2810	V00	V01	V03	V05	V06	V07	V08	V09	V10	V11	NA
p2811	V00	V01	V03	V05	V06	V07	V08	V09	V10	V11	NA
p2812	V00	V01	V03	V05	V06	V07	V08	V09	V10	V11	NA
p2813	V00	V01	V03	V05	V06	NA	NA	NA	V10	NA	NA
p2814	V00	V01	V03	V05	V06	NA	NA	NA	NA	NA	NA
p2815	V00	V01	V03	V05	V06	V07	V08	NA	NA	NA	NA
p2816	V00	V01	V03	V05	V06	V07	V08	NA	V10	NA	NA
p2817	V00	V01	V03	V05	V06	V07	V08	V09	V10	V11	NA
p2818	V00	V01	V03	V05	V06	V07	V08	V09	V10	V11	NA
p2819	V00	V01	V03	V05	V06	NA	V08	V09	V10	V11	NA
p2820	V00	V01	V03	V05	V06	V07	V08	V09	V10	V11	NA
p2821	V00	V01	V03	V05	V06	V07	V08	V09	V10	V11	NA
p2822	V00	V01	NA	NA	NA	NA	NA	NA	NA	NA	NA
p2823	V00	V01	V03	V05	V06	V07	V08	V09	V10	V11	NA
p2824	V00	V01	V03	V05	V06	V07	V08	V09	V10	V11	NA
p2825	V00	V01	NA	V05	NA	NA	NA	NA	NA	NA	NA
p2826	V00	V01	V03	V05	V06	V07	V08	V09	V10	V11	NA
p2827	V00	NA	NA	NA	NA	NA	NA	NA	NA	NA	NA
p2828	V00	V01	V03	V05	V06	V07	V08	V09	V10	V11	NA
p2829	V00	V01	V03	V05	V06	V07	V08	V09	V10	V11	NA
p2830	V00	V01	V03	V05	V06	V07	V08	V09	V10	V11	NA
p2831	V00	V01	V03	V05	V06	V07	V08	V09	V10	V11	NA
p2832	V00	V01	V03	V05	V06	V07	V08	V09	V10	V11	NA
p2833	V00	V01	V03	V05	V06	V07	V08	V09	V10	V11	NA
p2834	V00	V01	V03	V05	V06	V07	V08	V09	V10	V11	NA
p2835	V00	V01	V03	V05	V06	V07	V08	V09	V10	V11	NA
p2836	V00	V01	NA	NA	NA	NA	NA	NA	NA	NA	NA
p2837	V00	V01	V03	V04	NA	NA	NA	NA	V10	NA	NA
p2838	V00	V01	V03	V05	V06	V07	V08	V09	V10	V11	NA
p2839	V00	V01	V03	V05	V06	V07	V08	V09	V10	V11	NA
p2840	V00	V01	V03	V05	V06	V07	V08	V09	NA	NA	NA
p2841	V00	V01	V03	V05	V06	V07	V08	V09	V10	V11	NA
p2842	V00	V01	V03	V05	V06	V07	V08	V09	V10	NA	NA
p2843	V00	V01	V03	V05	V06	NA	NA	NA	V10	NA	NA
p2844	V00	V01	V03	NA	V06	V07	V08	V09	V10	V11	NA
p2845	V00	V01	V03	V05	V06	NA	NA	NA	NA	V10	NA
p2846	V00	NA	NA	NA	V06	V07	V08	V09	V10	V11	NA
p2847	V00	V01	V03	V05	V06	NA	NA	NA	NA	NA	NA
p2848	V00	V01	V03	V05	V06	V07	V08	NA	NA	NA	NA
p2849	V00	V01	V03	V05	V06	V07	V08	V09	V10	V11	NA
p2850	V00	V01	V03	V05	V06	V07	V08	V09	V10	V11	NA
p2851	V00	V01	V03	V05	V06	V07	V08	V09	V10	V11	NA
p2852	V00	V01	V03	V05	V06	NA	NA	NA	NA	NA	NA
p2853	V00	V01	V03	V05	V06	V07	V08	V09	V10	V11	NA
p2854	V00	V01	V03	V05	V06	V07	V08	V09	V10	NA	V11
p2855	V00	V01	V03	V05	V06	V07	V08	V09	V10	NA	NA
p2856	V00	V01	V03	V05	V06	V07	V08	V09	V10	NA	NA
p2857	V00	V01	V03	V05	NA	NA	NA	NA	NA	NA	NA
p2858	V00	V01	V03	V05	V06	V07	V08	V09	V10	NA	NA
p2859	V00	V01	V03	V05	NA	NA	NA	NA	NA	NA	NA
p2860	V00	V01	V03	V05	V06	V07	V08	V09	V10	V11	NA
p2861	V00	V01	V03	V05	V06	V07	V08	V09	V10	V11	NA
p2862	V00	V01	V03	V05	V06	NA	NA	NA	NA	V10	NA
p2863	V00	V01	V03	V05	V06	V07	NA	NA	V10	NA	NA
p2864	V00	V01	V03	V05	V06	V07	V08	V09	V10	V11	NA
p2865	V00	V01	NA	NA	NA	NA	NA	NA	NA	NA	NA
p2866	V00	V01	V03	V05	V06	V07	V08	V09	V10	NA	NA
p2867	V00	V01	V03	V05	NA	V07	V08	V09	V10	V11	NA
p2868	V00	V01	V03	V05	V06	V07	V08	V09	V10	V11	NA
p2869	V00	V01	V03	V05	V06	V07	V08	V09	V10	V11	NA
p2870	V00	V01	V03	V05	V06	V07	V08	V09	V10	V11	NA
p2871	V00	V01	V03	V05	V06	V07	V08	V09	V10	V11	NA
p2872	V00	V01	V03	V05	V06	V07	V08	V09	V10	V11	NA
p2873	V00	V01	V03	V05	V06	V07	V08	V09	V10	V11	NA
p2874	V00	V01	V03	V05	V06	V07	V08	V09	V10	V11	NA
p2875	V00	V01	V03	V05	V06	V07	NA	NA	NA	NA	NA
p2876	V00	V01	V03	V05	V06	V07	V08	V09	V10	V11	NA
p2877	V00	V01	V03	V05	V06	V07	V08	V09	V10	V11	NA
p2878	V00	V01	V03	V05	V06	V07	V08	V09	V10	V11	NA
p2879	V00	V01	V03	V05	V06	V07	V08	V09	V10	V11	NA
p2880	V00	NA	NA	NA	NA	NA	NA	NA	NA	NA	NA
p2881	V00	V01	V03	NA	V06	V07	V08	V09	V10	V11	NA
p2882	V00	V01	V03	V05	V06	V07	V08	V09	V10	V11	NA
p2883	V00	V01	V03	V05	V06	V07	NA	V09	V10	V11	NA
p2884	V00	NA	NA	NA	NA	NA	NA	NA	NA	NA	NA
p2885	V00	V01	V03	V05	NA	NA	NA	NA	NA	NA	NA
p2886	V00	V01	V03	V05	V06	V07	V08	V09	V10	V11	NA
p2887	V00	V01	V03	V05	V06	V07	V08	V09	V10	V11	NA
p2888	V00	NA	NA	V05	V06	V07	NA	NA	NA	NA	NA
p2889	V00	V01	V03	V05	V06	V07	V08	V09	V10	V11	NA
p2890	V00	NA	NA	V05	V06	NA	NA	NA	NA	NA	NA
p2891	V00	V01	V03	V05	V06	V07	V08	V09	V10	V11	NA
p2892	V00	V01	V03	V05	V06	V07	V08	V09	V10	V11	NA
p2893	V00	V01	V03	V05	V06	V07	V08	V09	V10	V11	NA
p2894	V00	V01	V03	V05	V06	V07	V08	V09	V10	NA	NA
p2895	V00	NA	V03	NA	V06	V07	V08	V09	V10	V11	NA
p2896	V00	V01	V03	V05	V06	V07	V08	V09	V10	V11	NA
p2897	V00	V01	NA	V05	NA	NA	NA	NA	NA	NA	NA
p2898	V00	V01	V03	V05	V06	V07	V08	V09	V10	V11	NA
p2899	V00	V01	V03	V05	V06	NA	NA	NA	NA	NA	NA
p2900	V00	V01	V03	V05	V06	V07	V08	V09	V10	V11	NA
p2901	V00	V01	V03	V05	V06	V07	V08	V09	V10	V11	NA
p2902	V00	V01	V03	V05	V06	V07	V08	V09	V10	V11	NA
p2903	V00	V01	V03	V05	V06	V07	V08	V09	V10	V11	NA
p2904	V00	V01	V03	V05	V06	V07	V08	V09	V10	V11	NA
p2905	V00	V01	V03	V05	V06	V07	V08	V09	V10	V11	NA
p2906	V00	V01	V03	V05	V06	V07	V08	V09	V10	V11	NA
p2907	V00	V01	V03	V05	V06	V07	V08	V09	V10	NA	NA
p2908	V00	V01	V03	V05	V06	NA	NA	NA	NA	NA	NA
p2909	V00	V01	V03	V05	V06	V07	V08	V09	V10	V11	NA
p2910	V00	V01	V03	V05	V06	V07	V08	V09	V10	V11	NA
p2911	V00	V01	V03	V05	V06	V07	V08	V09	V10	V11	NA
p2912	V00	V01	V03	V05	V06	NA	NA	NA	NA	V10	NA
p2913	V00	V01	NA	V05	V06	V07	V08	NA	NA	NA	NA
p2914	V00	V01	V03	V05	V06	V07	V08	V09	V10	V11	NA
p2915	V00	V01	V03	V05	V06	V07	V08	V09	V10	V11	NA
p2916	V00	V01	V03	V05	NA	V07	V08	V09	V10	V11	NA
p2917	V00	V01	V03	V05	V06	V07	V08	V09	V10	NA	NA
p2918	V00	V01	V03	V05	V06	V07	V08	V09	V10	V11	NA
p2919	V00	V01	V03	V05	V06	V07	V08	V09	V10	V11	NA
p2920	V00	V01	V03	V05	V06	V07	V08	V09	V10	V11	NA
p2921	V00	V01	NA	V05	V06	NA	NA	NA	NA	V10	NA
p2922	V00	V01	V03	V05	V06	V07	V08	V09	V10	NA	NA
p2923	V00	NA	V03	NA	V06	V07	V08	V09	V10	V11	NA
p2924	V00	V01	V03	V05	V06	V07	V08	V09	V10	V11	NA
p2925	V00	V01	V03	V05	V06	V07	V08	V09	V10	NA	NA
p2926	V00	V01	V03	V05	V06	V07	V08	V09	V10	V11	NA
p2927	V00	V01	NA	NA	NA	NA	NA	NA	NA	V10	NA
p2928	V00	V01	V03	V05	V06	V07	V08	V09	V10	V11	NA
p2929	V00	V01	V03	V05	V06	V07	V08	V09	V10	V11	NA
p2930	V00	V01	V03	V05	V06	V07	V08	V09	NA	NA	NA
p2931	V00	V01	V03	V05	V06	V07	V08	V09	V10	V11	NA
p2932	V00	V01	V03	V05	V06	V07	V08	V09	V10	V11	NA
p2933	V00	V01	V03	V05	V06	V07	V08	V09	V10	V11	NA
p2934	V00	V01	NA	NA	V06	V07	V08	V09	V10	V11	NA
p2935	V00	V01	V03	V05	V06	V07	V08	NA	NA	NA	NA
p2936	V00	V01	V03	V05	V06	V07	V08	V09	V10	V11	NA
p2937	V00	V01	V03	NA	NA	NA	NA	NA	NA	NA	NA
p2938	V00	V01	V03	V05	V06	V07	V08	V09	V10	V11	NA
p2939	V00	V01	V03	V05	V06	V07	V08	V09	V10	V11	NA
p2940	V00	V01	V03	V05	V06	V07	V08	V09	V10	V11	NA
p2941	V00	V01	V03	V05	V06	V07	V08	V09	V10	V11	NA
p2942	V00	V01	V03	V05	V06	V07	NA	NA	NA	NA	NA
p2943	V00	V01	V03	V05	V06	V07	V08	NA	NA	V10	NA
p2944	V00	V01	V03	V05	V06	V07	V08	V10	NA	V11	NA
p2945	V00	V01	V03	V05	V06	V07	V08	V09	V10	V11	NA
p2946	V00	V01	NA	V05	V06	V07	V08	V09	V10	NA	V11
p2947	V00	V01	V03	V05	V06	V07	V08	V09	V10	V11	NA
p2948	V00	V01	V03	V05	V06	V07	V08	V09	V10	V11	NA
p2949	V00	V01	V03	V05	V06	V07	V08	V09	V10	V11	NA
p2950	V00	V01	V03	V05	V06	V07	V08	V09	V10	V11	NA
p2951	V00	V01	V03	V05	V06	V07	V08	V09	V10	V11	NA
p2952	V00	V01	V03	NA	NA	V07	V08	V09	V10	V11	NA
p2953	V00	V01	V03	V05	V06	V07	V08	V09	V10	V11	NA
p2954	V00	V01	V03	NA	NA	NA	NA	NA	NA	NA	NA
p2955	V00	V01	V03	V05	V06	V07	V08	V09	V10	V11	NA
p2956	V00	V01	NA	V05	NA	V07	V08	V09	V10	V11	NA
p2957	V00	V01	V03	V05	V06	V07	V08	V09	V10	V11	NA
p2958	V00	V01	V03	V05	V06	NA	NA	NA	NA	V10	NA
p2959	V00	V01	V03	V05	V06	V07	V08	V09	V10	V11	NA
p2960	V00	V01	V03	V05	V06	V07	V08	V09	V10	V11	NA
p2961	V00	V01	V03	V05	V06	V07	V08	V09	V10	NA	NA
p2962	V00	V01	V03	V05	V06	V07	V08	V09	V10	V11	NA
p2963	V00	V01	V03	V05	V06	V07	V08	V09	V10	V11	NA
p2964	V00	V01	V03	NA	V06	V07	V08	V09	V10	V11	NA
p2965	V00	V01	V03	V05	V06	NA	NA	NA	V10	NA	NA
p2966	V00	V01	V03	V05	V06	V07	V08	V09	V10	V11	NA
p2967	V00	V01	V03	V05	V06	V07	V08	V09	V10	V11	NA
p2968	V00	V01	V03	NA	NA	NA	NA	NA	NA	V10	NA
p2969	V00	V01	V03	V05	V06	V07	V08	V09	V10	V11	NA
p2970	V00	V01	V03	V05	V06	NA	NA	NA	V10	NA	NA
p2971	V00	V01	V03	V05	V06	V07	V08	V09	V10	V11	NA
p2972	V00	V01	V03	V05	V06	V07	V08	V09	V10	V11	NA
p2973	V00	V01	V03	V05	V06	V07	V08	V09	NA	NA	NA
p2974	V00	V01	V03	V05	V06	V07	V08	V09	V10	NA	NA
p2975	V00	V01	V03	V05	V06	V07	V08	V09	V10	V11	NA
p2976	V00	V01	V03	V05	V06	V07	V08	V09	V10	V11	NA
p2977	V00	V01	V03	V05	V06	V07	V08	V09	V10	V11	NA
p2978	V00	V01	V03	V05	V06	V07	V08	V09	V10	NA	NA
p2979	V00	V01	V03	V05	V06	V07	V08	V09	V10	V11	NA
p2980	V00	V01	V03	V05	V06	V07	V08	V09	V10	V11	NA
p2981	V00	V01	V03	V04	V06	V07	V08	V09	V10	NA	NA
p2982	V00	V01	V03	V05	V06	V07	V08	V09	V10	V11	NA
p2983	V00	V01	V03	V05	V06	V07	V08	V09	V10	NA	NA
p2984	V00	V01	V03	V05	V06	V07	NA	NA	NA	V10	NA
p2985	V00	V01	V03	V05	V06	V07	V08	V09	NA	NA	NA
p2986	V00	V01	V03	V05	V06	V07	V08	V09	V10	V11	NA
p2987	V00	V01	V03	V05	V06	V07	V08	V09	V10	V11	NA
p2988	V00	V01	V03	V05	V06	V07	V08	V09	V10	V11	NA
p2989	V00	V01	V03	V05	V06	V07	V08	V09	V10	V11	NA
p2990	V00	V01	V03	V05	V06	V07	V08	V09	V10	V11	NA
p2991	V00	V01	V03	V05	V06	V07	V08	V09	V10	V11	NA
p2992	V00	V01	V03	V05	V06	V07	V08	V09	V10	V11	NA
p2993	V00	V01	V03	V05	V06	V07	V08	V09	V10	V11	NA
p2994	V00	V01	V03	V05	V06	V07	V08	V09	V10	V11	NA
p2995	V00	V01	V03	V05	V06	V07	V08	V09	V10	V11	NA
p2996	V00	V01	V03	V05	V06	NA	NA	NA	V10	NA	NA
p2997	V00	NA	NA	NA	NA	NA	NA	NA	NA	NA	NA
p2998	V00	V01	V03	V05	V06	V07	V08	V09	V10	V11	NA
p2999	V00	V01	V03	V05	V06	V07	V08	V09	V10	V11	NA
p3000	V00	V01	V03	V05	V06	V07	V08	V09	V10	NA	NA
p3001	V00	V01	V03	V05	V06	V07	V08	NA	NA	NA	NA
p3002	V00	NA	V01	V05	NA	NA	NA	NA	NA	NA	NA
p3003	V00	V01	V03	V05	V06	V07	V08	V09	V10	V11	NA
p3004	V00	V01	V03	V05	V06	V07	V08	V09	V10	V11	NA
p3005	V00	V01	V03	V05	V06	V07	NA	NA	NA	V10	NA
p3006	V00	NA	NA	NA	NA	NA	NA	NA	NA	NA	NA
p3007	V00	V01	V03	V05	V06	V07	V08	V09	V10	V11	NA
p3008	V00	V01	V03	NA	NA	NA	NA	NA	NA	V11	NA
p3009	V00	V01	V03	V05	V06	V07	V08	V09	V10	V11	NA
p3010	V00	NA	V03	NA	NA	NA	NA	V09	NA	NA	NA
p3011	V00	NA	V03	V05	V06	NA	NA	NA	NA	NA	NA
p3012	V00	V01	V03	V05	V06	V07	V08	V09	V10	V11	NA
p3013	V00	V01	V03	V05	V06	V07	V08	V09	V10	V11	NA
p3014	V00	V01	V02	V05	V06	V07	V08	V09	V10	V11	NA
p3015	V00	V01	V03	V05	V06	NA	NA	NA	V10	NA	NA
p3016	V00	V01	V03	V05	V06	V07	V08	V09	V10	V11	NA
p3017	V00	V01	V03	V05	V06	V07	V08	V09	V10	V11	NA
p3018	V00	V01	V03	V05	V06	V07	V08	V09	V10	V11	NA
p3019	V00	V01	V03	V05	V06	V07	V08	V09	V10	V11	NA
p3020	V00	V01	V03	V05	V06	V07	V08	V09	V10	V11	NA
p3021	V00	V01	V03	V05	V06	V07	V08	V09	V10	V11	NA
p3022	V00	V01	V03	V05	V06	V07	V08	V09	V10	V11	NA
p3023	V00	V01	V03	V05	V06	V07	V08	V09	V10	V11	NA
p3024	V00	V01	V03	V05	V06	V07	V08	V09	V10	V11	NA
p3025	V00	V01	V03	V05	V06	V07	V08	V09	V10	V11	NA
p3026	V00	V01	V03	V05	V06	V07	V08	V09	V10	V11	NA
p3027	V00	V01	V03	V05	NA	V07	V08	V09	NA	NA	NA
p3028	V00	V01	V03	V05	V06	V07	V08	V09	V10	V11	NA
p3029	V00	V01	NA	V05	V06	NA	NA	NA	NA	NA	NA
p3030	V00	V01	V03	V05	V06	V07	V08	V09	V10	V11	NA
p3031	V00	V01	V03	V05	V06	NA	NA	NA	NA	V10	NA
p3032	V00	V01	V03	V05	V06	V07	V08	V09	V10	V11	NA
p3033	V00	V01	V03	V05	V06	V07	V08	V09	V10	V11	NA
p3034	V00	V01	V03	V05	V06	V07	V08	V09	V10	V11	NA
p3035	V00	V01	V03	V05	V06	V07	V08	V09	V10	V11	NA
p3036	V00	V01	V03	V05	V06	V07	V08	V09	V10	V11	NA
p3037	V00	V01	V03	NA	NA	NA	NA	NA	NA	NA	NA
p3038	V00	V01	V03	V05	V06	V07	V08	V09	V10	V11	NA
p3039	V00	V01	V03	V05	V06	V07	V08	V09	V10	V11	NA
p3040	V00	V01	V03	V05	V06	V07	V08	V09	V10	V11	NA
p3041	V00	V01	V03	V05	V06	V07	V08	V09	V10	V11	NA
p3042	V00	V01	V03	NA	NA	NA	NA	NA	NA	NA	NA
p3043	V00	V01	V03	V05	V06	V07	V08	V09	V10	NA	NA
p3044	V00	V01	V03	V05	V06	V07	NA	NA	NA	NA	NA
p3045	V00	V01	V03	V05	V06	V07	V08	V09	V10	V11	NA
p3046	V00	V01	V03	V05	V06	V07	V08	V09	V10	V11	NA
p3047	V00	V01	V03	V05	V06	V07	V08	V09	V10	V11	NA
p3048	V00	V01	NA	NA	NA	NA	NA	NA	NA	NA	NA
p3049	V00	V01	V03	V05	V06	V07	V08	V09	V10	V11	NA
p3050	V00	V03	NA	V05	V06	V07	V08	V09	V10	V11	NA
p3051	V00	V01	V03	V05	V06	V07	V08	V09	V10	V11	NA
p3052	V00	V01	V03	V05	V06	V07	V08	V09	V10	V11	NA
p3053	V00	V01	V03	V05	V06	NA	NA	NA	NA	V10	NA
p3054	V00	V01	V03	V05	V06	V07	V08	V09	V10	V11	NA
p3055	V00	V01	V03	V05	V06	V07	V08	V09	V10	NA	NA
p3056	V00	V01	V03	V05	V06	V07	V08	V09	V10	V11	NA
p3057	V00	V01	V03	V05	V06	V07	V08	V09	V10	V11	NA
p3058	V00	V01	NA	V05	NA	V07	NA	V09	V10	V11	NA
p3059	V00	V01	V03	V05	V06	NA	NA	NA	V10	V11	NA
p3060	V00	V01	V03	V05	V06	V07	V08	V09	V10	V11	NA
p3061	V00	V01	V03	V05	V06	V07	V08	V09	V10	V11	NA
p3062	V00	V01	V03	V05	V06	V07	V08	V09	V10	V11	NA
p3063	V00	V01	V03	V05	V06	V07	V08	V09	NA	V11	NA
p3064	V00	V01	V03	V05	V06	V07	V08	V09	V10	V11	NA
p3065	V00	V01	V03	V05	V06	V07	NA	NA	NA	NA	NA
p3066	V00	V01	V03	V05	V06	V07	V08	V09	V10	V11	NA
p3067	V00	V01	V03	V05	V06	V07	V08	V09	V10	V11	NA
p3068	V00	NA	V03	NA	V06	V07	V08	V09	V10	V11	NA
p3069	V00	V01	V03	V05	V06	V07	V08	V09	NA	V11	NA
p3070	V00	V01	V03	V05	V06	V07	V08	V09	V10	NA	NA
p3071	V00	V01	V03	V05	V06	V07	V08	V09	V10	V11	NA
p3072	V00	V01	V03	V05	V06	V07	V08	V09	V10	V11	NA
p3073	V00	V01	V03	V05	V06	V07	V08	V09	V10	V11	NA
p3074	V00	V01	V03	V05	V06	V07	V08	V09	V10	NA	NA
p3075	V00	V01	V03	V05	V06	V07	V08	V09	V10	V11	NA
p3076	V00	V01	V03	V05	V06	V07	V08	V09	V10	V11	NA
p3077	V00	V01	V03	V05	V06	V07	V08	V09	V10	V11	NA
p3078	V00	V01	V03	V05	V06	V07	V08	V09	V10	V11	NA
p3079	V00	V01	V03	V05	V06	V07	V08	V09	V10	V11	NA
p3080	V00	V01	V03	V05	V06	V07	V08	V09	V10	V11	NA
p3081	V00	V01	V03	NA	NA	NA	NA	NA	NA	NA	NA
p3082	V00	V01	V03	V05	V06	V07	V08	V09	V10	V11	NA
p3083	V00	V01	V03	V05	V06	V07	V08	V09	V10	V11	NA
p3084	V00	V01	V03	V05	NA	V07	V08	V09	V10	V11	NA
p3085	V00	V01	V03	V05	V06	V07	V08	V09	V10	V11	NA
p3086	V00	V01	V03	V05	V06	V07	V08	V09	V10	V11	NA
p3087	V00	V01	V03	V05	V06	V07	V08	NA	NA	NA	NA
p3088	V00	V01	V03	NA	NA	NA	NA	NA	NA	NA	NA
p3089	V00	V01	NA	NA	NA	NA	NA	NA	NA	NA	NA
p3090	V00	V01	V03	V05	V06	V07	V08	V09	V10	V11	NA
p3091	V00	V01	V03	V05	V06	V07	NA	NA	NA	NA	NA
p3092	V00	V01	V03	V05	V06	V07	V08	V09	V10	V11	NA
p3093	V00	V01	V03	V05	V06	V07	V08	V09	V10	V11	NA
p3094	V00	V01	V03	V05	V06	V07	V08	V09	V10	V11	NA
p3095	V00	V01	V03	V05	V06	V07	V08	V09	V10	NA	NA
p3096	V00	V01	V03	V05	V06	V07	V08	V09	V10	V11	NA
p3097	V00	V01	V03	V05	V06	V07	V08	V09	V10	V11	NA
p3098	V00	V01	V03	V05	V06	V07	V08	V09	V10	V11	NA
p3099	V00	V01	V03	V05	V06	V07	V08	V09	V10	V11	NA
p3100	V00	V01	V03	V05	V06	V07	V08	V09	NA	NA	NA
p3101	V00	V01	V03	V05	V06	V07	V08	V09	V10	V11	NA
p3102	V00	V01	V03	V05	V06	V07	V08	V09	V10	V11	NA
p3103	V00	V01	V03	V05	V06	V07	NA	NA	V10	V11	NA
p3104	V00	V01	V03	V05	V06	V07	V08	V09	V10	V11	NA
p3105	V00	V01	V03	V05	V06	V07	V08	V09	V10	V11	NA
p3106	V00	V01	V03	V05	V06	V07	V08	V09	V10	V11	NA
p3107	V00	V01	V03	V05	V06	NA	NA	NA	V10	NA	NA
p3108	V00	V01	V03	V05	V06	V07	V08	V09	V10	V11	NA
p3109	V00	V01	V03	V05	V06	V07	V08	V09	V10	V11	NA
p3110	V00	V01	V03	V05	V06	V07	V08	V09	V10	V11	NA
p3111	V00	V01	V03	V05	V06	V07	V08	V09	V10	V11	NA
p3112	V00	V01	V03	V05	V06	V07	V08	V09	V10	V11	NA
p3113	V00	V01	V03	V05	V06	NA	NA	NA	NA	NA	NA
p3114	V00	V01	NA	NA	NA	NA	NA	NA	NA	NA	NA
p3115	V00	V01	V03	V05	V06	V07	V08	V09	V10	V11	NA
p3116	V00	V01	V03	V05	V06	V07	V08	V09	V10	V11	NA
p3117	V00	V01	NA	NA	V06	V07	V08	V09	V10	V11	NA
p3118	V00	V01	V03	V05	V06	V07	V08	V09	V10	V11	NA
p3119	V00	V01	V03	V05	V06	V07	V08	V09	V10	NA	NA
p3120	V00	V01	V03	V05	V06	V07	V08	V09	V10	V11	NA
p3121	V00	V01	V03	V05	V06	V07	V08	V09	V10	V11	NA
p3122	V00	NA	V03	V05	V06	NA	NA	NA	NA	V10	NA
p3123	V00	V01	V03	V05	V06	V07	V08	V09	V10	V11	NA
p3124	V00	V01	V03	V05	V06	V07	V08	V09	V10	V11	NA
p3125	V00	V01	NA	V05	V06	V07	V08	V09	V10	NA	V11
p3126	V00	V01	V03	V05	V06	V07	V08	V09	V10	V11	NA
p3127	V00	NA	NA	NA	NA	NA	NA	NA	NA	V10	NA
p3128	V00	V01	V03	V05	V06	V07	V08	V09	V10	V11	NA
p3129	V00	NA	NA	V05	V06	V07	V08	V09	V10	V11	NA
p3130	V00	V01	V03	V05	V06	V07	V08	V09	V10	V11	NA
p3131	V00	V01	V03	V05	V06	V07	V08	V09	V10	V11	NA
p3132	V00	V01	V03	V05	V06	V07	V08	V09	V10	V11	NA
p3133	V00	V01	V03	V05	V06	V07	V08	V09	V10	V11	NA
p3134	V00	V01	V03	V05	V06	V07	V08	V09	V10	V11	NA
p3135	V00	V01	V03	V05	V06	V07	V08	V09	V10	V11	NA
p3136	V00	V01	V03	V05	V06	V07	V08	V09	V10	V11	NA
p3137	V00	V01	V03	V05	V06	V07	V08	V09	V10	V11	NA
p3138	V00	NA	V03	V05	V06	V07	V08	V09	V10	V11	NA
p3139	V00	V01	V03	V05	V06	V07	V08	V09	V10	V11	NA
p3140	V00	V01	V03	V05	V06	V07	V08	V09	V10	V11	NA
p3141	V00	V01	V03	V05	V06	V07	V08	V09	V10	V11	NA
p3142	V00	V01	V03	V05	V06	V07	V08	V09	V10	V11	NA
p3143	V00	V01	V03	V05	V06	V07	V08	V09	V10	V11	NA
p3144	V00	V01	V03	V05	V06	NA	NA	NA	NA	V10	NA
p3145	V00	V01	V03	V05	V06	V07	V08	V09	V10	V11	NA
p3146	V00	V01	V03	V05	V06	V07	V08	V09	V10	V11	NA
p3147	V00	NA	NA	NA	NA	NA	NA	NA	NA	NA	NA
p3148	V00	NA	NA	NA	NA	NA	NA	NA	NA	NA	NA
p3149	V00	V01	V03	V05	V06	V07	V08	V09	V10	V11	NA
p3150	V00	V01	V03	V05	V06	V07	V08	V09	V10	V11	NA
p3151	V00	V01	V03	V05	V06	V07	V08	V09	V10	V11	NA
p3152	V00	V01	V03	V05	V06	V07	V08	V09	V10	V11	NA
p3153	V00	V01	V03	V05	V06	V07	V08	V09	V10	V11	NA
p3154	V00	V01	V03	V05	V06	V07	V08	V09	NA	NA	NA
p3155	V00	V01	V03	V05	V06	V07	V08	V09	V10	V11	NA
p3156	V00	V01	V03	V05	V06	V07	V08	V09	V10	NA	NA
p3157	V00	V01	NA	NA	NA	V07	NA	V09	V10	V11	NA
p3158	V00	NA	NA	NA	NA	NA	NA	NA	NA	NA	NA
p3159	V00	V01	V03	V05	V06	V07	V08	V09	V10	V11	NA
p3160	V00	V01	V03	V05	V06	V07	V08	V09	V10	V11	NA
p3161	V00	V01	V03	V05	V06	V07	V08	V09	V10	V11	NA
p3162	V00	V01	V03	V05	V06	V07	V08	V09	V10	V11	NA
p3163	V00	V01	V03	V05	V06	NA	NA	NA	NA	NA	NA
p3164	V00	V01	V03	V05	V06	V07	V08	V09	V10	V11	NA
p3165	V00	V01	V03	V05	V06	V07	V08	V09	V10	V11	NA
p3166	V00	V01	V03	V05	V06	V07	V08	V09	V10	V11	NA
p3167	V00	V01	V03	V05	V06	V07	V08	V09	V10	V11	NA
p3168	V00	V01	V03	V05	V06	V07	V08	V09	NA	V10	NA
p3169	V00	NA	NA	NA	NA	NA	NA	NA	NA	NA	NA
p3170	V00	NA	NA	NA	NA	NA	NA	NA	NA	NA	NA
p3171	V00	V01	V03	V05	V06	V07	NA	V09	V10	NA	NA
p3172	V00	V01	V03	V05	V06	V07	V08	V09	V10	V11	NA
p3173	V00	V01	V03	V05	V06	V07	NA	V09	V10	NA	NA
p3174	V00	V01	V03	V05	V06	V07	V08	V09	V10	V11	NA
p3175	V00	V01	V03	V05	V06	V07	V08	V09	V10	V11	NA
p3176	V00	V01	V03	V05	V06	V07	V08	V09	V10	V11	NA
p3177	V00	V01	V03	V05	V06	NA	NA	NA	NA	V10	NA
p3178	V00	V01	V03	V05	V06	V07	V08	V09	V10	V11	NA
p3179	V00	V01	V03	V05	V06	V07	V08	V09	V10	V11	NA
p3180	V00	V01	V03	V05	V06	V07	V08	V09	V10	V11	NA
p3181	V00	V01	V03	V05	V06	V07	V08	V09	V10	V11	NA
p3182	V00	V01	V03	V05	V06	V07	V08	V09	V10	V11	NA
p3183	V00	V01	V03	V05	V06	V07	V08	V09	V10	V11	NA
p3184	V00	V01	V03	V05	V06	V07	V08	V09	V10	V11	NA
p3185	V00	V01	V03	V05	V06	NA	NA	NA	NA	V10	NA
p3186	V00	V01	V03	V05	NA	V07	V08	V09	NA	NA	NA
p3187	V00	V01	V03	V05	V06	V07	V08	V09	V10	V11	NA
p3188	V00	V01	V03	V05	V06	V07	V08	V09	V10	V11	NA
p3189	V00	V01	V03	V05	V06	V07	V08	NA	V10	NA	NA
p3190	V00	V01	V03	V05	V06	V07	V08	V09	V10	V11	NA
p3191	V00	V01	V03	V05	V06	V07	V08	V09	V10	NA	NA
p3192	V00	V01	NA	NA	NA	NA	NA	NA	NA	NA	NA
p3193	V00	V01	V03	V05	V06	V07	V08	V09	V10	V11	NA
p3194	V00	V01	V03	V05	V06	V07	V08	V09	V10	V11	NA
p3195	V00	V01	V03	V05	V06	V07	V08	V09	V10	V11	NA
p3196	V00	V01	V03	V05	V06	V07	V08	V09	V10	V11	NA
p3197	V00	V01	V03	V05	V06	V07	V08	V09	V10	V11	NA
p3198	V00	V01	NA	V05	V06	V07	V08	V09	V10	V11	NA
p3199	V00	V01	V03	V05	V06	V07	V08	V09	V10	V11	NA
p3200	V00	V01	V03	V05	V06	V07	V08	V09	V10	V11	NA
p3201	V00	V01	V03	V05	V06	V07	V08	V09	V10	V11	NA
p3202	V00	V01	V03	V05	V06	NA	NA	NA	NA	NA	NA
p3203	V00	V01	V03	V05	V06	V07	V08	V09	V10	V11	NA
p3204	V00	V01	V03	NA	NA	NA	NA	NA	V10	NA	NA
p3205	V00	V01	V03	V05	V06	NA	NA	NA	NA	V10	NA
p3206	V00	V01	V03	V05	V06	V07	V08	V09	V10	V11	NA
p3207	V00	V01	V03	V05	V06	V07	V08	V09	V10	V11	NA
p3208	V00	V01	V03	V05	V06	V07	NA	NA	V10	V11	NA
p3209	V00	V01	V03	V05	NA	NA	NA	NA	NA	NA	NA
p3210	V00	V01	V03	V05	V06	V07	V08	V09	V10	V11	NA
p3211	V00	V01	V03	V05	V06	NA	NA	NA	NA	NA	NA
p3212	V00	V01	V03	V05	V06	V07	V08	V09	V10	V11	NA
p3213	V00	V01	V03	V05	V06	V07	V08	V09	V10	NA	NA
p3214	V00	V01	V03	V05	V06	V07	V08	V09	V10	V11	NA
p3215	V00	V01	V03	V05	V06	V07	V08	V09	V10	V11	NA
p3216	V00	V01	V03	V05	V06	V07	V08	V09	V10	V11	NA
p3217	V00	V01	V03	V05	V06	NA	NA	NA	NA	NA	NA
p3218	V00	V01	V03	V05	V06	V07	V08	V09	V10	V11	NA
p3219	V00	V01	V03	V05	NA	NA	NA	NA	NA	NA	NA
p3220	V00	V01	V03	V05	V06	V07	V08	V09	V10	V11	NA
p3221	V00	V01	V03	NA	V06	V07	V08	V09	V10	NA	NA
p3222	V00	V01	V03	V05	V06	V07	NA	NA	NA	NA	NA
p3223	V00	V01	V03	V05	V06	V07	V08	V09	V10	V11	NA
p3224	V00	V01	V03	NA	NA	NA	NA	NA	NA	V10	NA
p3225	V00	V01	V03	V05	V06	V07	V08	V09	V10	V11	NA
p3226	V00	V01	V03	V05	V06	V07	V08	V09	V10	V11	NA
p3227	V00	NA	V03	V05	V06	V07	V08	V09	V10	V11	NA
p3228	V00	V01	V03	V05	V06	V07	V08	V09	V10	NA	NA
p3229	V00	V01	V03	V05	V06	V07	V08	V09	V10	V11	NA
p3230	V00	V01	V03	V05	V06	V07	V08	V09	V10	V11	NA
p3231	V00	V01	V03	V05	V06	V07	V08	V09	V10	V11	NA
p3232	V00	V01	V03	V05	V06	V07	V08	V09	V10	V11	NA
p3233	V00	V01	V03	V05	NA	NA	NA	NA	NA	NA	NA
p3234	V00	V01	V03	V05	V06	V07	V08	V09	V10	V11	NA
p3235	V00	V01	V03	V05	V06	V07	V08	V09	V10	NA	NA
p3236	V00	V01	V03	V05	V06	V07	V08	V09	V10	V11	NA
p3237	V00	V01	V03	V05	V06	NA	NA	NA	NA	V10	NA
p3238	V00	V01	V03	V05	V06	V07	V08	V09	NA	NA	NA
p3239	V00	V01	V03	NA	V06	NA	NA	NA	NA	NA	NA
p3240	V00	V01	V03	V05	V06	V07	NA	V09	V10	V11	NA
p3241	V00	V01	V03	V05	V06	V07	V08	V09	V10	V11	NA
p3242	V00	V01	V03	V05	V06	V07	V08	V09	V10	NA	NA
p3243	V00	V01	V03	V05	V06	V07	V08	V09	V10	V11	NA
p3244	V00	V01	V03	V05	V06	V07	V08	V09	V10	V11	NA
p3245	V00	V01	NA	V05	V06	V07	NA	V09	V10	V11	NA
p3246	V00	V01	V03	V05	V06	V07	V08	V09	V10	V11	NA
p3247	V00	V01	V03	V05	V06	V07	V08	V09	V10	V11	NA
p3248	V00	V01	V03	V05	V06	V07	V08	V09	V10	V11	NA
p3249	V00	V01	V03	V05	V06	V07	V08	V09	V10	V11	NA
p3250	V00	V01	V03	V05	V06	V07	V08	V09	V10	V11	NA
p3251	V00	V01	V03	V04	NA	NA	NA	NA	NA	NA	NA
p3252	V00	NA	NA	NA	NA	NA	NA	NA	NA	NA	NA
p3253	V00	V01	V03	V05	V06	V07	V08	V09	V10	V11	NA
p3254	V00	V01	V03	V05	V06	V07	V08	V09	V10	V11	NA
p3255	V00	V01	V03	V05	V06	V07	V08	V09	V10	V11	NA
p3256	V00	V01	V03	V05	V06	NA	NA	NA	V10	NA	NA
p3257	V00	V01	V03	V05	V06	V07	V08	V09	V10	V11	NA
p3258	V00	V01	V03	V05	V06	V07	V08	V09	V10	V11	NA
p3259	V00	V01	V03	V05	V06	V07	V08	NA	V10	NA	NA
p3260	V00	V01	NA	NA	V06	V07	V08	V09	V10	NA	NA
p3261	V00	V01	V03	V05	V06	V07	V08	V09	V10	V11	NA
p3262	V00	V01	V03	V05	V06	V07	V08	NA	V10	NA	NA
p3263	V00	V01	V03	V05	V06	V07	V08	V09	V10	V11	NA
p3264	V00	V01	V03	V05	V06	V07	V08	V09	NA	NA	NA
p3265	V00	V01	V03	V05	V06	V07	V08	V09	NA	NA	NA
p3266	V00	V01	V03	V05	V06	V07	V08	V09	V10	V11	NA
p3267	V00	V01	V03	V05	V06	V07	V08	V09	V10	V11	NA
p3268	V00	V01	V03	V05	V06	V07	V08	V09	V10	V11	NA
p3269	V00	V01	V03	V05	NA	NA	NA	NA	NA	NA	NA
p3270	V00	V01	V03	V05	V06	V07	V08	V09	V10	V11	NA
p3271	V00	V01	NA	NA	NA	V07	V08	NA	V10	V11	NA
p3272	V00	V01	V03	V05	V06	NA	NA	NA	NA	V10	NA
p3273	V00	V01	V03	V05	V06	V07	V08	V09	NA	NA	NA
p3274	V00	V01	V03	V05	V06	V07	NA	V09	V10	NA	NA
p3275	V00	V01	V03	V05	V06	NA	NA	NA	NA	NA	NA
p3276	V00	V01	V03	V05	V06	V07	V08	V09	V10	V11	NA
p3277	V00	V01	V03	V05	V06	NA	NA	V10	NA	NA	NA
p3278	V00	V01	V03	V05	V06	V07	V08	V09	V10	V11	NA
p3279	V00	V01	V03	V05	V06	V07	V08	V09	V10	V11	NA
p3280	V00	V01	NA	NA	NA	NA	NA	NA	NA	NA	NA
p3281	V00	V01	V03	V05	V06	V07	V08	V09	V10	V11	NA
p3282	V00	V01	V03	V05	V06	V07	V08	V09	V10	V11	NA
p3283	V00	V01	V03	V05	V06	V07	V08	V09	V10	V11	NA
p3284	V00	V01	V03	V05	V06	V07	NA	NA	NA	NA	NA
p3285	V00	V01	V03	V05	V06	V07	V08	V09	V10	V11	NA
p3286	V00	V01	V03	V05	V06	V07	V08	V09	V10	V11	NA
p3287	V00	V01	V03	V05	V06	V07	V08	V09	V10	V11	NA
p3288	V00	V01	V03	V05	V06	V07	V08	V09	V10	V11	NA
p3289	V00	V01	V03	V05	V06	V07	V08	V09	V10	NA	NA
p3290	V00	V01	V03	V05	V06	V07	V08	V09	V10	V11	NA
p3291	V00	V01	V03	V05	V06	V07	V08	V09	V10	V11	NA
p3292	V00	V01	V03	V05	V06	V07	V08	V09	V10	V11	NA
p3293	V00	V01	V03	V05	V06	V07	V08	V09	V10	NA	NA
p3294	V00	V01	V03	V05	V06	V07	V08	V09	V10	V11	NA
p3295	V00	V01	V03	V05	V06	V07	V08	V09	V10	V11	NA
p3296	V00	V01	NA	V05	V06	V07	V08	V09	V10	V11	NA
p3297	V00	V01	V03	V05	V06	V07	V08	V09	V10	V11	NA
p3298	V00	V01	V03	V05	V06	V07	V08	V09	V10	V11	NA
p3299	V00	NA	V03	V05	V06	V07	V08	V09	V10	V11	NA
p3300	V00	V01	V03	V05	V06	V07	V08	V09	V10	NA	NA
p3301	V00	V01	V03	V05	V06	V07	V08	V09	V10	V11	NA
p3302	V00	V01	V03	V05	V06	V07	V08	V09	V10	V11	NA
p3303	V00	V01	NA	V05	V06	V07	V08	V09	V10	V11	NA
p3304	V00	V01	V03	V05	V06	NA	NA	NA	NA	V10	NA
p3305	V00	V01	V03	V05	V06	NA	NA	NA	NA	NA	NA
p3306	V00	V01	V03	V05	V06	V07	V08	V09	V10	NA	NA
p3307	V00	V01	V03	V05	NA	NA	NA	NA	NA	NA	NA
p3308	V00	V01	V03	V05	V06	V07	V08	V09	V10	V11	NA
p3309	V00	V01	V03	V05	V06	V07	V08	V09	V10	V11	NA
p3310	V00	V01	V03	V05	V06	V07	V08	V09	V10	V11	NA
p3311	V00	V01	V03	V05	V06	NA	NA	NA	V10	NA	NA
p3312	V00	V01	V03	V05	V06	V07	V08	V09	V10	NA	NA
p3313	V00	V01	V03	V05	V06	V07	V08	V09	V10	V11	NA
p3314	V00	V01	V03	V05	V06	V07	V08	V09	V10	V11	NA
p3315	V00	V01	V03	V05	V06	V07	V08	V09	V10	V11	NA
p3316	V00	V01	V03	V05	V06	V07	V08	V09	V10	NA	NA
p3317	V00	V01	V03	V05	V06	V07	V08	V09	V10	V11	NA
p3318	V00	V01	V03	V05	V06	V07	V08	V09	V10	V11	NA
p3319	V00	V01	V03	V05	V06	NA	NA	NA	NA	NA	NA
p3320	V00	V01	V03	V05	V06	V07	V08	V09	V10	V11	NA
p3321	V00	V01	V03	V05	V06	V07	V08	V09	V10	V11	NA
p3322	V00	V01	V03	V05	V06	V07	V08	V09	NA	V11	NA
p3323	V00	V01	V03	V05	NA	V07	NA	NA	NA	V10	NA
p3324	V00	V01	V03	V05	V06	V07	V08	V09	V10	V11	NA
p3325	V00	V01	V03	V05	V06	V07	V08	V09	V10	V11	NA
p3326	V00	V01	V03	V05	V06	V07	V08	V09	V10	V11	NA
p3327	V00	V01	V03	V05	V06	V07	V08	V09	V10	V11	NA
p3328	V00	V01	V03	V05	V06	V07	V08	V09	V10	V11	NA
p3329	V00	V01	V03	V05	NA	NA	NA	NA	NA	NA	NA
p3330	V00	V01	V03	V05	V06	V07	V08	V09	V10	NA	NA
p3331	V00	V01	V03	V05	V06	V07	V08	V09	V10	V11	NA
p3332	V00	V01	V03	V05	V06	V07	V08	V09	V10	V11	NA
p3333	V00	NA	NA	NA	NA	NA	NA	NA	NA	NA	NA
p3334	V00	V01	V03	V05	V06	V07	V08	V09	V10	V11	NA
p3335	V00	V01	V03	V05	V06	V07	V08	V09	V10	V11	NA
p3336	V00	V01	V03	V05	V06	V07	V08	V09	V10	V11	NA
p3337	V00	V01	V03	V05	V06	V07	V08	V09	V10	V11	NA
p3338	V00	V01	V03	V05	V06	V07	V08	V09	V10	V11	NA
p3339	V00	V01	V03	V05	V06	V07	V08	V09	V10	V11	NA
p3340	V00	V01	V03	V05	V06	V07	V08	V09	V10	V11	NA
p3341	V00	V01	V03	V05	V06	V07	V08	V09	V10	V11	NA
p3342	V00	V01	V03	V05	V06	V07	V08	V09	V10	V11	NA
p3343	V00	V01	V03	V05	V06	V07	V08	V09	V10	V11	NA
p3344	V00	V01	V03	V05	V06	NA	NA	V10	NA	NA	NA
p3345	V00	V01	V03	V05	V06	V07	V08	V09	V10	V11	NA
p3346	V00	V01	V03	V05	V06	V07	V08	V09	V10	V11	NA
p3347	V00	V01	V03	V05	V06	V07	V08	V09	V10	V11	NA
p3348	V00	NA	V03	NA	V06	V07	V08	V09	V10	V11	NA
p3349	V00	V01	V03	V05	V06	V07	V08	V09	V10	V11	NA
p3350	V00	NA	NA	NA	NA	NA	NA	NA	NA	NA	NA
p3351	V00	V01	V03	V05	V06	V07	V08	V09	V10	V11	NA
p3352	V00	V01	V03	NA	V06	V07	V08	V09	V10	V11	NA
p3353	V00	V01	V03	V05	NA	V07	V08	V09	V10	V11	NA
p3354	V00	V01	V03	V05	V06	V07	V08	V09	V10	V11	NA
p3355	V00	NA	V03	V05	V06	V07	V08	V09	V10	V11	NA
p3356	V00	V01	V03	V05	V06	V07	V08	V09	V10	V11	NA
p3357	V00	V01	V03	V05	V06	V07	V08	V09	V10	V11	NA
p3358	V00	NA	NA	V05	V06	V07	V08	V09	V10	V11	NA
p3359	V00	V01	V03	V05	V06	V07	V08	V09	V10	V11	NA
p3360	V00	V01	V03	V05	V06	V07	V08	V09	V10	V11	NA
p3361	V00	V01	V03	V05	V06	V07	V08	V09	NA	V11	NA
p3362	V00	V01	V03	V05	V06	V07	NA	NA	NA	V10	NA
p3363	V00	V01	V03	V05	V06	V07	V08	V09	V10	V11	NA
p3364	V00	V01	V03	NA	NA	NA	NA	NA	NA	NA	NA
p3365	V00	V01	NA	V05	V06	V07	V08	V09	V10	V11	NA
p3366	V00	V01	V03	V05	V06	V07	V08	NA	V10	V11	NA
p3367	V00	V01	V03	V05	V06	V07	V08	V09	V10	V11	NA
p3368	V00	NA	NA	NA	NA	NA	NA	NA	NA	NA	NA
p3369	V00	V01	V03	V05	V06	V07	V08	V09	V10	V11	NA
p3370	V00	V01	NA	NA	V06	V07	V08	V09	V10	V11	NA
p3371	V00	V01	V03	V05	V06	V07	V08	V09	V10	V11	NA
p3372	V00	V01	V03	V05	NA	NA	NA	NA	NA	NA	NA
p3373	V00	V01	V03	V05	V06	V07	V08	V09	V10	NA	NA
p3374	V00	V01	V03	V05	V06	V07	V08	V09	V10	V11	NA
p3375	V00	V01	V03	V05	V06	V07	NA	NA	NA	NA	NA
p3376	V00	V01	V03	V05	V06	V07	V08	V09	V10	V11	NA
p3377	V00	V01	V03	V05	V06	V07	V08	V09	V10	V11	NA
p3378	V00	V01	V03	V05	V06	V07	V08	NA	NA	NA	NA
p3379	V00	V01	V03	V05	V06	V07	V08	V09	V10	V11	NA
p3380	V00	V01	V03	V05	V06	V07	V08	V09	V10	V11	NA
p3381	V00	V01	V03	V05	V06	V07	V08	V09	V10	V11	NA
p3382	V00	V01	V03	V05	V06	V07	V08	V09	NA	V11	NA
p3383	V00	V01	V03	V05	V06	V07	V08	V09	V10	V11	NA
p3384	V00	V01	V03	V05	V06	V07	V08	V09	V10	V11	NA
p3385	V00	V01	V03	V05	V06	V07	V08	V09	V10	NA	NA
p3386	V00	V01	V03	V05	V06	V07	V08	V09	V10	V11	NA
p3387	V00	V01	V03	V05	V06	V07	V08	V09	V10	V11	NA
p3388	V00	V01	V03	V05	V06	NA	NA	NA	V10	NA	NA
p3389	V00	NA	NA	NA	NA	NA	NA	NA	NA	NA	NA
p3390	V00	V01	V02	V05	V06	V07	V08	V09	V10	V11	NA
p3391	V00	V01	V03	V05	V06	V07	V08	V09	V10	V11	NA
p3392	V00	V01	V03	V05	V06	V07	V08	V09	V10	V11	NA
p3393	V00	V01	V03	V05	NA	V07	NA	V09	V10	V11	NA
p3394	V00	V01	V03	V05	V06	V07	V08	V09	V10	V11	NA
p3395	V00	V01	V03	V05	V06	V07	V08	V09	V10	V11	NA
p3396	V00	NA	V01	NA	V06	V07	V08	V09	V10	NA	V11
p3397	V00	V01	V03	V05	V06	V07	V08	V09	V10	V11	NA
p3398	V00	NA	NA	NA	NA	NA	NA	NA	NA	NA	NA
p3399	V00	V01	V03	V05	V06	V07	V08	V09	V10	V11	NA
p3400	V00	NA	NA	NA	NA	NA	NA	NA	NA	NA	NA
p3401	V00	V01	V03	V05	V06	V07	V08	V09	V10	V11	NA
p3402	V00	V01	V03	V05	V06	V07	V08	V09	V10	V11	NA
p3403	V00	V01	NA	V05	V06	NA	NA	NA	NA	NA	NA
p3404	V00	V01	V03	V05	V06	V07	V08	V09	V10	V11	NA
p3405	V00	V01	V03	V05	V06	NA	NA	NA	V10	NA	NA
p3406	V00	V01	V03	V05	V06	NA	NA	NA	NA	V10	NA
p3407	V00	V01	V03	V05	V06	V07	V08	V09	V10	V11	NA
p3408	V00	V01	V03	V05	V06	V07	V08	V09	V10	V11	NA
p3409	V00	V01	V03	V05	V06	V07	V08	V09	V10	V11	NA
p3410	V00	V01	V03	V05	V06	V07	V08	V09	V10	V11	NA
p3411	V00	V01	V03	NA	V06	NA	NA	NA	NA	NA	NA
p3412	V00	V01	V03	V05	V06	NA	NA	NA	NA	V10	NA
p3413	V00	V01	NA	NA	NA	NA	NA	NA	NA	NA	NA
p3414	V00	V01	V03	V05	V06	V07	V08	V09	NA	NA	NA
p3415	V00	V01	V03	V05	V06	V07	V08	V09	V10	V11	NA
p3416	V00	NA	NA	NA	NA	V07	V08	V09	V10	V11	NA
p3417	V00	NA	V03	NA	V06	V07	V08	V09	V10	V11	NA
p3418	V00	V01	V03	V05	V06	V07	V08	V09	V10	V11	NA
p3419	V00	V01	V03	V05	V06	V07	V08	V09	V10	V11	NA
p3420	V00	V01	V03	V05	V06	V07	V08	V09	V10	V11	NA
p3421	V00	NA	NA	NA	NA	V07	V08	V09	V10	V11	NA
p3422	V00	V01	V03	V05	V06	V07	V08	V09	V10	V11	NA
p3423	V00	NA	V03	V05	V06	V07	V08	V09	V10	V11	NA
p3424	V00	V01	V03	V05	V06	V07	V08	V09	V10	V11	NA
p3425	V00	V01	V03	V05	V06	NA	NA	V10	NA	NA	NA
p3426	V00	V01	V03	V05	V06	V07	V08	V09	V10	V11	NA
p3427	V00	V01	V03	V05	V06	V07	V08	V09	V10	NA	NA
p3428	V00	V01	V03	V05	NA	NA	NA	NA	NA	V10	NA
p3429	V00	V01	V03	V05	V06	V07	NA	NA	NA	NA	NA
p3430	V00	V01	V03	V05	V06	V07	V08	V09	V10	V11	NA
p3431	V00	V01	V03	V05	V06	V07	V08	NA	NA	NA	NA
p3432	V00	V01	V03	V05	V06	V07	V08	V09	V10	V11	NA
p3433	V00	V01	V03	V05	V06	V07	V08	V09	V10	V11	NA
p3434	V00	V01	V03	V05	V06	V07	V08	V09	V10	NA	NA
p3435	V00	V01	V03	V05	NA	NA	NA	NA	NA	V10	NA
p3436	V00	V01	V03	V05	V06	V07	V08	V09	V10	V11	NA
p3437	V00	V01	V03	V05	V06	V07	V08	V09	V10	V11	NA
p3438	V00	NA	V03	NA	V06	NA	NA	NA	NA	NA	NA
p3439	V00	V01	V03	V05	V06	V07	V08	V09	V10	NA	NA
p3440	V00	V01	V03	V05	V06	V07	V08	V09	V10	NA	NA
p3441	V00	V01	V03	V05	V06	NA	NA	NA	NA	NA	NA
p3442	V00	V01	V03	V05	V06	V07	V08	V09	V10	V11	NA
p3443	V00	V01	V03	V05	V06	V07	V08	V09	NA	NA	NA
p3444	V00	V01	V03	V05	V06	V07	V08	V09	V10	V11	NA
p3445	V00	V01	NA	V05	V06	V07	V08	V09	V10	V11	NA
p3446	V00	V01	V03	V05	V06	V07	V08	V09	V10	V11	NA
p3447	V00	V01	V03	V05	V06	V07	V08	V09	V10	V11	NA
p3448	V00	V01	V03	V05	V06	V07	V08	V09	V10	V11	NA
p3449	V00	V01	V03	V05	V06	V07	V08	V09	V10	V11	NA
p3450	V00	V01	V03	V05	V06	V07	V08	V09	V10	V11	NA
p3451	V00	V01	V03	V05	V06	V07	V08	V09	V10	V11	NA
p3452	V00	V01	V03	V05	V06	V07	V08	V09	V10	V11	NA
p3453	V00	V01	V03	V05	V06	V07	V08	V09	NA	V10	NA
p3454	V00	V01	V03	V05	V06	V07	V08	V09	V10	V11	NA
p3455	V00	V01	NA	V05	V06	V07	V08	V09	V10	V11	NA
p3456	V00	V01	V03	V05	V06	V07	V08	V09	V10	V11	NA
p3457	V00	V01	V03	V05	V06	V07	V08	V09	V10	V11	NA
p3458	V00	V01	V03	V05	V06	V07	V08	V09	V10	V11	NA
p3459	V00	V01	V03	V05	V06	V07	V08	V09	V10	V11	NA
p3460	V00	V01	V03	V05	V06	V07	V08	V09	V10	NA	NA
p3461	V00	V01	V03	V05	V06	V07	V08	V09	V10	V11	NA
p3462	V00	V01	V03	V05	V06	V07	V08	V09	NA	NA	NA
p3463	V00	V01	V03	V05	V06	NA	NA	NA	V10	NA	NA
p3464	V00	V01	V03	V05	V06	V07	NA	NA	NA	NA	NA
p3465	V00	V01	V03	V05	V06	V07	NA	NA	NA	NA	NA
p3466	V00	V01	V03	V05	V06	V07	V08	V09	V10	V11	NA
p3467	V00	V01	V03	V05	V06	V07	V08	V09	V10	V11	NA
p3468	V00	V01	V03	V05	V06	V07	V08	V09	V10	NA	NA
p3469	V00	V01	V03	V05	V06	V07	V08	V09	V10	V11	NA
p3470	V00	V01	V03	V05	V06	V07	V08	V09	V10	V11	NA
p3471	V00	V01	V03	V05	V06	V07	V08	V09	V10	V11	NA
p3472	V00	V01	V03	V05	V06	V07	V08	V09	V10	V11	NA
p3473	V00	V01	V03	V05	V06	V07	V08	V09	V10	V11	NA
p3474	V00	V01	V03	V05	NA	NA	NA	NA	V10	NA	NA
p3475	V00	V01	V03	V05	V06	V07	V08	V09	V10	V11	NA
p3476	V00	V01	NA	V05	NA	NA	NA	NA	NA	NA	NA
p3477	V00	V01	V03	V05	V06	V07	V08	V09	V10	V11	NA
p3478	V00	V01	V03	V05	V06	V07	V08	V09	V10	NA	NA
p3479	V00	NA	NA	NA	NA	NA	NA	NA	NA	NA	NA
p3480	V00	V01	V03	V05	V06	V07	V08	V09	V10	V11	NA
p3481	V00	NA	V03	NA	NA	NA	NA	NA	NA	NA	NA
p3482	V00	V01	V03	V05	V06	V07	V08	V09	V10	V11	NA
p3483	V00	V01	V03	V05	V06	V07	V08	V09	V10	NA	NA
p3484	V00	V01	V03	V05	V06	V07	V08	V09	V10	V11	NA
p3485	V00	V01	V03	V05	V06	V07	V08	V09	V10	V11	NA
p3486	V00	V01	V03	V05	V06	V07	V08	V09	V10	V11	NA
p3487	V00	V01	V03	V05	V06	V07	V08	V09	V10	V11	NA
p3488	V00	V01	V03	V05	V06	V07	V08	V09	V10	V11	NA
p3489	V00	V01	V03	V05	V06	V07	V08	V09	V10	V11	NA
p3490	V00	V01	V03	V05	V06	V07	V08	V09	V10	V11	NA
p3491	V00	V01	V03	V05	V06	V07	V08	V09	V10	V11	NA
p3492	V00	V01	V03	V05	V06	V07	V08	NA	NA	NA	NA
p3493	V00	V01	V03	V05	V06	V07	V08	V09	V10	V11	NA
p3494	V00	V01	NA	V05	V06	V07	NA	NA	NA	NA	NA
p3495	V00	V01	V03	V05	V06	V07	V08	V09	V10	V11	NA
p3496	V00	V01	V03	V05	V06	V07	V08	V09	V10	V11	NA
p3497	V00	V01	V03	V05	V06	V07	V08	V09	V10	V11	NA
p3498	V00	V01	NA	V05	V06	NA	NA	V10	NA	NA	NA
p3499	V00	V01	V03	V05	V06	V07	V08	V09	V10	V11	NA
p3500	V00	V01	V03	V05	V06	V07	V08	V09	V10	V11	NA
p3501	V00	NA	NA	NA	NA	NA	NA	NA	NA	NA	NA
p3502	V00	V01	V03	V05	V06	V07	V08	V09	V10	V11	NA
p3503	V00	V01	V03	V05	V06	V07	V08	V09	V10	V11	NA
p3504	V00	V01	V03	V05	V06	V07	V08	V09	V10	V11	NA
p3505	V00	V01	V03	V05	V06	V07	V08	V09	V10	V11	NA
p3506	V00	V01	V03	V05	V06	V07	V08	V09	V10	V11	NA
p3507	V00	V01	V03	V05	V06	V07	V08	V09	V10	V11	NA
p3508	V00	V01	V03	V05	V06	V07	V08	V09	V10	V11	NA
p3509	V00	V01	V03	V05	V06	V07	V08	V09	V10	V11	NA
p3510	V00	V01	V03	V05	V06	V07	V08	V09	V10	V11	NA
p3511	V00	V01	V03	V05	V06	V07	V08	V09	V10	V11	NA
p3512	V00	V01	NA	V05	NA	NA	NA	NA	NA	NA	NA
p3513	V00	V01	V03	V05	V06	V07	V08	V09	V10	V11	NA
p3514	V00	V01	V03	V05	V06	V07	V08	V09	V10	V11	NA
p3515	V00	V01	V03	V05	V06	V07	V08	V09	V10	V11	NA
p3516	V00	V01	V03	V05	V06	V07	V08	V09	V10	V11	NA
p3517	V00	V01	V03	V05	V06	V07	V08	V09	V10	V11	NA
p3518	V00	NA	NA	NA	NA	NA	NA	NA	NA	NA	NA
p3519	V00	V01	V03	V05	V06	V07	V08	V09	NA	V10	NA
p3520	V00	V01	V03	V05	V06	V07	V08	V09	V10	V11	NA
p3521	V00	V01	V03	V05	V06	V07	V08	V09	V10	V11	NA
p3522	V00	V01	V03	NA	V06	NA	NA	V10	NA	NA	NA
p3523	V00	V01	V03	V05	V06	V07	V08	V09	V10	V11	NA
p3524	V00	V01	NA	NA	NA	NA	NA	NA	NA	NA	NA
p3525	V00	V01	V03	V05	V06	V07	V08	V09	V10	V11	NA
p3526	V00	NA	NA	NA	NA	NA	NA	NA	NA	NA	NA
p3527	V00	V01	V03	V05	V06	V07	V08	V09	V10	V11	NA
p3528	V00	V01	V03	V05	V06	V07	V08	V09	V10	V11	NA
p3529	V00	NA	V03	V05	V06	V07	V08	V09	V10	V11	NA
p3530	V00	NA	NA	NA	NA	NA	NA	NA	NA	NA	NA
p3531	V00	NA	V03	V05	V06	V07	V08	V09	V10	V11	NA
p3532	V00	V01	V03	V05	V06	V07	V08	NA	NA	NA	NA
p3533	V00	V01	V03	V05	V06	V07	V08	V09	V10	V11	NA
p3534	V00	V01	NA	V05	V06	NA	NA	NA	NA	NA	NA
p3535	V00	V01	V03	V05	V06	V07	V08	V09	V10	V11	NA
p3536	V00	V01	V03	V05	V06	NA	NA	NA	NA	NA	NA
p3537	V00	V01	V03	V05	V06	V07	V08	V09	V10	V11	NA
p3538	V00	V01	NA	NA	NA	NA	NA	V10	NA	NA	NA
p3539	V00	V01	V03	V05	V06	V07	NA	NA	NA	NA	NA
p3540	V00	V01	V03	V05	V06	V07	V08	V09	V10	V11	NA
p3541	V00	V01	V03	V05	V06	V07	V08	V09	V10	V11	NA
p3542	V00	V01	V03	V05	V06	V07	V08	V09	V10	V11	NA
p3543	V00	V01	NA	NA	NA	NA	NA	NA	NA	NA	NA
p3544	V00	V01	V03	V05	V06	V07	V08	V09	V10	V11	NA
p3545	V00	V01	V03	V05	V06	NA	NA	V10	NA	NA	NA
p3546	V00	V01	V03	V05	V06	V07	V08	V09	V10	NA	NA
p3547	V00	V01	V03	V05	V06	V07	V08	V09	V10	V11	NA
p3548	V00	V01	V03	V05	V06	V07	V08	V09	V10	V11	NA
p3549	V00	V01	V03	V05	V06	NA	NA	V10	NA	NA	NA
p3550	V00	V01	V03	NA	NA	NA	NA	NA	NA	NA	NA
p3551	V00	NA	V03	V05	V06	V07	V08	V09	V10	V11	NA
p3552	V00	V01	V03	V05	V06	V07	V08	V09	V10	V11	NA
p3553	V00	V01	V03	V05	V06	V07	V08	V09	V10	V11	NA
p3554	V00	NA	NA	NA	NA	NA	NA	NA	NA	NA	NA
p3555	V00	V01	V03	V05	V06	V07	V08	V09	V10	V11	NA
p3556	V00	V01	V03	V05	V06	V07	V08	V09	V10	V11	NA
p3557	V00	V01	V03	V05	V06	V07	V08	V09	V10	V11	NA
p3558	V00	V01	V03	V05	V06	V07	V08	V09	V10	V11	NA
p3559	V00	V01	V03	V05	V06	V07	V08	V09	V10	V11	NA
p3560	V00	V01	V03	V05	V06	V07	V08	V09	V10	V11	NA
p3561	V00	V01	V03	V05	V06	V07	V08	V09	V10	V11	NA
p3562	V00	V01	V03	V05	V06	V07	V08	V09	V10	NA	NA
p3563	V00	V01	V03	V05	V06	V07	V08	V09	V10	V11	NA
p3564	V00	V01	V03	V05	V06	V07	V08	V09	V10	V11	NA
p3565	V00	V01	V03	V05	V06	V07	V08	V09	V11	NA	NA
p3566	V00	V01	V03	V05	V06	V07	V08	V09	V10	V11	NA
p3567	V00	V01	V03	V05	V06	V07	V08	V09	V10	V11	NA
p3568	V00	V01	V03	V05	V06	V07	V08	V09	V10	V11	NA
p3569	V00	V01	V03	V05	V06	V07	V08	V09	V10	NA	NA
p3570	V00	V01	V03	V05	V06	V07	V08	V09	V10	V11	NA
p3571	V00	NA	V03	NA	NA	NA	NA	NA	NA	NA	NA
p3572	V00	V01	V03	V05	V06	V07	V08	V09	V10	V11	NA
p3573	V00	V01	V03	V05	V06	V07	V08	V09	V10	V11	NA
p3574	V00	V01	V03	V05	V06	V07	V08	V09	V10	V11	NA
p3575	V00	V01	V03	V05	V06	V07	V08	V09	V10	NA	NA
p3576	V00	V01	V03	V05	V06	V07	V08	V09	V10	V11	NA
p3577	V00	V01	V03	V05	V06	V07	V08	V09	V10	V11	NA
p3578	V00	V01	V03	V05	V06	V07	V08	V09	V10	V11	NA
p3579	V00	V01	V03	V05	V06	NA	NA	NA	NA	NA	NA
p3580	V00	V01	V03	V05	V06	NA	NA	NA	NA	NA	NA
p3581	V00	V01	V03	V05	V06	V07	V08	V09	V10	V11	NA
p3582	V00	V01	V03	V05	V06	V07	V08	V09	V10	V11	NA
p3583	V00	V01	V03	V05	V06	V07	V08	NA	NA	V11	NA
p3584	V00	V01	V03	V05	V06	V07	V08	V09	V10	V11	NA
p3585	V00	V01	V03	V05	V06	V07	V08	V09	V10	V11	NA
p3586	V00	V01	V03	V05	V06	V07	V08	V09	V10	NA	NA
p3587	V00	NA	NA	NA	NA	NA	NA	NA	NA	NA	NA
p3588	V00	V01	V03	V05	V06	V07	V08	V09	V10	V11	NA
p3589	V00	V01	V03	V05	V06	V07	V08	V09	V10	V11	NA
p3590	V00	V01	V03	V05	V06	V07	V08	V09	V10	V11	NA
p3591	V00	V01	V03	V05	V06	V07	V08	V09	V10	V11	NA
p3592	V00	V01	V03	V05	V06	V07	V08	V09	V10	NA	NA
p3593	V00	V01	V03	V05	V06	V07	V08	V09	V10	V11	NA
p3594	V00	V01	V03	V05	V06	V07	V08	V09	V10	V11	NA
p3595	V00	V01	V03	V05	V06	V07	V08	V09	V10	V11	NA
p3596	V00	V01	V03	V05	NA	NA	NA	NA	NA	NA	NA
p3597	V00	V01	V03	V05	V06	V07	V08	V09	V10	V11	NA
p3598	V00	V01	V03	V05	V06	V07	V08	V09	V10	V11	NA
p3599	V00	V01	V03	V05	V06	V07	V08	V09	V10	V11	NA
p3600	V00	V01	V03	V05	V06	V07	V08	V09	V10	NA	NA
p3601	V00	V01	NA	V05	V06	V07	V08	V09	V10	V11	NA
p3602	V00	V01	V03	V05	V06	NA	NA	NA	NA	NA	NA
p3603	V00	V01	NA	V05	V06	V07	V08	V09	V10	V11	NA
p3604	V00	V01	V03	V05	V06	NA	NA	NA	NA	NA	NA
p3605	V00	NA	NA	NA	V06	V07	V08	NA	NA	NA	NA
p3606	V00	V01	V03	V05	V06	V07	V08	V09	V10	V11	NA
p3607	V00	V01	V03	V05	V06	V07	V08	V09	V10	V11	NA
p3608	V00	V01	V03	V05	V06	NA	NA	NA	NA	V10	NA
p3609	V00	V01	V03	V05	V06	V07	V08	V09	V10	V11	NA
p3610	V00	V01	V03	V05	V06	V07	V08	V09	V10	V11	NA
p3611	V00	V01	V03	V05	V06	V07	NA	NA	NA	NA	NA
p3612	V00	V01	V03	V05	V06	V07	NA	V09	V10	NA	NA
p3613	V00	V01	V03	V05	V06	NA	NA	NA	NA	V10	NA
p3614	V00	V01	V03	V05	V06	V07	V08	V09	V10	V11	NA
p3615	V00	V01	V03	V05	V06	V07	V08	V09	V10	V11	NA
p3616	V00	NA	NA	NA	NA	NA	NA	NA	NA	NA	NA
p3617	V00	V01	V03	V05	V06	NA	NA	NA	NA	NA	NA
p3618	V00	V01	V03	V05	V06	NA	NA	NA	NA	V10	NA
p3619	V00	V01	V03	NA	V06	V07	NA	V09	V10	V11	NA
p3620	V00	V01	V03	V05	V06	V07	V08	V09	V10	V11	NA
p3621	V00	V01	V03	V05	V06	V07	V08	V09	V10	V11	NA
p3622	V00	V01	NA	NA	NA	NA	NA	NA	NA	NA	NA
p3623	V00	V01	V03	NA	V06	V07	V08	V09	V10	V11	NA
p3624	V00	V01	V03	V05	V06	V07	V08	V09	V10	V11	NA
p3625	V00	NA	NA	NA	NA	NA	NA	NA	NA	NA	NA
p3626	V00	V01	V03	V05	V06	V07	V08	V09	V10	V11	NA
p3627	V00	V01	V03	V05	V06	V07	V08	V09	V10	NA	NA
p3628	V00	V01	V03	V05	V06	V07	V08	V09	V10	V11	NA
p3629	V00	NA	V03	V05	V06	NA	NA	NA	NA	NA	NA
p3630	V00	V01	V03	V05	V06	V07	V08	V09	V10	V11	NA
p3631	V00	V01	V03	V05	V06	V07	V08	V09	V10	V11	NA
p3632	V00	V01	V03	V05	V06	NA	NA	NA	NA	NA	NA
p3633	V00	V01	V03	V05	V06	V07	V08	V09	V10	V11	NA
p3634	V00	V01	V03	V05	V06	NA	NA	NA	NA	V10	NA
p3635	V00	V01	V03	V05	V06	V07	V08	V09	V10	V11	NA
p3636	V00	V01	V03	V05	V06	NA	NA	NA	NA	NA	NA
p3637	V00	V01	V03	V05	V06	V07	V08	V09	V10	V11	NA
p3638	V00	NA	NA	NA	NA	NA	NA	NA	NA	NA	NA
p3639	V00	V01	V03	V05	V06	V07	V08	V09	V10	V11	NA
p3640	V00	V01	NA	V05	V06	V07	V08	V09	V10	V11	NA
p3641	V00	V01	V03	V05	V06	V07	V08	V09	V10	V11	NA
p3642	V00	NA	NA	NA	NA	NA	NA	NA	NA	NA	NA
p3643	V00	V01	V03	V05	V06	V07	V08	V09	V10	V11	NA
p3644	V00	V01	V03	V05	V06	V07	V08	V09	V10	V11	NA
p3645	V00	V01	V03	V05	NA	NA	NA	NA	NA	NA	NA
p3646	V00	V01	V03	V05	V06	V07	V08	V09	V10	V11	NA
p3647	V00	V01	V03	V05	V06	V07	V08	V09	V10	V11	NA
p3648	V00	V01	V03	V05	V06	V07	V08	V10	NA	V11	NA
p3649	V00	V01	NA	V05	V06	NA	NA	NA	V10	NA	NA
p3650	V00	V01	V03	V05	V06	V07	V08	V09	V10	V11	NA
p3651	V00	V01	V03	V05	V06	V07	V08	V09	V10	V11	NA
p3652	V00	V01	V03	V05	V06	V07	V08	V09	V10	V11	NA
p3653	V00	V01	V03	V05	V06	V07	V08	V09	V10	V11	NA
p3654	V00	V01	V03	V05	NA	NA	NA	NA	NA	NA	NA
p3655	V00	V01	V03	V05	V06	NA	NA	NA	NA	V10	NA
p3656	V00	V01	V03	V05	V06	V07	V08	V09	V10	V11	NA
p3657	V00	V01	V03	V05	V06	V07	V08	V09	V10	V11	NA
p3658	V00	V01	V03	V05	V06	V07	V08	V09	V10	V11	NA
p3659	V00	V01	V03	V05	V06	V07	NA	NA	NA	NA	NA
p3660	V00	V01	V03	V05	V06	V07	V08	V09	V10	V11	NA
p3661	V00	V01	V03	V05	V06	V07	V08	V09	V10	V11	NA
p3662	V00	V01	V03	V05	V06	NA	NA	NA	V10	NA	NA
p3663	V00	V01	V03	V05	V06	V07	V08	V09	V10	V11	NA
p3664	V00	V01	V03	V05	V06	V07	V08	V09	V10	V11	NA
p3665	V00	V01	V03	V05	V06	V07	V08	V09	V10	V11	NA
p3666	V00	V01	V03	V05	V06	NA	NA	NA	NA	NA	NA
p3667	V00	V01	V03	V05	V06	V07	V08	V09	V10	V11	NA
p3668	V00	NA	V03	V05	NA	NA	NA	NA	NA	NA	NA
p3669	V00	V01	V03	V05	V06	V07	V08	V09	V10	V11	NA
p3670	V00	V01	V03	NA	V06	V07	V08	V09	V10	NA	V11
p3671	V00	NA	V03	V05	V06	V07	V08	V09	V10	V11	NA
p3672	V00	V01	V03	V05	V06	V07	V08	V09	NA	NA	NA
p3673	V00	NA	V03	V05	V06	NA	NA	NA	V10	NA	NA
p3674	V00	V01	V03	V05	V06	V07	V08	V09	V10	V11	NA
p3675	V00	V01	V03	V05	V06	V07	V08	V09	V10	V11	NA
p3676	V00	V01	V03	V05	V06	V07	V08	V09	V10	V11	NA
p3677	V00	V01	V03	V05	V06	V07	V08	V09	V10	V11	NA
p3678	V00	V01	V03	V05	V06	V07	V08	V09	V10	V11	NA
p3679	V00	V01	V03	V05	V06	NA	NA	NA	V10	NA	NA
p3680	V00	V01	V03	V05	V06	V07	V08	V09	V10	V11	NA
p3681	V00	V01	V03	V05	V06	V07	V08	V09	V10	V11	NA
p3682	V00	V01	V03	V05	V06	V07	V08	V09	V10	V11	NA
p3683	V00	V01	V03	V05	V06	V07	V08	V09	V10	V11	NA
p3684	V00	V01	V03	V05	V06	V07	V08	V09	V10	V11	NA
p3685	V00	V01	V03	V05	V06	V07	V08	V09	V10	V11	NA
p3686	V00	NA	NA	V05	V06	V07	V08	V09	V10	V11	NA
p3687	V00	V01	V03	V05	V06	V07	V08	V09	V10	V11	NA
p3688	V00	NA	NA	NA	NA	NA	NA	NA	NA	NA	NA
p3689	V00	V01	V03	V05	V06	V07	V08	V09	V10	NA	NA
p3690	V00	V01	NA	NA	V06	V07	V08	V09	V10	V11	NA
p3691	V00	V01	V03	V05	V06	V07	V08	V09	V10	V11	NA
p3692	V00	V01	V03	V05	V06	V07	V08	V09	V10	V11	NA
p3693	V00	V01	V03	V05	NA	NA	NA	NA	NA	NA	NA
p3694	V00	V01	V03	V05	V06	NA	NA	NA	NA	NA	NA
p3695	V00	V01	V03	V05	V06	V07	V08	V09	V10	NA	NA
p3696	V00	V01	V03	V05	V06	V07	V08	V09	V10	V11	NA
p3697	V00	V01	V03	V05	V06	V07	V08	V09	V10	V11	NA
p3698	V00	V01	V02	V05	V06	V07	V08	V09	NA	V11	NA
p3699	V00	V01	V03	V05	V06	V07	V08	V09	V10	V11	NA
p3700	V00	V01	V03	V05	V06	V07	V08	V09	V10	V11	NA
p3701	V00	V01	NA	NA	NA	NA	NA	NA	NA	NA	NA
p3702	V00	V01	V03	NA	NA	NA	NA	NA	NA	NA	NA
p3703	V00	V01	V03	V05	V06	V07	V08	V09	V10	V11	NA
p3704	V00	V01	V03	V05	V06	V07	V08	V09	V10	V11	NA
p3705	V00	NA	NA	NA	NA	NA	NA	NA	NA	NA	NA
p3706	V00	V01	V03	V05	V06	V07	V08	V09	V10	V11	NA
p3707	V00	V01	V03	V05	V06	V07	V08	V09	V10	V11	NA
p3708	V00	V01	V03	V05	V06	V07	V08	V09	V10	V11	NA
p3709	V00	V01	V03	V05	V06	V07	V08	V09	V10	NA	NA
p3710	V00	V01	V03	V05	V06	V07	V08	V09	V10	V11	NA
p3711	V00	V01	V03	V05	V06	V07	V08	V09	V10	V11	NA
p3712	V00	V01	NA	NA	V06	V07	NA	NA	NA	NA	NA
p3713	V00	NA	V03	NA	NA	NA	NA	NA	NA	NA	NA
p3714	V00	V01	V03	V05	V06	NA	NA	NA	NA	NA	NA
p3715	V00	V01	V03	V05	V06	NA	NA	NA	V10	NA	NA
p3716	V00	V01	V03	V05	V06	V07	V08	V09	V10	V11	NA
p3717	V00	V01	V03	V05	V06	V07	V08	V09	V10	V11	NA
p3718	V00	V01	V03	V05	V06	V07	V08	V09	V10	V11	NA
p3719	V00	V01	V03	V05	V06	V07	V08	V09	V10	V11	NA
p3720	V00	V01	V03	V05	V06	V07	V08	V09	V10	V11	NA
p3721	V00	V01	V03	V05	V06	V07	V08	V09	V10	NA	NA
p3722	V00	V01	V03	V05	V06	V07	V08	V09	V10	V11	NA
p3723	V00	V01	V03	V05	V06	V07	V08	V09	V10	V11	NA
p3724	V00	V01	V03	V05	V06	V07	V08	V09	V10	V11	NA
p3725	V00	V01	V03	V05	V06	V07	V08	V09	V10	V11	NA
p3726	V00	V01	V03	NA	V06	V07	V08	V09	V10	V11	NA
p3727	V00	V01	V03	V05	V06	V07	V08	V09	NA	V11	NA
p3728	V00	V01	V03	V05	V06	V07	V08	V09	V10	NA	NA
p3729	V00	V01	V03	V05	V06	V07	V08	V09	V10	V11	NA
p3730	V00	V01	NA	V05	NA	V07	V08	V09	V10	V11	NA
p3731	V00	V01	V03	V05	V06	V07	V08	V09	V10	V11	NA
p3732	V00	V01	NA	V05	V06	V07	V08	V09	V10	V11	NA
p3733	V00	V01	V03	NA	NA	NA	NA	NA	NA	NA	NA
p3734	V00	V01	V03	V05	V06	V07	V08	V09	V10	V11	NA
p3735	V00	V01	V03	V05	V06	V07	V08	V09	V10	V11	NA
p3736	V00	V01	V03	V05	V06	V07	V08	V09	V10	V11	NA
p3737	V00	V01	V03	V05	V06	V07	V08	V09	V10	V11	NA
p3738	V00	V01	V03	V05	V06	V07	V08	V09	V10	V11	NA
p3739	V00	V01	V03	V05	V06	V07	V08	V09	V10	NA	NA
p3740	V00	V01	V03	V05	V06	V07	V08	V09	V10	V11	NA
p3741	V00	V01	V03	V05	V06	V07	V08	V09	V10	V11	NA
p3742	V00	V01	V03	V05	V06	V07	V08	V09	V10	V11	NA
p3743	V00	V01	NA	V05	NA	NA	NA	NA	NA	NA	NA
p3744	V00	V01	V03	V05	V06	V07	V08	V09	V10	V11	NA
p3745	V00	V01	V03	V05	V06	V07	V08	V09	V10	NA	NA
p3746	V00	V01	V03	V05	V06	V07	V08	V09	V10	V11	NA
p3747	V00	V01	NA	V05	V06	V07	V08	V09	V10	V11	NA
p3748	V00	V01	NA	V05	V06	NA	NA	NA	NA	NA	NA
p3749	V00	V01	V03	V05	V06	V07	V08	V09	V10	V11	NA
p3750	V00	V01	NA	NA	V06	V07	V08	V09	NA	NA	NA
p3751	V00	NA	NA	NA	NA	NA	NA	NA	NA	NA	NA
p3752	V00	V01	V03	V05	V06	V07	V08	V09	V10	V11	NA
p3753	V00	V01	V03	V05	V06	V07	V08	V09	V10	V11	NA
p3754	V00	V01	V03	V05	V06	V07	V08	V09	V10	V11	NA
p3755	V00	V01	V03	V05	V06	V07	V08	V09	V10	V11	NA
p3756	V00	V01	V03	V05	V06	V07	V08	V09	V10	V11	NA
p3757	V00	V01	V03	V05	V06	V07	V08	V09	V10	V11	NA
p3758	V00	V01	V03	V05	V06	V07	V08	V09	V10	NA	NA
p3759	V00	V01	V03	V05	V06	V07	V08	V09	V10	NA	NA
p3760	V00	V01	V03	V05	V06	V07	V08	V09	V10	V11	NA
p3761	V00	V01	V03	V05	V06	V07	V08	V09	V10	V11	NA
p3762	V00	V01	V03	V05	V06	V07	V08	V09	V10	V11	NA
p3763	V00	V01	V03	V05	V06	V07	V08	V09	V10	V11	NA
p3764	V00	V01	V03	V05	V06	V07	V08	V09	NA	V11	NA
p3765	V00	V01	V03	V05	V06	V07	V08	V09	V10	V11	NA
p3766	V00	V01	V03	V05	V06	NA	NA	NA	NA	NA	NA
p3767	V00	V01	V03	V05	V06	V07	V08	V09	V10	V11	NA
p3768	V00	V01	V03	V05	V06	V07	V08	V09	V10	V11	NA
p3769	V00	V01	V03	V05	V06	V07	V08	V09	V10	V11	NA
p3770	V00	V01	V03	V05	V06	V07	V08	V09	V10	V11	NA
p3771	V00	V01	V03	V05	V06	V07	V08	V09	V10	V11	NA
p3772	V00	V01	V03	V05	V06	V07	V08	V09	V10	V11	NA
p3773	V00	V01	V03	V05	V06	V07	V08	V09	V10	V11	NA
p3774	V00	V01	V03	V05	V06	V07	V08	V09	V10	V11	NA
p3775	V00	V01	V03	V05	V06	V07	V08	V09	V10	V11	NA
p3776	V00	V01	V03	V05	V06	NA	NA	NA	V10	NA	NA
p3777	V00	V01	V03	V05	V06	V07	V08	V09	V10	V11	NA
p3778	V00	V01	V03	V05	V06	V07	V08	V09	V10	V11	NA
p3779	V00	V01	V03	V05	V06	V07	V08	V09	V10	V11	NA
p3780	V00	V01	V03	V05	V06	V07	V08	NA	NA	V10	NA
p3781	V00	V01	V03	V05	V06	V07	V08	V09	V10	V11	NA
p3782	V00	V01	V03	V04	V06	NA	NA	NA	NA	NA	NA
p3783	V00	V01	V03	V05	V06	V07	V08	V09	V10	V11	NA
p3784	V00	V01	V03	V05	V06	V07	V08	V09	V10	V11	NA
p3785	V00	V01	NA	V05	NA	NA	NA	NA	NA	NA	NA
p3786	V00	V01	V03	V05	V06	V07	V08	V09	V10	V11	NA
p3787	V00	V01	V03	V05	V06	V07	V08	V09	V10	V11	NA
p3788	V00	V01	V03	V05	V06	V07	V08	V09	V10	V11	NA
p3789	V00	V01	V03	NA	NA	NA	NA	NA	NA	NA	NA
p3790	V00	V01	V03	V05	V06	V07	NA	NA	NA	NA	NA
p3791	V00	V01	V03	V05	V06	V07	V08	V09	V10	V11	NA
p3792	V00	V01	V03	V05	V06	NA	NA	NA	NA	V10	NA
p3793	V00	V01	V03	V05	V06	NA	NA	NA	V10	NA	NA
p3794	V00	V01	V03	V05	V06	V07	V08	V09	V10	V11	NA
p3795	V00	V01	V03	V05	V06	V07	V08	V09	V10	V11	NA
p3796	V00	V01	V03	V05	V06	V07	V08	V09	V10	V11	NA
p3797	V00	V01	V03	V05	V06	V07	V08	V09	NA	NA	NA
p3798	V00	V01	V03	V05	V06	V07	NA	NA	NA	NA	NA
p3799	V00	V01	NA	V05	V06	NA	NA	NA	NA	NA	NA
p3800	V00	V01	V03	V05	V06	V07	V08	V09	NA	NA	NA
p3801	V00	V01	V03	V05	V06	V07	V08	V09	V10	V11	NA
p3802	V00	V01	V03	V05	V06	V07	V08	V09	V10	V11	NA
p3803	V00	V01	V03	V05	V06	V07	V08	V09	V10	V11	NA
p3804	V00	V01	V03	V05	V06	V07	V08	V09	V10	V11	NA
p3805	V00	V01	V03	V05	V06	V07	V08	V09	V10	V11	NA
p3806	V00	V01	V03	NA	V06	V07	V08	NA	NA	NA	NA
p3807	V00	V01	V03	V05	V06	V07	V08	V09	V10	V11	NA
p3808	V00	NA	NA	NA	NA	NA	NA	NA	NA	NA	NA
p3809	V00	V01	V03	V05	V06	V07	V08	V09	V10	V11	NA
p3810	V00	V01	V03	V05	V06	NA	NA	NA	NA	V10	NA
p3811	V00	NA	NA	NA	NA	NA	NA	NA	NA	NA	NA
p3812	V00	V01	V03	V05	V06	V07	V08	V09	V10	V11	NA
p3813	V00	V01	V03	V05	V06	V07	V08	V09	V10	V11	NA
p3814	V00	V01	V03	V05	V06	V07	V08	V09	V10	V11	NA
p3815	V00	V01	V03	V05	V06	V07	V08	V09	V10	V11	NA
p3816	V00	V01	V03	V05	V06	V07	V08	V09	V10	V11	NA
p3817	V00	NA	V03	NA	NA	V07	NA	NA	V10	V11	NA
p3818	V00	V01	V03	V05	V06	V07	V08	V09	V10	V11	NA
p3819	V00	V01	V03	NA	V06	NA	V08	V09	NA	NA	NA
p3820	V00	V01	V03	V05	V06	V07	V08	NA	NA	NA	NA
p3821	V00	V01	V03	NA	V06	V07	V08	V09	V10	V11	NA
p3822	V00	V01	V03	NA	NA	NA	NA	NA	NA	NA	NA
p3823	V00	V01	V03	V05	V06	V07	NA	NA	NA	NA	NA
p3824	V00	V01	V03	V05	V06	V07	V08	V09	V10	V11	NA
p3825	V00	NA	NA	NA	V06	V07	V08	V09	V10	V11	NA
p3826	V00	V01	V03	V05	V06	V07	V08	V09	V10	V11	NA
p3827	V00	V01	V03	V05	V06	V07	V08	V09	V10	V11	NA
p3828	V00	V01	V03	NA	V06	V07	V08	V09	V10	V11	NA
p3829	V00	V01	NA	V05	V06	V07	V08	V09	V10	V11	NA
p3830	V00	V01	V03	V05	V06	V07	V08	V09	V10	V11	NA
p3831	V00	V01	V03	V05	V06	V07	V08	V09	V10	NA	NA
p3832	V00	V01	V03	V05	V06	V07	V08	V09	V10	V11	NA
p3833	V00	V01	V03	V05	V06	V07	V08	V09	V10	V11	NA
p3834	V00	V01	NA	NA	NA	NA	NA	NA	NA	NA	NA
p3835	V00	V01	V03	V05	NA	NA	NA	NA	V10	NA	NA
p3836	V00	V01	V03	V05	V06	V07	V08	V09	V10	V11	NA
p3837	V00	V01	V03	V05	V06	V07	V08	V09	V10	V11	NA
p3838	V00	V01	V03	V05	V06	V07	V08	V09	V10	V11	NA
p3839	V00	V01	V03	V05	V06	V07	V08	V09	V10	V11	NA
p3840	V00	NA	V03	V05	V06	V07	V08	V09	V10	NA	NA
p3841	V00	V01	V03	V05	V06	V07	V08	V09	V10	V11	NA
p3842	V00	V01	V03	V05	V06	V07	V08	V09	V10	V11	NA
p3843	V00	V01	V03	V05	V06	V07	V08	V09	V10	V11	NA
p3844	V00	V01	V03	V05	V06	V07	V08	V09	V10	V11	NA
p3845	V00	V01	V03	V05	V06	V07	V08	V09	V10	V11	NA
p3846	V00	NA	NA	NA	NA	NA	NA	NA	NA	NA	NA
p3847	V00	V01	V03	V05	V06	V07	V08	V09	V10	V11	NA
p3848	V00	V01	NA	NA	NA	NA	NA	NA	NA	NA	NA
p3849	V00	V01	V03	V05	V06	V07	V08	V09	V10	V11	NA
p3850	V00	V01	V03	V05	V06	V07	V08	V09	NA	NA	NA
p3851	V00	V01	V03	V05	V06	V07	V08	V09	V10	V11	NA
p3852	V00	V01	V03	V05	V06	V07	V08	V09	V10	V11	NA
p3853	V00	V01	V03	V05	V06	V07	V08	V09	V10	V11	NA
p3854	V00	V01	V03	V05	V06	V07	V08	V09	V10	V11	NA
p3855	V00	V01	V03	V05	V06	V07	V08	V09	V10	V11	NA
p3856	V00	V01	V03	NA	NA	NA	NA	NA	NA	NA	NA
p3857	V00	V01	V03	V05	V06	V07	V08	V09	V10	V11	NA
p3858	V00	NA	V01	NA	NA	NA	NA	NA	NA	NA	NA
p3859	V00	V01	V03	V05	V06	V07	V08	V09	V10	V11	NA
p3860	V00	V01	V03	V05	V06	V07	NA	V09	V10	V11	NA
p3861	V00	V01	V03	V05	V06	V07	V08	V09	V10	V11	NA
p3862	V00	V01	V03	V05	V06	V07	V08	V09	V10	V11	NA
p3863	V00	V01	V03	V05	V06	V07	V08	V09	V10	V11	NA
p3864	V00	V01	V03	V05	V06	V07	V08	V09	V10	V11	NA
p3865	V00	V01	V03	V05	V06	V07	V08	V09	V10	V11	NA
p3866	V00	V01	NA	V05	V06	V07	V08	V09	V10	V11	NA
p3867	V00	V01	V03	V05	V06	V07	V08	V09	V10	V11	NA
p3868	V00	V01	V03	V05	V06	V07	V08	V09	V10	V11	NA
p3869	V00	NA	V01	NA	V06	V07	V08	V09	V10	V11	NA
p3870	V00	V01	V03	V05	V06	V07	V08	V09	V10	V11	NA
p3871	V00	V01	V03	NA	V06	V07	V08	V09	V10	V11	NA
p3872	V00	V01	NA	V05	NA	NA	NA	NA	V10	NA	NA
p3873	V00	V01	V03	V05	V06	V07	V08	V09	V10	V11	NA
p3874	V00	V01	V03	V05	V06	V07	V08	V09	V10	V11	NA
p3875	V00	V01	V03	V05	V06	V07	V08	V09	V10	V11	NA
p3876	V00	V01	V03	V05	V06	V07	NA	V09	V10	NA	NA
p3877	V00	V01	V03	V05	V06	V07	V08	V09	V10	V11	NA
p3878	V00	V01	V03	V05	V06	V07	V08	V09	V10	V11	NA
p3879	V00	V01	V03	V05	V06	V07	V08	V09	V10	V11	NA
p3880	V00	V01	V03	V05	V06	V07	V08	V09	V10	V11	NA
p3881	V00	V01	V03	V05	V06	V07	V08	V09	V10	V11	NA
p3882	V00	V01	V03	V05	V06	NA	NA	NA	NA	NA	NA
p3883	V00	V01	V03	V05	V06	V07	V08	V09	V10	V11	NA
p3884	V00	V01	V03	V05	V06	V07	V08	V09	V10	V11	NA
p3885	V00	V01	V03	V05	V06	V07	V08	V09	V10	V11	NA
p3886	V00	V01	V03	V05	V06	V07	V08	V09	V10	V11	NA
p3887	V00	NA	NA	NA	NA	NA	NA	NA	NA	V10	NA
p3888	V00	V01	V03	V05	V06	V07	V08	V09	V10	V11	NA
p3889	V00	V01	V03	V05	V06	V07	V08	V09	V10	V11	NA
p3890	V00	V01	V03	V05	V06	V07	V08	V09	V10	V11	NA
p3891	V00	V01	V03	V05	V06	V07	V08	V09	V10	V11	NA
p3892	V00	V01	V03	V05	V06	V07	V08	V09	V10	V11	NA
p3893	V00	V01	NA	V05	V06	V07	V08	V09	NA	V11	NA
p3894	V00	V01	NA	V05	V06	V07	V08	NA	V09	V10	NA
p3895	V00	V01	V03	V05	V06	V07	V08	NA	NA	NA	NA
p3896	V00	V01	V03	V05	V06	V07	V08	V09	V10	V11	NA
p3897	V00	V01	V03	V05	V06	V07	V08	V09	V10	V11	NA
p3898	V00	V01	V03	NA	V06	V07	V08	V09	V10	V11	NA
p3899	V00	NA	NA	NA	V06	V07	NA	NA	NA	NA	NA
p3900	V00	NA	V03	V05	V06	V07	V08	V09	V10	V11	NA
p3901	V00	V01	V03	V05	V06	V07	V08	V09	V10	V11	NA
p3902	V00	V01	V03	V05	V06	V07	V08	V09	V10	NA	NA
p3903	V00	V01	V03	V05	V06	V07	V08	V09	V10	V11	NA
p3904	V00	V01	V03	V05	NA	NA	NA	NA	NA	NA	NA
p3905	V00	V01	V03	V05	V06	V07	V08	V09	V10	V11	NA
p3906	V00	NA	V03	V05	V06	V07	V08	V09	V10	NA	NA
p3907	V00	V01	V03	V05	V06	V07	V08	V09	V10	V11	NA
p3908	V00	V01	V03	V05	V06	V07	V08	V09	V10	V11	NA
p3909	V00	NA	NA	NA	NA	NA	NA	NA	NA	NA	NA
p3910	V00	V01	V03	V05	V06	NA	NA	NA	V10	NA	NA
p3911	V00	V01	V03	V05	V06	V07	V08	V09	V10	V11	NA
p3912	V00	V01	V03	V05	V06	V07	V08	V09	V10	V11	NA
p3913	V00	NA	NA	NA	NA	NA	NA	NA	NA	NA	NA
p3914	V00	V01	V03	V05	V06	V07	V08	V09	V10	V11	NA
p3915	V00	V01	V03	V05	V06	V07	V08	V09	V10	V11	NA
p3916	V00	V01	V03	V05	V06	V07	V08	V09	V10	V11	NA
p3917	V00	V01	V03	V05	V06	V07	V08	V09	V10	V11	NA
p3918	V00	V01	V03	V05	V06	V07	V08	V09	V10	V11	NA
p3919	V00	V01	NA	NA	NA	NA	NA	NA	NA	NA	NA
p3920	V00	V01	V03	V05	V06	V07	V08	V09	V10	V11	NA
p3921	V00	V01	V03	V05	V06	V07	V08	V09	V10	V11	NA
p3922	V00	V01	V03	V05	V06	V07	V08	V09	V10	V11	NA
p3923	V00	V01	V03	V05	V06	NA	NA	NA	NA	NA	NA
p3924	V00	V01	V03	V05	V06	V07	V08	V09	V10	NA	NA
p3925	V00	V01	V03	V05	V06	V07	V08	V09	V10	V11	NA
p3926	V00	V01	V03	V05	V06	V07	V08	V09	V10	V11	NA
p3927	V00	V01	V03	V05	V06	V07	V08	V09	V10	V11	NA
p3928	V00	NA	NA	V05	V06	V07	V08	V09	V10	V11	NA
p3929	V00	V01	V03	V05	V06	V07	V08	V09	V10	V11	NA
p3930	V00	V01	V03	V05	V06	V07	V08	V09	V10	V11	NA
p3931	V00	V01	V03	V05	V06	V07	NA	V09	V10	V11	NA
p3932	V00	V01	V03	V05	V06	V07	V08	V09	V10	V11	NA
p3933	V00	V01	V03	V05	V06	V07	V08	V09	V10	V11	NA
p3934	V00	NA	NA	V05	V06	V07	V08	V09	V10	NA	V11
p3935	V00	V01	V03	V05	V06	V07	V08	V09	NA	NA	NA
p3936	V00	V01	V03	V05	V06	V07	V08	V09	V10	V11	NA
p3937	V00	V01	V03	V05	V06	V07	V08	V09	V10	V11	NA
p3938	V00	V01	V03	V05	V06	V07	NA	NA	NA	NA	NA
p3939	V00	V01	V03	V05	V06	V07	V08	V09	V10	V11	NA
p3940	V00	V01	V03	V05	V06	V07	V08	V09	V10	V11	NA
p3941	V00	V01	V03	V05	V06	V07	V08	V09	V10	V11	NA
p3942	V00	V01	V03	V05	V06	V07	V08	V09	V10	V11	NA
p3943	V00	V01	V03	V05	V06	V07	V08	V09	V10	V11	NA
p3944	V00	V01	V03	V05	V06	V07	V08	V09	NA	NA	NA
p3945	V00	V01	V03	V05	V06	NA	NA	NA	V10	NA	NA
p3946	V00	V01	V03	V05	V06	NA	NA	NA	V10	NA	NA
p3947	V00	V01	V03	V05	V06	V07	V08	V09	V10	V11	NA
p3948	V00	V01	V03	V05	V06	V07	V08	V09	V10	V11	NA
p3949	V00	V01	NA	NA	V06	V07	V08	V09	V10	V11	NA
p3950	V00	V01	V03	V05	V06	NA	NA	NA	NA	NA	NA
p3951	V00	V01	V03	V05	V06	V07	V08	V09	V10	V11	NA
p3952	V00	V01	V03	V05	V06	V07	V08	V09	V10	V11	NA
p3953	V00	V01	V03	V05	V06	V07	V08	V09	V10	NA	NA
p3954	V00	V01	V03	V05	V06	NA	NA	NA	NA	V10	NA
p3955	V00	V01	V03	V05	V06	V07	V08	V09	V10	NA	NA
p3956	V00	NA	NA	NA	NA	NA	NA	NA	NA	NA	NA
p3957	V00	V01	V03	V05	V06	V07	V08	V09	V10	V11	NA
p3958	V00	V01	V03	V05	V06	V07	V08	V09	V10	V11	NA
p3959	V00	V01	V03	V05	V06	V07	V08	V09	V10	V11	NA
p3960	V00	V01	V03	V05	V06	V07	V08	V09	V10	V11	NA
p3961	V00	V01	V03	V05	NA	V07	NA	NA	NA	NA	NA
p3962	V00	NA	NA	NA	NA	NA	NA	NA	NA	V10	NA
p3963	V00	V01	V03	V05	V06	V07	NA	V09	V10	V11	NA
p3964	V00	V01	V03	V05	V06	V07	V08	V09	V10	V11	NA
p3965	V00	V01	V03	V05	V06	V07	V08	V09	V10	V11	NA
p3966	V00	V01	V03	V05	V06	V07	V08	V09	V10	V11	NA
p3967	V00	V01	V03	V05	V06	V07	V08	V09	V10	V11	NA
p3968	V00	V01	V03	V05	V06	V07	V08	V09	V10	NA	NA
p3969	V00	V01	NA	V05	NA	V07	V08	V09	V10	V11	NA
p3970	V00	V01	V03	V05	V06	V07	V08	V09	V10	V11	NA
p3971	V00	NA	NA	NA	NA	NA	NA	NA	NA	NA	NA
p3972	V00	V01	V03	V05	V06	V07	V08	V09	V10	V11	NA
p3973	V00	V01	V03	V05	V06	V07	V08	V09	V10	V11	NA
p3974	V00	V01	V03	V05	V06	V07	V08	V09	V10	V11	NA
p3975	V00	V01	V03	V05	V06	V07	V08	V09	V10	V11	NA
p3976	V00	V01	V03	V05	V06	V07	V08	V09	V10	V11	NA
p3977	V00	V01	V03	V05	V06	V07	V08	V09	V10	V11	NA
p3978	V00	V01	V03	V05	V06	V07	V08	V09	V10	V11	NA
p3979	V00	V01	V03	V05	V06	V07	V08	V09	NA	V11	NA
p3980	V00	V01	V03	NA	NA	NA	NA	NA	NA	NA	NA
p3981	V00	V01	V03	V05	V06	V07	V08	V09	V10	V11	NA
p3982	V00	V01	V03	V05	V06	V07	V08	V09	V10	V11	NA
p3983	V00	V01	V03	V05	V06	NA	NA	NA	NA	V10	NA
p3984	V00	V01	V03	V05	V06	V07	V08	V09	V10	V11	NA
p3985	V00	V01	V03	V05	V06	NA	NA	V10	NA	NA	NA
p3986	V00	V01	NA	NA	V06	V07	V08	V09	V10	V11	NA
p3987	V00	V01	V03	V05	V06	V07	V08	V09	V10	V11	NA
p3988	V00	V01	NA	NA	NA	NA	NA	NA	NA	NA	NA
p3989	V00	V01	V03	NA	NA	NA	NA	NA	NA	NA	NA
p3990	V00	V01	NA	V05	V06	V07	V08	V09	V10	V11	NA
p3991	V00	V01	V03	V05	V06	V07	V08	V09	V10	V11	NA
p3992	V00	V01	V03	V05	V06	V07	V08	V09	V10	V11	NA
p3993	V00	V01	V03	V05	V06	V07	V08	V09	V10	V11	NA
p3994	V00	V01	V03	V05	V06	V07	V08	V09	V10	V11	NA
p3995	V00	V01	V03	V05	V06	V07	V08	V09	V10	V11	NA
p3996	V00	V01	V03	V05	V06	V07	V08	V09	V10	V11	NA
p3997	V00	V01	NA	V05	V06	V07	V08	V09	V10	V11	NA
p3998	V00	V01	V03	V05	V06	V07	V08	V09	V10	V11	NA
p3999	V00	V01	V03	V05	V06	V07	V08	V09	V10	V11	NA
p4000	V00	V01	V03	V05	V06	V07	V08	V09	V10	V11	NA
p4001	V00	V01	V03	V05	V06	V07	V08	V09	V10	V11	NA
p4002	V00	V01	V03	NA	NA	NA	NA	NA	NA	NA	NA
p4003	V00	V01	V03	V05	V06	V07	V08	V09	V10	V11	NA
p4004	V00	V01	V03	V05	V06	V07	V08	V09	V10	V11	NA
p4005	V00	V01	V03	V05	V06	V07	V08	V09	V10	V11	NA
p4006	V00	NA	NA	NA	NA	NA	NA	NA	NA	NA	NA
p4007	V00	NA	V03	V05	V06	V07	V08	V09	V10	V11	NA
p4008	V00	V01	V03	V05	V06	V07	V08	V09	V10	NA	NA
p4009	V00	V01	V03	V05	V06	V07	V08	V09	V10	V11	NA
p4010	V00	NA	NA	NA	NA	NA	NA	NA	NA	NA	NA
p4011	V00	V01	V03	V05	V06	V07	V08	V09	V10	V11	NA
p4012	V00	V01	V03	V05	V06	V07	V08	V09	V10	V11	NA
p4013	V00	V01	NA	V05	V06	V07	NA	V09	V10	V11	NA
p4014	V00	V01	V03	V05	V06	NA	NA	NA	NA	NA	NA
p4015	V00	V01	V03	V05	V06	V07	V08	V09	V10	V11	NA
p4016	V00	V01	V03	V05	V06	NA	V08	V09	V10	V11	NA
p4017	V00	V01	V03	V05	V06	V07	V08	V09	V10	V11	NA
p4018	V00	V01	V03	V05	V06	V07	V08	V09	V10	V11	NA
p4019	V00	V01	V03	V05	V06	V07	V08	V09	V10	V11	NA
p4020	V00	V01	V03	V05	V06	NA	NA	NA	NA	NA	NA
p4021	V00	V01	V03	V05	V06	V07	V08	V09	V10	V11	NA
p4022	V00	V01	V03	V05	V06	V07	V08	V09	V10	V11	NA
p4023	V00	V01	V03	V05	V06	V07	V08	V09	V10	V11	NA
p4024	V00	V01	V03	V05	V06	V07	V08	V09	V10	V11	NA
p4025	V00	V01	V03	NA	V06	NA	NA	NA	NA	NA	NA
p4026	V00	V01	V03	V05	V06	NA	NA	NA	NA	V10	NA
p4027	V00	NA	NA	NA	NA	NA	NA	NA	NA	NA	NA
p4028	V00	V01	V03	V05	V06	V07	V08	V09	V10	V11	NA
p4029	V00	V01	V03	V05	V06	V07	V08	V09	V10	V11	NA
p4030	V00	V01	V03	V05	V06	V07	V08	V09	V10	V11	NA
p4031	V00	V01	V03	V05	V06	V07	NA	NA	NA	V10	NA
p4032	V00	V01	V03	V05	V06	V07	V08	V09	V10	V11	NA
p4033	V00	V01	V03	V05	V06	V07	V08	V09	V10	V11	NA
p4034	V00	V01	V03	V05	V06	NA	NA	NA	NA	V10	NA
p4035	V00	V01	V03	V05	V06	V07	V08	V09	V10	V11	NA
p4036	V00	V01	V03	V05	V06	V07	V08	V09	V10	V11	NA
p4037	V00	V01	V03	V05	V06	V07	V08	V09	V10	V11	NA
p4038	V00	NA	NA	V05	NA	NA	NA	NA	NA	NA	NA
p4039	V00	V01	V03	V05	V06	V07	V08	V09	V10	V11	NA
p4040	V00	V01	NA	NA	V06	V07	V08	V09	V10	V11	NA
p4041	V00	V01	V03	V05	V06	V07	V08	V09	V10	NA	NA
p4042	V00	V01	V03	V05	V06	V07	V08	V09	V10	V11	NA
p4043	V00	V01	V03	V05	V06	V07	V08	V09	V10	V11	NA
p4044	V00	V01	V03	V05	V06	V07	V08	V09	V10	V11	NA
p4045	V00	V01	V03	V05	V06	V07	V08	V09	V10	V11	NA
p4046	V00	V01	V03	V05	V06	V07	V08	V09	V10	V11	NA
p4047	V00	V01	V03	V05	V06	NA	NA	NA	NA	NA	NA
p4048	V00	V01	V03	V05	V06	V07	V08	V09	V10	V11	NA
p4049	V00	V01	V03	V05	V06	V07	V08	V09	V10	V11	NA
p4050	V00	V01	V03	V05	V06	V07	V08	V09	NA	V10	V11
p4051	V00	V01	V03	V05	V06	V07	V08	V09	V10	V11	NA
p4052	V00	NA	V01	NA	NA	NA	NA	NA	NA	NA	NA
p4053	V00	V01	V03	V05	V06	NA	NA	NA	NA	NA	NA
p4054	V00	V01	V03	V05	V06	V07	V08	V09	V10	V11	NA
p4055	V00	V01	V03	NA	NA	NA	NA	NA	NA	NA	NA
p4056	V00	V01	V03	V05	V06	NA	NA	NA	NA	NA	NA
p4057	V00	V01	V03	V05	V06	V07	V08	V09	V10	V11	NA
p4058	V00	V01	V03	V05	V06	V07	V08	V09	V10	V11	NA
p4059	V00	V01	V03	V05	V06	V07	V08	V09	V10	V11	NA
p4060	V00	V01	V03	V05	V06	V07	V08	V09	V10	V11	NA
p4061	V00	V01	V03	V05	V06	V07	V08	V09	V10	V11	NA
p4062	V00	V01	V03	V05	V06	V07	V08	V09	V10	V11	NA
p4063	V00	V01	V03	V05	V06	V07	V08	V09	V10	V11	NA
p4064	V00	V01	V03	V05	V06	V07	V08	V09	V10	V11	NA
p4065	V00	V01	V03	V05	V06	V07	V08	V09	V10	V11	NA
p4066	V00	V01	V03	V05	V06	V07	V08	V09	V10	V11	NA
p4067	V00	V01	V03	V05	V06	V07	V08	V09	V10	V11	NA
p4068	V00	V01	V03	V05	V06	V07	V08	V09	V10	V11	NA
p4069	V00	V01	V03	V05	V06	V07	V08	V09	V10	V11	NA
p4070	V00	V01	V03	V05	V06	V07	V08	V09	V10	V11	NA
p4071	V00	V01	V03	V05	V06	V07	V08	V09	V10	V11	NA
p4072	V00	V01	V03	V05	V06	V07	V08	V09	V10	V11	NA
p4073	V00	V01	V03	V05	NA	NA	NA	NA	NA	NA	NA
p4074	V00	V01	V03	V05	V06	V07	V08	V09	V10	V11	NA
p4075	V00	NA	V01	V03	V05	V06	V08	V09	V10	V11	NA
p4076	V00	V01	V03	V04	NA	NA	NA	NA	NA	NA	NA
p4077	V00	V01	V03	V05	V06	V07	V08	V09	NA	NA	NA
p4078	V00	V01	V03	V05	V06	V07	V08	V09	V10	NA	NA
p4079	V00	NA	V03	V05	V06	V07	V08	V10	NA	V11	NA
p4080	V00	V01	V03	V05	V06	V07	V08	V09	V10	V11	NA
p4081	V00	NA	V03	V05	V06	V07	V08	V09	V10	V11	NA
p4082	V00	V01	V03	V05	V06	V07	V08	V09	V10	V11	NA
p4083	V00	V01	V03	V05	V06	NA	NA	NA	NA	NA	NA
p4084	V00	V01	V03	V05	V06	V07	V08	V09	V10	V11	NA
p4085	V00	V01	V03	V05	V06	V07	V08	V09	V10	V11	NA
p4086	V00	V01	V03	V05	V06	V07	V08	V09	V10	NA	NA
p4087	V00	V01	V03	V05	V06	V07	V08	V09	V10	NA	NA
p4088	V00	V01	V03	V05	V06	V07	V08	V09	V10	V11	NA
p4089	V00	V01	V03	V05	V06	V07	V08	NA	V10	V11	NA
p4090	V00	V01	V03	V05	NA	NA	NA	NA	NA	NA	NA
p4091	V00	V01	V03	V05	V06	V07	V08	V09	V10	V11	NA
p4092	V00	V01	V03	V05	V06	V07	NA	NA	NA	NA	NA
p4093	V00	V01	V03	V05	V06	V07	V08	V09	V10	V11	NA
p4094	V00	V01	V03	V05	V06	V07	V08	V09	V10	V11	NA
p4095	V00	V01	V03	V05	V06	V07	V08	V09	V10	NA	NA
p4096	V00	V01	V03	V05	V06	V07	V08	V09	NA	NA	NA
p4097	V00	V01	V03	NA	NA	NA	NA	NA	NA	NA	NA
p4098	V00	V01	V03	V05	V06	V07	V08	V09	V10	V11	NA
p4099	V00	V01	V03	V05	V06	V07	V08	V09	V10	V11	NA
p4100	V00	V01	V03	NA	NA	NA	NA	NA	NA	NA	NA
p4101	V00	V01	V03	V05	V06	V07	V08	V09	V10	V11	NA
p4102	V00	V01	V03	V05	V06	V07	V08	V09	V10	V11	NA
p4103	V00	NA	NA	V05	V06	V07	V08	V09	V10	V11	NA
p4104	V00	V01	V03	V05	V06	V07	V08	V09	V10	V11	NA
p4105	V00	V01	V03	V05	V06	V07	V08	V09	V10	V11	NA
p4106	V00	V01	V03	V05	V06	V07	V08	V09	V10	V11	NA
p4107	V00	V01	V03	V05	V06	NA	NA	NA	NA	V10	NA
p4108	V00	NA	NA	V05	V06	V07	V08	V09	NA	V11	NA
p4109	V00	V01	V03	V05	V06	V07	V08	V09	V10	V11	NA
p4110	V00	V01	V03	V05	V06	V07	V08	V09	V10	V11	NA
p4111	V00	V01	V03	V05	V06	V07	V08	V09	V10	NA	NA
p4112	V00	NA	NA	NA	NA	NA	NA	NA	NA	NA	NA
p4113	V00	NA	NA	V05	V06	V07	V08	V09	NA	NA	NA
p4114	V00	V01	V03	V05	V06	V07	V08	V09	V10	V11	NA
p4115	V00	V01	V03	V05	V06	V07	V08	V09	V10	V11	NA
p4116	V00	V01	V03	V05	NA	NA	NA	NA	NA	NA	NA
p4117	V00	V01	V03	V05	V06	V07	V08	V09	V10	V11	NA
p4118	V00	V01	V03	V05	NA	NA	NA	NA	NA	NA	NA
p4119	V00	V01	V03	V05	V06	V07	V08	V09	NA	NA	NA
p4120	V00	V01	V03	V05	V06	NA	NA	NA	V10	NA	NA
p4121	V00	V01	V03	V05	NA	NA	NA	NA	NA	NA	NA
p4122	V00	V01	V03	V05	V06	V07	V08	V09	V10	V11	NA
p4123	V00	V01	V03	V05	V06	V07	V08	V09	V10	V11	NA
p4124	V00	V01	V03	V05	V06	V07	V08	V09	V10	V11	NA
p4125	V00	V01	V03	V05	V06	V07	V08	V09	V10	V11	NA
p4126	V00	V01	V03	V05	V06	V07	V08	V09	V10	V11	NA
p4127	V00	V01	V03	V05	V06	V07	V08	V09	V10	V11	NA
p4128	V00	V01	V03	V05	V06	V07	V08	V09	V10	V11	NA
p4129	V00	V01	V03	V05	V06	V07	V08	V09	V10	V11	NA
p4130	V00	V01	V03	V05	V06	V07	V08	V09	V10	V11	NA
p4131	V00	V01	V03	V05	V06	V07	V08	V09	V10	V11	NA
p4132	V00	V01	V03	V05	V06	V07	V08	V09	V10	V11	NA
p4133	V00	V01	V03	V05	V06	V07	V08	V09	V10	V11	NA
p4134	V00	V01	V03	V05	V06	V07	V08	V09	V10	V11	NA
p4135	V00	V01	V03	V05	V06	V07	V08	V09	V10	V11	NA
p4136	V00	V01	V03	V05	V06	V07	V08	V09	V10	V11	NA
p4137	V00	V01	V03	V05	NA	NA	NA	NA	NA	NA	NA
p4138	V00	V01	V03	V05	V06	V07	V08	NA	NA	NA	NA
p4139	V00	V01	V03	V05	NA	NA	NA	NA	NA	NA	NA
p4140	V00	V01	V03	NA	NA	NA	NA	NA	NA	NA	NA
p4141	V00	V01	V03	V05	V06	V07	V08	V09	V10	V11	NA
p4142	V00	V01	V03	V05	V06	V07	V08	V09	V10	V11	NA
p4143	V00	V01	V03	V05	V06	V07	V08	V09	V10	V11	NA
p4144	V00	V01	V03	V05	V06	V07	V08	V09	V10	V11	NA
p4145	V00	V01	V03	V05	V06	V07	V08	V09	V10	V11	NA
p4146	V00	V01	V03	V05	V06	V07	V08	V09	V10	V11	NA
p4147	V00	V01	V03	V05	V06	V07	V08	V09	V10	V11	NA
p4148	V00	V01	V03	V05	V06	V07	V08	V09	V10	V11	NA
p4149	V00	V01	V03	V05	V06	V07	V08	V09	V10	V11	NA
p4150	V00	V01	V03	V05	V06	V07	V08	V09	V10	V11	NA
p4151	V00	V01	V03	V05	V06	V07	NA	NA	NA	NA	NA
p4152	V00	NA	NA	NA	NA	NA	NA	NA	NA	NA	NA
p4153	V00	V01	NA	NA	NA	NA	NA	NA	NA	NA	NA
p4154	V00	V01	V03	V05	V06	V07	V08	V09	V10	V11	NA
p4155	V00	V01	V03	V05	V06	V07	V08	V09	V10	V11	NA
p4156	V00	V01	V03	V05	V06	V07	V08	V09	NA	V11	NA
p4157	V00	V01	V03	V05	V06	V07	V08	V09	V10	V11	NA
p4158	V00	V01	V03	V05	V06	V07	V08	V09	V10	V11	NA
p4159	V00	V01	V03	V05	V06	V07	V08	V09	V10	V11	NA
p4160	V00	V01	V03	V05	V06	V07	V08	V10	NA	V11	NA
p4161	V00	V01	NA	NA	NA	NA	NA	NA	NA	NA	NA
p4162	V00	NA	NA	NA	NA	NA	NA	NA	NA	NA	NA
p4163	V00	NA	V03	NA	V06	V07	V08	V09	V10	NA	NA
p4164	V00	NA	NA	NA	NA	NA	NA	NA	NA	NA	NA
p4165	V00	V01	V03	V05	V06	V07	V08	V09	V10	V11	NA
p4166	V00	V01	NA	NA	NA	NA	NA	NA	V10	NA	NA
p4167	V00	V01	V03	V05	V06	V07	V08	V09	V10	NA	NA
p4168	V00	V01	V03	V05	V06	V07	NA	NA	NA	NA	NA
p4169	V00	V01	V03	V05	V06	V07	V08	V09	V10	V11	NA
p4170	V00	V01	V03	V05	V06	V07	V08	V09	V10	V11	NA
p4171	V00	V01	V03	V05	V06	V07	V08	V09	V10	V11	NA
p4172	V00	V01	V03	V05	V06	V07	V08	V09	V10	V11	NA
p4173	V00	V01	NA	V05	NA	NA	NA	NA	NA	NA	NA
p4174	V00	NA	V03	V05	NA	NA	NA	NA	NA	NA	NA
p4175	V00	V01	V03	V05	V06	V07	V08	V09	V10	V11	NA
p4176	V00	V01	V03	V05	V06	V07	V08	V09	V10	V11	NA
p4177	V00	V01	V03	V05	V06	V07	V08	V09	V10	V11	NA
p4178	V00	V01	V03	V05	V06	NA	NA	NA	NA	NA	NA
p4179	V00	V01	V03	V05	V06	V07	V08	V09	V10	V11	NA
p4180	V00	V01	V03	V05	V06	V07	V08	V09	V10	V11	NA
p4181	V00	V01	NA	NA	NA	NA	NA	NA	NA	NA	NA
p4182	V00	V01	V03	V05	V06	V07	V08	V09	V10	V11	NA
p4183	V00	V01	V03	V05	NA	NA	NA	NA	NA	NA	NA
p4184	V00	V01	V03	V05	NA	NA	NA	NA	NA	NA	NA
p4185	V00	V01	V03	V05	V06	V07	V08	V09	V10	NA	NA
p4186	V00	V01	V03	V05	V06	V07	V08	V09	V10	V11	NA
p4187	V00	V01	V03	V05	V06	V07	V08	V09	V10	V11	NA
p4188	V00	V01	V03	V05	V06	V07	V08	NA	V10	NA	NA
p4189	V00	V01	V03	V05	V06	V07	V08	V09	V10	NA	NA
p4190	V00	V01	V03	V05	V06	V07	V08	V09	V10	NA	NA
p4191	V00	V01	V03	V05	V06	V07	V08	V09	V10	NA	NA
p4192	V00	V01	NA	NA	V06	V07	V08	V09	V10	V11	NA
p4193	V00	V01	V03	V05	V06	V07	NA	NA	NA	NA	NA
p4194	V00	V01	V03	V05	V06	V07	V08	V09	V10	V11	NA
p4195	V00	V01	V03	V05	V06	V07	V08	NA	NA	V10	NA
p4196	V00	V01	V03	V05	V06	NA	NA	NA	NA	NA	NA
p4197	V00	V01	V03	V05	V06	V07	V08	V09	V10	V11	NA
p4198	V00	V01	V03	NA	NA	NA	NA	NA	NA	NA	NA
p4199	V00	V01	V03	V05	V06	V07	V08	V09	V10	V11	NA
p4200	V00	V01	V03	V05	V06	V07	V08	V09	V10	V11	NA
p4201	V00	V01	V03	V05	V06	V07	V08	V09	V10	V11	NA
p4202	V00	NA	V03	NA	NA	NA	NA	NA	NA	NA	NA
p4203	V00	NA	V03	V05	V06	V07	V08	V09	V10	V11	NA
p4204	V00	V01	V03	V05	V06	V07	V08	V09	V10	NA	NA
p4205	V00	V01	V03	V05	V06	V07	V08	V09	V10	V11	NA
p4206	V00	V01	V03	V05	V06	V07	V08	V09	V10	V11	NA
p4207	V00	V01	V03	V05	V06	NA	V08	V09	NA	NA	NA
p4208	V00	V01	V03	V05	V06	V07	V08	V09	V10	V11	NA
p4209	V00	V01	V03	V05	V06	V07	V08	V09	V10	V11	NA
p4210	V00	V01	NA	V05	V06	V07	V08	V09	V10	V11	NA
p4211	V00	V01	V03	V05	V06	V07	V08	V09	V10	V11	NA
p4212	V00	V01	V03	V05	V06	V07	V08	V09	V10	V11	NA
p4213	V00	V01	NA	NA	NA	NA	NA	NA	NA	V10	NA
p4214	V00	V01	V03	V05	V06	V07	V08	V09	V10	V11	NA
p4215	V00	V01	V03	V05	V06	V07	V08	V09	V10	NA	NA
p4216	V00	V01	V03	V05	V06	V07	V08	V09	V10	V11	NA
p4217	V00	V01	V03	V05	V06	V07	V08	V09	V10	V11	NA
p4218	V00	V01	V03	V05	V06	V07	V08	V09	V10	NA	NA
p4219	V00	NA	V03	V05	V06	V07	V08	V09	V10	V11	NA
p4220	V00	V01	V03	V05	V06	V07	V08	V09	V10	V11	NA
p4221	V00	NA	V03	V05	V06	V07	NA	NA	V10	NA	V11
p4222	V00	V01	V03	V05	V06	V07	V08	V09	V10	V11	NA
p4223	V00	V01	V03	V05	V06	V07	V08	V09	V10	V11	NA
p4224	V00	V01	V03	V05	V06	V07	V08	V09	V10	V11	NA
p4225	V00	V01	V03	V05	V06	V07	V08	V09	V10	V11	NA
p4226	V00	V01	V03	V05	V06	V07	V08	V09	V10	V11	NA
p4227	V00	V01	V03	V05	V06	V07	V08	V09	V10	V11	NA
p4228	V00	V01	V03	V05	V06	V07	V08	V09	V10	V11	NA
p4229	V00	V01	V03	V05	V06	V07	V08	V09	V10	V11	NA
p4230	V00	V01	V03	V05	V06	V07	V08	V09	V10	V11	NA
p4231	V00	NA	NA	NA	NA	NA	NA	NA	NA	NA	NA
p4232	V00	V01	NA	NA	V06	V07	V08	V09	V10	V11	NA
p4233	V00	V01	V03	NA	V06	NA	NA	NA	NA	NA	NA
p4234	V00	V01	V03	V05	V06	V07	V08	V09	V10	V11	NA
p4235	V00	NA	NA	NA	NA	NA	NA	NA	NA	NA	NA
p4236	V00	NA	NA	NA	NA	NA	NA	V10	NA	NA	NA
p4237	V00	V01	V03	V05	V06	V07	V08	V09	V10	V11	NA
p4238	V00	V01	V03	V05	V06	V07	V08	V09	V10	V11	NA
p4239	V00	V01	V03	V05	V06	V07	V08	V09	V10	V11	NA
p4240	V00	V01	V03	V05	V06	V07	V08	V09	V10	V11	NA
p4241	V00	V01	V03	V05	V06	V07	V08	V09	V10	V11	NA
p4242	V00	V01	V03	V05	V06	V07	V08	V09	V10	V11	NA
p4243	V00	V01	V03	V05	V06	V07	V08	V09	V10	V11	NA
p4244	V00	V01	V03	V05	V06	NA	NA	NA	NA	NA	NA
p4245	V00	V01	V03	V05	V06	NA	NA	NA	NA	V11	NA
p4246	V00	V01	NA	V05	NA	NA	NA	NA	NA	NA	NA
p4247	V00	V01	V03	V05	V06	NA	NA	NA	NA	NA	NA
p4248	V00	V01	V03	V05	V06	V07	V08	V09	V10	V11	NA
p4249	V00	V01	V03	V05	V06	V07	V08	V09	V10	V11	NA
p4250	V00	V01	V03	V05	V06	V07	V08	V09	V10	V11	NA
p4251	V00	V01	V03	V05	V06	V07	V08	V09	V10	V11	NA
p4252	V00	V01	V03	V05	V06	V07	V08	V09	V10	V11	NA
p4253	V00	V01	V03	V05	V06	V07	V08	V09	V10	V11	NA
p4254	V00	V01	V03	V05	V06	V07	V08	V09	V10	V11	NA
p4255	V00	V01	V03	V05	V06	V07	V08	V09	V10	V11	NA
p4256	V00	V01	V03	V05	V06	V07	V08	V09	V10	NA	NA
p4257	V00	V01	V03	V05	V06	V07	V08	V09	V10	NA	NA
p4258	V00	V01	V03	V05	V06	V07	V08	V09	V10	V11	NA
p4259	V00	V01	V03	V05	V06	NA	NA	NA	NA	V10	NA
p4260	V00	V01	V03	V05	V06	V07	V08	V09	V10	V11	NA
p4261	V00	V01	V03	V05	V06	V07	V08	V09	V10	V11	NA
p4262	V00	V01	V03	V05	V06	V07	V08	V09	V10	NA	NA
p4263	V00	NA	V03	V05	V06	V07	V08	V09	V10	V11	NA
p4264	V00	V01	V03	V05	V06	V07	V08	V09	V10	V11	NA
p4265	V00	NA	V03	V05	V06	V07	V08	V09	V10	V11	NA
p4266	V00	V01	V03	V05	V06	V07	V08	V09	V10	V11	NA
p4267	V00	V01	V03	V05	V06	V07	V08	V09	V10	V11	NA
p4268	V00	V01	V03	V05	V06	V07	V08	V09	V10	V11	NA
p4269	V00	V01	V03	V05	V06	V07	V08	V09	V10	V11	NA
p4270	V00	V01	V03	V05	V06	V07	V08	V09	V10	V11	NA
p4271	V00	V01	NA	NA	NA	NA	NA	NA	NA	NA	NA
p4272	V00	NA	NA	NA	NA	NA	NA	NA	NA	NA	NA
p4273	V00	V01	V03	V05	V06	V07	V08	V09	V10	V11	NA
p4274	V00	V01	V03	V05	V06	V07	NA	V09	NA	V11	NA
p4275	V00	V01	V03	V05	V06	NA	V08	V09	V10	V11	NA
p4276	V00	V01	V03	V05	V06	V07	V08	V09	V10	NA	NA
p4277	V00	V01	V03	V05	V06	V07	V08	V09	V10	V11	NA
p4278	V00	V01	V03	V05	V06	V07	V08	V09	V10	NA	NA
p4279	V00	V01	V03	V05	V06	V07	V08	V09	V10	NA	NA
p4280	V00	NA	NA	NA	NA	NA	NA	NA	NA	NA	NA
p4281	V00	V01	V03	V05	V06	V07	V08	V09	V10	V11	NA
p4282	V00	V01	V03	V05	V06	V07	V08	V09	V10	V11	NA
p4283	V00	V01	V03	V05	V06	V07	V08	V09	V10	V11	NA
p4284	V00	V01	V03	V05	V06	V07	V08	V09	V10	NA	NA
p4285	V00	NA	V03	V05	V06	NA	NA	NA	NA	V10	NA
p4286	V00	V01	V03	V05	V06	V07	V08	V09	V10	NA	NA
p4287	V00	V01	NA	V05	V06	V07	V08	V09	NA	NA	NA
p4288	V00	V01	V03	V05	V06	V07	V08	V09	V10	V11	NA
p4289	V00	NA	V03	V05	V06	V07	V08	V09	V10	V11	NA
p4290	V00	V01	NA	V05	V06	V07	V08	V09	V10	V11	NA
p4291	V00	V01	V03	V05	V06	V07	V08	V09	V10	NA	NA
p4292	V00	V01	V03	NA	NA	NA	NA	NA	NA	NA	NA
p4293	V00	V01	V03	V05	V06	NA	NA	NA	NA	NA	NA
p4294	V00	NA	NA	NA	NA	NA	NA	NA	NA	NA	NA
p4295	V00	V01	V03	V05	V06	V07	V08	V09	V10	NA	NA
p4296	V00	V01	V03	V05	V06	V07	V08	V09	V10	V11	NA
p4297	V00	V01	V03	V05	V06	V07	V08	V09	NA	V11	NA
p4298	V00	V01	V03	V05	V06	V07	V08	V09	V10	V11	NA
p4299	V00	V01	V03	V05	V06	V07	V08	V09	V10	NA	NA
p4300	V00	V01	V03	V05	V06	V07	V08	V09	V10	V11	NA
p4301	V00	V01	V03	V05	V06	V07	V08	V09	V10	V11	NA
p4302	V00	V01	V03	V05	V06	V07	V08	V09	V10	V11	NA
p4303	V00	V01	V03	NA	V06	NA	V08	V09	V10	NA	NA
p4304	V00	V01	V03	V05	V06	V07	V08	V09	V10	V11	NA
p4305	V00	V01	V03	V05	V06	V07	V08	V09	V10	V11	NA
p4306	V00	V01	V03	V05	V06	V07	V08	V09	V10	V11	NA
p4307	V00	V01	V03	V05	NA	NA	NA	V10	NA	NA	NA
p4308	V00	NA	V03	NA	NA	NA	NA	NA	NA	NA	NA
p4309	V00	V01	NA	NA	NA	NA	NA	NA	NA	NA	NA
p4310	V00	V01	V03	V05	V06	V07	V08	V09	V10	V11	NA
p4311	V00	V01	V03	V05	V06	V07	V08	V09	V10	V11	NA
p4312	V00	V01	V03	V05	V06	V07	V08	V09	V10	V11	NA
p4313	V00	V01	V03	V05	V06	V07	V08	V09	V10	NA	NA
p4314	V00	V01	V03	V05	V06	V07	V08	V09	V10	V11	NA
p4315	V00	V01	V03	V05	V06	V07	V08	V09	V10	V11	NA
p4316	V00	V01	V03	V05	V06	V07	V08	V09	V10	V11	NA
p4317	V00	V01	V03	V05	V06	V07	V08	V09	V10	V11	NA
p4318	V00	V01	V03	V05	V06	V07	V08	V09	V10	V11	NA
p4319	V00	V01	V03	V05	V06	V07	V08	V09	V10	V11	NA
p4320	V00	V01	V03	V05	V06	V07	V08	V09	V10	V11	NA
p4321	V00	V01	V03	V05	V06	V07	V08	V09	V10	NA	NA
p4322	V00	V01	V03	V05	V06	V07	V08	V09	V10	NA	NA
p4323	V00	V01	V03	V05	V06	V07	V08	V09	V10	V11	NA
p4324	V00	NA	NA	NA	NA	NA	NA	NA	NA	NA	NA
p4325	V00	NA	NA	NA	NA	NA	NA	V10	NA	NA	NA
p4326	V00	NA	V03	NA	V06	V07	NA	V09	V10	NA	NA
p4327	V00	V01	V03	V05	V06	V07	V08	V09	V10	V11	NA
p4328	V00	V01	V03	V05	V06	NA	NA	NA	NA	NA	NA
p4329	V00	V01	V03	V05	V06	V07	V08	V09	V10	V11	NA
p4330	V00	V01	V03	V05	V06	V07	V08	V09	V10	V11	NA
p4331	V00	V01	NA	V05	V06	NA	NA	NA	NA	NA	NA
p4332	V00	V01	V03	V05	V06	V07	V08	V09	V10	V11	NA
p4333	V00	V01	V03	V05	V06	V07	V08	V09	V10	V11	NA
p4334	V00	V01	V03	V05	V06	V07	V08	V09	V10	NA	NA
p4335	V00	V01	V03	V05	V06	V07	NA	NA	NA	V10	NA
p4336	V00	V01	V03	V05	V06	V07	V08	V09	V10	NA	NA
p4337	V00	V01	V03	V05	V06	V07	V08	V09	V10	V11	NA
p4338	V00	V01	V03	V05	V06	V07	V08	V09	V10	NA	NA
p4339	V00	V01	V03	V05	V06	V07	V08	V09	V10	V11	NA
p4340	V00	V01	V03	V05	V06	V07	V08	V09	V10	V11	NA
p4341	V00	V01	NA	NA	NA	NA	NA	NA	NA	NA	NA
p4342	V00	V01	V03	V05	V06	V07	V08	V09	V10	V11	NA
p4343	V00	V01	V03	V05	V06	V07	V08	V09	V10	V11	NA
p4344	V00	V01	V03	V05	V06	V07	V08	V09	V10	V11	NA
p4345	V00	V01	V03	V05	V06	V07	V08	V09	V10	NA	NA
p4346	V00	V01	V03	V05	V06	V07	V08	V09	V10	V11	NA
p4347	V00	V01	V03	V05	V06	NA	NA	NA	NA	NA	NA
p4348	V00	V01	V03	V05	V06	NA	NA	NA	NA	NA	NA
p4349	V00	V01	V03	V05	V06	V07	V08	V09	V10	V11	NA
p4350	V00	V01	V03	V05	V06	V07	V08	V09	V10	V11	NA
p4351	V00	V01	V03	V05	V06	V07	V08	V09	V10	V11	NA
p4352	V00	V01	V03	V05	V06	V07	V08	V09	V10	V11	NA
p4353	V00	V01	V03	V05	V06	V07	V08	V09	V10	V11	NA
p4354	V00	V01	V03	V05	V06	V07	V08	V09	V10	V11	NA
p4355	V00	V01	V03	V05	V06	V07	V08	V09	V10	V11	NA
p4356	V00	V01	V03	V05	V06	V07	V08	V09	V10	V11	NA
p4357	V00	V01	V03	V05	V06	V07	V08	V09	V10	V11	NA
p4358	V00	V01	V03	V05	V06	V07	V08	V09	V10	V11	NA
p4359	V00	V01	V03	V05	V06	V07	V08	V09	V10	NA	NA
p4360	V00	V01	V03	V05	V06	V07	V08	V09	V10	V11	NA
p4361	V00	V01	V03	V05	V06	V07	V08	NA	NA	NA	NA
p4362	V00	NA	V03	V05	V06	V07	V08	V09	V10	NA	NA
p4363	V00	V01	V03	V05	V06	V07	V08	V09	V10	V11	NA
p4364	V00	V01	V03	V05	V06	V07	V08	V09	V10	NA	NA
p4365	V00	V01	V03	V05	V06	V07	V08	V09	V10	V11	NA
p4366	V00	V01	V03	V05	V06	V07	V08	V09	V10	V11	NA
p4367	V00	V01	V03	V05	V06	V07	V08	V09	V10	NA	NA
p4368	V00	V01	V03	V05	V06	V07	V08	V09	V10	NA	NA
p4369	V00	V01	V03	V04	NA	NA	NA	NA	NA	NA	NA
p4370	V00	V01	V03	V05	V06	V07	V08	V09	V10	V11	NA
p4371	V00	V01	V03	V05	V06	V07	V08	V09	V10	V11	NA
p4372	V00	V01	V03	V05	NA	NA	NA	NA	NA	NA	NA
p4373	V00	V01	V03	V05	V06	V07	V08	V09	V10	V11	NA
p4374	V00	V01	V03	V05	V06	V07	V08	V09	V10	V11	NA
p4375	V00	V01	V03	NA	NA	NA	NA	NA	NA	NA	NA
p4376	V00	V01	V03	V05	V06	NA	V08	V09	V10	V11	NA
p4377	V00	V01	V03	V05	V06	V07	V08	V09	NA	V11	NA
p4378	V00	V01	V03	V05	V06	V07	V08	V09	V10	V11	NA
p4379	V00	V01	V03	V05	V06	V07	V08	V09	V10	NA	NA
p4380	V00	V01	V03	V05	V06	V07	V08	V09	V10	NA	NA
p4381	V00	V01	NA	NA	NA	NA	NA	NA	V10	NA	NA
p4382	V00	V01	V03	V05	V06	V07	V08	V09	V10	NA	NA
p4383	V00	V01	V03	V05	V06	V07	V08	V09	V10	V11	NA
p4384	V00	V01	V03	V05	V06	V07	V08	V09	V10	V11	NA
p4385	V00	V01	V03	V05	V06	V07	V08	V09	V10	V11	NA
p4386	V00	NA	NA	NA	NA	NA	NA	NA	NA	NA	NA
p4387	V00	V01	V03	V05	V06	V07	V08	V09	V10	V11	NA
p4388	V00	V01	V03	V05	V06	V07	V08	V09	V10	V11	NA
p4389	V00	V01	V03	V05	NA	V07	V08	V09	V10	V11	NA
p4390	V00	V01	V03	V05	V06	V07	V08	V09	V10	V11	NA
p4391	V00	V01	V03	V05	V06	NA	NA	NA	NA	NA	NA
p4392	V00	V01	V03	V05	V06	NA	NA	NA	V10	NA	NA
p4393	V00	V01	V03	V05	V06	V07	V08	V09	V10	V11	NA
p4394	V00	V01	V03	V05	V06	V07	V08	V09	V10	NA	NA
p4395	V00	NA	V03	V05	V06	V07	V08	V09	V10	V11	NA
p4396	V00	V01	V03	V05	V06	V07	V08	V09	NA	V10	NA
p4397	V00	NA	V03	V05	V06	V07	V08	V09	V10	V11	NA
p4398	V00	V01	V03	V05	V06	V07	V08	V09	V10	NA	NA
p4399	V00	V01	V03	V05	V06	V07	V08	V09	V10	V11	NA
p4400	V00	V01	V03	V05	V06	V07	V08	V09	V10	V11	NA
p4401	V00	NA	V03	V05	V06	V07	NA	V09	NA	NA	NA
p4402	V00	V01	V03	V05	V06	V07	V08	V09	V10	NA	NA
p4403	V00	V01	V03	V05	V06	V07	V08	V09	V10	V11	NA
p4404	V00	V01	V03	V05	V06	V07	V08	NA	NA	NA	NA
p4405	V00	V01	V03	V05	V06	V07	V08	V09	V10	V11	NA
p4406	V00	V01	V03	V05	V06	V07	V08	V09	V10	NA	NA
p4407	V00	V01	V03	V05	V06	V07	V08	V09	V10	V11	NA
p4408	V00	V01	V03	V05	V06	V07	V08	V09	V10	NA	NA
p4409	V00	V01	NA	V05	V06	V07	V08	V09	V10	V11	NA
p4410	V00	V01	V03	V05	V06	V07	V08	V09	V10	V11	NA
p4411	V00	V01	NA	NA	NA	NA	NA	NA	NA	V10	NA
p4412	V00	V01	V03	V05	V06	V07	V08	V09	V10	V11	NA
p4413	V00	V01	V03	V05	V06	V07	V08	V09	V10	V11	NA
p4414	V00	V01	V03	V05	V06	V07	V08	V09	V10	V11	NA
p4415	V00	V01	V03	V05	V06	V07	V08	V09	V10	V11	NA
p4416	V00	V01	V03	V05	V06	V07	V08	V09	V10	V11	NA
p4417	V00	V01	V03	V05	V06	V07	NA	V09	V10	V11	NA
p4418	V00	NA	NA	NA	NA	NA	NA	NA	NA	NA	NA
p4419	V00	V01	V03	V05	V06	V07	V08	V09	V10	V11	NA
p4420	V00	V01	V03	V05	V06	V07	V08	V09	V10	V11	NA
p4421	V00	V01	V03	V05	V06	V07	V08	V09	V10	V11	NA
p4422	V00	V01	V03	V05	V06	V07	V08	V09	V10	V11	NA
p4423	V00	V01	V03	V05	V06	V07	V08	V09	V10	V11	NA
p4424	V00	V01	V03	V05	V06	V07	V08	V09	V10	V11	NA
p4425	V00	V01	NA	V05	NA	NA	NA	NA	NA	NA	NA
p4426	V00	V01	V03	V05	V06	V07	V08	V09	V10	NA	NA
p4427	V00	V01	V03	V05	V06	V07	V08	NA	V10	V11	NA
p4428	V00	V01	V03	V05	V06	V07	V08	V09	V10	V11	NA
p4429	V00	V01	V03	V05	V06	V07	V08	V09	V10	NA	NA
p4430	V00	V01	V03	V05	V06	V07	V08	V09	V10	V11	NA
p4431	V00	V01	V03	V05	V06	V07	V08	V09	V10	V11	NA
p4432	V00	V01	V03	V05	V06	V07	V08	V09	V10	V11	NA
p4433	V00	V01	V03	V05	V06	V07	V08	V09	V10	NA	NA
p4434	V00	V01	V03	V05	V06	V07	NA	NA	NA	NA	NA
p4435	V00	V01	V03	V05	V06	V07	V08	V09	V10	V11	NA
p4436	V00	V01	V03	V05	V06	V07	V08	V09	V10	V11	NA
p4437	V00	V01	V03	V05	V06	V07	V08	V09	V10	V11	NA
p4438	V00	V01	V03	V05	V06	NA	NA	V10	NA	NA	NA
p4439	V00	V01	V03	V05	V06	V07	V08	V09	V10	V11	NA
p4440	V00	V01	V03	V05	V06	NA	NA	V10	NA	NA	NA
p4441	V00	V01	V03	V05	V06	V07	V08	V09	V10	V11	NA
p4442	V00	V01	V03	V05	V06	V07	V08	V09	V10	V11	NA
p4443	V00	V01	V03	V05	V06	V07	V08	V09	V10	V11	NA
p4444	V00	V01	V03	V05	V06	V07	V08	V09	V10	V11	NA
p4445	V00	V01	V03	V05	V06	V07	V08	V09	V10	V11	NA
p4446	V00	V01	V03	V05	V06	V07	V08	V09	NA	V11	NA
p4447	V00	V01	V03	V05	V06	V07	V08	NA	NA	NA	NA
p4448	V00	V01	V03	V05	V06	V07	V08	V09	V10	V11	NA
p4449	V00	V01	V03	V05	V06	V07	V08	V09	V10	V11	NA
p4450	V00	V01	V03	V05	V06	V07	V08	V09	V10	V11	NA
p4451	V00	V01	V03	V05	V06	NA	NA	NA	NA	NA	NA
p4452	V00	V01	V03	V05	V06	V07	V08	V09	V10	V11	NA
p4453	V00	V01	V03	V05	V06	V07	V08	V09	V10	V11	NA
p4454	V00	V01	V03	V05	V06	V07	V08	V09	V10	V11	NA
p4455	V00	V01	V03	V05	V06	V07	V08	V09	V10	V11	NA
p4456	V00	NA	V03	V05	V06	V07	V08	V09	V10	V11	NA
p4457	V00	NA	V03	V05	V06	NA	V08	V09	V10	V11	NA
p4458	V00	V01	V03	V05	V06	V07	V08	V09	V10	NA	NA
p4459	V00	V01	V03	V05	V06	V07	V08	V09	V10	V11	NA
p4460	V00	V01	V03	V05	V06	V07	V08	V09	V10	V11	NA
p4461	V00	V01	V03	V05	V06	V07	V08	V09	V10	V11	NA
p4462	V00	V01	V03	V05	V06	V07	V08	V09	V10	V11	NA
p4463	V00	NA	NA	NA	NA	NA	NA	NA	V10	NA	NA
p4464	V00	NA	V03	NA	NA	NA	NA	NA	NA	NA	NA
p4465	V00	NA	V03	V05	V06	NA	NA	NA	NA	NA	NA
p4466	V00	V01	V03	V05	V06	V07	V08	V09	V10	V11	NA
p4467	V00	V01	V03	V05	V06	V07	NA	V09	NA	V11	NA
p4468	V00	V01	V03	V05	V06	V07	V08	V09	V10	V11	NA
p4469	V00	V01	V03	V05	V06	V07	V08	V09	V10	V11	NA
p4470	V00	V01	V03	V05	V06	V07	V08	V09	V10	V11	NA
p4471	V00	V01	V03	V05	V06	V07	V08	V09	V10	V11	NA
p4472	V00	V01	V03	V05	V06	V07	V08	V09	V10	V11	NA
p4473	V00	V01	V03	V05	V06	V07	V08	V09	V10	V11	NA
p4474	V00	V01	V03	V05	V06	V07	V08	V09	V10	V11	NA
p4475	V00	V01	V03	V05	V06	V07	V08	V09	V10	NA	NA
p4476	V00	V01	V03	NA	V06	V07	V08	V09	V10	V11	NA
p4477	V00	V01	V03	V05	V06	V07	V08	V09	V10	V11	NA
p4478	V00	V01	V03	V05	V06	V07	V08	V09	V10	V11	NA
p4479	V00	NA	NA	NA	NA	NA	NA	NA	V10	NA	NA
p4480	V00	V01	NA	NA	NA	NA	NA	NA	NA	NA	NA
p4481	V00	V01	V03	V05	V06	V07	V08	V09	V10	V11	NA
p4482	V00	V01	V03	V05	V06	V07	V08	V09	V10	V11	NA
p4483	V00	V01	V03	V05	V06	V07	V08	V09	V10	V11	NA
p4484	V00	V01	V03	V05	V06	V07	V08	V09	V10	V11	NA
p4485	V00	V01	NA	V05	V06	V07	V08	V09	V10	V11	NA
p4486	V00	V01	V03	V05	V06	V07	V08	V09	V10	V11	NA
p4487	V00	V01	V03	V05	V06	V07	V08	V09	V10	V11	NA
p4488	V00	V01	V03	V05	V06	V07	V08	V09	V10	V11	NA
p4489	V00	V01	NA	NA	NA	NA	NA	NA	NA	NA	NA
p4490	V00	V01	V03	V05	V06	NA	NA	NA	NA	NA	NA
p4491	V00	V01	V03	V05	V06	V07	V08	V09	V10	V11	NA
p4492	V00	V01	V03	V05	V06	V07	V08	V09	V10	V11	NA
p4493	V00	V01	V03	V05	V06	V07	V08	V09	V10	V11	NA
p4494	V00	V01	V03	V05	V06	V07	V08	V09	V10	V11	NA
p4495	V00	V01	V03	V05	V06	V07	V08	V09	V10	V11	NA
p4496	V00	V01	V03	V05	V06	V07	V08	V09	NA	V11	NA
p4497	V00	NA	V03	V05	V06	V07	V08	V09	V10	NA	NA
p4498	V00	V01	V03	V05	V06	V07	V08	V09	V10	V11	NA
p4499	V00	V01	V03	V05	V06	V07	V08	V09	V10	V11	NA
p4500	V00	V01	V03	V05	V06	V07	V08	V09	V10	V11	NA
p4501	V00	V01	V03	V05	V06	V07	NA	NA	NA	NA	NA
p4502	V00	V01	V03	V05	V06	V07	V08	V09	V10	V11	NA
p4503	V00	V01	V03	V05	V06	V07	V08	V09	V10	V11	NA
p4504	V00	V01	NA	NA	NA	NA	NA	NA	NA	NA	NA
p4505	V00	V01	V03	V05	V06	V07	V08	V09	V10	V11	NA
p4506	V00	V01	V03	V05	V06	V07	V08	V09	V10	NA	NA
p4507	V00	V01	V03	V05	V06	V07	V08	V09	V10	V11	NA
p4508	V00	V01	V03	NA	NA	NA	NA	NA	NA	NA	NA
p4509	V00	V01	NA	NA	V06	V07	V08	V09	V10	V11	NA
p4510	V00	V01	V03	V05	V06	V07	V08	V09	V10	V11	NA
p4511	V00	V01	V03	V05	V06	V07	V08	V09	V10	V11	NA
p4512	V00	V01	V03	V05	V06	V07	V08	V09	V10	V11	NA
p4513	V00	V01	V03	NA	NA	NA	NA	NA	NA	NA	NA
p4514	V00	V01	NA	NA	NA	NA	NA	NA	NA	NA	NA
p4515	V00	V01	V03	V05	V06	V07	V08	V09	V10	V11	NA
p4516	V00	V01	V03	V05	V06	V07	V08	V09	V10	V11	NA
p4517	V00	V01	NA	V05	V06	V07	V08	V09	V10	V11	NA
p4518	V00	V01	V03	V05	V06	V07	V08	V09	V10	NA	NA
p4519	V00	V01	V03	V05	V06	NA	NA	NA	NA	NA	NA
p4520	V00	V01	V03	V05	V06	NA	NA	NA	NA	NA	NA
p4521	V00	V01	V03	V05	V06	NA	NA	NA	NA	NA	NA
p4522	V00	V01	V03	V05	V06	V07	V08	V09	NA	NA	NA
p4523	V00	V01	V03	V05	V06	V07	V08	V09	V10	V11	NA
p4524	V00	V01	V03	V05	V06	V07	V08	V09	V10	V11	NA
p4525	V00	V01	V03	V05	V06	V07	V08	V09	V10	V11	NA
p4526	V00	V01	V03	V05	NA	NA	NA	NA	NA	NA	NA
p4527	V00	V01	NA	NA	NA	NA	NA	NA	NA	NA	NA
p4528	V00	V01	V03	V05	V06	V07	V08	V09	V10	V11	NA
p4529	V00	V01	V03	NA	NA	NA	NA	NA	NA	NA	NA
p4530	V00	V01	V03	V05	V06	V07	V08	V09	V10	V11	NA
p4531	V00	V01	V03	V05	NA	NA	NA	NA	NA	NA	NA
p4532	V00	V01	V03	V05	V06	V07	NA	NA	NA	NA	NA
p4533	V00	V01	V03	V05	V06	V07	V08	V09	V10	V11	NA
p4534	V00	V01	V03	V05	V06	V07	V08	V09	V10	V11	NA
p4535	V00	V01	V03	V05	V06	V07	V08	V09	V10	V11	NA
p4536	V00	V01	V03	V05	V06	V07	V08	V09	V10	V11	NA
p4537	V00	V01	V03	V05	V06	V07	V08	V09	V10	V11	NA
p4538	V00	V01	V03	V05	V06	V07	V08	V09	V10	V11	NA
p4539	V00	V01	V03	V05	V06	V07	V08	V09	V10	V11	NA
p4540	V00	V01	V03	V05	V06	V07	V08	V09	V10	V11	NA
p4541	V00	V01	V03	V05	V06	V07	V08	V09	V10	V11	NA
p4542	V00	V01	V03	V05	V06	V07	V08	V09	V10	V11	NA
p4543	V00	V01	V03	V05	V06	V07	V08	V09	V10	V11	NA
p4544	V00	V01	V03	V05	V06	V07	V08	V09	V10	V11	NA
p4545	V00	V01	V03	V05	V06	V07	V08	V09	V10	V11	NA
p4546	V00	V01	NA	V05	NA	NA	NA	NA	NA	NA	NA
p4547	V00	V01	V03	V05	V06	V07	V08	V09	V10	NA	NA
p4548	V00	V01	V03	V05	V06	V07	V08	V09	V10	V11	NA
p4549	V00	V01	V03	V05	V06	V07	V08	V09	V10	V11	NA
p4550	V00	V01	V03	V05	V06	V07	V08	V09	V10	NA	NA
p4551	V00	V01	V03	V05	V06	V07	V08	V09	V10	V11	NA
p4552	V00	V01	V03	V05	V06	V07	V08	V09	V10	V11	NA
p4553	V00	V01	V03	V05	V06	NA	NA	NA	NA	V10	V11
p4554	V00	V01	V03	V05	V06	V07	V08	V09	V10	V11	NA
p4555	V00	V01	V03	V05	V06	NA	NA	NA	NA	NA	NA
p4556	V00	V01	V03	V05	V06	V07	NA	NA	NA	V10	NA
p4557	V00	V01	V03	V05	V06	V07	V08	V09	V10	V11	NA
p4558	V00	V01	V03	V05	V06	V07	V08	V09	V10	V11	NA
p4559	V00	V01	V03	V05	V06	V07	V08	V09	V10	V11	NA
p4560	V00	V01	V03	V04	NA	NA	NA	NA	NA	NA	NA
p4561	V00	V01	V03	NA	NA	NA	NA	NA	NA	NA	NA
p4562	V00	V01	V03	NA	NA	NA	NA	NA	V10	NA	NA
p4563	V00	V01	V03	V05	V06	V07	V08	V09	V10	V11	NA
p4564	V00	NA	NA	NA	NA	NA	NA	NA	NA	NA	NA
p4565	V00	V01	V03	V05	V06	V07	V08	V09	V10	NA	NA
p4566	V00	V01	V03	V05	V06	V07	V08	V09	V10	V11	NA
p4567	V00	V01	V03	V05	V06	V07	V08	V09	V10	V11	NA
p4568	V00	V01	V03	V05	V06	V07	V08	NA	V10	V11	NA
p4569	V00	NA	NA	NA	NA	NA	NA	NA	NA	NA	NA
p4570	V00	V01	V03	V05	V06	V07	V08	V09	V10	V11	NA
p4571	V00	V01	V03	V05	V06	V07	V08	V09	V10	V11	NA
p4572	V00	V01	V03	V05	V06	V07	V08	V09	V10	V11	NA
p4573	V00	V01	V03	V05	V06	V07	V08	V09	V10	V11	NA
p4574	V00	V01	V03	V05	V06	V07	V08	V09	V10	V11	NA
p4575	V00	V01	V03	V05	V06	V07	V08	V09	NA	V10	NA
p4576	V00	V01	V03	NA	V06	V07	V08	V09	V10	V11	NA
p4577	V00	V01	V03	V05	V06	V07	V08	V09	V10	V11	NA
p4578	V00	V01	V03	V05	V06	V07	V08	V09	V10	V11	NA
p4579	V00	NA	NA	NA	NA	NA	NA	NA	NA	NA	NA
p4580	V00	V01	V03	V05	V06	V07	V08	V09	NA	V11	NA
p4581	V00	V01	V03	V05	V06	V07	V08	V09	V10	V11	NA
p4582	V00	NA	NA	NA	NA	NA	NA	NA	NA	NA	NA
p4583	V00	V01	V03	V05	V06	V07	V08	V09	V10	V11	NA
p4584	V00	V01	V03	V05	V06	V07	V08	V09	V10	V11	NA
p4585	V00	V01	V03	V05	V06	V07	V08	V09	NA	NA	NA
p4586	V00	V01	V03	V05	V06	V07	V08	V09	V10	V11	NA
p4587	V00	V01	V03	V05	V06	NA	NA	NA	NA	NA	NA
p4588	V00	V01	V03	V05	V06	V07	V08	V09	V10	V11	NA
p4589	V00	V01	V03	V05	V06	V07	V08	V09	V10	V11	NA
p4590	V00	V01	V03	V05	V06	V07	V08	V09	V10	V11	NA
p4591	V00	V01	V03	V05	V06	V07	V08	V09	NA	NA	NA
p4592	V00	V01	V03	V05	V06	V07	V08	V09	V10	NA	NA
p4593	V00	V01	NA	V05	V06	V07	V08	V09	V10	V11	NA
p4594	V00	V01	V03	V05	V06	V07	V08	V09	V10	NA	NA
p4595	V00	V01	V03	V05	V06	V07	V08	V09	V10	V11	NA
p4596	V00	V01	V03	V05	V06	V07	V08	V09	V10	V11	NA
p4597	V00	V01	V03	V05	V06	V07	V08	V09	V10	V11	NA
p4598	V00	V01	V03	V05	V06	V07	V08	V09	V10	V11	NA
p4599	V00	V01	V03	V05	V06	V07	V08	V09	V10	V11	NA
p4600	V00	V01	V03	V05	V06	V07	V08	V09	V10	NA	NA
p4601	V00	V01	V03	V05	V06	V07	V08	V09	NA	V11	NA
p4602	V00	NA	V01	V05	V06	V07	V08	V09	V10	V11	NA
p4603	V00	V01	V03	V05	V06	V07	V08	V09	V10	V11	NA
p4604	V00	V01	V03	V05	V06	V07	V08	V09	V10	V11	NA
p4605	V00	V01	V03	V05	V06	NA	NA	NA	NA	V10	NA
p4606	V00	V01	V03	V05	V06	V07	V08	V09	V10	NA	NA
p4607	V00	V01	V03	V05	V06	V07	V08	V09	V10	V11	NA
p4608	V00	V01	V03	V05	V06	V07	V08	V09	V10	V11	NA
p4609	V00	V01	V03	V05	V06	NA	NA	NA	NA	NA	NA
p4610	V00	V01	V03	V05	V06	V07	V08	V09	V10	V11	NA
p4611	V00	V01	V03	V05	V06	NA	NA	NA	NA	NA	NA
p4612	V00	NA	NA	NA	NA	NA	NA	NA	NA	NA	NA
p4613	V00	V01	V03	V05	V06	V07	V08	V09	V10	V11	NA
p4614	V00	V01	V03	V05	V06	V07	V08	V09	V10	V11	NA
p4615	V00	V01	V03	V05	V06	V07	V08	V09	V10	V11	NA
p4616	V00	V01	V03	V05	V06	V07	V08	V09	V10	V11	NA
p4617	V00	V01	V03	V05	V06	V07	V08	V09	V10	V11	NA
p4618	V00	V01	V03	V05	V06	V07	V08	V09	V10	V11	NA
p4619	V00	V01	NA	NA	NA	NA	NA	NA	NA	NA	NA
p4620	V00	V01	V03	V05	V06	V07	V08	V09	V10	V11	NA
p4621	V00	V01	V03	V05	V06	V07	V08	V09	V10	V11	NA
p4622	V00	V01	V03	V05	V06	V07	V08	V09	V10	V11	NA
p4623	V00	V01	V03	V05	V06	V07	V08	V09	V10	V11	NA
p4624	V00	V01	V03	V05	V06	V07	V08	V09	V10	V11	NA
p4625	V00	V01	NA	V05	V06	V07	V08	V09	V10	V11	NA
p4626	V00	V01	V03	V05	V06	NA	NA	NA	NA	V10	NA
p4627	V00	V01	V03	V05	V06	V07	V08	V09	NA	NA	NA
p4628	V00	V01	V03	V05	V06	V07	V08	V09	V10	V11	NA
p4629	V00	V01	V03	V05	V06	V07	V08	V09	V10	V11	NA
p4630	V00	V01	V03	V05	V06	V07	V08	V09	V10	V11	NA
p4631	V00	V01	V03	V05	V06	V07	V08	V09	V10	V11	NA
p4632	V00	V01	V03	V05	V06	V07	V08	V09	V10	V11	NA
p4633	V00	V01	V03	V05	V06	V07	V08	V09	V10	V11	NA
p4634	V00	V01	V03	V05	V06	V07	V08	V09	V10	V11	NA
p4635	V00	V01	NA	NA	V06	NA	NA	NA	NA	NA	NA
p4636	V00	V01	V03	V05	V06	V07	V08	V09	V10	V11	NA
p4637	V00	V01	V03	V05	V06	V07	V08	V09	V10	NA	NA
p4638	V00	V01	V03	V05	V06	V07	V08	V09	V10	V11	NA
p4639	V00	V01	V03	V05	V06	V07	V08	V09	V10	NA	NA
p4640	V00	V01	V03	V05	V06	V07	V08	V09	V10	V11	NA
p4641	V00	V01	V03	V05	V06	NA	NA	NA	NA	NA	NA
p4642	V00	NA	NA	NA	NA	NA	NA	NA	NA	NA	NA
p4643	V00	V01	V03	V05	V06	V07	NA	NA	NA	NA	NA
p4644	V00	V01	V03	V05	V06	V07	V08	V09	V10	V11	NA
p4645	V00	V01	V03	V05	V06	NA	NA	NA	V10	NA	NA
p4646	V00	V01	V03	V05	V06	V07	V08	V09	V10	NA	NA
p4647	V00	V01	V03	V05	V06	V07	V08	V09	V10	V11	NA
p4648	V00	V01	V03	V05	V06	V07	V08	V09	V10	V11	NA
p4649	V00	V01	V03	V05	V06	V07	V08	V09	V10	V11	NA
p4650	V00	V01	V03	V05	V06	V07	V08	NA	NA	NA	NA
p4651	V00	V01	V03	V05	V06	V07	V08	V09	NA	V11	NA
p4652	V00	V01	NA	V05	V06	V07	NA	V09	V10	NA	NA
p4653	V00	V01	V03	V05	V06	V07	V08	V09	V10	V11	NA
p4654	V00	V01	V03	V05	V06	V07	V08	V09	V10	V11	NA
p4655	V00	V01	V03	V05	V06	V07	V08	V09	V10	V11	NA
p4656	V00	V01	V03	NA	NA	NA	NA	NA	V10	NA	NA
p4657	V00	V01	V03	V05	V06	V07	V08	V09	V10	V11	NA
p4658	V00	V01	V03	V05	V06	V07	V08	V09	V10	V11	NA
p4659	V00	V01	V03	V05	V06	V07	V08	V09	V10	V11	NA
p4660	V00	V01	V03	V05	V06	V07	V08	V09	V10	V11	NA
p4661	V00	V01	V03	V05	V06	V07	V08	V09	V10	V11	NA
p4662	V00	V01	V03	V05	V06	V07	V08	V09	V10	V11	NA
p4663	V00	V01	V03	V05	V06	V07	V08	V09	V10	V11	NA
p4664	V00	V01	V03	V05	V06	V07	V08	V09	V10	V11	NA
p4665	V00	V01	V03	V05	V06	V07	V08	V09	V10	V11	NA
p4666	V00	V01	V03	V05	V06	V07	V08	V09	V10	V11	NA
p4667	V00	V01	V03	V05	V06	V07	V08	V09	V10	V11	NA
p4668	V00	NA	V03	NA	NA	NA	NA	NA	NA	NA	NA
p4669	V00	V01	V03	V05	V06	V07	V08	V09	V10	V11	NA
p4670	V00	V01	V03	V05	V06	V07	V08	V09	V10	V11	NA
p4671	V00	V01	V03	V05	V06	V07	V08	V09	V10	V11	NA
p4672	V00	V01	V03	V05	V06	V07	V08	V09	V10	V11	NA
p4673	V00	V01	V03	V05	V06	NA	NA	NA	NA	NA	NA
p4674	V00	V01	V03	V05	V06	V07	V08	V09	V10	V11	NA
p4675	V00	V01	V03	V05	V06	V07	V08	V09	V10	V11	NA
p4676	V00	V01	V03	V05	V06	V07	V08	V09	V10	V11	NA
p4677	V00	NA	NA	NA	V06	NA	NA	NA	NA	NA	NA
p4678	V00	V01	V03	V05	V06	V07	V08	V09	V10	V11	NA
p4679	V00	V01	V03	V05	V06	V07	V08	V09	V10	V11	NA
p4680	V00	V01	V03	V05	V06	V07	V08	V09	V10	V11	NA
p4681	V00	V01	V03	V05	V06	V07	V08	V09	V10	NA	NA
p4682	V00	V01	NA	NA	NA	NA	NA	NA	NA	NA	NA
p4683	V00	V01	NA	V05	V06	V07	V08	V09	V10	V11	NA
p4684	V00	V01	V03	V05	V06	V07	V08	V09	V10	V11	NA
p4685	V00	V01	V03	V05	V06	V07	V08	V09	V10	V11	NA
p4686	V00	V01	V03	V05	V06	V07	V08	V09	V10	V11	NA
p4687	V00	V01	NA	NA	NA	NA	NA	NA	NA	NA	NA
p4688	V00	V01	V03	V05	V06	V07	V08	V09	V10	V11	NA
p4689	V00	V01	V03	V05	V06	V07	V08	V09	V10	V11	NA
p4690	V00	V01	V03	V05	V06	V07	V08	V09	V10	V11	NA
p4691	V00	V01	V03	V05	V06	V07	V08	V09	V10	V11	NA
p4692	V00	V01	V03	V05	V06	V07	V08	V09	V10	V11	NA
p4693	V00	V01	V03	V05	V06	V07	V08	V09	V10	V11	NA
p4694	V00	V01	V03	V05	V06	V07	V08	V09	V10	V11	NA
p4695	V00	V01	V03	V05	V06	NA	NA	NA	NA	NA	NA
p4696	V00	V01	V03	V05	V06	V07	V08	V09	V10	V11	NA
p4697	V00	V01	V03	V05	V06	V07	V08	V09	V10	V11	NA
p4698	V00	V01	V03	V05	V06	V07	V08	V09	V10	V11	NA
p4699	V00	V01	V03	V05	V06	V07	NA	NA	NA	V10	NA
p4700	V00	V01	V03	V05	V06	NA	NA	NA	NA	NA	NA
p4701	V00	V01	V03	V05	V06	V07	V08	V09	V10	V11	NA
p4702	V00	V01	V03	V05	V06	V07	V08	V09	V10	V11	NA
p4703	V00	V01	V03	V05	V06	V07	V08	V09	NA	NA	NA
p4704	V00	V01	V03	V05	V06	V07	V08	V09	V10	V11	NA
p4705	V00	V01	V03	V05	V06	V07	V08	V09	V10	V11	NA
p4706	V00	V01	V03	V05	V06	V07	V08	V09	V10	V11	NA
p4707	V00	V01	V03	V05	V06	V07	V08	V09	V10	NA	NA
p4708	V00	V01	V03	V05	V06	V07	V08	V09	NA	V11	NA
p4709	V00	V01	V03	V05	V06	V07	V08	V09	V10	V11	NA
p4710	V00	V01	V03	V05	V06	V07	V08	V09	V10	V11	NA
p4711	V00	V01	V03	V05	NA	V07	V08	NA	V10	NA	NA
p4712	V00	V01	V03	V05	V06	V07	V08	V09	V10	V11	NA
p4713	V00	V01	V03	NA	NA	NA	NA	NA	NA	NA	NA
p4714	V00	V01	V03	V05	V06	V07	V08	V09	V10	V11	NA
p4715	V00	V01	NA	V05	V06	V07	V08	V09	V10	V11	NA
p4716	V00	V01	V03	NA	V06	V07	V08	V09	V10	V11	NA
p4717	V00	V01	V03	NA	NA	NA	NA	NA	NA	NA	NA
p4718	V00	V01	V03	V05	V06	V07	NA	V09	V10	V11	NA
p4719	V00	V01	V03	V05	V06	V07	V08	V09	V10	V11	NA
p4720	V00	V01	V03	V05	V06	V07	V08	V09	V10	NA	NA
p4721	V00	NA	NA	V05	V06	V07	V08	V09	V10	NA	NA
p4722	V00	V01	V03	V05	V06	V07	V08	V09	V10	V11	NA
p4723	V00	V01	V03	V05	V06	V07	V08	V09	V10	NA	NA
p4724	V00	V01	NA	NA	V06	V07	V08	NA	V10	NA	NA
p4725	V00	NA	V03	V05	V06	NA	NA	NA	NA	NA	NA
p4726	V00	V01	V03	V05	V06	V07	NA	NA	NA	V10	NA
p4727	V00	V01	V03	V05	V06	V07	V08	V09	NA	NA	NA
p4728	V00	V01	V03	V05	V06	V07	NA	NA	NA	NA	NA
p4729	V00	V01	V03	V05	V06	V07	V08	V09	V10	V11	NA
p4730	V00	V01	V03	V05	V06	V07	V08	V09	V10	V11	NA
p4731	V00	V01	V03	V05	NA	NA	NA	NA	NA	NA	NA
p4732	V00	V01	V03	V05	V06	V07	NA	V09	V10	NA	NA
p4733	V00	NA	V01	NA	NA	NA	NA	NA	NA	NA	NA
p4734	V00	V01	V03	V05	V06	V07	V08	V09	V10	NA	NA
p4735	V00	V01	V03	V05	V06	V07	V08	V09	V10	V11	NA
p4736	V00	V01	V03	V05	V06	V07	V08	V09	NA	V11	NA
p4737	V00	V01	V03	V05	V06	V07	V08	V09	V10	V11	NA
p4738	V00	V01	V03	V05	V06	V07	V08	V09	V10	V11	NA
p4739	V00	V01	V03	V05	V06	V07	V08	V09	NA	NA	NA
p4740	V00	V01	V03	V05	V06	V07	V08	V09	V10	V11	NA
p4741	V00	NA	V03	V05	V06	NA	NA	NA	NA	NA	NA
p4742	V00	V01	V03	V05	V06	V07	V08	V09	V10	V11	NA
p4743	V00	V01	NA	V05	V06	V07	V08	V09	V10	V11	NA
p4744	V00	V01	V03	V05	V06	V07	V08	V09	V10	V11	NA
p4745	V00	V01	V03	V05	V06	V07	V08	V09	V10	V11	NA
p4746	V00	V01	V03	V05	V06	V07	V08	V09	V10	V11	NA
p4747	V00	V01	V03	V05	V06	V07	NA	NA	NA	V10	NA
p4748	V00	V01	V03	V05	V06	V07	V08	V09	V10	V11	NA
p4749	V00	V01	V03	V05	V06	V07	V08	V09	V10	V11	NA
p4750	V00	V01	V03	V05	V06	V07	V08	V09	V10	V11	NA
p4751	V00	V01	V03	V05	V06	V07	V08	V09	V10	V11	NA
p4752	V00	V01	V03	V05	V06	NA	NA	NA	NA	NA	NA
p4753	V00	V01	NA	NA	NA	NA	NA	NA	NA	NA	NA
p4754	V00	V01	V03	V05	V06	V07	V08	V09	V10	V11	NA
p4755	V00	V01	V03	V05	V06	V07	V08	V09	V10	V11	NA
p4756	V00	V01	NA	NA	NA	NA	NA	NA	NA	NA	NA
p4757	V00	V01	V03	V05	V06	V07	V08	V09	V10	V11	NA
p4758	V00	V01	V03	V05	V06	V07	V08	V09	V10	V11	NA
p4759	V00	V01	V03	V05	V06	V07	V08	V09	V10	V11	NA
p4760	V00	V01	V03	V05	V06	V07	V08	V09	NA	NA	NA
p4761	V00	V01	V03	V05	V06	V07	V08	V09	V10	V11	NA
p4762	V00	V01	V03	V05	V06	V07	V08	V09	V10	V11	NA
p4763	V00	V01	V03	V05	V06	V07	V08	V09	V10	V11	NA
p4764	V00	V01	V03	V05	V06	V07	V08	V09	V10	V11	NA
p4765	V00	V01	V03	V05	V06	NA	NA	NA	NA	NA	NA
p4766	V00	V01	V03	V05	V06	V07	V08	V09	V10	V11	NA
p4767	V00	V01	V03	V05	V06	V07	V08	V09	NA	NA	NA
p4768	V00	V01	V03	V05	V06	V07	V08	V09	V10	NA	NA
p4769	V00	NA	NA	NA	NA	NA	NA	NA	NA	NA	NA
p4770	V00	V01	V03	V05	V06	V07	V08	V09	V10	NA	NA
p4771	V00	V01	V03	V05	V06	V07	V08	V09	V10	NA	NA
p4772	V00	V01	V03	V05	V06	V07	V08	V09	V10	V11	NA
p4773	V00	V01	V03	V05	V06	V07	V08	V09	NA	NA	NA
p4774	V00	V01	V03	V05	V06	V07	V08	V09	V10	V11	NA
p4775	V00	V01	V03	V05	V06	V07	V08	NA	NA	NA	NA
p4776	V00	NA	V01	V05	V06	V07	V08	V09	NA	NA	NA
p4777	V00	V01	V03	V05	V06	V07	V08	V09	V10	V11	NA
p4778	V00	V01	V03	V05	V06	V07	V08	V09	V10	V11	NA
p4779	V00	V01	V03	V05	V06	V07	V08	V09	V10	V11	NA
p4780	V00	V01	V03	V05	V06	V07	V08	V09	NA	V11	NA
p4781	V00	V01	V03	V05	V06	V07	V08	V09	V10	V11	NA
p4782	V00	V01	V03	V05	V06	V07	V08	V09	V10	V11	NA
p4783	V00	V01	V03	V05	NA	NA	NA	NA	NA	NA	NA
p4784	V00	V01	V03	V05	V06	V07	V08	V09	V10	V11	NA
p4785	V00	V01	V03	V05	V06	NA	NA	NA	V10	NA	NA
p4786	V00	V01	V03	V05	V06	V07	V08	V09	V10	V11	NA
p4787	V00	V01	V03	V05	V06	V07	V08	V09	V10	V11	NA
p4788	V00	V01	V03	V05	V06	V07	V08	V09	V10	NA	NA
p4789	V00	NA	NA	NA	NA	NA	NA	NA	NA	NA	NA
p4790	V00	V01	V03	V05	V06	V07	V08	V09	V10	V11	NA
p4791	V00	V01	V03	V05	V06	V07	V08	V09	V10	V11	NA
p4792	V00	V01	V03	V05	V06	V07	V08	V09	V10	V11	NA
p4793	V00	V01	V03	V05	V06	V07	V08	V09	V10	NA	NA
p4794	V00	V01	V03	V05	V06	V07	V08	V09	V10	V11	NA
p4795	V00	V01	V03	V05	V06	V07	V08	V09	V10	V11	NA
p4796	V00	V01	V03	V05	V06	V07	V08	V09	V10	V11	NA
