## Supplemental Data 4 for "Disease progression and clinical outcomes in latent osteoarthritis phenotypes: Data from the Osteoarthritis Initiative"

### Sheet: Sheet1
	sig	varname	importance_source
P01BMI	0.00105111	P01BMI	rfimp
P01BPBEDCV	0.000228052	P01BPBEDCV	rfimp
P01BPDAYCV	0.000402681	P01BPDAYCV	rfimp
P01BPTOT	0.000444641	P01BPTOT	rfimp
P01HEIGHT	0.000820313	P01HEIGHT	rfimp
P01KPACDCV	0.00272689	P01KPACDCV	rfimp
P01WEIGHT	0.00067646	P01WEIGHT	rfimp
V0020MPACE	0.00127195	V0020MPACE	rfimp
V00400MTIM	0.00139603	V00400MTIM	rfimp
V00400MTR	5.54192e-05	V00400MTR	rfimp
V00ABCIRC	0.000683211	V00ABCIRC	rfimp
V00AGE	0.0005078	V00AGE	rfimp
V00BAPCARB	0.000886525	V00BAPCARB	rfimp
V00BAPFAT	0.000654079	V00BAPFAT	rfimp
V00BAPPROT	0.000868666	V00BAPPROT	rfimp
V00BPDIAS	0.000706575	V00BPDIAS	rfimp
V00BPSYS	0.000625942	V00BPSYS	rfimp
V00CESD	0.000834706	V00CESD	rfimp
V00COMORB	0.00026721	V00COMORB	rfimp
V00CSPACE	0.00117104	V00CSPACE	rfimp
V00CSTIME1	0.00160892	V00CSTIME1	rfimp
V00CSTIME2	0.00171732	V00CSTIME2	rfimp
V00DTACAR	0.000872143	V00DTACAR	rfimp
V00DTAIU	0.000699795	V00DTAIU	rfimp
V00DTANZN	0.000703115	V00DTANZN	rfimp
V00DTARE	0.000637925	V00DTARE	rfimp
V00DTB1	0.000443645	V00DTB1	rfimp
V00DTB12	0.000803496	V00DTB12	rfimp
V00DTB6	0.000542937	V00DTB6	rfimp
V00DTBCAR	0.000699282	V00DTBCAR	rfimp
V00DTCAFFN	0.000795682	V00DTCAFFN	rfimp
V00DTCALC	0.000719573	V00DTCALC	rfimp
V00DTCARB	0.000740589	V00DTCARB	rfimp
V00DTCHOL	0.000916964	V00DTCHOL	rfimp
V00DTCRYP	0.000671784	V00DTCRYP	rfimp
V00DTCYST	0.00075506	V00DTCYST	rfimp
V00DTDAID	6.61387e-05	V00DTDAID	rfimp
V00DTDFIB	0.00071497	V00DTDFIB	rfimp
V00DTFAT	0.00061464	V00DTFAT	rfimp
V00DTFE	0.000599869	V00DTFE	rfimp
V00DTFOL	0.000530093	V00DTFOL	rfimp
V00DTGEN	0.000102241	V00DTGEN	rfimp
V00DTKCAL	0.000760487	V00DTKCAL	rfimp
V00DTLIN	0.000746823	V00DTLIN	rfimp
V00DTLUT	0.000693294	V00DTLUT	rfimp
V00DTLYC	0.000799928	V00DTLYC	rfimp
V00DTMETH	0.000715399	V00DTMETH	rfimp
V00DTMG	0.000757464	V00DTMG	rfimp
V00DTNA	0.000679845	V00DTNA	rfimp
V00DTNIAC	0.000776353	V00DTNIAC	rfimp
V00DTOLEC	0.000608259	V00DTOLEC	rfimp
V00DTPHOS	0.000646998	V00DTPHOS	rfimp
V00DTPOTA	0.000589298	V00DTPOTA	rfimp
V00DTPROA	0.000768396	V00DTPROA	rfimp
V00DTPROT	0.000640515	V00DTPROT	rfimp
V00DTRET	0.000636415	V00DTRET	rfimp
V00DTRIBO	0.000403964	V00DTRIBO	rfimp
V00DTSF	0.000565632	V00DTSF	rfimp
V00DTSFAT	0.000770609	V00DTSFAT	rfimp
V00DTVITC	0.000885522	V00DTVITC	rfimp
V00DTVITD	0.000667162	V00DTVITD	rfimp
V00DTVITE	0.000831575	V00DTVITE	rfimp
V00DTVITK	0.00079266	V00DTVITK	rfimp
V00DTZINC	0.000513394	V00DTZINC	rfimp
V00FIBBEAN	0.000683458	V00FIBBEAN	rfimp
V00FIBGRN	0.000567988	V00FIBGRN	rfimp
V00FIBVGFR	0.000685938	V00FIBVGFR	rfimp
V00HR400WK	0.000764598	V00HR400WK	rfimp
V00HRB4WLK	0.000831447	V00HRB4WLK	rfimp
V00HSMSS	0.000953546	V00HSMSS	rfimp
V00HSPSS	0.00533612	V00HSPSS	rfimp
V00HT25MM	0.000642176	V00HT25MM	rfimp
V00KOOSKPL	0.0147966	V00KOOSKPL	rfimp
V00KOOSKPR	0.0118714	V00KOOSKPR	rfimp
V00KOOSQOL	0.0116576	V00KOOSQOL	rfimp
V00KOOSYML	0.00667528	V00KOOSYML	rfimp
V00KOOSYMR	0.0068186	V00KOOSYMR	rfimp
V00LEMAXF	0.00101207	V00LEMAXF	rfimp
V00LESFP	0.000894834	V00LESFP	rfimp
V00LESFR	0.000743493	V00LESFR	rfimp
V00LETHPL	0.00071443	V00LETHPL	rfimp
V00LETHRL	0.000790067	V00LETHRL	rfimp
V00LETLPL	0.000714119	V00LETLPL	rfimp
V00LETLRL	0.000701177	V00LETLRL	rfimp
V00LETRIAL	0.000174517	V00LETRIAL	rfimp
V00LFMAXF	0.000824419	V00LFMAXF	rfimp
V00LFSFP	0.000642755	V00LFSFP	rfimp
V00LFSFR	0.000864388	V00LFSFR	rfimp
V00LFTHPL	0.000811792	V00LFTHPL	rfimp
V00LFTHRL	0.000526479	V00LFTHRL	rfimp
V00LFTLPL	0.000620381	V00LFTLPL	rfimp
V00LFTLRL	0.000662356	V00LFTLRL	rfimp
V00LFTRIAL	0.000182613	V00LFTRIAL	rfimp
V00LKALNMT	0.000457038	V00LKALNMT	rfimp
V00LKFHDEG	0.000862283	V00LKFHDEG	rfimp
V00LLWGT	0.000570689	V00LLWGT	rfimp
V00NUMSTOP	8.03196e-05	V00NUMSTOP	rfimp
V00PASE	0.000799149	V00PASE	rfimp
V00PCTALCH	0.000635145	V00PCTALCH	rfimp
V00PCTCARB	0.000808826	V00PCTCARB	rfimp
V00PCTFAT	0.000797028	V00PCTFAT	rfimp
V00PCTPROT	0.000888773	V00PCTPROT	rfimp
V00PCTSWT	0.00065475	V00PCTSWT	rfimp
V00PSMKYR	0.000187617	V00PSMKYR	rfimp
V00REMAXF	0.000886982	V00REMAXF	rfimp
V00RESFP	0.000678195	V00RESFP	rfimp
V00RESFR	0.000766793	V00RESFR	rfimp
V00RETHPL	0.000720443	V00RETHPL	rfimp
V00RETHRL	0.000681496	V00RETHRL	rfimp
V00RETLPL	0.000736723	V00RETLPL	rfimp
V00RETLRL	0.000513985	V00RETLRL	rfimp
V00RETRIAL	0.000209992	V00RETRIAL	rfimp
V00RFMAXF	0.000907505	V00RFMAXF	rfimp
V00RFSFP	0.000720125	V00RFSFP	rfimp
V00RFSFR	0.000882733	V00RFSFR	rfimp
V00RFTHPL	0.000745655	V00RFTHPL	rfimp
V00RFTHRL	0.000774301	V00RFTHRL	rfimp
V00RFTLPL	0.000683363	V00RFTLPL	rfimp
V00RFTLRL	0.000623874	V00RFTLRL	rfimp
V00RFTRIAL	0.000186419	V00RFTRIAL	rfimp
V00RKALNMT	0.000557928	V00RKALNMT	rfimp
V00RKFHDEG	0.000845936	V00RKFHDEG	rfimp
V00RLWGT	0.000653828	V00RLWGT	rfimp
V00RPAVG	0.000857322	V00RPAVG	rfimp
V00RX30NUM	0.000494822	V00RX30NUM	rfimp
V00SMKPKYR	0.000408747	V00SMKPKYR	rfimp
V00SRVDRY	0.000323881	V00SRVDRY	rfimp
V00SRVFAT	0.000659905	V00SRVFAT	rfimp
V00SRVFRT	0.00061848	V00SRVFRT	rfimp
V00SRVGRN	0.000590562	V00SRVGRN	rfimp
V00SRVMEAT	0.000491432	V00SRVMEAT	rfimp
V00SRVVEG	0.000765479	V00SRVVEG	rfimp
V00STEPST1	0.00114187	V00STEPST1	rfimp
V00STEPST2	0.000991958	V00STEPST2	rfimp
V00SUPB1	0.000664724	V00SUPB1	rfimp
V00SUPB12	0.0032795	V00SUPB12	rfimp
V00SUPB2	0.00305257	V00SUPB2	rfimp
V00SUPB6	0.00107782	V00SUPB6	rfimp
V00SUPBCAR	0.0014667	V00SUPBCAR	rfimp
V00SUPCA	0.00817968	V00SUPCA	rfimp
V00SUPCU	0.00219051	V00SUPCU	rfimp
V00SUPFE	0.00128809	V00SUPFE	rfimp
V00SUPFOL	0.00121063	V00SUPFOL	rfimp
V00SUPMG	0.000521469	V00SUPMG	rfimp
V00SUPNIAC	0.00180817	V00SUPNIAC	rfimp
V00SUPSE	0.00404425	V00SUPSE	rfimp
V00SUPVITA	0.0020077	V00SUPVITA	rfimp
V00SUPVITC	0.00410847	V00SUPVITC	rfimp
V00SUPVITD	0.000339855	V00SUPVITD	rfimp
V00SUPVITE	0.00517619	V00SUPVITE	rfimp
V00SUPZINC	0.00362082	V00SUPZINC	rfimp
V00TIMET1	0.00139248	V00TIMET1	rfimp
V00TIMET2	0.00148658	V00TIMET2	rfimp
V00WKHR7CV	0.00041679	V00WKHR7CV	rfimp
V00WOMADLL	0.0135967	V00WOMADLL	rfimp
V00WOMADLR	0.0250098	V00WOMADLR	rfimp
V00WOMKPL	0.00778931	V00WOMKPL	rfimp
V00WOMKPR	0.00742671	V00WOMKPR	rfimp
V00WOMSTFL	0.00367756	V00WOMSTFL	rfimp
V00WOMSTFR	0.003663	V00WOMSTFR	rfimp
V00WOMTSL	0.0200091	V00WOMTSL	rfimp
V00WOMTSR	0.0211496	V00WOMTSR	rfimp
V00WT25KG	0.000742261	V00WT25KG	rfimp
V00WTMAXKG	0.000700275	V00WTMAXKG	rfimp
V00WTMINKG	0.000620461	V00WTMINKG	rfimp
P01ARTDOC_0: No	0.00023301	P01ARTDOC_0: No	rfimp
P01ARTDOC_1: Yes	5.8482e-05	P01ARTDOC_1: Yes	rfimp
P01ARTDRCV_0: No	7.72484e-05	P01ARTDRCV_0: No	rfimp
P01ARTDRCV_1: Yes	0.000105275	P01ARTDRCV_1: Yes	rfimp
P01ARTHOTH_0: No	0.000138984	P01ARTHOTH_0: No	rfimp
P01ARTHOTH_1: Yes	0.000172542	P01ARTHOTH_1: Yes	rfimp
P01BP30_0: No	0.000128015	P01BP30_0: No	rfimp
P01BP30_1: Yes	7.27743e-05	P01BP30_1: Yes	rfimp
P01BPACTCV_0: No	7.13079e-05	P01BPACTCV_0: No	rfimp
P01BPACTCV_1: Yes	0.000153373	P01BPACTCV_1: Yes	rfimp
P01BROHRCV_0: No	0	P01BROHRCV_0: No	rfimp
P01BROHRCV_1: Yes	1.14722e-05	P01BROHRCV_1: Yes	rfimp
P01BROKRCV_0: No	7.72766e-05	P01BROKRCV_0: No	rfimp
P01BROKRCV_1: Yes	5.51803e-05	P01BROKRCV_1: Yes	rfimp
P01CLAU_0: No	2.47451e-05	P01CLAU_0: No	rfimp
P01CLAU_1: Yes	0.000114782	P01CLAU_1: Yes	rfimp
P01DADHRCV_0: No	2.44498e-05	P01DADHRCV_0: No	rfimp
P01DADHRCV_1: Yes	4.10197e-05	P01DADHRCV_1: Yes	rfimp
P01DADKRCV_0: No	7.33429e-05	P01DADKRCV_0: No	rfimp
P01DADKRCV_1: Yes	2.75548e-05	P01DADKRCV_1: Yes	rfimp
P01FAMHR_0: No	6.14448e-05	P01FAMHR_0: No	rfimp
P01FAMHR_1: Yes	5.0073e-05	P01FAMHR_1: Yes	rfimp
P01FAMKR_0: No	4.54701e-05	P01FAMKR_0: No	rfimp
P01FAMKR_1: Yes	7.10011e-05	P01FAMKR_1: Yes	rfimp
P01GOUTCV_0: No	8.69524e-05	P01GOUTCV_0: No	rfimp
P01GOUTCV_1: Yes	5.29826e-05	P01GOUTCV_1: Yes	rfimp
P01HPL12CV_0: No	0.00011892	P01HPL12CV_0: No	rfimp
P01HPL12CV_1: Yes	0.000100862	P01HPL12CV_1: Yes	rfimp
P01HPNL12_0: No	0.000126504	P01HPNL12_0: No	rfimp
P01HPNL12_1: Yes	0.0001723	P01HPNL12_1: Yes	rfimp
P01HPNR12_0: No	6.97108e-05	P01HPNR12_0: No	rfimp
P01HPNR12_1: Yes	6.45003e-05	P01HPNR12_1: Yes	rfimp
P01HPR12CV_0: No	0.0001318	P01HPR12CV_0: No	rfimp
P01HPR12CV_1: Yes	0.000170531	P01HPR12CV_1: Yes	rfimp
P01HRS_0: No	2.3395e-05	P01HRS_0: No	rfimp
P01HRS_1: Yes	7.61437e-06	P01HRS_1: Yes	rfimp
P01INJL_0: No	0.000102421	P01INJL_0: No	rfimp
P01INJL_1: Yes	8.19184e-05	P01INJL_1: Yes	rfimp
P01INJR_0: No	0.000132296	P01INJR_0: No	rfimp
P01INJR_1: Yes	0.000144748	P01INJR_1: Yes	rfimp
P01KPA30CV_0: No	0.00147956	P01KPA30CV_0: No	rfimp
P01KPA30CV_1: Yes	0.0024533	P01KPA30CV_1: Yes	rfimp
P01KPACT30_0: No	0.00137855	P01KPACT30_0: No	rfimp
P01KPACT30_1: Yes	0.00125924	P01KPACT30_1: Yes	rfimp
P01KPACTCV_0: No Limits or avoidance	0.000699232	P01KPACTCV_0: No Limits or avoidance	rfimp
P01KPACTCV_1: Avoids	6.25173e-05	P01KPACTCV_1: Avoids	rfimp
P01KPACTCV_2: Limits	0.00168175	P01KPACTCV_2: Limits	rfimp
P01KPL12CV_0: No	0.00154963	P01KPL12CV_0: No	rfimp
P01KPL12CV_1: Yes	0.00398532	P01KPL12CV_1: Yes	rfimp
P01KPL30CV_0: No	0.000801915	P01KPL30CV_0: No	rfimp
P01KPL30CV_1: Yes	0.00205978	P01KPL30CV_1: Yes	rfimp
P01KPMED_0: No	0.000721287	P01KPMED_0: No	rfimp
P01KPMED_1: Yes	0.000685072	P01KPMED_1: Yes	rfimp
P01KPMEDCV_0: No	0.000326068	P01KPMEDCV_0: No	rfimp
P01KPMEDCV_1: Yes	0.000408452	P01KPMEDCV_1: Yes	rfimp
P01KPNL12_0: No	0.000329951	P01KPNL12_0: No	rfimp
P01KPNL12_1: Yes	0.00031906	P01KPNL12_1: Yes	rfimp
P01KPNLEV_0: No	0.00109033	P01KPNLEV_0: No	rfimp
P01KPNLEV_1: Yes	0.000553171	P01KPNLEV_1: Yes	rfimp
P01KPNR12_0: No	0.000175086	P01KPNR12_0: No	rfimp
P01KPNR12_1: Yes	0.000166363	P01KPNR12_1: Yes	rfimp
P01KPNREV_0: No	0.000716126	P01KPNREV_0: No	rfimp
P01KPNREV_1: Yes	0.00117521	P01KPNREV_1: Yes	rfimp
P01KPR12CV_0: No	0.00106059	P01KPR12CV_0: No	rfimp
P01KPR12CV_1: Yes	0.00126021	P01KPR12CV_1: Yes	rfimp
P01KPR30CV_0: No	0.00495729	P01KPR30CV_0: No	rfimp
P01KPR30CV_1: Yes	0.00369944	P01KPR30CV_1: Yes	rfimp
P01KSURGL_0: No	3.83685e-05	P01KSURGL_0: No	rfimp
P01KSURGL_1: Yes	7.14956e-05	P01KSURGL_1: Yes	rfimp
P01KSURGR_0: No	0.000102531	P01KSURGR_0: No	rfimp
P01KSURGR_1: Yes	5.59913e-05	P01KSURGR_1: Yes	rfimp
P01KSX_0: No pain either knee	8.55746e-05	P01KSX_0: No pain either knee	rfimp
P01KSX_1: Infreq pain 1 knee, no pain other knee	0.000237984	P01KSX_1: Infreq pain 1 knee, no pain other knee	rfimp
P01KSX_2: Infreq pain both knees	0.000162431	P01KSX_2: Infreq pain both knees	rfimp
P01KSX_3: Freq pain 1 knee, no pain other knee	7.45074e-05	P01KSX_3: Freq pain 1 knee, no pain other knee	rfimp
P01KSX_4: Freq pain 1 knee, infreq pain other knee	0.000141553	P01KSX_4: Freq pain 1 knee, infreq pain other knee	rfimp
P01KSX_5: Freq pain both knees	0.000932071	P01KSX_5: Freq pain both knees	rfimp
P01LH1CV_0: Normal	3.5937e-05	P01LH1CV_0: Normal	rfimp
P01LH1CV_1: Bony enlargement	0.000118397	P01LH1CV_1: Bony enlargement	rfimp
P01LH2CV_0: Normal	0.000125639	P01LH2CV_0: Normal	rfimp
P01LH2CV_1: Bony enlargement	7.44102e-05	P01LH2CV_1: Bony enlargement	rfimp
P01LH3CV_0: Normal	6.50057e-05	P01LH3CV_0: Normal	rfimp
P01LH3CV_1: Bony enlargement	6.80142e-05	P01LH3CV_1: Bony enlargement	rfimp
P01LH4CV_0: Normal	3.42879e-05	P01LH4CV_0: Normal	rfimp
P01LH4CV_1: Bony enlargement	4.09439e-05	P01LH4CV_1: Bony enlargement	rfimp
P01LH5CV_0: Normal	9.60926e-05	P01LH5CV_0: Normal	rfimp
P01LH5CV_1: Bony enlargement	0.000119854	P01LH5CV_1: Bony enlargement	rfimp
P01LHBE_0: 0	0.000109678	P01LHBE_0: 0	rfimp
P01LHBE_1: 1	0.000108058	P01LHBE_1: 1	rfimp
P01LHBE_2: 2	2.73703e-05	P01LHBE_2: 2	rfimp
P01LHBE_3: 3	0.000100628	P01LHBE_3: 3	rfimp
P01LHBE_4: 4	4.64851e-05	P01LHBE_4: 4	rfimp
P01LHBE_5: 5	5.8365e-05	P01LHBE_5: 5	rfimp
P01LKP30CV_0: No	0.000514097	P01LKP30CV_0: No	rfimp
P01LKP30CV_1: Yes	0.000269743	P01LKP30CV_1: Yes	rfimp
P01LKSX_0: No pain in past 12m	0.000152395	P01LKSX_0: No pain in past 12m	rfimp
P01LKSX_1: Pain in past 12m, not most days of month	0.000136938	P01LKSX_1: Pain in past 12m, not most days of month	rfimp
P01LKSX_2: Pain most days of a month in past 12m	0.00109194	P01LKSX_2: Pain most days of a month in past 12m	rfimp
P01LSXKOA_0: No	0.000616495	P01LSXKOA_0: No	rfimp
P01LSXKOA_1: Yes	0.000646657	P01LSXKOA_1: Yes	rfimp
P01LXRKOA_0: No	0.000175492	P01LXRKOA_0: No	rfimp
P01LXRKOA_1: Yes	0.000189893	P01LXRKOA_1: Yes	rfimp
P01LXRKOA2_0: Osteophytes=0 (none) and JSN=0 (none)	0.000112572	P01LXRKOA2_0: Osteophytes=0 (none) and JSN=0 (none)	rfimp
P01LXRKOA2_1: Osteophytes=0 (none) and JSN>0 (def)	1.77121e-05	P01LXRKOA2_1: Osteophytes=0 (none) and JSN>0 (def)	rfimp
P01LXRKOA2_2: Osteophytes=1 (poss) and JSN=0 (none)	0.00010777	P01LXRKOA2_2: Osteophytes=1 (poss) and JSN=0 (none)	rfimp
P01LXRKOA2_3: Osteophytes=1 (poss) and JSN>0 (def)	5.31131e-05	P01LXRKOA2_3: Osteophytes=1 (poss) and JSN>0 (def)	rfimp
P01LXRKOA2_4: Osteophytes=2 (def) and JSN=0 (none)	5.7809e-05	P01LXRKOA2_4: Osteophytes=2 (def) and JSN=0 (none)	rfimp
P01LXRKOA2_5: Osteophytes=2 (def) and JSN=1 (mild/mod)	8.69539e-05	P01LXRKOA2_5: Osteophytes=2 (def) and JSN=1 (mild/mod)	rfimp
P01LXRKOA2_6: Osteophytes=2 (def) and JSN=2 (severe)	0.000104386	P01LXRKOA2_6: Osteophytes=2 (def) and JSN=2 (severe)	rfimp
P01MOMHRCV_0: No	4.14741e-05	P01MOMHRCV_0: No	rfimp
P01MOMHRCV_1: Yes	2.55417e-05	P01MOMHRCV_1: Yes	rfimp
P01MOMKRCV_0: No	8.03608e-05	P01MOMKRCV_0: No	rfimp
P01MOMKRCV_1: Yes	5.89513e-05	P01MOMKRCV_1: Yes	rfimp
P01OABCKCV_0: No	0.000163049	P01OABCKCV_0: No	rfimp
P01OABCKCV_1: Yes	9.87656e-05	P01OABCKCV_1: Yes	rfimp
P01OADEGCV_0: No	0.00014046	P01OADEGCV_0: No	rfimp
P01OADEGCV_1: Yes	0.000212795	P01OADEGCV_1: Yes	rfimp
P01OAGRDL_0: Normal	0.00013256	P01OAGRDL_0: Normal	rfimp
P01OAGRDL_1: Possible	4.05409e-05	P01OAGRDL_1: Possible	rfimp
P01OAGRDL_2: Definite - mild	0.000105866	P01OAGRDL_2: Definite - mild	rfimp
P01OAGRDL_3: Moderate	7.07522e-05	P01OAGRDL_3: Moderate	rfimp
P01OAGRDL_4: Severe	5.94734e-05	P01OAGRDL_4: Severe	rfimp
P01OAGRDR_0: Normal	0.000116607	P01OAGRDR_0: Normal	rfimp
P01OAGRDR_1: Possible	9.38416e-05	P01OAGRDR_1: Possible	rfimp
P01OAGRDR_2: Definite - mild	7.70337e-05	P01OAGRDR_2: Definite - mild	rfimp
P01OAGRDR_3: Moderate	0.00010436	P01OAGRDR_3: Moderate	rfimp
P01OAGRDR_4: Severe	5.65669e-05	P01OAGRDR_4: Severe	rfimp
P01OAHIPCV_0: No	0.0001625	P01OAHIPCV_0: No	rfimp
P01OAHIPCV_1: Yes	0.000104112	P01OAHIPCV_1: Yes	rfimp
P01OAHNDCV_0: No	6.66205e-05	P01OAHNDCV_0: No	rfimp
P01OAHNDCV_1: Yes	7.14162e-05	P01OAHNDCV_1: Yes	rfimp
P01OAOTHCV_0: No	0.000136333	P01OAOTHCV_0: No	rfimp
P01OAOTHCV_1: Yes	4.23256e-05	P01OAOTHCV_1: Yes	rfimp
P01OTARTCV_0: No	5.17803e-05	P01OTARTCV_0: No	rfimp
P01OTARTCV_1: Yes	6.29926e-05	P01OTARTCV_1: Yes	rfimp
P01PMLKRCV_0: No pain	0.000436551	P01PMLKRCV_0: No pain	rfimp
P01PMLKRCV_10: Pain as bad as you can imagine	0.000107115	P01PMLKRCV_10: Pain as bad as you can imagine	rfimp
P01PMLKRCV_1: 1	3.36169e-05	P01PMLKRCV_1: 1	rfimp
P01PMLKRCV_2: 2	7.7015e-05	P01PMLKRCV_2: 2	rfimp
P01PMLKRCV_3: 3	0.000105465	P01PMLKRCV_3: 3	rfimp
P01PMLKRCV_4: 4	7.40478e-05	P01PMLKRCV_4: 4	rfimp
P01PMLKRCV_5: 5	0.000135888	P01PMLKRCV_5: 5	rfimp
P01PMLKRCV_6: 6	0.000122608	P01PMLKRCV_6: 6	rfimp
P01PMLKRCV_7: 7	7.47445e-05	P01PMLKRCV_7: 7	rfimp
P01PMLKRCV_8: 8	0.000141209	P01PMLKRCV_8: 8	rfimp
P01PMLKRCV_9: 9	3.42568e-05	P01PMLKRCV_9: 9	rfimp
P01PMRKRCV_0: No pain	0.000618258	P01PMRKRCV_0: No pain	rfimp
P01PMRKRCV_10: Pain as bad as you can imagine	6.8134e-05	P01PMRKRCV_10: Pain as bad as you can imagine	rfimp
P01PMRKRCV_1: 1	5.85809e-05	P01PMRKRCV_1: 1	rfimp
P01PMRKRCV_2: 2	7.27373e-05	P01PMRKRCV_2: 2	rfimp
P01PMRKRCV_3: 3	0.000146876	P01PMRKRCV_3: 3	rfimp
P01PMRKRCV_4: 4	8.80834e-05	P01PMRKRCV_4: 4	rfimp
P01PMRKRCV_5: 5	8.1831e-05	P01PMRKRCV_5: 5	rfimp
P01PMRKRCV_6: 6	5.06269e-05	P01PMRKRCV_6: 6	rfimp
P01PMRKRCV_7: 7	9.27895e-05	P01PMRKRCV_7: 7	rfimp
P01PMRKRCV_8: 8	7.38156e-05	P01PMRKRCV_8: 8	rfimp
P01PMRKRCV_9: 9	2.80562e-05	P01PMRKRCV_9: 9	rfimp
P01RAIA_0: No	7.11284e-05	P01RAIA_0: No	rfimp
P01RAIA_1: Yes	0.000114269	P01RAIA_1: Yes	rfimp
P01RASTASV_0: Does not report RA/inflam arth	0.000120082	P01RASTASV_0: Does not report RA/inflam arth	rfimp
P01RASTASV_1: Report RA/inflam arth, no to all meds	9.84596e-05	P01RASTASV_1: Report RA/inflam arth, no to all meds	rfimp
P01RASTASV_2: Report RA/inflam arth, dk to all meds	0	P01RASTASV_2: Report RA/inflam arth, dk to all meds	rfimp
P01RASTASV_3: Report RA/inflam arth, no/dk to meds	3.35469e-05	P01RASTASV_3: Report RA/inflam arth, no/dk to meds	rfimp
P01RASTASV_4: DK to RA/inflam arth, no to all meds	1.77342e-05	P01RASTASV_4: DK to RA/inflam arth, no to all meds	rfimp
P01RASTASV_6: DK to RA/inflam arth, no/dk to meds	0	P01RASTASV_6: DK to RA/inflam arth, no/dk to meds	rfimp
P01RATOTCV_0: 0	8.9788e-05	P01RATOTCV_0: 0	rfimp
P01RATOTCV_1: 1	2.67896e-05	P01RATOTCV_1: 1	rfimp
P01RATOTCV_2: 2	3.12089e-05	P01RATOTCV_2: 2	rfimp
P01RATOTCV_3: 3	4.76725e-05	P01RATOTCV_3: 3	rfimp
P01RATOTCV_4: 4	5.0114e-06	P01RATOTCV_4: 4	rfimp
P01RH1CV_0: Normal	0.000139687	P01RH1CV_0: Normal	rfimp
P01RH1CV_1: Bony enlargement	0.000107668	P01RH1CV_1: Bony enlargement	rfimp
P01RH2CV_0: Normal	0.000111327	P01RH2CV_0: Normal	rfimp
P01RH2CV_1: Bony enlargement	6.71477e-05	P01RH2CV_1: Bony enlargement	rfimp
P01RH3CV_0: Normal	0.000160833	P01RH3CV_0: Normal	rfimp
P01RH3CV_1: Bony enlargement	0.000108162	P01RH3CV_1: Bony enlargement	rfimp
P01RH4CV_0: Normal	0.000112868	P01RH4CV_0: Normal	rfimp
P01RH4CV_1: Bony enlargement	7.32874e-05	P01RH4CV_1: Bony enlargement	rfimp
P01RH5CV_0: Normal	6.78025e-05	P01RH5CV_0: Normal	rfimp
P01RH5CV_1: Bony enlargement	0.000132692	P01RH5CV_1: Bony enlargement	rfimp
P01RHBE_0: 0	6.76458e-05	P01RHBE_0: 0	rfimp
P01RHBE_1: 1	6.58797e-05	P01RHBE_1: 1	rfimp
P01RHBE_2: 2	0.000138379	P01RHBE_2: 2	rfimp
P01RHBE_3: 3	0.000140482	P01RHBE_3: 3	rfimp
P01RHBE_4: 4	7.85444e-05	P01RHBE_4: 4	rfimp
P01RHBE_5: 5	8.30952e-05	P01RHBE_5: 5	rfimp
P01RKP30CV_0: No	0.000346628	P01RKP30CV_0: No	rfimp
P01RKP30CV_1: Yes	0.00099773	P01RKP30CV_1: Yes	rfimp
P01RKSX_0: No pain in past 12m	0.000299879	P01RKSX_0: No pain in past 12m	rfimp
P01RKSX_1: Pain in past 12m, not most days of month	0.000288821	P01RKSX_1: Pain in past 12m, not most days of month	rfimp
P01RKSX_2: Pain most days of a month in past 12m	0.00107707	P01RKSX_2: Pain most days of a month in past 12m	rfimp
P01RSXKOA_0: No	0.000529113	P01RSXKOA_0: No	rfimp
P01RSXKOA_1: Yes	0.000642782	P01RSXKOA_1: Yes	rfimp
P01RXRKOA_0: No	0.000294197	P01RXRKOA_0: No	rfimp
P01RXRKOA_1: Yes	0.000286645	P01RXRKOA_1: Yes	rfimp
P01RXRKOA2_0: Osteophytes=0 (none) and JSN=0 (none)	9.67785e-05	P01RXRKOA2_0: Osteophytes=0 (none) and JSN=0 (none)	rfimp
P01RXRKOA2_1: Osteophytes=0 (none) and JSN>0 (def)	3.3819e-05	P01RXRKOA2_1: Osteophytes=0 (none) and JSN>0 (def)	rfimp
P01RXRKOA2_2: Osteophytes=1 (poss) and JSN=0 (none)	9.60405e-05	P01RXRKOA2_2: Osteophytes=1 (poss) and JSN=0 (none)	rfimp
P01RXRKOA2_3: Osteophytes=1 (poss) and JSN>0 (def)	9.32703e-05	P01RXRKOA2_3: Osteophytes=1 (poss) and JSN>0 (def)	rfimp
P01RXRKOA2_4: Osteophytes=2 (def) and JSN=0 (none)	5.36467e-05	P01RXRKOA2_4: Osteophytes=2 (def) and JSN=0 (none)	rfimp
P01RXRKOA2_5: Osteophytes=2 (def) and JSN=1 (mild/mod)	0.000191771	P01RXRKOA2_5: Osteophytes=2 (def) and JSN=1 (mild/mod)	rfimp
P01RXRKOA2_6: Osteophytes=2 (def) and JSN=2 (severe)	4.15423e-05	P01RXRKOA2_6: Osteophytes=2 (def) and JSN=2 (severe)	rfimp
P01SISHRCV_0: No	3.3396e-05	P01SISHRCV_0: No	rfimp
P01SISHRCV_1: Yes	0	P01SISHRCV_1: Yes	rfimp
P01SISKRCV_0: No	1.99958e-05	P01SISKRCV_0: No	rfimp
P01SISKRCV_1: Yes	7.59551e-05	P01SISKRCV_1: Yes	rfimp
P01SVLKJSL_0: 0 (normal, OARSI grade 0)	8.53404e-05	P01SVLKJSL_0: 0 (normal, OARSI grade 0)	rfimp
P01SVLKJSL_1: 1 (narrowed, OARSI grade 1-2)	4.93287e-05	P01SVLKJSL_1: 1 (narrowed, OARSI grade 1-2)	rfimp
P01SVLKJSL_2: 2 (severe, OARSI grade 3)	2.00808e-05	P01SVLKJSL_2: 2 (severe, OARSI grade 3)	rfimp
P01SVLKJSM_0: 0 (normal, OARSI grade 0)	0.000100775	P01SVLKJSM_0: 0 (normal, OARSI grade 0)	rfimp
P01SVLKJSM_1: 1 (narrowed, OARSI grade 1-2)	7.41071e-05	P01SVLKJSM_1: 1 (narrowed, OARSI grade 1-2)	rfimp
P01SVLKJSM_2: 2 (severe, OARSI grade 3)	5.21578e-05	P01SVLKJSM_2: 2 (severe, OARSI grade 3)	rfimp
P01SVLKMI_0: No	1.88306e-05	P01SVLKMI_0: No	rfimp
P01SVLKMI_1: Yes	1.112e-05	P01SVLKMI_1: Yes	rfimp
P01SVLKOST_0: 0 (none)	0.000113485	P01SVLKOST_0: 0 (none)	rfimp
P01SVLKOST_1: 1 (possible, minute)	8.20159e-05	P01SVLKOST_1: 1 (possible, minute)	rfimp
P01SVLKOST_2: 2 (definite, OARSI grade 1-3)	0.000301722	P01SVLKOST_2: 2 (definite, OARSI grade 1-3)	rfimp
P01SVRKJSL_0: 0 (normal, OARSI grade 0)	6.8168e-05	P01SVRKJSL_0: 0 (normal, OARSI grade 0)	rfimp
P01SVRKJSL_1: 1 (narrowed, OARSI grade 1-2)	0.000131828	P01SVRKJSL_1: 1 (narrowed, OARSI grade 1-2)	rfimp
P01SVRKJSL_2: 2 (severe, OARSI grade 3)	5.44871e-05	P01SVRKJSL_2: 2 (severe, OARSI grade 3)	rfimp
P01SVRKJSM_0: 0 (normal, OARSI grade 0)	0.000126739	P01SVRKJSM_0: 0 (normal, OARSI grade 0)	rfimp
P01SVRKJSM_1: 1 (narrowed, OARSI grade 1-2)	7.1267e-05	P01SVRKJSM_1: 1 (narrowed, OARSI grade 1-2)	rfimp
P01SVRKJSM_2: 2 (severe, OARSI grade 3)	7.19969e-05	P01SVRKJSM_2: 2 (severe, OARSI grade 3)	rfimp
P01SVRKMI_0: No	2.02564e-05	P01SVRKMI_0: No	rfimp
P01SVRKMI_1: Yes	2.36367e-05	P01SVRKMI_1: Yes	rfimp
P01SVRKOST_0: 0 (none)	9.9704e-05	P01SVRKOST_0: 0 (none)	rfimp
P01SVRKOST_1: 1 (possible, minute)	0.000144291	P01SVRKOST_1: 1 (possible, minute)	rfimp
P01SVRKOST_2: 2 (definite, OARSI grade 1-3)	0.000185559	P01SVRKOST_2: 2 (definite, OARSI grade 1-3)	rfimp
P01SVXRLKR_0: No	1.39062e-05	P01SVXRLKR_0: No	rfimp
P01SVXRLKR_1: Yes	3.34065e-05	P01SVXRLKR_1: Yes	rfimp
P01SVXRRKR_0: No	1.21761e-05	P01SVXRRKR_0: No	rfimp
P01SVXRRKR_1: Yes	3.1372e-06	P01SVXRRKR_1: Yes	rfimp
P01SXKOA_0: Neither	0.00140402	P01SXKOA_0: Neither	rfimp
P01SXKOA_1: Right knee only	0.000167253	P01SXKOA_1: Right knee only	rfimp
P01SXKOA_2: Left knee only	5.0608e-05	P01SXKOA_2: Left knee only	rfimp
P01SXKOA_3: Both knees	0.000410349	P01SXKOA_3: Both knees	rfimp
P01TJE30CV_0: No	7.94664e-05	P01TJE30CV_0: No	rfimp
P01TJE30CV_1: Yes	6.14557e-05	P01TJE30CV_1: Yes	rfimp
P01TJE30WC_0: Never	4.4141e-05	P01TJE30WC_0: Never	rfimp
P01TJE30WC_1: Seldom	3.25628e-05	P01TJE30WC_1: Seldom	rfimp
P01TJE30WC_2: Sometimes	4.03545e-05	P01TJE30WC_2: Sometimes	rfimp
P01TJE30WC_3: Often	1.46991e-05	P01TJE30WC_3: Often	rfimp
P01TJE30WC_4: Always	4.40419e-05	P01TJE30WC_4: Always	rfimp
P01TJF30CV_0: No	4.11637e-05	P01TJF30CV_0: No	rfimp
P01TJF30CV_1: Yes	2.86168e-05	P01TJF30CV_1: Yes	rfimp
P01TJF30WC_0: Never	1.21693e-05	P01TJF30WC_0: Never	rfimp
P01TJF30WC_1: Seldom	1.17529e-05	P01TJF30WC_1: Seldom	rfimp
P01TJF30WC_2: Sometimes	1.54973e-05	P01TJF30WC_2: Sometimes	rfimp
P01TJF30WC_3: Often	2.12185e-05	P01TJF30WC_3: Often	rfimp
P01TJF30WC_4: Always	2.21962e-05	P01TJF30WC_4: Always	rfimp
P01TMJE6M_0: No	6.41675e-05	P01TMJE6M_0: No	rfimp
P01TMJE6M_1: Yes	8.48856e-05	P01TMJE6M_1: Yes	rfimp
P01TMJF6M_0: No	1.11153e-05	P01TMJF6M_0: No	rfimp
P01TMJF6M_1: Yes	3.7524e-05	P01TMJF6M_1: Yes	rfimp
P01XRKOA_0: Neither	0.000281446	P01XRKOA_0: Neither	rfimp
P01XRKOA_1: Right knee only	7.68303e-05	P01XRKOA_1: Right knee only	rfimp
P01XRKOA_2: Left knee only	8.96017e-05	P01XRKOA_2: Left knee only	rfimp
P01XRKOA_3: Both knees	0.000162545	P01XRKOA_3: Both knees	rfimp
P02ACTRISK_0: No	2.63469e-05	P02ACTRISK_0: No	rfimp
P02ACTRISK_1: Yes	0.000100024	P02ACTRISK_1: Yes	rfimp
P02CNCR3_0: No	8.0357e-05	P02CNCR3_0: No	rfimp
P02CNCR3_1: Yes	3.64398e-05	P02CNCR3_1: Yes	rfimp
P02FAMHXKR_0: No	9.82736e-05	P02FAMHXKR_0: No	rfimp
P02FAMHXKR_1: Yes	0.000101539	P02FAMHXKR_1: Yes	rfimp
P02JBMP_0: No	3.57677e-05	P02JBMP_0: No	rfimp
P02JBMP_1: Yes	3.68833e-05	P02JBMP_1: Yes	rfimp
P02JBMPCV_0: No bumps either hand	0.000105966	P02JBMPCV_0: No bumps either hand	rfimp
P02JBMPCV_1: Right hand	6.8939e-05	P02JBMPCV_1: Right hand	rfimp
P02JBMPCV_2: Left hand	4.70099e-05	P02JBMPCV_2: Left hand	rfimp
P02JBMPCV_3: Both hands	5.96661e-05	P02JBMPCV_3: Both hands	rfimp
P02KINJ_0: No	0.000139577	P02KINJ_0: No	rfimp
P02KINJ_1: Yes	4.78462e-05	P02KINJ_1: Yes	rfimp
P02KPMED_0: No	0.0011279	P02KPMED_0: No	rfimp
P02KPMED_1: Yes	0.000891249	P02KPMED_1: Yes	rfimp
P02KPMEDCV_0: No	0.000675509	P02KPMEDCV_0: No	rfimp
P02KPMEDCV_1: Yes	0.000497276	P02KPMEDCV_1: Yes	rfimp
P02KPN_0: No	0.000105546	P02KPN_0: No	rfimp
P02KPN_1: Yes	9.8032e-05	P02KPN_1: Yes	rfimp
P02KPNLCV_0: No	0.000936619	P02KPNLCV_0: No	rfimp
P02KPNLCV_1: Yes	0.00162749	P02KPNLCV_1: Yes	rfimp
P02KPNRCV_0: No	0.00279687	P02KPNRCV_0: No	rfimp
P02KPNRCV_1: Yes	0.00180948	P02KPNRCV_1: Yes	rfimp
P02KRS3_0: No	6.71055e-05	P02KRS3_0: No	rfimp
P02KRS3_1: Yes	4.04046e-05	P02KRS3_1: Yes	rfimp
P02KRS3CV_0: No knee replacement surgery	5.80712e-05	P02KRS3CV_0: No knee replacement surgery	rfimp
P02KRS3CV_1: Right knee	6.26513e-05	P02KRS3CV_1: Right knee	rfimp
P02KRS3CV_2: Left knee	7.14554e-05	P02KRS3CV_2: Left knee	rfimp
P02KRSCV_0: No knee replacement surgery	3.34534e-05	P02KRSCV_0: No knee replacement surgery	rfimp
P02KRSCV_1: Right knee	1.19612e-05	P02KRSCV_1: Right knee	rfimp
P02KRSCV_2: Left knee	4.24112e-06	P02KRSCV_2: Left knee	rfimp
P02KSURG_0: No	0.000131334	P02KSURG_0: No	rfimp
P02KSURG_1: Yes	0.000138342	P02KSURG_1: Yes	rfimp
P02KSURGCV_0: No	2.23425e-05	P02KSURGCV_0: No	rfimp
P02KSURGCV_1: Yes	2.09963e-05	P02KSURGCV_1: Yes	rfimp
P02PA1_0: No	0.000107962	P02PA1_0: No	rfimp
P02PA1_1: Yes	9.11916e-05	P02PA1_1: Yes	rfimp
P02PA2_0: No	6.45811e-05	P02PA2_0: No	rfimp
P02PA2_1: Yes	5.36071e-05	P02PA2_1: Yes	rfimp
P02PA3_0: No	3.16051e-05	P02PA3_0: No	rfimp
P02PA3_1: Yes	5.14123e-05	P02PA3_1: Yes	rfimp
P02PA4_0: No	8.83916e-05	P02PA4_0: No	rfimp
P02PA4_1: Yes	0.000110277	P02PA4_1: Yes	rfimp
V00400MCMP_1: Completed test without stopping	0.000150709	V00400MCMP_1: Completed test without stopping	rfimp
V00400MCMP_2: Completed test with one or more rests	6.53785e-05	V00400MCMP_2: Completed test with one or more rests	rfimp
V00400MCMP_3: Attempted, unable to complete	6.33541e-05	V00400MCMP_3: Attempted, unable to complete	rfimp
V00400MCMP_4: Not attempted, excluded	6.33553e-05	V00400MCMP_4: Not attempted, excluded	rfimp
V00400MCMP_5: Not attempted, other	0	V00400MCMP_5: Not attempted, other	rfimp
V00400PAIN_0: Neither	0.00137078	V00400PAIN_0: Neither	rfimp
V00400PAIN_1: Right	0.000185807	V00400PAIN_1: Right	rfimp
V00400PAIN_2: Left	0.000127019	V00400PAIN_2: Left	rfimp
V00400PAIN_3: Both	9.57585e-05	V00400PAIN_3: Both	rfimp
V00ACUSCV_0: No	0	V00ACUSCV_0: No	rfimp
V00ACUSCV_1: Yes	1.08101e-05	V00ACUSCV_1: Yes	rfimp
V00ACUTCV_0: No	2.16776e-05	V00ACUTCV_0: No	rfimp
V00ACUTCV_1: Yes	2.88747e-05	V00ACUTCV_1: Yes	rfimp
V00ANTOXCV_0: No vitamins/minerals taken in past year	0.0182307	V00ANTOXCV_0: No vitamins/minerals taken in past year	rfimp
V00ANTOXCV_1: Didn t take	0.00409842	V00ANTOXCV_1: Didn t take	rfimp
V00ANTOXCV_2: A few days per month	2.25617e-05	V00ANTOXCV_2: A few days per month	rfimp
V00ANTOXCV_3: 4-6 days per week	3.59553e-05	V00ANTOXCV_3: 4-6 days per week	rfimp
V00ANTOXCV_4: Every day	0.00010581	V00ANTOXCV_4: Every day	rfimp
V00ANTOXCV_5: 1-3 days per week	7.30148e-05	V00ANTOXCV_5: 1-3 days per week	rfimp
V00ASTHMA_0: No	9.99841e-05	V00ASTHMA_0: No	rfimp
V00ASTHMA_1: Yes	4.9852e-05	V00ASTHMA_1: Yes	rfimp
V00BCARCV_0: No vitamins/minerals taken in past year	0.0052791	V00BCARCV_0: No vitamins/minerals taken in past year	rfimp
V00BCARCV_1: Didn t take	0.00981358	V00BCARCV_1: Didn t take	rfimp
V00BCARCV_2: A few days per month	2.94608e-05	V00BCARCV_2: A few days per month	rfimp
V00BCARCV_3: 4-6 days per week	5.98419e-06	V00BCARCV_3: 4-6 days per week	rfimp
V00BCARCV_4: Every day	3.38049e-05	V00BCARCV_4: Every day	rfimp
V00BCARCV_5: 1-3 days per week	0	V00BCARCV_5: 1-3 days per week	rfimp
V00BISPHOS_0: No	5.08409e-05	V00BISPHOS_0: No	rfimp
V00BISPHOS_1: Yes	0.000117159	V00BISPHOS_1: Yes	rfimp
V00BISPTYP_0: No bisphosphonates taken	5.18737e-05	V00BISPTYP_0: No bisphosphonates taken	rfimp
V00BISPTYP_1: Alendronate only	3.81418e-05	V00BISPTYP_1: Alendronate only	rfimp
V00BISPTYP_2: Risedronate only	2.84974e-05	V00BISPTYP_2: Risedronate only	rfimp
V00BISPTYP_3: Alendronate and Risedronate	5.38088e-05	V00BISPTYP_3: Alendronate and Risedronate	rfimp
V00BISPTYP_4: Other	0	V00BISPTYP_4: Other	rfimp
V00BONEFX_0: No	0.000121895	V00BONEFX_0: No	rfimp
V00BONEFX_1: Yes	9.58105e-05	V00BONEFX_1: Yes	rfimp
V00BRAC12_0: No	4.96511e-05	V00BRAC12_0: No	rfimp
V00BRAC12_1: Yes	7.73151e-05	V00BRAC12_1: Yes	rfimp
V00BRACCV_0: No	5.14412e-05	V00BRACCV_0: No	rfimp
V00BRACCV_1: Yes	3.25528e-05	V00BRACCV_1: Yes	rfimp
V00BYPLEG_0: No	6.27677e-05	V00BYPLEG_0: No	rfimp
V00BYPLEG_1: Yes	3.52691e-05	V00BYPLEG_1: Yes	rfimp
V00CALCMCV_0: No vitamins/minerals taken in past year	0.0120975	V00CALCMCV_0: No vitamins/minerals taken in past year	rfimp
V00CALCMCV_1: Didn t take	0.000527805	V00CALCMCV_1: Didn t take	rfimp
V00CALCMCV_2: A few days per month	6.98199e-05	V00CALCMCV_2: A few days per month	rfimp
V00CALCMCV_3: 4-6 days per week	5.46109e-05	V00CALCMCV_3: 4-6 days per week	rfimp
V00CALCMCV_4: Every day	0.000375533	V00CALCMCV_4: Every day	rfimp
V00CALCMCV_5: 1-3 days per week	2.9368e-05	V00CALCMCV_5: 1-3 days per week	rfimp
V00CAM12_0: No	7.50942e-05	V00CAM12_0: No	rfimp
V00CAM12_1: Yes	7.87216e-05	V00CAM12_1: Yes	rfimp
V00CANCER_0: No	5.88456e-05	V00CANCER_0: No	rfimp
V00CANCER_1: Yes	4.18053e-05	V00CANCER_1: Yes	rfimp
V00CANEUSE_0: No	1.82056e-05	V00CANEUSE_0: No	rfimp
V00CANEUSE_1: Yes	2.32173e-05	V00CANEUSE_1: Yes	rfimp
V00CAPSNCV_0: No	3.68668e-05	V00CAPSNCV_0: No	rfimp
V00CAPSNCV_1: Yes	1.46243e-05	V00CAPSNCV_1: Yes	rfimp
V00CEMPLOY_1: Works for pay	6.70968e-05	V00CEMPLOY_1: Works for pay	rfimp
V00CEMPLOY_2: Unpaid work for family business	3.48911e-05	V00CEMPLOY_2: Unpaid work for family business	rfimp
V00CEMPLOY_3: Not working in part due to health	9.72245e-05	V00CEMPLOY_3: Not working in part due to health	rfimp
V00CEMPLOY_4: Not working other reasons	8.79749e-05	V00CEMPLOY_4: Not working other reasons	rfimp
V00CESD1_1: Rarely/none of the time (<1 day)	0.000182611	V00CESD1_1: Rarely/none of the time (<1 day)	rfimp
V00CESD1_2: Some of the time (1-2 days)	0.000135681	V00CESD1_2: Some of the time (1-2 days)	rfimp
V00CESD1_3: Much of the time (3-4 days)	9.76701e-05	V00CESD1_3: Much of the time (3-4 days)	rfimp
V00CESD1_4: Most or all of the time (5-7 days)	5.90239e-05	V00CESD1_4: Most or all of the time (5-7 days)	rfimp
V00CESD10_1: Rarely/none of the time (<1 day)	5.58521e-05	V00CESD10_1: Rarely/none of the time (<1 day)	rfimp
V00CESD10_2: Some of the time (1-2 days)	5.90265e-05	V00CESD10_2: Some of the time (1-2 days)	rfimp
V00CESD10_3: Much of the time (3-4 days)	1.10902e-05	V00CESD10_3: Much of the time (3-4 days)	rfimp
V00CESD10_4: Most or all of the time (5-7 days)	2.34291e-05	V00CESD10_4: Most or all of the time (5-7 days)	rfimp
V00CESD11_1: Rarely/none of the time (<1 day)	5.43318e-05	V00CESD11_1: Rarely/none of the time (<1 day)	rfimp
V00CESD11_2: Some of the time (1-2 days)	0.000103015	V00CESD11_2: Some of the time (1-2 days)	rfimp
V00CESD11_3: Much of the time (3-4 days)	4.89556e-05	V00CESD11_3: Much of the time (3-4 days)	rfimp
V00CESD11_4: Most or all of the time (5-7 days)	0.000160774	V00CESD11_4: Most or all of the time (5-7 days)	rfimp
V00CESD12_1: Rarely/none of the time (<1 day)	7.83628e-05	V00CESD12_1: Rarely/none of the time (<1 day)	rfimp
V00CESD12_2: Some of the time (1-2 days)	9.3475e-05	V00CESD12_2: Some of the time (1-2 days)	rfimp
V00CESD12_3: Much of the time (3-4 days)	5.89366e-05	V00CESD12_3: Much of the time (3-4 days)	rfimp
V00CESD12_4: Most or all of the time (5-7 days)	0.000160171	V00CESD12_4: Most or all of the time (5-7 days)	rfimp
V00CESD13_1: Rarely/none of the time (<1 day)	5.52787e-05	V00CESD13_1: Rarely/none of the time (<1 day)	rfimp
V00CESD13_2: Some of the time (1-2 days)	0.000135703	V00CESD13_2: Some of the time (1-2 days)	rfimp
V00CESD13_3: Much of the time (3-4 days)	6.08174e-05	V00CESD13_3: Much of the time (3-4 days)	rfimp
V00CESD13_4: Most or all of the time (5-7 days)	2.65432e-05	V00CESD13_4: Most or all of the time (5-7 days)	rfimp
V00CESD14_1: Rarely/none of the time (<1 day)	5.98973e-05	V00CESD14_1: Rarely/none of the time (<1 day)	rfimp
V00CESD14_2: Some of the time (1-2 days)	0.00020897	V00CESD14_2: Some of the time (1-2 days)	rfimp
V00CESD14_3: Much of the time (3-4 days)	4.13195e-05	V00CESD14_3: Much of the time (3-4 days)	rfimp
V00CESD14_4: Most or all of the time (5-7 days)	5.13392e-05	V00CESD14_4: Most or all of the time (5-7 days)	rfimp
V00CESD15_1: Rarely/none of the time (<1 day)	0.000144288	V00CESD15_1: Rarely/none of the time (<1 day)	rfimp
V00CESD15_2: Some of the time (1-2 days)	8.74002e-05	V00CESD15_2: Some of the time (1-2 days)	rfimp
V00CESD15_3: Much of the time (3-4 days)	4.20536e-05	V00CESD15_3: Much of the time (3-4 days)	rfimp
V00CESD15_4: Most or all of the time (5-7 days)	1.06552e-05	V00CESD15_4: Most or all of the time (5-7 days)	rfimp
V00CESD16_1: Rarely/none of the time (<1 day)	4.71801e-05	V00CESD16_1: Rarely/none of the time (<1 day)	rfimp
V00CESD16_2: Some of the time (1-2 days)	0.000144405	V00CESD16_2: Some of the time (1-2 days)	rfimp
V00CESD16_3: Much of the time (3-4 days)	0.000109687	V00CESD16_3: Much of the time (3-4 days)	rfimp
V00CESD16_4: Most or all of the time (5-7 days)	8.67343e-05	V00CESD16_4: Most or all of the time (5-7 days)	rfimp
V00CESD17_1: Rarely/none of the time (<1 day)	9.59727e-05	V00CESD17_1: Rarely/none of the time (<1 day)	rfimp
V00CESD17_2: Some of the time (1-2 days)	0.000101892	V00CESD17_2: Some of the time (1-2 days)	rfimp
V00CESD17_3: Much of the time (3-4 days)	3.29696e-05	V00CESD17_3: Much of the time (3-4 days)	rfimp
V00CESD17_4: Most or all of the time (5-7 days)	3.90994e-05	V00CESD17_4: Most or all of the time (5-7 days)	rfimp
V00CESD18_1: Rarely/none of the time (<1 day)	0.000114948	V00CESD18_1: Rarely/none of the time (<1 day)	rfimp
V00CESD18_2: Some of the time (1-2 days)	0.000109007	V00CESD18_2: Some of the time (1-2 days)	rfimp
V00CESD18_3: Much of the time (3-4 days)	7.84059e-05	V00CESD18_3: Much of the time (3-4 days)	rfimp
V00CESD18_4: Most or all of the time (5-7 days)	3.08011e-05	V00CESD18_4: Most or all of the time (5-7 days)	rfimp
V00CESD19_1: Rarely/none of the time (<1 day)	6.25685e-05	V00CESD19_1: Rarely/none of the time (<1 day)	rfimp
V00CESD19_2: Some of the time (1-2 days)	8.74292e-05	V00CESD19_2: Some of the time (1-2 days)	rfimp
V00CESD19_3: Much of the time (3-4 days)	2.04784e-05	V00CESD19_3: Much of the time (3-4 days)	rfimp
V00CESD19_4: Most or all of the time (5-7 days)	0	V00CESD19_4: Most or all of the time (5-7 days)	rfimp
V00CESD2_1: Rarely/none of the time (<1 day)	0.000147499	V00CESD2_1: Rarely/none of the time (<1 day)	rfimp
V00CESD2_2: Some of the time (1-2 days)	5.62444e-05	V00CESD2_2: Some of the time (1-2 days)	rfimp
V00CESD2_3: Much of the time (3-4 days)	4.50126e-05	V00CESD2_3: Much of the time (3-4 days)	rfimp
V00CESD2_4: Most or all of the time (5-7 days)	4.40378e-05	V00CESD2_4: Most or all of the time (5-7 days)	rfimp
V00CESD20_1: Rarely/none of the time (<1 day)	0.000108138	V00CESD20_1: Rarely/none of the time (<1 day)	rfimp
V00CESD20_2: Some of the time (1-2 days)	2.64187e-05	V00CESD20_2: Some of the time (1-2 days)	rfimp
V00CESD20_3: Much of the time (3-4 days)	3.40322e-05	V00CESD20_3: Much of the time (3-4 days)	rfimp
V00CESD20_4: Most or all of the time (5-7 days)	4.88481e-05	V00CESD20_4: Most or all of the time (5-7 days)	rfimp
V00CESD3_1: Rarely/none of the time (<1 day)	0.000102012	V00CESD3_1: Rarely/none of the time (<1 day)	rfimp
V00CESD3_2: Some of the time (1-2 days)	5.84264e-05	V00CESD3_2: Some of the time (1-2 days)	rfimp
V00CESD3_3: Much of the time (3-4 days)	4.3541e-05	V00CESD3_3: Much of the time (3-4 days)	rfimp
V00CESD3_4: Most or all of the time (5-7 days)	1.72178e-05	V00CESD3_4: Most or all of the time (5-7 days)	rfimp
V00CESD4_1: Rarely/none of the time (<1 day)	6.14635e-05	V00CESD4_1: Rarely/none of the time (<1 day)	rfimp
V00CESD4_2: Some of the time (1-2 days)	6.93698e-05	V00CESD4_2: Some of the time (1-2 days)	rfimp
V00CESD4_3: Much of the time (3-4 days)	9.61834e-05	V00CESD4_3: Much of the time (3-4 days)	rfimp
V00CESD4_4: Most or all of the time (5-7 days)	0.000112103	V00CESD4_4: Most or all of the time (5-7 days)	rfimp
V00CESD5_1: Rarely/none of the time (<1 day)	0.000113513	V00CESD5_1: Rarely/none of the time (<1 day)	rfimp
V00CESD5_2: Some of the time (1-2 days)	0.000115473	V00CESD5_2: Some of the time (1-2 days)	rfimp
V00CESD5_3: Much of the time (3-4 days)	2.19779e-05	V00CESD5_3: Much of the time (3-4 days)	rfimp
V00CESD5_4: Most or all of the time (5-7 days)	5.81989e-05	V00CESD5_4: Most or all of the time (5-7 days)	rfimp
V00CESD6_1: Rarely/none of the time (<1 day)	0.000207199	V00CESD6_1: Rarely/none of the time (<1 day)	rfimp
V00CESD6_2: Some of the time (1-2 days)	0.000120552	V00CESD6_2: Some of the time (1-2 days)	rfimp
V00CESD6_3: Much of the time (3-4 days)	4.16623e-05	V00CESD6_3: Much of the time (3-4 days)	rfimp
V00CESD6_4: Most or all of the time (5-7 days)	8.06775e-05	V00CESD6_4: Most or all of the time (5-7 days)	rfimp
V00CESD7_1: Rarely/none of the time (<1 day)	0.000123274	V00CESD7_1: Rarely/none of the time (<1 day)	rfimp
V00CESD7_2: Some of the time (1-2 days)	0.000100606	V00CESD7_2: Some of the time (1-2 days)	rfimp
V00CESD7_3: Much of the time (3-4 days)	4.93158e-05	V00CESD7_3: Much of the time (3-4 days)	rfimp
V00CESD7_4: Most or all of the time (5-7 days)	3.97135e-05	V00CESD7_4: Most or all of the time (5-7 days)	rfimp
V00CESD8_1: Rarely/none of the time (<1 day)	0.000105348	V00CESD8_1: Rarely/none of the time (<1 day)	rfimp
V00CESD8_2: Some of the time (1-2 days)	5.56542e-05	V00CESD8_2: Some of the time (1-2 days)	rfimp
V00CESD8_3: Much of the time (3-4 days)	0.00012642	V00CESD8_3: Much of the time (3-4 days)	rfimp
V00CESD8_4: Most or all of the time (5-7 days)	8.80281e-05	V00CESD8_4: Most or all of the time (5-7 days)	rfimp
V00CESD9_1: Rarely/none of the time (<1 day)	7.89359e-05	V00CESD9_1: Rarely/none of the time (<1 day)	rfimp
V00CESD9_2: Some of the time (1-2 days)	8.30872e-05	V00CESD9_2: Some of the time (1-2 days)	rfimp
V00CESD9_3: Much of the time (3-4 days)	2.6067e-05	V00CESD9_3: Much of the time (3-4 days)	rfimp
V00CESD9_4: Most or all of the time (5-7 days)	3.38302e-05	V00CESD9_4: Most or all of the time (5-7 days)	rfimp
V00CHELCV_0: No	0	V00CHELCV_0: No	rfimp
V00CHIRCV_0: No	7.97781e-05	V00CHIRCV_0: No	rfimp
V00CHIRCV_1: Yes	5.87604e-05	V00CHIRCV_1: Yes	rfimp
V00CHNFQCV_0: Not used	0.000273635	V00CHNFQCV_0: Not used	rfimp
V00CHNFQCV_1: A few days per month or less	3.66048e-05	V00CHNFQCV_1: A few days per month or less	rfimp
V00CHNFQCV_2: 1-3 days per week	3.09919e-05	V00CHNFQCV_2: 1-3 days per week	rfimp
V00CHNFQCV_3: 4-5 days per week	9.86922e-06	V00CHNFQCV_3: 4-5 days per week	rfimp
V00CHNFQCV_4: Nearly every day or every day	8.05076e-05	V00CHNFQCV_4: Nearly every day or every day	rfimp
V00CHON_0: No	0.000113792	V00CHON_0: No	rfimp
V00CHON_1: Yes	0.000104955	V00CHON_1: Yes	rfimp
V00COMP10_0: No	5.53001e-05	V00COMP10_0: No	rfimp
V00COMP10_1: Yes	7.91716e-05	V00COMP10_1: Yes	rfimp
V00COXIBS_0: No	0.000127067	V00COXIBS_0: No	rfimp
V00COXIBS_1: Yes	1.76353e-05	V00COXIBS_1: Yes	rfimp
V00CS5_0: No	7.80006e-05	V00CS5_0: No	rfimp
V00CS5_1: Yes	5.1632e-05	V00CS5_1: Yes	rfimp
V00CSTREP1_1: Completes 5 stands without using arms	2.1527e-05	V00CSTREP1_1: Completes 5 stands without using arms	rfimp
V00CSTREP1_2: Stands using arms	0	V00CSTREP1_2: Stands using arms	rfimp
V00CSTREP1_3: Attempted, unable to complete	1.35524e-05	V00CSTREP1_3: Attempted, unable to complete	rfimp
V00CSTREP1_4: Not attempted, unable	0	V00CSTREP1_4: Not attempted, unable	rfimp
V00CSTREP2_1: Completes 5 stands without using arms	4.21928e-05	V00CSTREP2_1: Completes 5 stands without using arms	rfimp
V00CSTREP2_2: Stands using arms	2.30096e-05	V00CSTREP2_2: Stands using arms	rfimp
V00CSTREP2_3: Attempted, unable to complete	2.00827e-05	V00CSTREP2_3: Attempted, unable to complete	rfimp
V00CSTREP2_4: Not attempted, unable	5.91345e-06	V00CSTREP2_4: Not attempted, unable	rfimp
V00CSTSGL_1: Stands without using arms	4.86578e-05	V00CSTSGL_1: Stands without using arms	rfimp
V00CSTSGL_2: Stands using arms	5.96012e-06	V00CSTSGL_2: Stands using arms	rfimp
V00CSTSGL_3: Attempted, unable to stand	2.56647e-05	V00CSTSGL_3: Attempted, unable to stand	rfimp
V00CSTSGL_4: Not attempted, unable	3.67776e-05	V00CSTSGL_4: Not attempted, unable	rfimp
V00CUREMP_0: No	4.83718e-05	V00CUREMP_0: No	rfimp
V00CUREMP_1: Yes	9.6293e-05	V00CUREMP_1: Yes	rfimp
V00DIAB_0: No	3.17068e-05	V00DIAB_0: No	rfimp
V00DIAB_1: Yes	7.29628e-05	V00DIAB_1: Yes	rfimp
V00DIET12_0: No	0	V00DIET12_0: No	rfimp
V00DIET12_1: Yes	3.04227e-05	V00DIET12_1: Yes	rfimp
V00DIETCV_0: No	4.02864e-06	V00DIETCV_0: No	rfimp
V00DIETCV_1: Yes	1.18366e-05	V00DIETCV_1: Yes	rfimp
V00DILKN1_0: None	0.00244038	V00DILKN1_0: None	rfimp
V00DILKN1_1: Mild	0.000350878	V00DILKN1_1: Mild	rfimp
V00DILKN1_2: Moderate	0.000151084	V00DILKN1_2: Moderate	rfimp
V00DILKN1_3: Severe	0.000253275	V00DILKN1_3: Severe	rfimp
V00DILKN1_4: Extreme	7.08426e-05	V00DILKN1_4: Extreme	rfimp
V00DILKN10_0: None	0.00360784	V00DILKN10_0: None	rfimp
V00DILKN10_1: Mild	0.000199648	V00DILKN10_1: Mild	rfimp
V00DILKN10_2: Moderate	0.00044652	V00DILKN10_2: Moderate	rfimp
V00DILKN10_3: Severe	0.000238506	V00DILKN10_3: Severe	rfimp
V00DILKN10_4: Extreme	7.72392e-05	V00DILKN10_4: Extreme	rfimp
V00DILKN11_0: None	0.00316172	V00DILKN11_0: None	rfimp
V00DILKN11_1: Mild	0.000281319	V00DILKN11_1: Mild	rfimp
V00DILKN11_2: Moderate	0.000540649	V00DILKN11_2: Moderate	rfimp
V00DILKN11_3: Severe	2.21701e-05	V00DILKN11_3: Severe	rfimp
V00DILKN11_4: Extreme	4.04132e-05	V00DILKN11_4: Extreme	rfimp
V00DILKN12_0: None	0.00202445	V00DILKN12_0: None	rfimp
V00DILKN12_1: Mild	0.000137496	V00DILKN12_1: Mild	rfimp
V00DILKN12_2: Moderate	0.000362368	V00DILKN12_2: Moderate	rfimp
V00DILKN12_3: Severe	6.25915e-05	V00DILKN12_3: Severe	rfimp
V00DILKN12_4: Extreme	0	V00DILKN12_4: Extreme	rfimp
V00DILKN13_0: None	0.00222228	V00DILKN13_0: None	rfimp
V00DILKN13_1: Mild	0.000227428	V00DILKN13_1: Mild	rfimp
V00DILKN13_2: Moderate	0.000221855	V00DILKN13_2: Moderate	rfimp
V00DILKN13_3: Severe	0.000367173	V00DILKN13_3: Severe	rfimp
V00DILKN13_4: Extreme	3.55401e-05	V00DILKN13_4: Extreme	rfimp
V00DILKN14_0: None	0.00317714	V00DILKN14_0: None	rfimp
V00DILKN14_1: Mild	0.000246831	V00DILKN14_1: Mild	rfimp
V00DILKN14_2: Moderate	0.00108871	V00DILKN14_2: Moderate	rfimp
V00DILKN14_3: Severe	4.80472e-05	V00DILKN14_3: Severe	rfimp
V00DILKN14_4: Extreme	1.48131e-05	V00DILKN14_4: Extreme	rfimp
V00DILKN15_0: None	0.00703358	V00DILKN15_0: None	rfimp
V00DILKN15_1: Mild	0.0028007	V00DILKN15_1: Mild	rfimp
V00DILKN15_2: Moderate	0.000191924	V00DILKN15_2: Moderate	rfimp
V00DILKN15_3: Severe	0.000200084	V00DILKN15_3: Severe	rfimp
V00DILKN15_4: Extreme	8.77574e-06	V00DILKN15_4: Extreme	rfimp
V00DILKN16_0: None	0.00781368	V00DILKN16_0: None	rfimp
V00DILKN16_1: Mild	0.000516756	V00DILKN16_1: Mild	rfimp
V00DILKN16_2: Moderate	0.000920121	V00DILKN16_2: Moderate	rfimp
V00DILKN16_3: Severe	0.00081478	V00DILKN16_3: Severe	rfimp
V00DILKN16_4: Extreme	2.38082e-05	V00DILKN16_4: Extreme	rfimp
V00DILKN17_0: None	0.0104445	V00DILKN17_0: None	rfimp
V00DILKN17_1: Mild	0.0012308	V00DILKN17_1: Mild	rfimp
V00DILKN17_2: Moderate	0.000838138	V00DILKN17_2: Moderate	rfimp
V00DILKN17_3: Severe	0.000125826	V00DILKN17_3: Severe	rfimp
V00DILKN17_4: Extreme	6.20359e-06	V00DILKN17_4: Extreme	rfimp
V00DILKN2_0: None	0.00390357	V00DILKN2_0: None	rfimp
V00DILKN2_1: Mild	0.000404213	V00DILKN2_1: Mild	rfimp
V00DILKN2_2: Moderate	0.000150259	V00DILKN2_2: Moderate	rfimp
V00DILKN2_3: Severe	0.000727053	V00DILKN2_3: Severe	rfimp
V00DILKN2_4: Extreme	9.02542e-05	V00DILKN2_4: Extreme	rfimp
V00DILKN3_0: None	0.00732234	V00DILKN3_0: None	rfimp
V00DILKN3_1: Mild	0.000728107	V00DILKN3_1: Mild	rfimp
V00DILKN3_2: Moderate	0.000383427	V00DILKN3_2: Moderate	rfimp
V00DILKN3_3: Severe	0.000242152	V00DILKN3_3: Severe	rfimp
V00DILKN3_4: Extreme	3.66592e-05	V00DILKN3_4: Extreme	rfimp
V00DILKN4_0: None	0.0066371	V00DILKN4_0: None	rfimp
V00DILKN4_1: Mild	0.00103934	V00DILKN4_1: Mild	rfimp
V00DILKN4_2: Moderate	0.000406434	V00DILKN4_2: Moderate	rfimp
V00DILKN4_3: Severe	0.00019878	V00DILKN4_3: Severe	rfimp
V00DILKN4_4: Extreme	0	V00DILKN4_4: Extreme	rfimp
V00DILKN5_0: None	0.00165697	V00DILKN5_0: None	rfimp
V00DILKN5_1: Mild	0.000267302	V00DILKN5_1: Mild	rfimp
V00DILKN5_2: Moderate	0.000155817	V00DILKN5_2: Moderate	rfimp
V00DILKN5_3: Severe	0.000266041	V00DILKN5_3: Severe	rfimp
V00DILKN5_4: Extreme	6.47284e-05	V00DILKN5_4: Extreme	rfimp
V00DILKN6_0: None	0.00539335	V00DILKN6_0: None	rfimp
V00DILKN6_1: Mild	0.000542402	V00DILKN6_1: Mild	rfimp
V00DILKN6_2: Moderate	0.000453837	V00DILKN6_2: Moderate	rfimp
V00DILKN6_3: Severe	0.00015989	V00DILKN6_3: Severe	rfimp
V00DILKN6_4: Extreme	1.66918e-05	V00DILKN6_4: Extreme	rfimp
V00DILKN7_0: None	0.00806838	V00DILKN7_0: None	rfimp
V00DILKN7_1: Mild	0.000491416	V00DILKN7_1: Mild	rfimp
V00DILKN7_2: Moderate	0.000388576	V00DILKN7_2: Moderate	rfimp
V00DILKN7_3: Severe	0.000388909	V00DILKN7_3: Severe	rfimp
V00DILKN7_4: Extreme	3.61893e-05	V00DILKN7_4: Extreme	rfimp
V00DILKN8_0: None	0.00383713	V00DILKN8_0: None	rfimp
V00DILKN8_1: Mild	0.000495032	V00DILKN8_1: Mild	rfimp
V00DILKN8_2: Moderate	0.000475795	V00DILKN8_2: Moderate	rfimp
V00DILKN8_3: Severe	0.000340799	V00DILKN8_3: Severe	rfimp
V00DILKN8_4: Extreme	1.58368e-05	V00DILKN8_4: Extreme	rfimp
V00DILKN9_0: None	0.00278489	V00DILKN9_0: None	rfimp
V00DILKN9_1: Mild	0.00046407	V00DILKN9_1: Mild	rfimp
V00DILKN9_2: Moderate	0.000266538	V00DILKN9_2: Moderate	rfimp
V00DILKN9_3: Severe	9.48791e-05	V00DILKN9_3: Severe	rfimp
V00DILKN9_4: Extreme	2.29574e-05	V00DILKN9_4: Extreme	rfimp
V00DIRKN1_0: None	0.00303259	V00DIRKN1_0: None	rfimp
V00DIRKN1_1: Mild	0.000375175	V00DIRKN1_1: Mild	rfimp
V00DIRKN1_2: Moderate	0.000468441	V00DIRKN1_2: Moderate	rfimp
V00DIRKN1_3: Severe	9.93014e-05	V00DIRKN1_3: Severe	rfimp
V00DIRKN1_4: Extreme	5.3509e-05	V00DIRKN1_4: Extreme	rfimp
V00DIRKN10_0: None	0.00335232	V00DIRKN10_0: None	rfimp
V00DIRKN10_1: Mild	0.000329518	V00DIRKN10_1: Mild	rfimp
V00DIRKN10_2: Moderate	0.000265584	V00DIRKN10_2: Moderate	rfimp
V00DIRKN10_3: Severe	0.000142019	V00DIRKN10_3: Severe	rfimp
V00DIRKN10_4: Extreme	0	V00DIRKN10_4: Extreme	rfimp
V00DIRKN11_0: None	0.00180438	V00DIRKN11_0: None	rfimp
V00DIRKN11_1: Mild	0.000564219	V00DIRKN11_1: Mild	rfimp
V00DIRKN11_2: Moderate	0.000392412	V00DIRKN11_2: Moderate	rfimp
V00DIRKN11_3: Severe	0.00010864	V00DIRKN11_3: Severe	rfimp
V00DIRKN11_4: Extreme	2.16124e-05	V00DIRKN11_4: Extreme	rfimp
V00DIRKN12_0: None	0.00167291	V00DIRKN12_0: None	rfimp
V00DIRKN12_1: Mild	0.000137687	V00DIRKN12_1: Mild	rfimp
V00DIRKN12_2: Moderate	0.000650674	V00DIRKN12_2: Moderate	rfimp
V00DIRKN12_3: Severe	1.42504e-05	V00DIRKN12_3: Severe	rfimp
V00DIRKN12_4: Extreme	1.20145e-05	V00DIRKN12_4: Extreme	rfimp
V00DIRKN13_0: None	0.000664553	V00DIRKN13_0: None	rfimp
V00DIRKN13_1: Mild	0.000425064	V00DIRKN13_1: Mild	rfimp
V00DIRKN13_2: Moderate	0.000555386	V00DIRKN13_2: Moderate	rfimp
V00DIRKN13_3: Severe	0.000308532	V00DIRKN13_3: Severe	rfimp
V00DIRKN13_4: Extreme	2.00616e-05	V00DIRKN13_4: Extreme	rfimp
V00DIRKN14_0: None	0.00497861	V00DIRKN14_0: None	rfimp
V00DIRKN14_1: Mild	0.000297518	V00DIRKN14_1: Mild	rfimp
V00DIRKN14_2: Moderate	0.000968741	V00DIRKN14_2: Moderate	rfimp
V00DIRKN14_3: Severe	4.66638e-05	V00DIRKN14_3: Severe	rfimp
V00DIRKN14_4: Extreme	0	V00DIRKN14_4: Extreme	rfimp
V00DIRKN15_0: None	0.00534743	V00DIRKN15_0: None	rfimp
V00DIRKN15_1: Mild	0.00145117	V00DIRKN15_1: Mild	rfimp
V00DIRKN15_2: Moderate	0.000399657	V00DIRKN15_2: Moderate	rfimp
V00DIRKN15_3: Severe	6.89524e-05	V00DIRKN15_3: Severe	rfimp
V00DIRKN15_4: Extreme	1.91865e-05	V00DIRKN15_4: Extreme	rfimp
V00DIRKN16_0: None	0.00304716	V00DIRKN16_0: None	rfimp
V00DIRKN16_1: Mild	0.000604635	V00DIRKN16_1: Mild	rfimp
V00DIRKN16_2: Moderate	0.000884984	V00DIRKN16_2: Moderate	rfimp
V00DIRKN16_3: Severe	0.00038504	V00DIRKN16_3: Severe	rfimp
V00DIRKN16_4: Extreme	4.43959e-05	V00DIRKN16_4: Extreme	rfimp
V00DIRKN17_0: None	0.00165557	V00DIRKN17_0: None	rfimp
V00DIRKN17_1: Mild	0.000770803	V00DIRKN17_1: Mild	rfimp
V00DIRKN17_2: Moderate	0.0021397	V00DIRKN17_2: Moderate	rfimp
V00DIRKN17_3: Severe	1.20385e-05	V00DIRKN17_3: Severe	rfimp
V00DIRKN17_4: Extreme	0	V00DIRKN17_4: Extreme	rfimp
V00DIRKN2_0: None	0.00708545	V00DIRKN2_0: None	rfimp
V00DIRKN2_1: Mild	0.000512194	V00DIRKN2_1: Mild	rfimp
V00DIRKN2_2: Moderate	0.000225742	V00DIRKN2_2: Moderate	rfimp
V00DIRKN2_3: Severe	0.000288999	V00DIRKN2_3: Severe	rfimp
V00DIRKN2_4: Extreme	7.16664e-05	V00DIRKN2_4: Extreme	rfimp
V00DIRKN3_0: None	0.00401045	V00DIRKN3_0: None	rfimp
V00DIRKN3_1: Mild	0.000338555	V00DIRKN3_1: Mild	rfimp
V00DIRKN3_2: Moderate	0.000890247	V00DIRKN3_2: Moderate	rfimp
V00DIRKN3_3: Severe	0.000348509	V00DIRKN3_3: Severe	rfimp
V00DIRKN3_4: Extreme	1.14498e-05	V00DIRKN3_4: Extreme	rfimp
V00DIRKN4_0: None	0.00424568	V00DIRKN4_0: None	rfimp
V00DIRKN4_1: Mild	0.000404614	V00DIRKN4_1: Mild	rfimp
V00DIRKN4_2: Moderate	0.000462368	V00DIRKN4_2: Moderate	rfimp
V00DIRKN4_3: Severe	5.78382e-05	V00DIRKN4_3: Severe	rfimp
V00DIRKN4_4: Extreme	0	V00DIRKN4_4: Extreme	rfimp
V00DIRKN5_0: None	0.00359744	V00DIRKN5_0: None	rfimp
V00DIRKN5_1: Mild	0.000111412	V00DIRKN5_1: Mild	rfimp
V00DIRKN5_2: Moderate	0.00021552	V00DIRKN5_2: Moderate	rfimp
V00DIRKN5_3: Severe	0.000244035	V00DIRKN5_3: Severe	rfimp
V00DIRKN5_4: Extreme	0.000147538	V00DIRKN5_4: Extreme	rfimp
V00DIRKN6_0: None	0.00456101	V00DIRKN6_0: None	rfimp
V00DIRKN6_1: Mild	0.000424535	V00DIRKN6_1: Mild	rfimp
V00DIRKN6_2: Moderate	0.00156957	V00DIRKN6_2: Moderate	rfimp
V00DIRKN6_3: Severe	4.88046e-05	V00DIRKN6_3: Severe	rfimp
V00DIRKN6_4: Extreme	0	V00DIRKN6_4: Extreme	rfimp
V00DIRKN7_0: None	0.00539531	V00DIRKN7_0: None	rfimp
V00DIRKN7_1: Mild	0.000432112	V00DIRKN7_1: Mild	rfimp
V00DIRKN7_2: Moderate	0.000437264	V00DIRKN7_2: Moderate	rfimp
V00DIRKN7_3: Severe	0.000384822	V00DIRKN7_3: Severe	rfimp
V00DIRKN7_4: Extreme	5.95218e-05	V00DIRKN7_4: Extreme	rfimp
V00DIRKN8_0: None	0.00356462	V00DIRKN8_0: None	rfimp
V00DIRKN8_1: Mild	0.0012181	V00DIRKN8_1: Mild	rfimp
V00DIRKN8_2: Moderate	0.00136966	V00DIRKN8_2: Moderate	rfimp
V00DIRKN8_3: Severe	6.13957e-05	V00DIRKN8_3: Severe	rfimp
V00DIRKN8_4: Extreme	1.21463e-05	V00DIRKN8_4: Extreme	rfimp
V00DIRKN9_0: None	0.0041804	V00DIRKN9_0: None	rfimp
V00DIRKN9_1: Mild	0.000247035	V00DIRKN9_1: Mild	rfimp
V00DIRKN9_2: Moderate	0.000451414	V00DIRKN9_2: Moderate	rfimp
V00DIRKN9_3: Severe	0.000143519	V00DIRKN9_3: Severe	rfimp
V00DIRKN9_4: Extreme	0	V00DIRKN9_4: Extreme	rfimp
V00DISCOMF_0: No	0.000127452	V00DISCOMF_0: No	rfimp
V00DISCOMF_1: Yes	0.000123224	V00DISCOMF_1: Yes	rfimp
V00DOXYCYC_0: No	6.00457e-06	V00DOXYCYC_0: No	rfimp
V00DOXYCYC_1: Yes	0	V00DOXYCYC_1: Yes	rfimp
V00DRKMORE_0: No	0.000109996	V00DRKMORE_0: No	rfimp
V00DRKMORE_1: Yes	6.17398e-05	V00DRKMORE_1: Yes	rfimp
V00DRNKAMT_0: None	0.000172519	V00DRNKAMT_0: None	rfimp
V00DRNKAMT_1: <1/week	0.000103595	V00DRNKAMT_1: <1/week	rfimp
V00DRNKAMT_2: 1-3 drinks/week	5.87229e-05	V00DRNKAMT_2: 1-3 drinks/week	rfimp
V00DRNKAMT_3: 4-7 drinks/week	7.38646e-05	V00DRNKAMT_3: 4-7 drinks/week	rfimp
V00DRNKAMT_4: 8-14 drinks/week	0.000115347	V00DRNKAMT_4: 8-14 drinks/week	rfimp
V00DRNKAMT_5: 15-21 drinks/week	4.36955e-05	V00DRNKAMT_5: 15-21 drinks/week	rfimp
V00DRNKAMT_6: 22-27 drinks/week	1.40535e-05	V00DRNKAMT_6: 22-27 drinks/week	rfimp
V00DRNKAMT_7: 28+ drinks/week	0	V00DRNKAMT_7: 28+ drinks/week	rfimp
V00EDCV_0: Less than high school graduate	0.000218189	V00EDCV_0: Less than high school graduate	rfimp
V00EDCV_1: High school graduate	3.96649e-05	V00EDCV_1: High school graduate	rfimp
V00EDCV_2: Some college	0.000114878	V00EDCV_2: Some college	rfimp
V00EDCV_3: College graduate	0.000116367	V00EDCV_3: College graduate	rfimp
V00EDCV_4: Some graduate school	5.71666e-05	V00EDCV_4: Some graduate school	rfimp
V00EDCV_5: Graduate degree	7.96795e-05	V00EDCV_5: Graduate degree	rfimp
V00EKRSL_0: No	1.30345e-05	V00EKRSL_0: No	rfimp
V00EKRSL_1: Yes	1.6336e-05	V00EKRSL_1: Yes	rfimp
V00EKRSR_0: No	3.24964e-05	V00EKRSR_0: No	rfimp
V00EKRSR_1: Yes	0	V00EKRSR_1: Yes	rfimp
V00FALL_0: No	4.20382e-05	V00FALL_0: No	rfimp
V00FALL_1: Yes	0.000117853	V00FALL_1: Yes	rfimp
V00FALLCV_0: None	3.81241e-05	V00FALLCV_0: None	rfimp
V00FALLCV_1: One	7.88988e-05	V00FALLCV_1: One	rfimp
V00FALLCV_2: Two or Three	7.83364e-05	V00FALLCV_2: Two or Three	rfimp
V00FALLCV_3: Four or Five	3.12801e-05	V00FALLCV_3: Four or Five	rfimp
V00FALLCV_4: Six or more	1.1686e-05	V00FALLCV_4: Six or more	rfimp
V00FFQ1_1: Never	6.03463e-05	V00FFQ1_1: Never	rfimp
V00FFQ1_2: A few times per year	2.35419e-05	V00FFQ1_2: A few times per year	rfimp
V00FFQ1_3: Once per month	8.4091e-05	V00FFQ1_3: Once per month	rfimp
V00FFQ1_4: 2-3 times per month	0.000110471	V00FFQ1_4: 2-3 times per month	rfimp
V00FFQ1_5: Once per week	9.11071e-05	V00FFQ1_5: Once per week	rfimp
V00FFQ1_6: Twice per week	0.00010569	V00FFQ1_6: Twice per week	rfimp
V00FFQ1_7: 3-4 times per week	3.47824e-05	V00FFQ1_7: 3-4 times per week	rfimp
V00FFQ1_8: 5-6 times per week	6.48079e-05	V00FFQ1_8: 5-6 times per week	rfimp
V00FFQ1_9: Every day	3.24094e-05	V00FFQ1_9: Every day	rfimp
V00FFQ10_1: Never	7.90871e-05	V00FFQ10_1: Never	rfimp
V00FFQ10_2: A few times per year	4.21119e-05	V00FFQ10_2: A few times per year	rfimp
V00FFQ10_3: Once per month	0.00012491	V00FFQ10_3: Once per month	rfimp
V00FFQ10_4: 2-3 times per month	4.45677e-05	V00FFQ10_4: 2-3 times per month	rfimp
V00FFQ10_5: Once per week	7.45e-05	V00FFQ10_5: Once per week	rfimp
V00FFQ10_6: Twice per week	1.59203e-05	V00FFQ10_6: Twice per week	rfimp
V00FFQ10_7: 3-4 times per week	0.00011491	V00FFQ10_7: 3-4 times per week	rfimp
V00FFQ10_8: 5-6 times per week	5.24476e-05	V00FFQ10_8: 5-6 times per week	rfimp
V00FFQ10_9: Every day	2.35771e-05	V00FFQ10_9: Every day	rfimp
V00FFQ11_1: Never	7.6284e-05	V00FFQ11_1: Never	rfimp
V00FFQ11_2: A few times per year	0.000167063	V00FFQ11_2: A few times per year	rfimp
V00FFQ11_3: Once per month	7.11807e-05	V00FFQ11_3: Once per month	rfimp
V00FFQ11_4: 2-3 times per month	0.000116563	V00FFQ11_4: 2-3 times per month	rfimp
V00FFQ11_5: Once per week	8.72307e-05	V00FFQ11_5: Once per week	rfimp
V00FFQ11_6: Twice per week	5.53855e-05	V00FFQ11_6: Twice per week	rfimp
V00FFQ11_7: 3-4 times per week	7.79338e-05	V00FFQ11_7: 3-4 times per week	rfimp
V00FFQ11_8: 5-6 times per week	9.34656e-05	V00FFQ11_8: 5-6 times per week	rfimp
V00FFQ11_9: Every day	9.43483e-05	V00FFQ11_9: Every day	rfimp
V00FFQ12_1: Never	2.3847e-05	V00FFQ12_1: Never	rfimp
V00FFQ12_2: A few times per year	4.54517e-05	V00FFQ12_2: A few times per year	rfimp
V00FFQ12_3: Once per month	4.90765e-05	V00FFQ12_3: Once per month	rfimp
V00FFQ12_4: 2-3 times per month	9.401e-05	V00FFQ12_4: 2-3 times per month	rfimp
V00FFQ12_5: Once per week	7.05824e-05	V00FFQ12_5: Once per week	rfimp
V00FFQ12_6: Twice per week	5.8163e-05	V00FFQ12_6: Twice per week	rfimp
V00FFQ12_7: 3-4 times per week	1.96533e-05	V00FFQ12_7: 3-4 times per week	rfimp
V00FFQ12_8: 5-6 times per week	7.80197e-05	V00FFQ12_8: 5-6 times per week	rfimp
V00FFQ12_9: Every day	5.71686e-05	V00FFQ12_9: Every day	rfimp
V00FFQ13_1: Never	2.44291e-05	V00FFQ13_1: Never	rfimp
V00FFQ13_2: A few times per year	7.59458e-05	V00FFQ13_2: A few times per year	rfimp
V00FFQ13_3: Once per month	2.73976e-05	V00FFQ13_3: Once per month	rfimp
V00FFQ13_4: 2-3 times per month	0.000123249	V00FFQ13_4: 2-3 times per month	rfimp
V00FFQ13_5: Once per week	8.50071e-05	V00FFQ13_5: Once per week	rfimp
V00FFQ13_6: Twice per week	8.01385e-05	V00FFQ13_6: Twice per week	rfimp
V00FFQ13_7: 3-4 times per week	1.89736e-05	V00FFQ13_7: 3-4 times per week	rfimp
V00FFQ13_8: 5-6 times per week	1.50185e-05	V00FFQ13_8: 5-6 times per week	rfimp
V00FFQ13_9: Every day	6.05605e-06	V00FFQ13_9: Every day	rfimp
V00FFQ14_1: Never	3.04286e-05	V00FFQ14_1: Never	rfimp
V00FFQ14_2: A few times per year	5.43495e-05	V00FFQ14_2: A few times per year	rfimp
V00FFQ14_3: Once per month	7.6703e-05	V00FFQ14_3: Once per month	rfimp
V00FFQ14_4: 2-3 times per month	5.66649e-05	V00FFQ14_4: 2-3 times per month	rfimp
V00FFQ14_5: Once per week	7.38232e-05	V00FFQ14_5: Once per week	rfimp
V00FFQ14_6: Twice per week	9.63612e-05	V00FFQ14_6: Twice per week	rfimp
V00FFQ14_7: 3-4 times per week	6.74384e-05	V00FFQ14_7: 3-4 times per week	rfimp
V00FFQ14_8: 5-6 times per week	2.5202e-05	V00FFQ14_8: 5-6 times per week	rfimp
V00FFQ14_9: Every day	1.19369e-06	V00FFQ14_9: Every day	rfimp
V00FFQ15_1: Never	0.000111528	V00FFQ15_1: Never	rfimp
V00FFQ15_2: A few times per year	7.07341e-05	V00FFQ15_2: A few times per year	rfimp
V00FFQ15_3: Once per month	4.2557e-05	V00FFQ15_3: Once per month	rfimp
V00FFQ15_4: 2-3 times per month	6.03486e-05	V00FFQ15_4: 2-3 times per month	rfimp
V00FFQ15_5: Once per week	8.77505e-05	V00FFQ15_5: Once per week	rfimp
V00FFQ15_6: Twice per week	3.83396e-05	V00FFQ15_6: Twice per week	rfimp
V00FFQ15_7: 3-4 times per week	2.79845e-05	V00FFQ15_7: 3-4 times per week	rfimp
V00FFQ15_8: 5-6 times per week	0	V00FFQ15_8: 5-6 times per week	rfimp
V00FFQ15_9: Every day	0	V00FFQ15_9: Every day	rfimp
V00FFQ16_1: Never	5.41016e-05	V00FFQ16_1: Never	rfimp
V00FFQ16_2: A few times per year	9.63976e-05	V00FFQ16_2: A few times per year	rfimp
V00FFQ16_3: Once per month	7.75696e-05	V00FFQ16_3: Once per month	rfimp
V00FFQ16_4: 2-3 times per month	5.49272e-05	V00FFQ16_4: 2-3 times per month	rfimp
V00FFQ16_5: Once per week	7.9333e-05	V00FFQ16_5: Once per week	rfimp
V00FFQ16_6: Twice per week	6.90045e-05	V00FFQ16_6: Twice per week	rfimp
V00FFQ16_7: 3-4 times per week	7.52822e-05	V00FFQ16_7: 3-4 times per week	rfimp
V00FFQ16_8: 5-6 times per week	1.71668e-05	V00FFQ16_8: 5-6 times per week	rfimp
V00FFQ16_9: Every day	1.21965e-05	V00FFQ16_9: Every day	rfimp
V00FFQ17_1: Never	3.2483e-05	V00FFQ17_1: Never	rfimp
V00FFQ17_2: A few times per year	0.000120182	V00FFQ17_2: A few times per year	rfimp
V00FFQ17_3: Once per month	9.6984e-05	V00FFQ17_3: Once per month	rfimp
V00FFQ17_4: 2-3 times per month	8.43283e-05	V00FFQ17_4: 2-3 times per month	rfimp
V00FFQ17_5: Once per week	3.15043e-05	V00FFQ17_5: Once per week	rfimp
V00FFQ17_6: Twice per week	0.000107181	V00FFQ17_6: Twice per week	rfimp
V00FFQ17_7: 3-4 times per week	5.82556e-05	V00FFQ17_7: 3-4 times per week	rfimp
V00FFQ17_8: 5-6 times per week	1.24126e-05	V00FFQ17_8: 5-6 times per week	rfimp
V00FFQ17_9: Every day	6.19237e-06	V00FFQ17_9: Every day	rfimp
V00FFQ18_1: Never	0.000114808	V00FFQ18_1: Never	rfimp
V00FFQ18_2: A few times per year	8.45584e-05	V00FFQ18_2: A few times per year	rfimp
V00FFQ18_3: Once per month	3.38476e-05	V00FFQ18_3: Once per month	rfimp
V00FFQ18_4: 2-3 times per month	9.91825e-05	V00FFQ18_4: 2-3 times per month	rfimp
V00FFQ18_5: Once per week	6.43575e-06	V00FFQ18_5: Once per week	rfimp
V00FFQ18_6: Twice per week	0	V00FFQ18_6: Twice per week	rfimp
V00FFQ18_7: 3-4 times per week	0	V00FFQ18_7: 3-4 times per week	rfimp
V00FFQ18_8: 5-6 times per week	0	V00FFQ18_8: 5-6 times per week	rfimp
V00FFQ18_9: Every day	0	V00FFQ18_9: Every day	rfimp
V00FFQ19_1: Never	7.23569e-05	V00FFQ19_1: Never	rfimp
V00FFQ19_2: A few times per year	5.30651e-05	V00FFQ19_2: A few times per year	rfimp
V00FFQ19_3: Once per month	8.98309e-05	V00FFQ19_3: Once per month	rfimp
V00FFQ19_4: 2-3 times per month	4.58389e-05	V00FFQ19_4: 2-3 times per month	rfimp
V00FFQ19_5: Once per week	6.88606e-05	V00FFQ19_5: Once per week	rfimp
V00FFQ19_6: Twice per week	0.000110728	V00FFQ19_6: Twice per week	rfimp
V00FFQ19_7: 3-4 times per week	4.56412e-05	V00FFQ19_7: 3-4 times per week	rfimp
V00FFQ19_8: 5-6 times per week	5.2766e-05	V00FFQ19_8: 5-6 times per week	rfimp
V00FFQ19_9: Every day	1.80149e-05	V00FFQ19_9: Every day	rfimp
V00FFQ2_1: Never	0.000130644	V00FFQ2_1: Never	rfimp
V00FFQ2_2: A few times per year	0.000142164	V00FFQ2_2: A few times per year	rfimp
V00FFQ2_3: Once per month	4.72362e-05	V00FFQ2_3: Once per month	rfimp
V00FFQ2_4: 2-3 times per month	7.1166e-05	V00FFQ2_4: 2-3 times per month	rfimp
V00FFQ2_5: Once per week	0.000141433	V00FFQ2_5: Once per week	rfimp
V00FFQ2_6: Twice per week	5.56352e-05	V00FFQ2_6: Twice per week	rfimp
V00FFQ2_7: 3-4 times per week	7.25247e-05	V00FFQ2_7: 3-4 times per week	rfimp
V00FFQ2_8: 5-6 times per week	2.59153e-05	V00FFQ2_8: 5-6 times per week	rfimp
V00FFQ2_9: Every day	1.9265e-05	V00FFQ2_9: Every day	rfimp
V00FFQ20_1: Never	5.95813e-05	V00FFQ20_1: Never	rfimp
V00FFQ20_2: A few times per year	5.1477e-05	V00FFQ20_2: A few times per year	rfimp
V00FFQ20_3: Once per month	3.57852e-05	V00FFQ20_3: Once per month	rfimp
V00FFQ20_4: 2-3 times per month	4.32053e-05	V00FFQ20_4: 2-3 times per month	rfimp
V00FFQ20_5: Once per week	4.50929e-05	V00FFQ20_5: Once per week	rfimp
V00FFQ20_6: Twice per week	9.2973e-05	V00FFQ20_6: Twice per week	rfimp
V00FFQ20_7: 3-4 times per week	0.000107031	V00FFQ20_7: 3-4 times per week	rfimp
V00FFQ20_8: 5-6 times per week	5.48015e-05	V00FFQ20_8: 5-6 times per week	rfimp
V00FFQ20_9: Every day	2.7037e-05	V00FFQ20_9: Every day	rfimp
V00FFQ21_1: Never	3.62259e-05	V00FFQ21_1: Never	rfimp
V00FFQ21_2: A few times per year	3.96553e-05	V00FFQ21_2: A few times per year	rfimp
V00FFQ21_3: Once per month	6.1576e-05	V00FFQ21_3: Once per month	rfimp
V00FFQ21_4: 2-3 times per month	8.6513e-05	V00FFQ21_4: 2-3 times per month	rfimp
V00FFQ21_5: Once per week	6.1425e-05	V00FFQ21_5: Once per week	rfimp
V00FFQ21_6: Twice per week	7.60672e-05	V00FFQ21_6: Twice per week	rfimp
V00FFQ21_7: 3-4 times per week	9.26339e-05	V00FFQ21_7: 3-4 times per week	rfimp
V00FFQ21_8: 5-6 times per week	2.03268e-05	V00FFQ21_8: 5-6 times per week	rfimp
V00FFQ21_9: Every day	5.77473e-06	V00FFQ21_9: Every day	rfimp
V00FFQ22_1: Never	6.12e-05	V00FFQ22_1: Never	rfimp
V00FFQ22_2: A few times per year	9.21182e-05	V00FFQ22_2: A few times per year	rfimp
V00FFQ22_3: Once per month	0.000106352	V00FFQ22_3: Once per month	rfimp
V00FFQ22_4: 2-3 times per month	7.45367e-05	V00FFQ22_4: 2-3 times per month	rfimp
V00FFQ22_5: Once per week	6.46749e-05	V00FFQ22_5: Once per week	rfimp
V00FFQ22_6: Twice per week	5.60047e-05	V00FFQ22_6: Twice per week	rfimp
V00FFQ22_7: 3-4 times per week	4.04325e-05	V00FFQ22_7: 3-4 times per week	rfimp
V00FFQ22_8: 5-6 times per week	4.13509e-05	V00FFQ22_8: 5-6 times per week	rfimp
V00FFQ22_9: Every day	1.48107e-05	V00FFQ22_9: Every day	rfimp
V00FFQ23_1: Never	1.9171e-05	V00FFQ23_1: Never	rfimp
V00FFQ23_2: A few times per year	0.000102114	V00FFQ23_2: A few times per year	rfimp
V00FFQ23_3: Once per month	8.88437e-05	V00FFQ23_3: Once per month	rfimp
V00FFQ23_4: 2-3 times per month	0.000168065	V00FFQ23_4: 2-3 times per month	rfimp
V00FFQ23_5: Once per week	5.04246e-05	V00FFQ23_5: Once per week	rfimp
V00FFQ23_6: Twice per week	0.00010361	V00FFQ23_6: Twice per week	rfimp
V00FFQ23_7: 3-4 times per week	3.42562e-05	V00FFQ23_7: 3-4 times per week	rfimp
V00FFQ23_8: 5-6 times per week	0	V00FFQ23_8: 5-6 times per week	rfimp
V00FFQ23_9: Every day	2.81818e-05	V00FFQ23_9: Every day	rfimp
V00FFQ24_1: Never	7.8939e-05	V00FFQ24_1: Never	rfimp
V00FFQ24_2: A few times per year	3.57767e-05	V00FFQ24_2: A few times per year	rfimp
V00FFQ24_3: Once per month	2.79093e-05	V00FFQ24_3: Once per month	rfimp
V00FFQ24_4: 2-3 times per month	0.000101689	V00FFQ24_4: 2-3 times per month	rfimp
V00FFQ24_5: Once per week	7.49449e-05	V00FFQ24_5: Once per week	rfimp
V00FFQ24_6: Twice per week	5.55448e-05	V00FFQ24_6: Twice per week	rfimp
V00FFQ24_7: 3-4 times per week	2.82119e-05	V00FFQ24_7: 3-4 times per week	rfimp
V00FFQ24_8: 5-6 times per week	0.000148984	V00FFQ24_8: 5-6 times per week	rfimp
V00FFQ24_9: Every day	5.71554e-05	V00FFQ24_9: Every day	rfimp
V00FFQ25_1: Never	6.13307e-05	V00FFQ25_1: Never	rfimp
V00FFQ25_2: A few times per year	4.62117e-05	V00FFQ25_2: A few times per year	rfimp
V00FFQ25_3: Once per month	0.00011266	V00FFQ25_3: Once per month	rfimp
V00FFQ25_4: 2-3 times per month	4.88807e-05	V00FFQ25_4: 2-3 times per month	rfimp
V00FFQ25_5: Once per week	7.13414e-05	V00FFQ25_5: Once per week	rfimp
V00FFQ25_6: Twice per week	8.0299e-05	V00FFQ25_6: Twice per week	rfimp
V00FFQ25_7: 3-4 times per week	0.000129455	V00FFQ25_7: 3-4 times per week	rfimp
V00FFQ25_8: 5-6 times per week	3.39056e-05	V00FFQ25_8: 5-6 times per week	rfimp
V00FFQ25_9: Every day	1.3505e-05	V00FFQ25_9: Every day	rfimp
V00FFQ26_1: Never	8.63738e-05	V00FFQ26_1: Never	rfimp
V00FFQ26_2: A few times per year	6.62761e-05	V00FFQ26_2: A few times per year	rfimp
V00FFQ26_3: Once per month	6.88888e-05	V00FFQ26_3: Once per month	rfimp
V00FFQ26_4: 2-3 times per month	6.85486e-05	V00FFQ26_4: 2-3 times per month	rfimp
V00FFQ26_5: Once per week	4.01925e-05	V00FFQ26_5: Once per week	rfimp
V00FFQ26_6: Twice per week	8.03551e-05	V00FFQ26_6: Twice per week	rfimp
V00FFQ26_7: 3-4 times per week	1.80167e-05	V00FFQ26_7: 3-4 times per week	rfimp
V00FFQ26_8: 5-6 times per week	4.57383e-05	V00FFQ26_8: 5-6 times per week	rfimp
V00FFQ26_9: Every day	2.38164e-05	V00FFQ26_9: Every day	rfimp
V00FFQ27_1: Never	5.14906e-05	V00FFQ27_1: Never	rfimp
V00FFQ27_2: A few times per year	8.71174e-05	V00FFQ27_2: A few times per year	rfimp
V00FFQ27_3: Once per month	5.80892e-05	V00FFQ27_3: Once per month	rfimp
V00FFQ27_4: 2-3 times per month	8.45031e-05	V00FFQ27_4: 2-3 times per month	rfimp
V00FFQ27_5: Once per week	5.92684e-05	V00FFQ27_5: Once per week	rfimp
V00FFQ27_6: Twice per week	3.66774e-05	V00FFQ27_6: Twice per week	rfimp
V00FFQ27_7: 3-4 times per week	4.40403e-05	V00FFQ27_7: 3-4 times per week	rfimp
V00FFQ27_8: 5-6 times per week	6.19857e-05	V00FFQ27_8: 5-6 times per week	rfimp
V00FFQ27_9: Every day	1.06822e-05	V00FFQ27_9: Every day	rfimp
V00FFQ28_1: Never	1.16668e-05	V00FFQ28_1: Never	rfimp
V00FFQ28_2: A few times per year	3.25681e-05	V00FFQ28_2: A few times per year	rfimp
V00FFQ28_3: Once per month	0.000105058	V00FFQ28_3: Once per month	rfimp
V00FFQ28_4: 2-3 times per month	5.0498e-05	V00FFQ28_4: 2-3 times per month	rfimp
V00FFQ28_5: Once per week	2.40562e-05	V00FFQ28_5: Once per week	rfimp
V00FFQ28_6: Twice per week	3.07807e-05	V00FFQ28_6: Twice per week	rfimp
V00FFQ28_7: 3-4 times per week	2.86571e-05	V00FFQ28_7: 3-4 times per week	rfimp
V00FFQ28_8: 5-6 times per week	5.91437e-05	V00FFQ28_8: 5-6 times per week	rfimp
V00FFQ28_9: Every day	2.22035e-05	V00FFQ28_9: Every day	rfimp
V00FFQ29_1: Never	2.21873e-05	V00FFQ29_1: Never	rfimp
V00FFQ29_2: A few times per year	8.19229e-05	V00FFQ29_2: A few times per year	rfimp
V00FFQ29_3: Once per month	5.93118e-05	V00FFQ29_3: Once per month	rfimp
V00FFQ29_4: 2-3 times per month	5.8809e-05	V00FFQ29_4: 2-3 times per month	rfimp
V00FFQ29_5: Once per week	6.83462e-05	V00FFQ29_5: Once per week	rfimp
V00FFQ29_6: Twice per week	8.93844e-05	V00FFQ29_6: Twice per week	rfimp
V00FFQ29_7: 3-4 times per week	8.85368e-06	V00FFQ29_7: 3-4 times per week	rfimp
V00FFQ29_8: 5-6 times per week	2.64582e-05	V00FFQ29_8: 5-6 times per week	rfimp
V00FFQ29_9: Every day	9.47082e-06	V00FFQ29_9: Every day	rfimp
V00FFQ3_1: Never	6.43343e-05	V00FFQ3_1: Never	rfimp
V00FFQ3_2: A few times per year	6.2939e-05	V00FFQ3_2: A few times per year	rfimp
V00FFQ3_3: Once per month	4.18216e-05	V00FFQ3_3: Once per month	rfimp
V00FFQ3_4: 2-3 times per month	4.413e-05	V00FFQ3_4: 2-3 times per month	rfimp
V00FFQ3_5: Once per week	8.377e-05	V00FFQ3_5: Once per week	rfimp
V00FFQ3_6: Twice per week	9.58869e-05	V00FFQ3_6: Twice per week	rfimp
V00FFQ3_7: 3-4 times per week	0.000117144	V00FFQ3_7: 3-4 times per week	rfimp
V00FFQ3_8: 5-6 times per week	4.11738e-05	V00FFQ3_8: 5-6 times per week	rfimp
V00FFQ3_9: Every day	1.82336e-05	V00FFQ3_9: Every day	rfimp
V00FFQ30_0: No	1.05752e-05	V00FFQ30_0: No	rfimp
V00FFQ30_1: Yes	2.09526e-05	V00FFQ30_1: Yes	rfimp
V00FFQ31_1: Never	7.46619e-05	V00FFQ31_1: Never	rfimp
V00FFQ31_2: A few times per year	7.50578e-05	V00FFQ31_2: A few times per year	rfimp
V00FFQ31_3: Once per month	7.80028e-05	V00FFQ31_3: Once per month	rfimp
V00FFQ31_4: 2-3 times per month	0.000169384	V00FFQ31_4: 2-3 times per month	rfimp
V00FFQ31_5: Once per week	7.11477e-05	V00FFQ31_5: Once per week	rfimp
V00FFQ31_6: Twice per week	6.89225e-05	V00FFQ31_6: Twice per week	rfimp
V00FFQ31_7: 3-4 times per week	6.69055e-05	V00FFQ31_7: 3-4 times per week	rfimp
V00FFQ31_8: 5-6 times per week	0	V00FFQ31_8: 5-6 times per week	rfimp
V00FFQ31_9: Every day	0	V00FFQ31_9: Every day	rfimp
V00FFQ32_1: Never	0.000113474	V00FFQ32_1: Never	rfimp
V00FFQ32_2: A few times per year	0.000208826	V00FFQ32_2: A few times per year	rfimp
V00FFQ32_3: Once per month	5.18449e-05	V00FFQ32_3: Once per month	rfimp
V00FFQ32_4: 2-3 times per month	4.95767e-05	V00FFQ32_4: 2-3 times per month	rfimp
V00FFQ32_5: Once per week	2.7081e-05	V00FFQ32_5: Once per week	rfimp
V00FFQ32_6: Twice per week	2.9064e-05	V00FFQ32_6: Twice per week	rfimp
V00FFQ32_7: 3-4 times per week	1.96588e-05	V00FFQ32_7: 3-4 times per week	rfimp
V00FFQ32_8: 5-6 times per week	3.67557e-05	V00FFQ32_8: 5-6 times per week	rfimp
V00FFQ33_1: Never	4.47125e-05	V00FFQ33_1: Never	rfimp
V00FFQ33_2: A few times per year	4.48991e-05	V00FFQ33_2: A few times per year	rfimp
V00FFQ33_3: Once per month	3.8647e-05	V00FFQ33_3: Once per month	rfimp
V00FFQ33_4: 2-3 times per month	7.39157e-05	V00FFQ33_4: 2-3 times per month	rfimp
V00FFQ33_5: Once per week	0.000100261	V00FFQ33_5: Once per week	rfimp
V00FFQ33_6: Twice per week	5.28102e-05	V00FFQ33_6: Twice per week	rfimp
V00FFQ33_7: 3-4 times per week	2.8654e-05	V00FFQ33_7: 3-4 times per week	rfimp
V00FFQ33_8: 5-6 times per week	5.89035e-06	V00FFQ33_8: 5-6 times per week	rfimp
V00FFQ33_9: Every day	1.63791e-05	V00FFQ33_9: Every day	rfimp
V00FFQ34_1: Never	6.49588e-05	V00FFQ34_1: Never	rfimp
V00FFQ34_2: A few times per year	5.48785e-05	V00FFQ34_2: A few times per year	rfimp
V00FFQ34_3: Once per month	0.000103566	V00FFQ34_3: Once per month	rfimp
V00FFQ34_4: 2-3 times per month	8.39932e-05	V00FFQ34_4: 2-3 times per month	rfimp
V00FFQ34_5: Once per week	4.66196e-05	V00FFQ34_5: Once per week	rfimp
V00FFQ34_6: Twice per week	4.75378e-05	V00FFQ34_6: Twice per week	rfimp
V00FFQ34_7: 3-4 times per week	7.15566e-05	V00FFQ34_7: 3-4 times per week	rfimp
V00FFQ34_8: 5-6 times per week	0	V00FFQ34_8: 5-6 times per week	rfimp
V00FFQ34_9: Every day	6.11778e-06	V00FFQ34_9: Every day	rfimp
V00FFQ35_1: Avoid eating the fat	6.41179e-05	V00FFQ35_1: Avoid eating the fat	rfimp
V00FFQ35_2: Sometimes eat the fat	0.000109628	V00FFQ35_2: Sometimes eat the fat	rfimp
V00FFQ35_3: Often eat the fat	2.51006e-05	V00FFQ35_3: Often eat the fat	rfimp
V00FFQ36_1: Never	2.58146e-05	V00FFQ36_1: Never	rfimp
V00FFQ36_2: A few times per year	8.80804e-05	V00FFQ36_2: A few times per year	rfimp
V00FFQ36_3: Once per month	7.3997e-05	V00FFQ36_3: Once per month	rfimp
V00FFQ36_4: 2-3 times per month	6.42365e-05	V00FFQ36_4: 2-3 times per month	rfimp
V00FFQ36_5: Once per week	0.000123281	V00FFQ36_5: Once per week	rfimp
V00FFQ36_6: Twice per week	9.94835e-05	V00FFQ36_6: Twice per week	rfimp
V00FFQ36_7: 3-4 times per week	6.60076e-05	V00FFQ36_7: 3-4 times per week	rfimp
V00FFQ36_8: 5-6 times per week	2.64669e-05	V00FFQ36_8: 5-6 times per week	rfimp
V00FFQ36_9: Every day	1.03264e-05	V00FFQ36_9: Every day	rfimp
V00FFQ37_1: Never	4.22323e-05	V00FFQ37_1: Never	rfimp
V00FFQ37_2: A few times per year	0.000204801	V00FFQ37_2: A few times per year	rfimp
V00FFQ37_3: Once per month	4.90884e-05	V00FFQ37_3: Once per month	rfimp
V00FFQ37_4: 2-3 times per month	9.44607e-05	V00FFQ37_4: 2-3 times per month	rfimp
V00FFQ37_5: Once per week	0.000134576	V00FFQ37_5: Once per week	rfimp
V00FFQ37_6: Twice per week	2.76894e-05	V00FFQ37_6: Twice per week	rfimp
V00FFQ37_7: 3-4 times per week	1.66898e-05	V00FFQ37_7: 3-4 times per week	rfimp
V00FFQ37_8: 5-6 times per week	1.8263e-05	V00FFQ37_8: 5-6 times per week	rfimp
V00FFQ37_9: Every day	0	V00FFQ37_9: Every day	rfimp
V00FFQ38_1: Never	1.21547e-05	V00FFQ38_1: Never	rfimp
V00FFQ38_2: A few times per year	3.76233e-05	V00FFQ38_2: A few times per year	rfimp
V00FFQ38_3: Once per month	8.29804e-05	V00FFQ38_3: Once per month	rfimp
V00FFQ38_4: 2-3 times per month	7.09391e-05	V00FFQ38_4: 2-3 times per month	rfimp
V00FFQ38_5: Once per week	8.72582e-05	V00FFQ38_5: Once per week	rfimp
V00FFQ38_6: Twice per week	0.000107802	V00FFQ38_6: Twice per week	rfimp
V00FFQ38_7: 3-4 times per week	8.11728e-05	V00FFQ38_7: 3-4 times per week	rfimp
V00FFQ38_8: 5-6 times per week	5.00234e-05	V00FFQ38_8: 5-6 times per week	rfimp
V00FFQ38_9: Every day	6.00025e-06	V00FFQ38_9: Every day	rfimp
V00FFQ39_1: Avoid eating the skin	0.000120538	V00FFQ39_1: Avoid eating the skin	rfimp
V00FFQ39_2: Sometimes eat the skin	0.000124704	V00FFQ39_2: Sometimes eat the skin	rfimp
V00FFQ39_3: Often eat the skin	5.33593e-05	V00FFQ39_3: Often eat the skin	rfimp
V00FFQ4_1: Never	4.05618e-05	V00FFQ4_1: Never	rfimp
V00FFQ4_2: A few times per year	6.60352e-05	V00FFQ4_2: A few times per year	rfimp
V00FFQ4_3: Once per month	1.56527e-05	V00FFQ4_3: Once per month	rfimp
V00FFQ4_4: 2-3 times per month	0.000116074	V00FFQ4_4: 2-3 times per month	rfimp
V00FFQ4_5: Once per week	3.05127e-05	V00FFQ4_5: Once per week	rfimp
V00FFQ4_6: Twice per week	0.000114851	V00FFQ4_6: Twice per week	rfimp
V00FFQ4_7: 3-4 times per week	7.53517e-05	V00FFQ4_7: 3-4 times per week	rfimp
V00FFQ4_8: 5-6 times per week	0.00014259	V00FFQ4_8: 5-6 times per week	rfimp
V00FFQ4_9: Every day	2.80029e-05	V00FFQ4_9: Every day	rfimp
V00FFQ40_1: Never	0.000119013	V00FFQ40_1: Never	rfimp
V00FFQ40_2: A few times per year	8.15753e-05	V00FFQ40_2: A few times per year	rfimp
V00FFQ40_3: Once per month	4.2035e-05	V00FFQ40_3: Once per month	rfimp
V00FFQ40_4: 2-3 times per month	0.000100608	V00FFQ40_4: 2-3 times per month	rfimp
V00FFQ40_5: Once per week	2.10302e-05	V00FFQ40_5: Once per week	rfimp
V00FFQ40_6: Twice per week	9.79893e-05	V00FFQ40_6: Twice per week	rfimp
V00FFQ40_7: 3-4 times per week	3.25186e-05	V00FFQ40_7: 3-4 times per week	rfimp
V00FFQ40_8: 5-6 times per week	0	V00FFQ40_8: 5-6 times per week	rfimp
V00FFQ40_9: Every day	0	V00FFQ40_9: Every day	rfimp
V00FFQ41_1: Never	4.42693e-05	V00FFQ41_1: Never	rfimp
V00FFQ41_2: A few times per year	6.98742e-05	V00FFQ41_2: A few times per year	rfimp
V00FFQ41_3: Once per month	6.55347e-05	V00FFQ41_3: Once per month	rfimp
V00FFQ41_4: 2-3 times per month	0.00010601	V00FFQ41_4: 2-3 times per month	rfimp
V00FFQ41_5: Once per week	0.000101846	V00FFQ41_5: Once per week	rfimp
V00FFQ41_6: Twice per week	9.79597e-05	V00FFQ41_6: Twice per week	rfimp
V00FFQ41_7: 3-4 times per week	8.96827e-05	V00FFQ41_7: 3-4 times per week	rfimp
V00FFQ41_8: 5-6 times per week	5.72868e-05	V00FFQ41_8: 5-6 times per week	rfimp
V00FFQ41_9: Every day	1.06512e-05	V00FFQ41_9: Every day	rfimp
V00FFQ42_1: Never	5.01568e-05	V00FFQ42_1: Never	rfimp
V00FFQ42_2: A few times per year	0.000123417	V00FFQ42_2: A few times per year	rfimp
V00FFQ42_3: Once per month	7.39163e-05	V00FFQ42_3: Once per month	rfimp
V00FFQ42_4: 2-3 times per month	3.80817e-05	V00FFQ42_4: 2-3 times per month	rfimp
V00FFQ42_5: Once per week	9.15539e-05	V00FFQ42_5: Once per week	rfimp
V00FFQ42_6: Twice per week	4.31961e-05	V00FFQ42_6: Twice per week	rfimp
V00FFQ42_7: 3-4 times per week	0	V00FFQ42_7: 3-4 times per week	rfimp
V00FFQ42_8: 5-6 times per week	1.81262e-05	V00FFQ42_8: 5-6 times per week	rfimp
V00FFQ42_9: Every day	0	V00FFQ42_9: Every day	rfimp
V00FFQ43_1: Never	6.83466e-05	V00FFQ43_1: Never	rfimp
V00FFQ43_2: A few times per year	0.000108893	V00FFQ43_2: A few times per year	rfimp
V00FFQ43_3: Once per month	4.17504e-05	V00FFQ43_3: Once per month	rfimp
V00FFQ43_4: 2-3 times per month	0.000154234	V00FFQ43_4: 2-3 times per month	rfimp
V00FFQ43_5: Once per week	6.99322e-05	V00FFQ43_5: Once per week	rfimp
V00FFQ43_6: Twice per week	3.17191e-05	V00FFQ43_6: Twice per week	rfimp
V00FFQ43_7: 3-4 times per week	7.74262e-05	V00FFQ43_7: 3-4 times per week	rfimp
V00FFQ43_8: 5-6 times per week	2.23787e-05	V00FFQ43_8: 5-6 times per week	rfimp
V00FFQ43_9: Every day	0	V00FFQ43_9: Every day	rfimp
V00FFQ44_1: Usually low-fat	0.000131686	V00FFQ44_1: Usually low-fat	rfimp
V00FFQ44_2: Sometimes low-fat	0.000157589	V00FFQ44_2: Sometimes low-fat	rfimp
V00FFQ44_3: Rarely low-fat	0.000131004	V00FFQ44_3: Rarely low-fat	rfimp
V00FFQ45_1: Never	5.54454e-05	V00FFQ45_1: Never	rfimp
V00FFQ45_2: A few times per year	6.18219e-05	V00FFQ45_2: A few times per year	rfimp
V00FFQ45_3: Once per month	0.000106124	V00FFQ45_3: Once per month	rfimp
V00FFQ45_4: 2-3 times per month	5.31573e-05	V00FFQ45_4: 2-3 times per month	rfimp
V00FFQ45_5: Once per week	5.91481e-05	V00FFQ45_5: Once per week	rfimp
V00FFQ45_6: Twice per week	8.59763e-05	V00FFQ45_6: Twice per week	rfimp
V00FFQ45_7: 3-4 times per week	6.03404e-06	V00FFQ45_7: 3-4 times per week	rfimp
V00FFQ45_8: 5-6 times per week	0	V00FFQ45_8: 5-6 times per week	rfimp
V00FFQ45_9: Every day	0	V00FFQ45_9: Every day	rfimp
V00FFQ46_1: Never	5.55463e-05	V00FFQ46_1: Never	rfimp
V00FFQ46_2: A few times per year	0.000114512	V00FFQ46_2: A few times per year	rfimp
V00FFQ46_3: Once per month	4.45333e-05	V00FFQ46_3: Once per month	rfimp
V00FFQ46_4: 2-3 times per month	8.40813e-05	V00FFQ46_4: 2-3 times per month	rfimp
V00FFQ46_5: Once per week	3.46892e-05	V00FFQ46_5: Once per week	rfimp
V00FFQ46_6: Twice per week	2.54632e-06	V00FFQ46_6: Twice per week	rfimp
V00FFQ46_7: 3-4 times per week	6.18814e-06	V00FFQ46_7: 3-4 times per week	rfimp
V00FFQ46_8: 5-6 times per week	0	V00FFQ46_8: 5-6 times per week	rfimp
V00FFQ46_9: Every day	0	V00FFQ46_9: Every day	rfimp
V00FFQ47_1: Never	4.20204e-05	V00FFQ47_1: Never	rfimp
V00FFQ47_2: A few times per year	9.58654e-05	V00FFQ47_2: A few times per year	rfimp
V00FFQ47_3: Once per month	7.98099e-05	V00FFQ47_3: Once per month	rfimp
V00FFQ47_4: 2-3 times per month	8.96478e-05	V00FFQ47_4: 2-3 times per month	rfimp
V00FFQ47_5: Once per week	5.6622e-05	V00FFQ47_5: Once per week	rfimp
V00FFQ47_6: Twice per week	1.93091e-05	V00FFQ47_6: Twice per week	rfimp
V00FFQ47_7: 3-4 times per week	0	V00FFQ47_7: 3-4 times per week	rfimp
V00FFQ47_8: 5-6 times per week	0	V00FFQ47_8: 5-6 times per week	rfimp
V00FFQ48_1: Never	5.45637e-05	V00FFQ48_1: Never	rfimp
V00FFQ48_2: A few times per year	6.61322e-05	V00FFQ48_2: A few times per year	rfimp
V00FFQ48_3: Once per month	6.33494e-05	V00FFQ48_3: Once per month	rfimp
V00FFQ48_4: 2-3 times per month	8.03028e-05	V00FFQ48_4: 2-3 times per month	rfimp
V00FFQ48_5: Once per week	4.99742e-05	V00FFQ48_5: Once per week	rfimp
V00FFQ48_6: Twice per week	7.6733e-05	V00FFQ48_6: Twice per week	rfimp
V00FFQ48_7: 3-4 times per week	2.21981e-05	V00FFQ48_7: 3-4 times per week	rfimp
V00FFQ48_8: 5-6 times per week	5.65647e-05	V00FFQ48_8: 5-6 times per week	rfimp
V00FFQ48_9: Every day	1.19969e-05	V00FFQ48_9: Every day	rfimp
V00FFQ49_1: Never	3.18333e-05	V00FFQ49_1: Never	rfimp
V00FFQ49_2: A few times per year	4.52589e-05	V00FFQ49_2: A few times per year	rfimp
V00FFQ49_3: Once per month	5.19122e-05	V00FFQ49_3: Once per month	rfimp
V00FFQ49_4: 2-3 times per month	7.14348e-05	V00FFQ49_4: 2-3 times per month	rfimp
V00FFQ49_5: Once per week	8.99065e-05	V00FFQ49_5: Once per week	rfimp
V00FFQ49_6: Twice per week	6.98694e-05	V00FFQ49_6: Twice per week	rfimp
V00FFQ49_7: 3-4 times per week	5.08513e-05	V00FFQ49_7: 3-4 times per week	rfimp
V00FFQ49_8: 5-6 times per week	5.24546e-05	V00FFQ49_8: 5-6 times per week	rfimp
V00FFQ49_9: Every day	0	V00FFQ49_9: Every day	rfimp
V00FFQ5_1: Product 19, Just Right, Total	6.64675e-05	V00FFQ5_1: Product 19, Just Right, Total	rfimp
V00FFQ5_2: Bran Buds, other fiber cereals	7.41052e-05	V00FFQ5_2: Bran Buds, other fiber cereals	rfimp
V00FFQ5_3: Other cold cereal, like Corn Flakes etc	0.000117337	V00FFQ5_3: Other cold cereal, like Corn Flakes etc	rfimp
V00FFQ5_4: I dont eat cold cereal	0.000110135	V00FFQ5_4: I dont eat cold cereal	rfimp
V00FFQ50_1: Never	5.69111e-05	V00FFQ50_1: Never	rfimp
V00FFQ50_2: A few times per year	8.12307e-05	V00FFQ50_2: A few times per year	rfimp
V00FFQ50_3: Once per month	0.000124893	V00FFQ50_3: Once per month	rfimp
V00FFQ50_4: 2-3 times per month	0.00014488	V00FFQ50_4: 2-3 times per month	rfimp
V00FFQ50_5: Once per week	8.41433e-05	V00FFQ50_5: Once per week	rfimp
V00FFQ50_6: Twice per week	4.28347e-05	V00FFQ50_6: Twice per week	rfimp
V00FFQ50_7: 3-4 times per week	5.51746e-05	V00FFQ50_7: 3-4 times per week	rfimp
V00FFQ50_8: 5-6 times per week	4.03849e-05	V00FFQ50_8: 5-6 times per week	rfimp
V00FFQ50_9: Every day	4.48966e-05	V00FFQ50_9: Every day	rfimp
V00FFQ51_1: Never	7.34164e-05	V00FFQ51_1: Never	rfimp
V00FFQ51_2: A few times per year	3.38458e-05	V00FFQ51_2: A few times per year	rfimp
V00FFQ51_3: Once per month	4.21175e-05	V00FFQ51_3: Once per month	rfimp
V00FFQ51_4: 2-3 times per month	4.19409e-05	V00FFQ51_4: 2-3 times per month	rfimp
V00FFQ51_5: Once per week	8.9214e-05	V00FFQ51_5: Once per week	rfimp
V00FFQ51_6: Twice per week	8.39661e-05	V00FFQ51_6: Twice per week	rfimp
V00FFQ51_7: 3-4 times per week	0.000149301	V00FFQ51_7: 3-4 times per week	rfimp
V00FFQ51_8: 5-6 times per week	9.07195e-05	V00FFQ51_8: 5-6 times per week	rfimp
V00FFQ51_9: Every day	7.85763e-05	V00FFQ51_9: Every day	rfimp
V00FFQ52_1: Never	0.000177582	V00FFQ52_1: Never	rfimp
V00FFQ52_2: A few times per year	5.84849e-05	V00FFQ52_2: A few times per year	rfimp
V00FFQ52_3: Once per month	7.11866e-05	V00FFQ52_3: Once per month	rfimp
V00FFQ52_4: 2-3 times per month	1.41055e-05	V00FFQ52_4: 2-3 times per month	rfimp
V00FFQ52_5: Once per week	7.30663e-05	V00FFQ52_5: Once per week	rfimp
V00FFQ52_6: Twice per week	2.75366e-05	V00FFQ52_6: Twice per week	rfimp
V00FFQ52_7: 3-4 times per week	0	V00FFQ52_7: 3-4 times per week	rfimp
V00FFQ52_8: 5-6 times per week	0	V00FFQ52_8: 5-6 times per week	rfimp
V00FFQ52_9: Every day	0	V00FFQ52_9: Every day	rfimp
V00FFQ53_1: Never	8.93601e-05	V00FFQ53_1: Never	rfimp
V00FFQ53_2: A few times per year	7.7587e-05	V00FFQ53_2: A few times per year	rfimp
V00FFQ53_3: Once per month	4.98634e-05	V00FFQ53_3: Once per month	rfimp
V00FFQ53_4: 2-3 times per month	4.28515e-05	V00FFQ53_4: 2-3 times per month	rfimp
V00FFQ53_5: Once per week	4.23489e-05	V00FFQ53_5: Once per week	rfimp
V00FFQ53_6: Twice per week	5.23573e-05	V00FFQ53_6: Twice per week	rfimp
V00FFQ53_7: 3-4 times per week	5.62578e-05	V00FFQ53_7: 3-4 times per week	rfimp
V00FFQ53_8: 5-6 times per week	6.76578e-05	V00FFQ53_8: 5-6 times per week	rfimp
V00FFQ53_9: Every day	8.59092e-05	V00FFQ53_9: Every day	rfimp
V00FFQ54_1: Never	0.000102745	V00FFQ54_1: Never	rfimp
V00FFQ54_2: A few times per year	9.57625e-05	V00FFQ54_2: A few times per year	rfimp
V00FFQ54_3: Once per month	6.65616e-05	V00FFQ54_3: Once per month	rfimp
V00FFQ54_4: 2-3 times per month	7.33331e-05	V00FFQ54_4: 2-3 times per month	rfimp
V00FFQ54_5: Once per week	4.82846e-05	V00FFQ54_5: Once per week	rfimp
V00FFQ54_6: Twice per week	9.67362e-05	V00FFQ54_6: Twice per week	rfimp
V00FFQ54_7: 3-4 times per week	8.11577e-05	V00FFQ54_7: 3-4 times per week	rfimp
V00FFQ54_8: 5-6 times per week	9.1228e-05	V00FFQ54_8: 5-6 times per week	rfimp
V00FFQ54_9: Every day	5.89279e-05	V00FFQ54_9: Every day	rfimp
V00FFQ55_1: Never	9.66666e-05	V00FFQ55_1: Never	rfimp
V00FFQ55_2: A few times per year	9.20212e-05	V00FFQ55_2: A few times per year	rfimp
V00FFQ55_3: Once per month	7.63234e-05	V00FFQ55_3: Once per month	rfimp
V00FFQ55_4: 2-3 times per month	2.14971e-05	V00FFQ55_4: 2-3 times per month	rfimp
V00FFQ55_5: Once per week	6.72355e-05	V00FFQ55_5: Once per week	rfimp
V00FFQ55_6: Twice per week	9.06661e-05	V00FFQ55_6: Twice per week	rfimp
V00FFQ55_7: 3-4 times per week	7.58417e-05	V00FFQ55_7: 3-4 times per week	rfimp
V00FFQ55_8: 5-6 times per week	7.71275e-05	V00FFQ55_8: 5-6 times per week	rfimp
V00FFQ55_9: Every day	3.83692e-05	V00FFQ55_9: Every day	rfimp
V00FFQ56_1: Never	5.30424e-05	V00FFQ56_1: Never	rfimp
V00FFQ56_2: A few times per year	4.55888e-05	V00FFQ56_2: A few times per year	rfimp
V00FFQ56_3: Once per month	4.86062e-05	V00FFQ56_3: Once per month	rfimp
V00FFQ56_4: 2-3 times per month	8.17386e-05	V00FFQ56_4: 2-3 times per month	rfimp
V00FFQ56_5: Once per week	6.18586e-05	V00FFQ56_5: Once per week	rfimp
V00FFQ56_6: Twice per week	6.44885e-05	V00FFQ56_6: Twice per week	rfimp
V00FFQ56_7: 3-4 times per week	3.68559e-05	V00FFQ56_7: 3-4 times per week	rfimp
V00FFQ56_8: 5-6 times per week	5.05314e-05	V00FFQ56_8: 5-6 times per week	rfimp
V00FFQ56_9: Every day	7.6206e-05	V00FFQ56_9: Every day	rfimp
V00FFQ57_1: Never	6.06064e-05	V00FFQ57_1: Never	rfimp
V00FFQ57_2: A few times per year	9.06239e-05	V00FFQ57_2: A few times per year	rfimp
V00FFQ57_3: Once per month	0.000144453	V00FFQ57_3: Once per month	rfimp
V00FFQ57_4: 2-3 times per month	0.000108455	V00FFQ57_4: 2-3 times per month	rfimp
V00FFQ57_5: Once per week	9.64688e-05	V00FFQ57_5: Once per week	rfimp
V00FFQ57_6: Twice per week	2.68371e-05	V00FFQ57_6: Twice per week	rfimp
V00FFQ57_7: 3-4 times per week	5.83372e-05	V00FFQ57_7: 3-4 times per week	rfimp
V00FFQ57_8: 5-6 times per week	1.68035e-05	V00FFQ57_8: 5-6 times per week	rfimp
V00FFQ57_9: Every day	8.40195e-06	V00FFQ57_9: Every day	rfimp
V00FFQ58_1: Never	8.27441e-05	V00FFQ58_1: Never	rfimp
V00FFQ58_2: A few times per year	3.13706e-05	V00FFQ58_2: A few times per year	rfimp
V00FFQ58_3: Once per month	8.89305e-05	V00FFQ58_3: Once per month	rfimp
V00FFQ58_4: 2-3 times per month	0.000104794	V00FFQ58_4: 2-3 times per month	rfimp
V00FFQ58_5: Once per week	6.3826e-05	V00FFQ58_5: Once per week	rfimp
V00FFQ58_6: Twice per week	7.63398e-05	V00FFQ58_6: Twice per week	rfimp
V00FFQ58_7: 3-4 times per week	1.5485e-05	V00FFQ58_7: 3-4 times per week	rfimp
V00FFQ58_8: 5-6 times per week	2.08003e-05	V00FFQ58_8: 5-6 times per week	rfimp
V00FFQ58_9: Every day	0.000111387	V00FFQ58_9: Every day	rfimp
V00FFQ59_1: Never	7.97028e-05	V00FFQ59_1: Never	rfimp
V00FFQ59_2: A few times per year	7.59086e-05	V00FFQ59_2: A few times per year	rfimp
V00FFQ59_3: Once per month	5.96648e-05	V00FFQ59_3: Once per month	rfimp
V00FFQ59_4: 2-3 times per month	3.70125e-05	V00FFQ59_4: 2-3 times per month	rfimp
V00FFQ59_5: Once per week	2.651e-05	V00FFQ59_5: Once per week	rfimp
V00FFQ59_6: Twice per week	0.0001563	V00FFQ59_6: Twice per week	rfimp
V00FFQ59_7: 3-4 times per week	7.71585e-05	V00FFQ59_7: 3-4 times per week	rfimp
V00FFQ59_8: 5-6 times per week	8.16686e-05	V00FFQ59_8: 5-6 times per week	rfimp
V00FFQ59_9: Every day	4.118e-05	V00FFQ59_9: Every day	rfimp
V00FFQ6_1: Never	1.69005e-05	V00FFQ6_1: Never	rfimp
V00FFQ6_2: A few times per year	9.24551e-05	V00FFQ6_2: A few times per year	rfimp
V00FFQ6_3: Once per month	3.31263e-05	V00FFQ6_3: Once per month	rfimp
V00FFQ6_4: 2-3 times per month	8.62739e-05	V00FFQ6_4: 2-3 times per month	rfimp
V00FFQ6_5: Once per week	9.0979e-05	V00FFQ6_5: Once per week	rfimp
V00FFQ6_6: Twice per week	5.00632e-05	V00FFQ6_6: Twice per week	rfimp
V00FFQ6_7: 3-4 times per week	0.000121982	V00FFQ6_7: 3-4 times per week	rfimp
V00FFQ6_8: 5-6 times per week	5.72668e-05	V00FFQ6_8: 5-6 times per week	rfimp
V00FFQ6_9: Every day	7.83219e-05	V00FFQ6_9: Every day	rfimp
V00FFQ60_1: Usually low-fat	0.000114771	V00FFQ60_1: Usually low-fat	rfimp
V00FFQ60_2: Sometimes low-fat	9.79138e-05	V00FFQ60_2: Sometimes low-fat	rfimp
V00FFQ60_3: Rarely low-fat	4.72012e-05	V00FFQ60_3: Rarely low-fat	rfimp
V00FFQ61_1: Never	2.86762e-05	V00FFQ61_1: Never	rfimp
V00FFQ61_2: A few times per year	8.75794e-05	V00FFQ61_2: A few times per year	rfimp
V00FFQ61_3: Once per month	6.44632e-05	V00FFQ61_3: Once per month	rfimp
V00FFQ61_4: 2-3 times per month	4.46048e-05	V00FFQ61_4: 2-3 times per month	rfimp
V00FFQ61_5: Once per week	0.000120274	V00FFQ61_5: Once per week	rfimp
V00FFQ61_6: Twice per week	9.35466e-05	V00FFQ61_6: Twice per week	rfimp
V00FFQ61_7: 3-4 times per week	8.13966e-05	V00FFQ61_7: 3-4 times per week	rfimp
V00FFQ61_8: 5-6 times per week	3.31719e-05	V00FFQ61_8: 5-6 times per week	rfimp
V00FFQ61_9: Every day	8.51128e-05	V00FFQ61_9: Every day	rfimp
V00FFQ62_1: Never	0.000140469	V00FFQ62_1: Never	rfimp
V00FFQ62_2: A few times per year	6.99585e-05	V00FFQ62_2: A few times per year	rfimp
V00FFQ62_3: Once per month	6.93251e-05	V00FFQ62_3: Once per month	rfimp
V00FFQ62_4: 2-3 times per month	0.000109196	V00FFQ62_4: 2-3 times per month	rfimp
V00FFQ62_5: Once per week	2.87627e-05	V00FFQ62_5: Once per week	rfimp
V00FFQ62_6: Twice per week	2.61688e-05	V00FFQ62_6: Twice per week	rfimp
V00FFQ62_7: 3-4 times per week	7.81403e-05	V00FFQ62_7: 3-4 times per week	rfimp
V00FFQ62_8: 5-6 times per week	7.55813e-05	V00FFQ62_8: 5-6 times per week	rfimp
V00FFQ62_9: Every day	4.77253e-05	V00FFQ62_9: Every day	rfimp
V00FFQ63_1: Never	9.64377e-05	V00FFQ63_1: Never	rfimp
V00FFQ63_2: A few times per year	6.99488e-05	V00FFQ63_2: A few times per year	rfimp
V00FFQ63_3: Once per month	8.5301e-05	V00FFQ63_3: Once per month	rfimp
V00FFQ63_4: 2-3 times per month	8.8853e-05	V00FFQ63_4: 2-3 times per month	rfimp
V00FFQ63_5: Once per week	6.20193e-05	V00FFQ63_5: Once per week	rfimp
V00FFQ63_6: Twice per week	2.55341e-05	V00FFQ63_6: Twice per week	rfimp
V00FFQ63_7: 3-4 times per week	7.66803e-05	V00FFQ63_7: 3-4 times per week	rfimp
V00FFQ63_8: 5-6 times per week	7.87896e-05	V00FFQ63_8: 5-6 times per week	rfimp
V00FFQ63_9: Every day	1.72077e-05	V00FFQ63_9: Every day	rfimp
V00FFQ64_1: Never	0.000131646	V00FFQ64_1: Never	rfimp
V00FFQ64_2: A few times per year	4.90167e-05	V00FFQ64_2: A few times per year	rfimp
V00FFQ64_3: Once per month	9.63203e-05	V00FFQ64_3: Once per month	rfimp
V00FFQ64_4: 2-3 times per month	0.000134293	V00FFQ64_4: 2-3 times per month	rfimp
V00FFQ64_5: Once per week	0	V00FFQ64_5: Once per week	rfimp
V00FFQ64_6: Twice per week	4.22154e-05	V00FFQ64_6: Twice per week	rfimp
V00FFQ64_7: 3-4 times per week	2.68504e-05	V00FFQ64_7: 3-4 times per week	rfimp
V00FFQ64_8: 5-6 times per week	1.24708e-05	V00FFQ64_8: 5-6 times per week	rfimp
V00FFQ64_9: Every day	5.94651e-06	V00FFQ64_9: Every day	rfimp
V00FFQ65_1: Never	7.70071e-05	V00FFQ65_1: Never	rfimp
V00FFQ65_2: A few times per year	6.93751e-05	V00FFQ65_2: A few times per year	rfimp
V00FFQ65_3: Once per month	1.00579e-05	V00FFQ65_3: Once per month	rfimp
V00FFQ65_4: 2-3 times per month	2.54194e-05	V00FFQ65_4: 2-3 times per month	rfimp
V00FFQ65_5: Once per week	2.445e-05	V00FFQ65_5: Once per week	rfimp
V00FFQ65_6: Twice per week	4.07246e-05	V00FFQ65_6: Twice per week	rfimp
V00FFQ65_7: 3-4 times per week	4.2762e-05	V00FFQ65_7: 3-4 times per week	rfimp
V00FFQ65_8: 5-6 times per week	3.8394e-06	V00FFQ65_8: 5-6 times per week	rfimp
V00FFQ65_9: Every day	1.49604e-06	V00FFQ65_9: Every day	rfimp
V00FFQ66_1: Never	3.26625e-05	V00FFQ66_1: Never	rfimp
V00FFQ66_2: A few times per year	4.48158e-05	V00FFQ66_2: A few times per year	rfimp
V00FFQ66_3: Once per month	1.33249e-05	V00FFQ66_3: Once per month	rfimp
V00FFQ66_4: 2-3 times per month	4.19075e-05	V00FFQ66_4: 2-3 times per month	rfimp
V00FFQ66_5: Once per week	9.28569e-05	V00FFQ66_5: Once per week	rfimp
V00FFQ66_6: Twice per week	4.5461e-05	V00FFQ66_6: Twice per week	rfimp
V00FFQ66_7: 3-4 times per week	8.04429e-05	V00FFQ66_7: 3-4 times per week	rfimp
V00FFQ66_8: 5-6 times per week	3.75197e-05	V00FFQ66_8: 5-6 times per week	rfimp
V00FFQ66_9: Every day	9.27353e-05	V00FFQ66_9: Every day	rfimp
V00FFQ67_1: Whole milk	7.26442e-05	V00FFQ67_1: Whole milk	rfimp
V00FFQ67_2: Reduced fat 2% milk	7.34584e-05	V00FFQ67_2: Reduced fat 2% milk	rfimp
V00FFQ67_3: Low-fat 1% milk	7.82098e-05	V00FFQ67_3: Low-fat 1% milk	rfimp
V00FFQ67_4: Non-fat milk	0.000104248	V00FFQ67_4: Non-fat milk	rfimp
V00FFQ67_5: Rice milk	0	V00FFQ67_5: Rice milk	rfimp
V00FFQ67_6: Soy milk	8.79121e-05	V00FFQ67_6: Soy milk	rfimp
V00FFQ67_7: I dont drink milk or soy milk	5.72752e-05	V00FFQ67_7: I dont drink milk or soy milk	rfimp
V00FFQ68_1: Never	9.71373e-05	V00FFQ68_1: Never	rfimp
V00FFQ68_2: A few times per year	6.5906e-05	V00FFQ68_2: A few times per year	rfimp
V00FFQ68_3: Once per month	4.10274e-05	V00FFQ68_3: Once per month	rfimp
V00FFQ68_4: 2-3 times per month	6.18465e-05	V00FFQ68_4: 2-3 times per month	rfimp
V00FFQ68_5: Once per week	2.21364e-05	V00FFQ68_5: Once per week	rfimp
V00FFQ68_6: Twice per week	7.42484e-05	V00FFQ68_6: Twice per week	rfimp
V00FFQ68_7: 3-4 times per week	3.66787e-05	V00FFQ68_7: 3-4 times per week	rfimp
V00FFQ68_8: 5-6 times per week	4.24578e-05	V00FFQ68_8: 5-6 times per week	rfimp
V00FFQ68_9: Every day	3.67644e-05	V00FFQ68_9: Every day	rfimp
V00FFQ69_1: Never	8.81346e-05	V00FFQ69_1: Never	rfimp
V00FFQ69_2: A few times per year	8.35142e-05	V00FFQ69_2: A few times per year	rfimp
V00FFQ69_3: Once per month	5.71709e-05	V00FFQ69_3: Once per month	rfimp
V00FFQ69_4: 2-3 times per month	0.000103957	V00FFQ69_4: 2-3 times per month	rfimp
V00FFQ69_5: Once per week	5.48377e-05	V00FFQ69_5: Once per week	rfimp
V00FFQ69_6: Twice per week	6.25927e-05	V00FFQ69_6: Twice per week	rfimp
V00FFQ69_7: 3-4 times per week	2.51126e-05	V00FFQ69_7: 3-4 times per week	rfimp
V00FFQ69_8: 5-6 times per week	4.75629e-05	V00FFQ69_8: 5-6 times per week	rfimp
V00FFQ69_9: Every day	6.05974e-05	V00FFQ69_9: Every day	rfimp
V00FFQ7_1: Never	0.000115532	V00FFQ7_1: Never	rfimp
V00FFQ7_2: A few times per year	0.000104158	V00FFQ7_2: A few times per year	rfimp
V00FFQ7_3: Once per month	4.29366e-05	V00FFQ7_3: Once per month	rfimp
V00FFQ7_4: 2-3 times per month	3.61524e-05	V00FFQ7_4: 2-3 times per month	rfimp
V00FFQ7_5: Once per week	6.81449e-05	V00FFQ7_5: Once per week	rfimp
V00FFQ7_6: Twice per week	4.9342e-05	V00FFQ7_6: Twice per week	rfimp
V00FFQ7_7: 3-4 times per week	8.74206e-05	V00FFQ7_7: 3-4 times per week	rfimp
V00FFQ7_8: 5-6 times per week	0.000120032	V00FFQ7_8: 5-6 times per week	rfimp
V00FFQ7_9: Every day	3.60493e-05	V00FFQ7_9: Every day	rfimp
V00FFQ70_1: Never	9.02177e-05	V00FFQ70_1: Never	rfimp
V00FFQ70_2: A few times per year	5.90512e-05	V00FFQ70_2: A few times per year	rfimp
V00FFQ70_3: Once per month	5.20147e-05	V00FFQ70_3: Once per month	rfimp
V00FFQ70_4: 2-3 times per month	2.10031e-05	V00FFQ70_4: 2-3 times per month	rfimp
V00FFQ70_5: Once per week	3.35035e-05	V00FFQ70_5: Once per week	rfimp
V00FFQ70_6: Twice per week	8.10395e-05	V00FFQ70_6: Twice per week	rfimp
V00FFQ70_7: 3-4 times per week	2.75164e-05	V00FFQ70_7: 3-4 times per week	rfimp
V00FFQ70_8: 5-6 times per week	4.99732e-05	V00FFQ70_8: 5-6 times per week	rfimp
V00FFQ70_9: Every day	3.98681e-05	V00FFQ70_9: Every day	rfimp
V00FFQ71_1: Never	0.000124585	V00FFQ71_1: Never	rfimp
V00FFQ71_2: A few times per year	5.72722e-05	V00FFQ71_2: A few times per year	rfimp
V00FFQ71_3: Once per month	2.98706e-05	V00FFQ71_3: Once per month	rfimp
V00FFQ71_4: 2-3 times per month	6.31476e-05	V00FFQ71_4: 2-3 times per month	rfimp
V00FFQ71_5: Once per week	1.81424e-05	V00FFQ71_5: Once per week	rfimp
V00FFQ71_6: Twice per week	6.65084e-05	V00FFQ71_6: Twice per week	rfimp
V00FFQ71_7: 3-4 times per week	0.000144514	V00FFQ71_7: 3-4 times per week	rfimp
V00FFQ71_8: 5-6 times per week	5.66205e-05	V00FFQ71_8: 5-6 times per week	rfimp
V00FFQ71_9: Every day	2.12233e-05	V00FFQ71_9: Every day	rfimp
V00FFQ72_1: Never	0.000103041	V00FFQ72_1: Never	rfimp
V00FFQ72_2: A few times per year	5.87814e-05	V00FFQ72_2: A few times per year	rfimp
V00FFQ72_3: Once per month	4.13147e-05	V00FFQ72_3: Once per month	rfimp
V00FFQ72_4: 2-3 times per month	8.48426e-05	V00FFQ72_4: 2-3 times per month	rfimp
V00FFQ72_5: Once per week	5.10035e-05	V00FFQ72_5: Once per week	rfimp
V00FFQ72_6: Twice per week	2.64001e-05	V00FFQ72_6: Twice per week	rfimp
V00FFQ72_7: 3-4 times per week	7.44106e-05	V00FFQ72_7: 3-4 times per week	rfimp
V00FFQ72_8: 5-6 times per week	5.90771e-05	V00FFQ72_8: 5-6 times per week	rfimp
V00FFQ72_9: Every day	0	V00FFQ72_9: Every day	rfimp
V00FFQ73_0: No, not regularly	0.0101303	V00FFQ73_0: No, not regularly	rfimp
V00FFQ73_1: Yes, fairly regularly	0.0209535	V00FFQ73_1: Yes, fairly regularly	rfimp
V00FFQ8_1: Never	3.03126e-05	V00FFQ8_1: Never	rfimp
V00FFQ8_2: A few times per year	5.62092e-05	V00FFQ8_2: A few times per year	rfimp
V00FFQ8_3: Once per month	7.12585e-05	V00FFQ8_3: Once per month	rfimp
V00FFQ8_4: 2-3 times per month	6.6497e-05	V00FFQ8_4: 2-3 times per month	rfimp
V00FFQ8_5: Once per week	0.000109922	V00FFQ8_5: Once per week	rfimp
V00FFQ8_6: Twice per week	8.96373e-05	V00FFQ8_6: Twice per week	rfimp
V00FFQ8_7: 3-4 times per week	6.18374e-05	V00FFQ8_7: 3-4 times per week	rfimp
V00FFQ8_8: 5-6 times per week	5.32358e-05	V00FFQ8_8: 5-6 times per week	rfimp
V00FFQ8_9: Every day	2.81301e-05	V00FFQ8_9: Every day	rfimp
V00FFQ9_1: Never	3.65224e-05	V00FFQ9_1: Never	rfimp
V00FFQ9_2: A few times per year	3.26121e-05	V00FFQ9_2: A few times per year	rfimp
V00FFQ9_3: Once per month	0.000105661	V00FFQ9_3: Once per month	rfimp
V00FFQ9_4: 2-3 times per month	7.05452e-05	V00FFQ9_4: 2-3 times per month	rfimp
V00FFQ9_5: Once per week	4.90057e-05	V00FFQ9_5: Once per week	rfimp
V00FFQ9_6: Twice per week	7.10828e-05	V00FFQ9_6: Twice per week	rfimp
V00FFQ9_7: 3-4 times per week	5.35653e-05	V00FFQ9_7: 3-4 times per week	rfimp
V00FFQ9_8: 5-6 times per week	7.3921e-05	V00FFQ9_8: 5-6 times per week	rfimp
V00FFQ9_9: Every day	5.05514e-05	V00FFQ9_9: Every day	rfimp
V00FFQ90_1: Less than once per week	5.95106e-05	V00FFQ90_1: Less than once per week	rfimp
V00FFQ90_3: A few times per week	6.09219e-05	V00FFQ90_3: A few times per week	rfimp
V00FFQ90_5: Once a day	6.99922e-05	V00FFQ90_5: Once a day	rfimp
V00FFQ90_7: Twice a day	4.63508e-05	V00FFQ90_7: Twice a day	rfimp
V00FFQ90_8: 3+ per day	2.75722e-05	V00FFQ90_8: 3+ per day	rfimp
V00FFQSZ1_1: 1	6.47059e-05	V00FFQSZ1_1: 1	rfimp
V00FFQSZ1_2: 2	0.000103115	V00FFQSZ1_2: 2	rfimp
V00FFQSZ1_3: 3	6.18366e-05	V00FFQSZ1_3: 3	rfimp
V00FFQSZ1_4: 4	1.11436e-05	V00FFQSZ1_4: 4	rfimp
V00FFQSZ10_1: 1/2	2.4665e-05	V00FFQSZ10_1: 1/2	rfimp
V00FFQSZ10_2: 1	4.30396e-05	V00FFQSZ10_2: 1	rfimp
V00FFQSZ10_3: 2	0.000106864	V00FFQSZ10_3: 2	rfimp
V00FFQSZ10_4: 3	2.20264e-05	V00FFQSZ10_4: 3	rfimp
V00FFQSZ11_1: A (1/4 cup of food)	0.000145628	V00FFQSZ11_1: A (1/4 cup of food)	rfimp
V00FFQSZ11_2: B (1/2 cup of food)	9.8158e-05	V00FFQSZ11_2: B (1/2 cup of food)	rfimp
V00FFQSZ11_3: C (1 cup of food)	6.77707e-05	V00FFQSZ11_3: C (1 cup of food)	rfimp
V00FFQSZ11_4: D (2 cups of food)	6.14546e-05	V00FFQSZ11_4: D (2 cups of food)	rfimp
V00FFQSZ12_1: A (1/4 cup of food)	4.94681e-05	V00FFQSZ12_1: A (1/4 cup of food)	rfimp
V00FFQSZ12_2: B (1/2 cup of food)	5.13922e-05	V00FFQSZ12_2: B (1/2 cup of food)	rfimp
V00FFQSZ12_3: C (1 cup of food)	2.24766e-05	V00FFQSZ12_3: C (1 cup of food)	rfimp
V00FFQSZ12_4: D (2 cups of food)	4.087e-05	V00FFQSZ12_4: D (2 cups of food)	rfimp
V00FFQSZ13_1: A (1/4 cup of food)	6.40647e-05	V00FFQSZ13_1: A (1/4 cup of food)	rfimp
V00FFQSZ13_2: B (1/2 cup of food)	9.68923e-05	V00FFQSZ13_2: B (1/2 cup of food)	rfimp
V00FFQSZ13_3: C (1 cup of food)	8.15797e-05	V00FFQSZ13_3: C (1 cup of food)	rfimp
V00FFQSZ13_4: D (2 cups of food)	2.35235e-05	V00FFQSZ13_4: D (2 cups of food)	rfimp
V00FFQSZ14_1: A (1/4 cup of food)	0.000125287	V00FFQSZ14_1: A (1/4 cup of food)	rfimp
V00FFQSZ14_2: B (1/2 cup of food)	7.29007e-05	V00FFQSZ14_2: B (1/2 cup of food)	rfimp
V00FFQSZ14_3: C (1 cup of food)	4.45631e-05	V00FFQSZ14_3: C (1 cup of food)	rfimp
V00FFQSZ14_4: D (2 cups of food)	3.82018e-05	V00FFQSZ14_4: D (2 cups of food)	rfimp
V00FFQSZ15_1: A (1/4 cup of food)	0.000145127	V00FFQSZ15_1: A (1/4 cup of food)	rfimp
V00FFQSZ15_2: B (1/2 cup of food)	0.000240828	V00FFQSZ15_2: B (1/2 cup of food)	rfimp
V00FFQSZ15_3: C (1 cup of food)	8.37809e-05	V00FFQSZ15_3: C (1 cup of food)	rfimp
V00FFQSZ15_4: D (2 cups of food)	2.09842e-05	V00FFQSZ15_4: D (2 cups of food)	rfimp
V00FFQSZ16_1: A (1/4 cup of food)	0.000104628	V00FFQSZ16_1: A (1/4 cup of food)	rfimp
V00FFQSZ16_2: B (1/2 cup of food)	3.99217e-05	V00FFQSZ16_2: B (1/2 cup of food)	rfimp
V00FFQSZ16_3: C (1 cup of food)	8.2594e-05	V00FFQSZ16_3: C (1 cup of food)	rfimp
V00FFQSZ16_4: D (2 cups of food)	2.56252e-05	V00FFQSZ16_4: D (2 cups of food)	rfimp
V00FFQSZ17_1: A (1/4 cup of food)	0.000123339	V00FFQSZ17_1: A (1/4 cup of food)	rfimp
V00FFQSZ17_2: B (1/2 cup of food)	0.000181747	V00FFQSZ17_2: B (1/2 cup of food)	rfimp
V00FFQSZ17_3: C (1 cup of food)	8.64048e-05	V00FFQSZ17_3: C (1 cup of food)	rfimp
V00FFQSZ17_4: D (2 cups of food)	2.52326e-05	V00FFQSZ17_4: D (2 cups of food)	rfimp
V00FFQSZ19_1: A (1/4 cup of food)	8.33547e-05	V00FFQSZ19_1: A (1/4 cup of food)	rfimp
V00FFQSZ19_2: B (1/2 cup of food)	8.93841e-05	V00FFQSZ19_2: B (1/2 cup of food)	rfimp
V00FFQSZ19_3: C (1 cup of food)	0.000108287	V00FFQSZ19_3: C (1 cup of food)	rfimp
V00FFQSZ19_4: D (2 cups of food)	3.273e-05	V00FFQSZ19_4: D (2 cups of food)	rfimp
V00FFQSZ2_1: 1	6.90092e-05	V00FFQSZ2_1: 1	rfimp
V00FFQSZ2_2: 2	3.91379e-05	V00FFQSZ2_2: 2	rfimp
V00FFQSZ2_3: 3	9.36586e-05	V00FFQSZ2_3: 3	rfimp
V00FFQSZ2_4: 4	6.43108e-05	V00FFQSZ2_4: 4	rfimp
V00FFQSZ20_1: A (1/4 cup of food)	7.8859e-05	V00FFQSZ20_1: A (1/4 cup of food)	rfimp
V00FFQSZ20_2: B (1/2 cup of food)	7.85418e-05	V00FFQSZ20_2: B (1/2 cup of food)	rfimp
V00FFQSZ20_3: C (1 cup of food)	0.00015211	V00FFQSZ20_3: C (1 cup of food)	rfimp
V00FFQSZ20_4: D (2 cups of food)	5.8667e-05	V00FFQSZ20_4: D (2 cups of food)	rfimp
V00FFQSZ21_1: A (1/4 cup of food)	0.00014399	V00FFQSZ21_1: A (1/4 cup of food)	rfimp
V00FFQSZ21_2: B (1/2 cup of food)	0.000155055	V00FFQSZ21_2: B (1/2 cup of food)	rfimp
V00FFQSZ21_3: C (1 cup of food)	5.02681e-05	V00FFQSZ21_3: C (1 cup of food)	rfimp
V00FFQSZ21_4: D (2 cups of food)	3.94432e-05	V00FFQSZ21_4: D (2 cups of food)	rfimp
V00FFQSZ22_1: A (1/4 cup of food)	4.58056e-05	V00FFQSZ22_1: A (1/4 cup of food)	rfimp
V00FFQSZ22_2: B (1/2 cup of food)	0.000103516	V00FFQSZ22_2: B (1/2 cup of food)	rfimp
V00FFQSZ22_3: C (1 cup of food)	0.000127381	V00FFQSZ22_3: C (1 cup of food)	rfimp
V00FFQSZ22_4: D (2 cups of food)	8.94458e-05	V00FFQSZ22_4: D (2 cups of food)	rfimp
V00FFQSZ23_1: A (1/4 cup of food)	0.000102255	V00FFQSZ23_1: A (1/4 cup of food)	rfimp
V00FFQSZ23_2: B (1/2 cup of food)	7.58538e-05	V00FFQSZ23_2: B (1/2 cup of food)	rfimp
V00FFQSZ23_3: C (1 cup of food)	8.55771e-05	V00FFQSZ23_3: C (1 cup of food)	rfimp
V00FFQSZ23_4: D (2 cups of food)	1.07318e-05	V00FFQSZ23_4: D (2 cups of food)	rfimp
V00FFQSZ24_1: A (1/4 cup of food)	0.00012507	V00FFQSZ24_1: A (1/4 cup of food)	rfimp
V00FFQSZ24_2: B (1/2 cup of food)	8.22808e-05	V00FFQSZ24_2: B (1/2 cup of food)	rfimp
V00FFQSZ24_3: C (1 cup of food)	9.6433e-05	V00FFQSZ24_3: C (1 cup of food)	rfimp
V00FFQSZ24_4: D (2 cups of food)	7.77581e-05	V00FFQSZ24_4: D (2 cups of food)	rfimp
V00FFQSZ25_1: 1/4	0.000115781	V00FFQSZ25_1: 1/4	rfimp
V00FFQSZ25_2: 1/2	8.48917e-05	V00FFQSZ25_2: 1/2	rfimp
V00FFQSZ25_3: 1	0.000178094	V00FFQSZ25_3: 1	rfimp
V00FFQSZ25_4: 2	1.17187e-05	V00FFQSZ25_4: 2	rfimp
V00FFQSZ26_1: 1	0.000147936	V00FFQSZ26_1: 1	rfimp
V00FFQSZ26_2: 2	0.000138105	V00FFQSZ26_2: 2	rfimp
V00FFQSZ26_3: 3	5.52782e-05	V00FFQSZ26_3: 3	rfimp
V00FFQSZ26_4: 4	6.17484e-05	V00FFQSZ26_4: 4	rfimp
V00FFQSZ27_1: 1	0.000151031	V00FFQSZ27_1: 1	rfimp
V00FFQSZ27_2: 2	0.000126888	V00FFQSZ27_2: 2	rfimp
V00FFQSZ27_3: 3	6.44017e-05	V00FFQSZ27_3: 3	rfimp
V00FFQSZ27_4: 4	2.44155e-05	V00FFQSZ27_4: 4	rfimp
V00FFQSZ28_1: A (1/4 cup of food)	8.42527e-05	V00FFQSZ28_1: A (1/4 cup of food)	rfimp
V00FFQSZ28_2: B (1/2 cup of food)	9.78762e-05	V00FFQSZ28_2: B (1/2 cup of food)	rfimp
V00FFQSZ28_3: C (1 cup of food)	7.53559e-05	V00FFQSZ28_3: C (1 cup of food)	rfimp
V00FFQSZ28_4: D (2 cups of food)	1.07664e-05	V00FFQSZ28_4: D (2 cups of food)	rfimp
V00FFQSZ29_2: B (1/2 cup of food)	0.000137632	V00FFQSZ29_2: B (1/2 cup of food)	rfimp
V00FFQSZ29_3: C (1 cup of food)	9.99556e-05	V00FFQSZ29_3: C (1 cup of food)	rfimp
V00FFQSZ29_4: D (2 cups of food)	8.50311e-05	V00FFQSZ29_4: D (2 cups of food)	rfimp
V00FFQSZ3_2: B (1/2 cup of food)	0.000153242	V00FFQSZ3_2: B (1/2 cup of food)	rfimp
V00FFQSZ3_3: C (1 cup of food)	0.000126436	V00FFQSZ3_3: C (1 cup of food)	rfimp
V00FFQSZ3_4: D (2 cups of food)	7.89697e-05	V00FFQSZ3_4: D (2 cups of food)	rfimp
V00FFQSZ31_1: 1/8 lb	8.88102e-05	V00FFQSZ31_1: 1/8 lb	rfimp
V00FFQSZ31_2: 1/4 lb	9.35664e-05	V00FFQSZ31_2: 1/4 lb	rfimp
V00FFQSZ31_3: 1/2 lb	0.000102403	V00FFQSZ31_3: 1/2 lb	rfimp
V00FFQSZ31_4: 3/4 lb	6.1494e-05	V00FFQSZ31_4: 3/4 lb	rfimp
V00FFQSZ33_1: A (1/4 cup of food)	0.000112378	V00FFQSZ33_1: A (1/4 cup of food)	rfimp
V00FFQSZ33_2: B (1/2 cup of food)	0.000187276	V00FFQSZ33_2: B (1/2 cup of food)	rfimp
V00FFQSZ33_3: C (1 cup of food)	0.000106417	V00FFQSZ33_3: C (1 cup of food)	rfimp
V00FFQSZ33_4: D (2 cups of food)	3.67005e-05	V00FFQSZ33_4: D (2 cups of food)	rfimp
V00FFQSZ34_1: A (1/4 cup of food)	6.79907e-05	V00FFQSZ34_1: A (1/4 cup of food)	rfimp
V00FFQSZ34_2: B (1/2 cup of food)	8.96081e-05	V00FFQSZ34_2: B (1/2 cup of food)	rfimp
V00FFQSZ34_3: C (1 cup of food)	0.00014671	V00FFQSZ34_3: C (1 cup of food)	rfimp
V00FFQSZ34_4: D (2 cups of food)	3.10158e-05	V00FFQSZ34_4: D (2 cups of food)	rfimp
V00FFQSZ36_1: A (1/4 cup of food)	0.000139797	V00FFQSZ36_1: A (1/4 cup of food)	rfimp
V00FFQSZ36_2: B (1/2 cup of food)	0.000188949	V00FFQSZ36_2: B (1/2 cup of food)	rfimp
V00FFQSZ36_3: C (1 cup of food)	9.63653e-05	V00FFQSZ36_3: C (1 cup of food)	rfimp
V00FFQSZ36_4: D (2 cups of food)	5.28866e-05	V00FFQSZ36_4: D (2 cups of food)	rfimp
V00FFQSZ38_1: A (1/4 cup of food)	4.80458e-05	V00FFQSZ38_1: A (1/4 cup of food)	rfimp
V00FFQSZ38_2: B (1/2 cup of food)	8.27424e-05	V00FFQSZ38_2: B (1/2 cup of food)	rfimp
V00FFQSZ38_3: C (1 cup of food)	0.000100083	V00FFQSZ38_3: C (1 cup of food)	rfimp
V00FFQSZ38_4: D (2 cups of food)	3.88783e-05	V00FFQSZ38_4: D (2 cups of food)	rfimp
V00FFQSZ4_2: B (1/2 cup of food)	0.000139256	V00FFQSZ4_2: B (1/2 cup of food)	rfimp
V00FFQSZ4_3: C (1 cup of food)	5.35239e-05	V00FFQSZ4_3: C (1 cup of food)	rfimp
V00FFQSZ4_4: D (2 cups of food)	3.96169e-05	V00FFQSZ4_4: D (2 cups of food)	rfimp
V00FFQSZ40_1: A (1/4 cup of food)	0.000156323	V00FFQSZ40_1: A (1/4 cup of food)	rfimp
V00FFQSZ40_2: B (1/2 cup of food)	9.39883e-05	V00FFQSZ40_2: B (1/2 cup of food)	rfimp
V00FFQSZ40_3: C (1 cup of food)	0.000165873	V00FFQSZ40_3: C (1 cup of food)	rfimp
V00FFQSZ40_4: D (2 cups of food)	1.34329e-05	V00FFQSZ40_4: D (2 cups of food)	rfimp
V00FFQSZ41_1: A (1/4 cup of food)	8.98294e-05	V00FFQSZ41_1: A (1/4 cup of food)	rfimp
V00FFQSZ41_2: B (1/2 cup of food)	0.000124112	V00FFQSZ41_2: B (1/2 cup of food)	rfimp
V00FFQSZ41_3: C (1 cup of food)	0.00011714	V00FFQSZ41_3: C (1 cup of food)	rfimp
V00FFQSZ41_4: D (2 cups of food)	7.3907e-05	V00FFQSZ41_4: D (2 cups of food)	rfimp
V00FFQSZ42_1: 1	0.000133188	V00FFQSZ42_1: 1	rfimp
V00FFQSZ42_2: 2	0.000165001	V00FFQSZ42_2: 2	rfimp
V00FFQSZ42_3: 3	4.99823e-05	V00FFQSZ42_3: 3	rfimp
V00FFQSZ42_4: 4	2.71149e-05	V00FFQSZ42_4: 4	rfimp
V00FFQSZ43_1: 1	9.63901e-05	V00FFQSZ43_1: 1	rfimp
V00FFQSZ43_2: 2	0.000122497	V00FFQSZ43_2: 2	rfimp
V00FFQSZ43_3: 3	0.00015868	V00FFQSZ43_3: 3	rfimp
V00FFQSZ43_4: 4	7.83858e-05	V00FFQSZ43_4: 4	rfimp
V00FFQSZ45_1: A (1/4 cup of food)	6.52821e-05	V00FFQSZ45_1: A (1/4 cup of food)	rfimp
V00FFQSZ45_2: B (1/2 cup of food)	0.000193751	V00FFQSZ45_2: B (1/2 cup of food)	rfimp
V00FFQSZ45_3: C (1 cup of food)	7.38156e-05	V00FFQSZ45_3: C (1 cup of food)	rfimp
V00FFQSZ45_4: D (2 cups of food)	0.000103428	V00FFQSZ45_4: D (2 cups of food)	rfimp
V00FFQSZ46_1: A (1/4 cup of food)	0.000140477	V00FFQSZ46_1: A (1/4 cup of food)	rfimp
V00FFQSZ46_2: B (1/2 cup of food)	0.000191188	V00FFQSZ46_2: B (1/2 cup of food)	rfimp
V00FFQSZ46_3: C (1 cup of food)	8.30225e-05	V00FFQSZ46_3: C (1 cup of food)	rfimp
V00FFQSZ46_4: D (2 cups of food)	4.08281e-05	V00FFQSZ46_4: D (2 cups of food)	rfimp
V00FFQSZ47_1: 1	6.56635e-05	V00FFQSZ47_1: 1	rfimp
V00FFQSZ47_2: 2	0.00010678	V00FFQSZ47_2: 2	rfimp
V00FFQSZ47_3: 3	0.00011244	V00FFQSZ47_3: 3	rfimp
V00FFQSZ47_4: 4	6.38341e-05	V00FFQSZ47_4: 4	rfimp
V00FFQSZ48_1: 1	0.000139563	V00FFQSZ48_1: 1	rfimp
V00FFQSZ48_2: 2	7.92433e-05	V00FFQSZ48_2: 2	rfimp
V00FFQSZ48_3: 3	7.90386e-05	V00FFQSZ48_3: 3	rfimp
V00FFQSZ48_4: 4	4.83267e-05	V00FFQSZ48_4: 4	rfimp
V00FFQSZ49_1: 1/2	0.000131882	V00FFQSZ49_1: 1/2	rfimp
V00FFQSZ49_2: 1	3.91557e-05	V00FFQSZ49_2: 1	rfimp
V00FFQSZ49_3: 2	6.68291e-05	V00FFQSZ49_3: 2	rfimp
V00FFQSZ49_4: 3	1.1297e-05	V00FFQSZ49_4: 3	rfimp
V00FFQSZ50_1: 1	7.61621e-05	V00FFQSZ50_1: 1	rfimp
V00FFQSZ50_2: 2	0.000102602	V00FFQSZ50_2: 2	rfimp
V00FFQSZ50_3: 3	9.912e-05	V00FFQSZ50_3: 3	rfimp
V00FFQSZ50_4: 4	6.69186e-05	V00FFQSZ50_4: 4	rfimp
V00FFQSZ51_1: 1	6.91518e-05	V00FFQSZ51_1: 1	rfimp
V00FFQSZ51_2: 2	0.000111211	V00FFQSZ51_2: 2	rfimp
V00FFQSZ51_3: 3	3.16256e-05	V00FFQSZ51_3: 3	rfimp
V00FFQSZ51_4: 4	4.36694e-05	V00FFQSZ51_4: 4	rfimp
V00FFQSZ54_1: 1	0.00011973	V00FFQSZ54_1: 1	rfimp
V00FFQSZ54_2: 2	0.000155353	V00FFQSZ54_2: 2	rfimp
V00FFQSZ54_3: 3	0.000114195	V00FFQSZ54_3: 3	rfimp
V00FFQSZ54_4: 4	5.51505e-05	V00FFQSZ54_4: 4	rfimp
V00FFQSZ55_1: 1	0.000145919	V00FFQSZ55_1: 1	rfimp
V00FFQSZ55_2: 2	5.43026e-05	V00FFQSZ55_2: 2	rfimp
V00FFQSZ55_3: 3	0.000157411	V00FFQSZ55_3: 3	rfimp
V00FFQSZ55_4: 4	4.97849e-05	V00FFQSZ55_4: 4	rfimp
V00FFQSZ56_1: A (1/4 cup of food)	0.00010721	V00FFQSZ56_1: A (1/4 cup of food)	rfimp
V00FFQSZ56_2: B (1/2 cup of food)	0.000130035	V00FFQSZ56_2: B (1/2 cup of food)	rfimp
V00FFQSZ56_3: C (1 cup of food)	9.59267e-05	V00FFQSZ56_3: C (1 cup of food)	rfimp
V00FFQSZ56_4: D (2 cups of food)	3.92187e-05	V00FFQSZ56_4: D (2 cups of food)	rfimp
V00FFQSZ57_1: 1	0.000103937	V00FFQSZ57_1: 1	rfimp
V00FFQSZ57_2: 2	0.000108462	V00FFQSZ57_2: 2	rfimp
V00FFQSZ57_3: 3	4.28584e-05	V00FFQSZ57_3: 3	rfimp
V00FFQSZ57_4: 4	6.2602e-06	V00FFQSZ57_4: 4	rfimp
V00FFQSZ58_1: 1-2	7.40234e-05	V00FFQSZ58_1: 1-2	rfimp
V00FFQSZ58_2: 3-5	6.90488e-05	V00FFQSZ58_2: 3-5	rfimp
V00FFQSZ58_3: 6-7	5.01308e-05	V00FFQSZ58_3: 6-7	rfimp
V00FFQSZ58_4: 8+	4.46966e-05	V00FFQSZ58_4: 8+	rfimp
V00FFQSZ59_1: A (1/4 cup of food)	0.000181962	V00FFQSZ59_1: A (1/4 cup of food)	rfimp
V00FFQSZ59_2: B (1/2 cup of food)	7.86138e-05	V00FFQSZ59_2: B (1/2 cup of food)	rfimp
V00FFQSZ59_3: C (1 cup of food)	7.57566e-05	V00FFQSZ59_3: C (1 cup of food)	rfimp
V00FFQSZ59_4: D (2 cups of food)	4.9348e-05	V00FFQSZ59_4: D (2 cups of food)	rfimp
V00FFQSZ6_1: 1	0.000145723	V00FFQSZ6_1: 1	rfimp
V00FFQSZ6_2: 2	0.000116508	V00FFQSZ6_2: 2	rfimp
V00FFQSZ6_3: 3	0.000104258	V00FFQSZ6_3: 3	rfimp
V00FFQSZ6_4: 4	4.22542e-05	V00FFQSZ6_4: 4	rfimp
V00FFQSZ61_1: 1 small	0.000170885	V00FFQSZ61_1: 1 small	rfimp
V00FFQSZ61_2: 1 medium	0.000224069	V00FFQSZ61_2: 1 medium	rfimp
V00FFQSZ61_3: 1 large	7.14225e-05	V00FFQSZ61_3: 1 large	rfimp
V00FFQSZ61_4: 2 large	1.86239e-05	V00FFQSZ61_4: 2 large	rfimp
V00FFQSZ62_1: 1	0.000107474	V00FFQSZ62_1: 1	rfimp
V00FFQSZ62_2: 2	0.000107311	V00FFQSZ62_2: 2	rfimp
V00FFQSZ62_3: 3	5.78769e-05	V00FFQSZ62_3: 3	rfimp
V00FFQSZ62_4: 4	1.09173e-05	V00FFQSZ62_4: 4	rfimp
V00FFQSZ66_1: 1	8.76079e-05	V00FFQSZ66_1: 1	rfimp
V00FFQSZ66_2: 2	7.92307e-05	V00FFQSZ66_2: 2	rfimp
V00FFQSZ66_3: 3	7.0809e-05	V00FFQSZ66_3: 3	rfimp
V00FFQSZ66_4: 4	2.42546e-05	V00FFQSZ66_4: 4	rfimp
V00FFQSZ8_1: 1/2	0.000133129	V00FFQSZ8_1: 1/2	rfimp
V00FFQSZ8_2: 1	5.65362e-05	V00FFQSZ8_2: 1	rfimp
V00FFQSZ8_3: 2	5.83228e-05	V00FFQSZ8_3: 2	rfimp
V00FFQSZ8_4: 3	1.2133e-05	V00FFQSZ8_4: 3	rfimp
V00FFQSZ9_1: 1/2	8.82443e-05	V00FFQSZ9_1: 1/2	rfimp
V00FFQSZ9_2: 1	3.89337e-05	V00FFQSZ9_2: 1	rfimp
V00FFQSZ9_3: 2	3.91059e-05	V00FFQSZ9_3: 2	rfimp
V00FFQSZ9_4: 3	2.21126e-05	V00FFQSZ9_4: 3	rfimp
V00FOLATCV_0: No vitamins/minerals taken in past year	0.00757012	V00FOLATCV_0: No vitamins/minerals taken in past year	rfimp
V00FOLATCV_1: Didn t take	0.00209008	V00FOLATCV_1: Didn t take	rfimp
V00FOLATCV_2: A few days per month	2.06638e-05	V00FOLATCV_2: A few days per month	rfimp
V00FOLATCV_3: 4-6 days per week	5.71441e-05	V00FOLATCV_3: 4-6 days per week	rfimp
V00FOLATCV_4: Every day	0.0001396	V00FOLATCV_4: Every day	rfimp
V00FOLATCV_5: 1-3 days per week	4.96175e-05	V00FOLATCV_5: 1-3 days per week	rfimp
V00FOLKCV_0: No	0	V00FOLKCV_0: No	rfimp
V00GLCFQCV_0: Not used	0.000146128	V00GLCFQCV_0: Not used	rfimp
V00GLCFQCV_1: A few days per month or less	5.9489e-05	V00GLCFQCV_1: A few days per month or less	rfimp
V00GLCFQCV_2: 1-3 days per week	7.55784e-05	V00GLCFQCV_2: 1-3 days per week	rfimp
V00GLCFQCV_3: 4-5 days per week	2.03743e-05	V00GLCFQCV_3: 4-5 days per week	rfimp
V00GLCFQCV_4: Nearly every day or every day	0.000150115	V00GLCFQCV_4: Nearly every day or every day	rfimp
V00GLUC_0: No	8.79038e-05	V00GLUC_0: No	rfimp
V00GLUC_1: Yes	0.000107153	V00GLUC_1: Yes	rfimp
V00GNRH_0: No	2.86964e-05	V00GNRH_0: No	rfimp
V00GNRH_1: Yes	1.1486e-05	V00GNRH_1: Yes	rfimp
V00HANDED_1: Right handed	5.5139e-05	V00HANDED_1: Right handed	rfimp
V00HANDED_2: Left handed	5.77811e-05	V00HANDED_2: Left handed	rfimp
V00HANDED_3: Ambidextrous	2.03398e-05	V00HANDED_3: Ambidextrous	rfimp
V00HERB12_0: No	3.76285e-05	V00HERB12_0: No	rfimp
V00HERB12_1: Yes	5.4707e-05	V00HERB12_1: Yes	rfimp
V00HERBCV_0: No	2.67261e-05	V00HERBCV_0: No	rfimp
V00HERBCV_1: Yes	4.42693e-05	V00HERBCV_1: Yes	rfimp
V00HLTHCAR_1: Private Doctor	0.000151528	V00HLTHCAR_1: Private Doctor	rfimp
V00HLTHCAR_2: Public Clinic	5.60525e-05	V00HLTHCAR_2: Public Clinic	rfimp
V00HLTHCAR_3: HMO	2.73126e-05	V00HLTHCAR_3: HMO	rfimp
V00HLTHCAR_4: Hospital Clinic	5.61683e-05	V00HLTHCAR_4: Hospital Clinic	rfimp
V00HLTHCAR_5: Emergency Room	9.98665e-06	V00HLTHCAR_5: Emergency Room	rfimp
V00HLTHCAR_6: Other	5.23291e-05	V00HLTHCAR_6: Other	rfimp
V00HLTHCOV_0: No	9.6571e-05	V00HLTHCOV_0: No	rfimp
V00HLTHCOV_1: Yes	7.53126e-05	V00HLTHCOV_1: Yes	rfimp
V00HOMECV_0: No	2.3558e-05	V00HOMECV_0: No	rfimp
V00HOMECV_1: Yes	6.17244e-06	V00HOMECV_1: Yes	rfimp
V00HOUACT1_0: No	6.8304e-05	V00HOUACT1_0: No	rfimp
V00HOUACT1_1: Yes	6.76854e-05	V00HOUACT1_1: Yes	rfimp
V00HOUACT2_0: No	4.18389e-05	V00HOUACT2_0: No	rfimp
V00HOUACT2_1: Yes	7.06754e-05	V00HOUACT2_1: Yes	rfimp
V00HOUACT3_0: No	3.2173e-05	V00HOUACT3_0: No	rfimp
V00HOUACT3_1: Yes	6.27627e-05	V00HOUACT3_1: Yes	rfimp
V00HOUACT4_0: No	0.000148136	V00HOUACT4_0: No	rfimp
V00HOUACT4_1: Yes	6.09489e-05	V00HOUACT4_1: Yes	rfimp
V00HOUACT5_0: No	8.12379e-05	V00HOUACT5_0: No	rfimp
V00HOUACT5_1: Yes	0.00014589	V00HOUACT5_1: Yes	rfimp
V00HOUACT6_0: No	8.21275e-05	V00HOUACT6_0: No	rfimp
V00HOUACT6_1: Yes	8.81501e-05	V00HOUACT6_1: Yes	rfimp
V00HR135_0: No	4.27197e-05	V00HR135_0: No	rfimp
V00HR135_1: Yes	5.78585e-05	V00HR135_1: Yes	rfimp
V00HRTAT_0: No	9.0896e-05	V00HRTAT_0: No	rfimp
V00HRTAT_1: Yes	2.47337e-05	V00HRTAT_1: Yes	rfimp
V00HRTFAIL_0: No	5.51937e-05	V00HRTFAIL_0: No	rfimp
V00HRTFAIL_1: Yes	7.9888e-05	V00HRTFAIL_1: Yes	rfimp
V00HYAINJL_0: No injection received	2.51037e-05	V00HYAINJL_0: No injection received	rfimp
V00HYAINJL_1: Injection received	5.06688e-05	V00HYAINJL_1: Injection received	rfimp
V00HYAINJR_0: No injection received	1.79519e-05	V00HYAINJR_0: No injection received	rfimp
V00HYAINJR_1: Injection received	1.98233e-05	V00HYAINJR_1: Injection received	rfimp
V00HYINJCV_0: No	2.37701e-05	V00HYINJCV_0: No	rfimp
V00HYINJCV_1: Yes	3.7862e-05	V00HYINJCV_1: Yes	rfimp
V00INCOME_1: Less than $10K	0.000132633	V00INCOME_1: Less than $10K	rfimp
V00INCOME_2: $10K to < $25K	0.000121238	V00INCOME_2: $10K to < $25K	rfimp
V00INCOME_3: $25K to < $50K	0.000112484	V00INCOME_3: $25K to < $50K	rfimp
V00INCOME_4: $50K to < $100K	0.00012279	V00INCOME_4: $50K to < $100K	rfimp
V00INCOME_5: $100K or greater	8.80422e-05	V00INCOME_5: $100K or greater	rfimp
V00INCOME2_1: < $50K	0.000166992	V00INCOME2_1: < $50K	rfimp
V00INCOME2_2: > $50K	0.000158755	V00INCOME2_2: > $50K	rfimp
V00IRONCV_0: No vitamins/minerals taken in past year	0.00963729	V00IRONCV_0: No vitamins/minerals taken in past year	rfimp
V00IRONCV_1: Didn t take	0.00259704	V00IRONCV_1: Didn t take	rfimp
V00IRONCV_2: A few days per month	5.7621e-05	V00IRONCV_2: A few days per month	rfimp
V00IRONCV_3: 4-6 days per week	1.27471e-05	V00IRONCV_3: 4-6 days per week	rfimp
V00IRONCV_4: Every day	2.37206e-05	V00IRONCV_4: Every day	rfimp
V00IRONCV_5: 1-3 days per week	4.53056e-05	V00IRONCV_5: 1-3 days per week	rfimp
V00KGLRS_0: Very good	0.00363821	V00KGLRS_0: Very good	rfimp
V00KGLRS_10: Very poor	4.74038e-06	V00KGLRS_10: Very poor	rfimp
V00KGLRS_1: 1	0.000127447	V00KGLRS_1: 1	rfimp
V00KGLRS_2: 2	0.000310361	V00KGLRS_2: 2	rfimp
V00KGLRS_3: 3	0.000264115	V00KGLRS_3: 3	rfimp
V00KGLRS_4: 4	0.000118784	V00KGLRS_4: 4	rfimp
V00KGLRS_5: 5	0.000150836	V00KGLRS_5: 5	rfimp
V00KGLRS_6: 6	0.000218053	V00KGLRS_6: 6	rfimp
V00KGLRS_7: 7	9.21367e-05	V00KGLRS_7: 7	rfimp
V00KGLRS_8: 8	5.60782e-06	V00KGLRS_8: 8	rfimp
V00KGLRS_9: 9	2.24236e-05	V00KGLRS_9: 9	rfimp
V00KIDFXN_0: No	8.55201e-06	V00KIDFXN_0: No	rfimp
V00KIDFXN_1: Yes	5.25044e-05	V00KIDFXN_1: Yes	rfimp
V00KIDTRAN_0: No	0	V00KIDTRAN_0: No	rfimp
V00KIKBALL_1: Right	6.16344e-05	V00KIKBALL_1: Right	rfimp
V00KIKBALL_2: Left	0.000107655	V00KIKBALL_2: Left	rfimp
V00KIKBALL_3: Both right and left	1.05898e-05	V00KIKBALL_3: Both right and left	rfimp
V00KNINJ_0: No	2.94346e-05	V00KNINJ_0: No	rfimp
V00KNINJ_1: Yes	5.12756e-05	V00KNINJ_1: Yes	rfimp
V00KOOSFX1_0: None	0.00118946	V00KOOSFX1_0: None	rfimp
V00KOOSFX1_1: Mild	0.000109372	V00KOOSFX1_1: Mild	rfimp
V00KOOSFX1_2: Moderate	0.000601422	V00KOOSFX1_2: Moderate	rfimp
V00KOOSFX1_3: Severe	0.000220918	V00KOOSFX1_3: Severe	rfimp
V00KOOSFX1_4: Extreme	6.47962e-05	V00KOOSFX1_4: Extreme	rfimp
V00KOOSFX4_0: None	0.00224653	V00KOOSFX4_0: None	rfimp
V00KOOSFX4_1: Mild	0.000165546	V00KOOSFX4_1: Mild	rfimp
V00KOOSFX4_2: Moderate	0.000463656	V00KOOSFX4_2: Moderate	rfimp
V00KOOSFX4_3: Severe	0.00025289	V00KOOSFX4_3: Severe	rfimp
V00KOOSFX4_4: Extreme	0.000209503	V00KOOSFX4_4: Extreme	rfimp
V00KOOSFX5_0: None	0.00172609	V00KOOSFX5_0: None	rfimp
V00KOOSFX5_1: Mild	0.000411028	V00KOOSFX5_1: Mild	rfimp
V00KOOSFX5_2: Moderate	0.000481802	V00KOOSFX5_2: Moderate	rfimp
V00KOOSFX5_3: Severe	0.000436152	V00KOOSFX5_3: Severe	rfimp
V00KOOSFX5_4: Extreme	0.000245144	V00KOOSFX5_4: Extreme	rfimp
V00KPLKN1_0: None	0.00141557	V00KPLKN1_0: None	rfimp
V00KPLKN1_1: Mild	0.00027543	V00KPLKN1_1: Mild	rfimp
V00KPLKN1_2: Moderate	0.000267974	V00KPLKN1_2: Moderate	rfimp
V00KPLKN1_3: Severe	0.000398948	V00KPLKN1_3: Severe	rfimp
V00KPLKN1_4: Extreme	9.73474e-05	V00KPLKN1_4: Extreme	rfimp
V00KPLKN2_0: None	0.00348059	V00KPLKN2_0: None	rfimp
V00KPLKN2_1: Mild	0.000414751	V00KPLKN2_1: Mild	rfimp
V00KPLKN2_2: Moderate	0.000412793	V00KPLKN2_2: Moderate	rfimp
V00KPLKN2_3: Severe	0.000337772	V00KPLKN2_3: Severe	rfimp
V00KPLKN2_4: Extreme	4.57371e-05	V00KPLKN2_4: Extreme	rfimp
V00KPLKN3_0: None	0.00175502	V00KPLKN3_0: None	rfimp
V00KPLKN3_1: Mild	0.000315982	V00KPLKN3_1: Mild	rfimp
V00KPLKN3_2: Moderate	0.000269768	V00KPLKN3_2: Moderate	rfimp
V00KPLKN3_3: Severe	0.000429823	V00KPLKN3_3: Severe	rfimp
V00KPLKN3_4: Extreme	0.000107488	V00KPLKN3_4: Extreme	rfimp
V00KPRKN1_0: None	0.000668102	V00KPRKN1_0: None	rfimp
V00KPRKN1_1: Mild	0.000252732	V00KPRKN1_1: Mild	rfimp
V00KPRKN1_2: Moderate	0.000336779	V00KPRKN1_2: Moderate	rfimp
V00KPRKN1_3: Severe	0.000157589	V00KPRKN1_3: Severe	rfimp
V00KPRKN1_4: Extreme	1.21194e-05	V00KPRKN1_4: Extreme	rfimp
V00KPRKN2_0: None	0.00221797	V00KPRKN2_0: None	rfimp
V00KPRKN2_1: Mild	0.000165763	V00KPRKN2_1: Mild	rfimp
V00KPRKN2_2: Moderate	0.000309567	V00KPRKN2_2: Moderate	rfimp
V00KPRKN2_3: Severe	0.00010709	V00KPRKN2_3: Severe	rfimp
V00KPRKN2_4: Extreme	3.58458e-05	V00KPRKN2_4: Extreme	rfimp
V00KPRKN3_0: None	0.00189363	V00KPRKN3_0: None	rfimp
V00KPRKN3_1: Mild	0.000200816	V00KPRKN3_1: Mild	rfimp
V00KPRKN3_2: Moderate	0.000168859	V00KPRKN3_2: Moderate	rfimp
V00KPRKN3_3: Severe	0.00013366	V00KPRKN3_3: Severe	rfimp
V00KPRKN3_4: Extreme	0.000175711	V00KPRKN3_4: Extreme	rfimp
V00KQOL1_0: Never	0.000107665	V00KQOL1_0: Never	rfimp
V00KQOL1_1: Monthly	0.000250689	V00KQOL1_1: Monthly	rfimp
V00KQOL1_2: Weekly	0.000108321	V00KQOL1_2: Weekly	rfimp
V00KQOL1_3: Daily	0.000528214	V00KQOL1_3: Daily	rfimp
V00KQOL1_4: Constantly	0.000434161	V00KQOL1_4: Constantly	rfimp
V00KQOL2_0: Not at all	0.00031366	V00KQOL2_0: Not at all	rfimp
V00KQOL2_1: Mildly	0.000139747	V00KQOL2_1: Mildly	rfimp
V00KQOL2_2: Moderately	0.000158885	V00KQOL2_2: Moderately	rfimp
V00KQOL2_3: Severely	1.31718e-05	V00KQOL2_3: Severely	rfimp
V00KQOL2_4: Totally	4.82081e-05	V00KQOL2_4: Totally	rfimp
V00KQOL3_0: Not at all	0.000355986	V00KQOL3_0: Not at all	rfimp
V00KQOL3_1: Mildly	7.38039e-05	V00KQOL3_1: Mildly	rfimp
V00KQOL3_2: Moderately	0.000281519	V00KQOL3_2: Moderately	rfimp
V00KQOL3_3: Severely	7.69123e-05	V00KQOL3_3: Severely	rfimp
V00KQOL3_4: Extremely	0.00022709	V00KQOL3_4: Extremely	rfimp
V00KQOL4_0: None	0.00157935	V00KQOL4_0: None	rfimp
V00KQOL4_1: Mild	0.000885989	V00KQOL4_1: Mild	rfimp
V00KQOL4_2: Moderate	0.00386536	V00KQOL4_2: Moderate	rfimp
V00KQOL4_3: Severe	0.00118559	V00KQOL4_3: Severe	rfimp
V00KQOL4_4: Extreme	0.000116822	V00KQOL4_4: Extreme	rfimp
V00KSXLKN1_0: Never	0.00014169	V00KSXLKN1_0: Never	rfimp
V00KSXLKN1_1: Rarely	5.19687e-05	V00KSXLKN1_1: Rarely	rfimp
V00KSXLKN1_2: Sometimes	6.38847e-05	V00KSXLKN1_2: Sometimes	rfimp
V00KSXLKN1_3: Often	9.97029e-05	V00KSXLKN1_3: Often	rfimp
V00KSXLKN1_4: Always	4.34592e-05	V00KSXLKN1_4: Always	rfimp
V00KSXLKN2_0: Never	0.000258722	V00KSXLKN2_0: Never	rfimp
V00KSXLKN2_1: Rarely	0.000106875	V00KSXLKN2_1: Rarely	rfimp
V00KSXLKN2_2: Sometimes	0.000121893	V00KSXLKN2_2: Sometimes	rfimp
V00KSXLKN2_3: Often	8.60382e-05	V00KSXLKN2_3: Often	rfimp
V00KSXLKN2_4: Always	5.66173e-05	V00KSXLKN2_4: Always	rfimp
V00KSXLKN3_0: Never	0.000473666	V00KSXLKN3_0: Never	rfimp
V00KSXLKN3_1: Rarely	8.80502e-05	V00KSXLKN3_1: Rarely	rfimp
V00KSXLKN3_2: Sometimes	0.000157771	V00KSXLKN3_2: Sometimes	rfimp
V00KSXLKN3_3: Often	6.83887e-05	V00KSXLKN3_3: Often	rfimp
V00KSXLKN3_4: Always	1.86688e-05	V00KSXLKN3_4: Always	rfimp
V00KSXLKN4_0: Always	0.000513741	V00KSXLKN4_0: Always	rfimp
V00KSXLKN4_1: Often	6.82749e-05	V00KSXLKN4_1: Often	rfimp
V00KSXLKN4_2: Sometimes	6.83462e-05	V00KSXLKN4_2: Sometimes	rfimp
V00KSXLKN4_3: Rarely	1.41607e-05	V00KSXLKN4_3: Rarely	rfimp
V00KSXLKN4_4: Never	4.19929e-06	V00KSXLKN4_4: Never	rfimp
V00KSXLKN5_0: Always	0.000312362	V00KSXLKN5_0: Always	rfimp
V00KSXLKN5_1: Often	6.66054e-05	V00KSXLKN5_1: Often	rfimp
V00KSXLKN5_2: Sometimes	4.73427e-05	V00KSXLKN5_2: Sometimes	rfimp
V00KSXLKN5_3: Rarely	4.77129e-05	V00KSXLKN5_3: Rarely	rfimp
V00KSXLKN5_4: Never	6.67789e-05	V00KSXLKN5_4: Never	rfimp
V00KSXRKN1_0: Never	0.000674447	V00KSXRKN1_0: Never	rfimp
V00KSXRKN1_1: Rarely	7.90784e-05	V00KSXRKN1_1: Rarely	rfimp
V00KSXRKN1_2: Sometimes	0.000212783	V00KSXRKN1_2: Sometimes	rfimp
V00KSXRKN1_3: Often	3.68774e-05	V00KSXRKN1_3: Often	rfimp
V00KSXRKN1_4: Always	5.87001e-05	V00KSXRKN1_4: Always	rfimp
V00KSXRKN2_0: Never	0.000142745	V00KSXRKN2_0: Never	rfimp
V00KSXRKN2_1: Rarely	2.14055e-05	V00KSXRKN2_1: Rarely	rfimp
V00KSXRKN2_2: Sometimes	0.000133946	V00KSXRKN2_2: Sometimes	rfimp
V00KSXRKN2_3: Often	4.01279e-05	V00KSXRKN2_3: Often	rfimp
V00KSXRKN2_4: Always	3.94157e-05	V00KSXRKN2_4: Always	rfimp
V00KSXRKN3_0: Never	0.000351905	V00KSXRKN3_0: Never	rfimp
V00KSXRKN3_1: Rarely	8.29769e-05	V00KSXRKN3_1: Rarely	rfimp
V00KSXRKN3_2: Sometimes	0.000103465	V00KSXRKN3_2: Sometimes	rfimp
V00KSXRKN3_3: Often	0.000120497	V00KSXRKN3_3: Often	rfimp
V00KSXRKN3_4: Always	1.15489e-05	V00KSXRKN3_4: Always	rfimp
V00KSXRKN4_0: Always	0.000324786	V00KSXRKN4_0: Always	rfimp
V00KSXRKN4_1: Often	8.74966e-05	V00KSXRKN4_1: Often	rfimp
V00KSXRKN4_2: Sometimes	4.87489e-05	V00KSXRKN4_2: Sometimes	rfimp
V00KSXRKN4_3: Rarely	4.81777e-05	V00KSXRKN4_3: Rarely	rfimp
V00KSXRKN4_4: Never	2.1483e-05	V00KSXRKN4_4: Never	rfimp
V00KSXRKN5_0: Always	0.000243512	V00KSXRKN5_0: Always	rfimp
V00KSXRKN5_1: Often	6.88886e-05	V00KSXRKN5_1: Often	rfimp
V00KSXRKN5_2: Sometimes	4.92443e-05	V00KSXRKN5_2: Sometimes	rfimp
V00KSXRKN5_3: Rarely	3.69587e-05	V00KSXRKN5_3: Rarely	rfimp
V00KSXRKN5_4: Never	4.44e-05	V00KSXRKN5_4: Never	rfimp
V00LEXCMP2_0: No	2.0712e-06	V00LEXCMP2_0: No	rfimp
V00LEXCMP2_1: Yes	1.19543e-05	V00LEXCMP2_1: Yes	rfimp
V00LEXCOMP_0: No	2.11492e-05	V00LEXCOMP_0: No	rfimp
V00LEXCOMP_1: Yes	4.62375e-05	V00LEXCOMP_1: Yes	rfimp
V00LEXP1CV_0: None	5.17817e-05	V00LEXP1CV_0: None	rfimp
V00LEXP1CV_1: Mild	7.82093e-05	V00LEXP1CV_1: Mild	rfimp
V00LEXP1CV_2: Moderate	5.0774e-05	V00LEXP1CV_2: Moderate	rfimp
V00LEXP1CV_3: Severe	1.62547e-05	V00LEXP1CV_3: Severe	rfimp
V00LEXP2CV_0: No pain	0.000217121	V00LEXP2CV_0: No pain	rfimp
V00LEXP2CV_1: No, pain did not prevent pushing hard	6.90495e-05	V00LEXP2CV_1: No, pain did not prevent pushing hard	rfimp
V00LEXP2CV_2: Yes, pain prevented pushing hard	5.4289e-05	V00LEXP2CV_2: Yes, pain prevented pushing hard	rfimp
V00LEXPN_0: No	9.55898e-05	V00LEXPN_0: No	rfimp
V00LEXPN_1: Yes	0.000192479	V00LEXPN_1: Yes	rfimp
V00LFXCMP2_0: No	3.75649e-05	V00LFXCMP2_0: No	rfimp
V00LFXCMP2_1: Yes	0	V00LFXCMP2_1: Yes	rfimp
V00LFXCOMP_0: No	6.77999e-05	V00LFXCOMP_0: No	rfimp
V00LFXCOMP_1: Yes	6.23682e-05	V00LFXCOMP_1: Yes	rfimp
V00LFXP1CV_0: None	9.19223e-05	V00LFXP1CV_0: None	rfimp
V00LFXP1CV_1: Mild	4.9153e-05	V00LFXP1CV_1: Mild	rfimp
V00LFXP1CV_2: Moderate	9.84607e-05	V00LFXP1CV_2: Moderate	rfimp
V00LFXP1CV_3: Severe	1.20629e-05	V00LFXP1CV_3: Severe	rfimp
V00LFXP2CV_0: No Pain	8.31759e-05	V00LFXP2CV_0: No Pain	rfimp
V00LFXP2CV_1: No,pain did not prevent pulling hard	7.21275e-05	V00LFXP2CV_1: No,pain did not prevent pulling hard	rfimp
V00LFXP2CV_2: Yes,pain prevented from pulling hard	8.29048e-05	V00LFXP2CV_2: Yes,pain prevented from pulling hard	rfimp
V00LFXPN_0: No	8.09814e-05	V00LFXPN_0: No	rfimp
V00LFXPN_1: Yes	0.000151486	V00LFXPN_1: Yes	rfimp
V00LIVDAM_0: No	1.62311e-05	V00LIVDAM_0: No	rfimp
V00LIVDAM_1: Yes	4.48382e-05	V00LIVDAM_1: Yes	rfimp
V00LIVENO_0: Zero	0.000127979	V00LIVENO_0: Zero	rfimp
V00LIVENO_1: One	0.000109576	V00LIVENO_1: One	rfimp
V00LIVENO_2: Two	4.44575e-05	V00LIVENO_2: Two	rfimp
V00LIVENO_3: Three	4.81962e-05	V00LIVENO_3: Three	rfimp
V00LIVENO_4: Four	2.55684e-05	V00LIVENO_4: Four	rfimp
V00LIVENO_5: Five	1.35813e-05	V00LIVENO_5: Five	rfimp
V00LIVENO_6: Six or more	1.03382e-05	V00LIVENO_6: Six or more	rfimp
V00LKABPN_0: No	0.000146489	V00LKABPN_0: No	rfimp
V00LKABPN_1: Yes	0.000157646	V00LKABPN_1: Yes	rfimp
V00LKDEFCV_0: Neither	7.5745e-05	V00LKDEFCV_0: Neither	rfimp
V00LKDEFCV_1: Varus	6.96773e-05	V00LKDEFCV_1: Varus	rfimp
V00LKDEFCV_2: Valgus	6.82187e-05	V00LKDEFCV_2: Valgus	rfimp
V00LKEFFB_0: No	2.31612e-05	V00LKEFFB_0: No	rfimp
V00LKEFFB_1: Yes	0.000109976	V00LKEFFB_1: Yes	rfimp
V00LKEFFPT_0: No	4.66814e-05	V00LKEFFPT_0: No	rfimp
V00LKEFFPT_1: Yes	5.88734e-05	V00LKEFFPT_1: Yes	rfimp
V00LKEFFPT_2: Too tender to examine	2.05389e-05	V00LKEFFPT_2: Too tender to examine	rfimp
V00LKLTTPN_0: No	0.00018874	V00LKLTTPN_0: No	rfimp
V00LKLTTPN_1: Yes	0.000220583	V00LKLTTPN_1: Yes	rfimp
V00LKMTTPN_0: No	0.00025591	V00LKMTTPN_0: No	rfimp
V00LKMTTPN_1: Yes	0.000155644	V00LKMTTPN_1: Yes	rfimp
V00LKPATPN_0: No	0.000265278	V00LKPATPN_0: No	rfimp
V00LKPATPN_1: Yes	0.000170766	V00LKPATPN_1: Yes	rfimp
V00LKPFCRE_0: No	0.000218255	V00LKPFCRE_0: No	rfimp
V00LKPFCRE_1: Yes	8.68933e-05	V00LKPFCRE_1: Yes	rfimp
V00LKPGDPN_0: No	0.000150933	V00LKPGDPN_0: No	rfimp
V00LKPGDPN_1: Yes	0.000383338	V00LKPGDPN_1: Yes	rfimp
V00LKRFXPN_0: No	0.0004164	V00LKRFXPN_0: No	rfimp
V00LKRFXPN_1: Yes	0.000234828	V00LKRFXPN_1: Yes	rfimp
V00LUNG_0: No	7.29134e-05	V00LUNG_0: No	rfimp
V00LUNG_1: Yes	9.20113e-05	V00LUNG_1: Yes	rfimp
V00MARITST_1: Married	0.000114096	V00MARITST_1: Married	rfimp
V00MARITST_2: Widowed	0.000134526	V00MARITST_2: Widowed	rfimp
V00MARITST_3: Divorced	8.3461e-05	V00MARITST_3: Divorced	rfimp
V00MARITST_4: Separated	6.80994e-05	V00MARITST_4: Separated	rfimp
V00MARITST_5: Never married	9.39251e-05	V00MARITST_5: Never married	rfimp
V00MASSCV_0: No	8.4447e-05	V00MASSCV_0: No	rfimp
V00MASSCV_1: Yes	5.38437e-05	V00MASSCV_1: Yes	rfimp
V00MEDINS_0: No	8.11757e-05	V00MEDINS_0: No	rfimp
V00MEDINS_1: Yes	6.73214e-05	V00MEDINS_1: Yes	rfimp
V00MSM_0: No	0.000134316	V00MSM_0: No	rfimp
V00MSM_1: Yes	2.72323e-05	V00MSM_1: Yes	rfimp
V00MVIT1CV_0: No vitamins/minerals taken in past year	0.0019527	V00MVIT1CV_0: No vitamins/minerals taken in past year	rfimp
V00MVIT1CV_1: Didn t take	0.000642435	V00MVIT1CV_1: Didn t take	rfimp
V00MVIT1CV_2: A few days per month	2.15763e-05	V00MVIT1CV_2: A few days per month	rfimp
V00MVIT1CV_3: 4-6 days per week	2.00827e-05	V00MVIT1CV_3: 4-6 days per week	rfimp
V00MVIT1CV_4: Every day	0.000710008	V00MVIT1CV_4: Every day	rfimp
V00MVIT1CV_5: 1-3 days per week	3.14058e-05	V00MVIT1CV_5: 1-3 days per week	rfimp
V00NARCOT_0: No	0.000116815	V00NARCOT_0: No	rfimp
V00NARCOT_1: Yes	3.54885e-05	V00NARCOT_1: Yes	rfimp
V00NSAIDRX_0: No	7.65145e-05	V00NSAIDRX_0: No	rfimp
V00NSAIDRX_1: Yes	7.92118e-05	V00NSAIDRX_1: Yes	rfimp
V00NSAIDS_0: No	0.000115141	V00NSAIDS_0: No	rfimp
V00NSAIDS_1: Yes	7.81425e-05	V00NSAIDS_1: Yes	rfimp
V00OTHCAM_0: No	2.53096e-05	V00OTHCAM_0: No	rfimp
V00OTHCAM_1: Yes	6.18784e-06	V00OTHCAM_1: Yes	rfimp
V00OTHCAMC_0: No	0	V00OTHCAMC_0: No	rfimp
V00OTHCAMC_1: Yes	1.18707e-05	V00OTHCAMC_1: Yes	rfimp
V00P7LKFR_0: Never	0.00114432	V00P7LKFR_0: Never	rfimp
V00P7LKFR_1: Monthly	0.000197155	V00P7LKFR_1: Monthly	rfimp
V00P7LKFR_2: Weekly	0.00012928	V00P7LKFR_2: Weekly	rfimp
V00P7LKFR_3: Daily	0.00112023	V00P7LKFR_3: Daily	rfimp
V00P7LKFR_4: Always	0.000291079	V00P7LKFR_4: Always	rfimp
V00P7LKRCV_0: No pain	0.00223271	V00P7LKRCV_0: No pain	rfimp
V00P7LKRCV_10: Pain as bad as you can imagine	0.000106643	V00P7LKRCV_10: Pain as bad as you can imagine	rfimp
V00P7LKRCV_1: 1	5.08791e-05	V00P7LKRCV_1: 1	rfimp
V00P7LKRCV_2: 2	6.78087e-05	V00P7LKRCV_2: 2	rfimp
V00P7LKRCV_3: 3	0.000150885	V00P7LKRCV_3: 3	rfimp
V00P7LKRCV_4: 4	0.000106962	V00P7LKRCV_4: 4	rfimp
V00P7LKRCV_5: 5	6.50771e-05	V00P7LKRCV_5: 5	rfimp
V00P7LKRCV_6: 6	0.000104738	V00P7LKRCV_6: 6	rfimp
V00P7LKRCV_7: 7	8.78683e-05	V00P7LKRCV_7: 7	rfimp
V00P7LKRCV_8: 8	7.28959e-05	V00P7LKRCV_8: 8	rfimp
V00P7LKRCV_9: 9	0.000177591	V00P7LKRCV_9: 9	rfimp
V00P7RKFR_0: Never	0.000736672	V00P7RKFR_0: Never	rfimp
V00P7RKFR_1: Monthly	0.00017824	V00P7RKFR_1: Monthly	rfimp
V00P7RKFR_2: Weekly	9.51028e-05	V00P7RKFR_2: Weekly	rfimp
V00P7RKFR_3: Daily	0.000779464	V00P7RKFR_3: Daily	rfimp
V00P7RKFR_4: Always	0.000146219	V00P7RKFR_4: Always	rfimp
V00P7RKRCV_0: No pain	0.000817462	V00P7RKRCV_0: No pain	rfimp
V00P7RKRCV_10: Pain as bad as you can imagine	9.41841e-05	V00P7RKRCV_10: Pain as bad as you can imagine	rfimp
V00P7RKRCV_1: 1	0.000128383	V00P7RKRCV_1: 1	rfimp
V00P7RKRCV_2: 2	6.20716e-05	V00P7RKRCV_2: 2	rfimp
V00P7RKRCV_3: 3	0.000133611	V00P7RKRCV_3: 3	rfimp
V00P7RKRCV_4: 4	9.56319e-05	V00P7RKRCV_4: 4	rfimp
V00P7RKRCV_5: 5	4.70212e-05	V00P7RKRCV_5: 5	rfimp
V00P7RKRCV_6: 6	7.93067e-05	V00P7RKRCV_6: 6	rfimp
V00P7RKRCV_7: 7	0.000105128	V00P7RKRCV_7: 7	rfimp
V00P7RKRCV_8: 8	0.00010587	V00P7RKRCV_8: 8	rfimp
V00P7RKRCV_9: 9	3.1212e-05	V00P7RKRCV_9: 9	rfimp
V00PA130_0: No	5.34358e-05	V00PA130_0: No	rfimp
V00PA130_1: Yes	0.000105535	V00PA130_1: Yes	rfimp
V00PA130CV_0: None	6.9635e-05	V00PA130CV_0: None	rfimp
V00PA130CV_1: One day per week or less	7.20268e-05	V00PA130CV_1: One day per week or less	rfimp
V00PA130CV_2: 2-3 days per week	3.46592e-05	V00PA130CV_2: 2-3 days per week	rfimp
V00PA130CV_3: 4-5 days per week	0.000147376	V00PA130CV_3: 4-5 days per week	rfimp
V00PA130CV_4: Nearly every day or every day	8.32215e-05	V00PA130CV_4: Nearly every day or every day	rfimp
V00PA130NM_1: Less than one flight	5.73314e-05	V00PA130NM_1: Less than one flight	rfimp
V00PA130NM_2: 1 to 2 flights	7.68647e-05	V00PA130NM_2: 1 to 2 flights	rfimp
V00PA130NM_3: 3 to 4 flights	3.69813e-05	V00PA130NM_3: 3 to 4 flights	rfimp
V00PA130NM_4: 5 to 6 flights	4.19383e-05	V00PA130NM_4: 5 to 6 flights	rfimp
V00PA130NM_5: More than 6 flights	7.45307e-05	V00PA130NM_5: More than 6 flights	rfimp
V00PA230_0: No	9.84007e-05	V00PA230_0: No	rfimp
V00PA230_1: Yes	0.000161251	V00PA230_1: Yes	rfimp
V00PA230CV_0: None	0.000104457	V00PA230CV_0: None	rfimp
V00PA230CV_1: One day per week or less	4.35555e-05	V00PA230CV_1: One day per week or less	rfimp
V00PA230CV_2: 2-3 days per week	5.86514e-05	V00PA230CV_2: 2-3 days per week	rfimp
V00PA230CV_3: 4-5 days per week	3.99897e-05	V00PA230CV_3: 4-5 days per week	rfimp
V00PA230CV_4: Nearly every day or every day	3.00567e-05	V00PA230CV_4: Nearly every day or every day	rfimp
V00PA330_0: No	4.95539e-05	V00PA330_0: No	rfimp
V00PA330_1: Yes	9.016e-05	V00PA330_1: Yes	rfimp
V00PA330CV_0: None	7.54003e-05	V00PA330CV_0: None	rfimp
V00PA330CV_1: One day per week or less	3.66188e-05	V00PA330CV_1: One day per week or less	rfimp
V00PA330CV_2: 2-3 days per week	6.02124e-05	V00PA330CV_2: 2-3 days per week	rfimp
V00PA330CV_3: 4-5 days per week	1.09095e-05	V00PA330CV_3: 4-5 days per week	rfimp
V00PA330CV_4: Nearly every day or every day	6.76868e-05	V00PA330CV_4: Nearly every day or every day	rfimp
V00PA430_0: No	8.11568e-05	V00PA430_0: No	rfimp
V00PA430_1: Yes	9.26435e-05	V00PA430_1: Yes	rfimp
V00PA430CV_0: None	9.01201e-05	V00PA430CV_0: None	rfimp
V00PA430CV_1: One day per week or less	0.000102985	V00PA430CV_1: One day per week or less	rfimp
V00PA430CV_2: 2-3 days per week	8.10787e-05	V00PA430CV_2: 2-3 days per week	rfimp
V00PA430CV_3: 4-5 days per week	6.44057e-05	V00PA430CV_3: 4-5 days per week	rfimp
V00PA430CV_4: Nearly every day or every day	1.72421e-05	V00PA430CV_4: Nearly every day or every day	rfimp
V00PA530_0: No	7.76648e-05	V00PA530_0: No	rfimp
V00PA530_1: Yes	7.73286e-05	V00PA530_1: Yes	rfimp
V00PA530CV_0: None	6.41759e-05	V00PA530CV_0: None	rfimp
V00PA530CV_1: One day per week or less	8.60357e-05	V00PA530CV_1: One day per week or less	rfimp
V00PA530CV_2: 2-3 days per week	0.000106149	V00PA530CV_2: 2-3 days per week	rfimp
V00PA530CV_3: 4-5 days per week	3.95551e-05	V00PA530CV_3: 4-5 days per week	rfimp
V00PA530CV_4: Nearly every day or every day	1.50898e-05	V00PA530CV_4: Nearly every day or every day	rfimp
V00PASE1_0: Never	1.25084e-05	V00PASE1_0: Never	rfimp
V00PASE1_1: Seldom (1-2 days)	2.50659e-05	V00PASE1_1: Seldom (1-2 days)	rfimp
V00PASE1_2: Sometimes (3-4 days)	7.43295e-05	V00PASE1_2: Sometimes (3-4 days)	rfimp
V00PASE1_3: Often (5-7 days)	7.19214e-05	V00PASE1_3: Often (5-7 days)	rfimp
V00PASE1HR_1: Less than 1 hour	5.53181e-05	V00PASE1HR_1: Less than 1 hour	rfimp
V00PASE1HR_2: 1 hour but less than 2 hours	6.0409e-05	V00PASE1HR_2: 1 hour but less than 2 hours	rfimp
V00PASE1HR_3: 2-4 hours	0.000119774	V00PASE1HR_3: 2-4 hours	rfimp
V00PASE1HR_4: More than 4 hours	6.36173e-05	V00PASE1HR_4: More than 4 hours	rfimp
V00PASE2_0: Never	0.000114814	V00PASE2_0: Never	rfimp
V00PASE2_1: Seldom (1-2 days)	0.000109722	V00PASE2_1: Seldom (1-2 days)	rfimp
V00PASE2_2: Sometimes (3-4 days)	0.000106883	V00PASE2_2: Sometimes (3-4 days)	rfimp
V00PASE2_3: Often (5-7 days)	6.90436e-05	V00PASE2_3: Often (5-7 days)	rfimp
V00PASE2HR_1: Less than 1 hour	0.000124547	V00PASE2HR_1: Less than 1 hour	rfimp
V00PASE2HR_2: 1 hour but less than 2 hours	0.000100976	V00PASE2HR_2: 1 hour but less than 2 hours	rfimp
V00PASE2HR_3: 2-4 hours	9.15853e-05	V00PASE2HR_3: 2-4 hours	rfimp
V00PASE2HR_4: More than 4 hours	7.05652e-05	V00PASE2HR_4: More than 4 hours	rfimp
V00PASE3_0: Never	9.35709e-05	V00PASE3_0: Never	rfimp
V00PASE3_1: Seldom (1-2 days)	0.000115211	V00PASE3_1: Seldom (1-2 days)	rfimp
V00PASE3_2: Sometimes (3-4 days)	8.69936e-05	V00PASE3_2: Sometimes (3-4 days)	rfimp
V00PASE3_3: Often (5-7 days)	1.2231e-05	V00PASE3_3: Often (5-7 days)	rfimp
V00PASE4_0: Never	0.00011984	V00PASE4_0: Never	rfimp
V00PASE4_1: Seldom (1-2 days)	8.77229e-05	V00PASE4_1: Seldom (1-2 days)	rfimp
V00PASE4_2: Sometimes (3-4 days)	1.21183e-05	V00PASE4_2: Sometimes (3-4 days)	rfimp
V00PASE4_3: Often (5-7 days)	1.48774e-05	V00PASE4_3: Often (5-7 days)	rfimp
V00PASE5_0: Never	0.000116514	V00PASE5_0: Never	rfimp
V00PASE5_1: Seldom (1-2 days)	8.40519e-05	V00PASE5_1: Seldom (1-2 days)	rfimp
V00PASE5_2: Sometimes (3-4 days)	8.00607e-05	V00PASE5_2: Sometimes (3-4 days)	rfimp
V00PASE5_3: Often (5-7 days)	4.08719e-05	V00PASE5_3: Often (5-7 days)	rfimp
V00PASE6_0: Never	8.75104e-05	V00PASE6_0: Never	rfimp
V00PASE6_1: Seldom (1-2 days)	7.09486e-05	V00PASE6_1: Seldom (1-2 days)	rfimp
V00PASE6_2: Sometimes (3-4 days)	0.000105549	V00PASE6_2: Sometimes (3-4 days)	rfimp
V00PASE6_3: Often (5-7 days)	8.9779e-05	V00PASE6_3: Often (5-7 days)	rfimp
V00PIPE_0: No	5.84571e-05	V00PIPE_0: No	rfimp
V00PIPE_1: Yes	4.85022e-05	V00PIPE_1: Yes	rfimp
V00PNMEDT_0: No	0.000138467	V00PNMEDT_0: No	rfimp
V00PNMEDT_1: Yes	3.51137e-05	V00PNMEDT_1: Yes	rfimp
V00POLYRH_0: No	2.41407e-05	V00POLYRH_0: No	rfimp
V00POLYRH_1: Yes	1.97662e-05	V00POLYRH_1: Yes	rfimp
V00PSMOKER_0: Never	0.000151817	V00PSMOKER_0: Never	rfimp
V00PSMOKER_1: Current	5.76627e-05	V00PSMOKER_1: Current	rfimp
V00PSMOKER_2: Former	5.55253e-05	V00PSMOKER_2: Former	rfimp
V00PSMOKER_3: Current, but never regular	0	V00PSMOKER_3: Current, but never regular	rfimp
V00PTH_0: No	0	V00PTH_0: No	rfimp
V00PTH_1: Yes	0	V00PTH_1: Yes	rfimp
V00RA_0: No	9.16807e-05	V00RA_0: No	rfimp
V00RA_1: Yes	4.56583e-05	V00RA_1: Yes	rfimp
V00RELA12_0: No	8.42755e-05	V00RELA12_0: No	rfimp
V00RELA12_1: Yes	7.55202e-05	V00RELA12_1: Yes	rfimp
V00RELACV_0: No	5.84165e-05	V00RELACV_0: No	rfimp
V00RELACV_1: Yes	0.000104284	V00RELACV_1: Yes	rfimp
V00REXCMP2_0: No	0	V00REXCMP2_0: No	rfimp
V00REXCMP2_1: Yes	6.16152e-06	V00REXCMP2_1: Yes	rfimp
V00REXCOMP_0: No	4.4732e-05	V00REXCOMP_0: No	rfimp
V00REXCOMP_1: Yes	6.72076e-05	V00REXCOMP_1: Yes	rfimp
V00REXP1CV_0: None	0.000111226	V00REXP1CV_0: None	rfimp
V00REXP1CV_1: Mild	2.74394e-05	V00REXP1CV_1: Mild	rfimp
V00REXP1CV_2: Moderate	7.65005e-05	V00REXP1CV_2: Moderate	rfimp
V00REXP1CV_3: Severe	5.58263e-06	V00REXP1CV_3: Severe	rfimp
V00REXP2CV_0: No pain	5.13395e-05	V00REXP2CV_0: No pain	rfimp
V00REXP2CV_1: No, pain did not prevent pushing hard	6.33779e-05	V00REXP2CV_1: No, pain did not prevent pushing hard	rfimp
V00REXP2CV_2: Yes, pain prevented pushing hard	0.000131843	V00REXP2CV_2: Yes, pain prevented pushing hard	rfimp
V00REXPN_0: No	0.00010228	V00REXPN_0: No	rfimp
V00REXPN_1: Yes	0.000145127	V00REXPN_1: Yes	rfimp
V00RFXCMP2_0: No	1.65945e-05	V00RFXCMP2_0: No	rfimp
V00RFXCMP2_1: Yes	2.82313e-05	V00RFXCMP2_1: Yes	rfimp
V00RFXCOMP_0: No	3.7919e-05	V00RFXCOMP_0: No	rfimp
V00RFXCOMP_1: Yes	3.38049e-05	V00RFXCOMP_1: Yes	rfimp
V00RFXP1CV_0: None	0.000239224	V00RFXP1CV_0: None	rfimp
V00RFXP1CV_1: Mild	0.000115092	V00RFXP1CV_1: Mild	rfimp
V00RFXP1CV_2: Moderate	2.53894e-05	V00RFXP1CV_2: Moderate	rfimp
V00RFXP1CV_3: Severe	3.51818e-05	V00RFXP1CV_3: Severe	rfimp
V00RFXP2CV_0: No Pain	0.000233347	V00RFXP2CV_0: No Pain	rfimp
V00RFXP2CV_1: No,pain did not prevent pulling hard	0.000142418	V00RFXP2CV_1: No,pain did not prevent pulling hard	rfimp
V00RFXP2CV_2: Yes,pain prevented from pulling hard	7.43011e-05	V00RFXP2CV_2: Yes,pain prevented from pulling hard	rfimp
V00RFXPN_0: No	0.000174506	V00RFXPN_0: No	rfimp
V00RFXPN_1: Yes	0.000113748	V00RFXPN_1: Yes	rfimp
V00RKABPN_0: No	6.16274e-05	V00RKABPN_0: No	rfimp
V00RKABPN_1: Yes	0.000201708	V00RKABPN_1: Yes	rfimp
V00RKDEFCV_0: Neither	7.93294e-05	V00RKDEFCV_0: Neither	rfimp
V00RKDEFCV_1: Varus	9.24543e-05	V00RKDEFCV_1: Varus	rfimp
V00RKDEFCV_2: Valgus	0.000122856	V00RKDEFCV_2: Valgus	rfimp
V00RKEFFB_0: No	9.50938e-05	V00RKEFFB_0: No	rfimp
V00RKEFFB_1: Yes	0.000133016	V00RKEFFB_1: Yes	rfimp
V00RKEFFPT_0: No	5.34904e-05	V00RKEFFPT_0: No	rfimp
V00RKEFFPT_1: Yes	5.89761e-05	V00RKEFFPT_1: Yes	rfimp
V00RKEFFPT_2: Too tender to examine	6.08329e-06	V00RKEFFPT_2: Too tender to examine	rfimp
V00RKLTTPN_0: No	0.000219634	V00RKLTTPN_0: No	rfimp
V00RKLTTPN_1: Yes	9.87672e-05	V00RKLTTPN_1: Yes	rfimp
V00RKMTTPN_0: No	0.000176263	V00RKMTTPN_0: No	rfimp
V00RKMTTPN_1: Yes	0.000134747	V00RKMTTPN_1: Yes	rfimp
V00RKPATPN_0: No	0.00014045	V00RKPATPN_0: No	rfimp
V00RKPATPN_1: Yes	0.000193941	V00RKPATPN_1: Yes	rfimp
V00RKPFCRE_0: No	0.000113802	V00RKPFCRE_0: No	rfimp
V00RKPFCRE_1: Yes	0.000251669	V00RKPFCRE_1: Yes	rfimp
V00RKPGDPN_0: No	0.000279021	V00RKPGDPN_0: No	rfimp
V00RKPGDPN_1: Yes	0.000186538	V00RKPGDPN_1: Yes	rfimp
V00RKRFXPN_0: No	0.000386792	V00RKRFXPN_0: No	rfimp
V00RKRFXPN_1: Yes	0.000397469	V00RKRFXPN_1: Yes	rfimp
V00RUBCV_0: No	8.2254e-05	V00RUBCV_0: No	rfimp
V00RUBCV_1: Yes	8.0606e-05	V00RUBCV_1: Yes	rfimp
V00RUBS12_0: No	0.000106167	V00RUBS12_0: No	rfimp
V00RUBS12_1: Yes	0.000122689	V00RUBS12_1: Yes	rfimp
V00RX30_0: No	1.51705e-05	V00RX30_0: No	rfimp
V00RX30_1: All	7.20318e-05	V00RX30_1: All	rfimp
V00RX30_2: Some	0	V00RX30_2: Some	rfimp
V00RX30_3: Took None	5.60597e-05	V00RX30_3: Took None	rfimp
V00RXACTM_0: Not used in last 30 days	0.00012155	V00RXACTM_0: Not used in last 30 days	rfimp
V00RXACTM_1: Used in last 30 days	7.07053e-05	V00RXACTM_1: Used in last 30 days	rfimp
V00RXANALG_0: Not used in last 30 days	0.000209898	V00RXANALG_0: Not used in last 30 days	rfimp
V00RXANALG_1: Used in last 30 days	0.00015951	V00RXANALG_1: Used in last 30 days	rfimp
V00RXASPRN_0: Not used in last 30 days	5.78235e-05	V00RXASPRN_0: Not used in last 30 days	rfimp
V00RXASPRN_1: Used in last 30 days	7.12151e-05	V00RXASPRN_1: Used in last 30 days	rfimp
V00RXBISPH_0: Not used in last 30 days	5.31225e-05	V00RXBISPH_0: Not used in last 30 days	rfimp
V00RXBISPH_1: Used in last 30 days	5.5049e-05	V00RXBISPH_1: Used in last 30 days	rfimp
V00RXCHOND_0: Not used in last 30 days	1.78814e-05	V00RXCHOND_0: Not used in last 30 days	rfimp
V00RXCHOND_1: Used in last 30 days	2.12342e-05	V00RXCHOND_1: Used in last 30 days	rfimp
V00RXCLCTN_0: Not used in last 30 days	5.78912e-06	V00RXCLCTN_0: Not used in last 30 days	rfimp
V00RXCLCTN_1: Used in last 30 days	5.99204e-06	V00RXCLCTN_1: Used in last 30 days	rfimp
V00RXCLCXB_0: Not used in last 30 days	9.01952e-05	V00RXCLCXB_0: Not used in last 30 days	rfimp
V00RXCLCXB_1: Used in last 30 days	4.85737e-05	V00RXCLCXB_1: Used in last 30 days	rfimp
V00RXCOX2_0: Not used in last 30 days	4.16412e-05	V00RXCOX2_0: Not used in last 30 days	rfimp
V00RXCOX2_1: Used in last 30 days	3.7297e-05	V00RXCOX2_1: Used in last 30 days	rfimp
V00RXFLUOR_0: Not used in last 30 days	0	V00RXFLUOR_0: Not used in last 30 days	rfimp
V00RXGLCSM_0: Not used in last 30 days	1.5563e-05	V00RXGLCSM_0: Not used in last 30 days	rfimp
V00RXGLCSM_1: Used in last 30 days	0	V00RXGLCSM_1: Used in last 30 days	rfimp
V00RXIHYAL_0: Not used in last 30 days	0	V00RXIHYAL_0: Not used in last 30 days	rfimp
V00RXIHYAL_1: Used in last 30 days	0	V00RXIHYAL_1: Used in last 30 days	rfimp
V00RXISTRD_0: Not used in last 30 days	0	V00RXISTRD_0: Not used in last 30 days	rfimp
V00RXISTRD_1: Used in last 30 days	0	V00RXISTRD_1: Used in last 30 days	rfimp
V00RXMSM_0: Not used in last 30 days	0	V00RXMSM_0: Not used in last 30 days	rfimp
V00RXNARC_0: Not used in last 30 days	6.28031e-05	V00RXNARC_0: Not used in last 30 days	rfimp
V00RXNARC_1: Used in last 30 days	0.000135984	V00RXNARC_1: Used in last 30 days	rfimp
V00RXNSAID_0: Not used in last 30 days	0.000116443	V00RXNSAID_0: Not used in last 30 days	rfimp
V00RXNSAID_1: Used in last 30 days	2.49044e-05	V00RXNSAID_1: Used in last 30 days	rfimp
V00RXNTRAT_0: Not used in last 30 days	1.21581e-05	V00RXNTRAT_0: Not used in last 30 days	rfimp
V00RXNTRAT_1: Used in last 30 days	0	V00RXNTRAT_1: Used in last 30 days	rfimp
V00RXOSTRD_0: Not used in last 30 days	1.85032e-05	V00RXOSTRD_0: Not used in last 30 days	rfimp
V00RXOSTRD_1: Used in last 30 days	1.87305e-05	V00RXOSTRD_1: Used in last 30 days	rfimp
V00RXOTHAN_0: Not used in last 30 days	2.26965e-05	V00RXOTHAN_0: Not used in last 30 days	rfimp
V00RXOTHAN_1: Used in last 30 days	2.27293e-05	V00RXOTHAN_1: Used in last 30 days	rfimp
V00RXRALOX_0: Not used in last 30 days	3.74802e-05	V00RXRALOX_0: Not used in last 30 days	rfimp
V00RXRALOX_1: Used in last 30 days	1.16227e-05	V00RXRALOX_1: Used in last 30 days	rfimp
V00RXRFCXB_0: Not used in last 30 days	4.30533e-05	V00RXRFCXB_0: Not used in last 30 days	rfimp
V00RXRFCXB_1: Used in last 30 days	2.07958e-05	V00RXRFCXB_1: Used in last 30 days	rfimp
V00RXSALIC_0: Not used in last 30 days	7.10348e-05	V00RXSALIC_0: Not used in last 30 days	rfimp
V00RXSALIC_1: Used in last 30 days	5.14141e-05	V00RXSALIC_1: Used in last 30 days	rfimp
V00RXSAME_0: Not used in last 30 days	0	V00RXSAME_0: Not used in last 30 days	rfimp
V00RXTPRTD_0: Not used in last 30 days	0	V00RXTPRTD_0: Not used in last 30 days	rfimp
V00RXTPRTD_1: Used in last 30 days	5.51294e-06	V00RXTPRTD_1: Used in last 30 days	rfimp
V00RXVIT_D_0: Not used in last 30 days	2.14738e-05	V00RXVIT_D_0: Not used in last 30 days	rfimp
V00RXVIT_D_1: Used in last 30 days	1.17393e-05	V00RXVIT_D_1: Used in last 30 days	rfimp
V00RXVLCXB_0: Not used in last 30 days	5.3045e-05	V00RXVLCXB_0: Not used in last 30 days	rfimp
V00RXVLCXB_1: Used in last 30 days	3.25835e-05	V00RXVLCXB_1: Used in last 30 days	rfimp
V00SAFEWLK_0: No	0	V00SAFEWLK_0: No	rfimp
V00SAFEWLK_1: Yes	0	V00SAFEWLK_1: Yes	rfimp
V00SAME_0: No	2.75511e-05	V00SAME_0: No	rfimp
V00SAME_1: Yes	1.19953e-05	V00SAME_1: Yes	rfimp
V00SF1_1: Excellent	0.000111797	V00SF1_1: Excellent	rfimp
V00SF1_2: Very Good	0.000159454	V00SF1_2: Very Good	rfimp
V00SF1_3: Good	0.000105463	V00SF1_3: Good	rfimp
V00SF1_4: Fair	0.000208301	V00SF1_4: Fair	rfimp
V00SF1_5: Poor	2.36156e-05	V00SF1_5: Poor	rfimp
V00SF10_1: All of the time	5.8477e-05	V00SF10_1: All of the time	rfimp
V00SF10_2: Most of the time	0.000117851	V00SF10_2: Most of the time	rfimp
V00SF10_3: Some of the time	0.000106388	V00SF10_3: Some of the time	rfimp
V00SF10_4: A little of the time	9.3283e-05	V00SF10_4: A little of the time	rfimp
V00SF10_5: None of the time	9.96798e-05	V00SF10_5: None of the time	rfimp
V00SF11_1: All of the time	0	V00SF11_1: All of the time	rfimp
V00SF11_2: Most of the time	0.000159681	V00SF11_2: Most of the time	rfimp
V00SF11_3: Some of the time	6.82851e-05	V00SF11_3: Some of the time	rfimp
V00SF11_4: A little of the time	0.000138985	V00SF11_4: A little of the time	rfimp
V00SF11_5: None of the time	0.000162377	V00SF11_5: None of the time	rfimp
V00SF12_1: All of the time	2.24035e-05	V00SF12_1: All of the time	rfimp
V00SF12_2: Most of the time	5.45008e-05	V00SF12_2: Most of the time	rfimp
V00SF12_3: Some of the time	0.000199941	V00SF12_3: Some of the time	rfimp
V00SF12_4: A little of the time	0.000104547	V00SF12_4: A little of the time	rfimp
V00SF12_5: None of the time	0.000639854	V00SF12_5: None of the time	rfimp
V00SF2_1: Yes, limited a lot	6.74993e-05	V00SF2_1: Yes, limited a lot	rfimp
V00SF2_2: Yes, limited a little	0.00025702	V00SF2_2: Yes, limited a little	rfimp
V00SF2_3: Not limited at all	0.000606181	V00SF2_3: Not limited at all	rfimp
V00SF3_1: Yes, limited a lot	0.000382744	V00SF3_1: Yes, limited a lot	rfimp
V00SF3_2: Yes, limited a little	0.000247555	V00SF3_2: Yes, limited a little	rfimp
V00SF3_3: Not limited at all	0.001092	V00SF3_3: Not limited at all	rfimp
V00SF4_1: All of the time	0.000100841	V00SF4_1: All of the time	rfimp
V00SF4_2: Most of the time	0.000171434	V00SF4_2: Most of the time	rfimp
V00SF4_3: Some of the time	0.000186547	V00SF4_3: Some of the time	rfimp
V00SF4_4: A little of the time	0.000254133	V00SF4_4: A little of the time	rfimp
V00SF4_5: None of the time	0.000653697	V00SF4_5: None of the time	rfimp
V00SF5_1: All of the time	0.000102902	V00SF5_1: All of the time	rfimp
V00SF5_2: Most of the time	0.000124374	V00SF5_2: Most of the time	rfimp
V00SF5_3: Some of the time	0.000291102	V00SF5_3: Some of the time	rfimp
V00SF5_4: A little of the time	0.000197043	V00SF5_4: A little of the time	rfimp
V00SF5_5: None of the time	0.000582483	V00SF5_5: None of the time	rfimp
V00SF6_1: All of the time	1.77606e-05	V00SF6_1: All of the time	rfimp
V00SF6_2: Most of the time	0.000104233	V00SF6_2: Most of the time	rfimp
V00SF6_3: Some of the time	0.000133825	V00SF6_3: Some of the time	rfimp
V00SF6_4: A little of the time	0.000101304	V00SF6_4: A little of the time	rfimp
V00SF6_5: None of the time	0.000176888	V00SF6_5: None of the time	rfimp
V00SF7_1: All of the time	5.99767e-06	V00SF7_1: All of the time	rfimp
V00SF7_2: Most of the time	5.37523e-05	V00SF7_2: Most of the time	rfimp
V00SF7_3: Some of the time	0.000160929	V00SF7_3: Some of the time	rfimp
V00SF7_4: A little of the time	4.26041e-05	V00SF7_4: A little of the time	rfimp
V00SF7_5: None of the time	0.000383548	V00SF7_5: None of the time	rfimp
V00SF8_1: Not at all	0.00220325	V00SF8_1: Not at all	rfimp
V00SF8_2: A little bit	0.000562968	V00SF8_2: A little bit	rfimp
V00SF8_3: Moderately	0.000192538	V00SF8_3: Moderately	rfimp
V00SF8_4: Quite a bit	0.00139047	V00SF8_4: Quite a bit	rfimp
V00SF8_5: Extremely	3.49369e-05	V00SF8_5: Extremely	rfimp
V00SF9_1: All of the time	7.03716e-05	V00SF9_1: All of the time	rfimp
V00SF9_2: Most of the time	0.000155606	V00SF9_2: Most of the time	rfimp
V00SF9_3: Some of the time	3.97136e-05	V00SF9_3: Some of the time	rfimp
V00SF9_4: A little of the time	8.84811e-05	V00SF9_4: A little of the time	rfimp
V00SF9_5: None of the time	4.12387e-05	V00SF9_5: None of the time	rfimp
V00SLNMCV_0: No vitamins/minerals taken in past year	0.00673551	V00SLNMCV_0: No vitamins/minerals taken in past year	rfimp
V00SLNMCV_1: Didn t take	0.00818129	V00SLNMCV_1: Didn t take	rfimp
V00SLNMCV_2: A few days per month	0	V00SLNMCV_2: A few days per month	rfimp
V00SLNMCV_3: 4-6 days per week	1.94756e-05	V00SLNMCV_3: 4-6 days per week	rfimp
V00SLNMCV_4: Every day	1.77357e-05	V00SLNMCV_4: Every day	rfimp
V00SLNMCV_5: 1-3 days per week	0	V00SLNMCV_5: 1-3 days per week	rfimp
V00SMOKE_0: No	0.000100801	V00SMOKE_0: No	rfimp
V00SMOKE_1: Yes	0.000123353	V00SMOKE_1: Yes	rfimp
V00SMOKER_0: Never	3.71121e-05	V00SMOKER_0: Never	rfimp
V00SMOKER_1: Current	7.15537e-05	V00SMOKER_1: Current	rfimp
V00SMOKER_2: Former	7.42332e-05	V00SMOKER_2: Former	rfimp
V00SMOKER_3: Current, but never regular	0	V00SMOKER_3: Current, but never regular	rfimp
V00SPIR12_0: No	0.000131111	V00SPIR12_0: No	rfimp
V00SPIR12_1: Yes	0.000131836	V00SPIR12_1: Yes	rfimp
V00SPIRCV_0: No	7.14506e-05	V00SPIRCV_0: No	rfimp
V00SPIRCV_1: Yes	7.1592e-05	V00SPIRCV_1: Yes	rfimp
V00SPNFX_0: No	2.05492e-05	V00SPNFX_0: No	rfimp
V00SPNFX_1: Yes	9.46592e-05	V00SPNFX_1: Yes	rfimp
V00STINJCV_0: No	5.03595e-05	V00STINJCV_0: No	rfimp
V00STINJCV_1: Yes	4.37821e-05	V00STINJCV_1: Yes	rfimp
V00STRINJL_0: No injection received	6.25994e-05	V00STRINJL_0: No injection received	rfimp
V00STRINJL_1: Injection received	1.83214e-05	V00STRINJL_1: Injection received	rfimp
V00STRINJR_0: No injection received	0.000102942	V00STRINJR_0: No injection received	rfimp
V00STRINJR_1: Injection received	8.27615e-06	V00STRINJR_1: Injection received	rfimp
V00STROKE_0: No	7.39937e-05	V00STROKE_0: No	rfimp
V00STROKE_1: Yes	2.25126e-05	V00STROKE_1: Yes	rfimp
V00STRTBCV_0: No vitamins/minerals taken in past year	0.0115085	V00STRTBCV_0: No vitamins/minerals taken in past year	rfimp
V00STRTBCV_1: Didn t take	0.00306061	V00STRTBCV_1: Didn t take	rfimp
V00STRTBCV_2: A few days per month	8.63313e-06	V00STRTBCV_2: A few days per month	rfimp
V00STRTBCV_3: 4-6 days per week	3.55082e-05	V00STRTBCV_3: 4-6 days per week	rfimp
V00STRTBCV_4: Every day	8.08738e-05	V00STRTBCV_4: Every day	rfimp
V00STRTBCV_5: 1-3 days per week	1.71594e-05	V00STRTBCV_5: 1-3 days per week	rfimp
V00TYLEN_0: No	4.558e-05	V00TYLEN_0: No	rfimp
V00TYLEN_1: Yes	3.53457e-05	V00TYLEN_1: Yes	rfimp
V00ULCER_0: No	2.75108e-05	V00ULCER_0: No	rfimp
V00ULCER_1: Yes	3.4662e-05	V00ULCER_1: Yes	rfimp
V00VIT1_0: No	0.00220636	V00VIT1_0: No	rfimp
V00VIT1_1: Yes	0.00015769	V00VIT1_1: Yes	rfimp
V00VIT10_0: No	8.29455e-05	V00VIT10_0: No	rfimp
V00VIT10_1: Yes	7.82086e-05	V00VIT10_1: Yes	rfimp
V00VIT11_0: No	8.96678e-05	V00VIT11_0: No	rfimp
V00VIT11_1: Yes	9.81413e-05	V00VIT11_1: Yes	rfimp
V00VIT12_0: No	3.83279e-05	V00VIT12_0: No	rfimp
V00VIT12_1: Yes	4.34697e-05	V00VIT12_1: Yes	rfimp
V00VIT13_0: No	0.000557008	V00VIT13_0: No	rfimp
V00VIT13_1: Yes	0.00014977	V00VIT13_1: Yes	rfimp
V00VIT2_0: No	7.40296e-05	V00VIT2_0: No	rfimp
V00VIT2_1: Yes	0.000217327	V00VIT2_1: Yes	rfimp
V00VIT3_0: No	0.000181597	V00VIT3_0: No	rfimp
V00VIT3_1: Yes	8.60925e-05	V00VIT3_1: Yes	rfimp
V00VIT4_0: No	1.65887e-05	V00VIT4_0: No	rfimp
V00VIT4_1: Yes	1.52834e-05	V00VIT4_1: Yes	rfimp
V00VIT5_0: No	7.18331e-05	V00VIT5_0: No	rfimp
V00VIT5_1: Yes	2.86084e-05	V00VIT5_1: Yes	rfimp
V00VIT6_0: No	9.04636e-05	V00VIT6_0: No	rfimp
V00VIT6_1: Yes	0.000150306	V00VIT6_1: Yes	rfimp
V00VIT7_0: No	0.00034307	V00VIT7_0: No	rfimp
V00VIT7_1: Yes	0.000644171	V00VIT7_1: Yes	rfimp
V00VIT8_0: No	4.84915e-05	V00VIT8_0: No	rfimp
V00VIT8_1: Yes	0.000128046	V00VIT8_1: Yes	rfimp
V00VIT9_0: No	0.000175217	V00VIT9_0: No	rfimp
V00VIT9_1: Yes	0.00109446	V00VIT9_1: Yes	rfimp
V00VITACV_0: No vitamins/minerals taken in past year	0.011752	V00VITACV_0: No vitamins/minerals taken in past year	rfimp
V00VITACV_1: Didn t take	0.00951783	V00VITACV_1: Didn t take	rfimp
V00VITACV_2: A few days per month	6.06437e-05	V00VITACV_2: A few days per month	rfimp
V00VITACV_3: 4-6 days per week	6.22174e-06	V00VITACV_3: 4-6 days per week	rfimp
V00VITACV_4: Every day	0.000200974	V00VITACV_4: Every day	rfimp
V00VITACV_5: 1-3 days per week	1.20274e-05	V00VITACV_5: 1-3 days per week	rfimp
V00VITCCV_0: No vitamins/minerals taken in past year	0.00693501	V00VITCCV_0: No vitamins/minerals taken in past year	rfimp
V00VITCCV_1: Didn t take	0.000841781	V00VITCCV_1: Didn t take	rfimp
V00VITCCV_2: A few days per month	5.77746e-05	V00VITCCV_2: A few days per month	rfimp
V00VITCCV_3: 4-6 days per week	1.78325e-05	V00VITCCV_3: 4-6 days per week	rfimp
V00VITCCV_4: Every day	0.000174349	V00VITCCV_4: Every day	rfimp
V00VITCCV_5: 1-3 days per week	3.60139e-05	V00VITCCV_5: 1-3 days per week	rfimp
V00VITDCV_0: No vitamins/minerals taken in past year	0.0105708	V00VITDCV_0: No vitamins/minerals taken in past year	rfimp
V00VITDCV_1: Didn t take	0.00141	V00VITDCV_1: Didn t take	rfimp
V00VITDCV_2: A few days per month	3.16187e-05	V00VITDCV_2: A few days per month	rfimp
V00VITDCV_3: 4-6 days per week	2.75432e-05	V00VITDCV_3: 4-6 days per week	rfimp
V00VITDCV_4: Every day	9.70595e-05	V00VITDCV_4: Every day	rfimp
V00VITDCV_5: 1-3 days per week	4.44272e-05	V00VITDCV_5: 1-3 days per week	rfimp
V00VITECV_0: No vitamins/minerals taken in past year	0.0130788	V00VITECV_0: No vitamins/minerals taken in past year	rfimp
V00VITECV_1: Didn t take	0.000778431	V00VITECV_1: Didn t take	rfimp
V00VITECV_2: A few days per month	3.48107e-05	V00VITECV_2: A few days per month	rfimp
V00VITECV_3: 4-6 days per week	4.49911e-05	V00VITECV_3: 4-6 days per week	rfimp
V00VITECV_4: Every day	0.00039861	V00VITECV_4: Every day	rfimp
V00VITECV_5: 1-3 days per week	6.60041e-05	V00VITECV_5: 1-3 days per week	rfimp
V00VITM12_0: No	3.13442e-05	V00VITM12_0: No	rfimp
V00VITM12_1: Yes	0.000106585	V00VITM12_1: Yes	rfimp
V00VITMCV_0: No	2.55288e-05	V00VITMCV_0: No	rfimp
V00VITMCV_1: Yes	4.06944e-05	V00VITMCV_1: Yes	rfimp
V00W20COMP_0: No	6.19173e-06	V00W20COMP_0: No	rfimp
V00W20COMP_1: Yes	3.97706e-05	V00W20COMP_1: Yes	rfimp
V00WALKER_0: No	2.21314e-05	V00WALKER_0: No	rfimp
V00WALKER_1: Yes	1.09488e-05	V00WALKER_1: Yes	rfimp
V00WLK20T1_1: Completed	3.1243e-05	V00WLK20T1_1: Completed	rfimp
V00WLK20T1_2: Not attempted,unable	0	V00WLK20T1_2: Not attempted,unable	rfimp
V00WLK20T1_3: Attempted, unable to complete	6.03978e-06	V00WLK20T1_3: Attempted, unable to complete	rfimp
V00WLK20T2_1: Completed	6.13872e-06	V00WLK20T2_1: Completed	rfimp
V00WLK20T2_2: Not attempted,unable	0	V00WLK20T2_2: Not attempted,unable	rfimp
V00WLK20T2_3: Attempted, unable to complete	6.26013e-06	V00WLK20T2_3: Attempted, unable to complete	rfimp
V00WLKAID_0: No	2.84457e-05	V00WLKAID_0: No	rfimp
V00WLKAID_1: Yes	3.22053e-05	V00WLKAID_1: Yes	rfimp
V00WORK7_0: No	0.000103898	V00WORK7_0: No	rfimp
V00WORK7_1: Yes	8.27724e-05	V00WORK7_1: Yes	rfimp
V00WPLKN1_0: None	0.0022089	V00WPLKN1_0: None	rfimp
V00WPLKN1_1: Mild	0.000194657	V00WPLKN1_1: Mild	rfimp
V00WPLKN1_2: Moderate	0.000420211	V00WPLKN1_2: Moderate	rfimp
V00WPLKN1_3: Severe	0.000322831	V00WPLKN1_3: Severe	rfimp
V00WPLKN1_4: Extreme	0	V00WPLKN1_4: Extreme	rfimp
V00WPLKN2_0: None	0.00283513	V00WPLKN2_0: None	rfimp
V00WPLKN2_1: Mild	0.00028725	V00WPLKN2_1: Mild	rfimp
V00WPLKN2_2: Moderate	0.000948204	V00WPLKN2_2: Moderate	rfimp
V00WPLKN2_3: Severe	0.00127497	V00WPLKN2_3: Severe	rfimp
V00WPLKN2_4: Extreme	0.000125162	V00WPLKN2_4: Extreme	rfimp
V00WPLKN3_0: None	0.00230415	V00WPLKN3_0: None	rfimp
V00WPLKN3_1: Mild	0.000149045	V00WPLKN3_1: Mild	rfimp
V00WPLKN3_2: Moderate	0.000219149	V00WPLKN3_2: Moderate	rfimp
V00WPLKN3_3: Severe	8.84604e-05	V00WPLKN3_3: Severe	rfimp
V00WPLKN3_4: Extreme	2.84688e-05	V00WPLKN3_4: Extreme	rfimp
V00WPLKN4_0: None	0.00274129	V00WPLKN4_0: None	rfimp
V00WPLKN4_1: Mild	0.000223277	V00WPLKN4_1: Mild	rfimp
V00WPLKN4_2: Moderate	0.000160825	V00WPLKN4_2: Moderate	rfimp
V00WPLKN4_3: Severe	5.2592e-05	V00WPLKN4_3: Severe	rfimp
V00WPLKN4_4: Extreme	1.18136e-05	V00WPLKN4_4: Extreme	rfimp
V00WPLKN5_0: None	0.00280752	V00WPLKN5_0: None	rfimp
V00WPLKN5_1: Mild	0.000365654	V00WPLKN5_1: Mild	rfimp
V00WPLKN5_2: Moderate	0.000391457	V00WPLKN5_2: Moderate	rfimp
V00WPLKN5_3: Severe	0.000216646	V00WPLKN5_3: Severe	rfimp
V00WPLKN5_4: Extreme	2.20873e-05	V00WPLKN5_4: Extreme	rfimp
V00WPRKN1_0: None	0.00144372	V00WPRKN1_0: None	rfimp
V00WPRKN1_1: Mild	0.000315278	V00WPRKN1_1: Mild	rfimp
V00WPRKN1_2: Moderate	0.000678401	V00WPRKN1_2: Moderate	rfimp
V00WPRKN1_3: Severe	0.00014009	V00WPRKN1_3: Severe	rfimp
V00WPRKN1_4: Extreme	6.16638e-06	V00WPRKN1_4: Extreme	rfimp
V00WPRKN2_0: None	0.00360972	V00WPRKN2_0: None	rfimp
V00WPRKN2_1: Mild	0.000271454	V00WPRKN2_1: Mild	rfimp
V00WPRKN2_2: Moderate	0.000685706	V00WPRKN2_2: Moderate	rfimp
V00WPRKN2_3: Severe	0.000741504	V00WPRKN2_3: Severe	rfimp
V00WPRKN2_4: Extreme	7.73531e-05	V00WPRKN2_4: Extreme	rfimp
V00WPRKN3_0: None	0.000558655	V00WPRKN3_0: None	rfimp
V00WPRKN3_1: Mild	8.4059e-05	V00WPRKN3_1: Mild	rfimp
V00WPRKN3_2: Moderate	0.000240852	V00WPRKN3_2: Moderate	rfimp
V00WPRKN3_3: Severe	7.1811e-05	V00WPRKN3_3: Severe	rfimp
V00WPRKN3_4: Extreme	3.91941e-05	V00WPRKN3_4: Extreme	rfimp
V00WPRKN4_0: None	0.000853539	V00WPRKN4_0: None	rfimp
V00WPRKN4_1: Mild	0.000167149	V00WPRKN4_1: Mild	rfimp
V00WPRKN4_2: Moderate	0.000174755	V00WPRKN4_2: Moderate	rfimp
V00WPRKN4_3: Severe	5.48018e-05	V00WPRKN4_3: Severe	rfimp
V00WPRKN4_4: Extreme	5.42859e-06	V00WPRKN4_4: Extreme	rfimp
V00WPRKN5_0: None	0.00144021	V00WPRKN5_0: None	rfimp
V00WPRKN5_1: Mild	0.000365444	V00WPRKN5_1: Mild	rfimp
V00WPRKN5_2: Moderate	0.000286712	V00WPRKN5_2: Moderate	rfimp
V00WPRKN5_3: Severe	0.000171395	V00WPRKN5_3: Severe	rfimp
V00WPRKN5_4: Extreme	2.43095e-05	V00WPRKN5_4: Extreme	rfimp
V00WSLKN1_0: None	0.000512612	V00WSLKN1_0: None	rfimp
V00WSLKN1_1: Mild	0.000216404	V00WSLKN1_1: Mild	rfimp
V00WSLKN1_2: Moderate	0.000151836	V00WSLKN1_2: Moderate	rfimp
V00WSLKN1_3: Severe	0.000150527	V00WSLKN1_3: Severe	rfimp
V00WSLKN1_4: Extreme	4.02847e-05	V00WSLKN1_4: Extreme	rfimp
V00WSLKN2_0: None	0.00576759	V00WSLKN2_0: None	rfimp
V00WSLKN2_1: Mild	0.00023768	V00WSLKN2_1: Mild	rfimp
V00WSLKN2_2: Moderate	0.000375612	V00WSLKN2_2: Moderate	rfimp
V00WSLKN2_3: Severe	0.000141078	V00WSLKN2_3: Severe	rfimp
V00WSLKN2_4: Extreme	1.72188e-05	V00WSLKN2_4: Extreme	rfimp
V00WSRKN1_0: None	0.000546793	V00WSRKN1_0: None	rfimp
V00WSRKN1_1: Mild	0.000102405	V00WSRKN1_1: Mild	rfimp
V00WSRKN1_2: Moderate	0.000356598	V00WSRKN1_2: Moderate	rfimp
V00WSRKN1_3: Severe	0.000179545	V00WSRKN1_3: Severe	rfimp
V00WSRKN1_4: Extreme	4.80363e-05	V00WSRKN1_4: Extreme	rfimp
V00WSRKN2_0: None	0.00177645	V00WSRKN2_0: None	rfimp
V00WSRKN2_1: Mild	8.85683e-05	V00WSRKN2_1: Mild	rfimp
V00WSRKN2_2: Moderate	0.000866699	V00WSRKN2_2: Moderate	rfimp
V00WSRKN2_3: Severe	8.95026e-05	V00WSRKN2_3: Severe	rfimp
V00WSRKN2_4: Extreme	2.7322e-05	V00WSRKN2_4: Extreme	rfimp
V00YOGA12_0: No	5.61396e-05	V00YOGA12_0: No	rfimp
V00YOGA12_1: Yes	4.27773e-05	V00YOGA12_1: Yes	rfimp
V00YOGACV_0: No	3.28983e-05	V00YOGACV_0: No	rfimp
V00YOGACV_1: Yes	9.21605e-05	V00YOGACV_1: Yes	rfimp
V00ZINCCV_0: No vitamins/minerals taken in past year	0.0147654	V00ZINCCV_0: No vitamins/minerals taken in past year	rfimp
V00ZINCCV_1: Didn t take	0.0053423	V00ZINCCV_1: Didn t take	rfimp
V00ZINCCV_2: A few days per month	3.92629e-05	V00ZINCCV_2: A few days per month	rfimp
V00ZINCCV_3: 4-6 days per week	8.0773e-06	V00ZINCCV_3: 4-6 days per week	rfimp
V00ZINCCV_4: Every day	2.69261e-05	V00ZINCCV_4: Every day	rfimp
V00ZINCCV_5: 1-3 days per week	2.79184e-05	V00ZINCCV_5: 1-3 days per week	rfimp
P02HISP_0: No	1.20903e-05	P02HISP_0: No	rfimp
P02HISP_1: Yes	5.59875e-06	P02HISP_1: Yes	rfimp
P02RACE_0: Other Non-white	4.02319e-05	P02RACE_0: Other Non-white	rfimp
P02RACE_1: White or Caucasian	0.000644179	P02RACE_1: White or Caucasian	rfimp
P02RACE_2: Black or African American	0.000530579	P02RACE_2: Black or African American	rfimp
P02RACE_3: Asian	6.13861e-05	P02RACE_3: Asian	rfimp
P02SEX_1: Male	0.000192294	P02SEX_1: Male	rfimp
P02SEX_2: Female	8.82745e-05	P02SEX_2: Female	rfimp
