## Supplemental Data 5 for "Disease progression and clinical outcomes in latent osteoarthritis phenotypes: Data from the Osteoarthritis Initiative" (part 1 of 3)

	model	importance_number	cv_counter	score_type	score
1	lr	10	0	roc_auc_ovo	0.985409346330868
2	lr	10	1	roc_auc_ovo	0.98685821951649
3	lr	10	2	roc_auc_ovo	0.978619591469367
4	lr	10	3	roc_auc_ovo	0.98279640210161
5	lr	10	4	roc_auc_ovo	0.981112941411542
6	lr	10	5	roc_auc_ovo	0.987774721420477
7	lr	10	6	roc_auc_ovo	0.981209899651627
8	lr	10	7	roc_auc_ovo	0.982141847335024
9	lr	10	8	roc_auc_ovo	0.986785153181088
10	lr	10	9	roc_auc_ovo	0.984726369457461
11	lr	10	10	roc_auc_ovo	0.985511773328481
12	lr	10	11	roc_auc_ovo	0.985490931803553
13	lr	10	12	roc_auc_ovo	0.98699833972121
14	lr	10	13	roc_auc_ovo	0.979678465387242
15	lr	10	14	roc_auc_ovo	0.983511933329181
16	lr	10	15	roc_auc_ovo	0.980404522436521
17	lr	10	16	roc_auc_ovo	0.983069856039879
18	lr	10	17	roc_auc_ovo	0.976234034610624
19	lr	10	18	roc_auc_ovo	0.983860437924137
20	lr	10	19	roc_auc_ovo	0.982350282554845
21	lr	10	0	roc_auc_ovr	0.985409346330868
22	lr	10	1	roc_auc_ovr	0.98685821951649
23	lr	10	2	roc_auc_ovr	0.978619591469367
24	lr	10	3	roc_auc_ovr	0.98279640210161
25	lr	10	4	roc_auc_ovr	0.981112941411542
26	lr	10	5	roc_auc_ovr	0.987774721420477
27	lr	10	6	roc_auc_ovr	0.981209899651627
28	lr	10	7	roc_auc_ovr	0.982141847335024
29	lr	10	8	roc_auc_ovr	0.986785153181088
30	lr	10	9	roc_auc_ovr	0.984726369457461
31	lr	10	10	roc_auc_ovr	0.985511773328481
32	lr	10	11	roc_auc_ovr	0.985490931803553
33	lr	10	12	roc_auc_ovr	0.98699833972121
34	lr	10	13	roc_auc_ovr	0.979678465387242
35	lr	10	14	roc_auc_ovr	0.983511933329181
36	lr	10	15	roc_auc_ovr	0.980404522436521
37	lr	10	16	roc_auc_ovr	0.983069856039879
38	lr	10	17	roc_auc_ovr	0.976234034610624
39	lr	10	18	roc_auc_ovr	0.983860437924137
40	lr	10	19	roc_auc_ovr	0.982350282554845
41	lr	10	0	accuracy	0.886509635974304
42	lr	10	1	accuracy	0.916488222698073
43	lr	10	2	accuracy	0.882226980728051
44	lr	10	3	accuracy	0.873661670235546
45	lr	10	4	accuracy	0.901498929336188
46	lr	10	5	accuracy	0.895074946466809
47	lr	10	6	accuracy	0.890792291220557
48	lr	10	7	accuracy	0.895074946466809
49	lr	10	8	accuracy	0.916488222698073
50	lr	10	9	accuracy	0.897216274089936
51	lr	10	10	accuracy	0.899357601713062
52	lr	10	11	accuracy	0.916488222698073
53	lr	10	12	accuracy	0.901498929336188
54	lr	10	13	accuracy	0.884368308351178
55	lr	10	14	accuracy	0.886509635974304
56	lr	10	15	accuracy	0.890792291220557
57	lr	10	16	accuracy	0.905781584582441
58	lr	10	17	accuracy	0.892933618843683
59	lr	10	18	accuracy	0.899357601713062
60	lr	10	19	accuracy	0.901498929336188
61	lr	10	0	roc_auc_ovo_train	0.982928828853902
62	lr	10	1	roc_auc_ovo_train	0.982653753845341
63	lr	10	2	roc_auc_ovo_train	0.983615999568073
64	lr	10	3	roc_auc_ovo_train	0.98308833881632
65	lr	10	4	roc_auc_ovo_train	0.98328817976022
66	lr	10	5	roc_auc_ovo_train	0.982473582205106
67	lr	10	6	roc_auc_ovo_train	0.983392168331865
68	lr	10	7	roc_auc_ovo_train	0.983209381823483
69	lr	10	8	roc_auc_ovo_train	0.982785919452257
70	lr	10	9	roc_auc_ovo_train	0.98294125105844
71	lr	10	10	roc_auc_ovo_train	0.982844102955833
72	lr	10	11	roc_auc_ovo_train	0.982598373855248
73	lr	10	12	roc_auc_ovo_train	0.982739045519975
74	lr	10	13	roc_auc_ovo_train	0.983373721325123
75	lr	10	14	roc_auc_ovo_train	0.983110381563731
76	lr	10	15	roc_auc_ovo_train	0.983368076482418
77	lr	10	16	roc_auc_ovo_train	0.982979837286746
78	lr	10	17	roc_auc_ovo_train	0.983683011383671
79	lr	10	18	roc_auc_ovo_train	0.982982773364536
80	lr	10	19	roc_auc_ovo_train	0.983166439492276
81	lr	10	0	roc_auc_ovr_train	0.982928828853902
82	lr	10	1	roc_auc_ovr_train	0.982653753845341
83	lr	10	2	roc_auc_ovr_train	0.983615999568073
84	lr	10	3	roc_auc_ovr_train	0.98308833881632
85	lr	10	4	roc_auc_ovr_train	0.98328817976022
86	lr	10	5	roc_auc_ovr_train	0.982473582205106
87	lr	10	6	roc_auc_ovr_train	0.983392168331865
88	lr	10	7	roc_auc_ovr_train	0.983209381823483
89	lr	10	8	roc_auc_ovr_train	0.982785919452257
90	lr	10	9	roc_auc_ovr_train	0.98294125105844
91	lr	10	10	roc_auc_ovr_train	0.982844102955833
92	lr	10	11	roc_auc_ovr_train	0.982598373855248
93	lr	10	12	roc_auc_ovr_train	0.982739045519975
94	lr	10	13	roc_auc_ovr_train	0.983373721325123
95	lr	10	14	roc_auc_ovr_train	0.983110381563731
96	lr	10	15	roc_auc_ovr_train	0.983368076482418
97	lr	10	16	roc_auc_ovr_train	0.982979837286746
98	lr	10	17	roc_auc_ovr_train	0.983683011383671
99	lr	10	18	roc_auc_ovr_train	0.982982773364536
100	lr	10	19	roc_auc_ovr_train	0.983166439492276
101	lr	10	0	accuracy_train	0.902427415516421
102	lr	10	1	accuracy_train	0.899095668729177
103	lr	10	2	accuracy_train	0.903141361256545
104	lr	10	3	accuracy_train	0.902665397429795
105	lr	10	4	accuracy_train	0.901237505949548
106	lr	10	5	accuracy_train	0.8998096144693
107	lr	10	6	accuracy_train	0.901713469776297
108	lr	10	7	accuracy_train	0.899333650642551
109	lr	10	8	accuracy_train	0.898619704902427
110	lr	10	9	accuracy_train	0.901237505949548
111	lr	10	10	accuracy_train	0.8998096144693
112	lr	10	11	accuracy_train	0.898381722989053
113	lr	10	12	accuracy_train	0.8998096144693
114	lr	10	13	accuracy_train	0.901475487862922
115	lr	10	14	accuracy_train	0.901237505949548
116	lr	10	15	accuracy_train	0.901475487862922
117	lr	10	16	accuracy_train	0.8998096144693
118	lr	10	17	accuracy_train	0.901713469776297
119	lr	10	18	accuracy_train	0.899333650642551
120	lr	10	19	accuracy_train	0.900285578296049
121	lr	11	0	roc_auc_ovo	0.985807084052415
122	lr	11	1	roc_auc_ovo	0.989062494842432
123	lr	11	2	roc_auc_ovo	0.980283180862213
124	lr	11	3	roc_auc_ovo	0.985747110495995
125	lr	11	4	roc_auc_ovo	0.984217084794538
126	lr	11	5	roc_auc_ovo	0.989455072342987
127	lr	11	6	roc_auc_ovo	0.983929266471288
128	lr	11	7	roc_auc_ovo	0.982717952081444
129	lr	11	8	roc_auc_ovo	0.988152333270482
130	lr	11	9	roc_auc_ovo	0.987259437063998
131	lr	11	10	roc_auc_ovo	0.987041162025858
132	lr	11	11	roc_auc_ovo	0.988584242214302
133	lr	11	12	roc_auc_ovo	0.990938949443705
134	lr	11	13	roc_auc_ovo	0.982057959520095
135	lr	11	14	roc_auc_ovo	0.984611016121403
136	lr	11	15	roc_auc_ovo	0.981613474714897
137	lr	11	16	roc_auc_ovo	0.98505675137716
138	lr	11	17	roc_auc_ovo	0.979888402294402
139	lr	11	18	roc_auc_ovo	0.986787551643539
140	lr	11	19	roc_auc_ovo	0.982993095204665
141	lr	11	0	roc_auc_ovr	0.985807084052415
142	lr	11	1	roc_auc_ovr	0.989062494842432
143	lr	11	2	roc_auc_ovr	0.980283180862213
144	lr	11	3	roc_auc_ovr	0.985747110495995
145	lr	11	4	roc_auc_ovr	0.984217084794538
146	lr	11	5	roc_auc_ovr	0.989455072342987
147	lr	11	6	roc_auc_ovr	0.983929266471288
148	lr	11	7	roc_auc_ovr	0.982717952081444
149	lr	11	8	roc_auc_ovr	0.988152333270482
150	lr	11	9	roc_auc_ovr	0.987259437063998
151	lr	11	10	roc_auc_ovr	0.987041162025858
152	lr	11	11	roc_auc_ovr	0.988584242214302
153	lr	11	12	roc_auc_ovr	0.990938949443705
154	lr	11	13	roc_auc_ovr	0.982057959520095
155	lr	11	14	roc_auc_ovr	0.984611016121403
156	lr	11	15	roc_auc_ovr	0.981613474714897
157	lr	11	16	roc_auc_ovr	0.98505675137716
158	lr	11	17	roc_auc_ovr	0.979888402294402
159	lr	11	18	roc_auc_ovr	0.986787551643539
160	lr	11	19	roc_auc_ovr	0.982993095204665
161	lr	11	0	accuracy	0.886509635974304
162	lr	11	1	accuracy	0.922912205567452
163	lr	11	2	accuracy	0.867237687366167
164	lr	11	3	accuracy	0.884368308351178
165	lr	11	4	accuracy	0.897216274089936
166	lr	11	5	accuracy	0.91220556745182
167	lr	11	6	accuracy	0.899357601713062
168	lr	11	7	accuracy	0.892933618843683
169	lr	11	8	accuracy	0.920770877944325
170	lr	11	9	accuracy	0.903640256959315
171	lr	11	10	accuracy	0.907922912205567
172	lr	11	11	accuracy	0.922912205567452
173	lr	11	12	accuracy	0.918629550321199
174	lr	11	13	accuracy	0.897216274089936
175	lr	11	14	accuracy	0.895074946466809
176	lr	11	15	accuracy	0.895074946466809
177	lr	11	16	accuracy	0.91220556745182
178	lr	11	17	accuracy	0.884368308351178
179	lr	11	18	accuracy	0.907922912205567
180	lr	11	19	accuracy	0.890792291220557
181	lr	11	0	roc_auc_ovo_train	0.984944358784023
182	lr	11	1	roc_auc_ovo_train	0.984465549108277
183	lr	11	2	roc_auc_ovo_train	0.985502646428714
184	lr	11	3	roc_auc_ovo_train	0.984873588322567
185	lr	11	4	roc_auc_ovo_train	0.984990117258354
186	lr	11	5	roc_auc_ovo_train	0.984364606281806
187	lr	11	6	roc_auc_ovo_train	0.985155407677521
188	lr	11	7	roc_auc_ovo_train	0.985144335078747
189	lr	11	8	roc_auc_ovo_train	0.984636979819552
190	lr	11	9	roc_auc_ovo_train	0.984771285941141
191	lr	11	10	roc_auc_ovo_train	0.984753935087813
192	lr	11	11	roc_auc_ovo_train	0.984344806351781
193	lr	11	12	roc_auc_ovo_train	0.984386307214272
194	lr	11	13	roc_auc_ovo_train	0.985171567658997
195	lr	11	14	roc_auc_ovo_train	0.985034781098202
196	lr	11	15	roc_auc_ovo_train	0.985294959698953
197	lr	11	16	roc_auc_ovo_train	0.98486221414265
198	lr	11	17	roc_auc_ovo_train	0.985400108652685
199	lr	11	18	roc_auc_ovo_train	0.984784247909206
200	lr	11	19	roc_auc_ovo_train	0.985137387305315
201	lr	11	0	roc_auc_ovr_train	0.984944358784023
202	lr	11	1	roc_auc_ovr_train	0.984465549108277
203	lr	11	2	roc_auc_ovr_train	0.985502646428714
204	lr	11	3	roc_auc_ovr_train	0.984873588322567
205	lr	11	4	roc_auc_ovr_train	0.984990117258354
206	lr	11	5	roc_auc_ovr_train	0.984364606281806
207	lr	11	6	roc_auc_ovr_train	0.985155407677521
208	lr	11	7	roc_auc_ovr_train	0.985144335078747
209	lr	11	8	roc_auc_ovr_train	0.984636979819552
210	lr	11	9	roc_auc_ovr_train	0.984771285941141
211	lr	11	10	roc_auc_ovr_train	0.984753935087813
212	lr	11	11	roc_auc_ovr_train	0.984344806351781
213	lr	11	12	roc_auc_ovr_train	0.984386307214272
214	lr	11	13	roc_auc_ovr_train	0.985171567658997
215	lr	11	14	roc_auc_ovr_train	0.985034781098202
216	lr	11	15	roc_auc_ovr_train	0.985294959698953
217	lr	11	16	roc_auc_ovr_train	0.98486221414265
218	lr	11	17	roc_auc_ovr_train	0.985400108652685
219	lr	11	18	roc_auc_ovr_train	0.984784247909206
220	lr	11	19	roc_auc_ovr_train	0.985137387305315
221	lr	11	0	accuracy_train	0.905283198476916
222	lr	11	1	accuracy_train	0.901475487862922
223	lr	11	2	accuracy_train	0.906949071870538
224	lr	11	3	accuracy_train	0.906235126130414
225	lr	11	4	accuracy_train	0.903617325083294
226	lr	11	5	accuracy_train	0.903379343169919
227	lr	11	6	accuracy_train	0.905045216563541
228	lr	11	7	accuracy_train	0.904331270823417
229	lr	11	8	accuracy_train	0.900999524036173
230	lr	11	9	accuracy_train	0.903379343169919
231	lr	11	10	accuracy_train	0.903379343169919
232	lr	11	11	accuracy_train	0.901713469776297
233	lr	11	12	accuracy_train	0.902427415516421
234	lr	11	13	accuracy_train	0.904569252736792
235	lr	11	14	accuracy_train	0.905045216563541
236	lr	11	15	accuracy_train	0.904807234650167
237	lr	11	16	accuracy_train	0.90290337934317
238	lr	11	17	accuracy_train	0.906473108043789
239	lr	11	18	accuracy_train	0.903379343169919
240	lr	11	19	accuracy_train	0.90552118039029
241	lr	12	0	roc_auc_ovo	0.985743745334285
242	lr	12	1	roc_auc_ovo	0.989056676288226
243	lr	12	2	roc_auc_ovo	0.980274812498282
244	lr	12	3	roc_auc_ovo	0.985757988101182
245	lr	12	4	roc_auc_ovo	0.984199965415401
246	lr	12	5	roc_auc_ovo	0.989449418792557
247	lr	12	6	roc_auc_ovo	0.983875356405399
248	lr	12	7	roc_auc_ovo	0.982723605631874
249	lr	12	8	roc_auc_ovo	0.988095106125844
250	lr	12	9	roc_auc_ovo	0.987238256008334
251	lr	12	10	roc_auc_ovo	0.987034738793249
252	lr	12	11	roc_auc_ovo	0.988577044127945
253	lr	12	12	roc_auc_ovo	0.990950819149214
254	lr	12	13	roc_auc_ovo	0.98211697646583
255	lr	12	14	roc_auc_ovo	0.984611016121403
256	lr	12	15	roc_auc_ovo	0.981601303587231
257	lr	12	16	roc_auc_ovo	0.985045338457736
258	lr	12	17	roc_auc_ovo	0.979875813965789
259	lr	12	18	roc_auc_ovo	0.986758297753049
260	lr	12	19	roc_auc_ovo	0.982983272793853
261	lr	12	0	roc_auc_ovr	0.985743745334285
262	lr	12	1	roc_auc_ovr	0.989056676288226
263	lr	12	2	roc_auc_ovr	0.980274812498282
264	lr	12	3	roc_auc_ovr	0.985757988101182
265	lr	12	4	roc_auc_ovr	0.984199965415401
266	lr	12	5	roc_auc_ovr	0.989449418792557
267	lr	12	6	roc_auc_ovr	0.983875356405399
268	lr	12	7	roc_auc_ovr	0.982723605631874
269	lr	12	8	roc_auc_ovr	0.988095106125844
270	lr	12	9	roc_auc_ovr	0.987238256008334
271	lr	12	10	roc_auc_ovr	0.987034738793249
272	lr	12	11	roc_auc_ovr	0.988577044127945
273	lr	12	12	roc_auc_ovr	0.990950819149214
274	lr	12	13	roc_auc_ovr	0.98211697646583
275	lr	12	14	roc_auc_ovr	0.984611016121403
276	lr	12	15	roc_auc_ovr	0.981601303587231
277	lr	12	16	roc_auc_ovr	0.985045338457736
278	lr	12	17	roc_auc_ovr	0.979875813965789
279	lr	12	18	roc_auc_ovr	0.986758297753049
280	lr	12	19	roc_auc_ovr	0.982983272793853
281	lr	12	0	accuracy	0.886509635974304
282	lr	12	1	accuracy	0.922912205567452
283	lr	12	2	accuracy	0.867237687366167
284	lr	12	3	accuracy	0.884368308351178
285	lr	12	4	accuracy	0.897216274089936
286	lr	12	5	accuracy	0.91220556745182
287	lr	12	6	accuracy	0.899357601713062
288	lr	12	7	accuracy	0.892933618843683
289	lr	12	8	accuracy	0.920770877944325
290	lr	12	9	accuracy	0.903640256959315
291	lr	12	10	accuracy	0.907922912205567
292	lr	12	11	accuracy	0.922912205567452
293	lr	12	12	accuracy	0.918629550321199
294	lr	12	13	accuracy	0.897216274089936
295	lr	12	14	accuracy	0.895074946466809
296	lr	12	15	accuracy	0.895074946466809
297	lr	12	16	accuracy	0.91220556745182
298	lr	12	17	accuracy	0.884368308351178
299	lr	12	18	accuracy	0.907922912205567
300	lr	12	19	accuracy	0.890792291220557
301	lr	12	0	roc_auc_ovo_train	0.984954144892864
302	lr	12	1	roc_auc_ovo_train	0.984473847540941
303	lr	12	2	roc_auc_ovo_train	0.985517839107507
304	lr	12	3	roc_auc_ovo_train	0.984879534781852
305	lr	12	4	roc_auc_ovo_train	0.984997618451222
306	lr	12	5	roc_auc_ovo_train	0.984375671486775
307	lr	12	6	roc_auc_ovo_train	0.985162136412004
308	lr	12	7	roc_auc_ovo_train	0.985154121628283
309	lr	12	8	roc_auc_ovo_train	0.984648729751632
310	lr	12	9	roc_auc_ovo_train	0.984782439953109
311	lr	12	10	roc_auc_ovo_train	0.984760811913818
312	lr	12	11	roc_auc_ovo_train	0.98435642895118
313	lr	12	12	roc_auc_ovo_train	0.984395616295186
314	lr	12	13	roc_auc_ovo_train	0.98516660186724
315	lr	12	14	roc_auc_ovo_train	0.985042522975829
316	lr	12	15	roc_auc_ovo_train	0.985306155824283
317	lr	12	16	roc_auc_ovo_train	0.984874925858615
318	lr	12	17	roc_auc_ovo_train	0.985412278624917
319	lr	12	18	roc_auc_ovo_train	0.984792008782919
320	lr	12	19	roc_auc_ovo_train	0.985146809431819
321	lr	12	0	roc_auc_ovr_train	0.984954144892864
322	lr	12	1	roc_auc_ovr_train	0.984473847540941
323	lr	12	2	roc_auc_ovr_train	0.985517839107507
324	lr	12	3	roc_auc_ovr_train	0.984879534781852
325	lr	12	4	roc_auc_ovr_train	0.984997618451222
326	lr	12	5	roc_auc_ovr_train	0.984375671486775
327	lr	12	6	roc_auc_ovr_train	0.985162136412004
328	lr	12	7	roc_auc_ovr_train	0.985154121628283
329	lr	12	8	roc_auc_ovr_train	0.984648729751632
330	lr	12	9	roc_auc_ovr_train	0.984782439953109
331	lr	12	10	roc_auc_ovr_train	0.984760811913818
332	lr	12	11	roc_auc_ovr_train	0.98435642895118
333	lr	12	12	roc_auc_ovr_train	0.984395616295186
334	lr	12	13	roc_auc_ovr_train	0.98516660186724
335	lr	12	14	roc_auc_ovr_train	0.985042522975829
336	lr	12	15	roc_auc_ovr_train	0.985306155824283
337	lr	12	16	roc_auc_ovr_train	0.984874925858615
338	lr	12	17	roc_auc_ovr_train	0.985412278624917
339	lr	12	18	roc_auc_ovr_train	0.984792008782919
340	lr	12	19	roc_auc_ovr_train	0.985146809431819
341	lr	12	0	accuracy_train	0.90552118039029
342	lr	12	1	accuracy_train	0.901475487862922
343	lr	12	2	accuracy_train	0.906949071870538
344	lr	12	3	accuracy_train	0.906235126130414
345	lr	12	4	accuracy_train	0.903617325083294
346	lr	12	5	accuracy_train	0.903379343169919
347	lr	12	6	accuracy_train	0.905283198476916
348	lr	12	7	accuracy_train	0.904331270823417
349	lr	12	8	accuracy_train	0.901237505949548
350	lr	12	9	accuracy_train	0.903379343169919
351	lr	12	10	accuracy_train	0.903379343169919
352	lr	12	11	accuracy_train	0.901713469776297
353	lr	12	12	accuracy_train	0.902427415516421
354	lr	12	13	accuracy_train	0.904569252736792
355	lr	12	14	accuracy_train	0.905045216563541
356	lr	12	15	accuracy_train	0.904807234650167
357	lr	12	16	accuracy_train	0.90290337934317
358	lr	12	17	accuracy_train	0.906235126130414
359	lr	12	18	accuracy_train	0.903617325083294
360	lr	12	19	accuracy_train	0.90552118039029
361	lr	13	0	roc_auc_ovo	0.986761684193565
362	lr	13	1	roc_auc_ovo	0.990441728910021
363	lr	13	2	roc_auc_ovo	0.981857964675731
364	lr	13	3	roc_auc_ovo	0.988267991135964
365	lr	13	4	roc_auc_ovo	0.985672457118858
366	lr	13	5	roc_auc_ovo	0.990087201979081
367	lr	13	6	roc_auc_ovo	0.987067235412141
368	lr	13	7	roc_auc_ovo	0.984791044569908
369	lr	13	8	roc_auc_ovo	0.990696289210735
370	lr	13	9	roc_auc_ovo	0.988249079238566
371	lr	13	10	roc_auc_ovo	0.989092376282022
372	lr	13	11	roc_auc_ovo	0.991308013601351
373	lr	13	12	roc_auc_ovo	0.992462558416773
374	lr	13	13	roc_auc_ovo	0.98404564652343
375	lr	13	14	roc_auc_ovo	0.986714279057285
376	lr	13	15	roc_auc_ovo	0.982301172623012
377	lr	13	16	roc_auc_ovo	0.986687402672026
378	lr	13	17	roc_auc_ovo	0.981041467092095
379	lr	13	18	roc_auc_ovo	0.987235123437887
380	lr	13	19	roc_auc_ovo	0.986130378310634
381	lr	13	0	roc_auc_ovr	0.986761684193565
382	lr	13	1	roc_auc_ovr	0.990441728910021
383	lr	13	2	roc_auc_ovr	0.981857964675731
384	lr	13	3	roc_auc_ovr	0.988267991135964
385	lr	13	4	roc_auc_ovr	0.985672457118858
386	lr	13	5	roc_auc_ovr	0.990087201979081
387	lr	13	6	roc_auc_ovr	0.987067235412141
388	lr	13	7	roc_auc_ovr	0.984791044569908
389	lr	13	8	roc_auc_ovr	0.990696289210735
390	lr	13	9	roc_auc_ovr	0.988249079238566
391	lr	13	10	roc_auc_ovr	0.989092376282022
392	lr	13	11	roc_auc_ovr	0.991308013601351
393	lr	13	12	roc_auc_ovr	0.992462558416773
394	lr	13	13	roc_auc_ovr	0.98404564652343
395	lr	13	14	roc_auc_ovr	0.986714279057285
396	lr	13	15	roc_auc_ovr	0.982301172623012
397	lr	13	16	roc_auc_ovr	0.986687402672026
398	lr	13	17	roc_auc_ovr	0.981041467092095
399	lr	13	18	roc_auc_ovr	0.987235123437887
400	lr	13	19	roc_auc_ovr	0.986130378310634
401	lr	13	0	accuracy	0.892933618843683
402	lr	13	1	accuracy	0.922912205567452
403	lr	13	2	accuracy	0.884368308351178
404	lr	13	3	accuracy	0.910064239828694
405	lr	13	4	accuracy	0.916488222698073
406	lr	13	5	accuracy	0.907922912205567
407	lr	13	6	accuracy	0.91220556745182
408	lr	13	7	accuracy	0.890792291220557
409	lr	13	8	accuracy	0.914346895074946
410	lr	13	9	accuracy	0.905781584582441
411	lr	13	10	accuracy	0.910064239828694
412	lr	13	11	accuracy	0.929336188436831
413	lr	13	12	accuracy	0.925053533190578
414	lr	13	13	accuracy	0.903640256959315
415	lr	13	14	accuracy	0.905781584582441
416	lr	13	15	accuracy	0.901498929336188
417	lr	13	16	accuracy	0.907922912205567
418	lr	13	17	accuracy	0.892933618843683
419	lr	13	18	accuracy	0.905781584582441
420	lr	13	19	accuracy	0.901498929336188
421	lr	13	0	roc_auc_ovo_train	0.986895749990842
422	lr	13	1	roc_auc_ovo_train	0.986437460894634
423	lr	13	2	roc_auc_ovo_train	0.987439293729233
424	lr	13	3	roc_auc_ovo_train	0.986787759532633
425	lr	13	4	roc_auc_ovo_train	0.986962119447528
426	lr	13	5	roc_auc_ovo_train	0.986404697705751
427	lr	13	6	roc_auc_ovo_train	0.98688233446528
428	lr	13	7	roc_auc_ovo_train	0.987066797164758
429	lr	13	8	roc_auc_ovo_train	0.986480117899815
430	lr	13	9	roc_auc_ovo_train	0.986749700039941
431	lr	13	10	roc_auc_ovo_train	0.986673580392497
432	lr	13	11	roc_auc_ovo_train	0.986164831460029
433	lr	13	12	roc_auc_ovo_train	0.986308838633232
434	lr	13	13	roc_auc_ovo_train	0.987093245129524
435	lr	13	14	roc_auc_ovo_train	0.9869096927121
436	lr	13	15	roc_auc_ovo_train	0.987386223466332
437	lr	13	16	roc_auc_ovo_train	0.986778757020577
438	lr	13	17	roc_auc_ovo_train	0.98737251106806
439	lr	13	18	roc_auc_ovo_train	0.986759684414963
440	lr	13	19	roc_auc_ovo_train	0.986887214003871
441	lr	13	0	roc_auc_ovr_train	0.986895749990842
442	lr	13	1	roc_auc_ovr_train	0.986437460894634
443	lr	13	2	roc_auc_ovr_train	0.987439293729233
444	lr	13	3	roc_auc_ovr_train	0.986787759532633
445	lr	13	4	roc_auc_ovr_train	0.986962119447528
446	lr	13	5	roc_auc_ovr_train	0.986404697705751
447	lr	13	6	roc_auc_ovr_train	0.98688233446528
448	lr	13	7	roc_auc_ovr_train	0.987066797164758
449	lr	13	8	roc_auc_ovr_train	0.986480117899815
450	lr	13	9	roc_auc_ovr_train	0.986749700039941
451	lr	13	10	roc_auc_ovr_train	0.986673580392497
452	lr	13	11	roc_auc_ovr_train	0.986164831460029
453	lr	13	12	roc_auc_ovr_train	0.986308838633232
454	lr	13	13	roc_auc_ovr_train	0.987093245129524
455	lr	13	14	roc_auc_ovr_train	0.9869096927121
456	lr	13	15	roc_auc_ovr_train	0.987386223466332
457	lr	13	16	roc_auc_ovr_train	0.986778757020577
458	lr	13	17	roc_auc_ovr_train	0.98737251106806
459	lr	13	18	roc_auc_ovr_train	0.986759684414963
460	lr	13	19	roc_auc_ovr_train	0.986887214003871
461	lr	13	0	accuracy_train	0.913612565445026
462	lr	13	1	accuracy_train	0.909566872917658
463	lr	13	2	accuracy_train	0.91432651118515
464	lr	13	3	accuracy_train	0.911946692051404
465	lr	13	4	accuracy_train	0.910042836744407
466	lr	13	5	accuracy_train	0.910518800571157
467	lr	13	6	accuracy_train	0.911470728224655
468	lr	13	7	accuracy_train	0.913136601618277
469	lr	13	8	accuracy_train	0.910280818657782
470	lr	13	9	accuracy_train	0.911946692051404
471	lr	13	10	accuracy_train	0.910994764397906
472	lr	13	11	accuracy_train	0.909328891004284
473	lr	13	12	accuracy_train	0.909090909090909
474	lr	13	13	accuracy_train	0.912422655878153
475	lr	13	14	accuracy_train	0.912184673964779
476	lr	13	15	accuracy_train	0.913374583531652
477	lr	13	16	accuracy_train	0.912422655878153
478	lr	13	17	accuracy_train	0.913850547358401
479	lr	13	18	accuracy_train	0.910756782484531
480	lr	13	19	accuracy_train	0.912898619704902
481	lr	14	0	roc_auc_ovo	0.98679509589538
482	lr	14	1	roc_auc_ovo	0.990420906028535
483	lr	14	2	roc_auc_ovo	0.981869050708489
484	lr	14	3	roc_auc_ovo	0.988273429938557
485	lr	14	4	roc_auc_ovo	0.985648538027543
486	lr	14	5	roc_auc_ovo	0.990119106407481
487	lr	14	6	roc_auc_ovo	0.987077163209466
488	lr	14	7	roc_auc_ovo	0.984785391019478
489	lr	14	8	roc_auc_ovo	0.990732438874553
490	lr	14	9	roc_auc_ovo	0.988152953684682
491	lr	14	10	roc_auc_ovo	0.988970282495507
492	lr	14	11	roc_auc_ovo	0.991335712215776
493	lr	14	12	roc_auc_ovo	0.992552778002827
494	lr	14	13	roc_auc_ovo	0.983917925503781
495	lr	14	14	roc_auc_ovo	0.98669813870858
496	lr	14	15	roc_auc_ovo	0.982313776982383
497	lr	14	16	roc_auc_ovo	0.98669881559145
498	lr	14	17	roc_auc_ovo	0.981035760632383
499	lr	14	18	roc_auc_ovo	0.987213909696416
500	lr	14	19	roc_auc_ovo	0.986135467887182
501	lr	14	0	roc_auc_ovr	0.98679509589538
502	lr	14	1	roc_auc_ovr	0.990420906028535
503	lr	14	2	roc_auc_ovr	0.981869050708489
504	lr	14	3	roc_auc_ovr	0.988273429938557
505	lr	14	4	roc_auc_ovr	0.985648538027543
506	lr	14	5	roc_auc_ovr	0.990119106407481
507	lr	14	6	roc_auc_ovr	0.987077163209466
508	lr	14	7	roc_auc_ovr	0.984785391019478
509	lr	14	8	roc_auc_ovr	0.990732438874553
510	lr	14	9	roc_auc_ovr	0.988152953684682
511	lr	14	10	roc_auc_ovr	0.988970282495507
512	lr	14	11	roc_auc_ovr	0.991335712215776
513	lr	14	12	roc_auc_ovr	0.992552778002827
514	lr	14	13	roc_auc_ovr	0.983917925503781
515	lr	14	14	roc_auc_ovr	0.98669813870858
516	lr	14	15	roc_auc_ovr	0.982313776982383
517	lr	14	16	roc_auc_ovr	0.98669881559145
518	lr	14	17	roc_auc_ovr	0.981035760632383
519	lr	14	18	roc_auc_ovr	0.987213909696416
520	lr	14	19	roc_auc_ovr	0.986135467887182
521	lr	14	0	accuracy	0.892933618843683
522	lr	14	1	accuracy	0.922912205567452
523	lr	14	2	accuracy	0.884368308351178
524	lr	14	3	accuracy	0.910064239828694
525	lr	14	4	accuracy	0.916488222698073
526	lr	14	5	accuracy	0.907922912205567
527	lr	14	6	accuracy	0.91220556745182
528	lr	14	7	accuracy	0.890792291220557
529	lr	14	8	accuracy	0.914346895074946
530	lr	14	9	accuracy	0.903640256959315
531	lr	14	10	accuracy	0.907922912205567
532	lr	14	11	accuracy	0.929336188436831
533	lr	14	12	accuracy	0.925053533190578
534	lr	14	13	accuracy	0.901498929336188
535	lr	14	14	accuracy	0.905781584582441
536	lr	14	15	accuracy	0.901498929336188
537	lr	14	16	accuracy	0.907922912205567
538	lr	14	17	accuracy	0.892933618843683
539	lr	14	18	accuracy	0.905781584582441
540	lr	14	19	accuracy	0.901498929336188
541	lr	14	0	roc_auc_ovo_train	0.986908497659611
542	lr	14	1	roc_auc_ovo_train	0.986457511341431
543	lr	14	2	roc_auc_ovo_train	0.987452594825214
544	lr	14	3	roc_auc_ovo_train	0.986804958209767
545	lr	14	4	roc_auc_ovo_train	0.986980294259054
546	lr	14	5	roc_auc_ovo_train	0.98642062617293
547	lr	14	6	roc_auc_ovo_train	0.986898258887235
548	lr	14	7	roc_auc_ovo_train	0.987082994279853
549	lr	14	8	roc_auc_ovo_train	0.986493501046716
550	lr	14	9	roc_auc_ovo_train	0.986781715118465
551	lr	14	10	roc_auc_ovo_train	0.986703671868307
552	lr	14	11	roc_auc_ovo_train	0.986177398981923
553	lr	14	12	roc_auc_ovo_train	0.986306547467269
554	lr	14	13	roc_auc_ovo_train	0.987125924429624
555	lr	14	14	roc_auc_ovo_train	0.986927866540108
556	lr	14	15	roc_auc_ovo_train	0.98740669779046
557	lr	14	16	roc_auc_ovo_train	0.986793812981314
558	lr	14	17	roc_auc_ovo_train	0.987386873552095
559	lr	14	18	roc_auc_ovo_train	0.986778777877288
560	lr	14	19	roc_auc_ovo_train	0.986902441976117
561	lr	14	0	roc_auc_ovr_train	0.986908497659611
562	lr	14	1	roc_auc_ovr_train	0.986457511341431
563	lr	14	2	roc_auc_ovr_train	0.987452594825214
564	lr	14	3	roc_auc_ovr_train	0.986804958209767
565	lr	14	4	roc_auc_ovr_train	0.986980294259054
566	lr	14	5	roc_auc_ovr_train	0.98642062617293
567	lr	14	6	roc_auc_ovr_train	0.986898258887235
568	lr	14	7	roc_auc_ovr_train	0.987082994279853
569	lr	14	8	roc_auc_ovr_train	0.986493501046716
570	lr	14	9	roc_auc_ovr_train	0.986781715118465
571	lr	14	10	roc_auc_ovr_train	0.986703671868307
572	lr	14	11	roc_auc_ovr_train	0.986177398981923
573	lr	14	12	roc_auc_ovr_train	0.986306547467269
574	lr	14	13	roc_auc_ovr_train	0.987125924429624
575	lr	14	14	roc_auc_ovr_train	0.986927866540108
576	lr	14	15	roc_auc_ovr_train	0.98740669779046
577	lr	14	16	roc_auc_ovr_train	0.986793812981314
578	lr	14	17	roc_auc_ovr_train	0.987386873552095
579	lr	14	18	roc_auc_ovr_train	0.986778777877288
580	lr	14	19	roc_auc_ovr_train	0.986902441976117
581	lr	14	0	accuracy_train	0.913374583531652
582	lr	14	1	accuracy_train	0.909566872917658
583	lr	14	2	accuracy_train	0.914564493098525
584	lr	14	3	accuracy_train	0.911708710138029
585	lr	14	4	accuracy_train	0.909804854831033
586	lr	14	5	accuracy_train	0.910518800571157
587	lr	14	6	accuracy_train	0.910994764397906
588	lr	14	7	accuracy_train	0.913374583531652
589	lr	14	8	accuracy_train	0.910280818657782
590	lr	14	9	accuracy_train	0.912184673964779
591	lr	14	10	accuracy_train	0.91123274631128
592	lr	14	11	accuracy_train	0.909328891004284
593	lr	14	12	accuracy_train	0.909090909090909
594	lr	14	13	accuracy_train	0.912422655878153
595	lr	14	14	accuracy_train	0.911946692051404
596	lr	14	15	accuracy_train	0.913612565445026
597	lr	14	16	accuracy_train	0.912898619704902
598	lr	14	17	accuracy_train	0.913850547358401
599	lr	14	18	accuracy_train	0.910042836744407
600	lr	14	19	accuracy_train	0.913136601618277
601	lr	15	0	roc_auc_ovo	0.986778056636928
602	lr	15	1	roc_auc_ovo	0.990355986048741
603	lr	15	2	roc_auc_ovo	0.98188338110776
604	lr	15	3	roc_auc_ovo	0.988271794604195
605	lr	15	4	roc_auc_ovo	0.985654244487255
606	lr	15	5	roc_auc_ovo	0.990113452857051
607	lr	15	6	roc_auc_ovo	0.987066892171688
608	lr	15	7	roc_auc_ovo	0.984786379694554
609	lr	15	8	roc_auc_ovo	0.990710792972246
610	lr	15	9	roc_auc_ovo	0.988152953684682
611	lr	15	10	roc_auc_ovo	0.988971215175196
612	lr	15	11	roc_auc_ovo	0.991335712215776
613	lr	15	12	roc_auc_ovo	0.992548160515479
614	lr	15	13	roc_auc_ovo	0.983908747823899
615	lr	15	14	roc_auc_ovo	0.98669813870858
616	lr	15	15	roc_auc_ovo	0.98230817436484
617	lr	15	16	roc_auc_ovo	0.986687032031873
618	lr	15	17	roc_auc_ovo	0.980973752324346
619	lr	15	18	roc_auc_ovo	0.987203755455054
620	lr	15	19	roc_auc_ovo	0.986146006627592
621	lr	15	0	roc_auc_ovr	0.986778056636928
622	lr	15	1	roc_auc_ovr	0.990355986048741
623	lr	15	2	roc_auc_ovr	0.98188338110776
624	lr	15	3	roc_auc_ovr	0.988271794604195
625	lr	15	4	roc_auc_ovr	0.985654244487255
626	lr	15	5	roc_auc_ovr	0.990113452857051
627	lr	15	6	roc_auc_ovr	0.987066892171688
628	lr	15	7	roc_auc_ovr	0.984786379694554
629	lr	15	8	roc_auc_ovr	0.990710792972246
630	lr	15	9	roc_auc_ovr	0.988152953684682
631	lr	15	10	roc_auc_ovr	0.988971215175196
632	lr	15	11	roc_auc_ovr	0.991335712215776
633	lr	15	12	roc_auc_ovr	0.992548160515479
634	lr	15	13	roc_auc_ovr	0.983908747823899
635	lr	15	14	roc_auc_ovr	0.98669813870858
636	lr	15	15	roc_auc_ovr	0.98230817436484
637	lr	15	16	roc_auc_ovr	0.986687032031873
638	lr	15	17	roc_auc_ovr	0.980973752324346
639	lr	15	18	roc_auc_ovr	0.987203755455054
640	lr	15	19	roc_auc_ovr	0.986146006627592
641	lr	15	0	accuracy	0.892933618843683
642	lr	15	1	accuracy	0.922912205567452
643	lr	15	2	accuracy	0.884368308351178
644	lr	15	3	accuracy	0.910064239828694
645	lr	15	4	accuracy	0.916488222698073
646	lr	15	5	accuracy	0.907922912205567
647	lr	15	6	accuracy	0.91220556745182
648	lr	15	7	accuracy	0.890792291220557
649	lr	15	8	accuracy	0.914346895074946
650	lr	15	9	accuracy	0.903640256959315
651	lr	15	10	accuracy	0.907922912205567
652	lr	15	11	accuracy	0.929336188436831
653	lr	15	12	accuracy	0.925053533190578
654	lr	15	13	accuracy	0.901498929336188
655	lr	15	14	accuracy	0.905781584582441
656	lr	15	15	accuracy	0.901498929336188
657	lr	15	16	accuracy	0.907922912205567
658	lr	15	17	accuracy	0.892933618843683
659	lr	15	18	accuracy	0.905781584582441
660	lr	15	19	accuracy	0.901498929336188
661	lr	15	0	roc_auc_ovo_train	0.986905492032908
662	lr	15	1	roc_auc_ovo_train	0.98645659531918
663	lr	15	2	roc_auc_ovo_train	0.987448394816311
664	lr	15	3	roc_auc_ovo_train	0.986799534281749
665	lr	15	4	roc_auc_ovo_train	0.986975657964391
666	lr	15	5	roc_auc_ovo_train	0.986415113047211
667	lr	15	6	roc_auc_ovo_train	0.986893751208148
668	lr	15	7	roc_auc_ovo_train	0.987079562451048
669	lr	15	8	roc_auc_ovo_train	0.986490289550466
670	lr	15	9	roc_auc_ovo_train	0.986777215717293
671	lr	15	10	roc_auc_ovo_train	0.986698090044116
672	lr	15	11	roc_auc_ovo_train	0.986173388824311
673	lr	15	12	roc_auc_ovo_train	0.986300864709376
674	lr	15	13	roc_auc_ovo_train	0.987122142761782
675	lr	15	14	roc_auc_ovo_train	0.98692526424865
676	lr	15	15	roc_auc_ovo_train	0.987400799925114
677	lr	15	16	roc_auc_ovo_train	0.986788361921526
678	lr	15	17	roc_auc_ovo_train	0.987384110755914
679	lr	15	18	roc_auc_ovo_train	0.986776200774575
680	lr	15	19	roc_auc_ovo_train	0.98689681750498
681	lr	15	0	roc_auc_ovr_train	0.986905492032908
682	lr	15	1	roc_auc_ovr_train	0.98645659531918
683	lr	15	2	roc_auc_ovr_train	0.987448394816311
684	lr	15	3	roc_auc_ovr_train	0.986799534281749
685	lr	15	4	roc_auc_ovr_train	0.986975657964391
686	lr	15	5	roc_auc_ovr_train	0.986415113047211
687	lr	15	6	roc_auc_ovr_train	0.986893751208148
688	lr	15	7	roc_auc_ovr_train	0.987079562451048
689	lr	15	8	roc_auc_ovr_train	0.986490289550466
690	lr	15	9	roc_auc_ovr_train	0.986777215717293
691	lr	15	10	roc_auc_ovr_train	0.986698090044116
692	lr	15	11	roc_auc_ovr_train	0.986173388824311
693	lr	15	12	roc_auc_ovr_train	0.986300864709376
694	lr	15	13	roc_auc_ovr_train	0.987122142761782
695	lr	15	14	roc_auc_ovr_train	0.98692526424865
696	lr	15	15	roc_auc_ovr_train	0.987400799925114
697	lr	15	16	roc_auc_ovr_train	0.986788361921526
698	lr	15	17	roc_auc_ovr_train	0.987384110755914
699	lr	15	18	roc_auc_ovr_train	0.986776200774575
700	lr	15	19	roc_auc_ovr_train	0.98689681750498
701	lr	15	0	accuracy_train	0.913374583531652
702	lr	15	1	accuracy_train	0.910042836744407
703	lr	15	2	accuracy_train	0.914564493098525
704	lr	15	3	accuracy_train	0.912184673964779
705	lr	15	4	accuracy_train	0.909804854831033
706	lr	15	5	accuracy_train	0.910756782484531
707	lr	15	6	accuracy_train	0.910756782484531
708	lr	15	7	accuracy_train	0.913374583531652
709	lr	15	8	accuracy_train	0.910280818657782
710	lr	15	9	accuracy_train	0.912184673964779
711	lr	15	10	accuracy_train	0.91123274631128
712	lr	15	11	accuracy_train	0.909328891004284
713	lr	15	12	accuracy_train	0.909090909090909
714	lr	15	13	accuracy_train	0.912422655878153
715	lr	15	14	accuracy_train	0.911946692051404
716	lr	15	15	accuracy_train	0.913612565445026
717	lr	15	16	accuracy_train	0.912898619704902
718	lr	15	17	accuracy_train	0.914088529271775
719	lr	15	18	accuracy_train	0.910280818657782
720	lr	15	19	accuracy_train	0.913136601618277
721	lr	16	0	roc_auc_ovo	0.986613509879019
722	lr	16	1	roc_auc_ovo	0.990230155344541
723	lr	16	2	roc_auc_ovo	0.98208439527688
724	lr	16	3	roc_auc_ovo	0.988651801523774
725	lr	16	4	roc_auc_ovo	0.985431360509846
726	lr	16	5	roc_auc_ovo	0.989819015093373
727	lr	16	6	roc_auc_ovo	0.987387035911959
728	lr	16	7	roc_auc_ovo	0.985443813210973
729	lr	16	8	roc_auc_ovo	0.9904089433775
730	lr	16	9	roc_auc_ovo	0.98873173006153
731	lr	16	10	roc_auc_ovo	0.989251430923994
732	lr	16	11	roc_auc_ovo	0.991773453296364
733	lr	16	12	roc_auc_ovo	0.992532374434467
734	lr	16	13	roc_auc_ovo	0.983981141775863
735	lr	16	14	roc_auc_ovo	0.986988835035508
736	lr	16	15	roc_auc_ovo	0.982458363833501
737	lr	16	16	roc_auc_ovo	0.986768234561634
738	lr	16	17	roc_auc_ovo	0.981983439588697
739	lr	16	18	roc_auc_ovo	0.987676232120349
740	lr	16	19	roc_auc_ovo	0.986144993768612
741	lr	16	0	roc_auc_ovr	0.986613509879019
742	lr	16	1	roc_auc_ovr	0.990230155344541
743	lr	16	2	roc_auc_ovr	0.98208439527688
744	lr	16	3	roc_auc_ovr	0.988651801523774
745	lr	16	4	roc_auc_ovr	0.985431360509846
746	lr	16	5	roc_auc_ovr	0.989819015093373
747	lr	16	6	roc_auc_ovr	0.987387035911959
748	lr	16	7	roc_auc_ovr	0.985443813210973
749	lr	16	8	roc_auc_ovr	0.9904089433775
750	lr	16	9	roc_auc_ovr	0.98873173006153
751	lr	16	10	roc_auc_ovr	0.989251430923994
752	lr	16	11	roc_auc_ovr	0.991773453296364
753	lr	16	12	roc_auc_ovr	0.992532374434467
754	lr	16	13	roc_auc_ovr	0.983981141775863
755	lr	16	14	roc_auc_ovr	0.986988835035508
756	lr	16	15	roc_auc_ovr	0.982458363833501
757	lr	16	16	roc_auc_ovr	0.986768234561634
758	lr	16	17	roc_auc_ovr	0.981983439588697
759	lr	16	18	roc_auc_ovr	0.987676232120349
760	lr	16	19	roc_auc_ovr	0.986144993768612
761	lr	16	0	accuracy	0.890792291220557
762	lr	16	1	accuracy	0.922912205567452
763	lr	16	2	accuracy	0.88865096359743
764	lr	16	3	accuracy	0.914346895074946
765	lr	16	4	accuracy	0.916488222698073
766	lr	16	5	accuracy	0.907922912205567
767	lr	16	6	accuracy	0.920770877944325
768	lr	16	7	accuracy	0.892933618843683
769	lr	16	8	accuracy	0.920770877944325
770	lr	16	9	accuracy	0.91220556745182
771	lr	16	10	accuracy	0.905781584582441
772	lr	16	11	accuracy	0.933618843683084
773	lr	16	12	accuracy	0.929336188436831
774	lr	16	13	accuracy	0.903640256959315
775	lr	16	14	accuracy	0.907922912205567
776	lr	16	15	accuracy	0.897216274089936
777	lr	16	16	accuracy	0.910064239828694
778	lr	16	17	accuracy	0.890792291220557
779	lr	16	18	accuracy	0.907922912205567
780	lr	16	19	accuracy	0.905781584582441
781	lr	16	0	roc_auc_ovo_train	0.987085271150769
782	lr	16	1	roc_auc_ovo_train	0.986593260078648
783	lr	16	2	roc_auc_ovo_train	0.987608090974841
784	lr	16	3	roc_auc_ovo_train	0.986901199346144
785	lr	16	4	roc_auc_ovo_train	0.987122936144543
786	lr	16	5	roc_auc_ovo_train	0.986569524475405
787	lr	16	6	roc_auc_ovo_train	0.987029925046619
788	lr	16	7	roc_auc_ovo_train	0.987168513058026
789	lr	16	8	roc_auc_ovo_train	0.986689433514283
790	lr	16	9	roc_auc_ovo_train	0.986912908222249
791	lr	16	10	roc_auc_ovo_train	0.986782480762758
792	lr	16	11	roc_auc_ovo_train	0.986272609413526
793	lr	16	12	roc_auc_ovo_train	0.986441447048492
794	lr	16	13	roc_auc_ovo_train	0.987235985887835
795	lr	16	14	roc_auc_ovo_train	0.98697941965422
796	lr	16	15	roc_auc_ovo_train	0.987501196562373
797	lr	16	16	roc_auc_ovo_train	0.986917353823163
798	lr	16	17	roc_auc_ovo_train	0.987401161184828
799	lr	16	18	roc_auc_ovo_train	0.986885047272268
800	lr	16	19	roc_auc_ovo_train	0.987052825212163
801	lr	16	0	roc_auc_ovr_train	0.987085271150769
802	lr	16	1	roc_auc_ovr_train	0.986593260078648
803	lr	16	2	roc_auc_ovr_train	0.987608090974841
804	lr	16	3	roc_auc_ovr_train	0.986901199346144
805	lr	16	4	roc_auc_ovr_train	0.987122936144543
806	lr	16	5	roc_auc_ovr_train	0.986569524475405
807	lr	16	6	roc_auc_ovr_train	0.987029925046619
808	lr	16	7	roc_auc_ovr_train	0.987168513058026
809	lr	16	8	roc_auc_ovr_train	0.986689433514283
810	lr	16	9	roc_auc_ovr_train	0.986912908222249
811	lr	16	10	roc_auc_ovr_train	0.986782480762758
812	lr	16	11	roc_auc_ovr_train	0.986272609413526
813	lr	16	12	roc_auc_ovr_train	0.986441447048492
814	lr	16	13	roc_auc_ovr_train	0.987235985887835
815	lr	16	14	roc_auc_ovr_train	0.98697941965422
816	lr	16	15	roc_auc_ovr_train	0.987501196562373
817	lr	16	16	roc_auc_ovr_train	0.986917353823163
818	lr	16	17	roc_auc_ovr_train	0.987401161184828
819	lr	16	18	roc_auc_ovr_train	0.986885047272268
820	lr	16	19	roc_auc_ovr_train	0.987052825212163
821	lr	16	0	accuracy_train	0.912898619704902
822	lr	16	1	accuracy_train	0.909566872917658
823	lr	16	2	accuracy_train	0.912660637791528
824	lr	16	3	accuracy_train	0.911708710138029
825	lr	16	4	accuracy_train	0.910994764397906
826	lr	16	5	accuracy_train	0.910518800571157
827	lr	16	6	accuracy_train	0.91123274631128
828	lr	16	7	accuracy_train	0.912660637791528
829	lr	16	8	accuracy_train	0.910280818657782
830	lr	16	9	accuracy_train	0.91123274631128
831	lr	16	10	accuracy_train	0.912660637791528
832	lr	16	11	accuracy_train	0.908138981437411
833	lr	16	12	accuracy_train	0.910042836744407
834	lr	16	13	accuracy_train	0.911708710138029
835	lr	16	14	accuracy_train	0.910994764397906
836	lr	16	15	accuracy_train	0.912422655878153
837	lr	16	16	accuracy_train	0.911708710138029
838	lr	16	17	accuracy_train	0.915040456925274
839	lr	16	18	accuracy_train	0.910756782484531
840	lr	16	19	accuracy_train	0.912422655878153
841	lr	17	0	roc_auc_ovo	0.986607830126201
842	lr	17	1	roc_auc_ovo	0.990224336790335
843	lr	17	2	roc_auc_ovo	0.98208439527688
844	lr	17	3	roc_auc_ovo	0.98861209457126
845	lr	17	4	roc_auc_ovo	0.985417530712738
846	lr	17	5	roc_auc_ovo	0.989772166887862
847	lr	17	6	roc_auc_ovo	0.987387035911959
848	lr	17	7	roc_auc_ovo	0.985443813210973
849	lr	17	8	roc_auc_ovo	0.990371205153833
850	lr	17	9	roc_auc_ovo	0.988731089424313
851	lr	17	10	roc_auc_ovo	0.98926260111392
852	lr	17	11	roc_auc_ovo	0.991767277407036
853	lr	17	12	roc_auc_ovo	0.992526584717005
854	lr	17	13	roc_auc_ovo	0.983959973688306
855	lr	17	14	roc_auc_ovo	0.986978449525372
856	lr	17	15	roc_auc_ovo	0.982447154076529
857	lr	17	16	roc_auc_ovo	0.986756451002057
858	lr	17	17	roc_auc_ovo	0.981993677098934
859	lr	17	18	roc_auc_ovo	0.987699956260784
860	lr	17	19	roc_auc_ovo	0.986104274311201
861	lr	17	0	roc_auc_ovr	0.986607830126201
862	lr	17	1	roc_auc_ovr	0.990224336790335
863	lr	17	2	roc_auc_ovr	0.98208439527688
864	lr	17	3	roc_auc_ovr	0.98861209457126
865	lr	17	4	roc_auc_ovr	0.985417530712738
866	lr	17	5	roc_auc_ovr	0.989772166887862
867	lr	17	6	roc_auc_ovr	0.987387035911959
868	lr	17	7	roc_auc_ovr	0.985443813210973
869	lr	17	8	roc_auc_ovr	0.990371205153833
870	lr	17	9	roc_auc_ovr	0.988731089424313
871	lr	17	10	roc_auc_ovr	0.98926260111392
872	lr	17	11	roc_auc_ovr	0.991767277407036
873	lr	17	12	roc_auc_ovr	0.992526584717005
874	lr	17	13	roc_auc_ovr	0.983959973688306
875	lr	17	14	roc_auc_ovr	0.986978449525372
876	lr	17	15	roc_auc_ovr	0.982447154076529
877	lr	17	16	roc_auc_ovr	0.986756451002057
878	lr	17	17	roc_auc_ovr	0.981993677098934
879	lr	17	18	roc_auc_ovr	0.987699956260784
880	lr	17	19	roc_auc_ovr	0.986104274311201
881	lr	17	0	accuracy	0.890792291220557
882	lr	17	1	accuracy	0.922912205567452
883	lr	17	2	accuracy	0.88865096359743
884	lr	17	3	accuracy	0.914346895074946
885	lr	17	4	accuracy	0.916488222698073
886	lr	17	5	accuracy	0.907922912205567
887	lr	17	6	accuracy	0.920770877944325
888	lr	17	7	accuracy	0.892933618843683
889	lr	17	8	accuracy	0.920770877944325
890	lr	17	9	accuracy	0.91220556745182
891	lr	17	10	accuracy	0.905781584582441
892	lr	17	11	accuracy	0.933618843683084
893	lr	17	12	accuracy	0.929336188436831
894	lr	17	13	accuracy	0.903640256959315
895	lr	17	14	accuracy	0.907922912205567
896	lr	17	15	accuracy	0.897216274089936
897	lr	17	16	accuracy	0.910064239828694
898	lr	17	17	accuracy	0.890792291220557
899	lr	17	18	accuracy	0.907922912205567
900	lr	17	19	accuracy	0.905781584582441
901	lr	17	0	roc_auc_ovo_train	0.9870794640499
902	lr	17	1	roc_auc_ovo_train	0.986589282143974
903	lr	17	2	roc_auc_ovo_train	0.98760212036125
904	lr	17	3	roc_auc_ovo_train	0.986898489374405
905	lr	17	4	roc_auc_ovo_train	0.987118342939057
906	lr	17	5	roc_auc_ovo_train	0.986566639792656
907	lr	17	6	roc_auc_ovo_train	0.987025099574214
908	lr	17	7	roc_auc_ovo_train	0.987162142259056
909	lr	17	8	roc_auc_ovo_train	0.986687678441468
910	lr	17	9	roc_auc_ovo_train	0.986909004512184
911	lr	17	10	roc_auc_ovo_train	0.986778968917377
912	lr	17	11	roc_auc_ovo_train	0.986267186012558
913	lr	17	12	roc_auc_ovo_train	0.986440800429362
914	lr	17	13	roc_auc_ovo_train	0.987232770829863
915	lr	17	14	roc_auc_ovo_train	0.98697441883693
916	lr	17	15	roc_auc_ovo_train	0.987496870247797
917	lr	17	16	roc_auc_ovo_train	0.986912931090207
918	lr	17	17	roc_auc_ovo_train	0.987395970624727
919	lr	17	18	roc_auc_ovo_train	0.986880540739127
920	lr	17	19	roc_auc_ovo_train	0.98704916707469
921	lr	17	0	roc_auc_ovr_train	0.9870794640499
922	lr	17	1	roc_auc_ovr_train	0.986589282143974
923	lr	17	2	roc_auc_ovr_train	0.98760212036125
924	lr	17	3	roc_auc_ovr_train	0.986898489374405
925	lr	17	4	roc_auc_ovr_train	0.987118342939057
926	lr	17	5	roc_auc_ovr_train	0.986566639792656
927	lr	17	6	roc_auc_ovr_train	0.987025099574214
928	lr	17	7	roc_auc_ovr_train	0.987162142259056
929	lr	17	8	roc_auc_ovr_train	0.986687678441468
930	lr	17	9	roc_auc_ovr_train	0.986909004512184
931	lr	17	10	roc_auc_ovr_train	0.986778968917377
932	lr	17	11	roc_auc_ovr_train	0.986267186012558
933	lr	17	12	roc_auc_ovr_train	0.986440800429362
934	lr	17	13	roc_auc_ovr_train	0.987232770829863
935	lr	17	14	roc_auc_ovr_train	0.98697441883693
936	lr	17	15	roc_auc_ovr_train	0.987496870247797
937	lr	17	16	roc_auc_ovr_train	0.986912931090207
938	lr	17	17	roc_auc_ovr_train	0.987395970624727
939	lr	17	18	roc_auc_ovr_train	0.986880540739127
940	lr	17	19	roc_auc_ovr_train	0.98704916707469
941	lr	17	0	accuracy_train	0.912898619704902
942	lr	17	1	accuracy_train	0.909566872917658
943	lr	17	2	accuracy_train	0.912660637791528
944	lr	17	3	accuracy_train	0.911708710138029
945	lr	17	4	accuracy_train	0.910994764397906
946	lr	17	5	accuracy_train	0.910518800571157
947	lr	17	6	accuracy_train	0.91123274631128
948	lr	17	7	accuracy_train	0.912660637791528
949	lr	17	8	accuracy_train	0.910280818657782
950	lr	17	9	accuracy_train	0.91123274631128
951	lr	17	10	accuracy_train	0.912422655878153
952	lr	17	11	accuracy_train	0.908138981437411
953	lr	17	12	accuracy_train	0.910042836744407
954	lr	17	13	accuracy_train	0.911708710138029
955	lr	17	14	accuracy_train	0.910994764397906
956	lr	17	15	accuracy_train	0.912422655878153
957	lr	17	16	accuracy_train	0.911708710138029
958	lr	17	17	accuracy_train	0.915040456925274
959	lr	17	18	accuracy_train	0.910994764397906
960	lr	17	19	accuracy_train	0.912422655878153
961	lr	18	0	roc_auc_ovo	0.986601164398495
962	lr	18	1	roc_auc_ovo	0.990193102468107
963	lr	18	2	roc_auc_ovo	0.981984298614157
964	lr	18	3	roc_auc_ovo	0.988598468323902
965	lr	18	4	roc_auc_ovo	0.985254859280231
966	lr	18	5	roc_auc_ovo	0.989787509476598
967	lr	18	6	roc_auc_ovo	0.987384481034959
968	lr	18	7	roc_auc_ovo	0.985470103612971
969	lr	18	8	roc_auc_ovo	0.990397836215602
970	lr	18	9	roc_auc_ovo	0.988616503782921
971	lr	18	10	roc_auc_ovo	0.98916267915402
972	lr	18	11	roc_auc_ovo	0.991773453296364
973	lr	18	12	roc_auc_ovo	0.992594817663326
974	lr	18	13	roc_auc_ovo	0.983950090964004
975	lr	18	14	roc_auc_ovo	0.986970365086116
976	lr	18	15	roc_auc_ovo	0.982225643085338
977	lr	18	16	roc_auc_ovo	0.986738590342614
978	lr	18	17	roc_auc_ovo	0.982014152119409
979	lr	18	18	roc_auc_ovo	0.987643258997302
980	lr	18	19	roc_auc_ovo	0.986119902628158
981	lr	18	0	roc_auc_ovr	0.986601164398495
982	lr	18	1	roc_auc_ovr	0.990193102468107
983	lr	18	2	roc_auc_ovr	0.981984298614157
984	lr	18	3	roc_auc_ovr	0.988598468323902
985	lr	18	4	roc_auc_ovr	0.985254859280231
986	lr	18	5	roc_auc_ovr	0.989787509476598
987	lr	18	6	roc_auc_ovr	0.987384481034959
988	lr	18	7	roc_auc_ovr	0.985470103612971
989	lr	18	8	roc_auc_ovr	0.990397836215602
990	lr	18	9	roc_auc_ovr	0.988616503782921
991	lr	18	10	roc_auc_ovr	0.98916267915402
992	lr	18	11	roc_auc_ovr	0.991773453296364
993	lr	18	12	roc_auc_ovr	0.992594817663326
994	lr	18	13	roc_auc_ovr	0.983950090964004
995	lr	18	14	roc_auc_ovr	0.986970365086116
996	lr	18	15	roc_auc_ovr	0.982225643085338
997	lr	18	16	roc_auc_ovr	0.986738590342614
998	lr	18	17	roc_auc_ovr	0.982014152119409
999	lr	18	18	roc_auc_ovr	0.987643258997302
1000	lr	18	19	roc_auc_ovr	0.986119902628158
1001	lr	18	0	accuracy	0.890792291220557
1002	lr	18	1	accuracy	0.922912205567452
1003	lr	18	2	accuracy	0.88865096359743
1004	lr	18	3	accuracy	0.914346895074946
1005	lr	18	4	accuracy	0.916488222698073
1006	lr	18	5	accuracy	0.905781584582441
1007	lr	18	6	accuracy	0.920770877944325
1008	lr	18	7	accuracy	0.892933618843683
1009	lr	18	8	accuracy	0.920770877944325
1010	lr	18	9	accuracy	0.914346895074946
1011	lr	18	10	accuracy	0.905781584582441
1012	lr	18	11	accuracy	0.933618843683084
1013	lr	18	12	accuracy	0.927194860813705
1014	lr	18	13	accuracy	0.901498929336188
1015	lr	18	14	accuracy	0.907922912205567
1016	lr	18	15	accuracy	0.895074946466809
1017	lr	18	16	accuracy	0.910064239828694
1018	lr	18	17	accuracy	0.890792291220557
1019	lr	18	18	accuracy	0.910064239828694
1020	lr	18	19	accuracy	0.905781584582441
1021	lr	18	0	roc_auc_ovo_train	0.987072595818517
1022	lr	18	1	roc_auc_ovo_train	0.986589704495852
1023	lr	18	2	roc_auc_ovo_train	0.987614615308985
1024	lr	18	3	roc_auc_ovo_train	0.986900382301611
1025	lr	18	4	roc_auc_ovo_train	0.98712238107046
1026	lr	18	5	roc_auc_ovo_train	0.986572616809969
1027	lr	18	6	roc_auc_ovo_train	0.987029183468722
1028	lr	18	7	roc_auc_ovo_train	0.987160898602849
1029	lr	18	8	roc_auc_ovo_train	0.986683381877036
1030	lr	18	9	roc_auc_ovo_train	0.986913691272643
1031	lr	18	10	roc_auc_ovo_train	0.986783036288605
1032	lr	18	11	roc_auc_ovo_train	0.986264110723232
1033	lr	18	12	roc_auc_ovo_train	0.986442758209741
1034	lr	18	13	roc_auc_ovo_train	0.987235908127059
1035	lr	18	14	roc_auc_ovo_train	0.986977717823025
1036	lr	18	15	roc_auc_ovo_train	0.987531143844882
1037	lr	18	16	roc_auc_ovo_train	0.986919494534034
1038	lr	18	17	roc_auc_ovo_train	0.987392152669319
1039	lr	18	18	roc_auc_ovo_train	0.986876796719757
1040	lr	18	19	roc_auc_ovo_train	0.98704315521384
1041	lr	18	0	roc_auc_ovr_train	0.987072595818517
1042	lr	18	1	roc_auc_ovr_train	0.986589704495852
1043	lr	18	2	roc_auc_ovr_train	0.987614615308985
1044	lr	18	3	roc_auc_ovr_train	0.986900382301611
1045	lr	18	4	roc_auc_ovr_train	0.98712238107046
1046	lr	18	5	roc_auc_ovr_train	0.986572616809969
1047	lr	18	6	roc_auc_ovr_train	0.987029183468722
1048	lr	18	7	roc_auc_ovr_train	0.987160898602849
1049	lr	18	8	roc_auc_ovr_train	0.986683381877036
1050	lr	18	9	roc_auc_ovr_train	0.986913691272643
1051	lr	18	10	roc_auc_ovr_train	0.986783036288605
1052	lr	18	11	roc_auc_ovr_train	0.986264110723232
1053	lr	18	12	roc_auc_ovr_train	0.986442758209741
1054	lr	18	13	roc_auc_ovr_train	0.987235908127059
1055	lr	18	14	roc_auc_ovr_train	0.986977717823025
1056	lr	18	15	roc_auc_ovr_train	0.987531143844882
1057	lr	18	16	roc_auc_ovr_train	0.986919494534034
1058	lr	18	17	roc_auc_ovr_train	0.987392152669319
1059	lr	18	18	roc_auc_ovr_train	0.986876796719757
1060	lr	18	19	roc_auc_ovr_train	0.98704315521384
1061	lr	18	0	accuracy_train	0.912422655878153
1062	lr	18	1	accuracy_train	0.909328891004284
1063	lr	18	2	accuracy_train	0.912660637791528
1064	lr	18	3	accuracy_train	0.910756782484531
1065	lr	18	4	accuracy_train	0.910994764397906
1066	lr	18	5	accuracy_train	0.910756782484531
1067	lr	18	6	accuracy_train	0.910994764397906
1068	lr	18	7	accuracy_train	0.912660637791528
1069	lr	18	8	accuracy_train	0.910280818657782
1070	lr	18	9	accuracy_train	0.909328891004284
1071	lr	18	10	accuracy_train	0.911946692051404
1072	lr	18	11	accuracy_train	0.907900999524036
1073	lr	18	12	accuracy_train	0.909328891004284
1074	lr	18	13	accuracy_train	0.911470728224655
1075	lr	18	14	accuracy_train	0.910518800571157
1076	lr	18	15	accuracy_train	0.911946692051404
1077	lr	18	16	accuracy_train	0.911708710138029
1078	lr	18	17	accuracy_train	0.915040456925274
1079	lr	18	18	accuracy_train	0.910042836744407
1080	lr	18	19	accuracy_train	0.911708710138029
1081	lr	19	0	roc_auc_ovo	0.986601164398495
1082	lr	19	1	roc_auc_ovo	0.990209332463055
1083	lr	19	2	roc_auc_ovo	0.981982625940838
1084	lr	19	3	roc_auc_ovo	0.988609345929089
1085	lr	19	4	roc_auc_ovo	0.985297868619812
1086	lr	19	5	roc_auc_ovo	0.989807497178676
1087	lr	19	6	roc_auc_ovo	0.987374209997181
1088	lr	19	7	roc_auc_ovo	0.985470103612971
1089	lr	19	8	roc_auc_ovo	0.990391374167045
1090	lr	19	9	roc_auc_ovo	0.98862115840962
1091	lr	19	10	roc_auc_ovo	0.989178407217179
1092	lr	19	11	roc_auc_ovo	0.99178580507502
1093	lr	19	12	roc_auc_ovo	0.992556634101321
1094	lr	19	13	roc_auc_ovo	0.983966202665302
1095	lr	19	14	roc_auc_ovo	0.986974982573464
1096	lr	19	15	roc_auc_ovo	0.98223280574486
1097	lr	19	16	roc_auc_ovo	0.986740068980205
1098	lr	19	17	roc_auc_ovo	0.982030193297128
1099	lr	19	18	roc_auc_ovo	0.987647883488608
1100	lr	19	19	roc_auc_ovo	0.986140260934347
1101	lr	19	0	roc_auc_ovr	0.986601164398495
1102	lr	19	1	roc_auc_ovr	0.990209332463055
1103	lr	19	2	roc_auc_ovr	0.981982625940838
1104	lr	19	3	roc_auc_ovr	0.988609345929089
1105	lr	19	4	roc_auc_ovr	0.985297868619812
1106	lr	19	5	roc_auc_ovr	0.989807497178676
1107	lr	19	6	roc_auc_ovr	0.987374209997181
1108	lr	19	7	roc_auc_ovr	0.985470103612971
1109	lr	19	8	roc_auc_ovr	0.990391374167045
1110	lr	19	9	roc_auc_ovr	0.98862115840962
1111	lr	19	10	roc_auc_ovr	0.989178407217179
1112	lr	19	11	roc_auc_ovr	0.99178580507502
1113	lr	19	12	roc_auc_ovr	0.992556634101321
1114	lr	19	13	roc_auc_ovr	0.983966202665302
1115	lr	19	14	roc_auc_ovr	0.986974982573464
1116	lr	19	15	roc_auc_ovr	0.98223280574486
1117	lr	19	16	roc_auc_ovr	0.986740068980205
1118	lr	19	17	roc_auc_ovr	0.982030193297128
1119	lr	19	18	roc_auc_ovr	0.987647883488608
1120	lr	19	19	roc_auc_ovr	0.986140260934347
1121	lr	19	0	accuracy	0.890792291220557
1122	lr	19	1	accuracy	0.922912205567452
1123	lr	19	2	accuracy	0.88865096359743
1124	lr	19	3	accuracy	0.914346895074946
1125	lr	19	4	accuracy	0.916488222698073
1126	lr	19	5	accuracy	0.905781584582441
1127	lr	19	6	accuracy	0.920770877944325
1128	lr	19	7	accuracy	0.895074946466809
1129	lr	19	8	accuracy	0.920770877944325
1130	lr	19	9	accuracy	0.914346895074946
1131	lr	19	10	accuracy	0.905781584582441
1132	lr	19	11	accuracy	0.933618843683084
1133	lr	19	12	accuracy	0.927194860813705
1134	lr	19	13	accuracy	0.901498929336188
1135	lr	19	14	accuracy	0.907922912205567
1136	lr	19	15	accuracy	0.895074946466809
1137	lr	19	16	accuracy	0.910064239828694
1138	lr	19	17	accuracy	0.890792291220557
1139	lr	19	18	accuracy	0.907922912205567
1140	lr	19	19	accuracy	0.905781584582441
1141	lr	19	0	roc_auc_ovo_train	0.987078108589715
1142	lr	19	1	roc_auc_ovo_train	0.986593392346967
1143	lr	19	2	roc_auc_ovo_train	0.987620656339356
1144	lr	19	3	roc_auc_ovo_train	0.986902117241884
1145	lr	19	4	roc_auc_ovo_train	0.987124739193284
1146	lr	19	5	roc_auc_ovo_train	0.986575822322707
1147	lr	19	6	roc_auc_ovo_train	0.98703222912753
1148	lr	19	7	roc_auc_ovo_train	0.987167693455595
1149	lr	19	8	roc_auc_ovo_train	0.986686005032632
1150	lr	19	9	roc_auc_ovo_train	0.986916807544402
1151	lr	19	10	roc_auc_ovo_train	0.986787608687273
1152	lr	19	11	roc_auc_ovo_train	0.986268729542871
1153	lr	19	12	roc_auc_ovo_train	0.986444302009252
1154	lr	19	13	roc_auc_ovo_train	0.987238670149758
1155	lr	19	14	roc_auc_ovo_train	0.986983848689693
1156	lr	19	15	roc_auc_ovo_train	0.98753699687884
1157	lr	19	16	roc_auc_ovo_train	0.986921884344494
1158	lr	19	17	roc_auc_ovo_train	0.987396132997688
1159	lr	19	18	roc_auc_ovo_train	0.986880195484475
1160	lr	19	19	roc_auc_ovo_train	0.987044867609803
1161	lr	19	0	roc_auc_ovr_train	0.987078108589715
1162	lr	19	1	roc_auc_ovr_train	0.986593392346967
1163	lr	19	2	roc_auc_ovr_train	0.987620656339356
1164	lr	19	3	roc_auc_ovr_train	0.986902117241884
1165	lr	19	4	roc_auc_ovr_train	0.987124739193284
1166	lr	19	5	roc_auc_ovr_train	0.986575822322707
1167	lr	19	6	roc_auc_ovr_train	0.98703222912753
1168	lr	19	7	roc_auc_ovr_train	0.987167693455595
1169	lr	19	8	roc_auc_ovr_train	0.986686005032632
1170	lr	19	9	roc_auc_ovr_train	0.986916807544402
1171	lr	19	10	roc_auc_ovr_train	0.986787608687273
1172	lr	19	11	roc_auc_ovr_train	0.986268729542871
1173	lr	19	12	roc_auc_ovr_train	0.986444302009252
1174	lr	19	13	roc_auc_ovr_train	0.987238670149758
1175	lr	19	14	roc_auc_ovr_train	0.986983848689693
1176	lr	19	15	roc_auc_ovr_train	0.98753699687884
1177	lr	19	16	roc_auc_ovr_train	0.986921884344494
1178	lr	19	17	roc_auc_ovr_train	0.987396132997688
1179	lr	19	18	roc_auc_ovr_train	0.986880195484475
1180	lr	19	19	roc_auc_ovr_train	0.987044867609803
1181	lr	19	0	accuracy_train	0.912422655878153
1182	lr	19	1	accuracy_train	0.909328891004284
1183	lr	19	2	accuracy_train	0.912660637791528
1184	lr	19	3	accuracy_train	0.910756782484531
1185	lr	19	4	accuracy_train	0.910994764397906
1186	lr	19	5	accuracy_train	0.910518800571157
1187	lr	19	6	accuracy_train	0.910994764397906
1188	lr	19	7	accuracy_train	0.912660637791528
1189	lr	19	8	accuracy_train	0.910280818657782
1190	lr	19	9	accuracy_train	0.909328891004284
1191	lr	19	10	accuracy_train	0.911946692051404
1192	lr	19	11	accuracy_train	0.907900999524036
1193	lr	19	12	accuracy_train	0.909328891004284
1194	lr	19	13	accuracy_train	0.911470728224655
1195	lr	19	14	accuracy_train	0.910518800571157
1196	lr	19	15	accuracy_train	0.911946692051404
1197	lr	19	16	accuracy_train	0.911708710138029
1198	lr	19	17	accuracy_train	0.915040456925274
1199	lr	19	18	accuracy_train	0.910280818657782
1200	lr	19	19	accuracy_train	0.911708710138029
1201	lr	2	0	roc_auc_ovo	0.760950702509658
1202	lr	2	1	roc_auc_ovo	0.805425129235877
1203	lr	2	2	roc_auc_ovo	0.75876597795398
1204	lr	2	3	roc_auc_ovo	0.771276835552398
1205	lr	2	4	roc_auc_ovo	0.774965814399758
1206	lr	2	5	roc_auc_ovo	0.7744987311946
1207	lr	2	6	roc_auc_ovo	0.802947255320922
1208	lr	2	7	roc_auc_ovo	0.776569742903345
1209	lr	2	8	roc_auc_ovo	0.799876104706128
1210	lr	2	9	roc_auc_ovo	0.77715509836308
1211	lr	2	10	roc_auc_ovo	0.818835743732403
1212	lr	2	11	roc_auc_ovo	0.777168226368811
1213	lr	2	12	roc_auc_ovo	0.803164748375199
1214	lr	2	13	roc_auc_ovo	0.776003107693624
1215	lr	2	14	roc_auc_ovo	0.805503388909213
1216	lr	2	15	roc_auc_ovo	0.789693297650424
1217	lr	2	16	roc_auc_ovo	0.771181401672495
1218	lr	2	17	roc_auc_ovo	0.779123914809589
1219	lr	2	18	roc_auc_ovo	0.768816139818463
1220	lr	2	19	roc_auc_ovo	0.782894392024152
1221	lr	2	0	roc_auc_ovr	0.760950702509658
1222	lr	2	1	roc_auc_ovr	0.805425129235877
1223	lr	2	2	roc_auc_ovr	0.75876597795398
1224	lr	2	3	roc_auc_ovr	0.771276835552398
1225	lr	2	4	roc_auc_ovr	0.774965814399758
1226	lr	2	5	roc_auc_ovr	0.7744987311946
1227	lr	2	6	roc_auc_ovr	0.802947255320922
1228	lr	2	7	roc_auc_ovr	0.776569742903345
1229	lr	2	8	roc_auc_ovr	0.799876104706128
1230	lr	2	9	roc_auc_ovr	0.77715509836308
1231	lr	2	10	roc_auc_ovr	0.818835743732403
1232	lr	2	11	roc_auc_ovr	0.777168226368811
1233	lr	2	12	roc_auc_ovr	0.803164748375199
1234	lr	2	13	roc_auc_ovr	0.776003107693624
1235	lr	2	14	roc_auc_ovr	0.805503388909213
1236	lr	2	15	roc_auc_ovr	0.789693297650424
1237	lr	2	16	roc_auc_ovr	0.771181401672495
1238	lr	2	17	roc_auc_ovr	0.779123914809589
1239	lr	2	18	roc_auc_ovr	0.768816139818463
1240	lr	2	19	roc_auc_ovr	0.782894392024152
1241	lr	2	0	accuracy	0.644539614561028
1242	lr	2	1	accuracy	0.700214132762313
1243	lr	2	2	accuracy	0.642398286937901
1244	lr	2	3	accuracy	0.635974304068523
1245	lr	2	4	accuracy	0.689507494646681
1246	lr	2	5	accuracy	0.67237687366167
1247	lr	2	6	accuracy	0.69593147751606
1248	lr	2	7	accuracy	0.676659528907923
1249	lr	2	8	accuracy	0.678800856531049
1250	lr	2	9	accuracy	0.693790149892934
1251	lr	2	10	accuracy	0.708779443254818
1252	lr	2	11	accuracy	0.687366167023555
1253	lr	2	12	accuracy	0.708779443254818
1254	lr	2	13	accuracy	0.678800856531049
1255	lr	2	14	accuracy	0.69593147751606
1256	lr	2	15	accuracy	0.67237687366167
1257	lr	2	16	accuracy	0.674518201284797
1258	lr	2	17	accuracy	0.683083511777302
1259	lr	2	18	accuracy	0.674518201284797
1260	lr	2	19	accuracy	0.693790149892934
1261	lr	2	0	roc_auc_ovo_train	0.782433459326313
1262	lr	2	1	roc_auc_ovo_train	0.77704753223838
1263	lr	2	2	roc_auc_ovo_train	0.782052150141733
1264	lr	2	3	roc_auc_ovo_train	0.78076663874209
1265	lr	2	4	roc_auc_ovo_train	0.780544488211686
1266	lr	2	5	roc_auc_ovo_train	0.780407670725245
1267	lr	2	6	roc_auc_ovo_train	0.77749072051078
1268	lr	2	7	roc_auc_ovo_train	0.780343342031107
1269	lr	2	8	roc_auc_ovo_train	0.777437214953042
1270	lr	2	9	roc_auc_ovo_train	0.779567888635191
1271	lr	2	10	roc_auc_ovo_train	0.775608588417575
1272	lr	2	11	roc_auc_ovo_train	0.778808202509329
1273	lr	2	12	roc_auc_ovo_train	0.776542272895091
1274	lr	2	13	roc_auc_ovo_train	0.780006675172443
1275	lr	2	14	roc_auc_ovo_train	0.776565910226907
1276	lr	2	15	roc_auc_ovo_train	0.778637947295522
1277	lr	2	16	roc_auc_ovo_train	0.779921892743822
1278	lr	2	17	roc_auc_ovo_train	0.779470401988347
1279	lr	2	18	roc_auc_ovo_train	0.780729514667215
1280	lr	2	19	roc_auc_ovo_train	0.778465859370611
1281	lr	2	0	roc_auc_ovr_train	0.782433459326313
1282	lr	2	1	roc_auc_ovr_train	0.77704753223838
1283	lr	2	2	roc_auc_ovr_train	0.782052150141733
1284	lr	2	3	roc_auc_ovr_train	0.78076663874209
1285	lr	2	4	roc_auc_ovr_train	0.780544488211686
1286	lr	2	5	roc_auc_ovr_train	0.780407670725245
1287	lr	2	6	roc_auc_ovr_train	0.77749072051078
1288	lr	2	7	roc_auc_ovr_train	0.780343342031107
1289	lr	2	8	roc_auc_ovr_train	0.777437214953042
1290	lr	2	9	roc_auc_ovr_train	0.779567888635191
1291	lr	2	10	roc_auc_ovr_train	0.775608588417575
1292	lr	2	11	roc_auc_ovr_train	0.778808202509329
1293	lr	2	12	roc_auc_ovr_train	0.776542272895091
1294	lr	2	13	roc_auc_ovr_train	0.780006675172443
1295	lr	2	14	roc_auc_ovr_train	0.776565910226907
1296	lr	2	15	roc_auc_ovr_train	0.778637947295522
1297	lr	2	16	roc_auc_ovr_train	0.779921892743822
1298	lr	2	17	roc_auc_ovr_train	0.779470401988347
1299	lr	2	18	roc_auc_ovr_train	0.780729514667215
1300	lr	2	19	roc_auc_ovr_train	0.778465859370611
1301	lr	2	0	accuracy_train	0.684673964778677
1302	lr	2	1	accuracy_train	0.677772489290814
1303	lr	2	2	accuracy_train	0.684198000951928
1304	lr	2	3	accuracy_train	0.68586387434555
1305	lr	2	4	accuracy_train	0.678010471204188
1306	lr	2	5	accuracy_train	0.682532127558306
1307	lr	2	6	accuracy_train	0.678962398857687
1308	lr	2	7	accuracy_train	0.680866254164683
1309	lr	2	8	accuracy_train	0.680628272251309
1310	lr	2	9	accuracy_train	0.678486435030938
1311	lr	2	10	accuracy_train	0.677296525464065
1312	lr	2	11	accuracy_train	0.678724416944312
1313	lr	2	12	accuracy_train	0.676582579723941
1314	lr	2	13	accuracy_train	0.679914326511185
1315	lr	2	14	accuracy_train	0.678724416944312
1316	lr	2	15	accuracy_train	0.681580199904807
1317	lr	2	16	accuracy_train	0.681104236078058
1318	lr	2	17	accuracy_train	0.68015230842456
1319	lr	2	18	accuracy_train	0.680628272251309
1320	lr	2	19	accuracy_train	0.678962398857687
1321	lr	20	0	roc_auc_ovo	0.986074073301293
1322	lr	20	1	roc_auc_ovo	0.990325464998624
1323	lr	20	2	roc_auc_ovo	0.982006939003926
1324	lr	20	3	roc_auc_ovo	0.98856533478243
1325	lr	20	4	roc_auc_ovo	0.985215134610364
1326	lr	20	5	roc_auc_ovo	0.989648396664351
1327	lr	20	6	roc_auc_ovo	0.987020714124117
1328	lr	20	7	roc_auc_ovo	0.985366015357364
1329	lr	20	8	roc_auc_ovo	0.990283824747746
1330	lr	20	9	roc_auc_ovo	0.988639776916416
1331	lr	20	10	roc_auc_ovo	0.989183960798127
1332	lr	20	11	roc_auc_ovo	0.991828014103287
1333	lr	20	12	roc_auc_ovo	0.992484013652901
1334	lr	20	13	roc_auc_ovo	0.984115091772506
1335	lr	20	14	roc_auc_ovo	0.986819360293421
1336	lr	20	15	roc_auc_ovo	0.982276669836396
1337	lr	20	16	roc_auc_ovo	0.986656688079395
1338	lr	20	17	roc_auc_ovo	0.98192372363393
1339	lr	20	18	roc_auc_ovo	0.98756847998895
1340	lr	20	19	roc_auc_ovo	0.986129722193937
1341	lr	20	0	roc_auc_ovr	0.986074073301293
1342	lr	20	1	roc_auc_ovr	0.990325464998624
1343	lr	20	2	roc_auc_ovr	0.982006939003926
1344	lr	20	3	roc_auc_ovr	0.98856533478243
1345	lr	20	4	roc_auc_ovr	0.985215134610364
1346	lr	20	5	roc_auc_ovr	0.989648396664351
1347	lr	20	6	roc_auc_ovr	0.987020714124117
1348	lr	20	7	roc_auc_ovr	0.985366015357364
1349	lr	20	8	roc_auc_ovr	0.990283824747746
1350	lr	20	9	roc_auc_ovr	0.988639776916416
1351	lr	20	10	roc_auc_ovr	0.989183960798127
1352	lr	20	11	roc_auc_ovr	0.991828014103287
1353	lr	20	12	roc_auc_ovr	0.992484013652901
1354	lr	20	13	roc_auc_ovr	0.984115091772506
1355	lr	20	14	roc_auc_ovr	0.986819360293421
1356	lr	20	15	roc_auc_ovr	0.982276669836396
1357	lr	20	16	roc_auc_ovr	0.986656688079395
1358	lr	20	17	roc_auc_ovr	0.98192372363393
1359	lr	20	18	roc_auc_ovr	0.98756847998895
1360	lr	20	19	roc_auc_ovr	0.986129722193937
1361	lr	20	0	accuracy	0.890792291220557
1362	lr	20	1	accuracy	0.920770877944325
1363	lr	20	2	accuracy	0.890792291220557
1364	lr	20	3	accuracy	0.916488222698073
1365	lr	20	4	accuracy	0.916488222698073
1366	lr	20	5	accuracy	0.903640256959315
1367	lr	20	6	accuracy	0.916488222698073
1368	lr	20	7	accuracy	0.895074946466809
1369	lr	20	8	accuracy	0.918629550321199
1370	lr	20	9	accuracy	0.91220556745182
1371	lr	20	10	accuracy	0.907922912205567
1372	lr	20	11	accuracy	0.933618843683084
1373	lr	20	12	accuracy	0.929336188436831
1374	lr	20	13	accuracy	0.905781584582441
1375	lr	20	14	accuracy	0.905781584582441
1376	lr	20	15	accuracy	0.892933618843683
1377	lr	20	16	accuracy	0.910064239828694
1378	lr	20	17	accuracy	0.88865096359743
1379	lr	20	18	accuracy	0.910064239828694
1380	lr	20	19	accuracy	0.905781584582441
1381	lr	20	0	roc_auc_ovo_train	0.987146104181645
1382	lr	20	1	roc_auc_ovo_train	0.986610303714817
1383	lr	20	2	roc_auc_ovo_train	0.987634762945885
1384	lr	20	3	roc_auc_ovo_train	0.9869250265602
1385	lr	20	4	roc_auc_ovo_train	0.987146622130152
1386	lr	20	5	roc_auc_ovo_train	0.986611277674701
1387	lr	20	6	roc_auc_ovo_train	0.987069970340863
1388	lr	20	7	roc_auc_ovo_train	0.987188284616754
1389	lr	20	8	roc_auc_ovo_train	0.986726526999262
1390	lr	20	9	roc_auc_ovo_train	0.986933754394575
1391	lr	20	10	roc_auc_ovo_train	0.986823761164378
1392	lr	20	11	roc_auc_ovo_train	0.986286041275288
1393	lr	20	12	roc_auc_ovo_train	0.986465637422184
1394	lr	20	13	roc_auc_ovo_train	0.987238555881315
1395	lr	20	14	roc_auc_ovo_train	0.987024454700964
1396	lr	20	15	roc_auc_ovo_train	0.987557502689658
1397	lr	20	16	roc_auc_ovo_train	0.986948424788691
1398	lr	20	17	roc_auc_ovo_train	0.987436429694338
1399	lr	20	18	roc_auc_ovo_train	0.986912837134287
1400	lr	20	19	roc_auc_ovo_train	0.987055459915957
1401	lr	20	0	roc_auc_ovr_train	0.987146104181645
1402	lr	20	1	roc_auc_ovr_train	0.986610303714817
1403	lr	20	2	roc_auc_ovr_train	0.987634762945885
1404	lr	20	3	roc_auc_ovr_train	0.9869250265602
1405	lr	20	4	roc_auc_ovr_train	0.987146622130152
1406	lr	20	5	roc_auc_ovr_train	0.986611277674701
1407	lr	20	6	roc_auc_ovr_train	0.987069970340863
1408	lr	20	7	roc_auc_ovr_train	0.987188284616754
1409	lr	20	8	roc_auc_ovr_train	0.986726526999262
1410	lr	20	9	roc_auc_ovr_train	0.986933754394575
1411	lr	20	10	roc_auc_ovr_train	0.986823761164378
1412	lr	20	11	roc_auc_ovr_train	0.986286041275288
1413	lr	20	12	roc_auc_ovr_train	0.986465637422184
1414	lr	20	13	roc_auc_ovr_train	0.987238555881315
1415	lr	20	14	roc_auc_ovr_train	0.987024454700964
1416	lr	20	15	roc_auc_ovr_train	0.987557502689658
1417	lr	20	16	roc_auc_ovr_train	0.986948424788691
1418	lr	20	17	roc_auc_ovr_train	0.987436429694338
1419	lr	20	18	roc_auc_ovr_train	0.986912837134287
1420	lr	20	19	roc_auc_ovr_train	0.987055459915957
1421	lr	20	0	accuracy_train	0.912660637791528
1422	lr	20	1	accuracy_train	0.909090909090909
1423	lr	20	2	accuracy_train	0.911708710138029
1424	lr	20	3	accuracy_train	0.910994764397906
1425	lr	20	4	accuracy_train	0.910280818657782
1426	lr	20	5	accuracy_train	0.910042836744407
1427	lr	20	6	accuracy_train	0.91123274631128
1428	lr	20	7	accuracy_train	0.912422655878153
1429	lr	20	8	accuracy_train	0.910042836744407
1430	lr	20	9	accuracy_train	0.909090909090909
1431	lr	20	10	accuracy_train	0.911470728224655
1432	lr	20	11	accuracy_train	0.90861494526416
1433	lr	20	12	accuracy_train	0.909804854831033
1434	lr	20	13	accuracy_train	0.911708710138029
1435	lr	20	14	accuracy_train	0.910518800571157
1436	lr	20	15	accuracy_train	0.912184673964779
1437	lr	20	16	accuracy_train	0.91123274631128
1438	lr	20	17	accuracy_train	0.914564493098525
1439	lr	20	18	accuracy_train	0.909804854831033
1440	lr	20	19	accuracy_train	0.911470728224655
1441	lr	21	0	roc_auc_ovo	0.986117858533853
1442	lr	21	1	roc_auc_ovo	0.990454079290544
1443	lr	21	2	roc_auc_ovo	0.982235106818411
1444	lr	21	3	roc_auc_ovo	0.988553198004129
1445	lr	21	4	roc_auc_ovo	0.984951184488181
1446	lr	21	5	roc_auc_ovo	0.989554700253328
1447	lr	21	6	roc_auc_ovo	0.987111158247543
1448	lr	21	7	roc_auc_ovo	0.985444801886048
1449	lr	21	8	roc_auc_ovo	0.990104427717682
1450	lr	21	9	roc_auc_ovo	0.988757724163181
1451	lr	21	10	roc_auc_ovo	0.988849479026002
1452	lr	21	11	roc_auc_ovo	0.992006557568499
1453	lr	21	12	roc_auc_ovo	0.992538684407764
1454	lr	21	13	roc_auc_ovo	0.984309842276926
1455	lr	21	14	roc_auc_ovo	0.986551844617528
1456	lr	21	15	roc_auc_ovo	0.981876810422028
1457	lr	21	16	roc_auc_ovo	0.986585828095449
1458	lr	21	17	roc_auc_ovo	0.982092531971136
1459	lr	21	18	roc_auc_ovo	0.988031757661452
1460	lr	21	19	roc_auc_ovo	0.986517518596479
1461	lr	21	0	roc_auc_ovr	0.986117858533853
1462	lr	21	1	roc_auc_ovr	0.990454079290544
1463	lr	21	2	roc_auc_ovr	0.982235106818411
1464	lr	21	3	roc_auc_ovr	0.988553198004129
1465	lr	21	4	roc_auc_ovr	0.984951184488181
1466	lr	21	5	roc_auc_ovr	0.989554700253328
1467	lr	21	6	roc_auc_ovr	0.987111158247543
1468	lr	21	7	roc_auc_ovr	0.985444801886048
1469	lr	21	8	roc_auc_ovr	0.990104427717682
1470	lr	21	9	roc_auc_ovr	0.988757724163181
1471	lr	21	10	roc_auc_ovr	0.988849479026002
1472	lr	21	11	roc_auc_ovr	0.992006557568499
1473	lr	21	12	roc_auc_ovr	0.992538684407764
1474	lr	21	13	roc_auc_ovr	0.984309842276926
1475	lr	21	14	roc_auc_ovr	0.986551844617528
1476	lr	21	15	roc_auc_ovr	0.981876810422028
1477	lr	21	16	roc_auc_ovr	0.986585828095449
1478	lr	21	17	roc_auc_ovr	0.982092531971136
1479	lr	21	18	roc_auc_ovr	0.988031757661452
1480	lr	21	19	roc_auc_ovr	0.986517518596479
1481	lr	21	0	accuracy	0.890792291220557
1482	lr	21	1	accuracy	0.920770877944325
1483	lr	21	2	accuracy	0.88865096359743
1484	lr	21	3	accuracy	0.916488222698073
1485	lr	21	4	accuracy	0.916488222698073
1486	lr	21	5	accuracy	0.907922912205567
1487	lr	21	6	accuracy	0.916488222698073
1488	lr	21	7	accuracy	0.892933618843683
1489	lr	21	8	accuracy	0.918629550321199
1490	lr	21	9	accuracy	0.914346895074946
1491	lr	21	10	accuracy	0.905781584582441
1492	lr	21	11	accuracy	0.93576017130621
1493	lr	21	12	accuracy	0.927194860813705
1494	lr	21	13	accuracy	0.907922912205567
1495	lr	21	14	accuracy	0.903640256959315
1496	lr	21	15	accuracy	0.890792291220557
1497	lr	21	16	accuracy	0.910064239828694
1498	lr	21	17	accuracy	0.892933618843683
1499	lr	21	18	accuracy	0.91220556745182
1500	lr	21	19	accuracy	0.910064239828694
1501	lr	21	0	roc_auc_ovo_train	0.987208249298416
1502	lr	21	1	roc_auc_ovo_train	0.986655545086854
1503	lr	21	2	roc_auc_ovo_train	0.987688109675359
1504	lr	21	3	roc_auc_ovo_train	0.987008524079549
1505	lr	21	4	roc_auc_ovo_train	0.987247793125034
1506	lr	21	5	roc_auc_ovo_train	0.986701485498374
1507	lr	21	6	roc_auc_ovo_train	0.987149190272325
1508	lr	21	7	roc_auc_ovo_train	0.987260295648368
1509	lr	21	8	roc_auc_ovo_train	0.986814998992048
1510	lr	21	9	roc_auc_ovo_train	0.986990682061792
1511	lr	21	10	roc_auc_ovo_train	0.986946592697283
1512	lr	21	11	roc_auc_ovo_train	0.986341997345321
1513	lr	21	12	roc_auc_ovo_train	0.986555982246769
1514	lr	21	13	roc_auc_ovo_train	0.987313432146229
1515	lr	21	14	roc_auc_ovo_train	0.987125127301204
1516	lr	21	15	roc_auc_ovo_train	0.987672911710271
1517	lr	21	16	roc_auc_ovo_train	0.987040478957242
1518	lr	21	17	roc_auc_ovo_train	0.987496776412293
1519	lr	21	18	roc_auc_ovo_train	0.986942455731593
1520	lr	21	19	roc_auc_ovo_train	0.987110273638345
1521	lr	21	0	roc_auc_ovr_train	0.987208249298416
1522	lr	21	1	roc_auc_ovr_train	0.986655545086854
1523	lr	21	2	roc_auc_ovr_train	0.987688109675359
1524	lr	21	3	roc_auc_ovr_train	0.987008524079549
1525	lr	21	4	roc_auc_ovr_train	0.987247793125034
1526	lr	21	5	roc_auc_ovr_train	0.986701485498374
1527	lr	21	6	roc_auc_ovr_train	0.987149190272325
1528	lr	21	7	roc_auc_ovr_train	0.987260295648368
1529	lr	21	8	roc_auc_ovr_train	0.986814998992048
1530	lr	21	9	roc_auc_ovr_train	0.986990682061792
1531	lr	21	10	roc_auc_ovr_train	0.986946592697283
1532	lr	21	11	roc_auc_ovr_train	0.986341997345321
1533	lr	21	12	roc_auc_ovr_train	0.986555982246769
1534	lr	21	13	roc_auc_ovr_train	0.987313432146229
1535	lr	21	14	roc_auc_ovr_train	0.987125127301204
1536	lr	21	15	roc_auc_ovr_train	0.987672911710271
1537	lr	21	16	roc_auc_ovr_train	0.987040478957242
1538	lr	21	17	roc_auc_ovr_train	0.987496776412293
1539	lr	21	18	roc_auc_ovr_train	0.986942455731593
1540	lr	21	19	roc_auc_ovr_train	0.987110273638345
1541	lr	21	0	accuracy_train	0.912184673964779
1542	lr	21	1	accuracy_train	0.909090909090909
1543	lr	21	2	accuracy_train	0.912422655878153
1544	lr	21	3	accuracy_train	0.910994764397906
1545	lr	21	4	accuracy_train	0.910280818657782
1546	lr	21	5	accuracy_train	0.909804854831033
1547	lr	21	6	accuracy_train	0.910994764397906
1548	lr	21	7	accuracy_train	0.913136601618277
1549	lr	21	8	accuracy_train	0.910518800571157
1550	lr	21	9	accuracy_train	0.909090909090909
1551	lr	21	10	accuracy_train	0.911708710138029
1552	lr	21	11	accuracy_train	0.909090909090909
1553	lr	21	12	accuracy_train	0.909328891004284
1554	lr	21	13	accuracy_train	0.911470728224655
1555	lr	21	14	accuracy_train	0.910994764397906
1556	lr	21	15	accuracy_train	0.912184673964779
1557	lr	21	16	accuracy_train	0.91123274631128
1558	lr	21	17	accuracy_train	0.913374583531652
1559	lr	21	18	accuracy_train	0.909566872917658
1560	lr	21	19	accuracy_train	0.910994764397906
1561	lr	22	0	roc_auc_ovo	0.986165060905137
1562	lr	22	1	roc_auc_ovo	0.990258733008583
1563	lr	22	2	roc_auc_ovo	0.983007095420582
1564	lr	22	3	roc_auc_ovo	0.988430375247055
1565	lr	22	4	roc_auc_ovo	0.985034723775545
1566	lr	22	5	roc_auc_ovo	0.989832363623983
1567	lr	22	6	roc_auc_ovo	0.987875223639779
1568	lr	22	7	roc_auc_ovo	0.98559475193396
1569	lr	22	8	roc_auc_ovo	0.989951103395629
1570	lr	22	9	roc_auc_ovo	0.988736060889589
1571	lr	22	10	roc_auc_ovo	0.988951455429363
1572	lr	22	11	roc_auc_ovo	0.992271345895823
1573	lr	22	12	roc_auc_ovo	0.992555062177718
1574	lr	22	13	roc_auc_ovo	0.984156695901001
1575	lr	22	14	roc_auc_ovo	0.986326975264847
1576	lr	22	15	roc_auc_ovo	0.981950757314411
1577	lr	22	16	roc_auc_ovo	0.985932211946588
1578	lr	22	17	roc_auc_ovo	0.98226420173836
1579	lr	22	18	roc_auc_ovo	0.987846152895192
1580	lr	22	19	roc_auc_ovo	0.985789700330412
1581	lr	22	0	roc_auc_ovr	0.986165060905137
1582	lr	22	1	roc_auc_ovr	0.990258733008583
1583	lr	22	2	roc_auc_ovr	0.983007095420582
1584	lr	22	3	roc_auc_ovr	0.988430375247055
1585	lr	22	4	roc_auc_ovr	0.985034723775545
1586	lr	22	5	roc_auc_ovr	0.989832363623983
1587	lr	22	6	roc_auc_ovr	0.987875223639779
1588	lr	22	7	roc_auc_ovr	0.98559475193396
1589	lr	22	8	roc_auc_ovr	0.989951103395629
1590	lr	22	9	roc_auc_ovr	0.988736060889589
1591	lr	22	10	roc_auc_ovr	0.988951455429363
1592	lr	22	11	roc_auc_ovr	0.992271345895823
1593	lr	22	12	roc_auc_ovr	0.992555062177718
1594	lr	22	13	roc_auc_ovr	0.984156695901001
1595	lr	22	14	roc_auc_ovr	0.986326975264847
1596	lr	22	15	roc_auc_ovr	0.981950757314411
1597	lr	22	16	roc_auc_ovr	0.985932211946588
1598	lr	22	17	roc_auc_ovr	0.98226420173836
1599	lr	22	18	roc_auc_ovr	0.987846152895192
1600	lr	22	19	roc_auc_ovr	0.985789700330412
1601	lr	22	0	accuracy	0.892933618843683
1602	lr	22	1	accuracy	0.931477516059957
1603	lr	22	2	accuracy	0.890792291220557
1604	lr	22	3	accuracy	0.920770877944325
1605	lr	22	4	accuracy	0.914346895074946
1606	lr	22	5	accuracy	0.910064239828694
1607	lr	22	6	accuracy	0.918629550321199
1608	lr	22	7	accuracy	0.901498929336188
1609	lr	22	8	accuracy	0.920770877944325
1610	lr	22	9	accuracy	0.916488222698073
1611	lr	22	10	accuracy	0.903640256959315
1612	lr	22	11	accuracy	0.933618843683084
1613	lr	22	12	accuracy	0.925053533190578
1614	lr	22	13	accuracy	0.903640256959315
1615	lr	22	14	accuracy	0.905781584582441
1616	lr	22	15	accuracy	0.895074946466809
1617	lr	22	16	accuracy	0.91220556745182
1618	lr	22	17	accuracy	0.890792291220557
1619	lr	22	18	accuracy	0.914346895074946
1620	lr	22	19	accuracy	0.91220556745182
1621	lr	22	0	roc_auc_ovo_train	0.98734274659876
1622	lr	22	1	roc_auc_ovo_train	0.986835622125047
1623	lr	22	2	roc_auc_ovo_train	0.98771954714414
1624	lr	22	3	roc_auc_ovo_train	0.987139757788913
1625	lr	22	4	roc_auc_ovo_train	0.987344774108676
1626	lr	22	5	roc_auc_ovo_train	0.986809056716249
1627	lr	22	6	roc_auc_ovo_train	0.987168617799493
1628	lr	22	7	roc_auc_ovo_train	0.987361868199752
1629	lr	22	8	roc_auc_ovo_train	0.986954743315225
1630	lr	22	9	roc_auc_ovo_train	0.987135805155803
1631	lr	22	10	roc_auc_ovo_train	0.987052962196437
1632	lr	22	11	roc_auc_ovo_train	0.986450740022667
1633	lr	22	12	roc_auc_ovo_train	0.986671793988517
1634	lr	22	13	roc_auc_ovo_train	0.987446255171157
1635	lr	22	14	roc_auc_ovo_train	0.98727665727265
1636	lr	22	15	roc_auc_ovo_train	0.987764243043258
1637	lr	22	16	roc_auc_ovo_train	0.987235752594278
1638	lr	22	17	roc_auc_ovo_train	0.987620341972739
1639	lr	22	18	roc_auc_ovo_train	0.98709016982589
1640	lr	22	19	roc_auc_ovo_train	0.987329012485895
1641	lr	22	0	roc_auc_ovr_train	0.98734274659876
1642	lr	22	1	roc_auc_ovr_train	0.986835622125047
1643	lr	22	2	roc_auc_ovr_train	0.98771954714414
1644	lr	22	3	roc_auc_ovr_train	0.987139757788913
1645	lr	22	4	roc_auc_ovr_train	0.987344774108676
1646	lr	22	5	roc_auc_ovr_train	0.986809056716249
1647	lr	22	6	roc_auc_ovr_train	0.987168617799493
1648	lr	22	7	roc_auc_ovr_train	0.987361868199752
1649	lr	22	8	roc_auc_ovr_train	0.986954743315225
1650	lr	22	9	roc_auc_ovr_train	0.987135805155803
1651	lr	22	10	roc_auc_ovr_train	0.987052962196437
1652	lr	22	11	roc_auc_ovr_train	0.986450740022667
1653	lr	22	12	roc_auc_ovr_train	0.986671793988517
1654	lr	22	13	roc_auc_ovr_train	0.987446255171157
1655	lr	22	14	roc_auc_ovr_train	0.98727665727265
1656	lr	22	15	roc_auc_ovr_train	0.987764243043258
1657	lr	22	16	roc_auc_ovr_train	0.987235752594278
1658	lr	22	17	roc_auc_ovr_train	0.987620341972739
1659	lr	22	18	roc_auc_ovr_train	0.98709016982589
1660	lr	22	19	roc_auc_ovr_train	0.987329012485895
1661	lr	22	0	accuracy_train	0.913850547358401
1662	lr	22	1	accuracy_train	0.910280818657782
1663	lr	22	2	accuracy_train	0.914088529271775
1664	lr	22	3	accuracy_train	0.911470728224655
1665	lr	22	4	accuracy_train	0.912660637791528
1666	lr	22	5	accuracy_train	0.91123274631128
1667	lr	22	6	accuracy_train	0.911470728224655
1668	lr	22	7	accuracy_train	0.914564493098525
1669	lr	22	8	accuracy_train	0.911470728224655
1670	lr	22	9	accuracy_train	0.911708710138029
1671	lr	22	10	accuracy_train	0.912898619704902
1672	lr	22	11	accuracy_train	0.910518800571157
1673	lr	22	12	accuracy_train	0.910280818657782
1674	lr	22	13	accuracy_train	0.913612565445026
1675	lr	22	14	accuracy_train	0.913374583531652
1676	lr	22	15	accuracy_train	0.91432651118515
1677	lr	22	16	accuracy_train	0.912898619704902
1678	lr	22	17	accuracy_train	0.914564493098525
1679	lr	22	18	accuracy_train	0.910994764397906
1680	lr	22	19	accuracy_train	0.912422655878153
1681	lr	23	0	roc_auc_ovo	0.985738858687915
1682	lr	23	1	roc_auc_ovo	0.99053277583397
1683	lr	23	2	roc_auc_ovo	0.983187279915036
1684	lr	23	3	roc_auc_ovo	0.988046863486492
1685	lr	23	4	roc_auc_ovo	0.985396030704716
1686	lr	23	5	roc_auc_ovo	0.988470322204252
1687	lr	23	6	roc_auc_ovo	0.988640927675447
1688	lr	23	7	roc_auc_ovo	0.984395562869458
1689	lr	23	8	roc_auc_ovo	0.989951605077483
1690	lr	23	9	roc_auc_ovo	0.987927465839376
1691	lr	23	10	roc_auc_ovo	0.988655189856387
1692	lr	23	11	roc_auc_ovo	0.992128606112555
1693	lr	23	12	roc_auc_ovo	0.992435351452979
1694	lr	23	13	roc_auc_ovo	0.984810356466245
1695	lr	23	14	roc_auc_ovo	0.986656451857631
1696	lr	23	15	roc_auc_ovo	0.982093951274396
1697	lr	23	16	roc_auc_ovo	0.986681521822469
1698	lr	23	17	roc_auc_ovo	0.98278146237891
1699	lr	23	18	roc_auc_ovo	0.989107873770326
1700	lr	23	19	roc_auc_ovo	0.985544088933434
1701	lr	23	0	roc_auc_ovr	0.985738858687915
1702	lr	23	1	roc_auc_ovr	0.99053277583397
1703	lr	23	2	roc_auc_ovr	0.983187279915036
1704	lr	23	3	roc_auc_ovr	0.988046863486492
1705	lr	23	4	roc_auc_ovr	0.985396030704716
1706	lr	23	5	roc_auc_ovr	0.988470322204252
1707	lr	23	6	roc_auc_ovr	0.988640927675447
1708	lr	23	7	roc_auc_ovr	0.984395562869458
1709	lr	23	8	roc_auc_ovr	0.989951605077483
1710	lr	23	9	roc_auc_ovr	0.987927465839376
1711	lr	23	10	roc_auc_ovr	0.988655189856387
1712	lr	23	11	roc_auc_ovr	0.992128606112555
1713	lr	23	12	roc_auc_ovr	0.992435351452979
1714	lr	23	13	roc_auc_ovr	0.984810356466245
1715	lr	23	14	roc_auc_ovr	0.986656451857631
1716	lr	23	15	roc_auc_ovr	0.982093951274396
1717	lr	23	16	roc_auc_ovr	0.986681521822469
1718	lr	23	17	roc_auc_ovr	0.98278146237891
1719	lr	23	18	roc_auc_ovr	0.989107873770326
1720	lr	23	19	roc_auc_ovr	0.985544088933434
1721	lr	23	0	accuracy	0.897216274089936
1722	lr	23	1	accuracy	0.931477516059957
1723	lr	23	2	accuracy	0.892933618843683
1724	lr	23	3	accuracy	0.897216274089936
1725	lr	23	4	accuracy	0.907922912205567
1726	lr	23	5	accuracy	0.905781584582441
1727	lr	23	6	accuracy	0.910064239828694
1728	lr	23	7	accuracy	0.892933618843683
1729	lr	23	8	accuracy	0.918629550321199
1730	lr	23	9	accuracy	0.91220556745182
1731	lr	23	10	accuracy	0.905781584582441
1732	lr	23	11	accuracy	0.93576017130621
1733	lr	23	12	accuracy	0.933618843683084
1734	lr	23	13	accuracy	0.910064239828694
1735	lr	23	14	accuracy	0.905781584582441
1736	lr	23	15	accuracy	0.88865096359743
1737	lr	23	16	accuracy	0.905781584582441
1738	lr	23	17	accuracy	0.897216274089936
1739	lr	23	18	accuracy	0.925053533190578
1740	lr	23	19	accuracy	0.91220556745182
1741	lr	23	0	roc_auc_ovo_train	0.987580348237794
1742	lr	23	1	roc_auc_ovo_train	0.987010852931662
1743	lr	23	2	roc_auc_ovo_train	0.987934946820882
1744	lr	23	3	roc_auc_ovo_train	0.98735160507723
1745	lr	23	4	roc_auc_ovo_train	0.987591449830194
1746	lr	23	5	roc_auc_ovo_train	0.987092422438905
1747	lr	23	6	roc_auc_ovo_train	0.987293154493509
1748	lr	23	7	roc_auc_ovo_train	0.98766927005456
1749	lr	23	8	roc_auc_ovo_train	0.987155282735462
1750	lr	23	9	roc_auc_ovo_train	0.987430270563807
1751	lr	23	10	roc_auc_ovo_train	0.987287184629603
1752	lr	23	11	roc_auc_ovo_train	0.986711448152674
1753	lr	23	12	roc_auc_ovo_train	0.986881233677832
1754	lr	23	13	roc_auc_ovo_train	0.987617866654886
1755	lr	23	14	roc_auc_ovo_train	0.987448165296201
1756	lr	23	15	roc_auc_ovo_train	0.98792407784102
1757	lr	23	16	roc_auc_ovo_train	0.987353240615405
1758	lr	23	17	roc_auc_ovo_train	0.987833877037048
1759	lr	23	18	roc_auc_ovo_train	0.987156432427972
1760	lr	23	19	roc_auc_ovo_train	0.987600570084579
1761	lr	23	0	roc_auc_ovr_train	0.987580348237794
1762	lr	23	1	roc_auc_ovr_train	0.987010852931662
1763	lr	23	2	roc_auc_ovr_train	0.987934946820882
1764	lr	23	3	roc_auc_ovr_train	0.98735160507723
1765	lr	23	4	roc_auc_ovr_train	0.987591449830194
1766	lr	23	5	roc_auc_ovr_train	0.987092422438905
1767	lr	23	6	roc_auc_ovr_train	0.987293154493509
1768	lr	23	7	roc_auc_ovr_train	0.98766927005456
1769	lr	23	8	roc_auc_ovr_train	0.987155282735462
1770	lr	23	9	roc_auc_ovr_train	0.987430270563807
1771	lr	23	10	roc_auc_ovr_train	0.987287184629603
1772	lr	23	11	roc_auc_ovr_train	0.986711448152674
1773	lr	23	12	roc_auc_ovr_train	0.986881233677832
1774	lr	23	13	roc_auc_ovr_train	0.987617866654886
1775	lr	23	14	roc_auc_ovr_train	0.987448165296201
1776	lr	23	15	roc_auc_ovr_train	0.98792407784102
1777	lr	23	16	roc_auc_ovr_train	0.987353240615405
1778	lr	23	17	roc_auc_ovr_train	0.987833877037048
1779	lr	23	18	roc_auc_ovr_train	0.987156432427972
1780	lr	23	19	roc_auc_ovr_train	0.987600570084579
1781	lr	23	0	accuracy_train	0.913612565445026
1782	lr	23	1	accuracy_train	0.909090909090909
1783	lr	23	2	accuracy_train	0.912422655878153
1784	lr	23	3	accuracy_train	0.913136601618277
1785	lr	23	4	accuracy_train	0.911946692051404
1786	lr	23	5	accuracy_train	0.911470728224655
1787	lr	23	6	accuracy_train	0.910042836744407
1788	lr	23	7	accuracy_train	0.913612565445026
1789	lr	23	8	accuracy_train	0.910518800571157
1790	lr	23	9	accuracy_train	0.912660637791528
1791	lr	23	10	accuracy_train	0.911470728224655
1792	lr	23	11	accuracy_train	0.908376963350785
1793	lr	23	12	accuracy_train	0.909566872917658
1794	lr	23	13	accuracy_train	0.913612565445026
1795	lr	23	14	accuracy_train	0.911946692051404
1796	lr	23	15	accuracy_train	0.914802475011899
1797	lr	23	16	accuracy_train	0.912422655878153
1798	lr	23	17	accuracy_train	0.914802475011899
1799	lr	23	18	accuracy_train	0.910518800571157
1800	lr	23	19	accuracy_train	0.911708710138029
1801	lr	24	0	roc_auc_ovo	0.985464660773219
1802	lr	24	1	roc_auc_ovo	0.989874046660878
1803	lr	24	2	roc_auc_ovo	0.982208084835406
1804	lr	24	3	roc_auc_ovo	0.98720975736419
1805	lr	24	4	roc_auc_ovo	0.985465250579027
1806	lr	24	5	roc_auc_ovo	0.988995292072852
1807	lr	24	6	roc_auc_ovo	0.989035450642598
1808	lr	24	7	roc_auc_ovo	0.985561226167927
1809	lr	24	8	roc_auc_ovo	0.989644333759825
1810	lr	24	9	roc_auc_ovo	0.988132949638491
1811	lr	24	10	roc_auc_ovo	0.988428461859721
1812	lr	24	11	roc_auc_ovo	0.991842552369207
1813	lr	24	12	roc_auc_ovo	0.992439930950531
1814	lr	24	13	roc_auc_ovo	0.984807500003219
1815	lr	24	14	roc_auc_ovo	0.986737160193266
1816	lr	24	15	roc_auc_ovo	0.982300763052815
1817	lr	24	16	roc_auc_ovo	0.985947456104112
1818	lr	24	17	roc_auc_ovo	0.982288544943602
1819	lr	24	18	roc_auc_ovo	0.989001535247913
1820	lr	24	19	roc_auc_ovo	0.986359344198852
1821	lr	24	0	roc_auc_ovr	0.985464660773219
1822	lr	24	1	roc_auc_ovr	0.989874046660878
1823	lr	24	2	roc_auc_ovr	0.982208084835406
1824	lr	24	3	roc_auc_ovr	0.98720975736419
1825	lr	24	4	roc_auc_ovr	0.985465250579027
1826	lr	24	5	roc_auc_ovr	0.988995292072852
1827	lr	24	6	roc_auc_ovr	0.989035450642598
1828	lr	24	7	roc_auc_ovr	0.985561226167927
1829	lr	24	8	roc_auc_ovr	0.989644333759825
1830	lr	24	9	roc_auc_ovr	0.988132949638491
1831	lr	24	10	roc_auc_ovr	0.988428461859721
1832	lr	24	11	roc_auc_ovr	0.991842552369207
1833	lr	24	12	roc_auc_ovr	0.992439930950531
1834	lr	24	13	roc_auc_ovr	0.984807500003219
1835	lr	24	14	roc_auc_ovr	0.986737160193266
1836	lr	24	15	roc_auc_ovr	0.982300763052815
1837	lr	24	16	roc_auc_ovr	0.985947456104112
1838	lr	24	17	roc_auc_ovr	0.982288544943602
1839	lr	24	18	roc_auc_ovr	0.989001535247913
1840	lr	24	19	roc_auc_ovr	0.986359344198852
1841	lr	24	0	accuracy	0.886509635974304
1842	lr	24	1	accuracy	0.925053533190578
1843	lr	24	2	accuracy	0.882226980728051
1844	lr	24	3	accuracy	0.892933618843683
1845	lr	24	4	accuracy	0.907922912205567
1846	lr	24	5	accuracy	0.910064239828694
1847	lr	24	6	accuracy	0.907922912205567
1848	lr	24	7	accuracy	0.897216274089936
1849	lr	24	8	accuracy	0.916488222698073
1850	lr	24	9	accuracy	0.910064239828694
1851	lr	24	10	accuracy	0.895074946466809
1852	lr	24	11	accuracy	0.929336188436831
1853	lr	24	12	accuracy	0.920770877944325
1854	lr	24	13	accuracy	0.901498929336188
1855	lr	24	14	accuracy	0.903640256959315
1856	lr	24	15	accuracy	0.88865096359743
1857	lr	24	16	accuracy	0.905781584582441
1858	lr	24	17	accuracy	0.882226980728051
1859	lr	24	18	accuracy	0.918629550321199
1860	lr	24	19	accuracy	0.907922912205567
1861	lr	24	0	roc_auc_ovo_train	0.987814236413988
1862	lr	24	1	roc_auc_ovo_train	0.987261130982531
1863	lr	24	2	roc_auc_ovo_train	0.988168947642734
1864	lr	24	3	roc_auc_ovo_train	0.98761577462786
1865	lr	24	4	roc_auc_ovo_train	0.987745704404072
1866	lr	24	5	roc_auc_ovo_train	0.987293928728668
1867	lr	24	6	roc_auc_ovo_train	0.987461053452108
1868	lr	24	7	roc_auc_ovo_train	0.987834777892671
1869	lr	24	8	roc_auc_ovo_train	0.987396652842016
1870	lr	24	9	roc_auc_ovo_train	0.9875911887723
1871	lr	24	10	roc_auc_ovo_train	0.987507889445153
1872	lr	24	11	roc_auc_ovo_train	0.986966052374914
1873	lr	24	12	roc_auc_ovo_train	0.987136539880985
1874	lr	24	13	roc_auc_ovo_train	0.987826375835828
1875	lr	24	14	roc_auc_ovo_train	0.987677796141848
1876	lr	24	15	roc_auc_ovo_train	0.988105291123787
1877	lr	24	16	roc_auc_ovo_train	0.987608127415342
1878	lr	24	17	roc_auc_ovo_train	0.988113812071324
1879	lr	24	18	roc_auc_ovo_train	0.987374628003498
1880	lr	24	19	roc_auc_ovo_train	0.987724566531709
1881	lr	24	0	roc_auc_ovr_train	0.987814236413988
1882	lr	24	1	roc_auc_ovr_train	0.987261130982531
1883	lr	24	2	roc_auc_ovr_train	0.988168947642734
1884	lr	24	3	roc_auc_ovr_train	0.98761577462786
1885	lr	24	4	roc_auc_ovr_train	0.987745704404072
1886	lr	24	5	roc_auc_ovr_train	0.987293928728668
1887	lr	24	6	roc_auc_ovr_train	0.987461053452108
1888	lr	24	7	roc_auc_ovr_train	0.987834777892671
1889	lr	24	8	roc_auc_ovr_train	0.987396652842016
1890	lr	24	9	roc_auc_ovr_train	0.9875911887723
1891	lr	24	10	roc_auc_ovr_train	0.987507889445153
1892	lr	24	11	roc_auc_ovr_train	0.986966052374914
1893	lr	24	12	roc_auc_ovr_train	0.987136539880985
1894	lr	24	13	roc_auc_ovr_train	0.987826375835828
1895	lr	24	14	roc_auc_ovr_train	0.987677796141848
1896	lr	24	15	roc_auc_ovr_train	0.988105291123787
1897	lr	24	16	roc_auc_ovr_train	0.987608127415342
1898	lr	24	17	roc_auc_ovr_train	0.988113812071324
1899	lr	24	18	roc_auc_ovr_train	0.987374628003498
1900	lr	24	19	roc_auc_ovr_train	0.987724566531709
1901	lr	24	0	accuracy_train	0.911946692051404
1902	lr	24	1	accuracy_train	0.907187053783912
1903	lr	24	2	accuracy_train	0.91123274631128
1904	lr	24	3	accuracy_train	0.911708710138029
1905	lr	24	4	accuracy_train	0.910280818657782
1906	lr	24	5	accuracy_train	0.911470728224655
1907	lr	24	6	accuracy_train	0.909328891004284
1908	lr	24	7	accuracy_train	0.910756782484531
1909	lr	24	8	accuracy_train	0.908852927177535
1910	lr	24	9	accuracy_train	0.908852927177535
1911	lr	24	10	accuracy_train	0.911470728224655
1912	lr	24	11	accuracy_train	0.907187053783912
1913	lr	24	12	accuracy_train	0.907900999524036
1914	lr	24	13	accuracy_train	0.909566872917658
1915	lr	24	14	accuracy_train	0.910756782484531
1916	lr	24	15	accuracy_train	0.911470728224655
1917	lr	24	16	accuracy_train	0.90861494526416
1918	lr	24	17	accuracy_train	0.912184673964779
1919	lr	24	18	accuracy_train	0.909090909090909
1920	lr	24	19	accuracy_train	0.910280818657782
1921	lr	25	0	roc_auc_ovo	0.985709071725856
1922	lr	25	1	roc_auc_ovo	0.990399448037128
1923	lr	25	2	roc_auc_ovo	0.98267176128531
1924	lr	25	3	roc_auc_ovo	0.987190196236573
1925	lr	25	4	roc_auc_ovo	0.985847949808021
1926	lr	25	5	roc_auc_ovo	0.989744949976676
1927	lr	25	6	roc_auc_ovo	0.98900386623539
1928	lr	25	7	roc_auc_ovo	0.986382874569857
1929	lr	25	8	roc_auc_ovo	0.990264351726981
1930	lr	25	9	roc_auc_ovo	0.988153012983924
1931	lr	25	10	roc_auc_ovo	0.988430384795483
1932	lr	25	11	roc_auc_ovo	0.992498351877128
1933	lr	25	12	roc_auc_ovo	0.993068241641485
1934	lr	25	13	roc_auc_ovo	0.9854784178583
1935	lr	25	14	roc_auc_ovo	0.986824908174035
1936	lr	25	15	roc_auc_ovo	0.983070128364676
1937	lr	25	16	roc_auc_ovo	0.98675267709199
1938	lr	25	17	roc_auc_ovo	0.983257869039249
1939	lr	25	18	roc_auc_ovo	0.989570170212849
1940	lr	25	19	roc_auc_ovo	0.986687826459161
1941	lr	25	0	roc_auc_ovr	0.985709071725856
1942	lr	25	1	roc_auc_ovr	0.990399448037128
1943	lr	25	2	roc_auc_ovr	0.98267176128531
1944	lr	25	3	roc_auc_ovr	0.987190196236573
1945	lr	25	4	roc_auc_ovr	0.985847949808021
1946	lr	25	5	roc_auc_ovr	0.989744949976676
1947	lr	25	6	roc_auc_ovr	0.98900386623539
1948	lr	25	7	roc_auc_ovr	0.986382874569857
1949	lr	25	8	roc_auc_ovr	0.990264351726981
1950	lr	25	9	roc_auc_ovr	0.988153012983924
1951	lr	25	10	roc_auc_ovr	0.988430384795483
1952	lr	25	11	roc_auc_ovr	0.992498351877128
1953	lr	25	12	roc_auc_ovr	0.993068241641485
1954	lr	25	13	roc_auc_ovr	0.9854784178583
1955	lr	25	14	roc_auc_ovr	0.986824908174035
1956	lr	25	15	roc_auc_ovr	0.983070128364676
1957	lr	25	16	roc_auc_ovr	0.98675267709199
1958	lr	25	17	roc_auc_ovr	0.983257869039249
1959	lr	25	18	roc_auc_ovr	0.989570170212849
1960	lr	25	19	roc_auc_ovr	0.986687826459161
1961	lr	25	0	accuracy	0.897216274089936
1962	lr	25	1	accuracy	0.920770877944325
1963	lr	25	2	accuracy	0.884368308351178
1964	lr	25	3	accuracy	0.892933618843683
1965	lr	25	4	accuracy	0.907922912205567
1966	lr	25	5	accuracy	0.91220556745182
1967	lr	25	6	accuracy	0.907922912205567
1968	lr	25	7	accuracy	0.901498929336188
1969	lr	25	8	accuracy	0.918629550321199
1970	lr	25	9	accuracy	0.907922912205567
1971	lr	25	10	accuracy	0.905781584582441
1972	lr	25	11	accuracy	0.93576017130621
1973	lr	25	12	accuracy	0.927194860813705
1974	lr	25	13	accuracy	0.903640256959315
1975	lr	25	14	accuracy	0.899357601713062
1976	lr	25	15	accuracy	0.88865096359743
1977	lr	25	16	accuracy	0.91220556745182
1978	lr	25	17	accuracy	0.88865096359743
1979	lr	25	18	accuracy	0.920770877944325
1980	lr	25	19	accuracy	0.916488222698073
1981	lr	25	0	roc_auc_ovo_train	0.988087597900258
1982	lr	25	1	roc_auc_ovo_train	0.987562993264731
1983	lr	25	2	roc_auc_ovo_train	0.988446460859767
1984	lr	25	3	roc_auc_ovo_train	0.987937365588704
1985	lr	25	4	roc_auc_ovo_train	0.988000851573373
1986	lr	25	5	roc_auc_ovo_train	0.987555052775192
1987	lr	25	6	roc_auc_ovo_train	0.987762222124828
1988	lr	25	7	roc_auc_ovo_train	0.988075946295737
1989	lr	25	8	roc_auc_ovo_train	0.987648093669929
1990	lr	25	9	roc_auc_ovo_train	0.987928971739275
1991	lr	25	10	roc_auc_ovo_train	0.987808921491748
1992	lr	25	11	roc_auc_ovo_train	0.987242889479167
1993	lr	25	12	roc_auc_ovo_train	0.987384548794596
1994	lr	25	13	roc_auc_ovo_train	0.988052832754007
1995	lr	25	14	roc_auc_ovo_train	0.988010266147193
1996	lr	25	15	roc_auc_ovo_train	0.988366349503709
1997	lr	25	16	roc_auc_ovo_train	0.987887766350538
1998	lr	25	17	roc_auc_ovo_train	0.9883447004164
1999	lr	25	18	roc_auc_ovo_train	0.987626199556723
2000	lr	25	19	roc_auc_ovo_train	0.987971031171723
2001	lr	25	0	roc_auc_ovr_train	0.988087597900258
2002	lr	25	1	roc_auc_ovr_train	0.987562993264731
2003	lr	25	2	roc_auc_ovr_train	0.988446460859767
2004	lr	25	3	roc_auc_ovr_train	0.987937365588704
2005	lr	25	4	roc_auc_ovr_train	0.988000851573373
2006	lr	25	5	roc_auc_ovr_train	0.987555052775192
2007	lr	25	6	roc_auc_ovr_train	0.987762222124828
2008	lr	25	7	roc_auc_ovr_train	0.988075946295737
2009	lr	25	8	roc_auc_ovr_train	0.987648093669929
2010	lr	25	9	roc_auc_ovr_train	0.987928971739275
2011	lr	25	10	roc_auc_ovr_train	0.987808921491748
2012	lr	25	11	roc_auc_ovr_train	0.987242889479167
2013	lr	25	12	roc_auc_ovr_train	0.987384548794596
2014	lr	25	13	roc_auc_ovr_train	0.988052832754007
2015	lr	25	14	roc_auc_ovr_train	0.988010266147193
2016	lr	25	15	roc_auc_ovr_train	0.988366349503709
2017	lr	25	16	roc_auc_ovr_train	0.987887766350538
2018	lr	25	17	roc_auc_ovr_train	0.9883447004164
2019	lr	25	18	roc_auc_ovr_train	0.987626199556723
2020	lr	25	19	roc_auc_ovr_train	0.987971031171723
2021	lr	25	0	accuracy_train	0.91432651118515
2022	lr	25	1	accuracy_train	0.910042836744407
2023	lr	25	2	accuracy_train	0.91432651118515
2024	lr	25	3	accuracy_train	0.91432651118515
2025	lr	25	4	accuracy_train	0.91432651118515
2026	lr	25	5	accuracy_train	0.911946692051404
2027	lr	25	6	accuracy_train	0.912184673964779
2028	lr	25	7	accuracy_train	0.913850547358401
2029	lr	25	8	accuracy_train	0.912184673964779
2030	lr	25	9	accuracy_train	0.912660637791528
2031	lr	25	10	accuracy_train	0.913374583531652
2032	lr	25	11	accuracy_train	0.910756782484531
2033	lr	25	12	accuracy_train	0.910518800571157
2034	lr	25	13	accuracy_train	0.912184673964779
2035	lr	25	14	accuracy_train	0.915516420752023
2036	lr	25	15	accuracy_train	0.915516420752023
2037	lr	25	16	accuracy_train	0.91123274631128
2038	lr	25	17	accuracy_train	0.916468348405521
2039	lr	25	18	accuracy_train	0.911470728224655
2040	lr	25	19	accuracy_train	0.912898619704902
2041	lr	26	0	roc_auc_ovo	0.98568165893666
2042	lr	26	1	roc_auc_ovo	0.990399448037128
2043	lr	26	2	roc_auc_ovo	0.982648434844297
2044	lr	26	3	roc_auc_ovo	0.987160253581436
2045	lr	26	4	roc_auc_ovo	0.985802077582202
2046	lr	26	5	roc_auc_ovo	0.989746966850853
2047	lr	26	6	roc_auc_ovo	0.989006281602005
2048	lr	26	7	roc_auc_ovo	0.986383863244932
2049	lr	26	8	roc_auc_ovo	0.99024916787323
2050	lr	26	9	roc_auc_ovo	0.988061530309848
2051	lr	26	10	roc_auc_ovo	0.988430384795483
2052	lr	26	11	roc_auc_ovo	0.992506118182564
2053	lr	26	12	roc_auc_ovo	0.993054098908854
2054	lr	26	13	roc_auc_ovo	0.985500290990277
2055	lr	26	14	roc_auc_ovo	0.986824908174035
2056	lr	26	15	roc_auc_ovo	0.983050946451408
2057	lr	26	16	roc_auc_ovo	0.986757275554264
2058	lr	26	17	roc_auc_ovo	0.983248612522661
2059	lr	26	18	roc_auc_ovo	0.989579419195461
2060	lr	26	19	roc_auc_ovo	0.986697648869974
2061	lr	26	0	roc_auc_ovr	0.98568165893666
2062	lr	26	1	roc_auc_ovr	0.990399448037128
2063	lr	26	2	roc_auc_ovr	0.982648434844297
2064	lr	26	3	roc_auc_ovr	0.987160253581436
2065	lr	26	4	roc_auc_ovr	0.985802077582202
2066	lr	26	5	roc_auc_ovr	0.989746966850853
2067	lr	26	6	roc_auc_ovr	0.989006281602005
2068	lr	26	7	roc_auc_ovr	0.986383863244932
2069	lr	26	8	roc_auc_ovr	0.99024916787323
2070	lr	26	9	roc_auc_ovr	0.988061530309848
2071	lr	26	10	roc_auc_ovr	0.988430384795483
2072	lr	26	11	roc_auc_ovr	0.992506118182564
2073	lr	26	12	roc_auc_ovr	0.993054098908854
2074	lr	26	13	roc_auc_ovr	0.985500290990277
2075	lr	26	14	roc_auc_ovr	0.986824908174035
2076	lr	26	15	roc_auc_ovr	0.983050946451408
2077	lr	26	16	roc_auc_ovr	0.986757275554264
2078	lr	26	17	roc_auc_ovr	0.983248612522661
2079	lr	26	18	roc_auc_ovr	0.989579419195461
2080	lr	26	19	roc_auc_ovr	0.986697648869974
2081	lr	26	0	accuracy	0.897216274089936
2082	lr	26	1	accuracy	0.920770877944325
2083	lr	26	2	accuracy	0.884368308351178
2084	lr	26	3	accuracy	0.892933618843683
2085	lr	26	4	accuracy	0.907922912205567
2086	lr	26	5	accuracy	0.91220556745182
2087	lr	26	6	accuracy	0.907922912205567
2088	lr	26	7	accuracy	0.901498929336188
2089	lr	26	8	accuracy	0.918629550321199
2090	lr	26	9	accuracy	0.907922912205567
2091	lr	26	10	accuracy	0.905781584582441
2092	lr	26	11	accuracy	0.93576017130621
2093	lr	26	12	accuracy	0.927194860813705
2094	lr	26	13	accuracy	0.903640256959315
2095	lr	26	14	accuracy	0.899357601713062
2096	lr	26	15	accuracy	0.88865096359743
2097	lr	26	16	accuracy	0.91220556745182
2098	lr	26	17	accuracy	0.88865096359743
2099	lr	26	18	accuracy	0.920770877944325
2100	lr	26	19	accuracy	0.916488222698073
2101	lr	26	0	roc_auc_ovo_train	0.988094551425196
2102	lr	26	1	roc_auc_ovo_train	0.987566469512997
2103	lr	26	2	roc_auc_ovo_train	0.988451720099148
2104	lr	26	3	roc_auc_ovo_train	0.987935801246926
2105	lr	26	4	roc_auc_ovo_train	0.988012526334364
2106	lr	26	5	roc_auc_ovo_train	0.987557073663699
2107	lr	26	6	roc_auc_ovo_train	0.987764237876197
2108	lr	26	7	roc_auc_ovo_train	0.988079169290969
2109	lr	26	8	roc_auc_ovo_train	0.987653359959614
2110	lr	26	9	roc_auc_ovo_train	0.987929326874296
2111	lr	26	10	roc_auc_ovo_train	0.987809902996089
2112	lr	26	11	roc_auc_ovo_train	0.987243773077622
2113	lr	26	12	roc_auc_ovo_train	0.987387817732669
2114	lr	26	13	roc_auc_ovo_train	0.988053056120501
2115	lr	26	14	roc_auc_ovo_train	0.98801586767679
2116	lr	26	15	roc_auc_ovo_train	0.988367259937963
2117	lr	26	16	roc_auc_ovo_train	0.987889150203599
2118	lr	26	17	roc_auc_ovo_train	0.98834836327742
2119	lr	26	18	roc_auc_ovo_train	0.987628079699158
2120	lr	26	19	roc_auc_ovo_train	0.987977243995164
2121	lr	26	0	roc_auc_ovr_train	0.988094551425196
2122	lr	26	1	roc_auc_ovr_train	0.987566469512997
2123	lr	26	2	roc_auc_ovr_train	0.988451720099148
2124	lr	26	3	roc_auc_ovr_train	0.987935801246926
2125	lr	26	4	roc_auc_ovr_train	0.988012526334364
2126	lr	26	5	roc_auc_ovr_train	0.987557073663699
2127	lr	26	6	roc_auc_ovr_train	0.987764237876197
2128	lr	26	7	roc_auc_ovr_train	0.988079169290969
2129	lr	26	8	roc_auc_ovr_train	0.987653359959614
2130	lr	26	9	roc_auc_ovr_train	0.987929326874296
2131	lr	26	10	roc_auc_ovr_train	0.987809902996089
2132	lr	26	11	roc_auc_ovr_train	0.987243773077622
2133	lr	26	12	roc_auc_ovr_train	0.987387817732669
2134	lr	26	13	roc_auc_ovr_train	0.988053056120501
2135	lr	26	14	roc_auc_ovr_train	0.98801586767679
2136	lr	26	15	roc_auc_ovr_train	0.988367259937963
2137	lr	26	16	roc_auc_ovr_train	0.987889150203599
2138	lr	26	17	roc_auc_ovr_train	0.98834836327742
2139	lr	26	18	roc_auc_ovr_train	0.987628079699158
2140	lr	26	19	roc_auc_ovr_train	0.987977243995164
2141	lr	26	0	accuracy_train	0.914088529271775
2142	lr	26	1	accuracy_train	0.910042836744407
2143	lr	26	2	accuracy_train	0.914564493098525
2144	lr	26	3	accuracy_train	0.91432651118515
2145	lr	26	4	accuracy_train	0.914564493098525
2146	lr	26	5	accuracy_train	0.912184673964779
2147	lr	26	6	accuracy_train	0.912184673964779
2148	lr	26	7	accuracy_train	0.914088529271775
2149	lr	26	8	accuracy_train	0.912660637791528
2150	lr	26	9	accuracy_train	0.912898619704902
2151	lr	26	10	accuracy_train	0.913374583531652
2152	lr	26	11	accuracy_train	0.910756782484531
2153	lr	26	12	accuracy_train	0.910280818657782
2154	lr	26	13	accuracy_train	0.912184673964779
2155	lr	26	14	accuracy_train	0.915516420752023
2156	lr	26	15	accuracy_train	0.915516420752023
2157	lr	26	16	accuracy_train	0.911470728224655
2158	lr	26	17	accuracy_train	0.916468348405521
2159	lr	26	18	accuracy_train	0.911470728224655
2160	lr	26	19	accuracy_train	0.913374583531652
2161	lr	27	0	roc_auc_ovo	0.985657318106857
2162	lr	27	1	roc_auc_ovo	0.990811429206732
2163	lr	27	2	roc_auc_ovo	0.982519637358779
2164	lr	27	3	roc_auc_ovo	0.987265284646818
2165	lr	27	4	roc_auc_ovo	0.985905585984692
2166	lr	27	5	roc_auc_ovo	0.989921619028231
2167	lr	27	6	roc_auc_ovo	0.98858771915005
2168	lr	27	7	roc_auc_ovo	0.986209624215903
2169	lr	27	8	roc_auc_ovo	0.990203285161311
2170	lr	27	9	roc_auc_ovo	0.988303707996933
2171	lr	27	10	roc_auc_ovo	0.988174782710531
2172	lr	27	11	roc_auc_ovo	0.99286522473293
2173	lr	27	12	roc_auc_ovo	0.993444095548622
2174	lr	27	13	roc_auc_ovo	0.98559901952957
2175	lr	27	14	roc_auc_ovo	0.986189457606051
2176	lr	27	15	roc_auc_ovo	0.983531011554296
2177	lr	27	16	roc_auc_ovo	0.986155849905422
2178	lr	27	17	roc_auc_ovo	0.983281253933126
2179	lr	27	18	roc_auc_ovo	0.989730959347158
2180	lr	27	19	roc_auc_ovo	0.986576467753721
2181	lr	27	0	roc_auc_ovr	0.985657318106857
2182	lr	27	1	roc_auc_ovr	0.990811429206732
2183	lr	27	2	roc_auc_ovr	0.982519637358779
2184	lr	27	3	roc_auc_ovr	0.987265284646818
2185	lr	27	4	roc_auc_ovr	0.985905585984692
2186	lr	27	5	roc_auc_ovr	0.989921619028231
2187	lr	27	6	roc_auc_ovr	0.98858771915005
2188	lr	27	7	roc_auc_ovr	0.986209624215903
2189	lr	27	8	roc_auc_ovr	0.990203285161311
2190	lr	27	9	roc_auc_ovr	0.988303707996933
2191	lr	27	10	roc_auc_ovr	0.988174782710531
2192	lr	27	11	roc_auc_ovr	0.99286522473293
2193	lr	27	12	roc_auc_ovr	0.993444095548622
2194	lr	27	13	roc_auc_ovr	0.98559901952957
2195	lr	27	14	roc_auc_ovr	0.986189457606051
2196	lr	27	15	roc_auc_ovr	0.983531011554296
2197	lr	27	16	roc_auc_ovr	0.986155849905422
2198	lr	27	17	roc_auc_ovr	0.983281253933126
2199	lr	27	18	roc_auc_ovr	0.989730959347158
2200	lr	27	19	roc_auc_ovr	0.986576467753721
2201	lr	27	0	accuracy	0.892933618843683
2202	lr	27	1	accuracy	0.925053533190578
2203	lr	27	2	accuracy	0.886509635974304
2204	lr	27	3	accuracy	0.897216274089936
2205	lr	27	4	accuracy	0.914346895074946
2206	lr	27	5	accuracy	0.910064239828694
2207	lr	27	6	accuracy	0.910064239828694
2208	lr	27	7	accuracy	0.905781584582441
2209	lr	27	8	accuracy	0.920770877944325
2210	lr	27	9	accuracy	0.91220556745182
2211	lr	27	10	accuracy	0.905781584582441
2212	lr	27	11	accuracy	0.937901498929336
2213	lr	27	12	accuracy	0.93576017130621
2214	lr	27	13	accuracy	0.910064239828694
2215	lr	27	14	accuracy	0.903640256959315
2216	lr	27	15	accuracy	0.897216274089936
2217	lr	27	16	accuracy	0.907922912205567
2218	lr	27	17	accuracy	0.892933618843683
2219	lr	27	18	accuracy	0.920770877944325
2220	lr	27	19	accuracy	0.918629550321199
2221	lr	27	0	roc_auc_ovo_train	0.988055730307421
2222	lr	27	1	roc_auc_ovo_train	0.987521453226644
2223	lr	27	2	roc_auc_ovo_train	0.988401767922994
2224	lr	27	3	roc_auc_ovo_train	0.987924463788294
2225	lr	27	4	roc_auc_ovo_train	0.98796649776092
2226	lr	27	5	roc_auc_ovo_train	0.987518370757278
2227	lr	27	6	roc_auc_ovo_train	0.987770992412703
2228	lr	27	7	roc_auc_ovo_train	0.988054396733242
2229	lr	27	8	roc_auc_ovo_train	0.987627422715295
2230	lr	27	9	roc_auc_ovo_train	0.987910631490923
2231	lr	27	10	roc_auc_ovo_train	0.987796793251165
2232	lr	27	11	roc_auc_ovo_train	0.987186558187074
2233	lr	27	12	roc_auc_ovo_train	0.987338911674939
2234	lr	27	13	roc_auc_ovo_train	0.988020841198493
2235	lr	27	14	roc_auc_ovo_train	0.988005796193975
2236	lr	27	15	roc_auc_ovo_train	0.988299183351316
2237	lr	27	16	roc_auc_ovo_train	0.987911317601517
2238	lr	27	17	roc_auc_ovo_train	0.988354853243782
2239	lr	27	18	roc_auc_ovo_train	0.987592307963389
2240	lr	27	19	roc_auc_ovo_train	0.987939770519508
2241	lr	27	0	roc_auc_ovr_train	0.988055730307421
2242	lr	27	1	roc_auc_ovr_train	0.987521453226644
2243	lr	27	2	roc_auc_ovr_train	0.988401767922994
2244	lr	27	3	roc_auc_ovr_train	0.987924463788294
2245	lr	27	4	roc_auc_ovr_train	0.98796649776092
2246	lr	27	5	roc_auc_ovr_train	0.987518370757278
2247	lr	27	6	roc_auc_ovr_train	0.987770992412703
2248	lr	27	7	roc_auc_ovr_train	0.988054396733242
2249	lr	27	8	roc_auc_ovr_train	0.987627422715295
2250	lr	27	9	roc_auc_ovr_train	0.987910631490923
2251	lr	27	10	roc_auc_ovr_train	0.987796793251165
2252	lr	27	11	roc_auc_ovr_train	0.987186558187074
2253	lr	27	12	roc_auc_ovr_train	0.987338911674939
2254	lr	27	13	roc_auc_ovr_train	0.988020841198493
2255	lr	27	14	roc_auc_ovr_train	0.988005796193975
2256	lr	27	15	roc_auc_ovr_train	0.988299183351316
2257	lr	27	16	roc_auc_ovr_train	0.987911317601517
2258	lr	27	17	roc_auc_ovr_train	0.988354853243782
2259	lr	27	18	roc_auc_ovr_train	0.987592307963389
2260	lr	27	19	roc_auc_ovr_train	0.987939770519508
2261	lr	27	0	accuracy_train	0.914802475011899
2262	lr	27	1	accuracy_train	0.912422655878153
2263	lr	27	2	accuracy_train	0.914088529271775
2264	lr	27	3	accuracy_train	0.914088529271775
2265	lr	27	4	accuracy_train	0.915278438838648
2266	lr	27	5	accuracy_train	0.912422655878153
2267	lr	27	6	accuracy_train	0.912898619704902
2268	lr	27	7	accuracy_train	0.913612565445026
2269	lr	27	8	accuracy_train	0.912184673964779
2270	lr	27	9	accuracy_train	0.913374583531652
2271	lr	27	10	accuracy_train	0.912660637791528
2272	lr	27	11	accuracy_train	0.91123274631128
2273	lr	27	12	accuracy_train	0.910280818657782
2274	lr	27	13	accuracy_train	0.912184673964779
2275	lr	27	14	accuracy_train	0.915278438838648
2276	lr	27	15	accuracy_train	0.915040456925274
2277	lr	27	16	accuracy_train	0.912660637791528
2278	lr	27	17	accuracy_train	0.915516420752023
2279	lr	27	18	accuracy_train	0.913136601618277
2280	lr	27	19	accuracy_train	0.913136601618277
2281	lr	28	0	roc_auc_ovo	0.986140304811698
2282	lr	28	1	roc_auc_ovo	0.991245355352494
2283	lr	28	2	roc_auc_ovo	0.982325092358897
2284	lr	28	3	roc_auc_ovo	0.98740201315885
2285	lr	28	4	roc_auc_ovo	0.98541869786277
2286	lr	28	5	roc_auc_ovo	0.990678648187662
2287	lr	28	6	roc_auc_ovo	0.988156316531754
2288	lr	28	7	roc_auc_ovo	0.98651029509336
2289	lr	28	8	roc_auc_ovo	0.990689220337007
2290	lr	28	9	roc_auc_ovo	0.988090129161104
2291	lr	28	10	roc_auc_ovo	0.988226335689156
2292	lr	28	11	roc_auc_ovo	0.993368013715614
2293	lr	28	12	roc_auc_ovo	0.993563263721985
2294	lr	28	13	roc_auc_ovo	0.985809040715771
2295	lr	28	14	roc_auc_ovo	0.986833146285178
2296	lr	28	15	roc_auc_ovo	0.981991819068465
2297	lr	28	16	roc_auc_ovo	0.986320395694345
2298	lr	28	17	roc_auc_ovo	0.983096972751462
2299	lr	28	18	roc_auc_ovo	0.989691643947082
2300	lr	28	19	roc_auc_ovo	0.986590126096922
2301	lr	28	0	roc_auc_ovr	0.986140304811698
2302	lr	28	1	roc_auc_ovr	0.991245355352494
2303	lr	28	2	roc_auc_ovr	0.982325092358897
2304	lr	28	3	roc_auc_ovr	0.98740201315885
2305	lr	28	4	roc_auc_ovr	0.98541869786277
2306	lr	28	5	roc_auc_ovr	0.990678648187662
2307	lr	28	6	roc_auc_ovr	0.988156316531754
2308	lr	28	7	roc_auc_ovr	0.98651029509336
2309	lr	28	8	roc_auc_ovr	0.990689220337007
2310	lr	28	9	roc_auc_ovr	0.988090129161104
2311	lr	28	10	roc_auc_ovr	0.988226335689156
2312	lr	28	11	roc_auc_ovr	0.993368013715614
2313	lr	28	12	roc_auc_ovr	0.993563263721985
2314	lr	28	13	roc_auc_ovr	0.985809040715771
2315	lr	28	14	roc_auc_ovr	0.986833146285178
2316	lr	28	15	roc_auc_ovr	0.981991819068465
2317	lr	28	16	roc_auc_ovr	0.986320395694345
2318	lr	28	17	roc_auc_ovr	0.983096972751462
2319	lr	28	18	roc_auc_ovr	0.989691643947082
2320	lr	28	19	roc_auc_ovr	0.986590126096922
2321	lr	28	0	accuracy	0.892933618843683
2322	lr	28	1	accuracy	0.929336188436831
2323	lr	28	2	accuracy	0.890792291220557
2324	lr	28	3	accuracy	0.899357601713062
2325	lr	28	4	accuracy	0.907922912205567
2326	lr	28	5	accuracy	0.91220556745182
2327	lr	28	6	accuracy	0.907922912205567
2328	lr	28	7	accuracy	0.907922912205567
2329	lr	28	8	accuracy	0.929336188436831
2330	lr	28	9	accuracy	0.91220556745182
2331	lr	28	10	accuracy	0.897216274089936
2332	lr	28	11	accuracy	0.944325481798715
2333	lr	28	12	accuracy	0.940042826552463
2334	lr	28	13	accuracy	0.914346895074946
2335	lr	28	14	accuracy	0.905781584582441
2336	lr	28	15	accuracy	0.897216274089936
2337	lr	28	16	accuracy	0.903640256959315
2338	lr	28	17	accuracy	0.892933618843683
2339	lr	28	18	accuracy	0.922912205567452
2340	lr	28	19	accuracy	0.918629550321199
2341	lr	28	0	roc_auc_ovo_train	0.988061622273438
2342	lr	28	1	roc_auc_ovo_train	0.987545468330872
2343	lr	28	2	roc_auc_ovo_train	0.988463077126587
2344	lr	28	3	roc_auc_ovo_train	0.98794964916193
2345	lr	28	4	roc_auc_ovo_train	0.98802135448392
2346	lr	28	5	roc_auc_ovo_train	0.987498674786933
2347	lr	28	6	roc_auc_ovo_train	0.987847414624405
2348	lr	28	7	roc_auc_ovo_train	0.988080168390179
2349	lr	28	8	roc_auc_ovo_train	0.987625085902316
2350	lr	28	9	roc_auc_ovo_train	0.987952520631085
2351	lr	28	10	roc_auc_ovo_train	0.987842294993095
2352	lr	28	11	roc_auc_ovo_train	0.98721678020968
2353	lr	28	12	roc_auc_ovo_train	0.987359733691707
2354	lr	28	13	roc_auc_ovo_train	0.988042873321607
2355	lr	28	14	roc_auc_ovo_train	0.988024435145726
2356	lr	28	15	roc_auc_ovo_train	0.988439123615391
2357	lr	28	16	roc_auc_ovo_train	0.987931935257363
2358	lr	28	17	roc_auc_ovo_train	0.988387609800102
2359	lr	28	18	roc_auc_ovo_train	0.98761348215374
2360	lr	28	19	roc_auc_ovo_train	0.987969976526394
2361	lr	28	0	roc_auc_ovr_train	0.988061622273438
2362	lr	28	1	roc_auc_ovr_train	0.987545468330872
2363	lr	28	2	roc_auc_ovr_train	0.988463077126587
2364	lr	28	3	roc_auc_ovr_train	0.98794964916193
2365	lr	28	4	roc_auc_ovr_train	0.98802135448392
2366	lr	28	5	roc_auc_ovr_train	0.987498674786933
2367	lr	28	6	roc_auc_ovr_train	0.987847414624405
2368	lr	28	7	roc_auc_ovr_train	0.988080168390179
2369	lr	28	8	roc_auc_ovr_train	0.987625085902316
2370	lr	28	9	roc_auc_ovr_train	0.987952520631085
2371	lr	28	10	roc_auc_ovr_train	0.987842294993095
2372	lr	28	11	roc_auc_ovr_train	0.98721678020968
2373	lr	28	12	roc_auc_ovr_train	0.987359733691707
2374	lr	28	13	roc_auc_ovr_train	0.988042873321607
2375	lr	28	14	roc_auc_ovr_train	0.988024435145726
2376	lr	28	15	roc_auc_ovr_train	0.988439123615391
2377	lr	28	16	roc_auc_ovr_train	0.987931935257363
2378	lr	28	17	roc_auc_ovr_train	0.988387609800102
2379	lr	28	18	roc_auc_ovr_train	0.98761348215374
2380	lr	28	19	roc_auc_ovr_train	0.987969976526394
2381	lr	28	0	accuracy_train	0.915754402665397
2382	lr	28	1	accuracy_train	0.912660637791528
2383	lr	28	2	accuracy_train	0.914564493098525
2384	lr	28	3	accuracy_train	0.913850547358401
2385	lr	28	4	accuracy_train	0.91432651118515
2386	lr	28	5	accuracy_train	0.914088529271775
2387	lr	28	6	accuracy_train	0.914088529271775
2388	lr	28	7	accuracy_train	0.914802475011899
2389	lr	28	8	accuracy_train	0.912898619704902
2390	lr	28	9	accuracy_train	0.91432651118515
2391	lr	28	10	accuracy_train	0.913612565445026
2392	lr	28	11	accuracy_train	0.910042836744407
2393	lr	28	12	accuracy_train	0.91123274631128
2394	lr	28	13	accuracy_train	0.912422655878153
2395	lr	28	14	accuracy_train	0.915040456925274
2396	lr	28	15	accuracy_train	0.913374583531652
2397	lr	28	16	accuracy_train	0.913612565445026
2398	lr	28	17	accuracy_train	0.915754402665397
2399	lr	28	18	accuracy_train	0.913374583531652
2400	lr	28	19	accuracy_train	0.914088529271775
2401	lr	29	0	roc_auc_ovo	0.986251507764289
2402	lr	29	1	roc_auc_ovo	0.990928194163999
2403	lr	29	2	roc_auc_ovo	0.982321047047346
2404	lr	29	3	roc_auc_ovo	0.987948704173143
2405	lr	29	4	roc_auc_ovo	0.98643492527071
2406	lr	29	5	roc_auc_ovo	0.991691898395331
2407	lr	29	6	roc_auc_ovo	0.988716017188474
2408	lr	29	7	roc_auc_ovo	0.985960501040394
2409	lr	29	8	roc_auc_ovo	0.990185025790886
2410	lr	29	9	roc_auc_ovo	0.987881491336705
2411	lr	29	10	roc_auc_ovo	0.988331992523974
2412	lr	29	11	roc_auc_ovo	0.993722344964955
2413	lr	29	12	roc_auc_ovo	0.9931360523749
2414	lr	29	13	roc_auc_ovo	0.985819331365361
2415	lr	29	14	roc_auc_ovo	0.986393302460169
2416	lr	29	15	roc_auc_ovo	0.980908039675226
2417	lr	29	16	roc_auc_ovo	0.986715510889782
2418	lr	29	17	roc_auc_ovo	0.983317154822703
2419	lr	29	18	roc_auc_ovo	0.989996901935047
2420	lr	29	19	roc_auc_ovo	0.986817132103727
2421	lr	29	0	roc_auc_ovr	0.986251507764289
2422	lr	29	1	roc_auc_ovr	0.990928194163999
2423	lr	29	2	roc_auc_ovr	0.982321047047346
2424	lr	29	3	roc_auc_ovr	0.987948704173143
2425	lr	29	4	roc_auc_ovr	0.98643492527071
2426	lr	29	5	roc_auc_ovr	0.991691898395331
2427	lr	29	6	roc_auc_ovr	0.988716017188474
2428	lr	29	7	roc_auc_ovr	0.985960501040394
2429	lr	29	8	roc_auc_ovr	0.990185025790886
2430	lr	29	9	roc_auc_ovr	0.987881491336705
2431	lr	29	10	roc_auc_ovr	0.988331992523974
2432	lr	29	11	roc_auc_ovr	0.993722344964955
2433	lr	29	12	roc_auc_ovr	0.9931360523749
2434	lr	29	13	roc_auc_ovr	0.985819331365361
2435	lr	29	14	roc_auc_ovr	0.986393302460169
2436	lr	29	15	roc_auc_ovr	0.980908039675226
2437	lr	29	16	roc_auc_ovr	0.986715510889782
2438	lr	29	17	roc_auc_ovr	0.983317154822703
2439	lr	29	18	roc_auc_ovr	0.989996901935047
2440	lr	29	19	roc_auc_ovr	0.986817132103727
2441	lr	29	0	accuracy	0.895074946466809
2442	lr	29	1	accuracy	0.929336188436831
2443	lr	29	2	accuracy	0.897216274089936
2444	lr	29	3	accuracy	0.897216274089936
2445	lr	29	4	accuracy	0.91220556745182
2446	lr	29	5	accuracy	0.920770877944325
2447	lr	29	6	accuracy	0.914346895074946
2448	lr	29	7	accuracy	0.899357601713062
2449	lr	29	8	accuracy	0.922912205567452
2450	lr	29	9	accuracy	0.916488222698073
2451	lr	29	10	accuracy	0.895074946466809
2452	lr	29	11	accuracy	0.952890792291221
2453	lr	29	12	accuracy	0.925053533190578
2454	lr	29	13	accuracy	0.903640256959315
2455	lr	29	14	accuracy	0.910064239828694
2456	lr	29	15	accuracy	0.890792291220557
2457	lr	29	16	accuracy	0.903640256959315
2458	lr	29	17	accuracy	0.895074946466809
2459	lr	29	18	accuracy	0.922912205567452
2460	lr	29	19	accuracy	0.918629550321199
2461	lr	29	0	roc_auc_ovo_train	0.98820340536384
2462	lr	29	1	roc_auc_ovo_train	0.987679939214006
2463	lr	29	2	roc_auc_ovo_train	0.98857859963398
2464	lr	29	3	roc_auc_ovo_train	0.988052705662642
2465	lr	29	4	roc_auc_ovo_train	0.988088651122859
2466	lr	29	5	roc_auc_ovo_train	0.987594237299302
2467	lr	29	6	roc_auc_ovo_train	0.987923019689044
2468	lr	29	7	roc_auc_ovo_train	0.988218353316876
2469	lr	29	8	roc_auc_ovo_train	0.987782441602359
2470	lr	29	9	roc_auc_ovo_train	0.988065996690223
2471	lr	29	10	roc_auc_ovo_train	0.987932463887133
2472	lr	29	11	roc_auc_ovo_train	0.98733690968602
2473	lr	29	12	roc_auc_ovo_train	0.987536728893942
2474	lr	29	13	roc_auc_ovo_train	0.988194763157736
2475	lr	29	14	roc_auc_ovo_train	0.988170298805422
2476	lr	29	15	roc_auc_ovo_train	0.98862662880179
2477	lr	29	16	roc_auc_ovo_train	0.988017661765382
2478	lr	29	17	roc_auc_ovo_train	0.988473083954537
2479	lr	29	18	roc_auc_ovo_train	0.987703685068358
2480	lr	29	19	roc_auc_ovo_train	0.98812447175975
2481	lr	29	0	roc_auc_ovr_train	0.98820340536384
2482	lr	29	1	roc_auc_ovr_train	0.987679939214006
2483	lr	29	2	roc_auc_ovr_train	0.98857859963398
2484	lr	29	3	roc_auc_ovr_train	0.988052705662642
2485	lr	29	4	roc_auc_ovr_train	0.988088651122859
2486	lr	29	5	roc_auc_ovr_train	0.987594237299302
2487	lr	29	6	roc_auc_ovr_train	0.987923019689044
2488	lr	29	7	roc_auc_ovr_train	0.988218353316876
2489	lr	29	8	roc_auc_ovr_train	0.987782441602359
2490	lr	29	9	roc_auc_ovr_train	0.988065996690223
2491	lr	29	10	roc_auc_ovr_train	0.987932463887133
2492	lr	29	11	roc_auc_ovr_train	0.98733690968602
2493	lr	29	12	roc_auc_ovr_train	0.987536728893942
2494	lr	29	13	roc_auc_ovr_train	0.988194763157736
2495	lr	29	14	roc_auc_ovr_train	0.988170298805422
2496	lr	29	15	roc_auc_ovr_train	0.98862662880179
2497	lr	29	16	roc_auc_ovr_train	0.988017661765382
2498	lr	29	17	roc_auc_ovr_train	0.988473083954537
2499	lr	29	18	roc_auc_ovr_train	0.987703685068358
2500	lr	29	19	roc_auc_ovr_train	0.98812447175975
2501	lr	29	0	accuracy_train	0.913612565445026
2502	lr	29	1	accuracy_train	0.911470728224655
2503	lr	29	2	accuracy_train	0.91432651118515
2504	lr	29	3	accuracy_train	0.914802475011899
2505	lr	29	4	accuracy_train	0.912660637791528
2506	lr	29	5	accuracy_train	0.91123274631128
2507	lr	29	6	accuracy_train	0.912422655878153
2508	lr	29	7	accuracy_train	0.913374583531652
2509	lr	29	8	accuracy_train	0.912184673964779
2510	lr	29	9	accuracy_train	0.912898619704902
2511	lr	29	10	accuracy_train	0.913612565445026
2512	lr	29	11	accuracy_train	0.909090909090909
2513	lr	29	12	accuracy_train	0.91123274631128
2514	lr	29	13	accuracy_train	0.912422655878153
2515	lr	29	14	accuracy_train	0.913136601618277
2516	lr	29	15	accuracy_train	0.91432651118515
2517	lr	29	16	accuracy_train	0.912184673964779
2518	lr	29	17	accuracy_train	0.915278438838648
2519	lr	29	18	accuracy_train	0.91123274631128
2520	lr	29	19	accuracy_train	0.912898619704902
2521	lr	3	0	roc_auc_ovo	0.936034467263191
2522	lr	3	1	roc_auc_ovo	0.950387269146281
2523	lr	3	2	roc_auc_ovo	0.92469249415037
2524	lr	3	3	roc_auc_ovo	0.931883329127817
2525	lr	3	4	roc_auc_ovo	0.930370510487226
2526	lr	3	5	roc_auc_ovo	0.938248408275254
2527	lr	3	6	roc_auc_ovo	0.954131189949802
2528	lr	3	7	roc_auc_ovo	0.940840430223521
2529	lr	3	8	roc_auc_ovo	0.92575717568187
2530	lr	3	9	roc_auc_ovo	0.943117993327194
2531	lr	3	10	roc_auc_ovo	0.941175528303145
2532	lr	3	11	roc_auc_ovo	0.929600611981275
2533	lr	3	12	roc_auc_ovo	0.952360273073712
2534	lr	3	13	roc_auc_ovo	0.930134887053458
2535	lr	3	14	roc_auc_ovo	0.938278559224646
2536	lr	3	15	roc_auc_ovo	0.93884071239596
2537	lr	3	16	roc_auc_ovo	0.931008308129049
2538	lr	3	17	roc_auc_ovo	0.929344854240445
2539	lr	3	18	roc_auc_ovo	0.931414235602312
2540	lr	3	19	roc_auc_ovo	0.935184420245499
2541	lr	3	0	roc_auc_ovr	0.936034467263191
2542	lr	3	1	roc_auc_ovr	0.950387269146281
2543	lr	3	2	roc_auc_ovr	0.92469249415037
2544	lr	3	3	roc_auc_ovr	0.931883329127817
2545	lr	3	4	roc_auc_ovr	0.930370510487226
2546	lr	3	5	roc_auc_ovr	0.938248408275254
2547	lr	3	6	roc_auc_ovr	0.954131189949802
2548	lr	3	7	roc_auc_ovr	0.940840430223521
2549	lr	3	8	roc_auc_ovr	0.92575717568187
2550	lr	3	9	roc_auc_ovr	0.943117993327194
2551	lr	3	10	roc_auc_ovr	0.941175528303145
2552	lr	3	11	roc_auc_ovr	0.929600611981275
2553	lr	3	12	roc_auc_ovr	0.952360273073712
2554	lr	3	13	roc_auc_ovr	0.930134887053458
2555	lr	3	14	roc_auc_ovr	0.938278559224646
2556	lr	3	15	roc_auc_ovr	0.93884071239596
2557	lr	3	16	roc_auc_ovr	0.931008308129049
2558	lr	3	17	roc_auc_ovr	0.929344854240445
2559	lr	3	18	roc_auc_ovr	0.931414235602312
2560	lr	3	19	roc_auc_ovr	0.935184420245499
2561	lr	3	0	accuracy	0.837259100642398
2562	lr	3	1	accuracy	0.858672376873662
2563	lr	3	2	accuracy	0.78372591006424
2564	lr	3	3	accuracy	0.820128479657388
2565	lr	3	4	accuracy	0.820128479657388
2566	lr	3	5	accuracy	0.817987152034261
2567	lr	3	6	accuracy	0.841541755888651
2568	lr	3	7	accuracy	0.811563169164882
2569	lr	3	8	accuracy	0.815845824411135
2570	lr	3	9	accuracy	0.845824411134904
2571	lr	3	10	accuracy	0.826552462526767
2572	lr	3	11	accuracy	0.822269807280514
2573	lr	3	12	accuracy	0.84796573875803
2574	lr	3	13	accuracy	0.805139186295503
2575	lr	3	14	accuracy	0.839400428265525
2576	lr	3	15	accuracy	0.811563169164882
2577	lr	3	16	accuracy	0.820128479657388
2578	lr	3	17	accuracy	0.800856531049251
2579	lr	3	18	accuracy	0.820128479657388
2580	lr	3	19	accuracy	0.82441113490364
2581	lr	3	0	roc_auc_ovo_train	0.935031468792179
2582	lr	3	1	roc_auc_ovo_train	0.933470162664783
2583	lr	3	2	roc_auc_ovo_train	0.936253880451133
2584	lr	3	3	roc_auc_ovo_train	0.93559878377261
2585	lr	3	4	roc_auc_ovo_train	0.935776383962684
2586	lr	3	5	roc_auc_ovo_train	0.934747353341493
2587	lr	3	6	roc_auc_ovo_train	0.933075073582794
2588	lr	3	7	roc_auc_ovo_train	0.934381174284355
2589	lr	3	8	roc_auc_ovo_train	0.936259761675986
2590	lr	3	9	roc_auc_ovo_train	0.934573218795594
2591	lr	3	10	roc_auc_ovo_train	0.934473756864753
2592	lr	3	11	roc_auc_ovo_train	0.935737529954258
2593	lr	3	12	roc_auc_ovo_train	0.933389720059649
2594	lr	3	13	roc_auc_ovo_train	0.935840001569086
2595	lr	3	14	roc_auc_ovo_train	0.93475680363407
2596	lr	3	15	roc_auc_ovo_train	0.934714976505349
2597	lr	3	16	roc_auc_ovo_train	0.935572145127756
2598	lr	3	17	roc_auc_ovo_train	0.935793155640849
2599	lr	3	18	roc_auc_ovo_train	0.935356345017296
2600	lr	3	19	roc_auc_ovo_train	0.935249993417537
2601	lr	3	0	roc_auc_ovr_train	0.935031468792179
2602	lr	3	1	roc_auc_ovr_train	0.933470162664783
2603	lr	3	2	roc_auc_ovr_train	0.936253880451133
2604	lr	3	3	roc_auc_ovr_train	0.93559878377261
2605	lr	3	4	roc_auc_ovr_train	0.935776383962684
2606	lr	3	5	roc_auc_ovr_train	0.934747353341493
2607	lr	3	6	roc_auc_ovr_train	0.933075073582794
2608	lr	3	7	roc_auc_ovr_train	0.934381174284355
2609	lr	3	8	roc_auc_ovr_train	0.936259761675986
2610	lr	3	9	roc_auc_ovr_train	0.934573218795594
2611	lr	3	10	roc_auc_ovr_train	0.934473756864753
2612	lr	3	11	roc_auc_ovr_train	0.935737529954258
2613	lr	3	12	roc_auc_ovr_train	0.933389720059649
2614	lr	3	13	roc_auc_ovr_train	0.935840001569086
2615	lr	3	14	roc_auc_ovr_train	0.93475680363407
2616	lr	3	15	roc_auc_ovr_train	0.934714976505349
2617	lr	3	16	roc_auc_ovr_train	0.935572145127756
2618	lr	3	17	roc_auc_ovr_train	0.935793155640849
2619	lr	3	18	roc_auc_ovr_train	0.935356345017296
2620	lr	3	19	roc_auc_ovr_train	0.935249993417537
2621	lr	3	0	accuracy_train	0.819133745835317
2622	lr	3	1	accuracy_train	0.814612089481199
2623	lr	3	2	accuracy_train	0.822703474535935
2624	lr	3	3	accuracy_train	0.820799619228939
2625	lr	3	4	accuracy_train	0.81984769157544
2626	lr	3	5	accuracy_train	0.821275583055688
2627	lr	3	6	accuracy_train	0.819133745835317
2628	lr	3	7	accuracy_train	0.820561637315564
2629	lr	3	8	accuracy_train	0.819609709662066
2630	lr	3	9	accuracy_train	0.816515944788196
2631	lr	3	10	accuracy_train	0.818419800095193
2632	lr	3	11	accuracy_train	0.819609709662066
2633	lr	3	12	accuracy_train	0.816753926701571
2634	lr	3	13	accuracy_train	0.820799619228939
2635	lr	3	14	accuracy_train	0.816753926701571
2636	lr	3	15	accuracy_train	0.820323655402189
2637	lr	3	16	accuracy_train	0.81984769157544
2638	lr	3	17	accuracy_train	0.821275583055688
2639	lr	3	18	accuracy_train	0.81984769157544
2640	lr	3	19	accuracy_train	0.820085673488815
2641	lr	30	0	roc_auc_ovo	0.986070801115959
2642	lr	30	1	roc_auc_ovo	0.990640058702902
2643	lr	30	2	roc_auc_ovo	0.982095545895132
2644	lr	30	3	roc_auc_ovo	0.98834523354288
2645	lr	30	4	roc_auc_ovo	0.985959082966957
2646	lr	30	5	roc_auc_ovo	0.99144754496227
2647	lr	30	6	roc_auc_ovo	0.988533000562845
2648	lr	30	7	roc_auc_ovo	0.98537914617121
2649	lr	30	8	roc_auc_ovo	0.990413370981813
2650	lr	30	9	roc_auc_ovo	0.988129910016609
2651	lr	30	10	roc_auc_ovo	0.98850699263415
2652	lr	30	11	roc_auc_ovo	0.993448396584966
2653	lr	30	12	roc_auc_ovo	0.993318184032958
2654	lr	30	13	roc_auc_ovo	0.986031236584249
2655	lr	30	14	roc_auc_ovo	0.986458864773715
2656	lr	30	15	roc_auc_ovo	0.980901144807826
2657	lr	30	16	roc_auc_ovo	0.986901037198471
2658	lr	30	17	roc_auc_ovo	0.983245733600662
2659	lr	30	18	roc_auc_ovo	0.989953211944986
2660	lr	30	19	roc_auc_ovo	0.986817468810161
2661	lr	30	0	roc_auc_ovr	0.986070801115959
2662	lr	30	1	roc_auc_ovr	0.990640058702902
2663	lr	30	2	roc_auc_ovr	0.982095545895132
2664	lr	30	3	roc_auc_ovr	0.98834523354288
2665	lr	30	4	roc_auc_ovr	0.985959082966957
2666	lr	30	5	roc_auc_ovr	0.99144754496227
2667	lr	30	6	roc_auc_ovr	0.988533000562845
2668	lr	30	7	roc_auc_ovr	0.98537914617121
2669	lr	30	8	roc_auc_ovr	0.990413370981813
2670	lr	30	9	roc_auc_ovr	0.988129910016609
2671	lr	30	10	roc_auc_ovr	0.98850699263415
2672	lr	30	11	roc_auc_ovr	0.993448396584966
2673	lr	30	12	roc_auc_ovr	0.993318184032958
2674	lr	30	13	roc_auc_ovr	0.986031236584249
2675	lr	30	14	roc_auc_ovr	0.986458864773715
2676	lr	30	15	roc_auc_ovr	0.980901144807826
2677	lr	30	16	roc_auc_ovr	0.986901037198471
2678	lr	30	17	roc_auc_ovr	0.983245733600662
2679	lr	30	18	roc_auc_ovr	0.989953211944986
2680	lr	30	19	roc_auc_ovr	0.986817468810161
2681	lr	30	0	accuracy	0.890792291220557
2682	lr	30	1	accuracy	0.922912205567452
2683	lr	30	2	accuracy	0.897216274089936
2684	lr	30	3	accuracy	0.895074946466809
2685	lr	30	4	accuracy	0.903640256959315
2686	lr	30	5	accuracy	0.918629550321199
2687	lr	30	6	accuracy	0.914346895074946
2688	lr	30	7	accuracy	0.899357601713062
2689	lr	30	8	accuracy	0.918629550321199
2690	lr	30	9	accuracy	0.914346895074946
2691	lr	30	10	accuracy	0.88865096359743
2692	lr	30	11	accuracy	0.952890792291221
2693	lr	30	12	accuracy	0.929336188436831
2694	lr	30	13	accuracy	0.901498929336188
2695	lr	30	14	accuracy	0.905781584582441
2696	lr	30	15	accuracy	0.890792291220557
2697	lr	30	16	accuracy	0.907922912205567
2698	lr	30	17	accuracy	0.901498929336188
2699	lr	30	18	accuracy	0.918629550321199
2700	lr	30	19	accuracy	0.920770877944325
2701	lr	30	0	roc_auc_ovo_train	0.988222219234159
2702	lr	30	1	roc_auc_ovo_train	0.987705012897434
2703	lr	30	2	roc_auc_ovo_train	0.988641944016613
2704	lr	30	3	roc_auc_ovo_train	0.988067609337451
2705	lr	30	4	roc_auc_ovo_train	0.988125771732223
2706	lr	30	5	roc_auc_ovo_train	0.987637913141745
2707	lr	30	6	roc_auc_ovo_train	0.987956845699285
2708	lr	30	7	roc_auc_ovo_train	0.988290487254968
2709	lr	30	8	roc_auc_ovo_train	0.987793796634773
2710	lr	30	9	roc_auc_ovo_train	0.988077656938139
2711	lr	30	10	roc_auc_ovo_train	0.987954359211333
2712	lr	30	11	roc_auc_ovo_train	0.98738956731903
2713	lr	30	12	roc_auc_ovo_train	0.98756993854181
2714	lr	30	13	roc_auc_ovo_train	0.988222760459342
2715	lr	30	14	roc_auc_ovo_train	0.98818280215456
2716	lr	30	15	roc_auc_ovo_train	0.988697149561587
2717	lr	30	16	roc_auc_ovo_train	0.98803990966926
2718	lr	30	17	roc_auc_ovo_train	0.988483310367835
2719	lr	30	18	roc_auc_ovo_train	0.987754629430521
2720	lr	30	19	roc_auc_ovo_train	0.988133587988868
2721	lr	30	0	roc_auc_ovr_train	0.988222219234159
2722	lr	30	1	roc_auc_ovr_train	0.987705012897434
2723	lr	30	2	roc_auc_ovr_train	0.988641944016613
2724	lr	30	3	roc_auc_ovr_train	0.988067609337451
2725	lr	30	4	roc_auc_ovr_train	0.988125771732223
2726	lr	30	5	roc_auc_ovr_train	0.987637913141745
2727	lr	30	6	roc_auc_ovr_train	0.987956845699285
2728	lr	30	7	roc_auc_ovr_train	0.988290487254968
2729	lr	30	8	roc_auc_ovr_train	0.987793796634773
2730	lr	30	9	roc_auc_ovr_train	0.988077656938139
2731	lr	30	10	roc_auc_ovr_train	0.987954359211333
2732	lr	30	11	roc_auc_ovr_train	0.98738956731903
2733	lr	30	12	roc_auc_ovr_train	0.98756993854181
2734	lr	30	13	roc_auc_ovr_train	0.988222760459342
2735	lr	30	14	roc_auc_ovr_train	0.98818280215456
2736	lr	30	15	roc_auc_ovr_train	0.988697149561587
2737	lr	30	16	roc_auc_ovr_train	0.98803990966926
2738	lr	30	17	roc_auc_ovr_train	0.988483310367835
2739	lr	30	18	roc_auc_ovr_train	0.987754629430521
2740	lr	30	19	roc_auc_ovr_train	0.988133587988868
2741	lr	30	0	accuracy_train	0.913136601618277
2742	lr	30	1	accuracy_train	0.911470728224655
2743	lr	30	2	accuracy_train	0.912184673964779
2744	lr	30	3	accuracy_train	0.914802475011899
2745	lr	30	4	accuracy_train	0.912422655878153
2746	lr	30	5	accuracy_train	0.911470728224655
2747	lr	30	6	accuracy_train	0.91123274631128
2748	lr	30	7	accuracy_train	0.912184673964779
2749	lr	30	8	accuracy_train	0.910280818657782
2750	lr	30	9	accuracy_train	0.911708710138029
2751	lr	30	10	accuracy_train	0.913136601618277
2752	lr	30	11	accuracy_train	0.906949071870538
2753	lr	30	12	accuracy_train	0.910042836744407
2754	lr	30	13	accuracy_train	0.912184673964779
2755	lr	30	14	accuracy_train	0.911946692051404
2756	lr	30	15	accuracy_train	0.911946692051404
2757	lr	30	16	accuracy_train	0.910994764397906
2758	lr	30	17	accuracy_train	0.913136601618277
2759	lr	30	18	accuracy_train	0.912184673964779
2760	lr	30	19	accuracy_train	0.910518800571157
2761	lr	31	0	roc_auc_ovo	0.986065121363142
2762	lr	31	1	roc_auc_ovo	0.99062842159449
2763	lr	31	2	roc_auc_ovo	0.982052190755713
2764	lr	31	3	roc_auc_ovo	0.98834523354288
2765	lr	31	4	roc_auc_ovo	0.985941090883474
2766	lr	31	5	roc_auc_ovo	0.99144189141184
2767	lr	31	6	roc_auc_ovo	0.988562774439006
2768	lr	31	7	roc_auc_ovo	0.98538479972164
2769	lr	31	8	roc_auc_ovo	0.990397278660455
2770	lr	31	9	roc_auc_ovo	0.988129910016609
2771	lr	31	10	roc_auc_ovo	0.988516234436672
2772	lr	31	11	roc_auc_ovo	0.993448396584966
2773	lr	31	12	roc_auc_ovo	0.993301987110686
2774	lr	31	13	roc_auc_ovo	0.986047348285547
2775	lr	31	14	roc_auc_ovo	0.986458864773715
2776	lr	31	15	roc_auc_ovo	0.980901144807826
2777	lr	31	16	roc_auc_ovo	0.986901037198471
2778	lr	31	17	roc_auc_ovo	0.983245733600662
2779	lr	31	18	roc_auc_ovo	0.989954117203735
2780	lr	31	19	roc_auc_ovo	0.986817468810161
2781	lr	31	0	roc_auc_ovr	0.986065121363142
2782	lr	31	1	roc_auc_ovr	0.99062842159449
2783	lr	31	2	roc_auc_ovr	0.982052190755713
2784	lr	31	3	roc_auc_ovr	0.98834523354288
2785	lr	31	4	roc_auc_ovr	0.985941090883474
2786	lr	31	5	roc_auc_ovr	0.99144189141184
2787	lr	31	6	roc_auc_ovr	0.988562774439006
2788	lr	31	7	roc_auc_ovr	0.98538479972164
2789	lr	31	8	roc_auc_ovr	0.990397278660455
2790	lr	31	9	roc_auc_ovr	0.988129910016609
2791	lr	31	10	roc_auc_ovr	0.988516234436672
2792	lr	31	11	roc_auc_ovr	0.993448396584966
2793	lr	31	12	roc_auc_ovr	0.993301987110686
2794	lr	31	13	roc_auc_ovr	0.986047348285547
2795	lr	31	14	roc_auc_ovr	0.986458864773715
2796	lr	31	15	roc_auc_ovr	0.980901144807826
2797	lr	31	16	roc_auc_ovr	0.986901037198471
2798	lr	31	17	roc_auc_ovr	0.983245733600662
2799	lr	31	18	roc_auc_ovr	0.989954117203735
2800	lr	31	19	roc_auc_ovr	0.986817468810161
2801	lr	31	0	accuracy	0.890792291220557
2802	lr	31	1	accuracy	0.922912205567452
2803	lr	31	2	accuracy	0.897216274089936
2804	lr	31	3	accuracy	0.895074946466809
2805	lr	31	4	accuracy	0.903640256959315
2806	lr	31	5	accuracy	0.918629550321199
2807	lr	31	6	accuracy	0.914346895074946
2808	lr	31	7	accuracy	0.899357601713062
2809	lr	31	8	accuracy	0.918629550321199
2810	lr	31	9	accuracy	0.914346895074946
2811	lr	31	10	accuracy	0.88865096359743
2812	lr	31	11	accuracy	0.952890792291221
2813	lr	31	12	accuracy	0.929336188436831
2814	lr	31	13	accuracy	0.901498929336188
2815	lr	31	14	accuracy	0.905781584582441
2816	lr	31	15	accuracy	0.890792291220557
2817	lr	31	16	accuracy	0.907922912205567
2818	lr	31	17	accuracy	0.901498929336188
2819	lr	31	18	accuracy	0.918629550321199
2820	lr	31	19	accuracy	0.922912205567452
2821	lr	31	0	roc_auc_ovo_train	0.988221089292994
2822	lr	31	1	roc_auc_ovo_train	0.987702661815134
2823	lr	31	2	roc_auc_ovo_train	0.988641791807023
2824	lr	31	3	roc_auc_ovo_train	0.988067517906826
2825	lr	31	4	roc_auc_ovo_train	0.988125693281982
2826	lr	31	5	roc_auc_ovo_train	0.987636785440008
2827	lr	31	6	roc_auc_ovo_train	0.987956468465618
2828	lr	31	7	roc_auc_ovo_train	0.988291343297396
2829	lr	31	8	roc_auc_ovo_train	0.987794609725376
2830	lr	31	9	roc_auc_ovo_train	0.988075435994109
2831	lr	31	10	roc_auc_ovo_train	0.98795408761875
2832	lr	31	11	roc_auc_ovo_train	0.98738837614109
2833	lr	31	12	roc_auc_ovo_train	0.987569917790072
2834	lr	31	13	roc_auc_ovo_train	0.988223273090446
2835	lr	31	14	roc_auc_ovo_train	0.988180396417362
2836	lr	31	15	roc_auc_ovo_train	0.988697500159752
2837	lr	31	16	roc_auc_ovo_train	0.988038824879558
2838	lr	31	17	roc_auc_ovo_train	0.988484540013083
2839	lr	31	18	roc_auc_ovo_train	0.987755063467267
2840	lr	31	19	roc_auc_ovo_train	0.988132301614993
2841	lr	31	0	roc_auc_ovr_train	0.988221089292994
2842	lr	31	1	roc_auc_ovr_train	0.987702661815134
2843	lr	31	2	roc_auc_ovr_train	0.988641791807023
2844	lr	31	3	roc_auc_ovr_train	0.988067517906826
2845	lr	31	4	roc_auc_ovr_train	0.988125693281982
2846	lr	31	5	roc_auc_ovr_train	0.987636785440008
2847	lr	31	6	roc_auc_ovr_train	0.987956468465618
2848	lr	31	7	roc_auc_ovr_train	0.988291343297396
2849	lr	31	8	roc_auc_ovr_train	0.987794609725376
2850	lr	31	9	roc_auc_ovr_train	0.988075435994109
2851	lr	31	10	roc_auc_ovr_train	0.98795408761875
2852	lr	31	11	roc_auc_ovr_train	0.98738837614109
2853	lr	31	12	roc_auc_ovr_train	0.987569917790072
2854	lr	31	13	roc_auc_ovr_train	0.988223273090446
2855	lr	31	14	roc_auc_ovr_train	0.988180396417362
2856	lr	31	15	roc_auc_ovr_train	0.988697500159752
2857	lr	31	16	roc_auc_ovr_train	0.988038824879558
2858	lr	31	17	roc_auc_ovr_train	0.988484540013083
2859	lr	31	18	roc_auc_ovr_train	0.987755063467267
2860	lr	31	19	roc_auc_ovr_train	0.988132301614993
2861	lr	31	0	accuracy_train	0.913136601618277
2862	lr	31	1	accuracy_train	0.911470728224655
2863	lr	31	2	accuracy_train	0.912184673964779
2864	lr	31	3	accuracy_train	0.914564493098525
2865	lr	31	4	accuracy_train	0.912422655878153
2866	lr	31	5	accuracy_train	0.911470728224655
2867	lr	31	6	accuracy_train	0.91123274631128
2868	lr	31	7	accuracy_train	0.912184673964779
2869	lr	31	8	accuracy_train	0.910280818657782
2870	lr	31	9	accuracy_train	0.911708710138029
2871	lr	31	10	accuracy_train	0.913374583531652
2872	lr	31	11	accuracy_train	0.907187053783912
2873	lr	31	12	accuracy_train	0.910280818657782
2874	lr	31	13	accuracy_train	0.912184673964779
2875	lr	31	14	accuracy_train	0.911946692051404
2876	lr	31	15	accuracy_train	0.911946692051404
2877	lr	31	16	accuracy_train	0.910994764397906
2878	lr	31	17	accuracy_train	0.913136601618277
2879	lr	31	18	accuracy_train	0.912184673964779
2880	lr	31	19	accuracy_train	0.910518800571157
2881	lr	32	0	roc_auc_ovo	0.986567659007227
2882	lr	32	1	roc_auc_ovo	0.991235282729619
2883	lr	32	2	roc_auc_ovo	0.983880231861991
2884	lr	32	3	roc_auc_ovo	0.98894655514791
2885	lr	32	4	roc_auc_ovo	0.988282390411058
2886	lr	32	5	roc_auc_ovo	0.991899723043994
2887	lr	32	6	roc_auc_ovo	0.989757161960134
2888	lr	32	7	roc_auc_ovo	0.986570462370963
2889	lr	32	8	roc_auc_ovo	0.99167643812041
2890	lr	32	9	roc_auc_ovo	0.988780997654763
2891	lr	32	10	roc_auc_ovo	0.98867132249622
2892	lr	32	11	roc_auc_ovo	0.99463089193155
2893	lr	32	12	roc_auc_ovo	0.99381987778212
2894	lr	32	13	roc_auc_ovo	0.98634911884231
2895	lr	32	14	roc_auc_ovo	0.989315170421434
2896	lr	32	15	roc_auc_ovo	0.98247725291993
2897	lr	32	16	roc_auc_ovo	0.987574042019435
2898	lr	32	17	roc_auc_ovo	0.985114955540428
2899	lr	32	18	roc_auc_ovo	0.989167333646687
2900	lr	32	19	roc_auc_ovo	0.987213324673897
2901	lr	32	0	roc_auc_ovr	0.986567659007227
2902	lr	32	1	roc_auc_ovr	0.991235282729619
2903	lr	32	2	roc_auc_ovr	0.983880231861991
2904	lr	32	3	roc_auc_ovr	0.98894655514791
2905	lr	32	4	roc_auc_ovr	0.988282390411058
2906	lr	32	5	roc_auc_ovr	0.991899723043994
2907	lr	32	6	roc_auc_ovr	0.989757161960134
2908	lr	32	7	roc_auc_ovr	0.986570462370963
2909	lr	32	8	roc_auc_ovr	0.99167643812041
2910	lr	32	9	roc_auc_ovr	0.988780997654763
2911	lr	32	10	roc_auc_ovr	0.98867132249622
2912	lr	32	11	roc_auc_ovr	0.99463089193155
2913	lr	32	12	roc_auc_ovr	0.99381987778212
2914	lr	32	13	roc_auc_ovr	0.98634911884231
2915	lr	32	14	roc_auc_ovr	0.989315170421434
2916	lr	32	15	roc_auc_ovr	0.98247725291993
2917	lr	32	16	roc_auc_ovr	0.987574042019435
2918	lr	32	17	roc_auc_ovr	0.985114955540428
2919	lr	32	18	roc_auc_ovr	0.989167333646687
2920	lr	32	19	roc_auc_ovr	0.987213324673897
2921	lr	32	0	accuracy	0.892933618843683
2922	lr	32	1	accuracy	0.931477516059957
2923	lr	32	2	accuracy	0.903640256959315
2924	lr	32	3	accuracy	0.903640256959315
2925	lr	32	4	accuracy	0.920770877944325
2926	lr	32	5	accuracy	0.918629550321199
2927	lr	32	6	accuracy	0.914346895074946
2928	lr	32	7	accuracy	0.901498929336188
2929	lr	32	8	accuracy	0.931477516059957
2930	lr	32	9	accuracy	0.916488222698073
2931	lr	32	10	accuracy	0.886509635974304
2932	lr	32	11	accuracy	0.957173447537473
2933	lr	32	12	accuracy	0.931477516059957
2934	lr	32	13	accuracy	0.901498929336188
2935	lr	32	14	accuracy	0.920770877944325
2936	lr	32	15	accuracy	0.886509635974304
2937	lr	32	16	accuracy	0.907922912205567
2938	lr	32	17	accuracy	0.892933618843683
2939	lr	32	18	accuracy	0.910064239828694
2940	lr	32	19	accuracy	0.91220556745182
2941	lr	32	0	roc_auc_ovo_train	0.989157624620058
2942	lr	32	1	roc_auc_ovo_train	0.988664821141881
2943	lr	32	2	roc_auc_ovo_train	0.989439301051334
2944	lr	32	3	roc_auc_ovo_train	0.98898550302051
2945	lr	32	4	roc_auc_ovo_train	0.98898158590766
2946	lr	32	5	roc_auc_ovo_train	0.988630100260198
2947	lr	32	6	roc_auc_ovo_train	0.988847914308752
2948	lr	32	7	roc_auc_ovo_train	0.989211913173255
2949	lr	32	8	roc_auc_ovo_train	0.988705828192372
2950	lr	32	9	roc_auc_ovo_train	0.989014133836032
2951	lr	32	10	roc_auc_ovo_train	0.988984339364289
2952	lr	32	11	roc_auc_ovo_train	0.988296544561594
2953	lr	32	12	roc_auc_ovo_train	0.988540478259551
2954	lr	32	13	roc_auc_ovo_train	0.989240078811063
2955	lr	32	14	roc_auc_ovo_train	0.988962733923991
2956	lr	32	15	roc_auc_ovo_train	0.9895996940594
2957	lr	32	16	roc_auc_ovo_train	0.989033199489786
2958	lr	32	17	roc_auc_ovo_train	0.989333444712236
2959	lr	32	18	roc_auc_ovo_train	0.98883529238438
2960	lr	32	19	roc_auc_ovo_train	0.989150104116271
2961	lr	32	0	roc_auc_ovr_train	0.989157624620058
2962	lr	32	1	roc_auc_ovr_train	0.988664821141881
2963	lr	32	2	roc_auc_ovr_train	0.989439301051334
2964	lr	32	3	roc_auc_ovr_train	0.98898550302051
2965	lr	32	4	roc_auc_ovr_train	0.98898158590766
2966	lr	32	5	roc_auc_ovr_train	0.988630100260198
2967	lr	32	6	roc_auc_ovr_train	0.988847914308752
2968	lr	32	7	roc_auc_ovr_train	0.989211913173255
2969	lr	32	8	roc_auc_ovr_train	0.988705828192372
2970	lr	32	9	roc_auc_ovr_train	0.989014133836032
2971	lr	32	10	roc_auc_ovr_train	0.988984339364289
2972	lr	32	11	roc_auc_ovr_train	0.988296544561594
2973	lr	32	12	roc_auc_ovr_train	0.988540478259551
2974	lr	32	13	roc_auc_ovr_train	0.989240078811063
2975	lr	32	14	roc_auc_ovr_train	0.988962733923991
2976	lr	32	15	roc_auc_ovr_train	0.9895996940594
2977	lr	32	16	roc_auc_ovr_train	0.989033199489786
2978	lr	32	17	roc_auc_ovr_train	0.989333444712236
2979	lr	32	18	roc_auc_ovr_train	0.98883529238438
2980	lr	32	19	roc_auc_ovr_train	0.989150104116271
2981	lr	32	0	accuracy_train	0.918848167539267
2982	lr	32	1	accuracy_train	0.917182294145645
2983	lr	32	2	accuracy_train	0.918372203712518
2984	lr	32	3	accuracy_train	0.917896239885769
2985	lr	32	4	accuracy_train	0.915754402665397
2986	lr	32	5	accuracy_train	0.913850547358401
2987	lr	32	6	accuracy_train	0.915516420752023
2988	lr	32	7	accuracy_train	0.918848167539267
2989	lr	32	8	accuracy_train	0.913850547358401
2990	lr	32	9	accuracy_train	0.918372203712518
2991	lr	32	10	accuracy_train	0.91742027605902
2992	lr	32	11	accuracy_train	0.91123274631128
2993	lr	32	12	accuracy_train	0.914564493098525
2994	lr	32	13	accuracy_train	0.917658257972394
2995	lr	32	14	accuracy_train	0.914802475011899
2996	lr	32	15	accuracy_train	0.918610185625892
2997	lr	32	16	accuracy_train	0.91694431223227
2998	lr	32	17	accuracy_train	0.918848167539267
2999	lr	32	18	accuracy_train	0.914564493098525
3000	lr	32	19	accuracy_train	0.91742027605902
3001	lr	33	0	roc_auc_ovo	0.986567659007227
3002	lr	33	1	roc_auc_ovo	0.991235282729619
3003	lr	33	2	roc_auc_ovo	0.983849534448526
3004	lr	33	3	roc_auc_ovo	0.988956087672886
3005	lr	33	4	roc_auc_ovo	0.988270400003384
3006	lr	33	5	roc_auc_ovo	0.991905376594424
3007	lr	33	6	roc_auc_ovo	0.989748270225891
3008	lr	33	7	roc_auc_ovo	0.986561132620254
3009	lr	33	8	roc_auc_ovo	0.99167677816653
3010	lr	33	9	roc_auc_ovo	0.988775702390847
3011	lr	33	10	roc_auc_ovo	0.988687414817578
3012	lr	33	11	roc_auc_ovo	0.99463089193155
3013	lr	33	12	roc_auc_ovo	0.993825667499582
3014	lr	33	13	roc_auc_ovo	0.986338301025374
3015	lr	33	14	roc_auc_ovo	0.989315170421434
3016	lr	33	15	roc_auc_ovo	0.982481885123006
3017	lr	33	16	roc_auc_ovo	0.987574042019435
3018	lr	33	17	roc_auc_ovo	0.985109249080716
3019	lr	33	18	roc_auc_ovo	0.989167333646687
3020	lr	33	19	roc_auc_ovo	0.987223503826992
3021	lr	33	0	roc_auc_ovr	0.986567659007227
3022	lr	33	1	roc_auc_ovr	0.991235282729619
3023	lr	33	2	roc_auc_ovr	0.983849534448526
3024	lr	33	3	roc_auc_ovr	0.988956087672886
3025	lr	33	4	roc_auc_ovr	0.988270400003384
3026	lr	33	5	roc_auc_ovr	0.991905376594424
3027	lr	33	6	roc_auc_ovr	0.989748270225891
3028	lr	33	7	roc_auc_ovr	0.986561132620254
3029	lr	33	8	roc_auc_ovr	0.99167677816653
3030	lr	33	9	roc_auc_ovr	0.988775702390847
3031	lr	33	10	roc_auc_ovr	0.988687414817578
3032	lr	33	11	roc_auc_ovr	0.99463089193155
3033	lr	33	12	roc_auc_ovr	0.993825667499582
3034	lr	33	13	roc_auc_ovr	0.986338301025374
3035	lr	33	14	roc_auc_ovr	0.989315170421434
3036	lr	33	15	roc_auc_ovr	0.982481885123006
3037	lr	33	16	roc_auc_ovr	0.987574042019435
3038	lr	33	17	roc_auc_ovr	0.985109249080716
3039	lr	33	18	roc_auc_ovr	0.989167333646687
3040	lr	33	19	roc_auc_ovr	0.987223503826992
3041	lr	33	0	accuracy	0.892933618843683
3042	lr	33	1	accuracy	0.931477516059957
3043	lr	33	2	accuracy	0.903640256959315
3044	lr	33	3	accuracy	0.903640256959315
3045	lr	33	4	accuracy	0.920770877944325
3046	lr	33	5	accuracy	0.918629550321199
3047	lr	33	6	accuracy	0.914346895074946
3048	lr	33	7	accuracy	0.901498929336188
3049	lr	33	8	accuracy	0.931477516059957
3050	lr	33	9	accuracy	0.914346895074946
3051	lr	33	10	accuracy	0.886509635974304
3052	lr	33	11	accuracy	0.957173447537473
3053	lr	33	12	accuracy	0.931477516059957
3054	lr	33	13	accuracy	0.901498929336188
3055	lr	33	14	accuracy	0.920770877944325
3056	lr	33	15	accuracy	0.886509635974304
3057	lr	33	16	accuracy	0.907922912205567
3058	lr	33	17	accuracy	0.892933618843683
3059	lr	33	18	accuracy	0.910064239828694
3060	lr	33	19	accuracy	0.91220556745182
3061	lr	33	0	roc_auc_ovo_train	0.989158294664464
3062	lr	33	1	roc_auc_ovo_train	0.988665680182975
3063	lr	33	2	roc_auc_ovo_train	0.98943899705765
3064	lr	33	3	roc_auc_ovo_train	0.988986008453597
3065	lr	33	4	roc_auc_ovo_train	0.98898340664297
3066	lr	33	5	roc_auc_ovo_train	0.98863050297822
3067	lr	33	6	roc_auc_ovo_train	0.988846994591121
3068	lr	33	7	roc_auc_ovo_train	0.98921288044117
3069	lr	33	8	roc_auc_ovo_train	0.988705299642745
3070	lr	33	9	roc_auc_ovo_train	0.989013446970817
3071	lr	33	10	roc_auc_ovo_train	0.988983467910596
3072	lr	33	11	roc_auc_ovo_train	0.988295496808721
3073	lr	33	12	roc_auc_ovo_train	0.988538763323051
3074	lr	33	13	roc_auc_ovo_train	0.989240546566887
3075	lr	33	14	roc_auc_ovo_train	0.988962978545688
3076	lr	33	15	roc_auc_ovo_train	0.98959940198512
3077	lr	33	16	roc_auc_ovo_train	0.989032800638198
3078	lr	33	17	roc_auc_ovo_train	0.989334106101742
3079	lr	33	18	roc_auc_ovo_train	0.988835877942388
3080	lr	33	19	roc_auc_ovo_train	0.989150621769849
3081	lr	33	0	roc_auc_ovr_train	0.989158294664464
3082	lr	33	1	roc_auc_ovr_train	0.988665680182975
3083	lr	33	2	roc_auc_ovr_train	0.98943899705765
3084	lr	33	3	roc_auc_ovr_train	0.988986008453597
3085	lr	33	4	roc_auc_ovr_train	0.98898340664297
3086	lr	33	5	roc_auc_ovr_train	0.98863050297822
3087	lr	33	6	roc_auc_ovr_train	0.988846994591121
3088	lr	33	7	roc_auc_ovr_train	0.98921288044117
3089	lr	33	8	roc_auc_ovr_train	0.988705299642745
3090	lr	33	9	roc_auc_ovr_train	0.989013446970817
3091	lr	33	10	roc_auc_ovr_train	0.988983467910596
3092	lr	33	11	roc_auc_ovr_train	0.988295496808721
3093	lr	33	12	roc_auc_ovr_train	0.988538763323051
3094	lr	33	13	roc_auc_ovr_train	0.989240546566887
3095	lr	33	14	roc_auc_ovr_train	0.988962978545688
3096	lr	33	15	roc_auc_ovr_train	0.98959940198512
3097	lr	33	16	roc_auc_ovr_train	0.989032800638198
3098	lr	33	17	roc_auc_ovr_train	0.989334106101742
3099	lr	33	18	roc_auc_ovr_train	0.988835877942388
3100	lr	33	19	roc_auc_ovr_train	0.989150621769849
3101	lr	33	0	accuracy_train	0.918848167539267
3102	lr	33	1	accuracy_train	0.917182294145645
3103	lr	33	2	accuracy_train	0.918372203712518
3104	lr	33	3	accuracy_train	0.917896239885769
3105	lr	33	4	accuracy_train	0.915754402665397
3106	lr	33	5	accuracy_train	0.913850547358401
3107	lr	33	6	accuracy_train	0.915516420752023
3108	lr	33	7	accuracy_train	0.918848167539267
3109	lr	33	8	accuracy_train	0.913850547358401
3110	lr	33	9	accuracy_train	0.918372203712518
3111	lr	33	10	accuracy_train	0.91742027605902
3112	lr	33	11	accuracy_train	0.91123274631128
3113	lr	33	12	accuracy_train	0.914564493098525
3114	lr	33	13	accuracy_train	0.917658257972394
3115	lr	33	14	accuracy_train	0.914802475011899
3116	lr	33	15	accuracy_train	0.918610185625892
3117	lr	33	16	accuracy_train	0.91694431223227
3118	lr	33	17	accuracy_train	0.918848167539267
3119	lr	33	18	accuracy_train	0.914564493098525
3120	lr	33	19	accuracy_train	0.91742027605902
3121	lr	34	0	roc_auc_ovo	0.986758263918112
3122	lr	34	1	roc_auc_ovo	0.990749009352824
3123	lr	34	2	roc_auc_ovo	0.983688937820776
3124	lr	34	3	roc_auc_ovo	0.989068489254081
3125	lr	34	4	roc_auc_ovo	0.988711868943285
3126	lr	34	5	roc_auc_ovo	0.992238331662876
3127	lr	34	6	roc_auc_ovo	0.989952987024113
3128	lr	34	7	roc_auc_ovo	0.986470373242629
3129	lr	34	8	roc_auc_ovo	0.992010173381283
3130	lr	34	9	roc_auc_ovo	0.98986296542441
3131	lr	34	10	roc_auc_ovo	0.989375800098203
3132	lr	34	11	roc_auc_ovo	0.99456524091903
3133	lr	34	12	roc_auc_ovo	0.993496651587974
3134	lr	34	13	roc_auc_ovo	0.986733214800913
3135	lr	34	14	roc_auc_ovo	0.989789217234806
3136	lr	34	15	roc_auc_ovo	0.983039044220809
3137	lr	34	16	roc_auc_ovo	0.987341351569906
3138	lr	34	17	roc_auc_ovo	0.985625321936085
3139	lr	34	18	roc_auc_ovo	0.988723655425955
3140	lr	34	19	roc_auc_ovo	0.987171070610096
3141	lr	34	0	roc_auc_ovr	0.986758263918112
3142	lr	34	1	roc_auc_ovr	0.990749009352824
3143	lr	34	2	roc_auc_ovr	0.983688937820776
3144	lr	34	3	roc_auc_ovr	0.989068489254081
3145	lr	34	4	roc_auc_ovr	0.988711868943285
3146	lr	34	5	roc_auc_ovr	0.992238331662876
3147	lr	34	6	roc_auc_ovr	0.989952987024113
3148	lr	34	7	roc_auc_ovr	0.986470373242629
3149	lr	34	8	roc_auc_ovr	0.992010173381283
3150	lr	34	9	roc_auc_ovr	0.98986296542441
3151	lr	34	10	roc_auc_ovr	0.989375800098203
3152	lr	34	11	roc_auc_ovr	0.99456524091903
3153	lr	34	12	roc_auc_ovr	0.993496651587974
3154	lr	34	13	roc_auc_ovr	0.986733214800913
3155	lr	34	14	roc_auc_ovr	0.989789217234806
3156	lr	34	15	roc_auc_ovr	0.983039044220809
3157	lr	34	16	roc_auc_ovr	0.987341351569906
3158	lr	34	17	roc_auc_ovr	0.985625321936085
3159	lr	34	18	roc_auc_ovr	0.988723655425955
3160	lr	34	19	roc_auc_ovr	0.987171070610096
3161	lr	34	0	accuracy	0.892933618843683
3162	lr	34	1	accuracy	0.933618843683084
3163	lr	34	2	accuracy	0.901498929336188
3164	lr	34	3	accuracy	0.901498929336188
3165	lr	34	4	accuracy	0.920770877944325
3166	lr	34	5	accuracy	0.914346895074946
3167	lr	34	6	accuracy	0.907922912205567
3168	lr	34	7	accuracy	0.903640256959315
3169	lr	34	8	accuracy	0.929336188436831
3170	lr	34	9	accuracy	0.918629550321199
3171	lr	34	10	accuracy	0.901498929336188
3172	lr	34	11	accuracy	0.950749464668094
3173	lr	34	12	accuracy	0.93576017130621
3174	lr	34	13	accuracy	0.905781584582441
3175	lr	34	14	accuracy	0.925053533190578
3176	lr	34	15	accuracy	0.890792291220557
3177	lr	34	16	accuracy	0.907922912205567
3178	lr	34	17	accuracy	0.897216274089936
3179	lr	34	18	accuracy	0.910064239828694
3180	lr	34	19	accuracy	0.914346895074946
3181	lr	34	0	roc_auc_ovo_train	0.989502801527206
3182	lr	34	1	roc_auc_ovo_train	0.989069825385489
3183	lr	34	2	roc_auc_ovo_train	0.989856603774614
3184	lr	34	3	roc_auc_ovo_train	0.98936251109019
3185	lr	34	4	roc_auc_ovo_train	0.989279874829389
3186	lr	34	5	roc_auc_ovo_train	0.98897244838626
3187	lr	34	6	roc_auc_ovo_train	0.989153668940943
3188	lr	34	7	roc_auc_ovo_train	0.989620787622829
3189	lr	34	8	roc_auc_ovo_train	0.989024423073273
3190	lr	34	9	roc_auc_ovo_train	0.98928526057073
3191	lr	34	10	roc_auc_ovo_train	0.989287308565852
3192	lr	34	11	roc_auc_ovo_train	0.988692707162269
3193	lr	34	12	roc_auc_ovo_train	0.988930238419809
3194	lr	34	13	roc_auc_ovo_train	0.989565395702179
3195	lr	34	14	roc_auc_ovo_train	0.989257305108346
3196	lr	34	15	roc_auc_ovo_train	0.989911266195022
3197	lr	34	16	roc_auc_ovo_train	0.989396500473502
3198	lr	34	17	roc_auc_ovo_train	0.989622631446135
3199	lr	34	18	roc_auc_ovo_train	0.989276961305237
3200	lr	34	19	roc_auc_ovo_train	0.989507809179918
3201	lr	34	0	roc_auc_ovr_train	0.989502801527206
3202	lr	34	1	roc_auc_ovr_train	0.989069825385489
3203	lr	34	2	roc_auc_ovr_train	0.989856603774614
3204	lr	34	3	roc_auc_ovr_train	0.98936251109019
3205	lr	34	4	roc_auc_ovr_train	0.989279874829389
3206	lr	34	5	roc_auc_ovr_train	0.98897244838626
3207	lr	34	6	roc_auc_ovr_train	0.989153668940943
3208	lr	34	7	roc_auc_ovr_train	0.989620787622829
3209	lr	34	8	roc_auc_ovr_train	0.989024423073273
3210	lr	34	9	roc_auc_ovr_train	0.98928526057073
3211	lr	34	10	roc_auc_ovr_train	0.989287308565852
3212	lr	34	11	roc_auc_ovr_train	0.988692707162269
3213	lr	34	12	roc_auc_ovr_train	0.988930238419809
3214	lr	34	13	roc_auc_ovr_train	0.989565395702179
3215	lr	34	14	roc_auc_ovr_train	0.989257305108346
3216	lr	34	15	roc_auc_ovr_train	0.989911266195022
3217	lr	34	16	roc_auc_ovr_train	0.989396500473502
3218	lr	34	17	roc_auc_ovr_train	0.989622631446135
3219	lr	34	18	roc_auc_ovr_train	0.989276961305237
3220	lr	34	19	roc_auc_ovr_train	0.989507809179918
3221	lr	34	0	accuracy_train	0.918134221799143
3222	lr	34	1	accuracy_train	0.915992384578772
3223	lr	34	2	accuracy_train	0.918610185625892
3224	lr	34	3	accuracy_train	0.917896239885769
3225	lr	34	4	accuracy_train	0.917658257972394
3226	lr	34	5	accuracy_train	0.915992384578772
3227	lr	34	6	accuracy_train	0.916468348405521
3228	lr	34	7	accuracy_train	0.918848167539267
3229	lr	34	8	accuracy_train	0.91694431223227
3230	lr	34	9	accuracy_train	0.91742027605902
3231	lr	34	10	accuracy_train	0.917896239885769
3232	lr	34	11	accuracy_train	0.915040456925274
3233	lr	34	12	accuracy_train	0.914802475011899
3234	lr	34	13	accuracy_train	0.920276059019514
3235	lr	34	14	accuracy_train	0.916706330318896
3236	lr	34	15	accuracy_train	0.919800095192765
3237	lr	34	16	accuracy_train	0.917896239885769
3238	lr	34	17	accuracy_train	0.917896239885769
3239	lr	34	18	accuracy_train	0.915992384578772
3240	lr	34	19	accuracy_train	0.917182294145645
3241	lr	35	0	roc_auc_ovo	0.986884365629632
3242	lr	35	1	roc_auc_ovo	0.990707053805716
3243	lr	35	2	roc_auc_ovo	0.98392992766675
3244	lr	35	3	roc_auc_ovo	0.98895814247431
3245	lr	35	4	roc_auc_ovo	0.988628844630056
3246	lr	35	5	roc_auc_ovo	0.991862537581695
3247	lr	35	6	roc_auc_ovo	0.990222672904807
3248	lr	35	7	roc_auc_ovo	0.986657355902233
3249	lr	35	8	roc_auc_ovo	0.991770902104691
3250	lr	35	9	roc_auc_ovo	0.989777664801997
3251	lr	35	10	roc_auc_ovo	0.989419438370603
3252	lr	35	11	roc_auc_ovo	0.994815850662121
3253	lr	35	12	roc_auc_ovo	0.993259958589629
3254	lr	35	13	roc_auc_ovo	0.986424176906512
3255	lr	35	14	roc_auc_ovo	0.989994690285938
3256	lr	35	15	roc_auc_ovo	0.98260378196406
3257	lr	35	16	roc_auc_ovo	0.987205126083693
3258	lr	35	17	roc_auc_ovo	0.986166752882652
3259	lr	35	18	roc_auc_ovo	0.988384509061164
3260	lr	35	19	roc_auc_ovo	0.98696443144458
3261	lr	35	0	roc_auc_ovr	0.986884365629632
3262	lr	35	1	roc_auc_ovr	0.990707053805716
3263	lr	35	2	roc_auc_ovr	0.98392992766675
3264	lr	35	3	roc_auc_ovr	0.98895814247431
3265	lr	35	4	roc_auc_ovr	0.988628844630056
3266	lr	35	5	roc_auc_ovr	0.991862537581695
3267	lr	35	6	roc_auc_ovr	0.990222672904807
3268	lr	35	7	roc_auc_ovr	0.986657355902233
3269	lr	35	8	roc_auc_ovr	0.991770902104691
3270	lr	35	9	roc_auc_ovr	0.989777664801997
3271	lr	35	10	roc_auc_ovr	0.989419438370603
3272	lr	35	11	roc_auc_ovr	0.994815850662121
3273	lr	35	12	roc_auc_ovr	0.993259958589629
3274	lr	35	13	roc_auc_ovr	0.986424176906512
3275	lr	35	14	roc_auc_ovr	0.989994690285938
3276	lr	35	15	roc_auc_ovr	0.98260378196406
3277	lr	35	16	roc_auc_ovr	0.987205126083693
3278	lr	35	17	roc_auc_ovr	0.986166752882652
3279	lr	35	18	roc_auc_ovr	0.988384509061164
3280	lr	35	19	roc_auc_ovr	0.98696443144458
3281	lr	35	0	accuracy	0.903640256959315
3282	lr	35	1	accuracy	0.927194860813705
3283	lr	35	2	accuracy	0.901498929336188
3284	lr	35	3	accuracy	0.903640256959315
3285	lr	35	4	accuracy	0.916488222698073
3286	lr	35	5	accuracy	0.914346895074946
3287	lr	35	6	accuracy	0.916488222698073
3288	lr	35	7	accuracy	0.903640256959315
3289	lr	35	8	accuracy	0.922912205567452
3290	lr	35	9	accuracy	0.910064239828694
3291	lr	35	10	accuracy	0.899357601713062
3292	lr	35	11	accuracy	0.944325481798715
3293	lr	35	12	accuracy	0.929336188436831
3294	lr	35	13	accuracy	0.905781584582441
3295	lr	35	14	accuracy	0.925053533190578
3296	lr	35	15	accuracy	0.895074946466809
3297	lr	35	16	accuracy	0.907922912205567
3298	lr	35	17	accuracy	0.899357601713062
3299	lr	35	18	accuracy	0.903640256959315
3300	lr	35	19	accuracy	0.916488222698073
3301	lr	35	0	roc_auc_ovo_train	0.989593667523963
3302	lr	35	1	roc_auc_ovo_train	0.98915986398779
3303	lr	35	2	roc_auc_ovo_train	0.989939033081065
3304	lr	35	3	roc_auc_ovo_train	0.989470239523948
3305	lr	35	4	roc_auc_ovo_train	0.989403273243084
3306	lr	35	5	roc_auc_ovo_train	0.98910611152586
3307	lr	35	6	roc_auc_ovo_train	0.989280625388459
3308	lr	35	7	roc_auc_ovo_train	0.989713913865082
3309	lr	35	8	roc_auc_ovo_train	0.989146807298823
3310	lr	35	9	roc_auc_ovo_train	0.98937845732792
3311	lr	35	10	roc_auc_ovo_train	0.989368901721675
3312	lr	35	11	roc_auc_ovo_train	0.988803926824466
3313	lr	35	12	roc_auc_ovo_train	0.989040316346801
3314	lr	35	13	roc_auc_ovo_train	0.989696801110224
3315	lr	35	14	roc_auc_ovo_train	0.989348464951621
3316	lr	35	15	roc_auc_ovo_train	0.990033643764173
3317	lr	35	16	roc_auc_ovo_train	0.989505026928717
3318	lr	35	17	roc_auc_ovo_train	0.989688066911878
3319	lr	35	18	roc_auc_ovo_train	0.989390476261239
3320	lr	35	19	roc_auc_ovo_train	0.989605467301482
3321	lr	35	0	roc_auc_ovr_train	0.989593667523963
3322	lr	35	1	roc_auc_ovr_train	0.98915986398779
3323	lr	35	2	roc_auc_ovr_train	0.989939033081065
3324	lr	35	3	roc_auc_ovr_train	0.989470239523948
3325	lr	35	4	roc_auc_ovr_train	0.989403273243084
3326	lr	35	5	roc_auc_ovr_train	0.98910611152586
3327	lr	35	6	roc_auc_ovr_train	0.989280625388459
3328	lr	35	7	roc_auc_ovr_train	0.989713913865082
3329	lr	35	8	roc_auc_ovr_train	0.989146807298823
3330	lr	35	9	roc_auc_ovr_train	0.98937845732792
3331	lr	35	10	roc_auc_ovr_train	0.989368901721675
3332	lr	35	11	roc_auc_ovr_train	0.988803926824466
3333	lr	35	12	roc_auc_ovr_train	0.989040316346801
3334	lr	35	13	roc_auc_ovr_train	0.989696801110224
3335	lr	35	14	roc_auc_ovr_train	0.989348464951621
3336	lr	35	15	roc_auc_ovr_train	0.990033643764173
3337	lr	35	16	roc_auc_ovr_train	0.989505026928717
3338	lr	35	17	roc_auc_ovr_train	0.989688066911878
3339	lr	35	18	roc_auc_ovr_train	0.989390476261239
3340	lr	35	19	roc_auc_ovr_train	0.989605467301482
3341	lr	35	0	accuracy_train	0.917182294145645
3342	lr	35	1	accuracy_train	0.915040456925274
3343	lr	35	2	accuracy_train	0.91694431223227
3344	lr	35	3	accuracy_train	0.918372203712518
3345	lr	35	4	accuracy_train	0.917182294145645
3346	lr	35	5	accuracy_train	0.915040456925274
3347	lr	35	6	accuracy_train	0.915754402665397
3348	lr	35	7	accuracy_train	0.918134221799143
3349	lr	35	8	accuracy_train	0.916230366492147
3350	lr	35	9	accuracy_train	0.917658257972394
3351	lr	35	10	accuracy_train	0.917182294145645
3352	lr	35	11	accuracy_train	0.913374583531652
3353	lr	35	12	accuracy_train	0.915754402665397
3354	lr	35	13	accuracy_train	0.918610185625892
3355	lr	35	14	accuracy_train	0.915754402665397
3356	lr	35	15	accuracy_train	0.917658257972394
3357	lr	35	16	accuracy_train	0.91742027605902
3358	lr	35	17	accuracy_train	0.917658257972394
3359	lr	35	18	accuracy_train	0.916468348405521
3360	lr	35	19	accuracy_train	0.917182294145645
3361	lr	36	0	roc_auc_ovo	0.986919749281225
3362	lr	36	1	roc_auc_ovo	0.990376635352538
3363	lr	36	2	roc_auc_ovo	0.984021265913301
3364	lr	36	3	roc_auc_ovo	0.989222993750349
3365	lr	36	4	roc_auc_ovo	0.988755972325413
3366	lr	36	5	roc_auc_ovo	0.992051550205815
3367	lr	36	6	roc_auc_ovo	0.990504832792741
3368	lr	36	7	roc_auc_ovo	0.98709872386308
3369	lr	36	8	roc_auc_ovo	0.991797318720408
3370	lr	36	9	roc_auc_ovo	0.989961429206655
3371	lr	36	10	roc_auc_ovo	0.989793504097911
3372	lr	36	11	roc_auc_ovo	0.994568428683719
3373	lr	36	12	roc_auc_ovo	0.993009681104286
3374	lr	36	13	roc_auc_ovo	0.986911683691171
3375	lr	36	14	roc_auc_ovo	0.99026680367285
3376	lr	36	15	roc_auc_ovo	0.983041834744336
3377	lr	36	16	roc_auc_ovo	0.987328047808067
3378	lr	36	17	roc_auc_ovo	0.98561964858392
3379	lr	36	18	roc_auc_ovo	0.988617463910735
3380	lr	36	19	roc_auc_ovo	0.986882741867494
3381	lr	36	0	roc_auc_ovr	0.986919749281225
3382	lr	36	1	roc_auc_ovr	0.990376635352538
3383	lr	36	2	roc_auc_ovr	0.984021265913301
3384	lr	36	3	roc_auc_ovr	0.989222993750349
3385	lr	36	4	roc_auc_ovr	0.988755972325413
3386	lr	36	5	roc_auc_ovr	0.992051550205815
3387	lr	36	6	roc_auc_ovr	0.990504832792741
3388	lr	36	7	roc_auc_ovr	0.98709872386308
3389	lr	36	8	roc_auc_ovr	0.991797318720408
3390	lr	36	9	roc_auc_ovr	0.989961429206655
3391	lr	36	10	roc_auc_ovr	0.989793504097911
3392	lr	36	11	roc_auc_ovr	0.994568428683719
3393	lr	36	12	roc_auc_ovr	0.993009681104286
3394	lr	36	13	roc_auc_ovr	0.986911683691171
3395	lr	36	14	roc_auc_ovr	0.99026680367285
3396	lr	36	15	roc_auc_ovr	0.983041834744336
3397	lr	36	16	roc_auc_ovr	0.987328047808067
3398	lr	36	17	roc_auc_ovr	0.98561964858392
3399	lr	36	18	roc_auc_ovr	0.988617463910735
3400	lr	36	19	roc_auc_ovr	0.986882741867494
3401	lr	36	0	accuracy	0.901498929336188
3402	lr	36	1	accuracy	0.931477516059957
3403	lr	36	2	accuracy	0.901498929336188
3404	lr	36	3	accuracy	0.905781584582441
3405	lr	36	4	accuracy	0.918629550321199
3406	lr	36	5	accuracy	0.920770877944325
3407	lr	36	6	accuracy	0.929336188436831
3408	lr	36	7	accuracy	0.905781584582441
3409	lr	36	8	accuracy	0.925053533190578
3410	lr	36	9	accuracy	0.920770877944325
3411	lr	36	10	accuracy	0.899357601713062
3412	lr	36	11	accuracy	0.944325481798715
3413	lr	36	12	accuracy	0.925053533190578
3414	lr	36	13	accuracy	0.907922912205567
3415	lr	36	14	accuracy	0.927194860813705
3416	lr	36	15	accuracy	0.897216274089936
3417	lr	36	16	accuracy	0.907922912205567
3418	lr	36	17	accuracy	0.903640256959315
3419	lr	36	18	accuracy	0.905781584582441
3420	lr	36	19	accuracy	0.929336188436831
3421	lr	36	0	roc_auc_ovo_train	0.98970697305562
3422	lr	36	1	roc_auc_ovo_train	0.989270405437713
3423	lr	36	2	roc_auc_ovo_train	0.99001112520974
3424	lr	36	3	roc_auc_ovo_train	0.9895719634364
3425	lr	36	4	roc_auc_ovo_train	0.989505159117021
3426	lr	36	5	roc_auc_ovo_train	0.989227801034473
3427	lr	36	6	roc_auc_ovo_train	0.989402824227061
3428	lr	36	7	roc_auc_ovo_train	0.989800512812802
3429	lr	36	8	roc_auc_ovo_train	0.989241037469319
3430	lr	36	9	roc_auc_ovo_train	0.989485808715588
3431	lr	36	10	roc_auc_ovo_train	0.989472171632589
3432	lr	36	11	roc_auc_ovo_train	0.988940078407601
3433	lr	36	12	roc_auc_ovo_train	0.989164753579062
3434	lr	36	13	roc_auc_ovo_train	0.989776194444639
3435	lr	36	14	roc_auc_ovo_train	0.989446460003077
3436	lr	36	15	roc_auc_ovo_train	0.990120812132919
3437	lr	36	16	roc_auc_ovo_train	0.989626356290472
3438	lr	36	17	roc_auc_ovo_train	0.98987410166573
3439	lr	36	18	roc_auc_ovo_train	0.989471985998102
3440	lr	36	19	roc_auc_ovo_train	0.989718009565439
3441	lr	36	0	roc_auc_ovr_train	0.98970697305562
3442	lr	36	1	roc_auc_ovr_train	0.989270405437713
3443	lr	36	2	roc_auc_ovr_train	0.99001112520974
3444	lr	36	3	roc_auc_ovr_train	0.9895719634364
3445	lr	36	4	roc_auc_ovr_train	0.989505159117021
3446	lr	36	5	roc_auc_ovr_train	0.989227801034473
3447	lr	36	6	roc_auc_ovr_train	0.989402824227061
3448	lr	36	7	roc_auc_ovr_train	0.989800512812802
3449	lr	36	8	roc_auc_ovr_train	0.989241037469319
3450	lr	36	9	roc_auc_ovr_train	0.989485808715588
3451	lr	36	10	roc_auc_ovr_train	0.989472171632589
3452	lr	36	11	roc_auc_ovr_train	0.988940078407601
3453	lr	36	12	roc_auc_ovr_train	0.989164753579062
3454	lr	36	13	roc_auc_ovr_train	0.989776194444639
3455	lr	36	14	roc_auc_ovr_train	0.989446460003077
3456	lr	36	15	roc_auc_ovr_train	0.990120812132919
3457	lr	36	16	roc_auc_ovr_train	0.989626356290472
3458	lr	36	17	roc_auc_ovr_train	0.98987410166573
3459	lr	36	18	roc_auc_ovr_train	0.989471985998102
3460	lr	36	19	roc_auc_ovr_train	0.989718009565439
3461	lr	36	0	accuracy_train	0.919086149452642
3462	lr	36	1	accuracy_train	0.917182294145645
3463	lr	36	2	accuracy_train	0.919800095192765
3464	lr	36	3	accuracy_train	0.921227986673013
3465	lr	36	4	accuracy_train	0.920990004759638
3466	lr	36	5	accuracy_train	0.918134221799143
3467	lr	36	6	accuracy_train	0.918134221799143
3468	lr	36	7	accuracy_train	0.921703950499762
3469	lr	36	8	accuracy_train	0.920752022846264
3470	lr	36	9	accuracy_train	0.920514040932889
3471	lr	36	10	accuracy_train	0.920514040932889
3472	lr	36	11	accuracy_train	0.915992384578772
3473	lr	36	12	accuracy_train	0.918610185625892
3474	lr	36	13	accuracy_train	0.920276059019514
3475	lr	36	14	accuracy_train	0.919086149452642
3476	lr	36	15	accuracy_train	0.921941932413137
3477	lr	36	16	accuracy_train	0.920990004759638
3478	lr	36	17	accuracy_train	0.921227986673013
3479	lr	36	18	accuracy_train	0.917658257972394
3480	lr	36	19	accuracy_train	0.919086149452642
3481	lr	37	0	roc_auc_ovo	0.986862321460518
3482	lr	37	1	roc_auc_ovo	0.990803430475979
3483	lr	37	2	roc_auc_ovo	0.984054648596482
3484	lr	37	3	roc_auc_ovo	0.989448575184121
3485	lr	37	4	roc_auc_ovo	0.989002452703456
3486	lr	37	5	roc_auc_ovo	0.991870655609886
3487	lr	37	6	roc_auc_ovo	0.990203036897764
3488	lr	37	7	roc_auc_ovo	0.987266768521246
3489	lr	37	8	roc_auc_ovo	0.991962086388892
3490	lr	37	9	roc_auc_ovo	0.989892144005191
3491	lr	37	10	roc_auc_ovo	0.98951170435727
3492	lr	37	11	roc_auc_ovo	0.994274794410037
3493	lr	37	12	roc_auc_ovo	0.993011664093025
3494	lr	37	13	roc_auc_ovo	0.986664829657763
3495	lr	37	14	roc_auc_ovo	0.989704997963863
3496	lr	37	15	roc_auc_ovo	0.983385370029837
3497	lr	37	16	roc_auc_ovo	0.987870793580921
3498	lr	37	17	roc_auc_ovo	0.986297496015754
3499	lr	37	18	roc_auc_ovo	0.98798838646835
3500	lr	37	19	roc_auc_ovo	0.986978808572343
3501	lr	37	0	roc_auc_ovr	0.986862321460518
3502	lr	37	1	roc_auc_ovr	0.990803430475979
3503	lr	37	2	roc_auc_ovr	0.984054648596482
3504	lr	37	3	roc_auc_ovr	0.989448575184121
3505	lr	37	4	roc_auc_ovr	0.989002452703456
3506	lr	37	5	roc_auc_ovr	0.991870655609886
3507	lr	37	6	roc_auc_ovr	0.990203036897764
3508	lr	37	7	roc_auc_ovr	0.987266768521246
3509	lr	37	8	roc_auc_ovr	0.991962086388892
3510	lr	37	9	roc_auc_ovr	0.989892144005191
3511	lr	37	10	roc_auc_ovr	0.98951170435727
3512	lr	37	11	roc_auc_ovr	0.994274794410037
3513	lr	37	12	roc_auc_ovr	0.993011664093025
3514	lr	37	13	roc_auc_ovr	0.986664829657763
3515	lr	37	14	roc_auc_ovr	0.989704997963863
3516	lr	37	15	roc_auc_ovr	0.983385370029837
3517	lr	37	16	roc_auc_ovr	0.987870793580921
3518	lr	37	17	roc_auc_ovr	0.986297496015754
3519	lr	37	18	roc_auc_ovr	0.98798838646835
3520	lr	37	19	roc_auc_ovr	0.986978808572343
3521	lr	37	0	accuracy	0.903640256959315
3522	lr	37	1	accuracy	0.937901498929336
3523	lr	37	2	accuracy	0.903640256959315
3524	lr	37	3	accuracy	0.907922912205567
3525	lr	37	4	accuracy	0.916488222698073
3526	lr	37	5	accuracy	0.91220556745182
3527	lr	37	6	accuracy	0.920770877944325
3528	lr	37	7	accuracy	0.901498929336188
3529	lr	37	8	accuracy	0.933618843683084
3530	lr	37	9	accuracy	0.914346895074946
3531	lr	37	10	accuracy	0.907922912205567
3532	lr	37	11	accuracy	0.948608137044968
3533	lr	37	12	accuracy	0.927194860813705
3534	lr	37	13	accuracy	0.907922912205567
3535	lr	37	14	accuracy	0.933618843683084
3536	lr	37	15	accuracy	0.901498929336188
3537	lr	37	16	accuracy	0.905781584582441
3538	lr	37	17	accuracy	0.907922912205567
3539	lr	37	18	accuracy	0.901498929336188
3540	lr	37	19	accuracy	0.925053533190578
3541	lr	37	0	roc_auc_ovo_train	0.989799943272582
3542	lr	37	1	roc_auc_ovo_train	0.989356895966733
3543	lr	37	2	roc_auc_ovo_train	0.990142189643914
3544	lr	37	3	roc_auc_ovo_train	0.989672240003059
3545	lr	37	4	roc_auc_ovo_train	0.989615436429703
3546	lr	37	5	roc_auc_ovo_train	0.989312923151395
3547	lr	37	6	roc_auc_ovo_train	0.98954371903735
3548	lr	37	7	roc_auc_ovo_train	0.989900937977444
3549	lr	37	8	roc_auc_ovo_train	0.989342859370363
3550	lr	37	9	roc_auc_ovo_train	0.989593103944046
3551	lr	37	10	roc_auc_ovo_train	0.989608686727497
3552	lr	37	11	roc_auc_ovo_train	0.989046570827694
3553	lr	37	12	roc_auc_ovo_train	0.989283374551856
3554	lr	37	13	roc_auc_ovo_train	0.989921365369076
3555	lr	37	14	roc_auc_ovo_train	0.989600908964454
3556	lr	37	15	roc_auc_ovo_train	0.990217830169788
3557	lr	37	16	roc_auc_ovo_train	0.989706336882554
3558	lr	37	17	roc_auc_ovo_train	0.989905555229972
3559	lr	37	18	roc_auc_ovo_train	0.989641457558117
3560	lr	37	19	roc_auc_ovo_train	0.989822293829281
3561	lr	37	0	roc_auc_ovr_train	0.989799943272582
3562	lr	37	1	roc_auc_ovr_train	0.989356895966733
3563	lr	37	2	roc_auc_ovr_train	0.990142189643914
3564	lr	37	3	roc_auc_ovr_train	0.989672240003059
3565	lr	37	4	roc_auc_ovr_train	0.989615436429703
3566	lr	37	5	roc_auc_ovr_train	0.989312923151395
3567	lr	37	6	roc_auc_ovr_train	0.98954371903735
3568	lr	37	7	roc_auc_ovr_train	0.989900937977444
3569	lr	37	8	roc_auc_ovr_train	0.989342859370363
3570	lr	37	9	roc_auc_ovr_train	0.989593103944046
3571	lr	37	10	roc_auc_ovr_train	0.989608686727497
3572	lr	37	11	roc_auc_ovr_train	0.989046570827694
3573	lr	37	12	roc_auc_ovr_train	0.989283374551856
3574	lr	37	13	roc_auc_ovr_train	0.989921365369076
3575	lr	37	14	roc_auc_ovr_train	0.989600908964454
3576	lr	37	15	roc_auc_ovr_train	0.990217830169788
3577	lr	37	16	roc_auc_ovr_train	0.989706336882554
3578	lr	37	17	roc_auc_ovr_train	0.989905555229972
3579	lr	37	18	roc_auc_ovr_train	0.989641457558117
3580	lr	37	19	roc_auc_ovr_train	0.989822293829281
3581	lr	37	0	accuracy_train	0.920990004759638
3582	lr	37	1	accuracy_train	0.920276059019514
3583	lr	37	2	accuracy_train	0.921227986673013
3584	lr	37	3	accuracy_train	0.921941932413137
3585	lr	37	4	accuracy_train	0.920990004759638
3586	lr	37	5	accuracy_train	0.918134221799143
3587	lr	37	6	accuracy_train	0.920752022846264
3588	lr	37	7	accuracy_train	0.92313184198001
3589	lr	37	8	accuracy_train	0.920752022846264
3590	lr	37	9	accuracy_train	0.921465968586387
3591	lr	37	10	accuracy_train	0.922893860066635
3592	lr	37	11	accuracy_train	0.916468348405521
3593	lr	37	12	accuracy_train	0.919562113279391
3594	lr	37	13	accuracy_train	0.922417896239886
3595	lr	37	14	accuracy_train	0.919086149452642
3596	lr	37	15	accuracy_train	0.921227986673013
3597	lr	37	16	accuracy_train	0.924083769633508
3598	lr	37	17	accuracy_train	0.922179914326511
3599	lr	37	18	accuracy_train	0.920514040932889
3600	lr	37	19	accuracy_train	0.919562113279391
3601	lr	38	0	roc_auc_ovo	0.986672613962907
3602	lr	38	1	roc_auc_ovo	0.990680729584727
3603	lr	38	2	roc_auc_ovo	0.983759864638255
3604	lr	38	3	roc_auc_ovo	0.989835045354084
3605	lr	38	4	roc_auc_ovo	0.989313876036512
3606	lr	38	5	roc_auc_ovo	0.991948021752425
3607	lr	38	6	roc_auc_ovo	0.990077848661018
3608	lr	38	7	roc_auc_ovo	0.987188514921874
3609	lr	38	8	roc_auc_ovo	0.992024397606703
3610	lr	38	9	roc_auc_ovo	0.989380761220613
3611	lr	38	10	roc_auc_ovo	0.989028630413796
3612	lr	38	11	roc_auc_ovo	0.99364269419544
3613	lr	38	12	roc_auc_ovo	0.99294458722648
3614	lr	38	13	roc_auc_ovo	0.986403416744243
3615	lr	38	14	roc_auc_ovo	0.989839930490318
3616	lr	38	15	roc_auc_ovo	0.983779530594524
3617	lr	38	16	roc_auc_ovo	0.987937168223564
3618	lr	38	17	roc_auc_ovo	0.986525743597772
3619	lr	38	18	roc_auc_ovo	0.987466297440023
3620	lr	38	19	roc_auc_ovo	0.986810993503357
3621	lr	38	0	roc_auc_ovr	0.986672613962907
3622	lr	38	1	roc_auc_ovr	0.990680729584727
3623	lr	38	2	roc_auc_ovr	0.983759864638255
3624	lr	38	3	roc_auc_ovr	0.989835045354084
3625	lr	38	4	roc_auc_ovr	0.989313876036512
3626	lr	38	5	roc_auc_ovr	0.991948021752425
3627	lr	38	6	roc_auc_ovr	0.990077848661018
3628	lr	38	7	roc_auc_ovr	0.987188514921874
3629	lr	38	8	roc_auc_ovr	0.992024397606703
3630	lr	38	9	roc_auc_ovr	0.989380761220613
3631	lr	38	10	roc_auc_ovr	0.989028630413796
3632	lr	38	11	roc_auc_ovr	0.99364269419544
3633	lr	38	12	roc_auc_ovr	0.99294458722648
3634	lr	38	13	roc_auc_ovr	0.986403416744243
3635	lr	38	14	roc_auc_ovr	0.989839930490318
3636	lr	38	15	roc_auc_ovr	0.983779530594524
3637	lr	38	16	roc_auc_ovr	0.987937168223564
3638	lr	38	17	roc_auc_ovr	0.986525743597772
3639	lr	38	18	roc_auc_ovr	0.987466297440023
3640	lr	38	19	roc_auc_ovr	0.986810993503357
3641	lr	38	0	accuracy	0.899357601713062
3642	lr	38	1	accuracy	0.93576017130621
3643	lr	38	2	accuracy	0.899357601713062
3644	lr	38	3	accuracy	0.910064239828694
3645	lr	38	4	accuracy	0.922912205567452
3646	lr	38	5	accuracy	0.91220556745182
3647	lr	38	6	accuracy	0.920770877944325
3648	lr	38	7	accuracy	0.903640256959315
3649	lr	38	8	accuracy	0.929336188436831
3650	lr	38	9	accuracy	0.91220556745182
3651	lr	38	10	accuracy	0.907922912205567
3652	lr	38	11	accuracy	0.944325481798715
3653	lr	38	12	accuracy	0.922912205567452
3654	lr	38	13	accuracy	0.903640256959315
3655	lr	38	14	accuracy	0.933618843683084
3656	lr	38	15	accuracy	0.903640256959315
3657	lr	38	16	accuracy	0.905781584582441
3658	lr	38	17	accuracy	0.907922912205567
3659	lr	38	18	accuracy	0.899357601713062
3660	lr	38	19	accuracy	0.918629550321199
3661	lr	38	0	roc_auc_ovo_train	0.989907184174093
3662	lr	38	1	roc_auc_ovo_train	0.989428022774742
3663	lr	38	2	roc_auc_ovo_train	0.990194066513216
3664	lr	38	3	roc_auc_ovo_train	0.989712519302578
3665	lr	38	4	roc_auc_ovo_train	0.989653459098681
3666	lr	38	5	roc_auc_ovo_train	0.989386641491369
3667	lr	38	6	roc_auc_ovo_train	0.989623880654572
3668	lr	38	7	roc_auc_ovo_train	0.98995765722755
3669	lr	38	8	roc_auc_ovo_train	0.989399737258097
3670	lr	38	9	roc_auc_ovo_train	0.989691487355033
3671	lr	38	10	roc_auc_ovo_train	0.98971285340675
3672	lr	38	11	roc_auc_ovo_train	0.989153901879829
3673	lr	38	12	roc_auc_ovo_train	0.989331489221502
3674	lr	38	13	roc_auc_ovo_train	0.990008793733252
3675	lr	38	14	roc_auc_ovo_train	0.989670824511859
3676	lr	38	15	roc_auc_ovo_train	0.990272571222938
3677	lr	38	16	roc_auc_ovo_train	0.989753160775692
3678	lr	38	17	roc_auc_ovo_train	0.989948202449135
3679	lr	38	18	roc_auc_ovo_train	0.989748363365486
3680	lr	38	19	roc_auc_ovo_train	0.989882114249349
3681	lr	38	0	roc_auc_ovr_train	0.989907184174093
3682	lr	38	1	roc_auc_ovr_train	0.989428022774742
3683	lr	38	2	roc_auc_ovr_train	0.990194066513216
3684	lr	38	3	roc_auc_ovr_train	0.989712519302578
3685	lr	38	4	roc_auc_ovr_train	0.989653459098681
3686	lr	38	5	roc_auc_ovr_train	0.989386641491369
3687	lr	38	6	roc_auc_ovr_train	0.989623880654572
3688	lr	38	7	roc_auc_ovr_train	0.98995765722755
3689	lr	38	8	roc_auc_ovr_train	0.989399737258097
3690	lr	38	9	roc_auc_ovr_train	0.989691487355033
3691	lr	38	10	roc_auc_ovr_train	0.98971285340675
3692	lr	38	11	roc_auc_ovr_train	0.989153901879829
3693	lr	38	12	roc_auc_ovr_train	0.989331489221502
3694	lr	38	13	roc_auc_ovr_train	0.990008793733252
3695	lr	38	14	roc_auc_ovr_train	0.989670824511859
3696	lr	38	15	roc_auc_ovr_train	0.990272571222938
3697	lr	38	16	roc_auc_ovr_train	0.989753160775692
3698	lr	38	17	roc_auc_ovr_train	0.989948202449135
3699	lr	38	18	roc_auc_ovr_train	0.989748363365486
3700	lr	38	19	roc_auc_ovr_train	0.989882114249349
3701	lr	38	0	accuracy_train	0.922179914326511
3702	lr	38	1	accuracy_train	0.920752022846264
3703	lr	38	2	accuracy_train	0.921941932413137
3704	lr	38	3	accuracy_train	0.921941932413137
3705	lr	38	4	accuracy_train	0.921227986673013
3706	lr	38	5	accuracy_train	0.919800095192765
3707	lr	38	6	accuracy_train	0.921465968586387
3708	lr	38	7	accuracy_train	0.921703950499762
3709	lr	38	8	accuracy_train	0.921227986673013
3710	lr	38	9	accuracy_train	0.92313184198001
3711	lr	38	10	accuracy_train	0.920752022846264
3712	lr	38	11	accuracy_train	0.919086149452642
3713	lr	38	12	accuracy_train	0.920752022846264
3714	lr	38	13	accuracy_train	0.921941932413137
3715	lr	38	14	accuracy_train	0.918610185625892
3716	lr	38	15	accuracy_train	0.922417896239886
3717	lr	38	16	accuracy_train	0.924559733460257
3718	lr	38	17	accuracy_train	0.92265587815326
3719	lr	38	18	accuracy_train	0.921227986673013
3720	lr	38	19	accuracy_train	0.920514040932889
3721	lr	39	0	roc_auc_ovo	0.986979567267352
3722	lr	39	1	roc_auc_ovo	0.991149084286141
3723	lr	39	2	roc_auc_ovo	0.983171911583569
3724	lr	39	3	roc_auc_ovo	0.989764117739928
3725	lr	39	4	roc_auc_ovo	0.989479001515727
3726	lr	39	5	roc_auc_ovo	0.991972206645072
3727	lr	39	6	roc_auc_ovo	0.990057497625625
3728	lr	39	7	roc_auc_ovo	0.987537581941827
3729	lr	39	8	roc_auc_ovo	0.992060225015306
3730	lr	39	9	roc_auc_ovo	0.989845680324529
3731	lr	39	10	roc_auc_ovo	0.989411972650691
3732	lr	39	11	roc_auc_ovo	0.993638191149968
3733	lr	39	12	roc_auc_ovo	0.992918273369985
3734	lr	39	13	roc_auc_ovo	0.986282079088378
3735	lr	39	14	roc_auc_ovo	0.989962163251537
3736	lr	39	15	roc_auc_ovo	0.983712791367279
3737	lr	39	16	roc_auc_ovo	0.988071302604932
3738	lr	39	17	roc_auc_ovo	0.9864928608979
3739	lr	39	18	roc_auc_ovo	0.987563426205398
3740	lr	39	19	roc_auc_ovo	0.987239103518807
3741	lr	39	0	roc_auc_ovr	0.986979567267352
3742	lr	39	1	roc_auc_ovr	0.991149084286141
3743	lr	39	2	roc_auc_ovr	0.983171911583569
3744	lr	39	3	roc_auc_ovr	0.989764117739928
3745	lr	39	4	roc_auc_ovr	0.989479001515727
3746	lr	39	5	roc_auc_ovr	0.991972206645072
3747	lr	39	6	roc_auc_ovr	0.990057497625625
3748	lr	39	7	roc_auc_ovr	0.987537581941827
3749	lr	39	8	roc_auc_ovr	0.992060225015306
3750	lr	39	9	roc_auc_ovr	0.989845680324529
3751	lr	39	10	roc_auc_ovr	0.989411972650691
3752	lr	39	11	roc_auc_ovr	0.993638191149968
3753	lr	39	12	roc_auc_ovr	0.992918273369985
3754	lr	39	13	roc_auc_ovr	0.986282079088378
3755	lr	39	14	roc_auc_ovr	0.989962163251537
3756	lr	39	15	roc_auc_ovr	0.983712791367279
3757	lr	39	16	roc_auc_ovr	0.988071302604932
3758	lr	39	17	roc_auc_ovr	0.9864928608979
3759	lr	39	18	roc_auc_ovr	0.987563426205398
3760	lr	39	19	roc_auc_ovr	0.987239103518807
3761	lr	39	0	accuracy	0.903640256959315
3762	lr	39	1	accuracy	0.931477516059957
3763	lr	39	2	accuracy	0.905781584582441
3764	lr	39	3	accuracy	0.901498929336188
3765	lr	39	4	accuracy	0.918629550321199
3766	lr	39	5	accuracy	0.918629550321199
3767	lr	39	6	accuracy	0.920770877944325
3768	lr	39	7	accuracy	0.914346895074946
3769	lr	39	8	accuracy	0.922912205567452
3770	lr	39	9	accuracy	0.916488222698073
3771	lr	39	10	accuracy	0.903640256959315
3772	lr	39	11	accuracy	0.948608137044968
3773	lr	39	12	accuracy	0.927194860813705
3774	lr	39	13	accuracy	0.907922912205567
3775	lr	39	14	accuracy	0.933618843683084
3776	lr	39	15	accuracy	0.899357601713062
3777	lr	39	16	accuracy	0.899357601713062
3778	lr	39	17	accuracy	0.91220556745182
3779	lr	39	18	accuracy	0.905781584582441
3780	lr	39	19	accuracy	0.925053533190578
3781	lr	39	0	roc_auc_ovo_train	0.989987444837851
3782	lr	39	1	roc_auc_ovo_train	0.989542425081537
3783	lr	39	2	roc_auc_ovo_train	0.990348927241143
3784	lr	39	3	roc_auc_ovo_train	0.989803517703278
3785	lr	39	4	roc_auc_ovo_train	0.989752840842744
3786	lr	39	5	roc_auc_ovo_train	0.989474990413212
3787	lr	39	6	roc_auc_ovo_train	0.989742215766194
3788	lr	39	7	roc_auc_ovo_train	0.990039763504351
3789	lr	39	8	roc_auc_ovo_train	0.989522694594525
3790	lr	39	9	roc_auc_ovo_train	0.98975966166795
3791	lr	39	10	roc_auc_ovo_train	0.989787510794378
3792	lr	39	11	roc_auc_ovo_train	0.98926652639892
3793	lr	39	12	roc_auc_ovo_train	0.989466816879912
3794	lr	39	13	roc_auc_ovo_train	0.990130898442447
3795	lr	39	14	roc_auc_ovo_train	0.989786210940878
3796	lr	39	15	roc_auc_ovo_train	0.990433326313617
3797	lr	39	16	roc_auc_ovo_train	0.989816081636116
3798	lr	39	17	roc_auc_ovo_train	0.99005338060018
3799	lr	39	18	roc_auc_ovo_train	0.989885441732848
3800	lr	39	19	roc_auc_ovo_train	0.989954666177486
3801	lr	39	0	roc_auc_ovr_train	0.989987444837851
3802	lr	39	1	roc_auc_ovr_train	0.989542425081537
3803	lr	39	2	roc_auc_ovr_train	0.990348927241143
3804	lr	39	3	roc_auc_ovr_train	0.989803517703278
3805	lr	39	4	roc_auc_ovr_train	0.989752840842744
3806	lr	39	5	roc_auc_ovr_train	0.989474990413212
3807	lr	39	6	roc_auc_ovr_train	0.989742215766194
3808	lr	39	7	roc_auc_ovr_train	0.990039763504351
3809	lr	39	8	roc_auc_ovr_train	0.989522694594525
3810	lr	39	9	roc_auc_ovr_train	0.98975966166795
3811	lr	39	10	roc_auc_ovr_train	0.989787510794378
3812	lr	39	11	roc_auc_ovr_train	0.98926652639892
3813	lr	39	12	roc_auc_ovr_train	0.989466816879912
3814	lr	39	13	roc_auc_ovr_train	0.990130898442447
3815	lr	39	14	roc_auc_ovr_train	0.989786210940878
3816	lr	39	15	roc_auc_ovr_train	0.990433326313617
3817	lr	39	16	roc_auc_ovr_train	0.989816081636116
3818	lr	39	17	roc_auc_ovr_train	0.99005338060018
3819	lr	39	18	roc_auc_ovr_train	0.989885441732848
3820	lr	39	19	roc_auc_ovr_train	0.989954666177486
3821	lr	39	0	accuracy_train	0.920990004759638
3822	lr	39	1	accuracy_train	0.919562113279391
3823	lr	39	2	accuracy_train	0.921227986673013
3824	lr	39	3	accuracy_train	0.921465968586387
3825	lr	39	4	accuracy_train	0.919562113279391
3826	lr	39	5	accuracy_train	0.92003807710614
3827	lr	39	6	accuracy_train	0.922179914326511
3828	lr	39	7	accuracy_train	0.920514040932889
3829	lr	39	8	accuracy_train	0.918372203712518
3830	lr	39	9	accuracy_train	0.920514040932889
3831	lr	39	10	accuracy_train	0.922417896239886
3832	lr	39	11	accuracy_train	0.916706330318896
3833	lr	39	12	accuracy_train	0.920752022846264
3834	lr	39	13	accuracy_train	0.921941932413137
3835	lr	39	14	accuracy_train	0.917896239885769
3836	lr	39	15	accuracy_train	0.92313184198001
3837	lr	39	16	accuracy_train	0.921227986673013
3838	lr	39	17	accuracy_train	0.922417896239886
3839	lr	39	18	accuracy_train	0.92265587815326
3840	lr	39	19	accuracy_train	0.919324131366016
3841	lr	4	0	roc_auc_ovo	0.983749854268218
3842	lr	4	1	roc_auc_ovo	0.98341483279397
3843	lr	4	2	roc_auc_ovo	0.974963562989188
3844	lr	4	3	roc_auc_ovo	0.981206361697278
3845	lr	4	4	roc_auc_ovo	0.977551910906123
3846	lr	4	5	roc_auc_ovo	0.98404638581911
3847	lr	4	6	roc_auc_ovo	0.979275651542661
3848	lr	4	7	roc_auc_ovo	0.979087966878343
3849	lr	4	8	roc_auc_ovo	0.983830850513287
3850	lr	4	9	roc_auc_ovo	0.980828852136723
3851	lr	4	10	roc_auc_ovo	0.983498048030788
3852	lr	4	11	roc_auc_ovo	0.980257105717262
3853	lr	4	12	roc_auc_ovo	0.9837525941402
3854	lr	4	13	roc_auc_ovo	0.975161098950093
3855	lr	4	14	roc_auc_ovo	0.979884279447407
3856	lr	4	15	roc_auc_ovo	0.975549234227248
3857	lr	4	16	roc_auc_ovo	0.979724674898534
3858	lr	4	17	roc_auc_ovo	0.973010533986657
3859	lr	4	18	roc_auc_ovo	0.979980071820031
3860	lr	4	19	roc_auc_ovo	0.980214306378498
3861	lr	4	0	roc_auc_ovr	0.983749854268218
3862	lr	4	1	roc_auc_ovr	0.98341483279397
3863	lr	4	2	roc_auc_ovr	0.974963562989188
3864	lr	4	3	roc_auc_ovr	0.981206361697278
3865	lr	4	4	roc_auc_ovr	0.977551910906123
3866	lr	4	5	roc_auc_ovr	0.98404638581911
3867	lr	4	6	roc_auc_ovr	0.979275651542661
3868	lr	4	7	roc_auc_ovr	0.979087966878343
3869	lr	4	8	roc_auc_ovr	0.983830850513287
3870	lr	4	9	roc_auc_ovr	0.980828852136723
3871	lr	4	10	roc_auc_ovr	0.983498048030788
3872	lr	4	11	roc_auc_ovr	0.980257105717262
3873	lr	4	12	roc_auc_ovr	0.9837525941402
3874	lr	4	13	roc_auc_ovr	0.975161098950093
3875	lr	4	14	roc_auc_ovr	0.979884279447407
3876	lr	4	15	roc_auc_ovr	0.975549234227248
3877	lr	4	16	roc_auc_ovr	0.979724674898534
3878	lr	4	17	roc_auc_ovr	0.973010533986657
3879	lr	4	18	roc_auc_ovr	0.979980071820031
3880	lr	4	19	roc_auc_ovr	0.980214306378498
3881	lr	4	0	accuracy	0.892933618843683
3882	lr	4	1	accuracy	0.910064239828694
3883	lr	4	2	accuracy	0.875802997858672
3884	lr	4	3	accuracy	0.884368308351178
3885	lr	4	4	accuracy	0.899357601713062
3886	lr	4	5	accuracy	0.901498929336188
3887	lr	4	6	accuracy	0.895074946466809
3888	lr	4	7	accuracy	0.892933618843683
3889	lr	4	8	accuracy	0.901498929336188
3890	lr	4	9	accuracy	0.899357601713062
3891	lr	4	10	accuracy	0.88865096359743
3892	lr	4	11	accuracy	0.905781584582441
3893	lr	4	12	accuracy	0.899357601713062
3894	lr	4	13	accuracy	0.884368308351178
3895	lr	4	14	accuracy	0.892933618843683
3896	lr	4	15	accuracy	0.875802997858672
3897	lr	4	16	accuracy	0.892933618843683
3898	lr	4	17	accuracy	0.873661670235546
3899	lr	4	18	accuracy	0.886509635974304
3900	lr	4	19	accuracy	0.886509635974304
3901	lr	4	0	roc_auc_ovo_train	0.979740507219219
3902	lr	4	1	roc_auc_ovo_train	0.979709232774197
3903	lr	4	2	roc_auc_ovo_train	0.980587747116184
3904	lr	4	3	roc_auc_ovo_train	0.979924228424771
3905	lr	4	4	roc_auc_ovo_train	0.980186601541523
3906	lr	4	5	roc_auc_ovo_train	0.979522915000404
3907	lr	4	6	roc_auc_ovo_train	0.980337594438474
3908	lr	4	7	roc_auc_ovo_train	0.980124223119569
3909	lr	4	8	roc_auc_ovo_train	0.979651841493275
3910	lr	4	9	roc_auc_ovo_train	0.979977177683308
3911	lr	4	10	roc_auc_ovo_train	0.979656085691541
3912	lr	4	11	roc_auc_ovo_train	0.97962285262115
3913	lr	4	12	roc_auc_ovo_train	0.979834983857531
3914	lr	4	13	roc_auc_ovo_train	0.980438506231158
3915	lr	4	14	roc_auc_ovo_train	0.980146555369619
3916	lr	4	15	roc_auc_ovo_train	0.980520847639516
3917	lr	4	16	roc_auc_ovo_train	0.98001063540427
3918	lr	4	17	roc_auc_ovo_train	0.980563494100843
3919	lr	4	18	roc_auc_ovo_train	0.980047046019062
3920	lr	4	19	roc_auc_ovo_train	0.97996675047295
3921	lr	4	0	roc_auc_ovr_train	0.979740507219219
3922	lr	4	1	roc_auc_ovr_train	0.979709232774197
3923	lr	4	2	roc_auc_ovr_train	0.980587747116184
3924	lr	4	3	roc_auc_ovr_train	0.979924228424771
3925	lr	4	4	roc_auc_ovr_train	0.980186601541523
3926	lr	4	5	roc_auc_ovr_train	0.979522915000404
3927	lr	4	6	roc_auc_ovr_train	0.980337594438474
3928	lr	4	7	roc_auc_ovr_train	0.980124223119569
3929	lr	4	8	roc_auc_ovr_train	0.979651841493275
3930	lr	4	9	roc_auc_ovr_train	0.979977177683308
3931	lr	4	10	roc_auc_ovr_train	0.979656085691541
3932	lr	4	11	roc_auc_ovr_train	0.97962285262115
3933	lr	4	12	roc_auc_ovr_train	0.979834983857531
3934	lr	4	13	roc_auc_ovr_train	0.980438506231158
3935	lr	4	14	roc_auc_ovr_train	0.980146555369619
3936	lr	4	15	roc_auc_ovr_train	0.980520847639516
3937	lr	4	16	roc_auc_ovr_train	0.98001063540427
3938	lr	4	17	roc_auc_ovr_train	0.980563494100843
3939	lr	4	18	roc_auc_ovr_train	0.980047046019062
3940	lr	4	19	roc_auc_ovr_train	0.97996675047295
3941	lr	4	0	accuracy_train	0.893622084721561
3942	lr	4	1	accuracy_train	0.891242265587815
3943	lr	4	2	accuracy_train	0.895525940028558
3944	lr	4	3	accuracy_train	0.89409804854831
3945	lr	4	4	accuracy_train	0.892908138981437
3946	lr	4	5	accuracy_train	0.891004283674441
3947	lr	4	6	accuracy_train	0.891004283674441
3948	lr	4	7	accuracy_train	0.893146120894812
3949	lr	4	8	accuracy_train	0.891718229414564
3950	lr	4	9	accuracy_train	0.892908138981437
3951	lr	4	10	accuracy_train	0.893146120894812
3952	lr	4	11	accuracy_train	0.891718229414564
3953	lr	4	12	accuracy_train	0.891718229414564
3954	lr	4	13	accuracy_train	0.893622084721561
3955	lr	4	14	accuracy_train	0.893146120894812
3956	lr	4	15	accuracy_train	0.89409804854831
3957	lr	4	16	accuracy_train	0.893384102808187
3958	lr	4	17	accuracy_train	0.895763921941932
3959	lr	4	18	accuracy_train	0.892908138981437
3960	lr	4	19	accuracy_train	0.892908138981437
3961	lr	40	0	roc_auc_ovo	0.986946142586559
3962	lr	40	1	roc_auc_ovo	0.990842715558115
3963	lr	40	2	roc_auc_ovo	0.982939280106848
3964	lr	40	3	roc_auc_ovo	0.989668362954693
3965	lr	40	4	roc_auc_ovo	0.989253665951071
3966	lr	40	5	roc_auc_ovo	0.992161380971885
3967	lr	40	6	roc_auc_ovo	0.990190669972902
3968	lr	40	7	roc_auc_ovo	0.987606235578954
3969	lr	40	8	roc_auc_ovo	0.992077794225761
3970	lr	40	9	roc_auc_ovo	0.989823059575142
3971	lr	40	10	roc_auc_ovo	0.989216456192094
3972	lr	40	11	roc_auc_ovo	0.993631489748717
3973	lr	40	12	roc_auc_ovo	0.992805327818678
3974	lr	40	13	roc_auc_ovo	0.986356035144674
3975	lr	40	14	roc_auc_ovo	0.989748772884818
3976	lr	40	15	roc_auc_ovo	0.983822575040035
3977	lr	40	16	roc_auc_ovo	0.988358448942247
3978	lr	40	17	roc_auc_ovo	0.986544908405655
3979	lr	40	18	roc_auc_ovo	0.987578106740507
3980	lr	40	19	roc_auc_ovo	0.986984242223249
3981	lr	40	0	roc_auc_ovr	0.986946142586559
3982	lr	40	1	roc_auc_ovr	0.990842715558115
3983	lr	40	2	roc_auc_ovr	0.982939280106848
3984	lr	40	3	roc_auc_ovr	0.989668362954693
3985	lr	40	4	roc_auc_ovr	0.989253665951071
3986	lr	40	5	roc_auc_ovr	0.992161380971885
3987	lr	40	6	roc_auc_ovr	0.990190669972902
3988	lr	40	7	roc_auc_ovr	0.987606235578954
3989	lr	40	8	roc_auc_ovr	0.992077794225761
3990	lr	40	9	roc_auc_ovr	0.989823059575142
3991	lr	40	10	roc_auc_ovr	0.989216456192094
3992	lr	40	11	roc_auc_ovr	0.993631489748717
3993	lr	40	12	roc_auc_ovr	0.992805327818678
3994	lr	40	13	roc_auc_ovr	0.986356035144674
3995	lr	40	14	roc_auc_ovr	0.989748772884818
3996	lr	40	15	roc_auc_ovr	0.983822575040035
3997	lr	40	16	roc_auc_ovr	0.988358448942247
3998	lr	40	17	roc_auc_ovr	0.986544908405655
3999	lr	40	18	roc_auc_ovr	0.987578106740507
4000	lr	40	19	roc_auc_ovr	0.986984242223249
4001	lr	40	0	accuracy	0.905781584582441
4002	lr	40	1	accuracy	0.927194860813705
4003	lr	40	2	accuracy	0.905781584582441
4004	lr	40	3	accuracy	0.897216274089936
4005	lr	40	4	accuracy	0.916488222698073
4006	lr	40	5	accuracy	0.918629550321199
4007	lr	40	6	accuracy	0.922912205567452
4008	lr	40	7	accuracy	0.914346895074946
4009	lr	40	8	accuracy	0.931477516059957
4010	lr	40	9	accuracy	0.91220556745182
4011	lr	40	10	accuracy	0.903640256959315
4012	lr	40	11	accuracy	0.944325481798715
4013	lr	40	12	accuracy	0.927194860813705
4014	lr	40	13	accuracy	0.905781584582441
4015	lr	40	14	accuracy	0.931477516059957
4016	lr	40	15	accuracy	0.903640256959315
4017	lr	40	16	accuracy	0.901498929336188
4018	lr	40	17	accuracy	0.907922912205567
4019	lr	40	18	accuracy	0.905781584582441
4020	lr	40	19	accuracy	0.925053533190578
4021	lr	40	0	roc_auc_ovo_train	0.990053973716162
4022	lr	40	1	roc_auc_ovo_train	0.98962455557689
4023	lr	40	2	roc_auc_ovo_train	0.990426792802947
4024	lr	40	3	roc_auc_ovo_train	0.989861830535093
4025	lr	40	4	roc_auc_ovo_train	0.989833683276704
4026	lr	40	5	roc_auc_ovo_train	0.989521849321897
4027	lr	40	6	roc_auc_ovo_train	0.989786643152237
4028	lr	40	7	roc_auc_ovo_train	0.990121659691577
4029	lr	40	8	roc_auc_ovo_train	0.989586502096297
4030	lr	40	9	roc_auc_ovo_train	0.989818565361251
4031	lr	40	10	roc_auc_ovo_train	0.989863209806996
4032	lr	40	11	roc_auc_ovo_train	0.989347619380181
4033	lr	40	12	roc_auc_ovo_train	0.989542980476938
4034	lr	40	13	roc_auc_ovo_train	0.990189432192769
4035	lr	40	14	roc_auc_ovo_train	0.989862694500296
4036	lr	40	15	roc_auc_ovo_train	0.990473667463857
4037	lr	40	16	roc_auc_ovo_train	0.989832285394666
4038	lr	40	17	roc_auc_ovo_train	0.990109382857337
4039	lr	40	18	roc_auc_ovo_train	0.989936166314343
4040	lr	40	19	roc_auc_ovo_train	0.990035782324508
4041	lr	40	0	roc_auc_ovr_train	0.990053973716162
4042	lr	40	1	roc_auc_ovr_train	0.98962455557689
4043	lr	40	2	roc_auc_ovr_train	0.990426792802947
4044	lr	40	3	roc_auc_ovr_train	0.989861830535093
4045	lr	40	4	roc_auc_ovr_train	0.989833683276704
4046	lr	40	5	roc_auc_ovr_train	0.989521849321897
4047	lr	40	6	roc_auc_ovr_train	0.989786643152237
4048	lr	40	7	roc_auc_ovr_train	0.990121659691577
4049	lr	40	8	roc_auc_ovr_train	0.989586502096297
4050	lr	40	9	roc_auc_ovr_train	0.989818565361251
4051	lr	40	10	roc_auc_ovr_train	0.989863209806996
4052	lr	40	11	roc_auc_ovr_train	0.989347619380181
4053	lr	40	12	roc_auc_ovr_train	0.989542980476938
4054	lr	40	13	roc_auc_ovr_train	0.990189432192769
4055	lr	40	14	roc_auc_ovr_train	0.989862694500296
4056	lr	40	15	roc_auc_ovr_train	0.990473667463857
4057	lr	40	16	roc_auc_ovr_train	0.989832285394666
4058	lr	40	17	roc_auc_ovr_train	0.990109382857337
4059	lr	40	18	roc_auc_ovr_train	0.989936166314343
4060	lr	40	19	roc_auc_ovr_train	0.990035782324508
4061	lr	40	0	accuracy_train	0.920990004759638
4062	lr	40	1	accuracy_train	0.919800095192765
4063	lr	40	2	accuracy_train	0.921703950499762
4064	lr	40	3	accuracy_train	0.92265587815326
4065	lr	40	4	accuracy_train	0.918848167539267
4066	lr	40	5	accuracy_train	0.920752022846264
4067	lr	40	6	accuracy_train	0.921227986673013
4068	lr	40	7	accuracy_train	0.919324131366016
4069	lr	40	8	accuracy_train	0.918372203712518
4070	lr	40	9	accuracy_train	0.921465968586387
4071	lr	40	10	accuracy_train	0.92265587815326
4072	lr	40	11	accuracy_train	0.916706330318896
4073	lr	40	12	accuracy_train	0.921227986673013
4074	lr	40	13	accuracy_train	0.921227986673013
4075	lr	40	14	accuracy_train	0.91742027605902
4076	lr	40	15	accuracy_train	0.922893860066635
4077	lr	40	16	accuracy_train	0.921227986673013
4078	lr	40	17	accuracy_train	0.922417896239886
4079	lr	40	18	accuracy_train	0.921941932413137
4080	lr	40	19	accuracy_train	0.919324131366016
4081	lr	41	0	roc_auc_ovo	0.987647583138014
4082	lr	41	1	roc_auc_ovo	0.991618893991921
4083	lr	41	2	roc_auc_ovo	0.985253258511759
4084	lr	41	3	roc_auc_ovo	0.991273615269817
4085	lr	41	4	roc_auc_ovo	0.991002841202001
4086	lr	41	5	roc_auc_ovo	0.993507209402101
4087	lr	41	6	roc_auc_ovo	0.991269850211704
4088	lr	41	7	roc_auc_ovo	0.988297547151984
4089	lr	41	8	roc_auc_ovo	0.993670295443059
4090	lr	41	9	roc_auc_ovo	0.990823305688193
4091	lr	41	10	roc_auc_ovo	0.990490661663898
4092	lr	41	11	roc_auc_ovo	0.994565912592253
4093	lr	41	12	roc_auc_ovo	0.993419862707138
4094	lr	41	13	roc_auc_ovo	0.988086587734174
4095	lr	41	14	roc_auc_ovo	0.990727979382584
4096	lr	41	15	roc_auc_ovo	0.986091866317864
4097	lr	41	16	roc_auc_ovo	0.989487720849241
4098	lr	41	17	roc_auc_ovo	0.987198025732957
4099	lr	41	18	roc_auc_ovo	0.98938680509396
4100	lr	41	19	roc_auc_ovo	0.989069486291933
4101	lr	41	0	roc_auc_ovr	0.987647583138014
4102	lr	41	1	roc_auc_ovr	0.991618893991921
4103	lr	41	2	roc_auc_ovr	0.985253258511759
4104	lr	41	3	roc_auc_ovr	0.991273615269817
4105	lr	41	4	roc_auc_ovr	0.991002841202001
4106	lr	41	5	roc_auc_ovr	0.993507209402101
4107	lr	41	6	roc_auc_ovr	0.991269850211704
4108	lr	41	7	roc_auc_ovr	0.988297547151984
4109	lr	41	8	roc_auc_ovr	0.993670295443059
4110	lr	41	9	roc_auc_ovr	0.990823305688193
4111	lr	41	10	roc_auc_ovr	0.990490661663898
4112	lr	41	11	roc_auc_ovr	0.994565912592253
4113	lr	41	12	roc_auc_ovr	0.993419862707138
4114	lr	41	13	roc_auc_ovr	0.988086587734174
4115	lr	41	14	roc_auc_ovr	0.990727979382584
4116	lr	41	15	roc_auc_ovr	0.986091866317864
4117	lr	41	16	roc_auc_ovr	0.989487720849241
4118	lr	41	17	roc_auc_ovr	0.987198025732957
4119	lr	41	18	roc_auc_ovr	0.98938680509396
4120	lr	41	19	roc_auc_ovr	0.989069486291933
4121	lr	41	0	accuracy	0.907922912205567
4122	lr	41	1	accuracy	0.929336188436831
4123	lr	41	2	accuracy	0.905781584582441
4124	lr	41	3	accuracy	0.907922912205567
4125	lr	41	4	accuracy	0.927194860813705
4126	lr	41	5	accuracy	0.927194860813705
4127	lr	41	6	accuracy	0.927194860813705
4128	lr	41	7	accuracy	0.907922912205567
4129	lr	41	8	accuracy	0.93576017130621
4130	lr	41	9	accuracy	0.922912205567452
4131	lr	41	10	accuracy	0.914346895074946
4132	lr	41	11	accuracy	0.948608137044968
4133	lr	41	12	accuracy	0.929336188436831
4134	lr	41	13	accuracy	0.907922912205567
4135	lr	41	14	accuracy	0.920770877944325
4136	lr	41	15	accuracy	0.905781584582441
4137	lr	41	16	accuracy	0.916488222698073
4138	lr	41	17	accuracy	0.905781584582441
4139	lr	41	18	accuracy	0.920770877944325
4140	lr	41	19	accuracy	0.922912205567452
4141	lr	41	0	roc_auc_ovo_train	0.991300529420158
4142	lr	41	1	roc_auc_ovo_train	0.990851446188407
4143	lr	41	2	roc_auc_ovo_train	0.991511983634146
4144	lr	41	3	roc_auc_ovo_train	0.990952365371943
4145	lr	41	4	roc_auc_ovo_train	0.990931009474513
4146	lr	41	5	roc_auc_ovo_train	0.99066182709365
4147	lr	41	6	roc_auc_ovo_train	0.99099062697147
4148	lr	41	7	roc_auc_ovo_train	0.991242845497581
4149	lr	41	8	roc_auc_ovo_train	0.990729769596625
4150	lr	41	9	roc_auc_ovo_train	0.99098327713686
4151	lr	41	10	roc_auc_ovo_train	0.991009668463997
4152	lr	41	11	roc_auc_ovo_train	0.990531546302692
4153	lr	41	12	roc_auc_ovo_train	0.99077023853704
4154	lr	41	13	roc_auc_ovo_train	0.991265001116064
4155	lr	41	14	roc_auc_ovo_train	0.991044477375166
4156	lr	41	15	roc_auc_ovo_train	0.991502814735013
4157	lr	41	16	roc_auc_ovo_train	0.991002470102412
4158	lr	41	17	roc_auc_ovo_train	0.991304526602828
4159	lr	41	18	roc_auc_ovo_train	0.991086385962399
4160	lr	41	19	roc_auc_ovo_train	0.991141621405348
4161	lr	41	0	roc_auc_ovr_train	0.991300529420158
4162	lr	41	1	roc_auc_ovr_train	0.990851446188407
4163	lr	41	2	roc_auc_ovr_train	0.991511983634146
4164	lr	41	3	roc_auc_ovr_train	0.990952365371943
4165	lr	41	4	roc_auc_ovr_train	0.990931009474513
4166	lr	41	5	roc_auc_ovr_train	0.99066182709365
4167	lr	41	6	roc_auc_ovr_train	0.99099062697147
4168	lr	41	7	roc_auc_ovr_train	0.991242845497581
4169	lr	41	8	roc_auc_ovr_train	0.990729769596625
4170	lr	41	9	roc_auc_ovr_train	0.99098327713686
4171	lr	41	10	roc_auc_ovr_train	0.991009668463997
4172	lr	41	11	roc_auc_ovr_train	0.990531546302692
4173	lr	41	12	roc_auc_ovr_train	0.99077023853704
4174	lr	41	13	roc_auc_ovr_train	0.991265001116064
4175	lr	41	14	roc_auc_ovr_train	0.991044477375166
4176	lr	41	15	roc_auc_ovr_train	0.991502814735013
4177	lr	41	16	roc_auc_ovr_train	0.991002470102412
4178	lr	41	17	roc_auc_ovr_train	0.991304526602828
4179	lr	41	18	roc_auc_ovr_train	0.991086385962399
4180	lr	41	19	roc_auc_ovr_train	0.991141621405348
4181	lr	41	0	accuracy_train	0.923607805806759
4182	lr	41	1	accuracy_train	0.922417896239886
4183	lr	41	2	accuracy_train	0.922893860066635
4184	lr	41	3	accuracy_train	0.924559733460257
4185	lr	41	4	accuracy_train	0.92265587815326
4186	lr	41	5	accuracy_train	0.921465968586387
4187	lr	41	6	accuracy_train	0.923607805806759
4188	lr	41	7	accuracy_train	0.925273679200381
4189	lr	41	8	accuracy_train	0.922179914326511
4190	lr	41	9	accuracy_train	0.924083769633508
4191	lr	41	10	accuracy_train	0.923607805806759
4192	lr	41	11	accuracy_train	0.920990004759638
4193	lr	41	12	accuracy_train	0.92265587815326
4194	lr	41	13	accuracy_train	0.924321751546882
4195	lr	41	14	accuracy_train	0.921465968586387
4196	lr	41	15	accuracy_train	0.923607805806759
4197	lr	41	16	accuracy_train	0.923845787720133
4198	lr	41	17	accuracy_train	0.923845787720133
4199	lr	41	18	accuracy_train	0.923845787720133
4200	lr	41	19	accuracy_train	0.922893860066635
4201	lr	42	0	roc_auc_ovo	0.987701422741518
4202	lr	42	1	roc_auc_ovo	0.991638491205739
4203	lr	42	2	roc_auc_ovo	0.985235218824247
4204	lr	42	3	roc_auc_ovo	0.99129537048019
4205	lr	42	4	roc_auc_ovo	0.991043879672454
4206	lr	42	5	roc_auc_ovo	0.993497309549956
4207	lr	42	6	roc_auc_ovo	0.991289012983725
4208	lr	42	7	roc_auc_ovo	0.988308854252843
4209	lr	42	8	roc_auc_ovo	0.993702708461145
4210	lr	42	9	roc_auc_ovo	0.990853795997255
4211	lr	42	10	roc_auc_ovo	0.990501831853824
4212	lr	42	11	roc_auc_ovo	0.994570498065473
4213	lr	42	12	roc_auc_ovo	0.993447639064334
4214	lr	42	13	roc_auc_ovo	0.988048135354582
4215	lr	42	14	roc_auc_ovo	0.990717593872448
4216	lr	42	15	roc_auc_ovo	0.98610307155295
4217	lr	42	16	roc_auc_ovo	0.989504102871093
4218	lr	42	17	roc_auc_ovo	0.987203634984901
4219	lr	42	18	roc_auc_ovo	0.98938680509396
4220	lr	42	19	roc_auc_ovo	0.989064756302701
4221	lr	42	0	roc_auc_ovr	0.987701422741518
4222	lr	42	1	roc_auc_ovr	0.991638491205739
4223	lr	42	2	roc_auc_ovr	0.985235218824247
4224	lr	42	3	roc_auc_ovr	0.99129537048019
4225	lr	42	4	roc_auc_ovr	0.991043879672454
4226	lr	42	5	roc_auc_ovr	0.993497309549956
4227	lr	42	6	roc_auc_ovr	0.991289012983725
4228	lr	42	7	roc_auc_ovr	0.988308854252843
4229	lr	42	8	roc_auc_ovr	0.993702708461145
4230	lr	42	9	roc_auc_ovr	0.990853795997255
4231	lr	42	10	roc_auc_ovr	0.990501831853824
4232	lr	42	11	roc_auc_ovr	0.994570498065473
4233	lr	42	12	roc_auc_ovr	0.993447639064334
4234	lr	42	13	roc_auc_ovr	0.988048135354582
4235	lr	42	14	roc_auc_ovr	0.990717593872448
4236	lr	42	15	roc_auc_ovr	0.98610307155295
4237	lr	42	16	roc_auc_ovr	0.989504102871093
4238	lr	42	17	roc_auc_ovr	0.987203634984901
4239	lr	42	18	roc_auc_ovr	0.98938680509396
4240	lr	42	19	roc_auc_ovr	0.989064756302701
4241	lr	42	0	accuracy	0.907922912205567
4242	lr	42	1	accuracy	0.929336188436831
4243	lr	42	2	accuracy	0.905781584582441
4244	lr	42	3	accuracy	0.907922912205567
4245	lr	42	4	accuracy	0.927194860813705
4246	lr	42	5	accuracy	0.927194860813705
4247	lr	42	6	accuracy	0.927194860813705
4248	lr	42	7	accuracy	0.907922912205567
4249	lr	42	8	accuracy	0.93576017130621
4250	lr	42	9	accuracy	0.922912205567452
4251	lr	42	10	accuracy	0.914346895074946
4252	lr	42	11	accuracy	0.948608137044968
4253	lr	42	12	accuracy	0.929336188436831
4254	lr	42	13	accuracy	0.907922912205567
4255	lr	42	14	accuracy	0.922912205567452
4256	lr	42	15	accuracy	0.905781584582441
4257	lr	42	16	accuracy	0.916488222698073
4258	lr	42	17	accuracy	0.905781584582441
4259	lr	42	18	accuracy	0.920770877944325
4260	lr	42	19	accuracy	0.922912205567452
4261	lr	42	0	roc_auc_ovo_train	0.991303986822535
4262	lr	42	1	roc_auc_ovo_train	0.99086031105639
4263	lr	42	2	roc_auc_ovo_train	0.991521886538639
4264	lr	42	3	roc_auc_ovo_train	0.990954051695701
4265	lr	42	4	roc_auc_ovo_train	0.990940118702892
4266	lr	42	5	roc_auc_ovo_train	0.990674795514421
4267	lr	42	6	roc_auc_ovo_train	0.990999265158549
4268	lr	42	7	roc_auc_ovo_train	0.991253973935442
4269	lr	42	8	roc_auc_ovo_train	0.990731898408371
4270	lr	42	9	roc_auc_ovo_train	0.990987460660689
4271	lr	42	10	roc_auc_ovo_train	0.991024898527374
4272	lr	42	11	roc_auc_ovo_train	0.990543290659232
4273	lr	42	12	roc_auc_ovo_train	0.990776064865468
4274	lr	42	13	roc_auc_ovo_train	0.99127409901085
4275	lr	42	14	roc_auc_ovo_train	0.991056022155142
4276	lr	42	15	roc_auc_ovo_train	0.99151649401491
4277	lr	42	16	roc_auc_ovo_train	0.991013805961131
4278	lr	42	17	roc_auc_ovo_train	0.991315692812231
4279	lr	42	18	roc_auc_ovo_train	0.991097332583418
4280	lr	42	19	roc_auc_ovo_train	0.991152746695029
4281	lr	42	0	roc_auc_ovr_train	0.991303986822535
4282	lr	42	1	roc_auc_ovr_train	0.99086031105639
4283	lr	42	2	roc_auc_ovr_train	0.991521886538639
4284	lr	42	3	roc_auc_ovr_train	0.990954051695701
4285	lr	42	4	roc_auc_ovr_train	0.990940118702892
4286	lr	42	5	roc_auc_ovr_train	0.990674795514421
4287	lr	42	6	roc_auc_ovr_train	0.990999265158549
4288	lr	42	7	roc_auc_ovr_train	0.991253973935442
4289	lr	42	8	roc_auc_ovr_train	0.990731898408371
4290	lr	42	9	roc_auc_ovr_train	0.990987460660689
4291	lr	42	10	roc_auc_ovr_train	0.991024898527374
4292	lr	42	11	roc_auc_ovr_train	0.990543290659232
4293	lr	42	12	roc_auc_ovr_train	0.990776064865468
4294	lr	42	13	roc_auc_ovr_train	0.99127409901085
4295	lr	42	14	roc_auc_ovr_train	0.991056022155142
4296	lr	42	15	roc_auc_ovr_train	0.99151649401491
4297	lr	42	16	roc_auc_ovr_train	0.991013805961131
4298	lr	42	17	roc_auc_ovr_train	0.991315692812231
4299	lr	42	18	roc_auc_ovr_train	0.991097332583418
4300	lr	42	19	roc_auc_ovr_train	0.991152746695029
4301	lr	42	0	accuracy_train	0.923607805806759
4302	lr	42	1	accuracy_train	0.922417896239886
4303	lr	42	2	accuracy_train	0.923369823893384
4304	lr	42	3	accuracy_train	0.924559733460257
4305	lr	42	4	accuracy_train	0.922893860066635
4306	lr	42	5	accuracy_train	0.921703950499762
4307	lr	42	6	accuracy_train	0.923369823893384
4308	lr	42	7	accuracy_train	0.925273679200381
4309	lr	42	8	accuracy_train	0.922179914326511
4310	lr	42	9	accuracy_train	0.924083769633508
4311	lr	42	10	accuracy_train	0.923845787720133
4312	lr	42	11	accuracy_train	0.920752022846264
4313	lr	42	12	accuracy_train	0.92265587815326
4314	lr	42	13	accuracy_train	0.924321751546882
4315	lr	42	14	accuracy_train	0.921465968586387
4316	lr	42	15	accuracy_train	0.923607805806759
4317	lr	42	16	accuracy_train	0.924083769633508
4318	lr	42	17	accuracy_train	0.924083769633508
4319	lr	42	18	accuracy_train	0.923607805806759
4320	lr	42	19	accuracy_train	0.92313184198001
4321	lr	43	0	roc_auc_ovo	0.987678706206206
4322	lr	43	1	roc_auc_ovo	0.991653027712844
4323	lr	43	2	roc_auc_ovo	0.985323749585829
4324	lr	43	3	roc_auc_ovo	0.991357589613819
4325	lr	43	4	roc_auc_ovo	0.991082999509677
4326	lr	43	5	roc_auc_ovo	0.993515677449959
4327	lr	43	6	roc_auc_ovo	0.991295854797525
4328	lr	43	7	roc_auc_ovo	0.98829324545396
4329	lr	43	8	roc_auc_ovo	0.993623495368079
4330	lr	43	9	roc_auc_ovo	0.990947042163694
4331	lr	43	10	roc_auc_ovo	0.990516816321378
4332	lr	43	11	roc_auc_ovo	0.994626081069426
4333	lr	43	12	roc_auc_ovo	0.993581881067422
4334	lr	43	13	roc_auc_ovo	0.988034512259743
4335	lr	43	14	roc_auc_ovo	0.990641476655722
4336	lr	43	15	roc_auc_ovo	0.986207154670883
4337	lr	43	16	roc_auc_ovo	0.989367673181608
4338	lr	43	17	roc_auc_ovo	0.987285608445256
4339	lr	43	18	roc_auc_ovo	0.98945154250646
4340	lr	43	19	roc_auc_ovo	0.989141512773269
4341	lr	43	0	roc_auc_ovr	0.987678706206206
4342	lr	43	1	roc_auc_ovr	0.991653027712844
4343	lr	43	2	roc_auc_ovr	0.985323749585829
4344	lr	43	3	roc_auc_ovr	0.991357589613819
4345	lr	43	4	roc_auc_ovr	0.991082999509677
4346	lr	43	5	roc_auc_ovr	0.993515677449959
4347	lr	43	6	roc_auc_ovr	0.991295854797525
4348	lr	43	7	roc_auc_ovr	0.98829324545396
4349	lr	43	8	roc_auc_ovr	0.993623495368079
4350	lr	43	9	roc_auc_ovr	0.990947042163694
4351	lr	43	10	roc_auc_ovr	0.990516816321378
4352	lr	43	11	roc_auc_ovr	0.994626081069426
4353	lr	43	12	roc_auc_ovr	0.993581881067422
4354	lr	43	13	roc_auc_ovr	0.988034512259743
4355	lr	43	14	roc_auc_ovr	0.990641476655722
4356	lr	43	15	roc_auc_ovr	0.986207154670883
4357	lr	43	16	roc_auc_ovr	0.989367673181608
4358	lr	43	17	roc_auc_ovr	0.987285608445256
4359	lr	43	18	roc_auc_ovr	0.98945154250646
4360	lr	43	19	roc_auc_ovr	0.989141512773269
4361	lr	43	0	accuracy	0.905781584582441
4362	lr	43	1	accuracy	0.929336188436831
4363	lr	43	2	accuracy	0.905781584582441
4364	lr	43	3	accuracy	0.910064239828694
4365	lr	43	4	accuracy	0.927194860813705
4366	lr	43	5	accuracy	0.925053533190578
4367	lr	43	6	accuracy	0.927194860813705
4368	lr	43	7	accuracy	0.91220556745182
4369	lr	43	8	accuracy	0.93576017130621
4370	lr	43	9	accuracy	0.925053533190578
4371	lr	43	10	accuracy	0.914346895074946
4372	lr	43	11	accuracy	0.946466809421842
4373	lr	43	12	accuracy	0.929336188436831
4374	lr	43	13	accuracy	0.910064239828694
4375	lr	43	14	accuracy	0.922912205567452
4376	lr	43	15	accuracy	0.907922912205567
4377	lr	43	16	accuracy	0.916488222698073
4378	lr	43	17	accuracy	0.910064239828694
4379	lr	43	18	accuracy	0.918629550321199
4380	lr	43	19	accuracy	0.920770877944325
4381	lr	43	0	roc_auc_ovo_train	0.991317567019547
4382	lr	43	1	roc_auc_ovo_train	0.990874581988888
4383	lr	43	2	roc_auc_ovo_train	0.991533173016225
4384	lr	43	3	roc_auc_ovo_train	0.990969746732472
4385	lr	43	4	roc_auc_ovo_train	0.990954814148884
4386	lr	43	5	roc_auc_ovo_train	0.990690895905631
4387	lr	43	6	roc_auc_ovo_train	0.991007950448605
4388	lr	43	7	roc_auc_ovo_train	0.991288770679783
4389	lr	43	8	roc_auc_ovo_train	0.99075759784985
4390	lr	43	9	roc_auc_ovo_train	0.990994199731975
4391	lr	43	10	roc_auc_ovo_train	0.991046026710534
4392	lr	43	11	roc_auc_ovo_train	0.990544796104808
4393	lr	43	12	roc_auc_ovo_train	0.990786021529494
4394	lr	43	13	roc_auc_ovo_train	0.99130583981166
4395	lr	43	14	roc_auc_ovo_train	0.991077765315562
4396	lr	43	15	roc_auc_ovo_train	0.991532418841332
4397	lr	43	16	roc_auc_ovo_train	0.99103993856158
4398	lr	43	17	roc_auc_ovo_train	0.991339949484012
4399	lr	43	18	roc_auc_ovo_train	0.991116874523587
4400	lr	43	19	roc_auc_ovo_train	0.991167546411951
4401	lr	43	0	roc_auc_ovr_train	0.991317567019547
4402	lr	43	1	roc_auc_ovr_train	0.990874581988888
4403	lr	43	2	roc_auc_ovr_train	0.991533173016225
4404	lr	43	3	roc_auc_ovr_train	0.990969746732472
4405	lr	43	4	roc_auc_ovr_train	0.990954814148884
4406	lr	43	5	roc_auc_ovr_train	0.990690895905631
4407	lr	43	6	roc_auc_ovr_train	0.991007950448605
4408	lr	43	7	roc_auc_ovr_train	0.991288770679783
4409	lr	43	8	roc_auc_ovr_train	0.99075759784985
4410	lr	43	9	roc_auc_ovr_train	0.990994199731975
4411	lr	43	10	roc_auc_ovr_train	0.991046026710534
4412	lr	43	11	roc_auc_ovr_train	0.990544796104808
4413	lr	43	12	roc_auc_ovr_train	0.990786021529494
4414	lr	43	13	roc_auc_ovr_train	0.99130583981166
4415	lr	43	14	roc_auc_ovr_train	0.991077765315562
4416	lr	43	15	roc_auc_ovr_train	0.991532418841332
4417	lr	43	16	roc_auc_ovr_train	0.99103993856158
4418	lr	43	17	roc_auc_ovr_train	0.991339949484012
4419	lr	43	18	roc_auc_ovr_train	0.991116874523587
4420	lr	43	19	roc_auc_ovr_train	0.991167546411951
4421	lr	43	0	accuracy_train	0.924797715373632
4422	lr	43	1	accuracy_train	0.921465968586387
4423	lr	43	2	accuracy_train	0.924559733460257
4424	lr	43	3	accuracy_train	0.924321751546882
4425	lr	43	4	accuracy_train	0.923607805806759
4426	lr	43	5	accuracy_train	0.921941932413137
4427	lr	43	6	accuracy_train	0.92313184198001
4428	lr	43	7	accuracy_train	0.924797715373632
4429	lr	43	8	accuracy_train	0.921941932413137
4430	lr	43	9	accuracy_train	0.924083769633508
4431	lr	43	10	accuracy_train	0.923845787720133
4432	lr	43	11	accuracy_train	0.920990004759638
4433	lr	43	12	accuracy_train	0.922893860066635
4434	lr	43	13	accuracy_train	0.924797715373632
4435	lr	43	14	accuracy_train	0.921941932413137
4436	lr	43	15	accuracy_train	0.924083769633508
4437	lr	43	16	accuracy_train	0.924321751546882
4438	lr	43	17	accuracy_train	0.924321751546882
4439	lr	43	18	accuracy_train	0.922893860066635
4440	lr	43	19	accuracy_train	0.923369823893384
4441	lr	44	0	roc_auc_ovo	0.987463703474543
4442	lr	44	1	roc_auc_ovo	0.991543182078831
4443	lr	44	2	roc_auc_ovo	0.985034041504526
4444	lr	44	3	roc_auc_ovo	0.990893286289301
4445	lr	44	4	roc_auc_ovo	0.990834228361212
4446	lr	44	5	roc_auc_ovo	0.993415740679094
4447	lr	44	6	roc_auc_ovo	0.991145752735452
4448	lr	44	7	roc_auc_ovo	0.987905350291904
4449	lr	44	8	roc_auc_ovo	0.993560064805268
4450	lr	44	9	roc_auc_ovo	0.990890404629997
4451	lr	44	10	roc_auc_ovo	0.990704205854095
4452	lr	44	11	roc_auc_ovo	0.994433570528546
4453	lr	44	12	roc_auc_ovo	0.993612872696602
4454	lr	44	13	roc_auc_ovo	0.988068368349504
4455	lr	44	14	roc_auc_ovo	0.990741156260204
4456	lr	44	15	roc_auc_ovo	0.985922216887933
4457	lr	44	16	roc_auc_ovo	0.989726878653892
4458	lr	44	17	roc_auc_ovo	0.987001754020374
4459	lr	44	18	roc_auc_ovo	0.989547951476637
4460	lr	44	19	roc_auc_ovo	0.989071516478589
4461	lr	44	0	roc_auc_ovr	0.987463703474543
4462	lr	44	1	roc_auc_ovr	0.991543182078831
4463	lr	44	2	roc_auc_ovr	0.985034041504526
4464	lr	44	3	roc_auc_ovr	0.990893286289301
4465	lr	44	4	roc_auc_ovr	0.990834228361212
4466	lr	44	5	roc_auc_ovr	0.993415740679094
4467	lr	44	6	roc_auc_ovr	0.991145752735452
4468	lr	44	7	roc_auc_ovr	0.987905350291904
4469	lr	44	8	roc_auc_ovr	0.993560064805268
4470	lr	44	9	roc_auc_ovr	0.990890404629997
4471	lr	44	10	roc_auc_ovr	0.990704205854095
4472	lr	44	11	roc_auc_ovr	0.994433570528546
4473	lr	44	12	roc_auc_ovr	0.993612872696602
4474	lr	44	13	roc_auc_ovr	0.988068368349504
4475	lr	44	14	roc_auc_ovr	0.990741156260204
4476	lr	44	15	roc_auc_ovr	0.985922216887933
4477	lr	44	16	roc_auc_ovr	0.989726878653892
4478	lr	44	17	roc_auc_ovr	0.987001754020374
4479	lr	44	18	roc_auc_ovr	0.989547951476637
4480	lr	44	19	roc_auc_ovr	0.989071516478589
4481	lr	44	0	accuracy	0.901498929336188
4482	lr	44	1	accuracy	0.927194860813705
4483	lr	44	2	accuracy	0.907922912205567
4484	lr	44	3	accuracy	0.905781584582441
4485	lr	44	4	accuracy	0.925053533190578
4486	lr	44	5	accuracy	0.931477516059957
4487	lr	44	6	accuracy	0.920770877944325
4488	lr	44	7	accuracy	0.907922912205567
4489	lr	44	8	accuracy	0.931477516059957
4490	lr	44	9	accuracy	0.920770877944325
4491	lr	44	10	accuracy	0.91220556745182
4492	lr	44	11	accuracy	0.948608137044968
4493	lr	44	12	accuracy	0.929336188436831
4494	lr	44	13	accuracy	0.910064239828694
4495	lr	44	14	accuracy	0.922912205567452
4496	lr	44	15	accuracy	0.905781584582441
4497	lr	44	16	accuracy	0.91220556745182
4498	lr	44	17	accuracy	0.901498929336188
4499	lr	44	18	accuracy	0.916488222698073
4500	lr	44	19	accuracy	0.920770877944325
4501	lr	44	0	roc_auc_ovo_train	0.99133323133
4502	lr	44	1	roc_auc_ovo_train	0.990876941888194
4503	lr	44	2	roc_auc_ovo_train	0.99155463668441
4504	lr	44	3	roc_auc_ovo_train	0.990961107156625
4505	lr	44	4	roc_auc_ovo_train	0.990958664868264
4506	lr	44	5	roc_auc_ovo_train	0.990680330110526
4507	lr	44	6	roc_auc_ovo_train	0.991001786356075
4508	lr	44	7	roc_auc_ovo_train	0.99130841886486
4509	lr	44	8	roc_auc_ovo_train	0.990746630239678
4510	lr	44	9	roc_auc_ovo_train	0.990991888556338
4511	lr	44	10	roc_auc_ovo_train	0.991016222372261
4512	lr	44	11	roc_auc_ovo_train	0.990561389068996
4513	lr	44	12	roc_auc_ovo_train	0.990764820153517
4514	lr	44	13	roc_auc_ovo_train	0.991298581622444
4515	lr	44	14	roc_auc_ovo_train	0.991058658824437
4516	lr	44	15	roc_auc_ovo_train	0.991524890695415
4517	lr	44	16	roc_auc_ovo_train	0.991037501679883
4518	lr	44	17	roc_auc_ovo_train	0.991333046749458
4519	lr	44	18	roc_auc_ovo_train	0.991099576724147
4520	lr	44	19	roc_auc_ovo_train	0.991153783437149
4521	lr	44	0	roc_auc_ovr_train	0.99133323133
4522	lr	44	1	roc_auc_ovr_train	0.990876941888194
4523	lr	44	2	roc_auc_ovr_train	0.99155463668441
4524	lr	44	3	roc_auc_ovr_train	0.990961107156625
4525	lr	44	4	roc_auc_ovr_train	0.990958664868264
4526	lr	44	5	roc_auc_ovr_train	0.990680330110526
4527	lr	44	6	roc_auc_ovr_train	0.991001786356075
4528	lr	44	7	roc_auc_ovr_train	0.99130841886486
4529	lr	44	8	roc_auc_ovr_train	0.990746630239678
4530	lr	44	9	roc_auc_ovr_train	0.990991888556338
4531	lr	44	10	roc_auc_ovr_train	0.991016222372261
4532	lr	44	11	roc_auc_ovr_train	0.990561389068996
4533	lr	44	12	roc_auc_ovr_train	0.990764820153517
4534	lr	44	13	roc_auc_ovr_train	0.991298581622444
4535	lr	44	14	roc_auc_ovr_train	0.991058658824437
4536	lr	44	15	roc_auc_ovr_train	0.991524890695415
4537	lr	44	16	roc_auc_ovr_train	0.991037501679883
4538	lr	44	17	roc_auc_ovr_train	0.991333046749458
4539	lr	44	18	roc_auc_ovr_train	0.991099576724147
4540	lr	44	19	roc_auc_ovr_train	0.991153783437149
4541	lr	44	0	accuracy_train	0.925987624940505
4542	lr	44	1	accuracy_train	0.920276059019514
4543	lr	44	2	accuracy_train	0.924083769633508
4544	lr	44	3	accuracy_train	0.924083769633508
4545	lr	44	4	accuracy_train	0.923369823893384
4546	lr	44	5	accuracy_train	0.921465968586387
4547	lr	44	6	accuracy_train	0.92265587815326
4548	lr	44	7	accuracy_train	0.925035697287006
4549	lr	44	8	accuracy_train	0.920514040932889
4550	lr	44	9	accuracy_train	0.923369823893384
4551	lr	44	10	accuracy_train	0.92313184198001
4552	lr	44	11	accuracy_train	0.920514040932889
4553	lr	44	12	accuracy_train	0.921465968586387
4554	lr	44	13	accuracy_train	0.924083769633508
4555	lr	44	14	accuracy_train	0.922179914326511
4556	lr	44	15	accuracy_train	0.922417896239886
4557	lr	44	16	accuracy_train	0.923369823893384
4558	lr	44	17	accuracy_train	0.92313184198001
4559	lr	44	18	accuracy_train	0.921941932413137
4560	lr	44	19	accuracy_train	0.921941932413137
4561	lr	45	0	roc_auc_ovo	0.989034227031851
4562	lr	45	1	roc_auc_ovo	0.992518723503761
4563	lr	45	2	roc_auc_ovo	0.986511921212046
4564	lr	45	3	roc_auc_ovo	0.991023916672436
4565	lr	45	4	roc_auc_ovo	0.991284203459957
4566	lr	45	5	roc_auc_ovo	0.993361641298754
4567	lr	45	6	roc_auc_ovo	0.991128765855624
4568	lr	45	7	roc_auc_ovo	0.988188892263905
4569	lr	45	8	roc_auc_ovo	0.993834384191581
4570	lr	45	9	roc_auc_ovo	0.990882156814576
4571	lr	45	10	roc_auc_ovo	0.990408554312957
4572	lr	45	11	roc_auc_ovo	0.994201652440989
4573	lr	45	12	roc_auc_ovo	0.995290319232173
4574	lr	45	13	roc_auc_ovo	0.989942631686875
4575	lr	45	14	roc_auc_ovo	0.991511517149383
4576	lr	45	15	roc_auc_ovo	0.987456749379293
4577	lr	45	16	roc_auc_ovo	0.990526010701561
4578	lr	45	17	roc_auc_ovo	0.987997138315823
4579	lr	45	18	roc_auc_ovo	0.990858252797166
4580	lr	45	19	roc_auc_ovo	0.989974412145356
4581	lr	45	0	roc_auc_ovr	0.989034227031851
4582	lr	45	1	roc_auc_ovr	0.992518723503761
4583	lr	45	2	roc_auc_ovr	0.986511921212046
4584	lr	45	3	roc_auc_ovr	0.991023916672436
4585	lr	45	4	roc_auc_ovr	0.991284203459957
4586	lr	45	5	roc_auc_ovr	0.993361641298754
4587	lr	45	6	roc_auc_ovr	0.991128765855624
4588	lr	45	7	roc_auc_ovr	0.988188892263905
4589	lr	45	8	roc_auc_ovr	0.993834384191581
4590	lr	45	9	roc_auc_ovr	0.990882156814576
4591	lr	45	10	roc_auc_ovr	0.990408554312957
4592	lr	45	11	roc_auc_ovr	0.994201652440989
4593	lr	45	12	roc_auc_ovr	0.995290319232173
4594	lr	45	13	roc_auc_ovr	0.989942631686875
4595	lr	45	14	roc_auc_ovr	0.991511517149383
4596	lr	45	15	roc_auc_ovr	0.987456749379293
4597	lr	45	16	roc_auc_ovr	0.990526010701561
4598	lr	45	17	roc_auc_ovr	0.987997138315823
4599	lr	45	18	roc_auc_ovr	0.990858252797166
4600	lr	45	19	roc_auc_ovr	0.989974412145356
4601	lr	45	0	accuracy	0.918629550321199
4602	lr	45	1	accuracy	0.931477516059957
4603	lr	45	2	accuracy	0.905781584582441
4604	lr	45	3	accuracy	0.910064239828694
4605	lr	45	4	accuracy	0.927194860813705
4606	lr	45	5	accuracy	0.927194860813705
4607	lr	45	6	accuracy	0.929336188436831
4608	lr	45	7	accuracy	0.910064239828694
4609	lr	45	8	accuracy	0.933618843683084
4610	lr	45	9	accuracy	0.907922912205567
4611	lr	45	10	accuracy	0.910064239828694
4612	lr	45	11	accuracy	0.942184154175589
4613	lr	45	12	accuracy	0.925053533190578
4614	lr	45	13	accuracy	0.920770877944325
4615	lr	45	14	accuracy	0.922912205567452
4616	lr	45	15	accuracy	0.905781584582441
4617	lr	45	16	accuracy	0.925053533190578
4618	lr	45	17	accuracy	0.905781584582441
4619	lr	45	18	accuracy	0.922912205567452
4620	lr	45	19	accuracy	0.927194860813705
4621	lr	45	0	roc_auc_ovo_train	0.991885056281861
4622	lr	45	1	roc_auc_ovo_train	0.991541467045575
4623	lr	45	2	roc_auc_ovo_train	0.99216635126825
4624	lr	45	3	roc_auc_ovo_train	0.991727321531601
4625	lr	45	4	roc_auc_ovo_train	0.991669275533213
4626	lr	45	5	roc_auc_ovo_train	0.991416144038757
4627	lr	45	6	roc_auc_ovo_train	0.991735055490285
4628	lr	45	7	roc_auc_ovo_train	0.99201771954462
4629	lr	45	8	roc_auc_ovo_train	0.991456698128244
4630	lr	45	9	roc_auc_ovo_train	0.991722804229421
4631	lr	45	10	roc_auc_ovo_train	0.991797045332806
4632	lr	45	11	roc_auc_ovo_train	0.991358194016785
4633	lr	45	12	roc_auc_ovo_train	0.991355915391628
4634	lr	45	13	roc_auc_ovo_train	0.991899701496065
4635	lr	45	14	roc_auc_ovo_train	0.991728541842337
4636	lr	45	15	roc_auc_ovo_train	0.992109153638809
4637	lr	45	16	roc_auc_ovo_train	0.99171275396745
4638	lr	45	17	roc_auc_ovo_train	0.992023392277681
4639	lr	45	18	roc_auc_ovo_train	0.991740999172375
4640	lr	45	19	roc_auc_ovo_train	0.991764365926914
4641	lr	45	0	roc_auc_ovr_train	0.991885056281861
4642	lr	45	1	roc_auc_ovr_train	0.991541467045575
4643	lr	45	2	roc_auc_ovr_train	0.99216635126825
4644	lr	45	3	roc_auc_ovr_train	0.991727321531601
4645	lr	45	4	roc_auc_ovr_train	0.991669275533213
4646	lr	45	5	roc_auc_ovr_train	0.991416144038757
4647	lr	45	6	roc_auc_ovr_train	0.991735055490285
4648	lr	45	7	roc_auc_ovr_train	0.99201771954462
4649	lr	45	8	roc_auc_ovr_train	0.991456698128244
4650	lr	45	9	roc_auc_ovr_train	0.991722804229421
4651	lr	45	10	roc_auc_ovr_train	0.991797045332806
4652	lr	45	11	roc_auc_ovr_train	0.991358194016785
4653	lr	45	12	roc_auc_ovr_train	0.991355915391628
4654	lr	45	13	roc_auc_ovr_train	0.991899701496065
4655	lr	45	14	roc_auc_ovr_train	0.991728541842337
4656	lr	45	15	roc_auc_ovr_train	0.992109153638809
4657	lr	45	16	roc_auc_ovr_train	0.99171275396745
4658	lr	45	17	roc_auc_ovr_train	0.992023392277681
4659	lr	45	18	roc_auc_ovr_train	0.991740999172375
4660	lr	45	19	roc_auc_ovr_train	0.991764365926914
4661	lr	45	0	accuracy_train	0.926939552594003
4662	lr	45	1	accuracy_train	0.925273679200381
4663	lr	45	2	accuracy_train	0.929081389814374
4664	lr	45	3	accuracy_train	0.929557353641123
4665	lr	45	4	accuracy_train	0.928605425987625
4666	lr	45	5	accuracy_train	0.925273679200381
4667	lr	45	6	accuracy_train	0.926701570680628
4668	lr	45	7	accuracy_train	0.929557353641123
4669	lr	45	8	accuracy_train	0.925035697287006
4670	lr	45	9	accuracy_train	0.929795335554498
4671	lr	45	10	accuracy_train	0.928843407901
4672	lr	45	11	accuracy_train	0.926225606853879
4673	lr	45	12	accuracy_train	0.92574964302713
4674	lr	45	13	accuracy_train	0.928129462160876
4675	lr	45	14	accuracy_train	0.924559733460257
4676	lr	45	15	accuracy_train	0.927891480247501
4677	lr	45	16	accuracy_train	0.926939552594003
4678	lr	45	17	accuracy_train	0.929795335554498
4679	lr	45	18	accuracy_train	0.92574964302713
4680	lr	45	19	accuracy_train	0.926463588767254
4681	lr	46	0	roc_auc_ovo	0.988670823854523
4682	lr	46	1	roc_auc_ovo	0.992738810314739
4683	lr	46	2	roc_auc_ovo	0.986532563674591
4684	lr	46	3	roc_auc_ovo	0.991188384219953
4685	lr	46	4	roc_auc_ovo	0.991413458732135
4686	lr	46	5	roc_auc_ovo	0.993234682321762
4687	lr	46	6	roc_auc_ovo	0.991388130774739
4688	lr	46	7	roc_auc_ovo	0.988032703418156
4689	lr	46	8	roc_auc_ovo	0.993890608988763
4690	lr	46	9	roc_auc_ovo	0.991104335393688
4691	lr	46	10	roc_auc_ovo	0.99034860086251
4692	lr	46	11	roc_auc_ovo	0.994270291471356
4693	lr	46	12	roc_auc_ovo	0.995523506687947
4694	lr	46	13	roc_auc_ovo	0.98996632283298
4695	lr	46	14	roc_auc_ovo	0.991704994657515
4696	lr	46	15	roc_auc_ovo	0.987668755084156
4697	lr	46	16	roc_auc_ovo	0.990383999406755
4698	lr	46	17	roc_auc_ovo	0.98764670911183
4699	lr	46	18	roc_auc_ovo	0.991491465090568
4700	lr	46	19	roc_auc_ovo	0.990233818725043
4701	lr	46	0	roc_auc_ovr	0.988670823854523
4702	lr	46	1	roc_auc_ovr	0.992738810314739
4703	lr	46	2	roc_auc_ovr	0.986532563674591
4704	lr	46	3	roc_auc_ovr	0.991188384219953
4705	lr	46	4	roc_auc_ovr	0.991413458732135
4706	lr	46	5	roc_auc_ovr	0.993234682321762
4707	lr	46	6	roc_auc_ovr	0.991388130774739
4708	lr	46	7	roc_auc_ovr	0.988032703418156
4709	lr	46	8	roc_auc_ovr	0.993890608988763
4710	lr	46	9	roc_auc_ovr	0.991104335393688
4711	lr	46	10	roc_auc_ovr	0.99034860086251
4712	lr	46	11	roc_auc_ovr	0.994270291471356
4713	lr	46	12	roc_auc_ovr	0.995523506687947
4714	lr	46	13	roc_auc_ovr	0.98996632283298
4715	lr	46	14	roc_auc_ovr	0.991704994657515
4716	lr	46	15	roc_auc_ovr	0.987668755084156
4717	lr	46	16	roc_auc_ovr	0.990383999406755
4718	lr	46	17	roc_auc_ovr	0.98764670911183
4719	lr	46	18	roc_auc_ovr	0.991491465090568
4720	lr	46	19	roc_auc_ovr	0.990233818725043
4721	lr	46	0	accuracy	0.916488222698073
4722	lr	46	1	accuracy	0.933618843683084
4723	lr	46	2	accuracy	0.903640256959315
4724	lr	46	3	accuracy	0.916488222698073
4725	lr	46	4	accuracy	0.927194860813705
4726	lr	46	5	accuracy	0.925053533190578
4727	lr	46	6	accuracy	0.931477516059957
4728	lr	46	7	accuracy	0.910064239828694
4729	lr	46	8	accuracy	0.931477516059957
4730	lr	46	9	accuracy	0.907922912205567
4731	lr	46	10	accuracy	0.907922912205567
4732	lr	46	11	accuracy	0.944325481798715
4733	lr	46	12	accuracy	0.929336188436831
4734	lr	46	13	accuracy	0.920770877944325
4735	lr	46	14	accuracy	0.927194860813705
4736	lr	46	15	accuracy	0.903640256959315
4737	lr	46	16	accuracy	0.916488222698073
4738	lr	46	17	accuracy	0.897216274089936
4739	lr	46	18	accuracy	0.920770877944325
4740	lr	46	19	accuracy	0.920770877944325
4741	lr	46	0	roc_auc_ovo_train	0.992028347383368
4742	lr	46	1	roc_auc_ovo_train	0.991599123584317
4743	lr	46	2	roc_auc_ovo_train	0.99227334912686
4744	lr	46	3	roc_auc_ovo_train	0.991845906669296
4745	lr	46	4	roc_auc_ovo_train	0.991761492293665
4746	lr	46	5	roc_auc_ovo_train	0.991581629889015
4747	lr	46	6	roc_auc_ovo_train	0.991828979682715
4748	lr	46	7	roc_auc_ovo_train	0.992111509166593
4749	lr	46	8	roc_auc_ovo_train	0.991566679794278
4750	lr	46	9	roc_auc_ovo_train	0.991843920105425
4751	lr	46	10	roc_auc_ovo_train	0.99193223132931
4752	lr	46	11	roc_auc_ovo_train	0.991478249700377
4753	lr	46	12	roc_auc_ovo_train	0.991449018207781
4754	lr	46	13	roc_auc_ovo_train	0.992018085525454
4755	lr	46	14	roc_auc_ovo_train	0.991823411985431
4756	lr	46	15	roc_auc_ovo_train	0.992204415599835
4757	lr	46	16	roc_auc_ovo_train	0.99179838751578
4758	lr	46	17	roc_auc_ovo_train	0.992151604628687
4759	lr	46	18	roc_auc_ovo_train	0.991813153208186
4760	lr	46	19	roc_auc_ovo_train	0.991875760856827
4761	lr	46	0	roc_auc_ovr_train	0.992028347383368
4762	lr	46	1	roc_auc_ovr_train	0.991599123584317
4763	lr	46	2	roc_auc_ovr_train	0.99227334912686
4764	lr	46	3	roc_auc_ovr_train	0.991845906669296
4765	lr	46	4	roc_auc_ovr_train	0.991761492293665
4766	lr	46	5	roc_auc_ovr_train	0.991581629889015
4767	lr	46	6	roc_auc_ovr_train	0.991828979682715
4768	lr	46	7	roc_auc_ovr_train	0.992111509166593
4769	lr	46	8	roc_auc_ovr_train	0.991566679794278
4770	lr	46	9	roc_auc_ovr_train	0.991843920105425
4771	lr	46	10	roc_auc_ovr_train	0.99193223132931
4772	lr	46	11	roc_auc_ovr_train	0.991478249700377
4773	lr	46	12	roc_auc_ovr_train	0.991449018207781
4774	lr	46	13	roc_auc_ovr_train	0.992018085525454
4775	lr	46	14	roc_auc_ovr_train	0.991823411985431
4776	lr	46	15	roc_auc_ovr_train	0.992204415599835
4777	lr	46	16	roc_auc_ovr_train	0.99179838751578
4778	lr	46	17	roc_auc_ovr_train	0.992151604628687
4779	lr	46	18	roc_auc_ovr_train	0.991813153208186
4780	lr	46	19	roc_auc_ovr_train	0.991875760856827
4781	lr	46	0	accuracy_train	0.927653498334127
4782	lr	46	1	accuracy_train	0.924321751546882
4783	lr	46	2	accuracy_train	0.926939552594003
4784	lr	46	3	accuracy_train	0.928129462160876
4785	lr	46	4	accuracy_train	0.92836744407425
4786	lr	46	5	accuracy_train	0.926939552594003
4787	lr	46	6	accuracy_train	0.926701570680628
4788	lr	46	7	accuracy_train	0.930271299381247
4789	lr	46	8	accuracy_train	0.924797715373632
4790	lr	46	9	accuracy_train	0.930033317467872
4791	lr	46	10	accuracy_train	0.929081389814374
4792	lr	46	11	accuracy_train	0.925511661113755
4793	lr	46	12	accuracy_train	0.924797715373632
4794	lr	46	13	accuracy_train	0.928129462160876
4795	lr	46	14	accuracy_train	0.925511661113755
4796	lr	46	15	accuracy_train	0.928605425987625
4797	lr	46	16	accuracy_train	0.925511661113755
4798	lr	46	17	accuracy_train	0.930509281294622
4799	lr	46	18	accuracy_train	0.92574964302713
4800	lr	46	19	accuracy_train	0.924797715373632
4801	lr	47	0	roc_auc_ovo	0.988627497836021
4802	lr	47	1	roc_auc_ovo	0.992778383666121
4803	lr	47	2	roc_auc_ovo	0.986603632194641
4804	lr	47	3	roc_auc_ovo	0.991249087935638
4805	lr	47	4	roc_auc_ovo	0.991397531498521
4806	lr	47	5	roc_auc_ovo	0.993255091651516
4807	lr	47	6	roc_auc_ovo	0.991298932792644
4808	lr	47	7	roc_auc_ovo	0.988080557242402
4809	lr	47	8	roc_auc_ovo	0.993711900946392
4810	lr	47	9	roc_auc_ovo	0.991205550446547
4811	lr	47	10	roc_auc_ovo	0.990441040854056
4812	lr	47	11	roc_auc_ovo	0.994136952091526
4813	lr	47	12	roc_auc_ovo	0.995561739387518
4814	lr	47	13	roc_auc_ovo	0.989967495423717
4815	lr	47	14	roc_auc_ovo	0.991718765852875
4816	lr	47	15	roc_auc_ovo	0.987415050121425
4817	lr	47	16	roc_auc_ovo	0.990427064449425
4818	lr	47	17	roc_auc_ovo	0.987568135991594
4819	lr	47	18	roc_auc_ovo	0.991516505411644
4820	lr	47	19	roc_auc_ovo	0.990246245969092
4821	lr	47	0	roc_auc_ovr	0.988627497836021
4822	lr	47	1	roc_auc_ovr	0.992778383666121
4823	lr	47	2	roc_auc_ovr	0.986603632194641
4824	lr	47	3	roc_auc_ovr	0.991249087935638
4825	lr	47	4	roc_auc_ovr	0.991397531498521
4826	lr	47	5	roc_auc_ovr	0.993255091651516
4827	lr	47	6	roc_auc_ovr	0.991298932792644
4828	lr	47	7	roc_auc_ovr	0.988080557242402
4829	lr	47	8	roc_auc_ovr	0.993711900946392
4830	lr	47	9	roc_auc_ovr	0.991205550446547
4831	lr	47	10	roc_auc_ovr	0.990441040854056
4832	lr	47	11	roc_auc_ovr	0.994136952091526
4833	lr	47	12	roc_auc_ovr	0.995561739387518
4834	lr	47	13	roc_auc_ovr	0.989967495423717
4835	lr	47	14	roc_auc_ovr	0.991718765852875
4836	lr	47	15	roc_auc_ovr	0.987415050121425
4837	lr	47	16	roc_auc_ovr	0.990427064449425
4838	lr	47	17	roc_auc_ovr	0.987568135991594
4839	lr	47	18	roc_auc_ovr	0.991516505411644
4840	lr	47	19	roc_auc_ovr	0.990246245969092
4841	lr	47	0	accuracy	0.914346895074946
4842	lr	47	1	accuracy	0.933618843683084
4843	lr	47	2	accuracy	0.907922912205567
4844	lr	47	3	accuracy	0.916488222698073
4845	lr	47	4	accuracy	0.922912205567452
4846	lr	47	5	accuracy	0.931477516059957
4847	lr	47	6	accuracy	0.929336188436831
4848	lr	47	7	accuracy	0.910064239828694
4849	lr	47	8	accuracy	0.93576017130621
4850	lr	47	9	accuracy	0.91220556745182
4851	lr	47	10	accuracy	0.907922912205567
4852	lr	47	11	accuracy	0.944325481798715
4853	lr	47	12	accuracy	0.931477516059957
4854	lr	47	13	accuracy	0.922912205567452
4855	lr	47	14	accuracy	0.922912205567452
4856	lr	47	15	accuracy	0.905781584582441
4857	lr	47	16	accuracy	0.920770877944325
4858	lr	47	17	accuracy	0.897216274089936
4859	lr	47	18	accuracy	0.925053533190578
4860	lr	47	19	accuracy	0.922912205567452
4861	lr	47	0	roc_auc_ovo_train	0.99203574342096
4862	lr	47	1	roc_auc_ovo_train	0.99159254342406
4863	lr	47	2	roc_auc_ovo_train	0.992270649984012
4864	lr	47	3	roc_auc_ovo_train	0.991839330509202
4865	lr	47	4	roc_auc_ovo_train	0.991765468073918
4866	lr	47	5	roc_auc_ovo_train	0.991581581981386
4867	lr	47	6	roc_auc_ovo_train	0.991825132524184
4868	lr	47	7	roc_auc_ovo_train	0.992100307435996
4869	lr	47	8	roc_auc_ovo_train	0.991564688432049
4870	lr	47	9	roc_auc_ovo_train	0.991827959914108
4871	lr	47	10	roc_auc_ovo_train	0.991941992940865
4872	lr	47	11	roc_auc_ovo_train	0.991495363682273
4873	lr	47	12	roc_auc_ovo_train	0.991450818631273
4874	lr	47	13	roc_auc_ovo_train	0.992010712092823
4875	lr	47	14	roc_auc_ovo_train	0.991838034598223
4876	lr	47	15	roc_auc_ovo_train	0.992202589936814
4877	lr	47	16	roc_auc_ovo_train	0.991789517886618
4878	lr	47	17	roc_auc_ovo_train	0.992158431523957
4879	lr	47	18	roc_auc_ovo_train	0.991811233797089
4880	lr	47	19	roc_auc_ovo_train	0.991862409764417
4881	lr	47	0	roc_auc_ovr_train	0.99203574342096
4882	lr	47	1	roc_auc_ovr_train	0.99159254342406
4883	lr	47	2	roc_auc_ovr_train	0.992270649984012
4884	lr	47	3	roc_auc_ovr_train	0.991839330509202
4885	lr	47	4	roc_auc_ovr_train	0.991765468073918
4886	lr	47	5	roc_auc_ovr_train	0.991581581981386
4887	lr	47	6	roc_auc_ovr_train	0.991825132524184
4888	lr	47	7	roc_auc_ovr_train	0.992100307435996
4889	lr	47	8	roc_auc_ovr_train	0.991564688432049
4890	lr	47	9	roc_auc_ovr_train	0.991827959914108
4891	lr	47	10	roc_auc_ovr_train	0.991941992940865
4892	lr	47	11	roc_auc_ovr_train	0.991495363682273
4893	lr	47	12	roc_auc_ovr_train	0.991450818631273
4894	lr	47	13	roc_auc_ovr_train	0.992010712092823
4895	lr	47	14	roc_auc_ovr_train	0.991838034598223
4896	lr	47	15	roc_auc_ovr_train	0.992202589936814
4897	lr	47	16	roc_auc_ovr_train	0.991789517886618
4898	lr	47	17	roc_auc_ovr_train	0.992158431523957
4899	lr	47	18	roc_auc_ovr_train	0.991811233797089
4900	lr	47	19	roc_auc_ovr_train	0.991862409764417
4901	lr	47	0	accuracy_train	0.928129462160876
4902	lr	47	1	accuracy_train	0.925035697287006
4903	lr	47	2	accuracy_train	0.928605425987625
4904	lr	47	3	accuracy_train	0.928843407901
4905	lr	47	4	accuracy_train	0.929557353641123
4906	lr	47	5	accuracy_train	0.927177534507377
4907	lr	47	6	accuracy_train	0.927653498334127
4908	lr	47	7	accuracy_train	0.930747263207996
4909	lr	47	8	accuracy_train	0.925273679200381
4910	lr	47	9	accuracy_train	0.930509281294622
4911	lr	47	10	accuracy_train	0.929319371727749
4912	lr	47	11	accuracy_train	0.92574964302713
4913	lr	47	12	accuracy_train	0.924797715373632
4914	lr	47	13	accuracy_train	0.927415516420752
4915	lr	47	14	accuracy_train	0.926225606853879
4916	lr	47	15	accuracy_train	0.92836744407425
4917	lr	47	16	accuracy_train	0.92574964302713
4918	lr	47	17	accuracy_train	0.930271299381247
4919	lr	47	18	accuracy_train	0.92574964302713
4920	lr	47	19	accuracy_train	0.924797715373632
4921	lr	48	0	roc_auc_ovo	0.988774971896876
4922	lr	48	1	roc_auc_ovo	0.992889864932987
4923	lr	48	2	roc_auc_ovo	0.986667247627765
4924	lr	48	3	roc_auc_ovo	0.991140023106084
4925	lr	48	4	roc_auc_ovo	0.991375459828269
4926	lr	48	5	roc_auc_ovo	0.993223234594739
4927	lr	48	6	roc_auc_ovo	0.991351412025219
4928	lr	48	7	roc_auc_ovo	0.988215863095776
4929	lr	48	8	roc_auc_ovo	0.993750087025342
4930	lr	48	9	roc_auc_ovo	0.991127932325823
4931	lr	48	10	roc_auc_ovo	0.990245909450758
4932	lr	48	11	roc_auc_ovo	0.993939834305263
4933	lr	48	12	roc_auc_ovo	0.99497659144961
4934	lr	48	13	roc_auc_ovo	0.989829040391088
4935	lr	48	14	roc_auc_ovo	0.99206493945325
4936	lr	48	15	roc_auc_ovo	0.987751835294191
4937	lr	48	16	roc_auc_ovo	0.990458762113821
4938	lr	48	17	roc_auc_ovo	0.987659671720437
4939	lr	48	18	roc_auc_ovo	0.991181406297234
4940	lr	48	19	roc_auc_ovo	0.990332229000869
4941	lr	48	0	roc_auc_ovr	0.988774971896876
4942	lr	48	1	roc_auc_ovr	0.992889864932987
4943	lr	48	2	roc_auc_ovr	0.986667247627765
4944	lr	48	3	roc_auc_ovr	0.991140023106084
4945	lr	48	4	roc_auc_ovr	0.991375459828269
4946	lr	48	5	roc_auc_ovr	0.993223234594739
4947	lr	48	6	roc_auc_ovr	0.991351412025219
4948	lr	48	7	roc_auc_ovr	0.988215863095776
4949	lr	48	8	roc_auc_ovr	0.993750087025342
4950	lr	48	9	roc_auc_ovr	0.991127932325823
4951	lr	48	10	roc_auc_ovr	0.990245909450758
4952	lr	48	11	roc_auc_ovr	0.993939834305263
4953	lr	48	12	roc_auc_ovr	0.99497659144961
4954	lr	48	13	roc_auc_ovr	0.989829040391088
4955	lr	48	14	roc_auc_ovr	0.99206493945325
4956	lr	48	15	roc_auc_ovr	0.987751835294191
4957	lr	48	16	roc_auc_ovr	0.990458762113821
4958	lr	48	17	roc_auc_ovr	0.987659671720437
4959	lr	48	18	roc_auc_ovr	0.991181406297234
4960	lr	48	19	roc_auc_ovr	0.990332229000869
4961	lr	48	0	accuracy	0.914346895074946
4962	lr	48	1	accuracy	0.933618843683084
4963	lr	48	2	accuracy	0.901498929336188
4964	lr	48	3	accuracy	0.91220556745182
4965	lr	48	4	accuracy	0.927194860813705
4966	lr	48	5	accuracy	0.922912205567452
4967	lr	48	6	accuracy	0.927194860813705
4968	lr	48	7	accuracy	0.914346895074946
4969	lr	48	8	accuracy	0.937901498929336
4970	lr	48	9	accuracy	0.916488222698073
4971	lr	48	10	accuracy	0.903640256959315
4972	lr	48	11	accuracy	0.940042826552463
4973	lr	48	12	accuracy	0.927194860813705
4974	lr	48	13	accuracy	0.922912205567452
4975	lr	48	14	accuracy	0.925053533190578
4976	lr	48	15	accuracy	0.91220556745182
4977	lr	48	16	accuracy	0.918629550321199
4978	lr	48	17	accuracy	0.899357601713062
4979	lr	48	18	accuracy	0.922912205567452
4980	lr	48	19	accuracy	0.922912205567452
4981	lr	48	0	roc_auc_ovo_train	0.992094473316987
4982	lr	48	1	roc_auc_ovo_train	0.991638280471895
4983	lr	48	2	roc_auc_ovo_train	0.992332622659361
4984	lr	48	3	roc_auc_ovo_train	0.99191078302555
4985	lr	48	4	roc_auc_ovo_train	0.991821974234106
4986	lr	48	5	roc_auc_ovo_train	0.991652544290436
4987	lr	48	6	roc_auc_ovo_train	0.9918873561111
4988	lr	48	7	roc_auc_ovo_train	0.992150035123561
4989	lr	48	8	roc_auc_ovo_train	0.991625282561446
4990	lr	48	9	roc_auc_ovo_train	0.991915327172349
4991	lr	48	10	roc_auc_ovo_train	0.992001425160202
4992	lr	48	11	roc_auc_ovo_train	0.991555343606711
4993	lr	48	12	roc_auc_ovo_train	0.991532902543782
4994	lr	48	13	roc_auc_ovo_train	0.992066536886687
4995	lr	48	14	roc_auc_ovo_train	0.991869096526914
4996	lr	48	15	roc_auc_ovo_train	0.99223732768429
4997	lr	48	16	roc_auc_ovo_train	0.991857110633651
4998	lr	48	17	roc_auc_ovo_train	0.992206637139395
4999	lr	48	18	roc_auc_ovo_train	0.99188554218043
5000	lr	48	19	roc_auc_ovo_train	0.991925594808441
5001	lr	48	0	roc_auc_ovr_train	0.992094473316987
5002	lr	48	1	roc_auc_ovr_train	0.991638280471895
5003	lr	48	2	roc_auc_ovr_train	0.992332622659361
5004	lr	48	3	roc_auc_ovr_train	0.99191078302555
5005	lr	48	4	roc_auc_ovr_train	0.991821974234106
5006	lr	48	5	roc_auc_ovr_train	0.991652544290436
5007	lr	48	6	roc_auc_ovr_train	0.9918873561111
5008	lr	48	7	roc_auc_ovr_train	0.992150035123561
5009	lr	48	8	roc_auc_ovr_train	0.991625282561446
5010	lr	48	9	roc_auc_ovr_train	0.991915327172349
5011	lr	48	10	roc_auc_ovr_train	0.992001425160202
5012	lr	48	11	roc_auc_ovr_train	0.991555343606711
5013	lr	48	12	roc_auc_ovr_train	0.991532902543782
5014	lr	48	13	roc_auc_ovr_train	0.992066536886687
5015	lr	48	14	roc_auc_ovr_train	0.991869096526914
5016	lr	48	15	roc_auc_ovr_train	0.99223732768429
5017	lr	48	16	roc_auc_ovr_train	0.991857110633651
5018	lr	48	17	roc_auc_ovr_train	0.992206637139395
5019	lr	48	18	roc_auc_ovr_train	0.99188554218043
5020	lr	48	19	roc_auc_ovr_train	0.991925594808441
5021	lr	48	0	accuracy_train	0.929081389814374
5022	lr	48	1	accuracy_train	0.924797715373632
5023	lr	48	2	accuracy_train	0.929081389814374
5024	lr	48	3	accuracy_train	0.928605425987625
5025	lr	48	4	accuracy_train	0.927653498334127
5026	lr	48	5	accuracy_train	0.927653498334127
5027	lr	48	6	accuracy_train	0.926463588767254
5028	lr	48	7	accuracy_train	0.929795335554498
5029	lr	48	8	accuracy_train	0.924797715373632
5030	lr	48	9	accuracy_train	0.929557353641123
5031	lr	48	10	accuracy_train	0.930271299381247
5032	lr	48	11	accuracy_train	0.92574964302713
5033	lr	48	12	accuracy_train	0.925273679200381
5034	lr	48	13	accuracy_train	0.926701570680628
5035	lr	48	14	accuracy_train	0.926939552594003
5036	lr	48	15	accuracy_train	0.927891480247501
5037	lr	48	16	accuracy_train	0.926225606853879
5038	lr	48	17	accuracy_train	0.930509281294622
5039	lr	48	18	accuracy_train	0.927177534507377
5040	lr	48	19	accuracy_train	0.926463588767254
5041	lr	49	0	roc_auc_ovo	0.988832755399937
5042	lr	49	1	roc_auc_ovo	0.993029804453202
5043	lr	49	2	roc_auc_ovo	0.986705469595174
5044	lr	49	3	roc_auc_ovo	0.991230925721735
5045	lr	49	4	roc_auc_ovo	0.991416334562318
5046	lr	49	5	roc_auc_ovo	0.993257953520568
5047	lr	49	6	roc_auc_ovo	0.991288633992464
5048	lr	49	7	roc_auc_ovo	0.988239550649879
5049	lr	49	8	roc_auc_ovo	0.993772744170558
5050	lr	49	9	roc_auc_ovo	0.991273502241096
5051	lr	49	10	roc_auc_ovo	0.990256273017052
5052	lr	49	11	roc_auc_ovo	0.994004020036579
5053	lr	49	12	roc_auc_ovo	0.99503505801763
5054	lr	49	13	roc_auc_ovo	0.989795644397755
5055	lr	49	14	roc_auc_ovo	0.992099508037321
5056	lr	49	15	roc_auc_ovo	0.987921773307787
5057	lr	49	16	roc_auc_ovo	0.990283907462071
5058	lr	49	17	roc_auc_ovo	0.987790360876523
5059	lr	49	18	roc_auc_ovo	0.991209754928975
5060	lr	49	19	roc_auc_ovo	0.990175517831859
5061	lr	49	0	roc_auc_ovr	0.988832755399937
5062	lr	49	1	roc_auc_ovr	0.993029804453202
5063	lr	49	2	roc_auc_ovr	0.986705469595174
5064	lr	49	3	roc_auc_ovr	0.991230925721735
5065	lr	49	4	roc_auc_ovr	0.991416334562318
5066	lr	49	5	roc_auc_ovr	0.993257953520568
5067	lr	49	6	roc_auc_ovr	0.991288633992464
5068	lr	49	7	roc_auc_ovr	0.988239550649879
5069	lr	49	8	roc_auc_ovr	0.993772744170558
5070	lr	49	9	roc_auc_ovr	0.991273502241096
5071	lr	49	10	roc_auc_ovr	0.990256273017052
5072	lr	49	11	roc_auc_ovr	0.994004020036579
5073	lr	49	12	roc_auc_ovr	0.99503505801763
5074	lr	49	13	roc_auc_ovr	0.989795644397755
5075	lr	49	14	roc_auc_ovr	0.992099508037321
5076	lr	49	15	roc_auc_ovr	0.987921773307787
5077	lr	49	16	roc_auc_ovr	0.990283907462071
5078	lr	49	17	roc_auc_ovr	0.987790360876523
5079	lr	49	18	roc_auc_ovr	0.991209754928975
5080	lr	49	19	roc_auc_ovr	0.990175517831859
5081	lr	49	0	accuracy	0.916488222698073
5082	lr	49	1	accuracy	0.93576017130621
5083	lr	49	2	accuracy	0.905781584582441
5084	lr	49	3	accuracy	0.914346895074946
5085	lr	49	4	accuracy	0.925053533190578
5086	lr	49	5	accuracy	0.918629550321199
5087	lr	49	6	accuracy	0.925053533190578
5088	lr	49	7	accuracy	0.91220556745182
5089	lr	49	8	accuracy	0.93576017130621
5090	lr	49	9	accuracy	0.918629550321199
5091	lr	49	10	accuracy	0.905781584582441
5092	lr	49	11	accuracy	0.940042826552463
5093	lr	49	12	accuracy	0.927194860813705
5094	lr	49	13	accuracy	0.920770877944325
5095	lr	49	14	accuracy	0.929336188436831
5096	lr	49	15	accuracy	0.907922912205567
5097	lr	49	16	accuracy	0.920770877944325
5098	lr	49	17	accuracy	0.901498929336188
5099	lr	49	18	accuracy	0.922912205567452
5100	lr	49	19	accuracy	0.920770877944325
5101	lr	49	0	roc_auc_ovo_train	0.992113768718916
5102	lr	49	1	roc_auc_ovo_train	0.991644921629881
5103	lr	49	2	roc_auc_ovo_train	0.992349796849534
5104	lr	49	3	roc_auc_ovo_train	0.991922046937081
5105	lr	49	4	roc_auc_ovo_train	0.991850727850194
5106	lr	49	5	roc_auc_ovo_train	0.991680800487495
5107	lr	49	6	roc_auc_ovo_train	0.991922560416082
5108	lr	49	7	roc_auc_ovo_train	0.992184419496187
5109	lr	49	8	roc_auc_ovo_train	0.991654321373403
5110	lr	49	9	roc_auc_ovo_train	0.991934794920823
5111	lr	49	10	roc_auc_ovo_train	0.992032208548543
5112	lr	49	11	roc_auc_ovo_train	0.991574676901888
5113	lr	49	12	roc_auc_ovo_train	0.991560251064799
5114	lr	49	13	roc_auc_ovo_train	0.992100755512908
5115	lr	49	14	roc_auc_ovo_train	0.991892439713376
5116	lr	49	15	roc_auc_ovo_train	0.992250523087577
5117	lr	49	16	roc_auc_ovo_train	0.991883487345239
5118	lr	49	17	roc_auc_ovo_train	0.992230927545535
5119	lr	49	18	roc_auc_ovo_train	0.991907354785841
5120	lr	49	19	roc_auc_ovo_train	0.991967422132429
5121	lr	49	0	roc_auc_ovr_train	0.992113768718916
5122	lr	49	1	roc_auc_ovr_train	0.991644921629881
5123	lr	49	2	roc_auc_ovr_train	0.992349796849534
5124	lr	49	3	roc_auc_ovr_train	0.991922046937081
5125	lr	49	4	roc_auc_ovr_train	0.991850727850194
5126	lr	49	5	roc_auc_ovr_train	0.991680800487495
5127	lr	49	6	roc_auc_ovr_train	0.991922560416082
5128	lr	49	7	roc_auc_ovr_train	0.992184419496187
5129	lr	49	8	roc_auc_ovr_train	0.991654321373403
5130	lr	49	9	roc_auc_ovr_train	0.991934794920823
5131	lr	49	10	roc_auc_ovr_train	0.992032208548543
5132	lr	49	11	roc_auc_ovr_train	0.991574676901888
5133	lr	49	12	roc_auc_ovr_train	0.991560251064799
5134	lr	49	13	roc_auc_ovr_train	0.992100755512908
5135	lr	49	14	roc_auc_ovr_train	0.991892439713376
5136	lr	49	15	roc_auc_ovr_train	0.992250523087577
5137	lr	49	16	roc_auc_ovr_train	0.991883487345239
5138	lr	49	17	roc_auc_ovr_train	0.992230927545535
5139	lr	49	18	roc_auc_ovr_train	0.991907354785841
5140	lr	49	19	roc_auc_ovr_train	0.991967422132429
5141	lr	49	0	accuracy_train	0.929081389814374
5142	lr	49	1	accuracy_train	0.925035697287006
5143	lr	49	2	accuracy_train	0.930509281294622
5144	lr	49	3	accuracy_train	0.92836744407425
5145	lr	49	4	accuracy_train	0.927891480247501
5146	lr	49	5	accuracy_train	0.927653498334127
5147	lr	49	6	accuracy_train	0.927415516420752
5148	lr	49	7	accuracy_train	0.930509281294622
5149	lr	49	8	accuracy_train	0.924559733460257
5150	lr	49	9	accuracy_train	0.928843407901
5151	lr	49	10	accuracy_train	0.930271299381247
5152	lr	49	11	accuracy_train	0.92574964302713
5153	lr	49	12	accuracy_train	0.925511661113755
5154	lr	49	13	accuracy_train	0.927891480247501
5155	lr	49	14	accuracy_train	0.928129462160876
5156	lr	49	15	accuracy_train	0.928605425987625
5157	lr	49	16	accuracy_train	0.925273679200381
5158	lr	49	17	accuracy_train	0.930509281294622
5159	lr	49	18	accuracy_train	0.927891480247501
5160	lr	49	19	accuracy_train	0.926463588767254
5161	lr	5	0	roc_auc_ovo	0.983563644496659
5162	lr	5	1	roc_auc_ovo	0.983329005228223
5163	lr	5	2	roc_auc_ovo	0.974854837628852
5164	lr	5	3	roc_auc_ovo	0.981245706647285
5165	lr	5	4	roc_auc_ovo	0.977955324330176
5166	lr	5	5	roc_auc_ovo	0.984110410708314
5167	lr	5	6	roc_auc_ovo	0.979066639847025
5168	lr	5	7	roc_auc_ovo	0.97898450412048
5169	lr	5	8	roc_auc_ovo	0.984101493060167
5170	lr	5	9	roc_auc_ovo	0.980606280886073
5171	lr	5	10	roc_auc_ovo	0.983279531421861
5172	lr	5	11	roc_auc_ovo	0.979772505533688
5173	lr	5	12	roc_auc_ovo	0.98397306630882
5174	lr	5	13	roc_auc_ovo	0.974928912077055
5175	lr	5	14	roc_auc_ovo	0.97985081309264
5176	lr	5	15	roc_auc_ovo	0.975436601292651
5177	lr	5	16	roc_auc_ovo	0.97970661399448
5178	lr	5	17	roc_auc_ovo	0.972892154558713
5179	lr	5	18	roc_auc_ovo	0.979960066912153
5180	lr	5	19	roc_auc_ovo	0.980426671121248
5181	lr	5	0	roc_auc_ovr	0.983563644496659
5182	lr	5	1	roc_auc_ovr	0.983329005228223
5183	lr	5	2	roc_auc_ovr	0.974854837628852
5184	lr	5	3	roc_auc_ovr	0.981245706647285
5185	lr	5	4	roc_auc_ovr	0.977955324330176
5186	lr	5	5	roc_auc_ovr	0.984110410708314
5187	lr	5	6	roc_auc_ovr	0.979066639847025
5188	lr	5	7	roc_auc_ovr	0.97898450412048
5189	lr	5	8	roc_auc_ovr	0.984101493060167
5190	lr	5	9	roc_auc_ovr	0.980606280886073
5191	lr	5	10	roc_auc_ovr	0.983279531421861
5192	lr	5	11	roc_auc_ovr	0.979772505533688
5193	lr	5	12	roc_auc_ovr	0.98397306630882
5194	lr	5	13	roc_auc_ovr	0.974928912077055
5195	lr	5	14	roc_auc_ovr	0.97985081309264
5196	lr	5	15	roc_auc_ovr	0.975436601292651
5197	lr	5	16	roc_auc_ovr	0.97970661399448
5198	lr	5	17	roc_auc_ovr	0.972892154558713
5199	lr	5	18	roc_auc_ovr	0.979960066912153
5200	lr	5	19	roc_auc_ovr	0.980426671121248
5201	lr	5	0	accuracy	0.892933618843683
5202	lr	5	1	accuracy	0.91220556745182
5203	lr	5	2	accuracy	0.875802997858672
5204	lr	5	3	accuracy	0.884368308351178
5205	lr	5	4	accuracy	0.899357601713062
5206	lr	5	5	accuracy	0.903640256959315
5207	lr	5	6	accuracy	0.897216274089936
5208	lr	5	7	accuracy	0.892933618843683
5209	lr	5	8	accuracy	0.899357601713062
5210	lr	5	9	accuracy	0.899357601713062
5211	lr	5	10	accuracy	0.88865096359743
5212	lr	5	11	accuracy	0.905781584582441
5213	lr	5	12	accuracy	0.899357601713062
5214	lr	5	13	accuracy	0.882226980728051
5215	lr	5	14	accuracy	0.892933618843683
5216	lr	5	15	accuracy	0.875802997858672
5217	lr	5	16	accuracy	0.895074946466809
5218	lr	5	17	accuracy	0.875802997858672
5219	lr	5	18	accuracy	0.884368308351178
5220	lr	5	19	accuracy	0.886509635974304
5221	lr	5	0	roc_auc_ovo_train	0.979721218421119
5222	lr	5	1	roc_auc_ovo_train	0.979681793748112
5223	lr	5	2	roc_auc_ovo_train	0.980570693285034
5224	lr	5	3	roc_auc_ovo_train	0.979881441089397
5225	lr	5	4	roc_auc_ovo_train	0.980157806892517
5226	lr	5	5	roc_auc_ovo_train	0.979484351327966
5227	lr	5	6	roc_auc_ovo_train	0.980330660623336
5228	lr	5	7	roc_auc_ovo_train	0.980112189848343
5229	lr	5	8	roc_auc_ovo_train	0.979613107932765
5230	lr	5	9	roc_auc_ovo_train	0.979975252458755
5231	lr	5	10	roc_auc_ovo_train	0.979657107139418
5232	lr	5	11	roc_auc_ovo_train	0.979595389498838
5233	lr	5	12	roc_auc_ovo_train	0.979802429796366
5234	lr	5	13	roc_auc_ovo_train	0.980418586295845
5235	lr	5	14	roc_auc_ovo_train	0.980153111686609
5236	lr	5	15	roc_auc_ovo_train	0.980491588425535
5237	lr	5	16	roc_auc_ovo_train	0.980010534640671
5238	lr	5	17	roc_auc_ovo_train	0.980501187080091
5239	lr	5	18	roc_auc_ovo_train	0.980011723534751
5240	lr	5	19	roc_auc_ovo_train	0.979923151466273
5241	lr	5	0	roc_auc_ovr_train	0.979721218421119
5242	lr	5	1	roc_auc_ovr_train	0.979681793748112
5243	lr	5	2	roc_auc_ovr_train	0.980570693285034
5244	lr	5	3	roc_auc_ovr_train	0.979881441089397
5245	lr	5	4	roc_auc_ovr_train	0.980157806892517
5246	lr	5	5	roc_auc_ovr_train	0.979484351327966
5247	lr	5	6	roc_auc_ovr_train	0.980330660623336
5248	lr	5	7	roc_auc_ovr_train	0.980112189848343
5249	lr	5	8	roc_auc_ovr_train	0.979613107932765
5250	lr	5	9	roc_auc_ovr_train	0.979975252458755
5251	lr	5	10	roc_auc_ovr_train	0.979657107139418
5252	lr	5	11	roc_auc_ovr_train	0.979595389498838
5253	lr	5	12	roc_auc_ovr_train	0.979802429796366
5254	lr	5	13	roc_auc_ovr_train	0.980418586295845
5255	lr	5	14	roc_auc_ovr_train	0.980153111686609
5256	lr	5	15	roc_auc_ovr_train	0.980491588425535
5257	lr	5	16	roc_auc_ovr_train	0.980010534640671
5258	lr	5	17	roc_auc_ovr_train	0.980501187080091
5259	lr	5	18	roc_auc_ovr_train	0.980011723534751
5260	lr	5	19	roc_auc_ovr_train	0.979923151466273
5261	lr	5	0	accuracy_train	0.89409804854831
5262	lr	5	1	accuracy_train	0.891956211327939
5263	lr	5	2	accuracy_train	0.896001903855307
5264	lr	5	3	accuracy_train	0.894811994288434
5265	lr	5	4	accuracy_train	0.893146120894812
5266	lr	5	5	accuracy_train	0.891242265587815
5267	lr	5	6	accuracy_train	0.89148024750119
5268	lr	5	7	accuracy_train	0.89409804854831
5269	lr	5	8	accuracy_train	0.892194193241314
5270	lr	5	9	accuracy_train	0.893622084721561
5271	lr	5	10	accuracy_train	0.893622084721561
5272	lr	5	11	accuracy_train	0.892670157068063
5273	lr	5	12	accuracy_train	0.892194193241314
5274	lr	5	13	accuracy_train	0.89457401237506
5275	lr	5	14	accuracy_train	0.893860066634936
5276	lr	5	15	accuracy_train	0.894336030461685
5277	lr	5	16	accuracy_train	0.893622084721561
5278	lr	5	17	accuracy_train	0.896477867682056
5279	lr	5	18	accuracy_train	0.892908138981437
5280	lr	5	19	accuracy_train	0.893146120894812
5281	lr	50	0	roc_auc_ovo	0.98878329041456
5282	lr	50	1	roc_auc_ovo	0.9929292132047
5283	lr	50	2	roc_auc_ovo	0.986747253041397
5284	lr	50	3	roc_auc_ovo	0.991287475756829
5285	lr	50	4	roc_auc_ovo	0.991351183796824
5286	lr	50	5	roc_auc_ovo	0.993213731814698
5287	lr	50	6	roc_auc_ovo	0.99107509279654
5288	lr	50	7	roc_auc_ovo	0.988336919893795
5289	lr	50	8	roc_auc_ovo	0.993802100635151
5290	lr	50	9	roc_auc_ovo	0.991268689195108
5291	lr	50	10	roc_auc_ovo	0.990297966653606
5292	lr	50	11	roc_auc_ovo	0.993992236477001
5293	lr	50	12	roc_auc_ovo	0.995146442569227
5294	lr	50	13	roc_auc_ovo	0.989725579586869
5295	lr	50	14	roc_auc_ovo	0.991924260841704
5296	lr	50	15	roc_auc_ovo	0.987770744893449
5297	lr	50	16	roc_auc_ovo	0.990145836585494
5298	lr	50	17	roc_auc_ovo	0.987868905317085
5299	lr	50	18	roc_auc_ovo	0.991146622656689
5300	lr	50	19	roc_auc_ovo	0.99012482194857
5301	lr	50	0	roc_auc_ovr	0.98878329041456
5302	lr	50	1	roc_auc_ovr	0.9929292132047
5303	lr	50	2	roc_auc_ovr	0.986747253041397
5304	lr	50	3	roc_auc_ovr	0.991287475756829
5305	lr	50	4	roc_auc_ovr	0.991351183796824
5306	lr	50	5	roc_auc_ovr	0.993213731814698
5307	lr	50	6	roc_auc_ovr	0.99107509279654
5308	lr	50	7	roc_auc_ovr	0.988336919893795
5309	lr	50	8	roc_auc_ovr	0.993802100635151
5310	lr	50	9	roc_auc_ovr	0.991268689195108
5311	lr	50	10	roc_auc_ovr	0.990297966653606
5312	lr	50	11	roc_auc_ovr	0.993992236477001
5313	lr	50	12	roc_auc_ovr	0.995146442569227
5314	lr	50	13	roc_auc_ovr	0.989725579586869
5315	lr	50	14	roc_auc_ovr	0.991924260841704
5316	lr	50	15	roc_auc_ovr	0.987770744893449
5317	lr	50	16	roc_auc_ovr	0.990145836585494
5318	lr	50	17	roc_auc_ovr	0.987868905317085
5319	lr	50	18	roc_auc_ovr	0.991146622656689
5320	lr	50	19	roc_auc_ovr	0.99012482194857
5321	lr	50	0	accuracy	0.916488222698073
5322	lr	50	1	accuracy	0.93576017130621
5323	lr	50	2	accuracy	0.905781584582441
5324	lr	50	3	accuracy	0.914346895074946
5325	lr	50	4	accuracy	0.925053533190578
5326	lr	50	5	accuracy	0.922912205567452
5327	lr	50	6	accuracy	0.920770877944325
5328	lr	50	7	accuracy	0.91220556745182
5329	lr	50	8	accuracy	0.93576017130621
5330	lr	50	9	accuracy	0.920770877944325
5331	lr	50	10	accuracy	0.905781584582441
5332	lr	50	11	accuracy	0.940042826552463
5333	lr	50	12	accuracy	0.927194860813705
5334	lr	50	13	accuracy	0.918629550321199
5335	lr	50	14	accuracy	0.929336188436831
5336	lr	50	15	accuracy	0.907922912205567
5337	lr	50	16	accuracy	0.920770877944325
5338	lr	50	17	accuracy	0.901498929336188
5339	lr	50	18	accuracy	0.922912205567452
5340	lr	50	19	accuracy	0.920770877944325
5341	lr	50	0	roc_auc_ovo_train	0.992133396038031
5342	lr	50	1	roc_auc_ovo_train	0.991665661470823
5343	lr	50	2	roc_auc_ovo_train	0.992365640642985
5344	lr	50	3	roc_auc_ovo_train	0.991933153128682
5345	lr	50	4	roc_auc_ovo_train	0.991855224708122
5346	lr	50	5	roc_auc_ovo_train	0.991686660722077
5347	lr	50	6	roc_auc_ovo_train	0.991949317281375
5348	lr	50	7	roc_auc_ovo_train	0.9921798292949
5349	lr	50	8	roc_auc_ovo_train	0.991650147823441
5350	lr	50	9	roc_auc_ovo_train	0.99194030578698
5351	lr	50	10	roc_auc_ovo_train	0.992049700364416
5352	lr	50	11	roc_auc_ovo_train	0.991588745952896
5353	lr	50	12	roc_auc_ovo_train	0.991558614769796
5354	lr	50	13	roc_auc_ovo_train	0.992123241129983
5355	lr	50	14	roc_auc_ovo_train	0.991902464161312
5356	lr	50	15	roc_auc_ovo_train	0.992266753080129
5357	lr	50	16	roc_auc_ovo_train	0.991898468159966
5358	lr	50	17	roc_auc_ovo_train	0.992238126130051
5359	lr	50	18	roc_auc_ovo_train	0.991926824111063
5360	lr	50	19	roc_auc_ovo_train	0.991978972369875
5361	lr	50	0	roc_auc_ovr_train	0.992133396038031
5362	lr	50	1	roc_auc_ovr_train	0.991665661470823
5363	lr	50	2	roc_auc_ovr_train	0.992365640642985
5364	lr	50	3	roc_auc_ovr_train	0.991933153128682
5365	lr	50	4	roc_auc_ovr_train	0.991855224708122
5366	lr	50	5	roc_auc_ovr_train	0.991686660722077
5367	lr	50	6	roc_auc_ovr_train	0.991949317281375
5368	lr	50	7	roc_auc_ovr_train	0.9921798292949
5369	lr	50	8	roc_auc_ovr_train	0.991650147823441
5370	lr	50	9	roc_auc_ovr_train	0.99194030578698
5371	lr	50	10	roc_auc_ovr_train	0.992049700364416
5372	lr	50	11	roc_auc_ovr_train	0.991588745952896
5373	lr	50	12	roc_auc_ovr_train	0.991558614769796
5374	lr	50	13	roc_auc_ovr_train	0.992123241129983
5375	lr	50	14	roc_auc_ovr_train	0.991902464161312
5376	lr	50	15	roc_auc_ovr_train	0.992266753080129
5377	lr	50	16	roc_auc_ovr_train	0.991898468159966
5378	lr	50	17	roc_auc_ovr_train	0.992238126130051
5379	lr	50	18	roc_auc_ovr_train	0.991926824111063
5380	lr	50	19	roc_auc_ovr_train	0.991978972369875
5381	lr	50	0	accuracy_train	0.929319371727749
5382	lr	50	1	accuracy_train	0.924797715373632
5383	lr	50	2	accuracy_train	0.931223227034745
5384	lr	50	3	accuracy_train	0.928605425987625
5385	lr	50	4	accuracy_train	0.928605425987625
5386	lr	50	5	accuracy_train	0.928605425987625
5387	lr	50	6	accuracy_train	0.927415516420752
5388	lr	50	7	accuracy_train	0.930985245121371
5389	lr	50	8	accuracy_train	0.924797715373632
5390	lr	50	9	accuracy_train	0.929795335554498
5391	lr	50	10	accuracy_train	0.930271299381247
5392	lr	50	11	accuracy_train	0.926225606853879
5393	lr	50	12	accuracy_train	0.926225606853879
5394	lr	50	13	accuracy_train	0.927891480247501
5395	lr	50	14	accuracy_train	0.928129462160876
5396	lr	50	15	accuracy_train	0.929081389814374
5397	lr	50	16	accuracy_train	0.925987624940505
5398	lr	50	17	accuracy_train	0.930985245121371
5399	lr	50	18	accuracy_train	0.927177534507377
5400	lr	50	19	accuracy_train	0.926939552594003
5401	lr	6	0	roc_auc_ovo	0.985330813290361
5402	lr	6	1	roc_auc_ovo	0.986968033067433
5403	lr	6	2	roc_auc_ovo	0.978931885014892
5404	lr	6	3	roc_auc_ovo	0.982535523667147
5405	lr	6	4	roc_auc_ovo	0.980723150380157
5406	lr	6	5	roc_auc_ovo	0.988228257320583
5407	lr	6	6	roc_auc_ovo	0.981276224213024
5408	lr	6	7	roc_auc_ovo	0.982525254164378
5409	lr	6	8	roc_auc_ovo	0.986284085496752
5410	lr	6	9	roc_auc_ovo	0.984832801685768
5411	lr	6	10	roc_auc_ovo	0.985805094275489
5412	lr	6	11	roc_auc_ovo	0.985587959922558
5413	lr	6	12	roc_auc_ovo	0.987103736636837
5414	lr	6	13	roc_auc_ovo	0.979410178073336
5415	lr	6	14	roc_auc_ovo	0.983815586015987
5416	lr	6	15	roc_auc_ovo	0.980838352143565
5417	lr	6	16	roc_auc_ovo	0.983303640222938
5418	lr	6	17	roc_auc_ovo	0.976572015823041
5419	lr	6	18	roc_auc_ovo	0.9846628230705
5420	lr	6	19	roc_auc_ovo	0.981904690154622
5421	lr	6	0	roc_auc_ovr	0.985330813290361
5422	lr	6	1	roc_auc_ovr	0.986968033067433
5423	lr	6	2	roc_auc_ovr	0.978931885014892
5424	lr	6	3	roc_auc_ovr	0.982535523667147
5425	lr	6	4	roc_auc_ovr	0.980723150380157
5426	lr	6	5	roc_auc_ovr	0.988228257320583
5427	lr	6	6	roc_auc_ovr	0.981276224213024
5428	lr	6	7	roc_auc_ovr	0.982525254164378
5429	lr	6	8	roc_auc_ovr	0.986284085496752
5430	lr	6	9	roc_auc_ovr	0.984832801685768
5431	lr	6	10	roc_auc_ovr	0.985805094275489
5432	lr	6	11	roc_auc_ovr	0.985587959922558
5433	lr	6	12	roc_auc_ovr	0.987103736636837
5434	lr	6	13	roc_auc_ovr	0.979410178073336
5435	lr	6	14	roc_auc_ovr	0.983815586015987
5436	lr	6	15	roc_auc_ovr	0.980838352143565
5437	lr	6	16	roc_auc_ovr	0.983303640222938
5438	lr	6	17	roc_auc_ovr	0.976572015823041
5439	lr	6	18	roc_auc_ovr	0.9846628230705
5440	lr	6	19	roc_auc_ovr	0.981904690154622
5441	lr	6	0	accuracy	0.884368308351178
5442	lr	6	1	accuracy	0.914346895074946
5443	lr	6	2	accuracy	0.882226980728051
5444	lr	6	3	accuracy	0.867237687366167
5445	lr	6	4	accuracy	0.899357601713062
5446	lr	6	5	accuracy	0.890792291220557
5447	lr	6	6	accuracy	0.892933618843683
5448	lr	6	7	accuracy	0.895074946466809
5449	lr	6	8	accuracy	0.918629550321199
5450	lr	6	9	accuracy	0.899357601713062
5451	lr	6	10	accuracy	0.897216274089936
5452	lr	6	11	accuracy	0.914346895074946
5453	lr	6	12	accuracy	0.901498929336188
5454	lr	6	13	accuracy	0.895074946466809
5455	lr	6	14	accuracy	0.88865096359743
5456	lr	6	15	accuracy	0.892933618843683
5457	lr	6	16	accuracy	0.901498929336188
5458	lr	6	17	accuracy	0.890792291220557
5459	lr	6	18	accuracy	0.905781584582441
5460	lr	6	19	accuracy	0.899357601713062
5461	lr	6	0	roc_auc_ovo_train	0.982879972150845
5462	lr	6	1	roc_auc_ovo_train	0.982653158747236
5463	lr	6	2	roc_auc_ovo_train	0.983551239013178
5464	lr	6	3	roc_auc_ovo_train	0.983070096560449
5465	lr	6	4	roc_auc_ovo_train	0.983305296245923
5466	lr	6	5	roc_auc_ovo_train	0.982433794625271
5467	lr	6	6	roc_auc_ovo_train	0.983401674632467
5468	lr	6	7	roc_auc_ovo_train	0.983124167494295
5469	lr	6	8	roc_auc_ovo_train	0.982819175690475
5470	lr	6	9	roc_auc_ovo_train	0.982942007460562
5471	lr	6	10	roc_auc_ovo_train	0.982793294587206
5472	lr	6	11	roc_auc_ovo_train	0.98256352374725
5473	lr	6	12	roc_auc_ovo_train	0.982733096311512
5474	lr	6	13	roc_auc_ovo_train	0.98335743117503
5475	lr	6	14	roc_auc_ovo_train	0.983066298029174
5476	lr	6	15	roc_auc_ovo_train	0.983338658128456
5477	lr	6	16	roc_auc_ovo_train	0.982950754459867
5478	lr	6	17	roc_auc_ovo_train	0.98364479543113
5479	lr	6	18	roc_auc_ovo_train	0.98294539121677
5480	lr	6	19	roc_auc_ovo_train	0.983168775569352
5481	lr	6	0	roc_auc_ovr_train	0.982879972150845
5482	lr	6	1	roc_auc_ovr_train	0.982653158747236
5483	lr	6	2	roc_auc_ovr_train	0.983551239013178
5484	lr	6	3	roc_auc_ovr_train	0.983070096560449
5485	lr	6	4	roc_auc_ovr_train	0.983305296245923
5486	lr	6	5	roc_auc_ovr_train	0.982433794625271
5487	lr	6	6	roc_auc_ovr_train	0.983401674632467
5488	lr	6	7	roc_auc_ovr_train	0.983124167494295
5489	lr	6	8	roc_auc_ovr_train	0.982819175690475
5490	lr	6	9	roc_auc_ovr_train	0.982942007460562
5491	lr	6	10	roc_auc_ovr_train	0.982793294587206
5492	lr	6	11	roc_auc_ovr_train	0.98256352374725
5493	lr	6	12	roc_auc_ovr_train	0.982733096311512
5494	lr	6	13	roc_auc_ovr_train	0.98335743117503
5495	lr	6	14	roc_auc_ovr_train	0.983066298029174
5496	lr	6	15	roc_auc_ovr_train	0.983338658128456
5497	lr	6	16	roc_auc_ovr_train	0.982950754459867
5498	lr	6	17	roc_auc_ovr_train	0.98364479543113
5499	lr	6	18	roc_auc_ovr_train	0.98294539121677
5500	lr	6	19	roc_auc_ovr_train	0.983168775569352
5501	lr	6	0	accuracy_train	0.901475487862922
5502	lr	6	1	accuracy_train	0.897905759162304
5503	lr	6	2	accuracy_train	0.901951451689672
5504	lr	6	3	accuracy_train	0.903141361256545
5505	lr	6	4	accuracy_train	0.8998096144693
5506	lr	6	5	accuracy_train	0.900523560209424
5507	lr	6	6	accuracy_train	0.899571632555926
5508	lr	6	7	accuracy_train	0.900047596382675
5509	lr	6	8	accuracy_train	0.897667777248929
5510	lr	6	9	accuracy_train	0.899333650642551
5511	lr	6	10	accuracy_train	0.899571632555926
5512	lr	6	11	accuracy_train	0.897429795335554
5513	lr	6	12	accuracy_train	0.900047596382675
5514	lr	6	13	accuracy_train	0.900999524036173
5515	lr	6	14	accuracy_train	0.899571632555926
5516	lr	6	15	accuracy_train	0.899095668729177
5517	lr	6	16	accuracy_train	0.898857686815802
5518	lr	6	17	accuracy_train	0.901237505949548
5519	lr	6	18	accuracy_train	0.898857686815802
5520	lr	6	19	accuracy_train	0.899095668729177
5521	lr	7	0	roc_auc_ovo	0.985330701731591
5522	lr	7	1	roc_auc_ovo	0.986902578223834
5523	lr	7	2	roc_auc_ovo	0.97889218578762
5524	lr	7	3	roc_auc_ovo	0.982689418048771
5525	lr	7	4	roc_auc_ovo	0.980948545545917
5526	lr	7	5	roc_auc_ovo	0.988274495900631
5527	lr	7	6	roc_auc_ovo	0.981238934732063
5528	lr	7	7	roc_auc_ovo	0.982600880845125
5529	lr	7	8	roc_auc_ovo	0.986498217276773
5530	lr	7	9	roc_auc_ovo	0.984919317681397
5531	lr	7	10	roc_auc_ovo	0.985902281224353
5532	lr	7	11	roc_auc_ovo	0.985541547865047
5533	lr	7	12	roc_auc_ovo	0.987317912047924
5534	lr	7	13	roc_auc_ovo	0.979385959759885
5535	lr	7	14	roc_auc_ovo	0.983821347446665
5536	lr	7	15	roc_auc_ovo	0.980894387362767
5537	lr	7	16	roc_auc_ovo	0.983316531779954
5538	lr	7	17	roc_auc_ovo	0.976687143884135
5539	lr	7	18	roc_auc_ovo	0.984638399048601
5540	lr	7	19	roc_auc_ovo	0.982041038494552
5541	lr	7	0	roc_auc_ovr	0.985330701731591
5542	lr	7	1	roc_auc_ovr	0.986902578223834
5543	lr	7	2	roc_auc_ovr	0.97889218578762
5544	lr	7	3	roc_auc_ovr	0.982689418048771
5545	lr	7	4	roc_auc_ovr	0.980948545545917
5546	lr	7	5	roc_auc_ovr	0.988274495900631
5547	lr	7	6	roc_auc_ovr	0.981238934732063
5548	lr	7	7	roc_auc_ovr	0.982600880845125
5549	lr	7	8	roc_auc_ovr	0.986498217276773
5550	lr	7	9	roc_auc_ovr	0.984919317681397
5551	lr	7	10	roc_auc_ovr	0.985902281224353
5552	lr	7	11	roc_auc_ovr	0.985541547865047
5553	lr	7	12	roc_auc_ovr	0.987317912047924
5554	lr	7	13	roc_auc_ovr	0.979385959759885
5555	lr	7	14	roc_auc_ovr	0.983821347446665
5556	lr	7	15	roc_auc_ovr	0.980894387362767
5557	lr	7	16	roc_auc_ovr	0.983316531779954
5558	lr	7	17	roc_auc_ovr	0.976687143884135
5559	lr	7	18	roc_auc_ovr	0.984638399048601
5560	lr	7	19	roc_auc_ovr	0.982041038494552
5561	lr	7	0	accuracy	0.886509635974304
5562	lr	7	1	accuracy	0.914346895074946
5563	lr	7	2	accuracy	0.882226980728051
5564	lr	7	3	accuracy	0.867237687366167
5565	lr	7	4	accuracy	0.899357601713062
5566	lr	7	5	accuracy	0.890792291220557
5567	lr	7	6	accuracy	0.890792291220557
5568	lr	7	7	accuracy	0.895074946466809
5569	lr	7	8	accuracy	0.918629550321199
5570	lr	7	9	accuracy	0.899357601713062
5571	lr	7	10	accuracy	0.897216274089936
5572	lr	7	11	accuracy	0.914346895074946
5573	lr	7	12	accuracy	0.901498929336188
5574	lr	7	13	accuracy	0.897216274089936
5575	lr	7	14	accuracy	0.88865096359743
5576	lr	7	15	accuracy	0.892933618843683
5577	lr	7	16	accuracy	0.901498929336188
5578	lr	7	17	accuracy	0.890792291220557
5579	lr	7	18	accuracy	0.903640256959315
5580	lr	7	19	accuracy	0.899357601713062
5581	lr	7	0	roc_auc_ovo_train	0.98291948604556
5582	lr	7	1	roc_auc_ovo_train	0.982680832485711
5583	lr	7	2	roc_auc_ovo_train	0.983594810804148
5584	lr	7	3	roc_auc_ovo_train	0.983082711513171
5585	lr	7	4	roc_auc_ovo_train	0.983313525021006
5586	lr	7	5	roc_auc_ovo_train	0.982450942180057
5587	lr	7	6	roc_auc_ovo_train	0.983432955625702
5588	lr	7	7	roc_auc_ovo_train	0.98315889313038
5589	lr	7	8	roc_auc_ovo_train	0.98282587416323
5590	lr	7	9	roc_auc_ovo_train	0.982967641083308
5591	lr	7	10	roc_auc_ovo_train	0.982813772071943
5592	lr	7	11	roc_auc_ovo_train	0.982600468669427
5593	lr	7	12	roc_auc_ovo_train	0.982748186342292
5594	lr	7	13	roc_auc_ovo_train	0.983383127470519
5595	lr	7	14	roc_auc_ovo_train	0.983093862270676
5596	lr	7	15	roc_auc_ovo_train	0.983368032924948
5597	lr	7	16	roc_auc_ovo_train	0.982981008088717
5598	lr	7	17	roc_auc_ovo_train	0.983660837096513
5599	lr	7	18	roc_auc_ovo_train	0.982971665802979
5600	lr	7	19	roc_auc_ovo_train	0.983174569518789
5601	lr	7	0	roc_auc_ovr_train	0.98291948604556
5602	lr	7	1	roc_auc_ovr_train	0.982680832485711
5603	lr	7	2	roc_auc_ovr_train	0.983594810804148
5604	lr	7	3	roc_auc_ovr_train	0.983082711513171
5605	lr	7	4	roc_auc_ovr_train	0.983313525021006
5606	lr	7	5	roc_auc_ovr_train	0.982450942180057
5607	lr	7	6	roc_auc_ovr_train	0.983432955625702
5608	lr	7	7	roc_auc_ovr_train	0.98315889313038
5609	lr	7	8	roc_auc_ovr_train	0.98282587416323
5610	lr	7	9	roc_auc_ovr_train	0.982967641083308
5611	lr	7	10	roc_auc_ovr_train	0.982813772071943
5612	lr	7	11	roc_auc_ovr_train	0.982600468669427
5613	lr	7	12	roc_auc_ovr_train	0.982748186342292
5614	lr	7	13	roc_auc_ovr_train	0.983383127470519
5615	lr	7	14	roc_auc_ovr_train	0.983093862270676
5616	lr	7	15	roc_auc_ovr_train	0.983368032924948
5617	lr	7	16	roc_auc_ovr_train	0.982981008088717
5618	lr	7	17	roc_auc_ovr_train	0.983660837096513
5619	lr	7	18	roc_auc_ovr_train	0.982971665802979
5620	lr	7	19	roc_auc_ovr_train	0.983174569518789
5621	lr	7	0	accuracy_train	0.901713469776297
5622	lr	7	1	accuracy_train	0.898143741075678
5623	lr	7	2	accuracy_train	0.902189433603046
5624	lr	7	3	accuracy_train	0.903141361256545
5625	lr	7	4	accuracy_train	0.900047596382675
5626	lr	7	5	accuracy_train	0.900523560209424
5627	lr	7	6	accuracy_train	0.900047596382675
5628	lr	7	7	accuracy_train	0.900285578296049
5629	lr	7	8	accuracy_train	0.897667777248929
5630	lr	7	9	accuracy_train	0.899571632555926
5631	lr	7	10	accuracy_train	0.900047596382675
5632	lr	7	11	accuracy_train	0.897429795335554
5633	lr	7	12	accuracy_train	0.900285578296049
5634	lr	7	13	accuracy_train	0.900761542122799
5635	lr	7	14	accuracy_train	0.900285578296049
5636	lr	7	15	accuracy_train	0.899333650642551
5637	lr	7	16	accuracy_train	0.899095668729177
5638	lr	7	17	accuracy_train	0.901475487862922
5639	lr	7	18	accuracy_train	0.899333650642551
5640	lr	7	19	accuracy_train	0.899095668729177
5641	lr	8	0	roc_auc_ovo	0.985426385589319
5642	lr	8	1	roc_auc_ovo	0.98656738997955
5643	lr	8	2	roc_auc_ovo	0.978797716853686
5644	lr	8	3	roc_auc_ovo	0.98255842570898
5645	lr	8	4	roc_auc_ovo	0.980819725797773
5646	lr	8	5	roc_auc_ovo	0.987717574551195
5647	lr	8	6	roc_auc_ovo	0.980844759778976
5648	lr	8	7	roc_auc_ovo	0.982319237923506
5649	lr	8	8	roc_auc_ovo	0.986642886802735
5650	lr	8	9	roc_auc_ovo	0.984536992950309
5651	lr	8	10	roc_auc_ovo	0.985455284308456
5652	lr	8	11	roc_auc_ovo	0.985478580024897
5653	lr	8	12	roc_auc_ovo	0.986655312339336
5654	lr	8	13	roc_auc_ovo	0.979411602009596
5655	lr	8	14	roc_auc_ovo	0.983506171898502
5656	lr	8	15	roc_auc_ovo	0.980385846272183
5657	lr	8	16	roc_auc_ovo	0.983142194661417
5658	lr	8	17	roc_auc_ovo	0.976220752061308
5659	lr	8	18	roc_auc_ovo	0.983819820958693
5660	lr	8	19	roc_auc_ovo	0.982263807298519
5661	lr	8	0	roc_auc_ovr	0.985426385589319
5662	lr	8	1	roc_auc_ovr	0.98656738997955
5663	lr	8	2	roc_auc_ovr	0.978797716853686
5664	lr	8	3	roc_auc_ovr	0.98255842570898
5665	lr	8	4	roc_auc_ovr	0.980819725797773
5666	lr	8	5	roc_auc_ovr	0.987717574551195
5667	lr	8	6	roc_auc_ovr	0.980844759778976
5668	lr	8	7	roc_auc_ovr	0.982319237923506
5669	lr	8	8	roc_auc_ovr	0.986642886802735
5670	lr	8	9	roc_auc_ovr	0.984536992950309
5671	lr	8	10	roc_auc_ovr	0.985455284308456
5672	lr	8	11	roc_auc_ovr	0.985478580024897
5673	lr	8	12	roc_auc_ovr	0.986655312339336
5674	lr	8	13	roc_auc_ovr	0.979411602009596
5675	lr	8	14	roc_auc_ovr	0.983506171898502
5676	lr	8	15	roc_auc_ovr	0.980385846272183
5677	lr	8	16	roc_auc_ovr	0.983142194661417
5678	lr	8	17	roc_auc_ovr	0.976220752061308
5679	lr	8	18	roc_auc_ovr	0.983819820958693
5680	lr	8	19	roc_auc_ovr	0.982263807298519
5681	lr	8	0	accuracy	0.886509635974304
5682	lr	8	1	accuracy	0.916488222698073
5683	lr	8	2	accuracy	0.884368308351178
5684	lr	8	3	accuracy	0.87152034261242
5685	lr	8	4	accuracy	0.899357601713062
5686	lr	8	5	accuracy	0.895074946466809
5687	lr	8	6	accuracy	0.892933618843683
5688	lr	8	7	accuracy	0.895074946466809
5689	lr	8	8	accuracy	0.914346895074946
5690	lr	8	9	accuracy	0.897216274089936
5691	lr	8	10	accuracy	0.899357601713062
5692	lr	8	11	accuracy	0.916488222698073
5693	lr	8	12	accuracy	0.899357601713062
5694	lr	8	13	accuracy	0.884368308351178
5695	lr	8	14	accuracy	0.886509635974304
5696	lr	8	15	accuracy	0.890792291220557
5697	lr	8	16	accuracy	0.905781584582441
5698	lr	8	17	accuracy	0.892933618843683
5699	lr	8	18	accuracy	0.899357601713062
5700	lr	8	19	accuracy	0.899357601713062
5701	lr	8	0	roc_auc_ovo_train	0.982853303145604
5702	lr	8	1	roc_auc_ovo_train	0.982615564578839
5703	lr	8	2	roc_auc_ovo_train	0.983513255839743
5704	lr	8	3	roc_auc_ovo_train	0.983025236798512
5705	lr	8	4	roc_auc_ovo_train	0.983249392560772
5706	lr	8	5	roc_auc_ovo_train	0.982404769015851
5707	lr	8	6	roc_auc_ovo_train	0.983363873799573
5708	lr	8	7	roc_auc_ovo_train	0.983104605903293
5709	lr	8	8	roc_auc_ovo_train	0.982734977696818
5710	lr	8	9	roc_auc_ovo_train	0.982901111754546
5711	lr	8	10	roc_auc_ovo_train	0.982769720070496
5712	lr	8	11	roc_auc_ovo_train	0.982516750332509
5713	lr	8	12	roc_auc_ovo_train	0.982696028578554
5714	lr	8	13	roc_auc_ovo_train	0.983339985486768
5715	lr	8	14	roc_auc_ovo_train	0.983035550509252
5716	lr	8	15	roc_auc_ovo_train	0.983318216743057
5717	lr	8	16	roc_auc_ovo_train	0.982895851617067
5718	lr	8	17	roc_auc_ovo_train	0.983609667313639
5719	lr	8	18	roc_auc_ovo_train	0.982915507531663
5720	lr	8	19	roc_auc_ovo_train	0.983098652200039
5721	lr	8	0	roc_auc_ovr_train	0.982853303145604
5722	lr	8	1	roc_auc_ovr_train	0.982615564578839
5723	lr	8	2	roc_auc_ovr_train	0.983513255839743
5724	lr	8	3	roc_auc_ovr_train	0.983025236798512
5725	lr	8	4	roc_auc_ovr_train	0.983249392560772
5726	lr	8	5	roc_auc_ovr_train	0.982404769015851
5727	lr	8	6	roc_auc_ovr_train	0.983363873799573
5728	lr	8	7	roc_auc_ovr_train	0.983104605903293
5729	lr	8	8	roc_auc_ovr_train	0.982734977696818
5730	lr	8	9	roc_auc_ovr_train	0.982901111754546
5731	lr	8	10	roc_auc_ovr_train	0.982769720070496
5732	lr	8	11	roc_auc_ovr_train	0.982516750332509
5733	lr	8	12	roc_auc_ovr_train	0.982696028578554
5734	lr	8	13	roc_auc_ovr_train	0.983339985486768
5735	lr	8	14	roc_auc_ovr_train	0.983035550509252
5736	lr	8	15	roc_auc_ovr_train	0.983318216743057
5737	lr	8	16	roc_auc_ovr_train	0.982895851617067
5738	lr	8	17	roc_auc_ovr_train	0.983609667313639
5739	lr	8	18	roc_auc_ovr_train	0.982915507531663
5740	lr	8	19	roc_auc_ovr_train	0.983098652200039
5741	lr	8	0	accuracy_train	0.902189433603046
5742	lr	8	1	accuracy_train	0.899095668729177
5743	lr	8	2	accuracy_train	0.903379343169919
5744	lr	8	3	accuracy_train	0.90290337934317
5745	lr	8	4	accuracy_train	0.901237505949548
5746	lr	8	5	accuracy_train	0.900285578296049
5747	lr	8	6	accuracy_train	0.901713469776297
5748	lr	8	7	accuracy_train	0.899571632555926
5749	lr	8	8	accuracy_train	0.898857686815802
5750	lr	8	9	accuracy_train	0.900999524036173
5751	lr	8	10	accuracy_train	0.900047596382675
5752	lr	8	11	accuracy_train	0.898619704902427
5753	lr	8	12	accuracy_train	0.8998096144693
5754	lr	8	13	accuracy_train	0.901475487862922
5755	lr	8	14	accuracy_train	0.901475487862922
5756	lr	8	15	accuracy_train	0.901475487862922
5757	lr	8	16	accuracy_train	0.900047596382675
5758	lr	8	17	accuracy_train	0.901713469776297
5759	lr	8	18	accuracy_train	0.899333650642551
5760	lr	8	19	accuracy_train	0.900523560209424
5761	lr	9	0	roc_auc_ovo	0.985409346330868
5762	lr	9	1	roc_auc_ovo	0.986921913828616
5763	lr	9	2	roc_auc_ovo	0.978619174151668
5764	lr	9	3	roc_auc_ovo	0.982735472738229
5765	lr	9	4	roc_auc_ovo	0.98109252753806
5766	lr	9	5	roc_auc_ovo	0.987749478979596
5767	lr	9	6	roc_auc_ovo	0.981238993395064
5768	lr	9	7	roc_auc_ovo	0.982121210483455
5769	lr	9	8	roc_auc_ovo	0.986757385276343
5770	lr	9	9	roc_auc_ovo	0.984756219129305
5771	lr	9	10	roc_auc_ovo	0.985490491684373
5772	lr	9	11	roc_auc_ovo	0.985498698108988
5773	lr	9	12	roc_auc_ovo	0.986998761478036
5774	lr	9	13	roc_auc_ovo	0.979688815657862
5775	lr	9	14	roc_auc_ovo	0.983501554411154
5776	lr	9	15	roc_auc_ovo	0.980458616826789
5777	lr	9	16	roc_auc_ovo	0.983068377402288
5778	lr	9	17	roc_auc_ovo	0.976234034610623
5779	lr	9	18	roc_auc_ovo	0.98383459969136
5780	lr	9	19	roc_auc_ovo	0.982315369003578
5781	lr	9	0	roc_auc_ovr	0.985409346330868
5782	lr	9	1	roc_auc_ovr	0.986921913828616
5783	lr	9	2	roc_auc_ovr	0.978619174151668
5784	lr	9	3	roc_auc_ovr	0.982735472738229
5785	lr	9	4	roc_auc_ovr	0.98109252753806
5786	lr	9	5	roc_auc_ovr	0.987749478979596
5787	lr	9	6	roc_auc_ovr	0.981238993395064
5788	lr	9	7	roc_auc_ovr	0.982121210483455
5789	lr	9	8	roc_auc_ovr	0.986757385276343
5790	lr	9	9	roc_auc_ovr	0.984756219129305
5791	lr	9	10	roc_auc_ovr	0.985490491684373
5792	lr	9	11	roc_auc_ovr	0.985498698108988
5793	lr	9	12	roc_auc_ovr	0.986998761478036
5794	lr	9	13	roc_auc_ovr	0.979688815657862
5795	lr	9	14	roc_auc_ovr	0.983501554411154
5796	lr	9	15	roc_auc_ovr	0.980458616826789
5797	lr	9	16	roc_auc_ovr	0.983068377402288
5798	lr	9	17	roc_auc_ovr	0.976234034610623
5799	lr	9	18	roc_auc_ovr	0.98383459969136
5800	lr	9	19	roc_auc_ovr	0.982315369003578
5801	lr	9	0	accuracy	0.886509635974304
5802	lr	9	1	accuracy	0.916488222698073
5803	lr	9	2	accuracy	0.882226980728051
5804	lr	9	3	accuracy	0.873661670235546
5805	lr	9	4	accuracy	0.901498929336188
5806	lr	9	5	accuracy	0.895074946466809
5807	lr	9	6	accuracy	0.890792291220557
5808	lr	9	7	accuracy	0.895074946466809
5809	lr	9	8	accuracy	0.916488222698073
5810	lr	9	9	accuracy	0.897216274089936
5811	lr	9	10	accuracy	0.899357601713062
5812	lr	9	11	accuracy	0.916488222698073
5813	lr	9	12	accuracy	0.901498929336188
5814	lr	9	13	accuracy	0.884368308351178
5815	lr	9	14	accuracy	0.886509635974304
5816	lr	9	15	accuracy	0.890792291220557
5817	lr	9	16	accuracy	0.905781584582441
5818	lr	9	17	accuracy	0.892933618843683
5819	lr	9	18	accuracy	0.899357601713062
5820	lr	9	19	accuracy	0.901498929336188
5821	lr	9	0	roc_auc_ovo_train	0.98292709931957
5822	lr	9	1	roc_auc_ovo_train	0.982644456663773
5823	lr	9	2	roc_auc_ovo_train	0.983614715579821
5824	lr	9	3	roc_auc_ovo_train	0.983090106591204
5825	lr	9	4	roc_auc_ovo_train	0.983288785881732
5826	lr	9	5	roc_auc_ovo_train	0.982471021661397
5827	lr	9	6	roc_auc_ovo_train	0.983381487211969
5828	lr	9	7	roc_auc_ovo_train	0.983209695385682
5829	lr	9	8	roc_auc_ovo_train	0.982791024378945
5830	lr	9	9	roc_auc_ovo_train	0.982936177189223
5831	lr	9	10	roc_auc_ovo_train	0.982842507384265
5832	lr	9	11	roc_auc_ovo_train	0.982592896768058
5833	lr	9	12	roc_auc_ovo_train	0.982738493898783
5834	lr	9	13	roc_auc_ovo_train	0.98336539019341
5835	lr	9	14	roc_auc_ovo_train	0.983106263141387
5836	lr	9	15	roc_auc_ovo_train	0.983367863947195
5837	lr	9	16	roc_auc_ovo_train	0.982973855049041
5838	lr	9	17	roc_auc_ovo_train	0.983682194923037
5839	lr	9	18	roc_auc_ovo_train	0.982983954920256
5840	lr	9	19	roc_auc_ovo_train	0.983167368841893
5841	lr	9	0	roc_auc_ovr_train	0.98292709931957
5842	lr	9	1	roc_auc_ovr_train	0.982644456663773
5843	lr	9	2	roc_auc_ovr_train	0.983614715579821
5844	lr	9	3	roc_auc_ovr_train	0.983090106591204
5845	lr	9	4	roc_auc_ovr_train	0.983288785881732
5846	lr	9	5	roc_auc_ovr_train	0.982471021661397
5847	lr	9	6	roc_auc_ovr_train	0.983381487211969
5848	lr	9	7	roc_auc_ovr_train	0.983209695385682
5849	lr	9	8	roc_auc_ovr_train	0.982791024378945
5850	lr	9	9	roc_auc_ovr_train	0.982936177189223
5851	lr	9	10	roc_auc_ovr_train	0.982842507384265
5852	lr	9	11	roc_auc_ovr_train	0.982592896768058
5853	lr	9	12	roc_auc_ovr_train	0.982738493898783
5854	lr	9	13	roc_auc_ovr_train	0.98336539019341
5855	lr	9	14	roc_auc_ovr_train	0.983106263141387
5856	lr	9	15	roc_auc_ovr_train	0.983367863947195
5857	lr	9	16	roc_auc_ovr_train	0.982973855049041
5858	lr	9	17	roc_auc_ovr_train	0.983682194923037
5859	lr	9	18	roc_auc_ovr_train	0.982983954920256
5860	lr	9	19	roc_auc_ovr_train	0.983167368841893
5861	lr	9	0	accuracy_train	0.902427415516421
5862	lr	9	1	accuracy_train	0.899095668729177
5863	lr	9	2	accuracy_train	0.903141361256545
5864	lr	9	3	accuracy_train	0.902665397429795
5865	lr	9	4	accuracy_train	0.900999524036173
5866	lr	9	5	accuracy_train	0.8998096144693
5867	lr	9	6	accuracy_train	0.901713469776297
5868	lr	9	7	accuracy_train	0.899571632555926
5869	lr	9	8	accuracy_train	0.898619704902427
5870	lr	9	9	accuracy_train	0.900999524036173
5871	lr	9	10	accuracy_train	0.8998096144693
5872	lr	9	11	accuracy_train	0.898381722989053
5873	lr	9	12	accuracy_train	0.899571632555926
5874	lr	9	13	accuracy_train	0.901475487862922
5875	lr	9	14	accuracy_train	0.901237505949548
5876	lr	9	15	accuracy_train	0.901475487862922
5877	lr	9	16	accuracy_train	0.8998096144693
5878	lr	9	17	accuracy_train	0.901475487862922
5879	lr	9	18	accuracy_train	0.899333650642551
5880	lr	9	19	accuracy_train	0.900285578296049
5881	rf10tree	10	0	roc_auc_ovo	0.970146428517606
5882	rf10tree	10	1	roc_auc_ovo	0.973782015936531
5883	rf10tree	10	2	roc_auc_ovo	0.970649311790459
5884	rf10tree	10	3	roc_auc_ovo	0.973744241420636
5885	rf10tree	10	4	roc_auc_ovo	0.969226488705122
5886	rf10tree	10	5	roc_auc_ovo	0.979209155898406
5887	rf10tree	10	6	roc_auc_ovo	0.974257665598553
5888	rf10tree	10	7	roc_auc_ovo	0.968381157884483
5889	rf10tree	10	8	roc_auc_ovo	0.976141667142003
5890	rf10tree	10	9	roc_auc_ovo	0.973630467559313
5891	rf10tree	10	10	roc_auc_ovo	0.973389705140197
5892	rf10tree	10	11	roc_auc_ovo	0.979614858858569
5893	rf10tree	10	12	roc_auc_ovo	0.982995210953088
5894	rf10tree	10	13	roc_auc_ovo	0.962945868212375
5895	rf10tree	10	14	roc_auc_ovo	0.969162788189577
5896	rf10tree	10	15	roc_auc_ovo	0.970762770369519
5897	rf10tree	10	16	roc_auc_ovo	0.9729485938494
5898	rf10tree	10	17	roc_auc_ovo	0.96592031052157
5899	rf10tree	10	18	roc_auc_ovo	0.976262152797869
5900	rf10tree	10	19	roc_auc_ovo	0.976426763916199
5901	rf10tree	10	0	roc_auc_ovr	0.970146428517606
5902	rf10tree	10	1	roc_auc_ovr	0.973782015936531
5903	rf10tree	10	2	roc_auc_ovr	0.970649311790459
5904	rf10tree	10	3	roc_auc_ovr	0.973744241420636
5905	rf10tree	10	4	roc_auc_ovr	0.969226488705122
5906	rf10tree	10	5	roc_auc_ovr	0.979209155898406
5907	rf10tree	10	6	roc_auc_ovr	0.974257665598553
5908	rf10tree	10	7	roc_auc_ovr	0.968381157884483
5909	rf10tree	10	8	roc_auc_ovr	0.976141667142003
5910	rf10tree	10	9	roc_auc_ovr	0.973630467559313
5911	rf10tree	10	10	roc_auc_ovr	0.973389705140197
5912	rf10tree	10	11	roc_auc_ovr	0.979614858858569
5913	rf10tree	10	12	roc_auc_ovr	0.982995210953088
5914	rf10tree	10	13	roc_auc_ovr	0.962945868212375
5915	rf10tree	10	14	roc_auc_ovr	0.969162788189577
5916	rf10tree	10	15	roc_auc_ovr	0.970762770369519
5917	rf10tree	10	16	roc_auc_ovr	0.9729485938494
5918	rf10tree	10	17	roc_auc_ovr	0.96592031052157
5919	rf10tree	10	18	roc_auc_ovr	0.976262152797869
5920	rf10tree	10	19	roc_auc_ovr	0.976426763916199
5921	rf10tree	10	0	accuracy	0.895074946466809
5922	rf10tree	10	1	accuracy	0.88865096359743
5923	rf10tree	10	2	accuracy	0.87152034261242
5924	rf10tree	10	3	accuracy	0.886509635974304
5925	rf10tree	10	4	accuracy	0.875802997858672
5926	rf10tree	10	5	accuracy	0.882226980728051
5927	rf10tree	10	6	accuracy	0.901498929336188
5928	rf10tree	10	7	accuracy	0.87152034261242
5929	rf10tree	10	8	accuracy	0.897216274089936
5930	rf10tree	10	9	accuracy	0.867237687366167
5931	rf10tree	10	10	accuracy	0.882226980728051
5932	rf10tree	10	11	accuracy	0.903640256959315
5933	rf10tree	10	12	accuracy	0.886509635974304
5934	rf10tree	10	13	accuracy	0.886509635974304
5935	rf10tree	10	14	accuracy	0.886509635974304
5936	rf10tree	10	15	accuracy	0.88865096359743
5937	rf10tree	10	16	accuracy	0.899357601713062
5938	rf10tree	10	17	accuracy	0.880085653104925
5939	rf10tree	10	18	accuracy	0.895074946466809
5940	rf10tree	10	19	accuracy	0.890792291220557
5941	rf10tree	10	0	roc_auc_ovo_train	0.999777167979008
5942	rf10tree	10	1	roc_auc_ovo_train	0.99977496050008
5943	rf10tree	10	2	roc_auc_ovo_train	0.999707437213806
5944	rf10tree	10	3	roc_auc_ovo_train	0.999727912654479
5945	rf10tree	10	4	roc_auc_ovo_train	0.999774882288642
5946	rf10tree	10	5	roc_auc_ovo_train	0.99974987071848
5947	rf10tree	10	6	roc_auc_ovo_train	0.999779601173575
5948	rf10tree	10	7	roc_auc_ovo_train	0.999718345675287
5949	rf10tree	10	8	roc_auc_ovo_train	0.999675271382029
5950	rf10tree	10	9	roc_auc_ovo_train	0.999746861648162
5951	rf10tree	10	10	roc_auc_ovo_train	0.999708296287696
5952	rf10tree	10	11	roc_auc_ovo_train	0.999663160092038
5953	rf10tree	10	12	roc_auc_ovo_train	0.999721086651678
5954	rf10tree	10	13	roc_auc_ovo_train	0.999665964778026
5955	rf10tree	10	14	roc_auc_ovo_train	0.999783015837348
5956	rf10tree	10	15	roc_auc_ovo_train	0.999735026629102
5957	rf10tree	10	16	roc_auc_ovo_train	0.9997782677922
5958	rf10tree	10	17	roc_auc_ovo_train	0.999776796608256
5959	rf10tree	10	18	roc_auc_ovo_train	0.999671399702955
5960	rf10tree	10	19	roc_auc_ovo_train	0.999786290343209
5961	rf10tree	10	0	roc_auc_ovr_train	0.999777167979008
5962	rf10tree	10	1	roc_auc_ovr_train	0.99977496050008
5963	rf10tree	10	2	roc_auc_ovr_train	0.999707437213806
5964	rf10tree	10	3	roc_auc_ovr_train	0.999727912654479
5965	rf10tree	10	4	roc_auc_ovr_train	0.999774882288642
5966	rf10tree	10	5	roc_auc_ovr_train	0.99974987071848
5967	rf10tree	10	6	roc_auc_ovr_train	0.999779601173575
5968	rf10tree	10	7	roc_auc_ovr_train	0.999718345675287
5969	rf10tree	10	8	roc_auc_ovr_train	0.999675271382029
5970	rf10tree	10	9	roc_auc_ovr_train	0.999746861648162
5971	rf10tree	10	10	roc_auc_ovr_train	0.999708296287696
5972	rf10tree	10	11	roc_auc_ovr_train	0.999663160092038
5973	rf10tree	10	12	roc_auc_ovr_train	0.999721086651678
5974	rf10tree	10	13	roc_auc_ovr_train	0.999665964778026
5975	rf10tree	10	14	roc_auc_ovr_train	0.999783015837348
5976	rf10tree	10	15	roc_auc_ovr_train	0.999735026629102
5977	rf10tree	10	16	roc_auc_ovr_train	0.9997782677922
5978	rf10tree	10	17	roc_auc_ovr_train	0.999776796608256
5979	rf10tree	10	18	roc_auc_ovr_train	0.999671399702955
5980	rf10tree	10	19	roc_auc_ovr_train	0.999786290343209
5981	rf10tree	10	0	accuracy_train	0.990480723465017
5982	rf10tree	10	1	accuracy_train	0.990956687291766
5983	rf10tree	10	2	accuracy_train	0.989052831984769
5984	rf10tree	10	3	accuracy_train	0.988814850071395
5985	rf10tree	10	4	accuracy_train	0.988814850071395
5986	rf10tree	10	5	accuracy_train	0.989290813898144
5987	rf10tree	10	6	accuracy_train	0.989290813898144
5988	rf10tree	10	7	accuracy_train	0.987862922417896
5989	rf10tree	10	8	accuracy_train	0.986673012851023
5990	rf10tree	10	9	accuracy_train	0.989290813898144
5991	rf10tree	10	10	accuracy_train	0.989052831984769
5992	rf10tree	10	11	accuracy_train	0.988814850071395
5993	rf10tree	10	12	accuracy_train	0.990480723465017
5994	rf10tree	10	13	accuracy_train	0.987862922417896
5995	rf10tree	10	14	accuracy_train	0.990004759638268
5996	rf10tree	10	15	accuracy_train	0.988100904331271
5997	rf10tree	10	16	accuracy_train	0.990242741551642
5998	rf10tree	10	17	accuracy_train	0.989766777724893
5999	rf10tree	10	18	accuracy_train	0.987862922417896
6000	rf10tree	10	19	accuracy_train	0.988814850071395
6001	rf10tree	11	0	roc_auc_ovo	0.981839109481638
6002	rf10tree	11	1	roc_auc_ovo	0.982969740860433
6003	rf10tree	11	2	roc_auc_ovo	0.967286913050194
6004	rf10tree	11	3	roc_auc_ovo	0.97765661933997
6005	rf10tree	11	4	roc_auc_ovo	0.976138983540638
6006	rf10tree	11	5	roc_auc_ovo	0.979418282445898
6007	rf10tree	11	6	roc_auc_ovo	0.976767349585889
6008	rf10tree	11	7	roc_auc_ovo	0.97291283531795
6009	rf10tree	11	8	roc_auc_ovo	0.981072235265603
6010	rf10tree	11	9	roc_auc_ovo	0.979706896521308
6011	rf10tree	11	10	roc_auc_ovo	0.969487131128141
6012	rf10tree	11	11	roc_auc_ovo	0.97522780450232
6013	rf10tree	11	12	roc_auc_ovo	0.982475270426746
6014	rf10tree	11	13	roc_auc_ovo	0.972119960556357
6015	rf10tree	11	14	roc_auc_ovo	0.972862039690283
6016	rf10tree	11	15	roc_auc_ovo	0.975192987405433
6017	rf10tree	11	16	roc_auc_ovo	0.974955998185353
6018	rf10tree	11	17	roc_auc_ovo	0.971563359124954
6019	rf10tree	11	18	roc_auc_ovo	0.977588779634325
6020	rf10tree	11	19	roc_auc_ovo	0.976209662651432
6021	rf10tree	11	0	roc_auc_ovr	0.981839109481638
6022	rf10tree	11	1	roc_auc_ovr	0.982969740860433
6023	rf10tree	11	2	roc_auc_ovr	0.967286913050194
6024	rf10tree	11	3	roc_auc_ovr	0.97765661933997
6025	rf10tree	11	4	roc_auc_ovr	0.976138983540638
6026	rf10tree	11	5	roc_auc_ovr	0.979418282445898
6027	rf10tree	11	6	roc_auc_ovr	0.976767349585889
6028	rf10tree	11	7	roc_auc_ovr	0.97291283531795
6029	rf10tree	11	8	roc_auc_ovr	0.981072235265603
6030	rf10tree	11	9	roc_auc_ovr	0.979706896521308
6031	rf10tree	11	10	roc_auc_ovr	0.969487131128141
6032	rf10tree	11	11	roc_auc_ovr	0.97522780450232
6033	rf10tree	11	12	roc_auc_ovr	0.982475270426746
6034	rf10tree	11	13	roc_auc_ovr	0.972119960556357
6035	rf10tree	11	14	roc_auc_ovr	0.972862039690283
6036	rf10tree	11	15	roc_auc_ovr	0.975192987405433
6037	rf10tree	11	16	roc_auc_ovr	0.974955998185353
6038	rf10tree	11	17	roc_auc_ovr	0.971563359124954
6039	rf10tree	11	18	roc_auc_ovr	0.977588779634325
6040	rf10tree	11	19	roc_auc_ovr	0.976209662651432
6041	rf10tree	11	0	accuracy	0.88865096359743
6042	rf10tree	11	1	accuracy	0.905781584582441
6043	rf10tree	11	2	accuracy	0.873661670235546
6044	rf10tree	11	3	accuracy	0.880085653104925
6045	rf10tree	11	4	accuracy	0.884368308351178
6046	rf10tree	11	5	accuracy	0.914346895074946
6047	rf10tree	11	6	accuracy	0.897216274089936
6048	rf10tree	11	7	accuracy	0.884368308351178
6049	rf10tree	11	8	accuracy	0.899357601713062
6050	rf10tree	11	9	accuracy	0.886509635974304
6051	rf10tree	11	10	accuracy	0.875802997858672
6052	rf10tree	11	11	accuracy	0.901498929336188
6053	rf10tree	11	12	accuracy	0.899357601713062
6054	rf10tree	11	13	accuracy	0.882226980728051
6055	rf10tree	11	14	accuracy	0.903640256959315
6056	rf10tree	11	15	accuracy	0.87152034261242
6057	rf10tree	11	16	accuracy	0.897216274089936
6058	rf10tree	11	17	accuracy	0.88865096359743
6059	rf10tree	11	18	accuracy	0.895074946466809
6060	rf10tree	11	19	accuracy	0.892933618843683
6061	rf10tree	11	0	roc_auc_ovo_train	0.999879540636992
6062	rf10tree	11	1	roc_auc_ovo_train	0.999888825478622
6063	rf10tree	11	2	roc_auc_ovo_train	0.999875667152131
6064	rf10tree	11	3	roc_auc_ovo_train	0.999850909012479
6065	rf10tree	11	4	roc_auc_ovo_train	0.999888997101581
6066	rf10tree	11	5	roc_auc_ovo_train	0.999843157893827
6067	rf10tree	11	6	roc_auc_ovo_train	0.99987463830848
6068	rf10tree	11	7	roc_auc_ovo_train	0.999865817309403
6069	rf10tree	11	8	roc_auc_ovo_train	0.999785360036777
6070	rf10tree	11	9	roc_auc_ovo_train	0.999836059325321
6071	rf10tree	11	10	roc_auc_ovo_train	0.99986937187048
6072	rf10tree	11	11	roc_auc_ovo_train	0.999855690224193
6073	rf10tree	11	12	roc_auc_ovo_train	0.999835614424186
6074	rf10tree	11	13	roc_auc_ovo_train	0.999854907394756
6075	rf10tree	11	14	roc_auc_ovo_train	0.999898791787644
6076	rf10tree	11	15	roc_auc_ovo_train	0.999860976592997
6077	rf10tree	11	16	roc_auc_ovo_train	0.999922851163694
6078	rf10tree	11	17	roc_auc_ovo_train	0.999890646306161
6079	rf10tree	11	18	roc_auc_ovo_train	0.999773595640051
6080	rf10tree	11	19	roc_auc_ovo_train	0.999904247895456
6081	rf10tree	11	0	roc_auc_ovr_train	0.999879540636992
6082	rf10tree	11	1	roc_auc_ovr_train	0.999888825478622
6083	rf10tree	11	2	roc_auc_ovr_train	0.999875667152131
6084	rf10tree	11	3	roc_auc_ovr_train	0.999850909012479
6085	rf10tree	11	4	roc_auc_ovr_train	0.999888997101581
6086	rf10tree	11	5	roc_auc_ovr_train	0.999843157893827
6087	rf10tree	11	6	roc_auc_ovr_train	0.99987463830848
6088	rf10tree	11	7	roc_auc_ovr_train	0.999865817309403
6089	rf10tree	11	8	roc_auc_ovr_train	0.999785360036777
6090	rf10tree	11	9	roc_auc_ovr_train	0.999836059325321
6091	rf10tree	11	10	roc_auc_ovr_train	0.99986937187048
6092	rf10tree	11	11	roc_auc_ovr_train	0.999855690224193
6093	rf10tree	11	12	roc_auc_ovr_train	0.999835614424186
6094	rf10tree	11	13	roc_auc_ovr_train	0.999854907394756
6095	rf10tree	11	14	roc_auc_ovr_train	0.999898791787644
6096	rf10tree	11	15	roc_auc_ovr_train	0.999860976592997
6097	rf10tree	11	16	roc_auc_ovr_train	0.999922851163694
6098	rf10tree	11	17	roc_auc_ovr_train	0.999890646306161
6099	rf10tree	11	18	roc_auc_ovr_train	0.999773595640051
6100	rf10tree	11	19	roc_auc_ovr_train	0.999904247895456
6101	rf10tree	11	0	accuracy_train	0.991432651118515
6102	rf10tree	11	1	accuracy_train	0.992384578772013
6103	rf10tree	11	2	accuracy_train	0.990956687291766
6104	rf10tree	11	3	accuracy_train	0.993336506425512
6105	rf10tree	11	4	accuracy_train	0.992860542598762
6106	rf10tree	11	5	accuracy_train	0.990004759638268
6107	rf10tree	11	6	accuracy_train	0.993336506425512
6108	rf10tree	11	7	accuracy_train	0.990480723465017
6109	rf10tree	11	8	accuracy_train	0.987862922417896
6110	rf10tree	11	9	accuracy_train	0.99119466920514
6111	rf10tree	11	10	accuracy_train	0.990956687291766
6112	rf10tree	11	11	accuracy_train	0.990956687291766
6113	rf10tree	11	12	accuracy_train	0.990480723465017
6114	rf10tree	11	13	accuracy_train	0.99167063303189
6115	rf10tree	11	14	accuracy_train	0.994050452165635
6116	rf10tree	11	15	accuracy_train	0.991432651118515
6117	rf10tree	11	16	accuracy_train	0.992860542598762
6118	rf10tree	11	17	accuracy_train	0.992146596858639
6119	rf10tree	11	18	accuracy_train	0.990004759638268
6120	rf10tree	11	19	accuracy_train	0.993098524512137
6121	rf10tree	12	0	roc_auc_ovo	0.97774617774203
6122	rf10tree	12	1	roc_auc_ovo	0.983185880497166
6123	rf10tree	12	2	roc_auc_ovo	0.970744286125521
6124	rf10tree	12	3	roc_auc_ovo	0.976696087106749
6125	rf10tree	12	4	roc_auc_ovo	0.97490259878318
6126	rf10tree	12	5	roc_auc_ovo	0.983228198690637
6127	rf10tree	12	6	roc_auc_ovo	0.977592271072123
6128	rf10tree	12	7	roc_auc_ovo	0.977071599349559
6129	rf10tree	12	8	roc_auc_ovo	0.980522019653762
6130	rf10tree	12	9	roc_auc_ovo	0.97545660156918
6131	rf10tree	12	10	roc_auc_ovo	0.967118822469343
6132	rf10tree	12	11	roc_auc_ovo	0.981998719792462
6133	rf10tree	12	12	roc_auc_ovo	0.988430967865019
6134	rf10tree	12	13	roc_auc_ovo	0.972707159242976
6135	rf10tree	12	14	roc_auc_ovo	0.976663781691115
6136	rf10tree	12	15	roc_auc_ovo	0.971050153337007
6137	rf10tree	12	16	roc_auc_ovo	0.970622901127015
6138	rf10tree	12	17	roc_auc_ovo	0.967849778697218
6139	rf10tree	12	18	roc_auc_ovo	0.97894529958527
6140	rf10tree	12	19	roc_auc_ovo	0.972952383622024
6141	rf10tree	12	0	roc_auc_ovr	0.97774617774203
6142	rf10tree	12	1	roc_auc_ovr	0.983185880497166
6143	rf10tree	12	2	roc_auc_ovr	0.970744286125521
6144	rf10tree	12	3	roc_auc_ovr	0.976696087106749
6145	rf10tree	12	4	roc_auc_ovr	0.97490259878318
6146	rf10tree	12	5	roc_auc_ovr	0.983228198690637
6147	rf10tree	12	6	roc_auc_ovr	0.977592271072123
6148	rf10tree	12	7	roc_auc_ovr	0.977071599349559
6149	rf10tree	12	8	roc_auc_ovr	0.980522019653762
6150	rf10tree	12	9	roc_auc_ovr	0.97545660156918
6151	rf10tree	12	10	roc_auc_ovr	0.967118822469343
6152	rf10tree	12	11	roc_auc_ovr	0.981998719792462
6153	rf10tree	12	12	roc_auc_ovr	0.988430967865019
6154	rf10tree	12	13	roc_auc_ovr	0.972707159242976
6155	rf10tree	12	14	roc_auc_ovr	0.976663781691115
6156	rf10tree	12	15	roc_auc_ovr	0.971050153337007
6157	rf10tree	12	16	roc_auc_ovr	0.970622901127015
6158	rf10tree	12	17	roc_auc_ovr	0.967849778697218
6159	rf10tree	12	18	roc_auc_ovr	0.97894529958527
6160	rf10tree	12	19	roc_auc_ovr	0.972952383622024
6161	rf10tree	12	0	accuracy	0.890792291220557
6162	rf10tree	12	1	accuracy	0.895074946466809
6163	rf10tree	12	2	accuracy	0.877944325481799
6164	rf10tree	12	3	accuracy	0.892933618843683
6165	rf10tree	12	4	accuracy	0.899357601713062
6166	rf10tree	12	5	accuracy	0.897216274089936
6167	rf10tree	12	6	accuracy	0.907922912205567
6168	rf10tree	12	7	accuracy	0.880085653104925
6169	rf10tree	12	8	accuracy	0.899357601713062
6170	rf10tree	12	9	accuracy	0.892933618843683
6171	rf10tree	12	10	accuracy	0.890792291220557
6172	rf10tree	12	11	accuracy	0.905781584582441
6173	rf10tree	12	12	accuracy	0.903640256959315
6174	rf10tree	12	13	accuracy	0.890792291220557
6175	rf10tree	12	14	accuracy	0.88865096359743
6176	rf10tree	12	15	accuracy	0.897216274089936
6177	rf10tree	12	16	accuracy	0.903640256959315
6178	rf10tree	12	17	accuracy	0.880085653104925
6179	rf10tree	12	18	accuracy	0.899357601713062
6180	rf10tree	12	19	accuracy	0.892933618843683
6181	rf10tree	12	0	roc_auc_ovo_train	0.999903611822568
6182	rf10tree	12	1	roc_auc_ovo_train	0.999910295712055
6183	rf10tree	12	2	roc_auc_ovo_train	0.999858073354435
6184	rf10tree	12	3	roc_auc_ovo_train	0.999861718210307
6185	rf10tree	12	4	roc_auc_ovo_train	0.999903113949895
6186	rf10tree	12	5	roc_auc_ovo_train	0.999821450491448
6187	rf10tree	12	6	roc_auc_ovo_train	0.999880502269047
6188	rf10tree	12	7	roc_auc_ovo_train	0.999851601892927
6189	rf10tree	12	8	roc_auc_ovo_train	0.999812716468023
6190	rf10tree	12	9	roc_auc_ovo_train	0.999839670177297
6191	rf10tree	12	10	roc_auc_ovo_train	0.999870564868503
6192	rf10tree	12	11	roc_auc_ovo_train	0.999814102967686
6193	rf10tree	12	12	roc_auc_ovo_train	0.999816006908814
6194	rf10tree	12	13	roc_auc_ovo_train	0.999869231162093
6195	rf10tree	12	14	roc_auc_ovo_train	0.999891547648687
6196	rf10tree	12	15	roc_auc_ovo_train	0.999834854632352
6197	rf10tree	12	16	roc_auc_ovo_train	0.9999121866472
6198	rf10tree	12	17	roc_auc_ovo_train	0.999888677334163
6199	rf10tree	12	18	roc_auc_ovo_train	0.999801938349157
6200	rf10tree	12	19	roc_auc_ovo_train	0.999880163302057
6201	rf10tree	12	0	roc_auc_ovr_train	0.999903611822568
6202	rf10tree	12	1	roc_auc_ovr_train	0.999910295712055
6203	rf10tree	12	2	roc_auc_ovr_train	0.999858073354435
6204	rf10tree	12	3	roc_auc_ovr_train	0.999861718210307
6205	rf10tree	12	4	roc_auc_ovr_train	0.999903113949895
6206	rf10tree	12	5	roc_auc_ovr_train	0.999821450491448
6207	rf10tree	12	6	roc_auc_ovr_train	0.999880502269047
6208	rf10tree	12	7	roc_auc_ovr_train	0.999851601892927
6209	rf10tree	12	8	roc_auc_ovr_train	0.999812716468023
6210	rf10tree	12	9	roc_auc_ovr_train	0.999839670177297
6211	rf10tree	12	10	roc_auc_ovr_train	0.999870564868503
6212	rf10tree	12	11	roc_auc_ovr_train	0.999814102967686
6213	rf10tree	12	12	roc_auc_ovr_train	0.999816006908814
6214	rf10tree	12	13	roc_auc_ovr_train	0.999869231162093
6215	rf10tree	12	14	roc_auc_ovr_train	0.999891547648687
6216	rf10tree	12	15	roc_auc_ovr_train	0.999834854632352
6217	rf10tree	12	16	roc_auc_ovr_train	0.9999121866472
6218	rf10tree	12	17	roc_auc_ovr_train	0.999888677334163
6219	rf10tree	12	18	roc_auc_ovr_train	0.999801938349157
6220	rf10tree	12	19	roc_auc_ovr_train	0.999880163302057
6221	rf10tree	12	0	accuracy_train	0.991908614945264
6222	rf10tree	12	1	accuracy_train	0.993336506425512
6223	rf10tree	12	2	accuracy_train	0.990956687291766
6224	rf10tree	12	3	accuracy_train	0.993098524512137
6225	rf10tree	12	4	accuracy_train	0.992146596858639
6226	rf10tree	12	5	accuracy_train	0.98857686815802
6227	rf10tree	12	6	accuracy_train	0.990480723465017
6228	rf10tree	12	7	accuracy_train	0.989766777724893
6229	rf10tree	12	8	accuracy_train	0.990956687291766
6230	rf10tree	12	9	accuracy_train	0.992146596858639
6231	rf10tree	12	10	accuracy_train	0.992146596858639
6232	rf10tree	12	11	accuracy_train	0.98857686815802
6233	rf10tree	12	12	accuracy_train	0.99167063303189
6234	rf10tree	12	13	accuracy_train	0.993336506425512
6235	rf10tree	12	14	accuracy_train	0.994764397905759
6236	rf10tree	12	15	accuracy_train	0.990480723465017
6237	rf10tree	12	16	accuracy_train	0.991908614945264
6238	rf10tree	12	17	accuracy_train	0.990956687291766
6239	rf10tree	12	18	accuracy_train	0.991908614945264
6240	rf10tree	12	19	accuracy_train	0.992622560685388
6241	rf10tree	13	0	roc_auc_ovo	0.972918078636499
6242	rf10tree	13	1	roc_auc_ovo	0.981641552286991
6243	rf10tree	13	2	roc_auc_ovo	0.97405900315421
6244	rf10tree	13	3	roc_auc_ovo	0.977395821434467
6245	rf10tree	13	4	roc_auc_ovo	0.979664559290792
6246	rf10tree	13	5	roc_auc_ovo	0.988688325299332
6247	rf10tree	13	6	roc_auc_ovo	0.980068234360709
6248	rf10tree	13	7	roc_auc_ovo	0.97550381458321
6249	rf10tree	13	8	roc_auc_ovo	0.984996363806157
6250	rf10tree	13	9	roc_auc_ovo	0.98180096677118
6251	rf10tree	13	10	roc_auc_ovo	0.981341734565144
6252	rf10tree	13	11	roc_auc_ovo	0.983432585707375
6253	rf10tree	13	12	roc_auc_ovo	0.986892250996086
6254	rf10tree	13	13	roc_auc_ovo	0.969998991378746
6255	rf10tree	13	14	roc_auc_ovo	0.969748387541259
6256	rf10tree	13	15	roc_auc_ovo	0.972793270032906
6257	rf10tree	13	16	roc_auc_ovo	0.978363313326758
6258	rf10tree	13	17	roc_auc_ovo	0.966264615166009
6259	rf10tree	13	18	roc_auc_ovo	0.9775716746689
6260	rf10tree	13	19	roc_auc_ovo	0.980363702050331
6261	rf10tree	13	0	roc_auc_ovr	0.972918078636499
6262	rf10tree	13	1	roc_auc_ovr	0.981641552286991
6263	rf10tree	13	2	roc_auc_ovr	0.97405900315421
6264	rf10tree	13	3	roc_auc_ovr	0.977395821434467
6265	rf10tree	13	4	roc_auc_ovr	0.979664559290792
6266	rf10tree	13	5	roc_auc_ovr	0.988688325299332
6267	rf10tree	13	6	roc_auc_ovr	0.980068234360709
6268	rf10tree	13	7	roc_auc_ovr	0.97550381458321
6269	rf10tree	13	8	roc_auc_ovr	0.984996363806157
6270	rf10tree	13	9	roc_auc_ovr	0.98180096677118
6271	rf10tree	13	10	roc_auc_ovr	0.981341734565144
6272	rf10tree	13	11	roc_auc_ovr	0.983432585707375
6273	rf10tree	13	12	roc_auc_ovr	0.986892250996086
6274	rf10tree	13	13	roc_auc_ovr	0.969998991378746
6275	rf10tree	13	14	roc_auc_ovr	0.969748387541259
6276	rf10tree	13	15	roc_auc_ovr	0.972793270032906
6277	rf10tree	13	16	roc_auc_ovr	0.978363313326758
6278	rf10tree	13	17	roc_auc_ovr	0.966264615166009
6279	rf10tree	13	18	roc_auc_ovr	0.9775716746689
6280	rf10tree	13	19	roc_auc_ovr	0.980363702050331
6281	rf10tree	13	0	accuracy	0.892933618843683
6282	rf10tree	13	1	accuracy	0.914346895074946
6283	rf10tree	13	2	accuracy	0.88865096359743
6284	rf10tree	13	3	accuracy	0.903640256959315
6285	rf10tree	13	4	accuracy	0.899357601713062
6286	rf10tree	13	5	accuracy	0.907922912205567
6287	rf10tree	13	6	accuracy	0.901498929336188
6288	rf10tree	13	7	accuracy	0.899357601713062
6289	rf10tree	13	8	accuracy	0.916488222698073
6290	rf10tree	13	9	accuracy	0.897216274089936
6291	rf10tree	13	10	accuracy	0.884368308351178
6292	rf10tree	13	11	accuracy	0.927194860813705
6293	rf10tree	13	12	accuracy	0.927194860813705
6294	rf10tree	13	13	accuracy	0.895074946466809
6295	rf10tree	13	14	accuracy	0.903640256959315
6296	rf10tree	13	15	accuracy	0.88865096359743
6297	rf10tree	13	16	accuracy	0.905781584582441
6298	rf10tree	13	17	accuracy	0.880085653104925
6299	rf10tree	13	18	accuracy	0.907922912205567
6300	rf10tree	13	19	accuracy	0.914346895074946
6301	rf10tree	13	0	roc_auc_ovo_train	0.999923469965157
6302	rf10tree	13	1	roc_auc_ovo_train	0.999935716257791
6303	rf10tree	13	2	roc_auc_ovo_train	0.999933837293418
6304	rf10tree	13	3	roc_auc_ovo_train	0.999881928300634
6305	rf10tree	13	4	roc_auc_ovo_train	0.999938361906676
6306	rf10tree	13	5	roc_auc_ovo_train	0.999912558013314
6307	rf10tree	13	6	roc_auc_ovo_train	0.999912083805244
6308	rf10tree	13	7	roc_auc_ovo_train	0.999882434509551
6309	rf10tree	13	8	roc_auc_ovo_train	0.999861096115386
6310	rf10tree	13	9	roc_auc_ovo_train	0.999891430179684
6311	rf10tree	13	10	roc_auc_ovo_train	0.999898791953973
6312	rf10tree	13	11	roc_auc_ovo_train	0.999891456153363
6313	rf10tree	13	12	roc_auc_ovo_train	0.999934456878334
6314	rf10tree	13	13	roc_auc_ovo_train	0.999902019784462
6315	rf10tree	13	14	roc_auc_ovo_train	0.999942927249096
6316	rf10tree	13	15	roc_auc_ovo_train	0.999853959435809
6317	rf10tree	13	16	roc_auc_ovo_train	0.99993626886475
6318	rf10tree	13	17	roc_auc_ovo_train	0.999934651218273
6319	rf10tree	13	18	roc_auc_ovo_train	0.999870012933644
6320	rf10tree	13	19	roc_auc_ovo_train	0.999944780249745
6321	rf10tree	13	0	roc_auc_ovr_train	0.999923469965157
6322	rf10tree	13	1	roc_auc_ovr_train	0.999935716257791
6323	rf10tree	13	2	roc_auc_ovr_train	0.999933837293418
6324	rf10tree	13	3	roc_auc_ovr_train	0.999881928300634
6325	rf10tree	13	4	roc_auc_ovr_train	0.999938361906676
6326	rf10tree	13	5	roc_auc_ovr_train	0.999912558013314
6327	rf10tree	13	6	roc_auc_ovr_train	0.999912083805244
6328	rf10tree	13	7	roc_auc_ovr_train	0.999882434509551
6329	rf10tree	13	8	roc_auc_ovr_train	0.999861096115386
6330	rf10tree	13	9	roc_auc_ovr_train	0.999891430179684
6331	rf10tree	13	10	roc_auc_ovr_train	0.999898791953973
6332	rf10tree	13	11	roc_auc_ovr_train	0.999891456153363
6333	rf10tree	13	12	roc_auc_ovr_train	0.999934456878334
6334	rf10tree	13	13	roc_auc_ovr_train	0.999902019784462
6335	rf10tree	13	14	roc_auc_ovr_train	0.999942927249096
6336	rf10tree	13	15	roc_auc_ovr_train	0.999853959435809
6337	rf10tree	13	16	roc_auc_ovr_train	0.99993626886475
6338	rf10tree	13	17	roc_auc_ovr_train	0.999934651218273
6339	rf10tree	13	18	roc_auc_ovr_train	0.999870012933644
6340	rf10tree	13	19	roc_auc_ovr_train	0.999944780249745
6341	rf10tree	13	0	accuracy_train	0.992860542598762
6342	rf10tree	13	1	accuracy_train	0.994764397905759
6343	rf10tree	13	2	accuracy_train	0.993336506425512
6344	rf10tree	13	3	accuracy_train	0.994050452165635
6345	rf10tree	13	4	accuracy_train	0.992384578772013
6346	rf10tree	13	5	accuracy_train	0.992384578772013
6347	rf10tree	13	6	accuracy_train	0.992146596858639
6348	rf10tree	13	7	accuracy_train	0.990004759638268
6349	rf10tree	13	8	accuracy_train	0.991432651118515
6350	rf10tree	13	9	accuracy_train	0.991432651118515
6351	rf10tree	13	10	accuracy_train	0.991432651118515
6352	rf10tree	13	11	accuracy_train	0.992622560685388
6353	rf10tree	13	12	accuracy_train	0.993098524512137
6354	rf10tree	13	13	accuracy_train	0.992622560685388
6355	rf10tree	13	14	accuracy_train	0.995002379819134
6356	rf10tree	13	15	accuracy_train	0.991908614945264
6357	rf10tree	13	16	accuracy_train	0.993574488338886
6358	rf10tree	13	17	accuracy_train	0.993098524512137
6359	rf10tree	13	18	accuracy_train	0.993098524512137
6360	rf10tree	13	19	accuracy_train	0.995002379819134
6361	rf10tree	14	0	roc_auc_ovo	0.977188373570646
6362	rf10tree	14	1	roc_auc_ovo	0.982974637899781
6363	rf10tree	14	2	roc_auc_ovo	0.974488514930656
6364	rf10tree	14	3	roc_auc_ovo	0.982008351319549
6365	rf10tree	14	4	roc_auc_ovo	0.981317943884623
6366	rf10tree	14	5	roc_auc_ovo	0.98512288632564
6367	rf10tree	14	6	roc_auc_ovo	0.97484502305107
6368	rf10tree	14	7	roc_auc_ovo	0.977388859079051
6369	rf10tree	14	8	roc_auc_ovo	0.985626719406744
6370	rf10tree	14	9	roc_auc_ovo	0.980277854624908
6371	rf10tree	14	10	roc_auc_ovo	0.978934597150905
6372	rf10tree	14	11	roc_auc_ovo	0.985931900593674
6373	rf10tree	14	12	roc_auc_ovo	0.986886148628474
6374	rf10tree	14	13	roc_auc_ovo	0.974302474527747
6375	rf10tree	14	14	roc_auc_ovo	0.980224450842257
6376	rf10tree	14	15	roc_auc_ovo	0.968902807186012
6377	rf10tree	14	16	roc_auc_ovo	0.976042495298459
6378	rf10tree	14	17	roc_auc_ovo	0.96661315655832
6379	rf10tree	14	18	roc_auc_ovo	0.983805340426169
6380	rf10tree	14	19	roc_auc_ovo	0.983129342438721
6381	rf10tree	14	0	roc_auc_ovr	0.977188373570646
6382	rf10tree	14	1	roc_auc_ovr	0.982974637899781
6383	rf10tree	14	2	roc_auc_ovr	0.974488514930656
6384	rf10tree	14	3	roc_auc_ovr	0.982008351319549
6385	rf10tree	14	4	roc_auc_ovr	0.981317943884623
6386	rf10tree	14	5	roc_auc_ovr	0.98512288632564
6387	rf10tree	14	6	roc_auc_ovr	0.97484502305107
6388	rf10tree	14	7	roc_auc_ovr	0.977388859079051
6389	rf10tree	14	8	roc_auc_ovr	0.985626719406744
6390	rf10tree	14	9	roc_auc_ovr	0.980277854624908
6391	rf10tree	14	10	roc_auc_ovr	0.978934597150905
6392	rf10tree	14	11	roc_auc_ovr	0.985931900593674
6393	rf10tree	14	12	roc_auc_ovr	0.986886148628474
6394	rf10tree	14	13	roc_auc_ovr	0.974302474527747
6395	rf10tree	14	14	roc_auc_ovr	0.980224450842257
6396	rf10tree	14	15	roc_auc_ovr	0.968902807186012
6397	rf10tree	14	16	roc_auc_ovr	0.976042495298459
6398	rf10tree	14	17	roc_auc_ovr	0.96661315655832
6399	rf10tree	14	18	roc_auc_ovr	0.983805340426169
6400	rf10tree	14	19	roc_auc_ovr	0.983129342438721
6401	rf10tree	14	0	accuracy	0.899357601713062
6402	rf10tree	14	1	accuracy	0.907922912205567
6403	rf10tree	14	2	accuracy	0.88865096359743
6404	rf10tree	14	3	accuracy	0.901498929336188
6405	rf10tree	14	4	accuracy	0.892933618843683
6406	rf10tree	14	5	accuracy	0.916488222698073
6407	rf10tree	14	6	accuracy	0.897216274089936
6408	rf10tree	14	7	accuracy	0.890792291220557
6409	rf10tree	14	8	accuracy	0.920770877944325
6410	rf10tree	14	9	accuracy	0.890792291220557
6411	rf10tree	14	10	accuracy	0.886509635974304
6412	rf10tree	14	11	accuracy	0.925053533190578
6413	rf10tree	14	12	accuracy	0.922912205567452
6414	rf10tree	14	13	accuracy	0.901498929336188
6415	rf10tree	14	14	accuracy	0.918629550321199
6416	rf10tree	14	15	accuracy	0.890792291220557
6417	rf10tree	14	16	accuracy	0.895074946466809
6418	rf10tree	14	17	accuracy	0.873661670235546
6419	rf10tree	14	18	accuracy	0.905781584582441
6420	rf10tree	14	19	accuracy	0.899357601713062
6421	rf10tree	14	0	roc_auc_ovo_train	0.999928064200363
6422	rf10tree	14	1	roc_auc_ovo_train	0.999942610925891
6423	rf10tree	14	2	roc_auc_ovo_train	0.999914221182015
6424	rf10tree	14	3	roc_auc_ovo_train	0.999925664990615
6425	rf10tree	14	4	roc_auc_ovo_train	0.999929196185975
6426	rf10tree	14	5	roc_auc_ovo_train	0.999917354501403
6427	rf10tree	14	6	roc_auc_ovo_train	0.999914494703214
6428	rf10tree	14	7	roc_auc_ovo_train	0.999865436173703
6429	rf10tree	14	8	roc_auc_ovo_train	0.999924079739583
6430	rf10tree	14	9	roc_auc_ovo_train	0.999893430236239
6431	rf10tree	14	10	roc_auc_ovo_train	0.999912259180013
6432	rf10tree	14	11	roc_auc_ovo_train	0.999908369427698
6433	rf10tree	14	12	roc_auc_ovo_train	0.99990017407223
6434	rf10tree	14	13	roc_auc_ovo_train	0.999935981782581
6435	rf10tree	14	14	roc_auc_ovo_train	0.999885097742286
6436	rf10tree	14	15	roc_auc_ovo_train	0.999900743968307
6437	rf10tree	14	16	roc_auc_ovo_train	0.999933030701048
6438	rf10tree	14	17	roc_auc_ovo_train	0.999942008358354
6439	rf10tree	14	18	roc_auc_ovo_train	0.999862018985591
6440	rf10tree	14	19	roc_auc_ovo_train	0.999930228069658
6441	rf10tree	14	0	roc_auc_ovr_train	0.999928064200363
6442	rf10tree	14	1	roc_auc_ovr_train	0.999942610925891
6443	rf10tree	14	2	roc_auc_ovr_train	0.999914221182015
6444	rf10tree	14	3	roc_auc_ovr_train	0.999925664990615
6445	rf10tree	14	4	roc_auc_ovr_train	0.999929196185975
6446	rf10tree	14	5	roc_auc_ovr_train	0.999917354501403
6447	rf10tree	14	6	roc_auc_ovr_train	0.999914494703214
6448	rf10tree	14	7	roc_auc_ovr_train	0.999865436173703
6449	rf10tree	14	8	roc_auc_ovr_train	0.999924079739583
6450	rf10tree	14	9	roc_auc_ovr_train	0.999893430236239
6451	rf10tree	14	10	roc_auc_ovr_train	0.999912259180013
6452	rf10tree	14	11	roc_auc_ovr_train	0.999908369427698
6453	rf10tree	14	12	roc_auc_ovr_train	0.99990017407223
6454	rf10tree	14	13	roc_auc_ovr_train	0.999935981782581
6455	rf10tree	14	14	roc_auc_ovr_train	0.999885097742286
6456	rf10tree	14	15	roc_auc_ovr_train	0.999900743968307
6457	rf10tree	14	16	roc_auc_ovr_train	0.999933030701048
6458	rf10tree	14	17	roc_auc_ovr_train	0.999942008358354
6459	rf10tree	14	18	roc_auc_ovr_train	0.999862018985591
6460	rf10tree	14	19	roc_auc_ovr_train	0.999930228069658
6461	rf10tree	14	0	accuracy_train	0.992860542598762
6462	rf10tree	14	1	accuracy_train	0.994050452165635
6463	rf10tree	14	2	accuracy_train	0.992622560685388
6464	rf10tree	14	3	accuracy_train	0.994526415992385
6465	rf10tree	14	4	accuracy_train	0.992384578772013
6466	rf10tree	14	5	accuracy_train	0.991432651118515
6467	rf10tree	14	6	accuracy_train	0.992384578772013
6468	rf10tree	14	7	accuracy_train	0.989528795811518
6469	rf10tree	14	8	accuracy_train	0.992384578772013
6470	rf10tree	14	9	accuracy_train	0.992146596858639
6471	rf10tree	14	10	accuracy_train	0.993098524512137
6472	rf10tree	14	11	accuracy_train	0.992146596858639
6473	rf10tree	14	12	accuracy_train	0.992622560685388
6474	rf10tree	14	13	accuracy_train	0.994050452165635
6475	rf10tree	14	14	accuracy_train	0.993336506425512
6476	rf10tree	14	15	accuracy_train	0.992384578772013
6477	rf10tree	14	16	accuracy_train	0.992860542598762
6478	rf10tree	14	17	accuracy_train	0.992860542598762
6479	rf10tree	14	18	accuracy_train	0.992146596858639
6480	rf10tree	14	19	accuracy_train	0.99428843407901
6481	rf10tree	15	0	roc_auc_ovo	0.977993992954002
6482	rf10tree	15	1	roc_auc_ovo	0.982439319548563
6483	rf10tree	15	2	roc_auc_ovo	0.97352646964326
6484	rf10tree	15	3	roc_auc_ovo	0.982392553341939
6485	rf10tree	15	4	roc_auc_ovo	0.975023767966729
6486	rf10tree	15	5	roc_auc_ovo	0.982561647427943
6487	rf10tree	15	6	roc_auc_ovo	0.976785658512188
6488	rf10tree	15	7	roc_auc_ovo	0.974965536118978
6489	rf10tree	15	8	roc_auc_ovo	0.982136942228123
6490	rf10tree	15	9	roc_auc_ovo	0.979051747535664
6491	rf10tree	15	10	roc_auc_ovo	0.971932929061315
6492	rf10tree	15	11	roc_auc_ovo	0.985874914753789
6493	rf10tree	15	12	roc_auc_ovo	0.981552803395377
6494	rf10tree	15	13	roc_auc_ovo	0.974690176353202
6495	rf10tree	15	14	roc_auc_ovo	0.969636613925152
6496	rf10tree	15	15	roc_auc_ovo	0.970695186048049
6497	rf10tree	15	16	roc_auc_ovo	0.983238654684681
6498	rf10tree	15	17	roc_auc_ovo	0.975434779523912
6499	rf10tree	15	18	roc_auc_ovo	0.984202504515536
6500	rf10tree	15	19	roc_auc_ovo	0.982373727287198
6501	rf10tree	15	0	roc_auc_ovr	0.977993992954002
6502	rf10tree	15	1	roc_auc_ovr	0.982439319548563
6503	rf10tree	15	2	roc_auc_ovr	0.97352646964326
6504	rf10tree	15	3	roc_auc_ovr	0.982392553341939
6505	rf10tree	15	4	roc_auc_ovr	0.975023767966729
6506	rf10tree	15	5	roc_auc_ovr	0.982561647427943
6507	rf10tree	15	6	roc_auc_ovr	0.976785658512188
6508	rf10tree	15	7	roc_auc_ovr	0.974965536118978
6509	rf10tree	15	8	roc_auc_ovr	0.982136942228123
6510	rf10tree	15	9	roc_auc_ovr	0.979051747535664
6511	rf10tree	15	10	roc_auc_ovr	0.971932929061315
6512	rf10tree	15	11	roc_auc_ovr	0.985874914753789
6513	rf10tree	15	12	roc_auc_ovr	0.981552803395377
6514	rf10tree	15	13	roc_auc_ovr	0.974690176353202
6515	rf10tree	15	14	roc_auc_ovr	0.969636613925152
6516	rf10tree	15	15	roc_auc_ovr	0.970695186048049
6517	rf10tree	15	16	roc_auc_ovr	0.983238654684681
6518	rf10tree	15	17	roc_auc_ovr	0.975434779523912
6519	rf10tree	15	18	roc_auc_ovr	0.984202504515536
6520	rf10tree	15	19	roc_auc_ovr	0.982373727287198
6521	rf10tree	15	0	accuracy	0.899357601713062
6522	rf10tree	15	1	accuracy	0.897216274089936
6523	rf10tree	15	2	accuracy	0.895074946466809
6524	rf10tree	15	3	accuracy	0.903640256959315
6525	rf10tree	15	4	accuracy	0.899357601713062
6526	rf10tree	15	5	accuracy	0.903640256959315
6527	rf10tree	15	6	accuracy	0.910064239828694
6528	rf10tree	15	7	accuracy	0.899357601713062
6529	rf10tree	15	8	accuracy	0.918629550321199
6530	rf10tree	15	9	accuracy	0.886509635974304
6531	rf10tree	15	10	accuracy	0.897216274089936
6532	rf10tree	15	11	accuracy	0.91220556745182
6533	rf10tree	15	12	accuracy	0.91220556745182
6534	rf10tree	15	13	accuracy	0.903640256959315
6535	rf10tree	15	14	accuracy	0.901498929336188
6536	rf10tree	15	15	accuracy	0.890792291220557
6537	rf10tree	15	16	accuracy	0.910064239828694
6538	rf10tree	15	17	accuracy	0.877944325481799
6539	rf10tree	15	18	accuracy	0.903640256959315
6540	rf10tree	15	19	accuracy	0.88865096359743
6541	rf10tree	15	0	roc_auc_ovo_train	0.999929075446099
6542	rf10tree	15	1	roc_auc_ovo_train	0.9999459355057
6543	rf10tree	15	2	roc_auc_ovo_train	0.999882701766256
6544	rf10tree	15	3	roc_auc_ovo_train	0.999896048535896
6545	rf10tree	15	4	roc_auc_ovo_train	0.999939876873959
6546	rf10tree	15	5	roc_auc_ovo_train	0.999914799506035
6547	rf10tree	15	6	roc_auc_ovo_train	0.999890561932161
6548	rf10tree	15	7	roc_auc_ovo_train	0.999882053603484
6549	rf10tree	15	8	roc_auc_ovo_train	0.999848799912073
6550	rf10tree	15	9	roc_auc_ovo_train	0.999879251849378
6551	rf10tree	15	10	roc_auc_ovo_train	0.999910694205067
6552	rf10tree	15	11	roc_auc_ovo_train	0.999894298288415
6553	rf10tree	15	12	roc_auc_ovo_train	0.999880647414366
6554	rf10tree	15	13	roc_auc_ovo_train	0.999927343823078
6555	rf10tree	15	14	roc_auc_ovo_train	0.999892966581422
6556	rf10tree	15	15	roc_auc_ovo_train	0.999902080468413
6557	rf10tree	15	16	roc_auc_ovo_train	0.999946306511001
6558	rf10tree	15	17	roc_auc_ovo_train	0.999933192682419
6559	rf10tree	15	18	roc_auc_ovo_train	0.999859101891528
6560	rf10tree	15	19	roc_auc_ovo_train	0.99995277732718
6561	rf10tree	15	0	roc_auc_ovr_train	0.999929075446099
6562	rf10tree	15	1	roc_auc_ovr_train	0.9999459355057
6563	rf10tree	15	2	roc_auc_ovr_train	0.999882701766256
6564	rf10tree	15	3	roc_auc_ovr_train	0.999896048535896
6565	rf10tree	15	4	roc_auc_ovr_train	0.999939876873959
6566	rf10tree	15	5	roc_auc_ovr_train	0.999914799506035
6567	rf10tree	15	6	roc_auc_ovr_train	0.999890561932161
6568	rf10tree	15	7	roc_auc_ovr_train	0.999882053603484
6569	rf10tree	15	8	roc_auc_ovr_train	0.999848799912073
6570	rf10tree	15	9	roc_auc_ovr_train	0.999879251849378
6571	rf10tree	15	10	roc_auc_ovr_train	0.999910694205067
6572	rf10tree	15	11	roc_auc_ovr_train	0.999894298288415
6573	rf10tree	15	12	roc_auc_ovr_train	0.999880647414366
6574	rf10tree	15	13	roc_auc_ovr_train	0.999927343823078
6575	rf10tree	15	14	roc_auc_ovr_train	0.999892966581422
6576	rf10tree	15	15	roc_auc_ovr_train	0.999902080468413
6577	rf10tree	15	16	roc_auc_ovr_train	0.999946306511001
6578	rf10tree	15	17	roc_auc_ovr_train	0.999933192682419
6579	rf10tree	15	18	roc_auc_ovr_train	0.999859101891528
6580	rf10tree	15	19	roc_auc_ovr_train	0.99995277732718
6581	rf10tree	15	0	accuracy_train	0.993098524512137
6582	rf10tree	15	1	accuracy_train	0.993574488338886
6583	rf10tree	15	2	accuracy_train	0.992622560685388
6584	rf10tree	15	3	accuracy_train	0.993574488338886
6585	rf10tree	15	4	accuracy_train	0.992622560685388
6586	rf10tree	15	5	accuracy_train	0.992622560685388
6587	rf10tree	15	6	accuracy_train	0.992860542598762
6588	rf10tree	15	7	accuracy_train	0.990004759638268
6589	rf10tree	15	8	accuracy_train	0.99167063303189
6590	rf10tree	15	9	accuracy_train	0.991908614945264
6591	rf10tree	15	10	accuracy_train	0.994764397905759
6592	rf10tree	15	11	accuracy_train	0.992146596858639
6593	rf10tree	15	12	accuracy_train	0.992860542598762
6594	rf10tree	15	13	accuracy_train	0.993574488338886
6595	rf10tree	15	14	accuracy_train	0.992622560685388
6596	rf10tree	15	15	accuracy_train	0.992860542598762
6597	rf10tree	15	16	accuracy_train	0.994050452165635
6598	rf10tree	15	17	accuracy_train	0.992146596858639
6599	rf10tree	15	18	accuracy_train	0.992860542598762
6600	rf10tree	15	19	accuracy_train	0.995478343645883
6601	rf10tree	16	0	roc_auc_ovo	0.981250757228434
6602	rf10tree	16	1	roc_auc_ovo	0.981270783482002
6603	rf10tree	16	2	roc_auc_ovo	0.970698822244768
6604	rf10tree	16	3	roc_auc_ovo	0.981351593538577
6605	rf10tree	16	4	roc_auc_ovo	0.976455386425927
6606	rf10tree	16	5	roc_auc_ovo	0.979444055683197
6607	rf10tree	16	6	roc_auc_ovo	0.976254671642528
6608	rf10tree	16	7	roc_auc_ovo	0.979175853568635
6609	rf10tree	16	8	roc_auc_ovo	0.982660492380424
6610	rf10tree	16	9	roc_auc_ovo	0.984323169463271
6611	rf10tree	16	10	roc_auc_ovo	0.976154922314596
6612	rf10tree	16	11	roc_auc_ovo	0.987800974016348
6613	rf10tree	16	12	roc_auc_ovo	0.984609952486098
6614	rf10tree	16	13	roc_auc_ovo	0.977668024369169
6615	rf10tree	16	14	roc_auc_ovo	0.9706013610901
6616	rf10tree	16	15	roc_auc_ovo	0.972397426347628
6617	rf10tree	16	16	roc_auc_ovo	0.980495313973312
6618	rf10tree	16	17	roc_auc_ovo	0.966059208909261
6619	rf10tree	16	18	roc_auc_ovo	0.979564007259707
6620	rf10tree	16	19	roc_auc_ovo	0.979453161521048
6621	rf10tree	16	0	roc_auc_ovr	0.981250757228434
6622	rf10tree	16	1	roc_auc_ovr	0.981270783482002
6623	rf10tree	16	2	roc_auc_ovr	0.970698822244768
6624	rf10tree	16	3	roc_auc_ovr	0.981351593538577
6625	rf10tree	16	4	roc_auc_ovr	0.976455386425927
6626	rf10tree	16	5	roc_auc_ovr	0.979444055683197
6627	rf10tree	16	6	roc_auc_ovr	0.976254671642528
6628	rf10tree	16	7	roc_auc_ovr	0.979175853568635
6629	rf10tree	16	8	roc_auc_ovr	0.982660492380424
6630	rf10tree	16	9	roc_auc_ovr	0.984323169463271
6631	rf10tree	16	10	roc_auc_ovr	0.976154922314596
6632	rf10tree	16	11	roc_auc_ovr	0.987800974016348
6633	rf10tree	16	12	roc_auc_ovr	0.984609952486098
6634	rf10tree	16	13	roc_auc_ovr	0.977668024369169
6635	rf10tree	16	14	roc_auc_ovr	0.9706013610901
6636	rf10tree	16	15	roc_auc_ovr	0.972397426347628
6637	rf10tree	16	16	roc_auc_ovr	0.980495313973312
6638	rf10tree	16	17	roc_auc_ovr	0.966059208909261
6639	rf10tree	16	18	roc_auc_ovr	0.979564007259707
6640	rf10tree	16	19	roc_auc_ovr	0.979453161521048
6641	rf10tree	16	0	accuracy	0.901498929336188
6642	rf10tree	16	1	accuracy	0.914346895074946
6643	rf10tree	16	2	accuracy	0.886509635974304
6644	rf10tree	16	3	accuracy	0.903640256959315
6645	rf10tree	16	4	accuracy	0.895074946466809
6646	rf10tree	16	5	accuracy	0.916488222698073
6647	rf10tree	16	6	accuracy	0.907922912205567
6648	rf10tree	16	7	accuracy	0.899357601713062
6649	rf10tree	16	8	accuracy	0.905781584582441
6650	rf10tree	16	9	accuracy	0.903640256959315
6651	rf10tree	16	10	accuracy	0.901498929336188
6652	rf10tree	16	11	accuracy	0.925053533190578
6653	rf10tree	16	12	accuracy	0.920770877944325
6654	rf10tree	16	13	accuracy	0.905781584582441
6655	rf10tree	16	14	accuracy	0.910064239828694
6656	rf10tree	16	15	accuracy	0.884368308351178
6657	rf10tree	16	16	accuracy	0.907922912205567
6658	rf10tree	16	17	accuracy	0.901498929336188
6659	rf10tree	16	18	accuracy	0.895074946466809
6660	rf10tree	16	19	accuracy	0.905781584582441
6661	rf10tree	16	0	roc_auc_ovo_train	0.999926359037402
6662	rf10tree	16	1	roc_auc_ovo_train	0.999926271611398
6663	rf10tree	16	2	roc_auc_ovo_train	0.999893492024288
6664	rf10tree	16	3	roc_auc_ovo_train	0.999902370267803
6665	rf10tree	16	4	roc_auc_ovo_train	0.999923335167447
6666	rf10tree	16	5	roc_auc_ovo_train	0.999934336847386
6667	rf10tree	16	6	roc_auc_ovo_train	0.999905056079217
6668	rf10tree	16	7	roc_auc_ovo_train	0.999883549396178
6669	rf10tree	16	8	roc_auc_ovo_train	0.999896475811455
6670	rf10tree	16	9	roc_auc_ovo_train	0.999934102498602
6671	rf10tree	16	10	roc_auc_ovo_train	0.999922141227056
6672	rf10tree	16	11	roc_auc_ovo_train	0.999932935673141
6673	rf10tree	16	12	roc_auc_ovo_train	0.99986953374584
6674	rf10tree	16	13	roc_auc_ovo_train	0.999943119484637
6675	rf10tree	16	14	roc_auc_ovo_train	0.999896691348241
6676	rf10tree	16	15	roc_auc_ovo_train	0.999876663676114
6677	rf10tree	16	16	roc_auc_ovo_train	0.999931638297178
6678	rf10tree	16	17	roc_auc_ovo_train	0.999938198421931
6679	rf10tree	16	18	roc_auc_ovo_train	0.999858295071366
6680	rf10tree	16	19	roc_auc_ovo_train	0.99991965811504
6681	rf10tree	16	0	roc_auc_ovr_train	0.999926359037402
6682	rf10tree	16	1	roc_auc_ovr_train	0.999926271611398
6683	rf10tree	16	2	roc_auc_ovr_train	0.999893492024288
6684	rf10tree	16	3	roc_auc_ovr_train	0.999902370267803
6685	rf10tree	16	4	roc_auc_ovr_train	0.999923335167447
6686	rf10tree	16	5	roc_auc_ovr_train	0.999934336847386
6687	rf10tree	16	6	roc_auc_ovr_train	0.999905056079217
6688	rf10tree	16	7	roc_auc_ovr_train	0.999883549396178
6689	rf10tree	16	8	roc_auc_ovr_train	0.999896475811455
6690	rf10tree	16	9	roc_auc_ovr_train	0.999934102498602
6691	rf10tree	16	10	roc_auc_ovr_train	0.999922141227056
6692	rf10tree	16	11	roc_auc_ovr_train	0.999932935673141
6693	rf10tree	16	12	roc_auc_ovr_train	0.99986953374584
6694	rf10tree	16	13	roc_auc_ovr_train	0.999943119484637
6695	rf10tree	16	14	roc_auc_ovr_train	0.999896691348241
6696	rf10tree	16	15	roc_auc_ovr_train	0.999876663676114
6697	rf10tree	16	16	roc_auc_ovr_train	0.999931638297178
6698	rf10tree	16	17	roc_auc_ovr_train	0.999938198421931
6699	rf10tree	16	18	roc_auc_ovr_train	0.999858295071366
6700	rf10tree	16	19	roc_auc_ovr_train	0.99991965811504
6701	rf10tree	16	0	accuracy_train	0.993098524512137
6702	rf10tree	16	1	accuracy_train	0.992146596858639
6703	rf10tree	16	2	accuracy_train	0.993098524512137
6704	rf10tree	16	3	accuracy_train	0.992384578772013
6705	rf10tree	16	4	accuracy_train	0.992146596858639
6706	rf10tree	16	5	accuracy_train	0.993336506425512
6707	rf10tree	16	6	accuracy_train	0.991908614945264
6708	rf10tree	16	7	accuracy_train	0.990718705378391
6709	rf10tree	16	8	accuracy_train	0.990718705378391
6710	rf10tree	16	9	accuracy_train	0.992860542598762
6711	rf10tree	16	10	accuracy_train	0.993098524512137
6712	rf10tree	16	11	accuracy_train	0.992384578772013
6713	rf10tree	16	12	accuracy_train	0.99167063303189
6714	rf10tree	16	13	accuracy_train	0.993574488338886
6715	rf10tree	16	14	accuracy_train	0.99428843407901
6716	rf10tree	16	15	accuracy_train	0.992384578772013
6717	rf10tree	16	16	accuracy_train	0.993098524512137
6718	rf10tree	16	17	accuracy_train	0.993812470252261
6719	rf10tree	16	18	accuracy_train	0.993098524512137
6720	rf10tree	16	19	accuracy_train	0.993574488338886
6721	rf10tree	17	0	roc_auc_ovo	0.975931652257451
6722	rf10tree	17	1	roc_auc_ovo	0.983611249506574
6723	rf10tree	17	2	roc_auc_ovo	0.965064463200255
6724	rf10tree	17	3	roc_auc_ovo	0.982128544709241
6725	rf10tree	17	4	roc_auc_ovo	0.980074271919193
6726	rf10tree	17	5	roc_auc_ovo	0.986501127995069
6727	rf10tree	17	6	roc_auc_ovo	0.979189659521828
6728	rf10tree	17	7	roc_auc_ovo	0.976256153296072
6729	rf10tree	17	8	roc_auc_ovo	0.980170902194512
6730	rf10tree	17	9	roc_auc_ovo	0.977937485856187
6731	rf10tree	17	10	roc_auc_ovo	0.968358362523102
6732	rf10tree	17	11	roc_auc_ovo	0.984848693253496
6733	rf10tree	17	12	roc_auc_ovo	0.9864867142798
6734	rf10tree	17	13	roc_auc_ovo	0.96877037727606
6735	rf10tree	17	14	roc_auc_ovo	0.979008540856974
6736	rf10tree	17	15	roc_auc_ovo	0.973820759244788
6737	rf10tree	17	16	roc_auc_ovo	0.978850679744005
6738	rf10tree	17	17	roc_auc_ovo	0.968886176112587
6739	rf10tree	17	18	roc_auc_ovo	0.983705229432828
6740	rf10tree	17	19	roc_auc_ovo	0.975374070474069
6741	rf10tree	17	0	roc_auc_ovr	0.975931652257451
6742	rf10tree	17	1	roc_auc_ovr	0.983611249506574
6743	rf10tree	17	2	roc_auc_ovr	0.965064463200255
6744	rf10tree	17	3	roc_auc_ovr	0.982128544709241
6745	rf10tree	17	4	roc_auc_ovr	0.980074271919193
6746	rf10tree	17	5	roc_auc_ovr	0.986501127995069
6747	rf10tree	17	6	roc_auc_ovr	0.979189659521828
6748	rf10tree	17	7	roc_auc_ovr	0.976256153296072
6749	rf10tree	17	8	roc_auc_ovr	0.980170902194512
6750	rf10tree	17	9	roc_auc_ovr	0.977937485856187
6751	rf10tree	17	10	roc_auc_ovr	0.968358362523102
6752	rf10tree	17	11	roc_auc_ovr	0.984848693253496
6753	rf10tree	17	12	roc_auc_ovr	0.9864867142798
6754	rf10tree	17	13	roc_auc_ovr	0.96877037727606
6755	rf10tree	17	14	roc_auc_ovr	0.979008540856974
6756	rf10tree	17	15	roc_auc_ovr	0.973820759244788
6757	rf10tree	17	16	roc_auc_ovr	0.978850679744005
6758	rf10tree	17	17	roc_auc_ovr	0.968886176112587
6759	rf10tree	17	18	roc_auc_ovr	0.983705229432828
6760	rf10tree	17	19	roc_auc_ovr	0.975374070474069
6761	rf10tree	17	0	accuracy	0.910064239828694
6762	rf10tree	17	1	accuracy	0.916488222698073
6763	rf10tree	17	2	accuracy	0.886509635974304
6764	rf10tree	17	3	accuracy	0.905781584582441
6765	rf10tree	17	4	accuracy	0.892933618843683
6766	rf10tree	17	5	accuracy	0.910064239828694
6767	rf10tree	17	6	accuracy	0.914346895074946
6768	rf10tree	17	7	accuracy	0.890792291220557
6769	rf10tree	17	8	accuracy	0.907922912205567
6770	rf10tree	17	9	accuracy	0.897216274089936
6771	rf10tree	17	10	accuracy	0.890792291220557
6772	rf10tree	17	11	accuracy	0.922912205567452
6773	rf10tree	17	12	accuracy	0.916488222698073
6774	rf10tree	17	13	accuracy	0.88865096359743
6775	rf10tree	17	14	accuracy	0.91220556745182
6776	rf10tree	17	15	accuracy	0.890792291220557
6777	rf10tree	17	16	accuracy	0.903640256959315
6778	rf10tree	17	17	accuracy	0.892933618843683
6779	rf10tree	17	18	accuracy	0.907922912205567
6780	rf10tree	17	19	accuracy	0.895074946466809
6781	rf10tree	17	0	roc_auc_ovo_train	0.999911280787786
6782	rf10tree	17	1	roc_auc_ovo_train	0.999919823638295
6783	rf10tree	17	2	roc_auc_ovo_train	0.999937114485117
6784	rf10tree	17	3	roc_auc_ovo_train	0.999918474268701
6785	rf10tree	17	4	roc_auc_ovo_train	0.999961022010808
6786	rf10tree	17	5	roc_auc_ovo_train	0.999921408182576
6787	rf10tree	17	6	roc_auc_ovo_train	0.999918878280639
6788	rf10tree	17	7	roc_auc_ovo_train	0.999879391889935
6789	rf10tree	17	8	roc_auc_ovo_train	0.999870902201813
6790	rf10tree	17	9	roc_auc_ovo_train	0.999906847331899
6791	rf10tree	17	10	roc_auc_ovo_train	0.999922342561238
6792	rf10tree	17	11	roc_auc_ovo_train	0.999943903742113
6793	rf10tree	17	12	roc_auc_ovo_train	0.999894504781777
6794	rf10tree	17	13	roc_auc_ovo_train	0.999918997548009
6795	rf10tree	17	14	roc_auc_ovo_train	0.999889478509077
6796	rf10tree	17	15	roc_auc_ovo_train	0.999893424189829
6797	rf10tree	17	16	roc_auc_ovo_train	0.999952365817424
6798	rf10tree	17	17	roc_auc_ovo_train	0.999941792353964
6799	rf10tree	17	18	roc_auc_ovo_train	0.999896531541685
6800	rf10tree	17	19	roc_auc_ovo_train	0.999926315464587
6801	rf10tree	17	0	roc_auc_ovr_train	0.999911280787786
6802	rf10tree	17	1	roc_auc_ovr_train	0.999919823638295
6803	rf10tree	17	2	roc_auc_ovr_train	0.999937114485117
6804	rf10tree	17	3	roc_auc_ovr_train	0.999918474268701
6805	rf10tree	17	4	roc_auc_ovr_train	0.999961022010808
6806	rf10tree	17	5	roc_auc_ovr_train	0.999921408182576
6807	rf10tree	17	6	roc_auc_ovr_train	0.999918878280639
6808	rf10tree	17	7	roc_auc_ovr_train	0.999879391889935
6809	rf10tree	17	8	roc_auc_ovr_train	0.999870902201813
6810	rf10tree	17	9	roc_auc_ovr_train	0.999906847331899
6811	rf10tree	17	10	roc_auc_ovr_train	0.999922342561238
6812	rf10tree	17	11	roc_auc_ovr_train	0.999943903742113
6813	rf10tree	17	12	roc_auc_ovr_train	0.999894504781777
6814	rf10tree	17	13	roc_auc_ovr_train	0.999918997548009
6815	rf10tree	17	14	roc_auc_ovr_train	0.999889478509077
6816	rf10tree	17	15	roc_auc_ovr_train	0.999893424189829
6817	rf10tree	17	16	roc_auc_ovr_train	0.999952365817424
6818	rf10tree	17	17	roc_auc_ovr_train	0.999941792353964
6819	rf10tree	17	18	roc_auc_ovr_train	0.999896531541685
6820	rf10tree	17	19	roc_auc_ovr_train	0.999926315464587
6821	rf10tree	17	0	accuracy_train	0.993812470252261
6822	rf10tree	17	1	accuracy_train	0.992860542598762
6823	rf10tree	17	2	accuracy_train	0.992146596858639
6824	rf10tree	17	3	accuracy_train	0.994050452165635
6825	rf10tree	17	4	accuracy_train	0.993098524512137
6826	rf10tree	17	5	accuracy_train	0.993336506425512
6827	rf10tree	17	6	accuracy_train	0.992146596858639
6828	rf10tree	17	7	accuracy_train	0.99119466920514
6829	rf10tree	17	8	accuracy_train	0.991432651118515
6830	rf10tree	17	9	accuracy_train	0.993098524512137
6831	rf10tree	17	10	accuracy_train	0.994764397905759
6832	rf10tree	17	11	accuracy_train	0.993574488338886
6833	rf10tree	17	12	accuracy_train	0.991908614945264
6834	rf10tree	17	13	accuracy_train	0.992146596858639
6835	rf10tree	17	14	accuracy_train	0.993812470252261
6836	rf10tree	17	15	accuracy_train	0.993574488338886
6837	rf10tree	17	16	accuracy_train	0.994526415992385
6838	rf10tree	17	17	accuracy_train	0.993098524512137
6839	rf10tree	17	18	accuracy_train	0.993098524512137
6840	rf10tree	17	19	accuracy_train	0.993574488338886
6841	rf10tree	18	0	roc_auc_ovo	0.979858926709966
6842	rf10tree	18	1	roc_auc_ovo	0.981467516687841
6843	rf10tree	18	2	roc_auc_ovo	0.973188914836607
6844	rf10tree	18	3	roc_auc_ovo	0.97964323562986
6845	rf10tree	18	4	roc_auc_ovo	0.979551991279598
6846	rf10tree	18	5	roc_auc_ovo	0.981561503400139
6847	rf10tree	18	6	roc_auc_ovo	0.972351374617062
6848	rf10tree	18	7	roc_auc_ovo	0.974566195643087
6849	rf10tree	18	8	roc_auc_ovo	0.98697437140048
6850	rf10tree	18	9	roc_auc_ovo	0.98281150696289
6851	rf10tree	18	10	roc_auc_ovo	0.968779999044612
6852	rf10tree	18	11	roc_auc_ovo	0.987310198949118
6853	rf10tree	18	12	roc_auc_ovo	0.984056378455044
6854	rf10tree	18	13	roc_auc_ovo	0.974403508175225
6855	rf10tree	18	14	roc_auc_ovo	0.971773944038779
6856	rf10tree	18	15	roc_auc_ovo	0.971862889695956
6857	rf10tree	18	16	roc_auc_ovo	0.981653426351093
6858	rf10tree	18	17	roc_auc_ovo	0.965853081952411
6859	rf10tree	18	18	roc_auc_ovo	0.981996751107518
6860	rf10tree	18	19	roc_auc_ovo	0.97816308744334
6861	rf10tree	18	0	roc_auc_ovr	0.979858926709966
6862	rf10tree	18	1	roc_auc_ovr	0.981467516687841
6863	rf10tree	18	2	roc_auc_ovr	0.973188914836607
6864	rf10tree	18	3	roc_auc_ovr	0.97964323562986
6865	rf10tree	18	4	roc_auc_ovr	0.979551991279598
6866	rf10tree	18	5	roc_auc_ovr	0.981561503400139
6867	rf10tree	18	6	roc_auc_ovr	0.972351374617062
6868	rf10tree	18	7	roc_auc_ovr	0.974566195643087
6869	rf10tree	18	8	roc_auc_ovr	0.98697437140048
6870	rf10tree	18	9	roc_auc_ovr	0.98281150696289
6871	rf10tree	18	10	roc_auc_ovr	0.968779999044612
6872	rf10tree	18	11	roc_auc_ovr	0.987310198949118
6873	rf10tree	18	12	roc_auc_ovr	0.984056378455044
6874	rf10tree	18	13	roc_auc_ovr	0.974403508175225
6875	rf10tree	18	14	roc_auc_ovr	0.971773944038779
6876	rf10tree	18	15	roc_auc_ovr	0.971862889695956
6877	rf10tree	18	16	roc_auc_ovr	0.981653426351093
6878	rf10tree	18	17	roc_auc_ovr	0.965853081952411
6879	rf10tree	18	18	roc_auc_ovr	0.981996751107518
6880	rf10tree	18	19	roc_auc_ovr	0.97816308744334
6881	rf10tree	18	0	accuracy	0.895074946466809
6882	rf10tree	18	1	accuracy	0.899357601713062
6883	rf10tree	18	2	accuracy	0.895074946466809
6884	rf10tree	18	3	accuracy	0.897216274089936
6885	rf10tree	18	4	accuracy	0.892933618843683
6886	rf10tree	18	5	accuracy	0.907922912205567
6887	rf10tree	18	6	accuracy	0.895074946466809
6888	rf10tree	18	7	accuracy	0.897216274089936
6889	rf10tree	18	8	accuracy	0.920770877944325
6890	rf10tree	18	9	accuracy	0.901498929336188
6891	rf10tree	18	10	accuracy	0.88865096359743
6892	rf10tree	18	11	accuracy	0.914346895074946
6893	rf10tree	18	12	accuracy	0.907922912205567
6894	rf10tree	18	13	accuracy	0.895074946466809
6895	rf10tree	18	14	accuracy	0.903640256959315
6896	rf10tree	18	15	accuracy	0.895074946466809
6897	rf10tree	18	16	accuracy	0.905781584582441
6898	rf10tree	18	17	accuracy	0.877944325481799
6899	rf10tree	18	18	accuracy	0.905781584582441
6900	rf10tree	18	19	accuracy	0.890792291220557
6901	rf10tree	18	0	roc_auc_ovo_train	0.999940647443271
6902	rf10tree	18	1	roc_auc_ovo_train	0.999924112515332
6903	rf10tree	18	2	roc_auc_ovo_train	0.99990470035505
6904	rf10tree	18	3	roc_auc_ovo_train	0.999917797275568
6905	rf10tree	18	4	roc_auc_ovo_train	0.999945341734732
6906	rf10tree	18	5	roc_auc_ovo_train	0.999926735812166
6907	rf10tree	18	6	roc_auc_ovo_train	0.999927176525643
6908	rf10tree	18	7	roc_auc_ovo_train	0.999907142241058
6909	rf10tree	18	8	roc_auc_ovo_train	0.99988473956849
6910	rf10tree	18	9	roc_auc_ovo_train	0.99991754488459
6911	rf10tree	18	10	roc_auc_ovo_train	0.999916078040718
6912	rf10tree	18	11	roc_auc_ovo_train	0.999913019140461
6913	rf10tree	18	12	roc_auc_ovo_train	0.999865716790063
6914	rf10tree	18	13	roc_auc_ovo_train	0.999912611536471
6915	rf10tree	18	14	roc_auc_ovo_train	0.999920459250616
6916	rf10tree	18	15	roc_auc_ovo_train	0.999880164746069
6917	rf10tree	18	16	roc_auc_ovo_train	0.99993447231012
6918	rf10tree	18	17	roc_auc_ovo_train	0.999916814130657
6919	rf10tree	18	18	roc_auc_ovo_train	0.999866194027454
6920	rf10tree	18	19	roc_auc_ovo_train	0.999908832579706
6921	rf10tree	18	0	roc_auc_ovr_train	0.999940647443271
6922	rf10tree	18	1	roc_auc_ovr_train	0.999924112515332
6923	rf10tree	18	2	roc_auc_ovr_train	0.99990470035505
6924	rf10tree	18	3	roc_auc_ovr_train	0.999917797275568
6925	rf10tree	18	4	roc_auc_ovr_train	0.999945341734732
6926	rf10tree	18	5	roc_auc_ovr_train	0.999926735812166
6927	rf10tree	18	6	roc_auc_ovr_train	0.999927176525643
6928	rf10tree	18	7	roc_auc_ovr_train	0.999907142241058
6929	rf10tree	18	8	roc_auc_ovr_train	0.99988473956849
6930	rf10tree	18	9	roc_auc_ovr_train	0.99991754488459
6931	rf10tree	18	10	roc_auc_ovr_train	0.999916078040718
6932	rf10tree	18	11	roc_auc_ovr_train	0.999913019140461
6933	rf10tree	18	12	roc_auc_ovr_train	0.999865716790063
6934	rf10tree	18	13	roc_auc_ovr_train	0.999912611536471
6935	rf10tree	18	14	roc_auc_ovr_train	0.999920459250616
6936	rf10tree	18	15	roc_auc_ovr_train	0.999880164746069
6937	rf10tree	18	16	roc_auc_ovr_train	0.99993447231012
6938	rf10tree	18	17	roc_auc_ovr_train	0.999916814130657
6939	rf10tree	18	18	roc_auc_ovr_train	0.999866194027454
6940	rf10tree	18	19	roc_auc_ovr_train	0.999908832579706
6941	rf10tree	18	0	accuracy_train	0.994050452165635
6942	rf10tree	18	1	accuracy_train	0.993098524512137
6943	rf10tree	18	2	accuracy_train	0.991432651118515
6944	rf10tree	18	3	accuracy_train	0.993574488338886
6945	rf10tree	18	4	accuracy_train	0.99428843407901
6946	rf10tree	18	5	accuracy_train	0.993336506425512
6947	rf10tree	18	6	accuracy_train	0.993812470252261
6948	rf10tree	18	7	accuracy_train	0.992146596858639
6949	rf10tree	18	8	accuracy_train	0.99167063303189
6950	rf10tree	18	9	accuracy_train	0.992146596858639
6951	rf10tree	18	10	accuracy_train	0.992860542598762
6952	rf10tree	18	11	accuracy_train	0.991908614945264
6953	rf10tree	18	12	accuracy_train	0.991432651118515
6954	rf10tree	18	13	accuracy_train	0.993098524512137
6955	rf10tree	18	14	accuracy_train	0.993574488338886
6956	rf10tree	18	15	accuracy_train	0.993098524512137
6957	rf10tree	18	16	accuracy_train	0.993574488338886
6958	rf10tree	18	17	accuracy_train	0.993812470252261
6959	rf10tree	18	18	accuracy_train	0.992622560685388
6960	rf10tree	18	19	accuracy_train	0.994050452165635
6961	rf10tree	19	0	roc_auc_ovo	0.977653988451112
6962	rf10tree	19	1	roc_auc_ovo	0.985158192589496
6963	rf10tree	19	2	roc_auc_ovo	0.978822188721202
6964	rf10tree	19	3	roc_auc_ovo	0.984088632929095
6965	rf10tree	19	4	roc_auc_ovo	0.975401013328906
6966	rf10tree	19	5	roc_auc_ovo	0.986046601051894
6967	rf10tree	19	6	roc_auc_ovo	0.973889638497739
6968	rf10tree	19	7	roc_auc_ovo	0.976621116483695
6969	rf10tree	19	8	roc_auc_ovo	0.982741930232793
6970	rf10tree	19	9	roc_auc_ovo	0.983199546367769
6971	rf10tree	19	10	roc_auc_ovo	0.97535056458652
6972	rf10tree	19	11	roc_auc_ovo	0.982024394662277
6973	rf10tree	19	12	roc_auc_ovo	0.983086683638245
6974	rf10tree	19	13	roc_auc_ovo	0.97513635548787
6975	rf10tree	19	14	roc_auc_ovo	0.981299259175605
6976	rf10tree	19	15	roc_auc_ovo	0.970226117614795
6977	rf10tree	19	16	roc_auc_ovo	0.98227757102876
6978	rf10tree	19	17	roc_auc_ovo	0.972939398457071
6979	rf10tree	19	18	roc_auc_ovo	0.976511001963867
6980	rf10tree	19	19	roc_auc_ovo	0.975491110524807
6981	rf10tree	19	0	roc_auc_ovr	0.977653988451112
6982	rf10tree	19	1	roc_auc_ovr	0.985158192589496
6983	rf10tree	19	2	roc_auc_ovr	0.978822188721202
6984	rf10tree	19	3	roc_auc_ovr	0.984088632929095
6985	rf10tree	19	4	roc_auc_ovr	0.975401013328906
6986	rf10tree	19	5	roc_auc_ovr	0.986046601051894
6987	rf10tree	19	6	roc_auc_ovr	0.973889638497739
6988	rf10tree	19	7	roc_auc_ovr	0.976621116483695
6989	rf10tree	19	8	roc_auc_ovr	0.982741930232793
6990	rf10tree	19	9	roc_auc_ovr	0.983199546367769
6991	rf10tree	19	10	roc_auc_ovr	0.97535056458652
6992	rf10tree	19	11	roc_auc_ovr	0.982024394662277
6993	rf10tree	19	12	roc_auc_ovr	0.983086683638245
6994	rf10tree	19	13	roc_auc_ovr	0.97513635548787
6995	rf10tree	19	14	roc_auc_ovr	0.981299259175605
6996	rf10tree	19	15	roc_auc_ovr	0.970226117614795
6997	rf10tree	19	16	roc_auc_ovr	0.98227757102876
6998	rf10tree	19	17	roc_auc_ovr	0.972939398457071
6999	rf10tree	19	18	roc_auc_ovr	0.976511001963867
7000	rf10tree	19	19	roc_auc_ovr	0.975491110524807
7001	rf10tree	19	0	accuracy	0.895074946466809
7002	rf10tree	19	1	accuracy	0.905781584582441
7003	rf10tree	19	2	accuracy	0.882226980728051
7004	rf10tree	19	3	accuracy	0.916488222698073
7005	rf10tree	19	4	accuracy	0.901498929336188
7006	rf10tree	19	5	accuracy	0.910064239828694
7007	rf10tree	19	6	accuracy	0.905781584582441
7008	rf10tree	19	7	accuracy	0.890792291220557
7009	rf10tree	19	8	accuracy	0.907922912205567
7010	rf10tree	19	9	accuracy	0.892933618843683
7011	rf10tree	19	10	accuracy	0.880085653104925
7012	rf10tree	19	11	accuracy	0.91220556745182
7013	rf10tree	19	12	accuracy	0.922912205567452
7014	rf10tree	19	13	accuracy	0.905781584582441
7015	rf10tree	19	14	accuracy	0.899357601713062
7016	rf10tree	19	15	accuracy	0.897216274089936
7017	rf10tree	19	16	accuracy	0.920770877944325
7018	rf10tree	19	17	accuracy	0.87152034261242
7019	rf10tree	19	18	accuracy	0.905781584582441
7020	rf10tree	19	19	accuracy	0.895074946466809
7021	rf10tree	19	0	roc_auc_ovo_train	0.999921416187608
7022	rf10tree	19	1	roc_auc_ovo_train	0.999939867834932
7023	rf10tree	19	2	roc_auc_ovo_train	0.999913525273167
7024	rf10tree	19	3	roc_auc_ovo_train	0.999918804341548
7025	rf10tree	19	4	roc_auc_ovo_train	0.999944785515666
7026	rf10tree	19	5	roc_auc_ovo_train	0.999925547353483
7027	rf10tree	19	6	roc_auc_ovo_train	0.999915958048874
7028	rf10tree	19	7	roc_auc_ovo_train	0.999876144566592
7029	rf10tree	19	8	roc_auc_ovo_train	0.999861674901845
7030	rf10tree	19	9	roc_auc_ovo_train	0.9998931662228
7031	rf10tree	19	10	roc_auc_ovo_train	0.999908944358438
7032	rf10tree	19	11	roc_auc_ovo_train	0.999899523020648
7033	rf10tree	19	12	roc_auc_ovo_train	0.999920283090815
7034	rf10tree	19	13	roc_auc_ovo_train	0.999915672539165
7035	rf10tree	19	14	roc_auc_ovo_train	0.999901163167049
7036	rf10tree	19	15	roc_auc_ovo_train	0.99988766861364
7037	rf10tree	19	16	roc_auc_ovo_train	0.999937057328926
7038	rf10tree	19	17	roc_auc_ovo_train	0.999946167637134
7039	rf10tree	19	18	roc_auc_ovo_train	0.999855907695744
7040	rf10tree	19	19	roc_auc_ovo_train	0.999931156902889
7041	rf10tree	19	0	roc_auc_ovr_train	0.999921416187608
7042	rf10tree	19	1	roc_auc_ovr_train	0.999939867834932
7043	rf10tree	19	2	roc_auc_ovr_train	0.999913525273167
7044	rf10tree	19	3	roc_auc_ovr_train	0.999918804341548
7045	rf10tree	19	4	roc_auc_ovr_train	0.999944785515666
7046	rf10tree	19	5	roc_auc_ovr_train	0.999925547353483
7047	rf10tree	19	6	roc_auc_ovr_train	0.999915958048874
7048	rf10tree	19	7	roc_auc_ovr_train	0.999876144566592
7049	rf10tree	19	8	roc_auc_ovr_train	0.999861674901845
7050	rf10tree	19	9	roc_auc_ovr_train	0.9998931662228
7051	rf10tree	19	10	roc_auc_ovr_train	0.999908944358438
7052	rf10tree	19	11	roc_auc_ovr_train	0.999899523020648
7053	rf10tree	19	12	roc_auc_ovr_train	0.999920283090815
7054	rf10tree	19	13	roc_auc_ovr_train	0.999915672539165
7055	rf10tree	19	14	roc_auc_ovr_train	0.999901163167049
7056	rf10tree	19	15	roc_auc_ovr_train	0.99988766861364
7057	rf10tree	19	16	roc_auc_ovr_train	0.999937057328926
7058	rf10tree	19	17	roc_auc_ovr_train	0.999946167637134
7059	rf10tree	19	18	roc_auc_ovr_train	0.999855907695744
7060	rf10tree	19	19	roc_auc_ovr_train	0.999931156902889
7061	rf10tree	19	0	accuracy_train	0.992622560685388
7062	rf10tree	19	1	accuracy_train	0.993336506425512
7063	rf10tree	19	2	accuracy_train	0.992622560685388
7064	rf10tree	19	3	accuracy_train	0.994526415992385
7065	rf10tree	19	4	accuracy_train	0.992384578772013
7066	rf10tree	19	5	accuracy_train	0.992146596858639
7067	rf10tree	19	6	accuracy_train	0.992384578772013
7068	rf10tree	19	7	accuracy_train	0.990480723465017
7069	rf10tree	19	8	accuracy_train	0.990956687291766
7070	rf10tree	19	9	accuracy_train	0.991432651118515
7071	rf10tree	19	10	accuracy_train	0.993098524512137
7072	rf10tree	19	11	accuracy_train	0.991432651118515
7073	rf10tree	19	12	accuracy_train	0.992622560685388
7074	rf10tree	19	13	accuracy_train	0.993098524512137
7075	rf10tree	19	14	accuracy_train	0.994526415992385
7076	rf10tree	19	15	accuracy_train	0.991908614945264
7077	rf10tree	19	16	accuracy_train	0.993336506425512
7078	rf10tree	19	17	accuracy_train	0.992146596858639
7079	rf10tree	19	18	accuracy_train	0.994050452165635
7080	rf10tree	19	19	accuracy_train	0.994050452165635
7081	rf10tree	2	0	roc_auc_ovo	0.737054262014263
7082	rf10tree	2	1	roc_auc_ovo	0.75787827139344
7083	rf10tree	2	2	roc_auc_ovo	0.758970005638529
7084	rf10tree	2	3	roc_auc_ovo	0.741902745158854
7085	rf10tree	2	4	roc_auc_ovo	0.733053192206025
7086	rf10tree	2	5	roc_auc_ovo	0.765127377314152
7087	rf10tree	2	6	roc_auc_ovo	0.792653253441759
7088	rf10tree	2	7	roc_auc_ovo	0.760434271800461
7089	rf10tree	2	8	roc_auc_ovo	0.762361196863257
7090	rf10tree	2	9	roc_auc_ovo	0.783240458651501
7091	rf10tree	2	10	roc_auc_ovo	0.747594761904647
7092	rf10tree	2	11	roc_auc_ovo	0.759702431807943
7093	rf10tree	2	12	roc_auc_ovo	0.788874864661213
7094	rf10tree	2	13	roc_auc_ovo	0.740942205856619
7095	rf10tree	2	14	roc_auc_ovo	0.752556451450661
7096	rf10tree	2	15	roc_auc_ovo	0.772855393433481
7097	rf10tree	2	16	roc_auc_ovo	0.762526945508057
7098	rf10tree	2	17	roc_auc_ovo	0.732428897804065
7099	rf10tree	2	18	roc_auc_ovo	0.736881194760945
7100	rf10tree	2	19	roc_auc_ovo	0.758347258010708
7101	rf10tree	2	0	roc_auc_ovr	0.737054262014263
7102	rf10tree	2	1	roc_auc_ovr	0.75787827139344
7103	rf10tree	2	2	roc_auc_ovr	0.758970005638529
7104	rf10tree	2	3	roc_auc_ovr	0.741902745158854
7105	rf10tree	2	4	roc_auc_ovr	0.733053192206025
7106	rf10tree	2	5	roc_auc_ovr	0.765127377314152
7107	rf10tree	2	6	roc_auc_ovr	0.792653253441759
7108	rf10tree	2	7	roc_auc_ovr	0.760434271800461
7109	rf10tree	2	8	roc_auc_ovr	0.762361196863257
7110	rf10tree	2	9	roc_auc_ovr	0.783240458651501
7111	rf10tree	2	10	roc_auc_ovr	0.747594761904647
7112	rf10tree	2	11	roc_auc_ovr	0.759702431807943
7113	rf10tree	2	12	roc_auc_ovr	0.788874864661213
7114	rf10tree	2	13	roc_auc_ovr	0.740942205856619
7115	rf10tree	2	14	roc_auc_ovr	0.752556451450661
7116	rf10tree	2	15	roc_auc_ovr	0.772855393433481
7117	rf10tree	2	16	roc_auc_ovr	0.762526945508057
7118	rf10tree	2	17	roc_auc_ovr	0.732428897804065
7119	rf10tree	2	18	roc_auc_ovr	0.736881194760945
7120	rf10tree	2	19	roc_auc_ovr	0.758347258010708
7121	rf10tree	2	0	accuracy	0.623126338329764
7122	rf10tree	2	1	accuracy	0.657387580299786
7123	rf10tree	2	2	accuracy	0.595289079229122
7124	rf10tree	2	3	accuracy	0.603854389721627
7125	rf10tree	2	4	accuracy	0.653104925053533
7126	rf10tree	2	5	accuracy	0.646680942184154
7127	rf10tree	2	6	accuracy	0.661670235546039
7128	rf10tree	2	7	accuracy	0.610278372591006
7129	rf10tree	2	8	accuracy	0.657387580299786
7130	rf10tree	2	9	accuracy	0.646680942184154
7131	rf10tree	2	10	accuracy	0.665952890792291
7132	rf10tree	2	11	accuracy	0.670235546038544
7133	rf10tree	2	12	accuracy	0.663811563169165
7134	rf10tree	2	13	accuracy	0.633832976445396
7135	rf10tree	2	14	accuracy	0.650963597430407
7136	rf10tree	2	15	accuracy	0.663811563169165
7137	rf10tree	2	16	accuracy	0.653104925053533
7138	rf10tree	2	17	accuracy	0.650963597430407
7139	rf10tree	2	18	accuracy	0.635974304068523
7140	rf10tree	2	19	accuracy	0.646680942184154
7141	rf10tree	2	0	roc_auc_ovo_train	0.8787639367199
7142	rf10tree	2	1	roc_auc_ovo_train	0.876069725560338
7143	rf10tree	2	2	roc_auc_ovo_train	0.875014579810505
7144	rf10tree	2	3	roc_auc_ovo_train	0.878140599168917
7145	rf10tree	2	4	roc_auc_ovo_train	0.877763506557345
7146	rf10tree	2	5	roc_auc_ovo_train	0.874858238846387
7147	rf10tree	2	6	roc_auc_ovo_train	0.875098667203064
7148	rf10tree	2	7	roc_auc_ovo_train	0.874961842774495
7149	rf10tree	2	8	roc_auc_ovo_train	0.87733773854506
7150	rf10tree	2	9	roc_auc_ovo_train	0.875404124175677
7151	rf10tree	2	10	roc_auc_ovo_train	0.875229260237909
7152	rf10tree	2	11	roc_auc_ovo_train	0.876434591492604
7153	rf10tree	2	12	roc_auc_ovo_train	0.875295694875099
7154	rf10tree	2	13	roc_auc_ovo_train	0.876711199027298
7155	rf10tree	2	14	roc_auc_ovo_train	0.875347033102165
7156	rf10tree	2	15	roc_auc_ovo_train	0.875529979328549
7157	rf10tree	2	16	roc_auc_ovo_train	0.87598672165236
7158	rf10tree	2	17	roc_auc_ovo_train	0.877570534183745
7159	rf10tree	2	18	roc_auc_ovo_train	0.876829502914689
7160	rf10tree	2	19	roc_auc_ovo_train	0.876082663582933
7161	rf10tree	2	0	roc_auc_ovr_train	0.8787639367199
7162	rf10tree	2	1	roc_auc_ovr_train	0.876069725560338
7163	rf10tree	2	2	roc_auc_ovr_train	0.875014579810505
7164	rf10tree	2	3	roc_auc_ovr_train	0.878140599168917
7165	rf10tree	2	4	roc_auc_ovr_train	0.877763506557345
7166	rf10tree	2	5	roc_auc_ovr_train	0.874858238846387
7167	rf10tree	2	6	roc_auc_ovr_train	0.875098667203064
7168	rf10tree	2	7	roc_auc_ovr_train	0.874961842774495
7169	rf10tree	2	8	roc_auc_ovr_train	0.87733773854506
7170	rf10tree	2	9	roc_auc_ovr_train	0.875404124175677
7171	rf10tree	2	10	roc_auc_ovr_train	0.875229260237909
7172	rf10tree	2	11	roc_auc_ovr_train	0.876434591492604
7173	rf10tree	2	12	roc_auc_ovr_train	0.875295694875099
7174	rf10tree	2	13	roc_auc_ovr_train	0.876711199027298
7175	rf10tree	2	14	roc_auc_ovr_train	0.875347033102165
7176	rf10tree	2	15	roc_auc_ovr_train	0.875529979328549
7177	rf10tree	2	16	roc_auc_ovr_train	0.87598672165236
7178	rf10tree	2	17	roc_auc_ovr_train	0.877570534183745
7179	rf10tree	2	18	roc_auc_ovr_train	0.876829502914689
7180	rf10tree	2	19	roc_auc_ovr_train	0.876082663582933
7181	rf10tree	2	0	accuracy_train	0.738457877201333
7182	rf10tree	2	1	accuracy_train	0.734650166587339
7183	rf10tree	2	2	accuracy_train	0.741551642075202
7184	rf10tree	2	3	accuracy_train	0.741075678248453
7185	rf10tree	2	4	accuracy_train	0.737505949547834
7186	rf10tree	2	5	accuracy_train	0.735602094240838
7187	rf10tree	2	6	accuracy_train	0.734650166587339
7188	rf10tree	2	7	accuracy_train	0.736078058067587
7189	rf10tree	2	8	accuracy_train	0.736316039980961
7190	rf10tree	2	9	accuracy_train	0.737981913374584
7191	rf10tree	2	10	accuracy_train	0.734650166587339
7192	rf10tree	2	11	accuracy_train	0.735602094240838
7193	rf10tree	2	12	accuracy_train	0.732984293193717
7194	rf10tree	2	13	accuracy_train	0.737029985721085
7195	rf10tree	2	14	accuracy_train	0.736792003807711
7196	rf10tree	2	15	accuracy_train	0.735364112327463
7197	rf10tree	2	16	accuracy_train	0.736078058067587
7198	rf10tree	2	17	accuracy_train	0.735602094240838
7199	rf10tree	2	18	accuracy_train	0.736078058067587
7200	rf10tree	2	19	accuracy_train	0.734888148500714
7201	rf10tree	20	0	roc_auc_ovo	0.976697916889848
7202	rf10tree	20	1	roc_auc_ovo	0.985505204298911
7203	rf10tree	20	2	roc_auc_ovo	0.969935858926854
7204	rf10tree	20	3	roc_auc_ovo	0.983910374476516
7205	rf10tree	20	4	roc_auc_ovo	0.98158369921387
7206	rf10tree	20	5	roc_auc_ovo	0.982861429205718
7207	rf10tree	20	6	roc_auc_ovo	0.98070623316085
7208	rf10tree	20	7	roc_auc_ovo	0.975137213214485
7209	rf10tree	20	8	roc_auc_ovo	0.982943124224817
7210	rf10tree	20	9	roc_auc_ovo	0.980077270577494
7211	rf10tree	20	10	roc_auc_ovo	0.976727581090208
7212	rf10tree	20	11	roc_auc_ovo	0.982238398972865
7213	rf10tree	20	12	roc_auc_ovo	0.985828103285689
7214	rf10tree	20	13	roc_auc_ovo	0.970731084059016
7215	rf10tree	20	14	roc_auc_ovo	0.968326740722127
7216	rf10tree	20	15	roc_auc_ovo	0.969099041591525
7217	rf10tree	20	16	roc_auc_ovo	0.981920886927058
7218	rf10tree	20	17	roc_auc_ovo	0.968766806562861
7219	rf10tree	20	18	roc_auc_ovo	0.984836461536425
7220	rf10tree	20	19	roc_auc_ovo	0.976279452724193
7221	rf10tree	20	0	roc_auc_ovr	0.976697916889848
7222	rf10tree	20	1	roc_auc_ovr	0.985505204298911
7223	rf10tree	20	2	roc_auc_ovr	0.969935858926854
7224	rf10tree	20	3	roc_auc_ovr	0.983910374476516
7225	rf10tree	20	4	roc_auc_ovr	0.98158369921387
7226	rf10tree	20	5	roc_auc_ovr	0.982861429205718
7227	rf10tree	20	6	roc_auc_ovr	0.98070623316085
7228	rf10tree	20	7	roc_auc_ovr	0.975137213214485
7229	rf10tree	20	8	roc_auc_ovr	0.982943124224817
7230	rf10tree	20	9	roc_auc_ovr	0.980077270577494
7231	rf10tree	20	10	roc_auc_ovr	0.976727581090208
7232	rf10tree	20	11	roc_auc_ovr	0.982238398972865
7233	rf10tree	20	12	roc_auc_ovr	0.985828103285689
7234	rf10tree	20	13	roc_auc_ovr	0.970731084059016
7235	rf10tree	20	14	roc_auc_ovr	0.968326740722127
7236	rf10tree	20	15	roc_auc_ovr	0.969099041591525
7237	rf10tree	20	16	roc_auc_ovr	0.981920886927058
7238	rf10tree	20	17	roc_auc_ovr	0.968766806562861
7239	rf10tree	20	18	roc_auc_ovr	0.984836461536425
7240	rf10tree	20	19	roc_auc_ovr	0.976279452724193
7241	rf10tree	20	0	accuracy	0.899357601713062
7242	rf10tree	20	1	accuracy	0.903640256959315
7243	rf10tree	20	2	accuracy	0.892933618843683
7244	rf10tree	20	3	accuracy	0.907922912205567
7245	rf10tree	20	4	accuracy	0.892933618843683
7246	rf10tree	20	5	accuracy	0.907922912205567
7247	rf10tree	20	6	accuracy	0.901498929336188
7248	rf10tree	20	7	accuracy	0.901498929336188
7249	rf10tree	20	8	accuracy	0.91220556745182
7250	rf10tree	20	9	accuracy	0.88865096359743
7251	rf10tree	20	10	accuracy	0.886509635974304
7252	rf10tree	20	11	accuracy	0.920770877944325
7253	rf10tree	20	12	accuracy	0.925053533190578
7254	rf10tree	20	13	accuracy	0.88865096359743
7255	rf10tree	20	14	accuracy	0.903640256959315
7256	rf10tree	20	15	accuracy	0.884368308351178
7257	rf10tree	20	16	accuracy	0.897216274089936
7258	rf10tree	20	17	accuracy	0.880085653104925
7259	rf10tree	20	18	accuracy	0.899357601713062
7260	rf10tree	20	19	accuracy	0.890792291220557
7261	rf10tree	20	0	roc_auc_ovo_train	0.999930838886801
7262	rf10tree	20	1	roc_auc_ovo_train	0.999945294106569
7263	rf10tree	20	2	roc_auc_ovo_train	0.999920407367358
7264	rf10tree	20	3	roc_auc_ovo_train	0.999935003331401
7265	rf10tree	20	4	roc_auc_ovo_train	0.999944182648578
7266	rf10tree	20	5	roc_auc_ovo_train	0.99994414543246
7267	rf10tree	20	6	roc_auc_ovo_train	0.999885314094659
7268	rf10tree	20	7	roc_auc_ovo_train	0.999832556428909
7269	rf10tree	20	8	roc_auc_ovo_train	0.999872633923047
7270	rf10tree	20	9	roc_auc_ovo_train	0.999889515754493
7271	rf10tree	20	10	roc_auc_ovo_train	0.999882209649517
7272	rf10tree	20	11	roc_auc_ovo_train	0.999916466926647
7273	rf10tree	20	12	roc_auc_ovo_train	0.999926390210009
7274	rf10tree	20	13	roc_auc_ovo_train	0.999937961844756
7275	rf10tree	20	14	roc_auc_ovo_train	0.999902121999677
7276	rf10tree	20	15	roc_auc_ovo_train	0.999902933140523
7277	rf10tree	20	16	roc_auc_ovo_train	0.999955658180706
7278	rf10tree	20	17	roc_auc_ovo_train	0.999959898236595
7279	rf10tree	20	18	roc_auc_ovo_train	0.999904176019153
7280	rf10tree	20	19	roc_auc_ovo_train	0.999910359462911
7281	rf10tree	20	0	roc_auc_ovr_train	0.999930838886801
7282	rf10tree	20	1	roc_auc_ovr_train	0.999945294106569
7283	rf10tree	20	2	roc_auc_ovr_train	0.999920407367358
7284	rf10tree	20	3	roc_auc_ovr_train	0.999935003331401
7285	rf10tree	20	4	roc_auc_ovr_train	0.999944182648578
7286	rf10tree	20	5	roc_auc_ovr_train	0.99994414543246
7287	rf10tree	20	6	roc_auc_ovr_train	0.999885314094659
7288	rf10tree	20	7	roc_auc_ovr_train	0.999832556428909
7289	rf10tree	20	8	roc_auc_ovr_train	0.999872633923047
7290	rf10tree	20	9	roc_auc_ovr_train	0.999889515754493
7291	rf10tree	20	10	roc_auc_ovr_train	0.999882209649517
7292	rf10tree	20	11	roc_auc_ovr_train	0.999916466926647
7293	rf10tree	20	12	roc_auc_ovr_train	0.999926390210009
7294	rf10tree	20	13	roc_auc_ovr_train	0.999937961844756
7295	rf10tree	20	14	roc_auc_ovr_train	0.999902121999677
7296	rf10tree	20	15	roc_auc_ovr_train	0.999902933140523
7297	rf10tree	20	16	roc_auc_ovr_train	0.999955658180706
7298	rf10tree	20	17	roc_auc_ovr_train	0.999959898236595
7299	rf10tree	20	18	roc_auc_ovr_train	0.999904176019153
7300	rf10tree	20	19	roc_auc_ovr_train	0.999910359462911
7301	rf10tree	20	0	accuracy_train	0.994050452165635
7302	rf10tree	20	1	accuracy_train	0.994526415992385
7303	rf10tree	20	2	accuracy_train	0.991908614945264
7304	rf10tree	20	3	accuracy_train	0.99428843407901
7305	rf10tree	20	4	accuracy_train	0.993574488338886
7306	rf10tree	20	5	accuracy_train	0.993336506425512
7307	rf10tree	20	6	accuracy_train	0.99167063303189
7308	rf10tree	20	7	accuracy_train	0.990718705378391
7309	rf10tree	20	8	accuracy_train	0.990004759638268
7310	rf10tree	20	9	accuracy_train	0.993098524512137
7311	rf10tree	20	10	accuracy_train	0.990718705378391
7312	rf10tree	20	11	accuracy_train	0.992622560685388
7313	rf10tree	20	12	accuracy_train	0.99428843407901
7314	rf10tree	20	13	accuracy_train	0.993336506425512
7315	rf10tree	20	14	accuracy_train	0.991908614945264
7316	rf10tree	20	15	accuracy_train	0.992384578772013
7317	rf10tree	20	16	accuracy_train	0.994764397905759
7318	rf10tree	20	17	accuracy_train	0.994764397905759
7319	rf10tree	20	18	accuracy_train	0.992384578772013
7320	rf10tree	20	19	accuracy_train	0.993098524512137
7321	rf10tree	21	0	roc_auc_ovo	0.979409609169627
7322	rf10tree	21	1	roc_auc_ovo	0.984241824318509
7323	rf10tree	21	2	roc_auc_ovo	0.965988970518155
7324	rf10tree	21	3	roc_auc_ovo	0.987525200330108
7325	rf10tree	21	4	roc_auc_ovo	0.982106457976704
7326	rf10tree	21	5	roc_auc_ovo	0.982636698440994
7327	rf10tree	21	6	roc_auc_ovo	0.979060976962104
7328	rf10tree	21	7	roc_auc_ovo	0.977842546121133
7329	rf10tree	21	8	roc_auc_ovo	0.982692049318451
7330	rf10tree	21	9	roc_auc_ovo	0.982204775645336
7331	rf10tree	21	10	roc_auc_ovo	0.978839376536519
7332	rf10tree	21	11	roc_auc_ovo	0.98419613537087
7333	rf10tree	21	12	roc_auc_ovo	0.983854684500191
7334	rf10tree	21	13	roc_auc_ovo	0.969199078773416
7335	rf10tree	21	14	roc_auc_ovo	0.97796130619813
7336	rf10tree	21	15	roc_auc_ovo	0.972724204867643
7337	rf10tree	21	16	roc_auc_ovo	0.975361442450609
7338	rf10tree	21	17	roc_auc_ovo	0.976209607982428
7339	rf10tree	21	18	roc_auc_ovo	0.976423520738071
7340	rf10tree	21	19	roc_auc_ovo	0.978613708724407
7341	rf10tree	21	0	roc_auc_ovr	0.979409609169627
7342	rf10tree	21	1	roc_auc_ovr	0.984241824318509
7343	rf10tree	21	2	roc_auc_ovr	0.965988970518155
7344	rf10tree	21	3	roc_auc_ovr	0.987525200330108
7345	rf10tree	21	4	roc_auc_ovr	0.982106457976704
7346	rf10tree	21	5	roc_auc_ovr	0.982636698440994
7347	rf10tree	21	6	roc_auc_ovr	0.979060976962104
7348	rf10tree	21	7	roc_auc_ovr	0.977842546121133
7349	rf10tree	21	8	roc_auc_ovr	0.982692049318451
7350	rf10tree	21	9	roc_auc_ovr	0.982204775645336
7351	rf10tree	21	10	roc_auc_ovr	0.978839376536519
7352	rf10tree	21	11	roc_auc_ovr	0.98419613537087
7353	rf10tree	21	12	roc_auc_ovr	0.983854684500191
7354	rf10tree	21	13	roc_auc_ovr	0.969199078773416
7355	rf10tree	21	14	roc_auc_ovr	0.97796130619813
7356	rf10tree	21	15	roc_auc_ovr	0.972724204867643
7357	rf10tree	21	16	roc_auc_ovr	0.975361442450609
7358	rf10tree	21	17	roc_auc_ovr	0.976209607982428
7359	rf10tree	21	18	roc_auc_ovr	0.976423520738071
7360	rf10tree	21	19	roc_auc_ovr	0.978613708724407
7361	rf10tree	21	0	accuracy	0.901498929336188
7362	rf10tree	21	1	accuracy	0.91220556745182
7363	rf10tree	21	2	accuracy	0.87152034261242
7364	rf10tree	21	3	accuracy	0.910064239828694
7365	rf10tree	21	4	accuracy	0.901498929336188
7366	rf10tree	21	5	accuracy	0.901498929336188
7367	rf10tree	21	6	accuracy	0.901498929336188
7368	rf10tree	21	7	accuracy	0.895074946466809
7369	rf10tree	21	8	accuracy	0.903640256959315
7370	rf10tree	21	9	accuracy	0.903640256959315
7371	rf10tree	21	10	accuracy	0.892933618843683
7372	rf10tree	21	11	accuracy	0.931477516059957
7373	rf10tree	21	12	accuracy	0.922912205567452
7374	rf10tree	21	13	accuracy	0.886509635974304
7375	rf10tree	21	14	accuracy	0.901498929336188
7376	rf10tree	21	15	accuracy	0.884368308351178
7377	rf10tree	21	16	accuracy	0.91220556745182
7378	rf10tree	21	17	accuracy	0.873661670235546
7379	rf10tree	21	18	accuracy	0.895074946466809
7380	rf10tree	21	19	accuracy	0.899357601713062
7381	rf10tree	21	0	roc_auc_ovo_train	0.999934874208702
7382	rf10tree	21	1	roc_auc_ovo_train	0.999929787636659
7383	rf10tree	21	2	roc_auc_ovo_train	0.999918964865909
7384	rf10tree	21	3	roc_auc_ovo_train	0.999932658189549
7385	rf10tree	21	4	roc_auc_ovo_train	0.999942726791374
7386	rf10tree	21	5	roc_auc_ovo_train	0.999936006907296
7387	rf10tree	21	6	roc_auc_ovo_train	0.999894691640423
7388	rf10tree	21	7	roc_auc_ovo_train	0.999919570606016
7389	rf10tree	21	8	roc_auc_ovo_train	0.999855084106739
7390	rf10tree	21	9	roc_auc_ovo_train	0.999914220096574
7391	rf10tree	21	10	roc_auc_ovo_train	0.999914413387594
7392	rf10tree	21	11	roc_auc_ovo_train	0.999927076395006
7393	rf10tree	21	12	roc_auc_ovo_train	0.99991620745064
7394	rf10tree	21	13	roc_auc_ovo_train	0.999894658573604
7395	rf10tree	21	14	roc_auc_ovo_train	0.999932927004944
7396	rf10tree	21	15	roc_auc_ovo_train	0.999900505894732
7397	rf10tree	21	16	roc_auc_ovo_train	0.999931470874032
7398	rf10tree	21	17	roc_auc_ovo_train	0.999949806025881
7399	rf10tree	21	18	roc_auc_ovo_train	0.999884381248736
7400	rf10tree	21	19	roc_auc_ovo_train	0.999931517383333
7401	rf10tree	21	0	roc_auc_ovr_train	0.999934874208702
7402	rf10tree	21	1	roc_auc_ovr_train	0.999929787636659
7403	rf10tree	21	2	roc_auc_ovr_train	0.999918964865909
7404	rf10tree	21	3	roc_auc_ovr_train	0.999932658189549
7405	rf10tree	21	4	roc_auc_ovr_train	0.999942726791374
7406	rf10tree	21	5	roc_auc_ovr_train	0.999936006907296
7407	rf10tree	21	6	roc_auc_ovr_train	0.999894691640423
7408	rf10tree	21	7	roc_auc_ovr_train	0.999919570606016
7409	rf10tree	21	8	roc_auc_ovr_train	0.999855084106739
7410	rf10tree	21	9	roc_auc_ovr_train	0.999914220096574
7411	rf10tree	21	10	roc_auc_ovr_train	0.999914413387594
7412	rf10tree	21	11	roc_auc_ovr_train	0.999927076395006
7413	rf10tree	21	12	roc_auc_ovr_train	0.99991620745064
7414	rf10tree	21	13	roc_auc_ovr_train	0.999894658573604
7415	rf10tree	21	14	roc_auc_ovr_train	0.999932927004944
7416	rf10tree	21	15	roc_auc_ovr_train	0.999900505894732
7417	rf10tree	21	16	roc_auc_ovr_train	0.999931470874032
7418	rf10tree	21	17	roc_auc_ovr_train	0.999949806025881
7419	rf10tree	21	18	roc_auc_ovr_train	0.999884381248736
7420	rf10tree	21	19	roc_auc_ovr_train	0.999931517383333
7421	rf10tree	21	0	accuracy_train	0.994526415992385
7422	rf10tree	21	1	accuracy_train	0.993098524512137
7423	rf10tree	21	2	accuracy_train	0.992860542598762
7424	rf10tree	21	3	accuracy_train	0.99428843407901
7425	rf10tree	21	4	accuracy_train	0.993574488338886
7426	rf10tree	21	5	accuracy_train	0.993574488338886
7427	rf10tree	21	6	accuracy_train	0.993098524512137
7428	rf10tree	21	7	accuracy_train	0.99119466920514
7429	rf10tree	21	8	accuracy_train	0.990956687291766
7430	rf10tree	21	9	accuracy_train	0.993812470252261
7431	rf10tree	21	10	accuracy_train	0.992860542598762
7432	rf10tree	21	11	accuracy_train	0.992384578772013
7433	rf10tree	21	12	accuracy_train	0.993812470252261
7434	rf10tree	21	13	accuracy_train	0.991432651118515
7435	rf10tree	21	14	accuracy_train	0.994050452165635
7436	rf10tree	21	15	accuracy_train	0.993336506425512
7437	rf10tree	21	16	accuracy_train	0.993336506425512
7438	rf10tree	21	17	accuracy_train	0.993574488338886
7439	rf10tree	21	18	accuracy_train	0.991908614945264
7440	rf10tree	21	19	accuracy_train	0.995478343645883
7441	rf10tree	22	0	roc_auc_ovo	0.980074047647174
7442	rf10tree	22	1	roc_auc_ovo	0.983229505353285
7443	rf10tree	22	2	roc_auc_ovo	0.973611140852849
7444	rf10tree	22	3	roc_auc_ovo	0.983736520027845
7445	rf10tree	22	4	roc_auc_ovo	0.978618195768488
7446	rf10tree	22	5	roc_auc_ovo	0.982829838160427
7447	rf10tree	22	6	roc_auc_ovo	0.98446689031058
7448	rf10tree	22	7	roc_auc_ovo	0.974360085869312
7449	rf10tree	22	8	roc_auc_ovo	0.988004565246778
7450	rf10tree	22	9	roc_auc_ovo	0.978660148546633
7451	rf10tree	22	10	roc_auc_ovo	0.971438814759154
7452	rf10tree	22	11	roc_auc_ovo	0.99029261034925
7453	rf10tree	22	12	roc_auc_ovo	0.982081670037908
7454	rf10tree	22	13	roc_auc_ovo	0.970026611385817
7455	rf10tree	22	14	roc_auc_ovo	0.973151988032168
7456	rf10tree	22	15	roc_auc_ovo	0.968822520552056
7457	rf10tree	22	16	roc_auc_ovo	0.98483044194066
7458	rf10tree	22	17	roc_auc_ovo	0.979513802735133
7459	rf10tree	22	18	roc_auc_ovo	0.980175692464544
7460	rf10tree	22	19	roc_auc_ovo	0.982362098611192
7461	rf10tree	22	0	roc_auc_ovr	0.980074047647174
7462	rf10tree	22	1	roc_auc_ovr	0.983229505353285
7463	rf10tree	22	2	roc_auc_ovr	0.973611140852849
7464	rf10tree	22	3	roc_auc_ovr	0.983736520027845
7465	rf10tree	22	4	roc_auc_ovr	0.978618195768488
7466	rf10tree	22	5	roc_auc_ovr	0.982829838160427
7467	rf10tree	22	6	roc_auc_ovr	0.98446689031058
7468	rf10tree	22	7	roc_auc_ovr	0.974360085869312
7469	rf10tree	22	8	roc_auc_ovr	0.988004565246778
7470	rf10tree	22	9	roc_auc_ovr	0.978660148546633
7471	rf10tree	22	10	roc_auc_ovr	0.971438814759154
7472	rf10tree	22	11	roc_auc_ovr	0.99029261034925
7473	rf10tree	22	12	roc_auc_ovr	0.982081670037908
7474	rf10tree	22	13	roc_auc_ovr	0.970026611385817
7475	rf10tree	22	14	roc_auc_ovr	0.973151988032168
7476	rf10tree	22	15	roc_auc_ovr	0.968822520552056
7477	rf10tree	22	16	roc_auc_ovr	0.98483044194066
7478	rf10tree	22	17	roc_auc_ovr	0.979513802735133
7479	rf10tree	22	18	roc_auc_ovr	0.980175692464544
7480	rf10tree	22	19	roc_auc_ovr	0.982362098611192
7481	rf10tree	22	0	accuracy	0.899357601713062
7482	rf10tree	22	1	accuracy	0.920770877944325
7483	rf10tree	22	2	accuracy	0.884368308351178
7484	rf10tree	22	3	accuracy	0.905781584582441
7485	rf10tree	22	4	accuracy	0.886509635974304
7486	rf10tree	22	5	accuracy	0.897216274089936
7487	rf10tree	22	6	accuracy	0.91220556745182
7488	rf10tree	22	7	accuracy	0.890792291220557
7489	rf10tree	22	8	accuracy	0.914346895074946
7490	rf10tree	22	9	accuracy	0.899357601713062
7491	rf10tree	22	10	accuracy	0.88865096359743
7492	rf10tree	22	11	accuracy	0.920770877944325
7493	rf10tree	22	12	accuracy	0.918629550321199
7494	rf10tree	22	13	accuracy	0.901498929336188
7495	rf10tree	22	14	accuracy	0.907922912205567
7496	rf10tree	22	15	accuracy	0.875802997858672
7497	rf10tree	22	16	accuracy	0.91220556745182
7498	rf10tree	22	17	accuracy	0.890792291220557
7499	rf10tree	22	18	accuracy	0.886509635974304
7500	rf10tree	22	19	accuracy	0.91220556745182
7501	rf10tree	22	0	roc_auc_ovo_train	0.999927812682169
7502	rf10tree	22	1	roc_auc_ovo_train	0.999934456485844
7503	rf10tree	22	2	roc_auc_ovo_train	0.99994501681366
7504	rf10tree	22	3	roc_auc_ovo_train	0.999900330443892
7505	rf10tree	22	4	roc_auc_ovo_train	0.999951996146214
7506	rf10tree	22	5	roc_auc_ovo_train	0.999941416322878
7507	rf10tree	22	6	roc_auc_ovo_train	0.999941948031164
7508	rf10tree	22	7	roc_auc_ovo_train	0.99989955374942
7509	rf10tree	22	8	roc_auc_ovo_train	0.999915450112547
7510	rf10tree	22	9	roc_auc_ovo_train	0.999927217790204
7511	rf10tree	22	10	roc_auc_ovo_train	0.99992351865308
7512	rf10tree	22	11	roc_auc_ovo_train	0.999915411785669
7513	rf10tree	22	12	roc_auc_ovo_train	0.999919426711013
7514	rf10tree	22	13	roc_auc_ovo_train	0.999945258076761
7515	rf10tree	22	14	roc_auc_ovo_train	0.999941866316425
7516	rf10tree	22	15	roc_auc_ovo_train	0.999904157552171
7517	rf10tree	22	16	roc_auc_ovo_train	0.999940471279067
7518	rf10tree	22	17	roc_auc_ovo_train	0.999946395266824
7519	rf10tree	22	18	roc_auc_ovo_train	0.99988269989125
7520	rf10tree	22	19	roc_auc_ovo_train	0.999937771612436
7521	rf10tree	22	0	roc_auc_ovr_train	0.999927812682169
7522	rf10tree	22	1	roc_auc_ovr_train	0.999934456485844
7523	rf10tree	22	2	roc_auc_ovr_train	0.99994501681366
7524	rf10tree	22	3	roc_auc_ovr_train	0.999900330443892
7525	rf10tree	22	4	roc_auc_ovr_train	0.999951996146214
7526	rf10tree	22	5	roc_auc_ovr_train	0.999941416322878
7527	rf10tree	22	6	roc_auc_ovr_train	0.999941948031164
7528	rf10tree	22	7	roc_auc_ovr_train	0.99989955374942
7529	rf10tree	22	8	roc_auc_ovr_train	0.999915450112547
7530	rf10tree	22	9	roc_auc_ovr_train	0.999927217790204
7531	rf10tree	22	10	roc_auc_ovr_train	0.99992351865308
7532	rf10tree	22	11	roc_auc_ovr_train	0.999915411785669
7533	rf10tree	22	12	roc_auc_ovr_train	0.999919426711013
7534	rf10tree	22	13	roc_auc_ovr_train	0.999945258076761
7535	rf10tree	22	14	roc_auc_ovr_train	0.999941866316425
7536	rf10tree	22	15	roc_auc_ovr_train	0.999904157552171
7537	rf10tree	22	16	roc_auc_ovr_train	0.999940471279067
7538	rf10tree	22	17	roc_auc_ovr_train	0.999946395266824
7539	rf10tree	22	18	roc_auc_ovr_train	0.99988269989125
7540	rf10tree	22	19	roc_auc_ovr_train	0.999937771612436
7541	rf10tree	22	0	accuracy_train	0.99428843407901
7542	rf10tree	22	1	accuracy_train	0.993574488338886
7543	rf10tree	22	2	accuracy_train	0.992860542598762
7544	rf10tree	22	3	accuracy_train	0.993812470252261
7545	rf10tree	22	4	accuracy_train	0.994050452165635
7546	rf10tree	22	5	accuracy_train	0.992146596858639
7547	rf10tree	22	6	accuracy_train	0.993812470252261
7548	rf10tree	22	7	accuracy_train	0.992146596858639
7549	rf10tree	22	8	accuracy_train	0.991908614945264
7550	rf10tree	22	9	accuracy_train	0.99428843407901
7551	rf10tree	22	10	accuracy_train	0.993098524512137
7552	rf10tree	22	11	accuracy_train	0.99428843407901
7553	rf10tree	22	12	accuracy_train	0.99428843407901
7554	rf10tree	22	13	accuracy_train	0.99428843407901
7555	rf10tree	22	14	accuracy_train	0.995478343645883
7556	rf10tree	22	15	accuracy_train	0.99167063303189
7557	rf10tree	22	16	accuracy_train	0.994050452165635
7558	rf10tree	22	17	accuracy_train	0.994050452165635
7559	rf10tree	22	18	accuracy_train	0.991908614945264
7560	rf10tree	22	19	accuracy_train	0.995240361732508
7561	rf10tree	23	0	roc_auc_ovo	0.981468645063441
7562	rf10tree	23	1	roc_auc_ovo	0.984473775165573
7563	rf10tree	23	2	roc_auc_ovo	0.972155795530287
7564	rf10tree	23	3	roc_auc_ovo	0.984903168019554
7565	rf10tree	23	4	roc_auc_ovo	0.979746182033119
7566	rf10tree	23	5	roc_auc_ovo	0.982908624249789
7567	rf10tree	23	6	roc_auc_ovo	0.982092058401162
7568	rf10tree	23	7	roc_auc_ovo	0.976053939336056
7569	rf10tree	23	8	roc_auc_ovo	0.983543506583796
7570	rf10tree	23	9	roc_auc_ovo	0.982482426242643
7571	rf10tree	23	10	roc_auc_ovo	0.979652227252545
7572	rf10tree	23	11	roc_auc_ovo	0.988571001880946
7573	rf10tree	23	12	roc_auc_ovo	0.983796705139206
7574	rf10tree	23	13	roc_auc_ovo	0.974156324650351
7575	rf10tree	23	14	roc_auc_ovo	0.969368784830647
7576	rf10tree	23	15	roc_auc_ovo	0.971717269072109
7577	rf10tree	23	16	roc_auc_ovo	0.983672421057594
7578	rf10tree	23	17	roc_auc_ovo	0.970423575786634
7579	rf10tree	23	18	roc_auc_ovo	0.976468248049589
7580	rf10tree	23	19	roc_auc_ovo	0.973908422994319
7581	rf10tree	23	0	roc_auc_ovr	0.981468645063441
7582	rf10tree	23	1	roc_auc_ovr	0.984473775165573
7583	rf10tree	23	2	roc_auc_ovr	0.972155795530287
7584	rf10tree	23	3	roc_auc_ovr	0.984903168019554
7585	rf10tree	23	4	roc_auc_ovr	0.979746182033119
7586	rf10tree	23	5	roc_auc_ovr	0.982908624249789
7587	rf10tree	23	6	roc_auc_ovr	0.982092058401162
7588	rf10tree	23	7	roc_auc_ovr	0.976053939336056
7589	rf10tree	23	8	roc_auc_ovr	0.983543506583796
7590	rf10tree	23	9	roc_auc_ovr	0.982482426242643
7591	rf10tree	23	10	roc_auc_ovr	0.979652227252545
7592	rf10tree	23	11	roc_auc_ovr	0.988571001880946
7593	rf10tree	23	12	roc_auc_ovr	0.983796705139206
7594	rf10tree	23	13	roc_auc_ovr	0.974156324650351
7595	rf10tree	23	14	roc_auc_ovr	0.969368784830647
7596	rf10tree	23	15	roc_auc_ovr	0.971717269072109
7597	rf10tree	23	16	roc_auc_ovr	0.983672421057594
7598	rf10tree	23	17	roc_auc_ovr	0.970423575786634
7599	rf10tree	23	18	roc_auc_ovr	0.976468248049589
7600	rf10tree	23	19	roc_auc_ovr	0.973908422994319
7601	rf10tree	23	0	accuracy	0.901498929336188
7602	rf10tree	23	1	accuracy	0.903640256959315
7603	rf10tree	23	2	accuracy	0.892933618843683
7604	rf10tree	23	3	accuracy	0.907922912205567
7605	rf10tree	23	4	accuracy	0.892933618843683
7606	rf10tree	23	5	accuracy	0.914346895074946
7607	rf10tree	23	6	accuracy	0.905781584582441
7608	rf10tree	23	7	accuracy	0.895074946466809
7609	rf10tree	23	8	accuracy	0.901498929336188
7610	rf10tree	23	9	accuracy	0.88865096359743
7611	rf10tree	23	10	accuracy	0.890792291220557
7612	rf10tree	23	11	accuracy	0.927194860813705
7613	rf10tree	23	12	accuracy	0.916488222698073
7614	rf10tree	23	13	accuracy	0.905781584582441
7615	rf10tree	23	14	accuracy	0.905781584582441
7616	rf10tree	23	15	accuracy	0.890792291220557
7617	rf10tree	23	16	accuracy	0.895074946466809
7618	rf10tree	23	17	accuracy	0.880085653104925
7619	rf10tree	23	18	accuracy	0.892933618843683
7620	rf10tree	23	19	accuracy	0.91220556745182
7621	rf10tree	23	0	roc_auc_ovo_train	0.999944144372713
7622	rf10tree	23	1	roc_auc_ovo_train	0.99995602053463
7623	rf10tree	23	2	roc_auc_ovo_train	0.999927361957262
7624	rf10tree	23	3	roc_auc_ovo_train	0.999961258370257
7625	rf10tree	23	4	roc_auc_ovo_train	0.999961797609405
7626	rf10tree	23	5	roc_auc_ovo_train	0.999963801936382
7627	rf10tree	23	6	roc_auc_ovo_train	0.999901578924966
7628	rf10tree	23	7	roc_auc_ovo_train	0.999913125647258
7629	rf10tree	23	8	roc_auc_ovo_train	0.999883173520712
7630	rf10tree	23	9	roc_auc_ovo_train	0.999905431725494
7631	rf10tree	23	10	roc_auc_ovo_train	0.999933384973102
7632	rf10tree	23	11	roc_auc_ovo_train	0.999933991775607
7633	rf10tree	23	12	roc_auc_ovo_train	0.999908622165819
7634	rf10tree	23	13	roc_auc_ovo_train	0.999932439615381
7635	rf10tree	23	14	roc_auc_ovo_train	0.999926554974443
7636	rf10tree	23	15	roc_auc_ovo_train	0.999908326869979
7637	rf10tree	23	16	roc_auc_ovo_train	0.99992586376661
7638	rf10tree	23	17	roc_auc_ovo_train	0.999972263265037
7639	rf10tree	23	18	roc_auc_ovo_train	0.999888265021249
7640	rf10tree	23	19	roc_auc_ovo_train	0.999959428080217
7641	rf10tree	23	0	roc_auc_ovr_train	0.999944144372713
7642	rf10tree	23	1	roc_auc_ovr_train	0.99995602053463
7643	rf10tree	23	2	roc_auc_ovr_train	0.999927361957262
7644	rf10tree	23	3	roc_auc_ovr_train	0.999961258370257
7645	rf10tree	23	4	roc_auc_ovr_train	0.999961797609405
7646	rf10tree	23	5	roc_auc_ovr_train	0.999963801936382
7647	rf10tree	23	6	roc_auc_ovr_train	0.999901578924966
7648	rf10tree	23	7	roc_auc_ovr_train	0.999913125647258
7649	rf10tree	23	8	roc_auc_ovr_train	0.999883173520712
7650	rf10tree	23	9	roc_auc_ovr_train	0.999905431725494
7651	rf10tree	23	10	roc_auc_ovr_train	0.999933384973102
7652	rf10tree	23	11	roc_auc_ovr_train	0.999933991775607
7653	rf10tree	23	12	roc_auc_ovr_train	0.999908622165819
7654	rf10tree	23	13	roc_auc_ovr_train	0.999932439615381
7655	rf10tree	23	14	roc_auc_ovr_train	0.999926554974443
7656	rf10tree	23	15	roc_auc_ovr_train	0.999908326869979
7657	rf10tree	23	16	roc_auc_ovr_train	0.99992586376661
7658	rf10tree	23	17	roc_auc_ovr_train	0.999972263265037
7659	rf10tree	23	18	roc_auc_ovr_train	0.999888265021249
7660	rf10tree	23	19	roc_auc_ovr_train	0.999959428080217
7661	rf10tree	23	0	accuracy_train	0.993336506425512
7662	rf10tree	23	1	accuracy_train	0.995240361732508
7663	rf10tree	23	2	accuracy_train	0.993812470252261
7664	rf10tree	23	3	accuracy_train	0.995240361732508
7665	rf10tree	23	4	accuracy_train	0.993812470252261
7666	rf10tree	23	5	accuracy_train	0.995002379819134
7667	rf10tree	23	6	accuracy_train	0.993574488338886
7668	rf10tree	23	7	accuracy_train	0.99119466920514
7669	rf10tree	23	8	accuracy_train	0.993098524512137
7670	rf10tree	23	9	accuracy_train	0.993336506425512
7671	rf10tree	23	10	accuracy_train	0.994050452165635
7672	rf10tree	23	11	accuracy_train	0.99428843407901
7673	rf10tree	23	12	accuracy_train	0.992384578772013
7674	rf10tree	23	13	accuracy_train	0.992622560685388
7675	rf10tree	23	14	accuracy_train	0.993574488338886
7676	rf10tree	23	15	accuracy_train	0.992860542598762
7677	rf10tree	23	16	accuracy_train	0.992622560685388
7678	rf10tree	23	17	accuracy_train	0.995002379819134
7679	rf10tree	23	18	accuracy_train	0.992622560685388
7680	rf10tree	23	19	accuracy_train	0.995716325559257
7681	rf10tree	24	0	roc_auc_ovo	0.982611102554201
7682	rf10tree	24	1	roc_auc_ovo	0.980874927948291
7683	rf10tree	24	2	roc_auc_ovo	0.975941101539597
7684	rf10tree	24	3	roc_auc_ovo	0.974687316747382
7685	rf10tree	24	4	roc_auc_ovo	0.980741209495969
7686	rf10tree	24	5	roc_auc_ovo	0.980125862323287
7687	rf10tree	24	6	roc_auc_ovo	0.979541088400442
7688	rf10tree	24	7	roc_auc_ovo	0.977571995134667
7689	rf10tree	24	8	roc_auc_ovo	0.981359735145373
7690	rf10tree	24	9	roc_auc_ovo	0.98404601680252
7691	rf10tree	24	10	roc_auc_ovo	0.978266991178635
7692	rf10tree	24	11	roc_auc_ovo	0.991203485978741
7693	rf10tree	24	12	roc_auc_ovo	0.987343873902989
7694	rf10tree	24	13	roc_auc_ovo	0.97635323462615
7695	rf10tree	24	14	roc_auc_ovo	0.97794331689525
7696	rf10tree	24	15	roc_auc_ovo	0.972142487915485
7697	rf10tree	24	16	roc_auc_ovo	0.981693325894276
7698	rf10tree	24	17	roc_auc_ovo	0.964974313629958
7699	rf10tree	24	18	roc_auc_ovo	0.983569898504758
7700	rf10tree	24	19	roc_auc_ovo	0.982141592534497
7701	rf10tree	24	0	roc_auc_ovr	0.982611102554201
7702	rf10tree	24	1	roc_auc_ovr	0.980874927948291
7703	rf10tree	24	2	roc_auc_ovr	0.975941101539597
7704	rf10tree	24	3	roc_auc_ovr	0.974687316747382
7705	rf10tree	24	4	roc_auc_ovr	0.980741209495969
7706	rf10tree	24	5	roc_auc_ovr	0.980125862323287
7707	rf10tree	24	6	roc_auc_ovr	0.979541088400442
7708	rf10tree	24	7	roc_auc_ovr	0.977571995134667
7709	rf10tree	24	8	roc_auc_ovr	0.981359735145373
7710	rf10tree	24	9	roc_auc_ovr	0.98404601680252
7711	rf10tree	24	10	roc_auc_ovr	0.978266991178635
7712	rf10tree	24	11	roc_auc_ovr	0.991203485978741
7713	rf10tree	24	12	roc_auc_ovr	0.987343873902989
7714	rf10tree	24	13	roc_auc_ovr	0.97635323462615
7715	rf10tree	24	14	roc_auc_ovr	0.97794331689525
7716	rf10tree	24	15	roc_auc_ovr	0.972142487915485
7717	rf10tree	24	16	roc_auc_ovr	0.981693325894276
7718	rf10tree	24	17	roc_auc_ovr	0.964974313629958
7719	rf10tree	24	18	roc_auc_ovr	0.983569898504758
7720	rf10tree	24	19	roc_auc_ovr	0.982141592534497
7721	rf10tree	24	0	accuracy	0.901498929336188
7722	rf10tree	24	1	accuracy	0.907922912205567
7723	rf10tree	24	2	accuracy	0.88865096359743
7724	rf10tree	24	3	accuracy	0.890792291220557
7725	rf10tree	24	4	accuracy	0.907922912205567
7726	rf10tree	24	5	accuracy	0.914346895074946
7727	rf10tree	24	6	accuracy	0.901498929336188
7728	rf10tree	24	7	accuracy	0.901498929336188
7729	rf10tree	24	8	accuracy	0.916488222698073
7730	rf10tree	24	9	accuracy	0.895074946466809
7731	rf10tree	24	10	accuracy	0.877944325481799
7732	rf10tree	24	11	accuracy	0.922912205567452
7733	rf10tree	24	12	accuracy	0.920770877944325
7734	rf10tree	24	13	accuracy	0.895074946466809
7735	rf10tree	24	14	accuracy	0.901498929336188
7736	rf10tree	24	15	accuracy	0.88865096359743
7737	rf10tree	24	16	accuracy	0.901498929336188
7738	rf10tree	24	17	accuracy	0.884368308351178
7739	rf10tree	24	18	accuracy	0.907922912205567
7740	rf10tree	24	19	accuracy	0.901498929336188
7741	rf10tree	24	0	roc_auc_ovo_train	0.999954334652049
7742	rf10tree	24	1	roc_auc_ovo_train	0.999930916152403
7743	rf10tree	24	2	roc_auc_ovo_train	0.999939342469471
7744	rf10tree	24	3	roc_auc_ovo_train	0.999927806667341
7745	rf10tree	24	4	roc_auc_ovo_train	0.999940341841336
7746	rf10tree	24	5	roc_auc_ovo_train	0.999954340410568
7747	rf10tree	24	6	roc_auc_ovo_train	0.999911106666706
7748	rf10tree	24	7	roc_auc_ovo_train	0.99992270788695
7749	rf10tree	24	8	roc_auc_ovo_train	0.99989109439271
7750	rf10tree	24	9	roc_auc_ovo_train	0.999896650853037
7751	rf10tree	24	10	roc_auc_ovo_train	0.999927928223106
7752	rf10tree	24	11	roc_auc_ovo_train	0.999880490055363
7753	rf10tree	24	12	roc_auc_ovo_train	0.999923536644061
7754	rf10tree	24	13	roc_auc_ovo_train	0.999909597075549
7755	rf10tree	24	14	roc_auc_ovo_train	0.9999049653781
7756	rf10tree	24	15	roc_auc_ovo_train	0.999915000203129
7757	rf10tree	24	16	roc_auc_ovo_train	0.99994327784999
7758	rf10tree	24	17	roc_auc_ovo_train	0.999955174451369
7759	rf10tree	24	18	roc_auc_ovo_train	0.99988908337967
7760	rf10tree	24	19	roc_auc_ovo_train	0.999966021275891
7761	rf10tree	24	0	roc_auc_ovr_train	0.999954334652049
7762	rf10tree	24	1	roc_auc_ovr_train	0.999930916152403
7763	rf10tree	24	2	roc_auc_ovr_train	0.999939342469471
7764	rf10tree	24	3	roc_auc_ovr_train	0.999927806667341
7765	rf10tree	24	4	roc_auc_ovr_train	0.999940341841336
7766	rf10tree	24	5	roc_auc_ovr_train	0.999954340410568
7767	rf10tree	24	6	roc_auc_ovr_train	0.999911106666706
7768	rf10tree	24	7	roc_auc_ovr_train	0.99992270788695
7769	rf10tree	24	8	roc_auc_ovr_train	0.99989109439271
7770	rf10tree	24	9	roc_auc_ovr_train	0.999896650853037
7771	rf10tree	24	10	roc_auc_ovr_train	0.999927928223106
7772	rf10tree	24	11	roc_auc_ovr_train	0.999880490055363
7773	rf10tree	24	12	roc_auc_ovr_train	0.999923536644061
7774	rf10tree	24	13	roc_auc_ovr_train	0.999909597075549
7775	rf10tree	24	14	roc_auc_ovr_train	0.9999049653781
7776	rf10tree	24	15	roc_auc_ovr_train	0.999915000203129
7777	rf10tree	24	16	roc_auc_ovr_train	0.99994327784999
7778	rf10tree	24	17	roc_auc_ovr_train	0.999955174451369
7779	rf10tree	24	18	roc_auc_ovr_train	0.99988908337967
7780	rf10tree	24	19	roc_auc_ovr_train	0.999966021275891
7781	rf10tree	24	0	accuracy_train	0.994526415992385
7782	rf10tree	24	1	accuracy_train	0.995002379819134
7783	rf10tree	24	2	accuracy_train	0.993574488338886
7784	rf10tree	24	3	accuracy_train	0.994050452165635
7785	rf10tree	24	4	accuracy_train	0.993812470252261
7786	rf10tree	24	5	accuracy_train	0.994526415992385
7787	rf10tree	24	6	accuracy_train	0.993812470252261
7788	rf10tree	24	7	accuracy_train	0.993098524512137
7789	rf10tree	24	8	accuracy_train	0.990956687291766
7790	rf10tree	24	9	accuracy_train	0.992860542598762
7791	rf10tree	24	10	accuracy_train	0.993098524512137
7792	rf10tree	24	11	accuracy_train	0.991908614945264
7793	rf10tree	24	12	accuracy_train	0.993336506425512
7794	rf10tree	24	13	accuracy_train	0.993098524512137
7795	rf10tree	24	14	accuracy_train	0.992384578772013
7796	rf10tree	24	15	accuracy_train	0.99428843407901
7797	rf10tree	24	16	accuracy_train	0.993812470252261
7798	rf10tree	24	17	accuracy_train	0.994526415992385
7799	rf10tree	24	18	accuracy_train	0.992384578772013
7800	rf10tree	24	19	accuracy_train	0.995954307472632
7801	rf10tree	25	0	roc_auc_ovo	0.980724509187823
7802	rf10tree	25	1	roc_auc_ovo	0.983379019283402
7803	rf10tree	25	2	roc_auc_ovo	0.972287514700669
7804	rf10tree	25	3	roc_auc_ovo	0.982187035499057
7805	rf10tree	25	4	roc_auc_ovo	0.978314658818871
7806	rf10tree	25	5	roc_auc_ovo	0.98473287674659
7807	rf10tree	25	6	roc_auc_ovo	0.97249784116167
7808	rf10tree	25	7	roc_auc_ovo	0.977545558436509
7809	rf10tree	25	8	roc_auc_ovo	0.979782705650144
7810	rf10tree	25	9	roc_auc_ovo	0.979441231478098
7811	rf10tree	25	10	roc_auc_ovo	0.975514690675304
7812	rf10tree	25	11	roc_auc_ovo	0.986391516707524
7813	rf10tree	25	12	roc_auc_ovo	0.985549729070271
7814	rf10tree	25	13	roc_auc_ovo	0.973976868290007
7815	rf10tree	25	14	roc_auc_ovo	0.973010493296897
7816	rf10tree	25	15	roc_auc_ovo	0.974821553926016
7817	rf10tree	25	16	roc_auc_ovo	0.98214717678537
7818	rf10tree	25	17	roc_auc_ovo	0.979680735135507
7819	rf10tree	25	18	roc_auc_ovo	0.976875036981945
7820	rf10tree	25	19	roc_auc_ovo	0.97807076779843
7821	rf10tree	25	0	roc_auc_ovr	0.980724509187823
7822	rf10tree	25	1	roc_auc_ovr	0.983379019283402
7823	rf10tree	25	2	roc_auc_ovr	0.972287514700669
7824	rf10tree	25	3	roc_auc_ovr	0.982187035499057
7825	rf10tree	25	4	roc_auc_ovr	0.978314658818871
7826	rf10tree	25	5	roc_auc_ovr	0.98473287674659
7827	rf10tree	25	6	roc_auc_ovr	0.97249784116167
7828	rf10tree	25	7	roc_auc_ovr	0.977545558436509
7829	rf10tree	25	8	roc_auc_ovr	0.979782705650144
7830	rf10tree	25	9	roc_auc_ovr	0.979441231478098
7831	rf10tree	25	10	roc_auc_ovr	0.975514690675304
7832	rf10tree	25	11	roc_auc_ovr	0.986391516707524
7833	rf10tree	25	12	roc_auc_ovr	0.985549729070271
7834	rf10tree	25	13	roc_auc_ovr	0.973976868290007
7835	rf10tree	25	14	roc_auc_ovr	0.973010493296897
7836	rf10tree	25	15	roc_auc_ovr	0.974821553926016
7837	rf10tree	25	16	roc_auc_ovr	0.98214717678537
7838	rf10tree	25	17	roc_auc_ovr	0.979680735135507
7839	rf10tree	25	18	roc_auc_ovr	0.976875036981945
7840	rf10tree	25	19	roc_auc_ovr	0.97807076779843
7841	rf10tree	25	0	accuracy	0.903640256959315
7842	rf10tree	25	1	accuracy	0.914346895074946
7843	rf10tree	25	2	accuracy	0.88865096359743
7844	rf10tree	25	3	accuracy	0.903640256959315
7845	rf10tree	25	4	accuracy	0.897216274089936
7846	rf10tree	25	5	accuracy	0.910064239828694
7847	rf10tree	25	6	accuracy	0.901498929336188
7848	rf10tree	25	7	accuracy	0.877944325481799
7849	rf10tree	25	8	accuracy	0.91220556745182
7850	rf10tree	25	9	accuracy	0.892933618843683
7851	rf10tree	25	10	accuracy	0.886509635974304
7852	rf10tree	25	11	accuracy	0.927194860813705
7853	rf10tree	25	12	accuracy	0.929336188436831
7854	rf10tree	25	13	accuracy	0.892933618843683
7855	rf10tree	25	14	accuracy	0.916488222698073
7856	rf10tree	25	15	accuracy	0.892933618843683
7857	rf10tree	25	16	accuracy	0.905781584582441
7858	rf10tree	25	17	accuracy	0.895074946466809
7859	rf10tree	25	18	accuracy	0.901498929336188
7860	rf10tree	25	19	accuracy	0.918629550321199
7861	rf10tree	25	0	roc_auc_ovo_train	0.999957765922292
7862	rf10tree	25	1	roc_auc_ovo_train	0.999933680547234
7863	rf10tree	25	2	roc_auc_ovo_train	0.999914666197184
7864	rf10tree	25	3	roc_auc_ovo_train	0.999922720279814
7865	rf10tree	25	4	roc_auc_ovo_train	0.999946961469224
7866	rf10tree	25	5	roc_auc_ovo_train	0.999938094831679
7867	rf10tree	25	6	roc_auc_ovo_train	0.999930843149222
7868	rf10tree	25	7	roc_auc_ovo_train	0.999917981897425
7869	rf10tree	25	8	roc_auc_ovo_train	0.999890139412032
7870	rf10tree	25	9	roc_auc_ovo_train	0.99992234721314
7871	rf10tree	25	10	roc_auc_ovo_train	0.9999079704972
7872	rf10tree	25	11	roc_auc_ovo_train	0.999931462071951
7873	rf10tree	25	12	roc_auc_ovo_train	0.999925737403399
7874	rf10tree	25	13	roc_auc_ovo_train	0.999909930267329
7875	rf10tree	25	14	roc_auc_ovo_train	0.999935007666463
7876	rf10tree	25	15	roc_auc_ovo_train	0.999910794748894
7877	rf10tree	25	16	roc_auc_ovo_train	0.999958442193813
7878	rf10tree	25	17	roc_auc_ovo_train	0.999952506115725
7879	rf10tree	25	18	roc_auc_ovo_train	0.999910518226397
7880	rf10tree	25	19	roc_auc_ovo_train	0.999939424052245
7881	rf10tree	25	0	roc_auc_ovr_train	0.999957765922292
7882	rf10tree	25	1	roc_auc_ovr_train	0.999933680547234
7883	rf10tree	25	2	roc_auc_ovr_train	0.999914666197184
7884	rf10tree	25	3	roc_auc_ovr_train	0.999922720279814
7885	rf10tree	25	4	roc_auc_ovr_train	0.999946961469224
7886	rf10tree	25	5	roc_auc_ovr_train	0.999938094831679
7887	rf10tree	25	6	roc_auc_ovr_train	0.999930843149222
7888	rf10tree	25	7	roc_auc_ovr_train	0.999917981897425
7889	rf10tree	25	8	roc_auc_ovr_train	0.999890139412032
7890	rf10tree	25	9	roc_auc_ovr_train	0.99992234721314
7891	rf10tree	25	10	roc_auc_ovr_train	0.9999079704972
7892	rf10tree	25	11	roc_auc_ovr_train	0.999931462071951
7893	rf10tree	25	12	roc_auc_ovr_train	0.999925737403399
7894	rf10tree	25	13	roc_auc_ovr_train	0.999909930267329
7895	rf10tree	25	14	roc_auc_ovr_train	0.999935007666463
7896	rf10tree	25	15	roc_auc_ovr_train	0.999910794748894
7897	rf10tree	25	16	roc_auc_ovr_train	0.999958442193813
7898	rf10tree	25	17	roc_auc_ovr_train	0.999952506115725
7899	rf10tree	25	18	roc_auc_ovr_train	0.999910518226397
7900	rf10tree	25	19	roc_auc_ovr_train	0.999939424052245
7901	rf10tree	25	0	accuracy_train	0.994526415992385
7902	rf10tree	25	1	accuracy_train	0.99428843407901
7903	rf10tree	25	2	accuracy_train	0.993574488338886
7904	rf10tree	25	3	accuracy_train	0.992860542598762
7905	rf10tree	25	4	accuracy_train	0.992384578772013
7906	rf10tree	25	5	accuracy_train	0.993336506425512
7907	rf10tree	25	6	accuracy_train	0.993098524512137
7908	rf10tree	25	7	accuracy_train	0.990480723465017
7909	rf10tree	25	8	accuracy_train	0.992146596858639
7910	rf10tree	25	9	accuracy_train	0.99167063303189
7911	rf10tree	25	10	accuracy_train	0.993098524512137
7912	rf10tree	25	11	accuracy_train	0.993336506425512
7913	rf10tree	25	12	accuracy_train	0.992860542598762
7914	rf10tree	25	13	accuracy_train	0.993098524512137
7915	rf10tree	25	14	accuracy_train	0.99428843407901
7916	rf10tree	25	15	accuracy_train	0.993336506425512
7917	rf10tree	25	16	accuracy_train	0.99428843407901
7918	rf10tree	25	17	accuracy_train	0.994050452165635
7919	rf10tree	25	18	accuracy_train	0.992860542598762
7920	rf10tree	25	19	accuracy_train	0.99428843407901
7921	rf10tree	26	0	roc_auc_ovo	0.972601785118442
7922	rf10tree	26	1	roc_auc_ovo	0.983475804417386
7923	rf10tree	26	2	roc_auc_ovo	0.968532628818894
7924	rf10tree	26	3	roc_auc_ovo	0.979089788277266
7925	rf10tree	26	4	roc_auc_ovo	0.976149466527
7926	rf10tree	26	5	roc_auc_ovo	0.981326289969287
7927	rf10tree	26	6	roc_auc_ovo	0.97499164122999
7928	rf10tree	26	7	roc_auc_ovo	0.976304446016641
7929	rf10tree	26	8	roc_auc_ovo	0.983061077941284
7930	rf10tree	26	9	roc_auc_ovo	0.982066342549543
7931	rf10tree	26	10	roc_auc_ovo	0.973555426065241
7932	rf10tree	26	11	roc_auc_ovo	0.986060336550544
7933	rf10tree	26	12	roc_auc_ovo	0.988107247456962
7934	rf10tree	26	13	roc_auc_ovo	0.973102250837119
7935	rf10tree	26	14	roc_auc_ovo	0.971348839257614
7936	rf10tree	26	15	roc_auc_ovo	0.972958193728846
7937	rf10tree	26	16	roc_auc_ovo	0.979816514772171
7938	rf10tree	26	17	roc_auc_ovo	0.974986647064019
7939	rf10tree	26	18	roc_auc_ovo	0.975289087712261
7940	rf10tree	26	19	roc_auc_ovo	0.980213413662226
7941	rf10tree	26	0	roc_auc_ovr	0.972601785118442
7942	rf10tree	26	1	roc_auc_ovr	0.983475804417386
7943	rf10tree	26	2	roc_auc_ovr	0.968532628818894
7944	rf10tree	26	3	roc_auc_ovr	0.979089788277266
7945	rf10tree	26	4	roc_auc_ovr	0.976149466527
7946	rf10tree	26	5	roc_auc_ovr	0.981326289969287
7947	rf10tree	26	6	roc_auc_ovr	0.97499164122999
7948	rf10tree	26	7	roc_auc_ovr	0.976304446016641
7949	rf10tree	26	8	roc_auc_ovr	0.983061077941284
7950	rf10tree	26	9	roc_auc_ovr	0.982066342549543
7951	rf10tree	26	10	roc_auc_ovr	0.973555426065241
7952	rf10tree	26	11	roc_auc_ovr	0.986060336550544
7953	rf10tree	26	12	roc_auc_ovr	0.988107247456962
7954	rf10tree	26	13	roc_auc_ovr	0.973102250837119
7955	rf10tree	26	14	roc_auc_ovr	0.971348839257614
7956	rf10tree	26	15	roc_auc_ovr	0.972958193728846
7957	rf10tree	26	16	roc_auc_ovr	0.979816514772171
7958	rf10tree	26	17	roc_auc_ovr	0.974986647064019
7959	rf10tree	26	18	roc_auc_ovr	0.975289087712261
7960	rf10tree	26	19	roc_auc_ovr	0.980213413662226
7961	rf10tree	26	0	accuracy	0.907922912205567
7962	rf10tree	26	1	accuracy	0.901498929336188
7963	rf10tree	26	2	accuracy	0.877944325481799
7964	rf10tree	26	3	accuracy	0.899357601713062
7965	rf10tree	26	4	accuracy	0.886509635974304
7966	rf10tree	26	5	accuracy	0.907922912205567
7967	rf10tree	26	6	accuracy	0.901498929336188
7968	rf10tree	26	7	accuracy	0.892933618843683
7969	rf10tree	26	8	accuracy	0.914346895074946
7970	rf10tree	26	9	accuracy	0.903640256959315
7971	rf10tree	26	10	accuracy	0.890792291220557
7972	rf10tree	26	11	accuracy	0.927194860813705
7973	rf10tree	26	12	accuracy	0.920770877944325
7974	rf10tree	26	13	accuracy	0.892933618843683
7975	rf10tree	26	14	accuracy	0.905781584582441
7976	rf10tree	26	15	accuracy	0.895074946466809
7977	rf10tree	26	16	accuracy	0.895074946466809
7978	rf10tree	26	17	accuracy	0.886509635974304
7979	rf10tree	26	18	accuracy	0.884368308351178
7980	rf10tree	26	19	accuracy	0.899357601713062
7981	rf10tree	26	0	roc_auc_ovo_train	0.999955080879988
7982	rf10tree	26	1	roc_auc_ovo_train	0.999929099376311
7983	rf10tree	26	2	roc_auc_ovo_train	0.999911925706869
7984	rf10tree	26	3	roc_auc_ovo_train	0.999931233966035
7985	rf10tree	26	4	roc_auc_ovo_train	0.99996561618798
7986	rf10tree	26	5	roc_auc_ovo_train	0.999950016961603
7987	rf10tree	26	6	roc_auc_ovo_train	0.999926089411812
7988	rf10tree	26	7	roc_auc_ovo_train	0.999931033074486
7989	rf10tree	26	8	roc_auc_ovo_train	0.999912563667692
7990	rf10tree	26	9	roc_auc_ovo_train	0.999906424564753
7991	rf10tree	26	10	roc_auc_ovo_train	0.999931350429565
7992	rf10tree	26	11	roc_auc_ovo_train	0.999917933642959
7993	rf10tree	26	12	roc_auc_ovo_train	0.999934388091031
7994	rf10tree	26	13	roc_auc_ovo_train	0.999946333376144
7995	rf10tree	26	14	roc_auc_ovo_train	0.999921708695561
7996	rf10tree	26	15	roc_auc_ovo_train	0.999883944544993
7997	rf10tree	26	16	roc_auc_ovo_train	0.999949506448218
7998	rf10tree	26	17	roc_auc_ovo_train	0.999934420957087
7999	rf10tree	26	18	roc_auc_ovo_train	0.999886961169606
8000	rf10tree	26	19	roc_auc_ovo_train	0.999935547474557
8001	rf10tree	26	0	roc_auc_ovr_train	0.999955080879988
8002	rf10tree	26	1	roc_auc_ovr_train	0.999929099376311
8003	rf10tree	26	2	roc_auc_ovr_train	0.999911925706869
8004	rf10tree	26	3	roc_auc_ovr_train	0.999931233966035
8005	rf10tree	26	4	roc_auc_ovr_train	0.99996561618798
8006	rf10tree	26	5	roc_auc_ovr_train	0.999950016961603
8007	rf10tree	26	6	roc_auc_ovr_train	0.999926089411812
8008	rf10tree	26	7	roc_auc_ovr_train	0.999931033074486
8009	rf10tree	26	8	roc_auc_ovr_train	0.999912563667692
8010	rf10tree	26	9	roc_auc_ovr_train	0.999906424564753
8011	rf10tree	26	10	roc_auc_ovr_train	0.999931350429565
8012	rf10tree	26	11	roc_auc_ovr_train	0.999917933642959
8013	rf10tree	26	12	roc_auc_ovr_train	0.999934388091031
8014	rf10tree	26	13	roc_auc_ovr_train	0.999946333376144
8015	rf10tree	26	14	roc_auc_ovr_train	0.999921708695561
8016	rf10tree	26	15	roc_auc_ovr_train	0.999883944544993
8017	rf10tree	26	16	roc_auc_ovr_train	0.999949506448218
8018	rf10tree	26	17	roc_auc_ovr_train	0.999934420957087
8019	rf10tree	26	18	roc_auc_ovr_train	0.999886961169606
8020	rf10tree	26	19	roc_auc_ovr_train	0.999935547474557
8021	rf10tree	26	0	accuracy_train	0.994050452165635
8022	rf10tree	26	1	accuracy_train	0.992860542598762
8023	rf10tree	26	2	accuracy_train	0.992860542598762
8024	rf10tree	26	3	accuracy_train	0.994050452165635
8025	rf10tree	26	4	accuracy_train	0.99428843407901
8026	rf10tree	26	5	accuracy_train	0.993336506425512
8027	rf10tree	26	6	accuracy_train	0.993336506425512
8028	rf10tree	26	7	accuracy_train	0.992622560685388
8029	rf10tree	26	8	accuracy_train	0.991432651118515
8030	rf10tree	26	9	accuracy_train	0.991908614945264
8031	rf10tree	26	10	accuracy_train	0.994050452165635
8032	rf10tree	26	11	accuracy_train	0.99167063303189
8033	rf10tree	26	12	accuracy_train	0.993574488338886
8034	rf10tree	26	13	accuracy_train	0.994526415992385
8035	rf10tree	26	14	accuracy_train	0.99428843407901
8036	rf10tree	26	15	accuracy_train	0.993098524512137
8037	rf10tree	26	16	accuracy_train	0.993574488338886
8038	rf10tree	26	17	accuracy_train	0.993812470252261
8039	rf10tree	26	18	accuracy_train	0.992384578772013
8040	rf10tree	26	19	accuracy_train	0.996430271299381
8041	rf10tree	27	0	roc_auc_ovo	0.980596187507635
8042	rf10tree	27	1	roc_auc_ovo	0.980637666167009
8043	rf10tree	27	2	roc_auc_ovo	0.970772894439609
8044	rf10tree	27	3	roc_auc_ovo	0.978757449308972
8045	rf10tree	27	4	roc_auc_ovo	0.980981522742162
8046	rf10tree	27	5	roc_auc_ovo	0.981422969570881
8047	rf10tree	27	6	roc_auc_ovo	0.981278919416301
8048	rf10tree	27	7	roc_auc_ovo	0.976974771139771
8049	rf10tree	27	8	roc_auc_ovo	0.983248013382885
8050	rf10tree	27	9	roc_auc_ovo	0.983606409551331
8051	rf10tree	27	10	roc_auc_ovo	0.984121161996636
8052	rf10tree	27	11	roc_auc_ovo	0.987972375143806
8053	rf10tree	27	12	roc_auc_ovo	0.985984639283183
8054	rf10tree	27	13	roc_auc_ovo	0.969158629978275
8055	rf10tree	27	14	roc_auc_ovo	0.97928760746587
8056	rf10tree	27	15	roc_auc_ovo	0.977267904800252
8057	rf10tree	27	16	roc_auc_ovo	0.979931403275817
8058	rf10tree	27	17	roc_auc_ovo	0.979361611959494
8059	rf10tree	27	18	roc_auc_ovo	0.979175679232637
8060	rf10tree	27	19	roc_auc_ovo	0.978839336908519
8061	rf10tree	27	0	roc_auc_ovr	0.980596187507635
8062	rf10tree	27	1	roc_auc_ovr	0.980637666167009
8063	rf10tree	27	2	roc_auc_ovr	0.970772894439609
8064	rf10tree	27	3	roc_auc_ovr	0.978757449308972
8065	rf10tree	27	4	roc_auc_ovr	0.980981522742162
8066	rf10tree	27	5	roc_auc_ovr	0.981422969570881
8067	rf10tree	27	6	roc_auc_ovr	0.981278919416301
8068	rf10tree	27	7	roc_auc_ovr	0.976974771139771
8069	rf10tree	27	8	roc_auc_ovr	0.983248013382885
8070	rf10tree	27	9	roc_auc_ovr	0.983606409551331
8071	rf10tree	27	10	roc_auc_ovr	0.984121161996636
8072	rf10tree	27	11	roc_auc_ovr	0.987972375143806
8073	rf10tree	27	12	roc_auc_ovr	0.985984639283183
8074	rf10tree	27	13	roc_auc_ovr	0.969158629978275
8075	rf10tree	27	14	roc_auc_ovr	0.97928760746587
8076	rf10tree	27	15	roc_auc_ovr	0.977267904800252
8077	rf10tree	27	16	roc_auc_ovr	0.979931403275817
8078	rf10tree	27	17	roc_auc_ovr	0.979361611959494
8079	rf10tree	27	18	roc_auc_ovr	0.979175679232637
8080	rf10tree	27	19	roc_auc_ovr	0.978839336908519
8081	rf10tree	27	0	accuracy	0.897216274089936
8082	rf10tree	27	1	accuracy	0.916488222698073
8083	rf10tree	27	2	accuracy	0.877944325481799
8084	rf10tree	27	3	accuracy	0.910064239828694
8085	rf10tree	27	4	accuracy	0.897216274089936
8086	rf10tree	27	5	accuracy	0.907922912205567
8087	rf10tree	27	6	accuracy	0.903640256959315
8088	rf10tree	27	7	accuracy	0.897216274089936
8089	rf10tree	27	8	accuracy	0.907922912205567
8090	rf10tree	27	9	accuracy	0.897216274089936
8091	rf10tree	27	10	accuracy	0.890792291220557
8092	rf10tree	27	11	accuracy	0.922912205567452
8093	rf10tree	27	12	accuracy	0.907922912205567
8094	rf10tree	27	13	accuracy	0.88865096359743
8095	rf10tree	27	14	accuracy	0.907922912205567
8096	rf10tree	27	15	accuracy	0.897216274089936
8097	rf10tree	27	16	accuracy	0.907922912205567
8098	rf10tree	27	17	accuracy	0.890792291220557
8099	rf10tree	27	18	accuracy	0.884368308351178
8100	rf10tree	27	19	accuracy	0.901498929336188
8101	rf10tree	27	0	roc_auc_ovo_train	0.999931360424941
8102	rf10tree	27	1	roc_auc_ovo_train	0.999959448030353
8103	rf10tree	27	2	roc_auc_ovo_train	0.999944488285868
8104	rf10tree	27	3	roc_auc_ovo_train	0.999942297298071
8105	rf10tree	27	4	roc_auc_ovo_train	0.999949160211949
8106	rf10tree	27	5	roc_auc_ovo_train	0.999943240081623
8107	rf10tree	27	6	roc_auc_ovo_train	0.999910989379016
8108	rf10tree	27	7	roc_auc_ovo_train	0.999935180490321
8109	rf10tree	27	8	roc_auc_ovo_train	0.999897532137098
8110	rf10tree	27	9	roc_auc_ovo_train	0.9999029067218
8111	rf10tree	27	10	roc_auc_ovo_train	0.999925162390189
8112	rf10tree	27	11	roc_auc_ovo_train	0.999921592899467
8113	rf10tree	27	12	roc_auc_ovo_train	0.999910053970394
8114	rf10tree	27	13	roc_auc_ovo_train	0.999944211719419
8115	rf10tree	27	14	roc_auc_ovo_train	0.99991141502148
8116	rf10tree	27	15	roc_auc_ovo_train	0.999925625708267
8117	rf10tree	27	16	roc_auc_ovo_train	0.999936248079414
8118	rf10tree	27	17	roc_auc_ovo_train	0.999966986834303
8119	rf10tree	27	18	roc_auc_ovo_train	0.999884079938677
8120	rf10tree	27	19	roc_auc_ovo_train	0.999940850904306
8121	rf10tree	27	0	roc_auc_ovr_train	0.999931360424941
8122	rf10tree	27	1	roc_auc_ovr_train	0.999959448030353
8123	rf10tree	27	2	roc_auc_ovr_train	0.999944488285868
8124	rf10tree	27	3	roc_auc_ovr_train	0.999942297298071
8125	rf10tree	27	4	roc_auc_ovr_train	0.999949160211949
8126	rf10tree	27	5	roc_auc_ovr_train	0.999943240081623
8127	rf10tree	27	6	roc_auc_ovr_train	0.999910989379016
8128	rf10tree	27	7	roc_auc_ovr_train	0.999935180490321
8129	rf10tree	27	8	roc_auc_ovr_train	0.999897532137098
8130	rf10tree	27	9	roc_auc_ovr_train	0.9999029067218
8131	rf10tree	27	10	roc_auc_ovr_train	0.999925162390189
8132	rf10tree	27	11	roc_auc_ovr_train	0.999921592899467
8133	rf10tree	27	12	roc_auc_ovr_train	0.999910053970394
8134	rf10tree	27	13	roc_auc_ovr_train	0.999944211719419
8135	rf10tree	27	14	roc_auc_ovr_train	0.99991141502148
8136	rf10tree	27	15	roc_auc_ovr_train	0.999925625708267
8137	rf10tree	27	16	roc_auc_ovr_train	0.999936248079414
8138	rf10tree	27	17	roc_auc_ovr_train	0.999966986834303
8139	rf10tree	27	18	roc_auc_ovr_train	0.999884079938677
8140	rf10tree	27	19	roc_auc_ovr_train	0.999940850904306
8141	rf10tree	27	0	accuracy_train	0.995240361732508
8142	rf10tree	27	1	accuracy_train	0.994526415992385
8143	rf10tree	27	2	accuracy_train	0.993336506425512
8144	rf10tree	27	3	accuracy_train	0.994526415992385
8145	rf10tree	27	4	accuracy_train	0.993336506425512
8146	rf10tree	27	5	accuracy_train	0.992860542598762
8147	rf10tree	27	6	accuracy_train	0.993336506425512
8148	rf10tree	27	7	accuracy_train	0.992860542598762
8149	rf10tree	27	8	accuracy_train	0.99119466920514
8150	rf10tree	27	9	accuracy_train	0.993098524512137
8151	rf10tree	27	10	accuracy_train	0.995240361732508
8152	rf10tree	27	11	accuracy_train	0.993098524512137
8153	rf10tree	27	12	accuracy_train	0.993574488338886
8154	rf10tree	27	13	accuracy_train	0.994526415992385
8155	rf10tree	27	14	accuracy_train	0.99428843407901
8156	rf10tree	27	15	accuracy_train	0.994526415992385
8157	rf10tree	27	16	accuracy_train	0.993336506425512
8158	rf10tree	27	17	accuracy_train	0.994526415992385
8159	rf10tree	27	18	accuracy_train	0.992384578772013
8160	rf10tree	27	19	accuracy_train	0.995716325559257
8161	rf10tree	28	0	roc_auc_ovo	0.974254626286609
8162	rf10tree	28	1	roc_auc_ovo	0.981446246414662
8163	rf10tree	28	2	roc_auc_ovo	0.97367918499576
8164	rf10tree	28	3	roc_auc_ovo	0.976886015525181
8165	rf10tree	28	4	roc_auc_ovo	0.9765899116621
8166	rf10tree	28	5	roc_auc_ovo	0.983903571325264
8167	rf10tree	28	6	roc_auc_ovo	0.979301918458416
8168	rf10tree	28	7	roc_auc_ovo	0.977827338508629
8169	rf10tree	28	8	roc_auc_ovo	0.982386969245995
8170	rf10tree	28	9	roc_auc_ovo	0.979269452070106
8171	rf10tree	28	10	roc_auc_ovo	0.974989565371239
8172	rf10tree	28	11	roc_auc_ovo	0.984750417494303
8173	rf10tree	28	12	roc_auc_ovo	0.990732134763252
8174	rf10tree	28	13	roc_auc_ovo	0.97697770071652
8175	rf10tree	28	14	roc_auc_ovo	0.979902696085303
8176	rf10tree	28	15	roc_auc_ovo	0.975446727325516
8177	rf10tree	28	16	roc_auc_ovo	0.978077001745067
8178	rf10tree	28	17	roc_auc_ovo	0.970547359310763
8179	rf10tree	28	18	roc_auc_ovo	0.980267168017868
8180	rf10tree	28	19	roc_auc_ovo	0.971696739592631
8181	rf10tree	28	0	roc_auc_ovr	0.974254626286609
8182	rf10tree	28	1	roc_auc_ovr	0.981446246414662
8183	rf10tree	28	2	roc_auc_ovr	0.97367918499576
8184	rf10tree	28	3	roc_auc_ovr	0.976886015525181
8185	rf10tree	28	4	roc_auc_ovr	0.9765899116621
8186	rf10tree	28	5	roc_auc_ovr	0.983903571325264
8187	rf10tree	28	6	roc_auc_ovr	0.979301918458416
8188	rf10tree	28	7	roc_auc_ovr	0.977827338508629
8189	rf10tree	28	8	roc_auc_ovr	0.982386969245995
8190	rf10tree	28	9	roc_auc_ovr	0.979269452070106
8191	rf10tree	28	10	roc_auc_ovr	0.974989565371239
8192	rf10tree	28	11	roc_auc_ovr	0.984750417494303
8193	rf10tree	28	12	roc_auc_ovr	0.990732134763252
8194	rf10tree	28	13	roc_auc_ovr	0.97697770071652
8195	rf10tree	28	14	roc_auc_ovr	0.979902696085303
8196	rf10tree	28	15	roc_auc_ovr	0.975446727325516
8197	rf10tree	28	16	roc_auc_ovr	0.978077001745067
8198	rf10tree	28	17	roc_auc_ovr	0.970547359310763
8199	rf10tree	28	18	roc_auc_ovr	0.980267168017868
8200	rf10tree	28	19	roc_auc_ovr	0.971696739592631
8201	rf10tree	28	0	accuracy	0.897216274089936
8202	rf10tree	28	1	accuracy	0.916488222698073
8203	rf10tree	28	2	accuracy	0.886509635974304
8204	rf10tree	28	3	accuracy	0.916488222698073
8205	rf10tree	28	4	accuracy	0.907922912205567
8206	rf10tree	28	5	accuracy	0.918629550321199
8207	rf10tree	28	6	accuracy	0.907922912205567
8208	rf10tree	28	7	accuracy	0.901498929336188
8209	rf10tree	28	8	accuracy	0.907922912205567
8210	rf10tree	28	9	accuracy	0.884368308351178
8211	rf10tree	28	10	accuracy	0.886509635974304
8212	rf10tree	28	11	accuracy	0.920770877944325
8213	rf10tree	28	12	accuracy	0.910064239828694
8214	rf10tree	28	13	accuracy	0.892933618843683
8215	rf10tree	28	14	accuracy	0.903640256959315
8216	rf10tree	28	15	accuracy	0.907922912205567
8217	rf10tree	28	16	accuracy	0.905781584582441
8218	rf10tree	28	17	accuracy	0.892933618843683
8219	rf10tree	28	18	accuracy	0.890792291220557
8220	rf10tree	28	19	accuracy	0.903640256959315
8221	rf10tree	28	0	roc_auc_ovo_train	0.999962289361909
8222	rf10tree	28	1	roc_auc_ovo_train	0.999932136766003
8223	rf10tree	28	2	roc_auc_ovo_train	0.999944262628036
8224	rf10tree	28	3	roc_auc_ovo_train	0.999947547556474
8225	rf10tree	28	4	roc_auc_ovo_train	0.999963060244317
8226	rf10tree	28	5	roc_auc_ovo_train	0.999927266950111
8227	rf10tree	28	6	roc_auc_ovo_train	0.999902994652998
8228	rf10tree	28	7	roc_auc_ovo_train	0.999905121705932
8229	rf10tree	28	8	roc_auc_ovo_train	0.999899380067598
8230	rf10tree	28	9	roc_auc_ovo_train	0.999902036738514
8231	rf10tree	28	10	roc_auc_ovo_train	0.999925306865347
8232	rf10tree	28	11	roc_auc_ovo_train	0.999886388620139
8233	rf10tree	28	12	roc_auc_ovo_train	0.999933616765809
8234	rf10tree	28	13	roc_auc_ovo_train	0.999925985393238
8235	rf10tree	28	14	roc_auc_ovo_train	0.999920535078121
8236	rf10tree	28	15	roc_auc_ovo_train	0.999892743338197
8237	rf10tree	28	16	roc_auc_ovo_train	0.999949234541419
8238	rf10tree	28	17	roc_auc_ovo_train	0.99995747365609
8239	rf10tree	28	18	roc_auc_ovo_train	0.999894535447444
8240	rf10tree	28	19	roc_auc_ovo_train	0.999949375147338
8241	rf10tree	28	0	roc_auc_ovr_train	0.999962289361909
8242	rf10tree	28	1	roc_auc_ovr_train	0.999932136766003
8243	rf10tree	28	2	roc_auc_ovr_train	0.999944262628036
8244	rf10tree	28	3	roc_auc_ovr_train	0.999947547556474
8245	rf10tree	28	4	roc_auc_ovr_train	0.999963060244317
8246	rf10tree	28	5	roc_auc_ovr_train	0.999927266950111
8247	rf10tree	28	6	roc_auc_ovr_train	0.999902994652998
8248	rf10tree	28	7	roc_auc_ovr_train	0.999905121705932
8249	rf10tree	28	8	roc_auc_ovr_train	0.999899380067598
8250	rf10tree	28	9	roc_auc_ovr_train	0.999902036738514
8251	rf10tree	28	10	roc_auc_ovr_train	0.999925306865347
8252	rf10tree	28	11	roc_auc_ovr_train	0.999886388620139
8253	rf10tree	28	12	roc_auc_ovr_train	0.999933616765809
8254	rf10tree	28	13	roc_auc_ovr_train	0.999925985393238
8255	rf10tree	28	14	roc_auc_ovr_train	0.999920535078121
8256	rf10tree	28	15	roc_auc_ovr_train	0.999892743338197
8257	rf10tree	28	16	roc_auc_ovr_train	0.999949234541419
8258	rf10tree	28	17	roc_auc_ovr_train	0.99995747365609
8259	rf10tree	28	18	roc_auc_ovr_train	0.999894535447444
8260	rf10tree	28	19	roc_auc_ovr_train	0.999949375147338
8261	rf10tree	28	0	accuracy_train	0.993336506425512
8262	rf10tree	28	1	accuracy_train	0.994050452165635
8263	rf10tree	28	2	accuracy_train	0.993574488338886
8264	rf10tree	28	3	accuracy_train	0.995002379819134
8265	rf10tree	28	4	accuracy_train	0.994526415992385
8266	rf10tree	28	5	accuracy_train	0.992384578772013
8267	rf10tree	28	6	accuracy_train	0.993098524512137
8268	rf10tree	28	7	accuracy_train	0.99119466920514
8269	rf10tree	28	8	accuracy_train	0.992384578772013
8270	rf10tree	28	9	accuracy_train	0.992860542598762
8271	rf10tree	28	10	accuracy_train	0.995002379819134
8272	rf10tree	28	11	accuracy_train	0.991432651118515
8273	rf10tree	28	12	accuracy_train	0.993574488338886
8274	rf10tree	28	13	accuracy_train	0.994526415992385
8275	rf10tree	28	14	accuracy_train	0.993574488338886
8276	rf10tree	28	15	accuracy_train	0.992860542598762
8277	rf10tree	28	16	accuracy_train	0.994050452165635
8278	rf10tree	28	17	accuracy_train	0.99428843407901
8279	rf10tree	28	18	accuracy_train	0.992622560685388
8280	rf10tree	28	19	accuracy_train	0.995716325559257
8281	rf10tree	29	0	roc_auc_ovo	0.979983120373347
8282	rf10tree	29	1	roc_auc_ovo	0.980045721038669
8283	rf10tree	29	2	roc_auc_ovo	0.980464645472033
8284	rf10tree	29	3	roc_auc_ovo	0.983957829370949
8285	rf10tree	29	4	roc_auc_ovo	0.980672241100155
8286	rf10tree	29	5	roc_auc_ovo	0.987696165226702
8287	rf10tree	29	6	roc_auc_ovo	0.979298379245849
8288	rf10tree	29	7	roc_auc_ovo	0.977590345659826
8289	rf10tree	29	8	roc_auc_ovo	0.983368256159193
8290	rf10tree	29	9	roc_auc_ovo	0.982890831836836
8291	rf10tree	29	10	roc_auc_ovo	0.972347857449236
8292	rf10tree	29	11	roc_auc_ovo	0.990851266642733
8293	rf10tree	29	12	roc_auc_ovo	0.989569445141123
8294	rf10tree	29	13	roc_auc_ovo	0.976290274866786
8295	rf10tree	29	14	roc_auc_ovo	0.977479144803517
8296	rf10tree	29	15	roc_auc_ovo	0.974616637434665
8297	rf10tree	29	16	roc_auc_ovo	0.981071810717193
8298	rf10tree	29	17	roc_auc_ovo	0.976210068419671
8299	rf10tree	29	18	roc_auc_ovo	0.982572773422673
8300	rf10tree	29	19	roc_auc_ovo	0.972696039192853
8301	rf10tree	29	0	roc_auc_ovr	0.979983120373347
8302	rf10tree	29	1	roc_auc_ovr	0.980045721038669
8303	rf10tree	29	2	roc_auc_ovr	0.980464645472033
8304	rf10tree	29	3	roc_auc_ovr	0.983957829370949
8305	rf10tree	29	4	roc_auc_ovr	0.980672241100155
8306	rf10tree	29	5	roc_auc_ovr	0.987696165226702
8307	rf10tree	29	6	roc_auc_ovr	0.979298379245849
8308	rf10tree	29	7	roc_auc_ovr	0.977590345659826
8309	rf10tree	29	8	roc_auc_ovr	0.983368256159193
8310	rf10tree	29	9	roc_auc_ovr	0.982890831836836
8311	rf10tree	29	10	roc_auc_ovr	0.972347857449236
8312	rf10tree	29	11	roc_auc_ovr	0.990851266642733
8313	rf10tree	29	12	roc_auc_ovr	0.989569445141123
8314	rf10tree	29	13	roc_auc_ovr	0.976290274866786
8315	rf10tree	29	14	roc_auc_ovr	0.977479144803517
8316	rf10tree	29	15	roc_auc_ovr	0.974616637434665
8317	rf10tree	29	16	roc_auc_ovr	0.981071810717193
8318	rf10tree	29	17	roc_auc_ovr	0.976210068419671
8319	rf10tree	29	18	roc_auc_ovr	0.982572773422673
8320	rf10tree	29	19	roc_auc_ovr	0.972696039192853
8321	rf10tree	29	0	accuracy	0.88865096359743
8322	rf10tree	29	1	accuracy	0.907922912205567
8323	rf10tree	29	2	accuracy	0.875802997858672
8324	rf10tree	29	3	accuracy	0.892933618843683
8325	rf10tree	29	4	accuracy	0.899357601713062
8326	rf10tree	29	5	accuracy	0.916488222698073
8327	rf10tree	29	6	accuracy	0.895074946466809
8328	rf10tree	29	7	accuracy	0.907922912205567
8329	rf10tree	29	8	accuracy	0.91220556745182
8330	rf10tree	29	9	accuracy	0.88865096359743
8331	rf10tree	29	10	accuracy	0.884368308351178
8332	rf10tree	29	11	accuracy	0.927194860813705
8333	rf10tree	29	12	accuracy	0.920770877944325
8334	rf10tree	29	13	accuracy	0.890792291220557
8335	rf10tree	29	14	accuracy	0.899357601713062
8336	rf10tree	29	15	accuracy	0.901498929336188
8337	rf10tree	29	16	accuracy	0.892933618843683
8338	rf10tree	29	17	accuracy	0.892933618843683
8339	rf10tree	29	18	accuracy	0.899357601713062
8340	rf10tree	29	19	accuracy	0.907922912205567
8341	rf10tree	29	0	roc_auc_ovo_train	0.999934586824451
8342	rf10tree	29	1	roc_auc_ovo_train	0.999925063806332
8343	rf10tree	29	2	roc_auc_ovo_train	0.999932625212075
8344	rf10tree	29	3	roc_auc_ovo_train	0.999910245902409
8345	rf10tree	29	4	roc_auc_ovo_train	0.999945428101417
8346	rf10tree	29	5	roc_auc_ovo_train	0.99993802690064
8347	rf10tree	29	6	roc_auc_ovo_train	0.999906829647849
8348	rf10tree	29	7	roc_auc_ovo_train	0.999954084107314
8349	rf10tree	29	8	roc_auc_ovo_train	0.999906731764127
8350	rf10tree	29	9	roc_auc_ovo_train	0.999925546979995
8351	rf10tree	29	10	roc_auc_ovo_train	0.999915845381712
8352	rf10tree	29	11	roc_auc_ovo_train	0.999926676040485
8353	rf10tree	29	12	roc_auc_ovo_train	0.999909917607567
8354	rf10tree	29	13	roc_auc_ovo_train	0.999935766836836
8355	rf10tree	29	14	roc_auc_ovo_train	0.999903594004753
8356	rf10tree	29	15	roc_auc_ovo_train	0.99989211725134
8357	rf10tree	29	16	roc_auc_ovo_train	0.999932351705328
8358	rf10tree	29	17	roc_auc_ovo_train	0.999961809924955
8359	rf10tree	29	18	roc_auc_ovo_train	0.999883422354328
8360	rf10tree	29	19	roc_auc_ovo_train	0.999960161835645
8361	rf10tree	29	0	roc_auc_ovr_train	0.999934586824451
8362	rf10tree	29	1	roc_auc_ovr_train	0.999925063806332
8363	rf10tree	29	2	roc_auc_ovr_train	0.999932625212075
8364	rf10tree	29	3	roc_auc_ovr_train	0.999910245902409
8365	rf10tree	29	4	roc_auc_ovr_train	0.999945428101417
8366	rf10tree	29	5	roc_auc_ovr_train	0.99993802690064
8367	rf10tree	29	6	roc_auc_ovr_train	0.999906829647849
8368	rf10tree	29	7	roc_auc_ovr_train	0.999954084107314
8369	rf10tree	29	8	roc_auc_ovr_train	0.999906731764127
8370	rf10tree	29	9	roc_auc_ovr_train	0.999925546979995
8371	rf10tree	29	10	roc_auc_ovr_train	0.999915845381712
8372	rf10tree	29	11	roc_auc_ovr_train	0.999926676040485
8373	rf10tree	29	12	roc_auc_ovr_train	0.999909917607567
8374	rf10tree	29	13	roc_auc_ovr_train	0.999935766836836
8375	rf10tree	29	14	roc_auc_ovr_train	0.999903594004753
8376	rf10tree	29	15	roc_auc_ovr_train	0.99989211725134
8377	rf10tree	29	16	roc_auc_ovr_train	0.999932351705328
8378	rf10tree	29	17	roc_auc_ovr_train	0.999961809924955
8379	rf10tree	29	18	roc_auc_ovr_train	0.999883422354328
8380	rf10tree	29	19	roc_auc_ovr_train	0.999960161835645
8381	rf10tree	29	0	accuracy_train	0.994764397905759
8382	rf10tree	29	1	accuracy_train	0.99428843407901
8383	rf10tree	29	2	accuracy_train	0.993574488338886
8384	rf10tree	29	3	accuracy_train	0.995002379819134
8385	rf10tree	29	4	accuracy_train	0.993574488338886
8386	rf10tree	29	5	accuracy_train	0.992384578772013
8387	rf10tree	29	6	accuracy_train	0.99167063303189
8388	rf10tree	29	7	accuracy_train	0.995240361732508
8389	rf10tree	29	8	accuracy_train	0.992146596858639
8390	rf10tree	29	9	accuracy_train	0.992860542598762
8391	rf10tree	29	10	accuracy_train	0.992146596858639
8392	rf10tree	29	11	accuracy_train	0.993336506425512
8393	rf10tree	29	12	accuracy_train	0.992860542598762
8394	rf10tree	29	13	accuracy_train	0.991908614945264
8395	rf10tree	29	14	accuracy_train	0.99428843407901
8396	rf10tree	29	15	accuracy_train	0.992384578772013
8397	rf10tree	29	16	accuracy_train	0.993574488338886
8398	rf10tree	29	17	accuracy_train	0.995002379819134
8399	rf10tree	29	18	accuracy_train	0.993574488338886
8400	rf10tree	29	19	accuracy_train	0.996192289386007
8401	rf10tree	3	0	roc_auc_ovo	0.910432051946275
8402	rf10tree	3	1	roc_auc_ovo	0.928250846502
8403	rf10tree	3	2	roc_auc_ovo	0.901814285420681
8404	rf10tree	3	3	roc_auc_ovo	0.913643515677908
8405	rf10tree	3	4	roc_auc_ovo	0.887844233964576
8406	rf10tree	3	5	roc_auc_ovo	0.90192903530054
8407	rf10tree	3	6	roc_auc_ovo	0.931950029506754
8408	rf10tree	3	7	roc_auc_ovo	0.910283182893012
8409	rf10tree	3	8	roc_auc_ovo	0.903793364104964
8410	rf10tree	3	9	roc_auc_ovo	0.927685455001721
8411	rf10tree	3	10	roc_auc_ovo	0.896172553456839
8412	rf10tree	3	11	roc_auc_ovo	0.899588888792579
8413	rf10tree	3	12	roc_auc_ovo	0.928983299584023
8414	rf10tree	3	13	roc_auc_ovo	0.883340698489169
8415	rf10tree	3	14	roc_auc_ovo	0.903796402782121
8416	rf10tree	3	15	roc_auc_ovo	0.907907812118586
8417	rf10tree	3	16	roc_auc_ovo	0.892951011754834
8418	rf10tree	3	17	roc_auc_ovo	0.892467181855893
8419	rf10tree	3	18	roc_auc_ovo	0.888957140781982
8420	rf10tree	3	19	roc_auc_ovo	0.909196066889138
8421	rf10tree	3	0	roc_auc_ovr	0.910432051946275
8422	rf10tree	3	1	roc_auc_ovr	0.928250846502
8423	rf10tree	3	2	roc_auc_ovr	0.901814285420681
8424	rf10tree	3	3	roc_auc_ovr	0.913643515677908
8425	rf10tree	3	4	roc_auc_ovr	0.887844233964576
8426	rf10tree	3	5	roc_auc_ovr	0.90192903530054
8427	rf10tree	3	6	roc_auc_ovr	0.931950029506754
8428	rf10tree	3	7	roc_auc_ovr	0.910283182893012
8429	rf10tree	3	8	roc_auc_ovr	0.903793364104964
8430	rf10tree	3	9	roc_auc_ovr	0.927685455001721
8431	rf10tree	3	10	roc_auc_ovr	0.896172553456839
8432	rf10tree	3	11	roc_auc_ovr	0.899588888792579
8433	rf10tree	3	12	roc_auc_ovr	0.928983299584023
8434	rf10tree	3	13	roc_auc_ovr	0.883340698489169
8435	rf10tree	3	14	roc_auc_ovr	0.903796402782121
8436	rf10tree	3	15	roc_auc_ovr	0.907907812118586
8437	rf10tree	3	16	roc_auc_ovr	0.892951011754834
8438	rf10tree	3	17	roc_auc_ovr	0.892467181855893
8439	rf10tree	3	18	roc_auc_ovr	0.888957140781982
8440	rf10tree	3	19	roc_auc_ovr	0.909196066889138
8441	rf10tree	3	0	accuracy	0.794432548179872
8442	rf10tree	3	1	accuracy	0.837259100642398
8443	rf10tree	3	2	accuracy	0.758029978586724
8444	rf10tree	3	3	accuracy	0.811563169164882
8445	rf10tree	3	4	accuracy	0.770877944325482
8446	rf10tree	3	5	accuracy	0.80728051391863
8447	rf10tree	3	6	accuracy	0.815845824411135
8448	rf10tree	3	7	accuracy	0.76017130620985
8449	rf10tree	3	8	accuracy	0.802997858672377
8450	rf10tree	3	9	accuracy	0.796573875802998
8451	rf10tree	3	10	accuracy	0.817987152034261
8452	rf10tree	3	11	accuracy	0.811563169164882
8453	rf10tree	3	12	accuracy	0.813704496788009
8454	rf10tree	3	13	accuracy	0.78372591006424
8455	rf10tree	3	14	accuracy	0.805139186295503
8456	rf10tree	3	15	accuracy	0.779443254817987
8457	rf10tree	3	16	accuracy	0.790149892933619
8458	rf10tree	3	17	accuracy	0.777301927194861
8459	rf10tree	3	18	accuracy	0.792291220556745
8460	rf10tree	3	19	accuracy	0.777301927194861
8461	rf10tree	3	0	roc_auc_ovo_train	0.965731379640339
8462	rf10tree	3	1	roc_auc_ovo_train	0.965194003146206
8463	rf10tree	3	2	roc_auc_ovo_train	0.966754119701001
8464	rf10tree	3	3	roc_auc_ovo_train	0.965826176544902
8465	rf10tree	3	4	roc_auc_ovo_train	0.966706056219874
8466	rf10tree	3	5	roc_auc_ovo_train	0.965613649100321
8467	rf10tree	3	6	roc_auc_ovo_train	0.965642479200246
8468	rf10tree	3	7	roc_auc_ovo_train	0.965744519938021
8469	rf10tree	3	8	roc_auc_ovo_train	0.966748689111457
8470	rf10tree	3	9	roc_auc_ovo_train	0.965678273537206
8471	rf10tree	3	10	roc_auc_ovo_train	0.966685967165224
8472	rf10tree	3	11	roc_auc_ovo_train	0.966825881194975
8473	rf10tree	3	12	roc_auc_ovo_train	0.96520866239521
8474	rf10tree	3	13	roc_auc_ovo_train	0.966905573623168
8475	rf10tree	3	14	roc_auc_ovo_train	0.96608360787279
8476	rf10tree	3	15	roc_auc_ovo_train	0.965607005769061
8477	rf10tree	3	16	roc_auc_ovo_train	0.966662741679045
8478	rf10tree	3	17	roc_auc_ovo_train	0.96659060133238
8479	rf10tree	3	18	roc_auc_ovo_train	0.966677280502363
8480	rf10tree	3	19	roc_auc_ovo_train	0.966359809998591
8481	rf10tree	3	0	roc_auc_ovr_train	0.965731379640339
8482	rf10tree	3	1	roc_auc_ovr_train	0.965194003146206
8483	rf10tree	3	2	roc_auc_ovr_train	0.966754119701001
8484	rf10tree	3	3	roc_auc_ovr_train	0.965826176544902
8485	rf10tree	3	4	roc_auc_ovr_train	0.966706056219874
8486	rf10tree	3	5	roc_auc_ovr_train	0.965613649100321
8487	rf10tree	3	6	roc_auc_ovr_train	0.965642479200246
8488	rf10tree	3	7	roc_auc_ovr_train	0.965744519938021
8489	rf10tree	3	8	roc_auc_ovr_train	0.966748689111457
8490	rf10tree	3	9	roc_auc_ovr_train	0.965678273537206
8491	rf10tree	3	10	roc_auc_ovr_train	0.966685967165224
8492	rf10tree	3	11	roc_auc_ovr_train	0.966825881194975
8493	rf10tree	3	12	roc_auc_ovr_train	0.96520866239521
8494	rf10tree	3	13	roc_auc_ovr_train	0.966905573623168
8495	rf10tree	3	14	roc_auc_ovr_train	0.96608360787279
8496	rf10tree	3	15	roc_auc_ovr_train	0.965607005769061
8497	rf10tree	3	16	roc_auc_ovr_train	0.966662741679045
8498	rf10tree	3	17	roc_auc_ovr_train	0.96659060133238
8499	rf10tree	3	18	roc_auc_ovr_train	0.966677280502363
8500	rf10tree	3	19	roc_auc_ovr_train	0.966359809998591
8501	rf10tree	3	0	accuracy_train	0.869823893384103
8502	rf10tree	3	1	accuracy_train	0.869585911470728
8503	rf10tree	3	2	accuracy_train	0.875535459305093
8504	rf10tree	3	3	accuracy_train	0.870775821037601
8505	rf10tree	3	4	accuracy_train	0.873393622084722
8506	rf10tree	3	5	accuracy_train	0.870299857210852
8507	rf10tree	3	6	accuracy_train	0.87125178486435
8508	rf10tree	3	7	accuracy_train	0.874107567824845
8509	rf10tree	3	8	accuracy_train	0.873393622084722
8510	rf10tree	3	9	accuracy_train	0.872203712517849
8511	rf10tree	3	10	accuracy_train	0.872917658257972
8512	rf10tree	3	11	accuracy_train	0.871489766777725
8513	rf10tree	3	12	accuracy_train	0.869585911470728
8514	rf10tree	3	13	accuracy_train	0.874821513564969
8515	rf10tree	3	14	accuracy_train	0.873631603998096
8516	rf10tree	3	15	accuracy_train	0.872917658257972
8517	rf10tree	3	16	accuracy_train	0.873155640171347
8518	rf10tree	3	17	accuracy_train	0.871965730604474
8519	rf10tree	3	18	accuracy_train	0.872203712517849
8520	rf10tree	3	19	accuracy_train	0.87434554973822
8521	rf10tree	30	0	roc_auc_ovo	0.978722576581303
8522	rf10tree	30	1	roc_auc_ovo	0.987314434585514
8523	rf10tree	30	2	roc_auc_ovo	0.975454499022102
8524	rf10tree	30	3	roc_auc_ovo	0.983267319075769
8525	rf10tree	30	4	roc_auc_ovo	0.978302605282146
8526	rf10tree	30	5	roc_auc_ovo	0.982244404793201
8527	rf10tree	30	6	roc_auc_ovo	0.97847445557418
8528	rf10tree	30	7	roc_auc_ovo	0.976157719989657
8529	rf10tree	30	8	roc_auc_ovo	0.983140375125817
8530	rf10tree	30	9	roc_auc_ovo	0.979984077332809
8531	rf10tree	30	10	roc_auc_ovo	0.972328257337659
8532	rf10tree	30	11	roc_auc_ovo	0.991960212880873
8533	rf10tree	30	12	roc_auc_ovo	0.987553359553112
8534	rf10tree	30	13	roc_auc_ovo	0.979179041707924
8535	rf10tree	30	14	roc_auc_ovo	0.97514658873106
8536	rf10tree	30	15	roc_auc_ovo	0.970322181150204
8537	rf10tree	30	16	roc_auc_ovo	0.981510181751312
8538	rf10tree	30	17	roc_auc_ovo	0.971904947090309
8539	rf10tree	30	18	roc_auc_ovo	0.979635047005725
8540	rf10tree	30	19	roc_auc_ovo	0.970891508693911
8541	rf10tree	30	0	roc_auc_ovr	0.978722576581303
8542	rf10tree	30	1	roc_auc_ovr	0.987314434585514
8543	rf10tree	30	2	roc_auc_ovr	0.975454499022102
8544	rf10tree	30	3	roc_auc_ovr	0.983267319075769
8545	rf10tree	30	4	roc_auc_ovr	0.978302605282146
8546	rf10tree	30	5	roc_auc_ovr	0.982244404793201
8547	rf10tree	30	6	roc_auc_ovr	0.97847445557418
8548	rf10tree	30	7	roc_auc_ovr	0.976157719989657
8549	rf10tree	30	8	roc_auc_ovr	0.983140375125817
8550	rf10tree	30	9	roc_auc_ovr	0.979984077332809
8551	rf10tree	30	10	roc_auc_ovr	0.972328257337659
8552	rf10tree	30	11	roc_auc_ovr	0.991960212880873
8553	rf10tree	30	12	roc_auc_ovr	0.987553359553112
8554	rf10tree	30	13	roc_auc_ovr	0.979179041707924
8555	rf10tree	30	14	roc_auc_ovr	0.97514658873106
8556	rf10tree	30	15	roc_auc_ovr	0.970322181150204
8557	rf10tree	30	16	roc_auc_ovr	0.981510181751312
8558	rf10tree	30	17	roc_auc_ovr	0.971904947090309
8559	rf10tree	30	18	roc_auc_ovr	0.979635047005725
8560	rf10tree	30	19	roc_auc_ovr	0.970891508693911
8561	rf10tree	30	0	accuracy	0.88865096359743
8562	rf10tree	30	1	accuracy	0.897216274089936
8563	rf10tree	30	2	accuracy	0.882226980728051
8564	rf10tree	30	3	accuracy	0.895074946466809
8565	rf10tree	30	4	accuracy	0.901498929336188
8566	rf10tree	30	5	accuracy	0.914346895074946
8567	rf10tree	30	6	accuracy	0.916488222698073
8568	rf10tree	30	7	accuracy	0.899357601713062
8569	rf10tree	30	8	accuracy	0.914346895074946
8570	rf10tree	30	9	accuracy	0.890792291220557
8571	rf10tree	30	10	accuracy	0.88865096359743
8572	rf10tree	30	11	accuracy	0.922912205567452
8573	rf10tree	30	12	accuracy	0.918629550321199
8574	rf10tree	30	13	accuracy	0.88865096359743
8575	rf10tree	30	14	accuracy	0.892933618843683
8576	rf10tree	30	15	accuracy	0.886509635974304
8577	rf10tree	30	16	accuracy	0.901498929336188
8578	rf10tree	30	17	accuracy	0.88865096359743
8579	rf10tree	30	18	accuracy	0.910064239828694
8580	rf10tree	30	19	accuracy	0.901498929336188
8581	rf10tree	30	0	roc_auc_ovo_train	0.999950227169135
8582	rf10tree	30	1	roc_auc_ovo_train	0.999947361629497
8583	rf10tree	30	2	roc_auc_ovo_train	0.999940540535516
8584	rf10tree	30	3	roc_auc_ovo_train	0.999942377226723
8585	rf10tree	30	4	roc_auc_ovo_train	0.999957391837848
8586	rf10tree	30	5	roc_auc_ovo_train	0.999945823747107
8587	rf10tree	30	6	roc_auc_ovo_train	0.99993547783425
8588	rf10tree	30	7	roc_auc_ovo_train	0.999900339024959
8589	rf10tree	30	8	roc_auc_ovo_train	0.999919006535474
8590	rf10tree	30	9	roc_auc_ovo_train	0.999917176487389
8591	rf10tree	30	10	roc_auc_ovo_train	0.999922527516959
8592	rf10tree	30	11	roc_auc_ovo_train	0.999899592298629
8593	rf10tree	30	12	roc_auc_ovo_train	0.999928369379129
8594	rf10tree	30	13	roc_auc_ovo_train	0.999954054984303
8595	rf10tree	30	14	roc_auc_ovo_train	0.999929214945174
8596	rf10tree	30	15	roc_auc_ovo_train	0.99992301754512
8597	rf10tree	30	16	roc_auc_ovo_train	0.99994500364646
8598	rf10tree	30	17	roc_auc_ovo_train	0.999932320153032
8599	rf10tree	30	18	roc_auc_ovo_train	0.999881700763521
8600	rf10tree	30	19	roc_auc_ovo_train	0.999948030858042
8601	rf10tree	30	0	roc_auc_ovr_train	0.999950227169135
8602	rf10tree	30	1	roc_auc_ovr_train	0.999947361629497
8603	rf10tree	30	2	roc_auc_ovr_train	0.999940540535516
8604	rf10tree	30	3	roc_auc_ovr_train	0.999942377226723
8605	rf10tree	30	4	roc_auc_ovr_train	0.999957391837848
8606	rf10tree	30	5	roc_auc_ovr_train	0.999945823747107
8607	rf10tree	30	6	roc_auc_ovr_train	0.99993547783425
8608	rf10tree	30	7	roc_auc_ovr_train	0.999900339024959
8609	rf10tree	30	8	roc_auc_ovr_train	0.999919006535474
8610	rf10tree	30	9	roc_auc_ovr_train	0.999917176487389
8611	rf10tree	30	10	roc_auc_ovr_train	0.999922527516959
8612	rf10tree	30	11	roc_auc_ovr_train	0.999899592298629
8613	rf10tree	30	12	roc_auc_ovr_train	0.999928369379129
8614	rf10tree	30	13	roc_auc_ovr_train	0.999954054984303
8615	rf10tree	30	14	roc_auc_ovr_train	0.999929214945174
8616	rf10tree	30	15	roc_auc_ovr_train	0.99992301754512
8617	rf10tree	30	16	roc_auc_ovr_train	0.99994500364646
8618	rf10tree	30	17	roc_auc_ovr_train	0.999932320153032
8619	rf10tree	30	18	roc_auc_ovr_train	0.999881700763521
8620	rf10tree	30	19	roc_auc_ovr_train	0.999948030858042
8621	rf10tree	30	0	accuracy_train	0.994764397905759
8622	rf10tree	30	1	accuracy_train	0.994526415992385
8623	rf10tree	30	2	accuracy_train	0.994526415992385
8624	rf10tree	30	3	accuracy_train	0.994764397905759
8625	rf10tree	30	4	accuracy_train	0.992860542598762
8626	rf10tree	30	5	accuracy_train	0.995240361732508
8627	rf10tree	30	6	accuracy_train	0.995002379819134
8628	rf10tree	30	7	accuracy_train	0.990480723465017
8629	rf10tree	30	8	accuracy_train	0.992860542598762
8630	rf10tree	30	9	accuracy_train	0.992622560685388
8631	rf10tree	30	10	accuracy_train	0.99428843407901
8632	rf10tree	30	11	accuracy_train	0.993098524512137
8633	rf10tree	30	12	accuracy_train	0.994050452165635
8634	rf10tree	30	13	accuracy_train	0.993812470252261
8635	rf10tree	30	14	accuracy_train	0.99428843407901
8636	rf10tree	30	15	accuracy_train	0.992384578772013
8637	rf10tree	30	16	accuracy_train	0.993336506425512
8638	rf10tree	30	17	accuracy_train	0.993336506425512
8639	rf10tree	30	18	accuracy_train	0.992622560685388
8640	rf10tree	30	19	accuracy_train	0.995954307472632
8641	rf10tree	31	0	roc_auc_ovo	0.980977087888183
8642	rf10tree	31	1	roc_auc_ovo	0.98362335248908
8643	rf10tree	31	2	roc_auc_ovo	0.971572040887587
8644	rf10tree	31	3	roc_auc_ovo	0.974372559060134
8645	rf10tree	31	4	roc_auc_ovo	0.981043332956539
8646	rf10tree	31	5	roc_auc_ovo	0.983467065120299
8647	rf10tree	31	6	roc_auc_ovo	0.981846922426495
8648	rf10tree	31	7	roc_auc_ovo	0.977841402915007
8649	rf10tree	31	8	roc_auc_ovo	0.982866643506815
8650	rf10tree	31	9	roc_auc_ovo	0.985064936317909
8651	rf10tree	31	10	roc_auc_ovo	0.972711348488816
8652	rf10tree	31	11	roc_auc_ovo	0.98723783914717
8653	rf10tree	31	12	roc_auc_ovo	0.987178642008857
8654	rf10tree	31	13	roc_auc_ovo	0.972543323988584
8655	rf10tree	31	14	roc_auc_ovo	0.975854767835449
8656	rf10tree	31	15	roc_auc_ovo	0.971715421831329
8657	rf10tree	31	16	roc_auc_ovo	0.979649392558001
8658	rf10tree	31	17	roc_auc_ovo	0.971755342767378
8659	rf10tree	31	18	roc_auc_ovo	0.979856775293604
8660	rf10tree	31	19	roc_auc_ovo	0.970749471137366
8661	rf10tree	31	0	roc_auc_ovr	0.980977087888183
8662	rf10tree	31	1	roc_auc_ovr	0.98362335248908
8663	rf10tree	31	2	roc_auc_ovr	0.971572040887587
8664	rf10tree	31	3	roc_auc_ovr	0.974372559060134
8665	rf10tree	31	4	roc_auc_ovr	0.981043332956539
8666	rf10tree	31	5	roc_auc_ovr	0.983467065120299
8667	rf10tree	31	6	roc_auc_ovr	0.981846922426495
8668	rf10tree	31	7	roc_auc_ovr	0.977841402915007
8669	rf10tree	31	8	roc_auc_ovr	0.982866643506815
8670	rf10tree	31	9	roc_auc_ovr	0.985064936317909
8671	rf10tree	31	10	roc_auc_ovr	0.972711348488816
8672	rf10tree	31	11	roc_auc_ovr	0.98723783914717
8673	rf10tree	31	12	roc_auc_ovr	0.987178642008857
8674	rf10tree	31	13	roc_auc_ovr	0.972543323988584
8675	rf10tree	31	14	roc_auc_ovr	0.975854767835449
8676	rf10tree	31	15	roc_auc_ovr	0.971715421831329
8677	rf10tree	31	16	roc_auc_ovr	0.979649392558001
8678	rf10tree	31	17	roc_auc_ovr	0.971755342767378
8679	rf10tree	31	18	roc_auc_ovr	0.979856775293604
8680	rf10tree	31	19	roc_auc_ovr	0.970749471137366
8681	rf10tree	31	0	accuracy	0.890792291220557
8682	rf10tree	31	1	accuracy	0.914346895074946
8683	rf10tree	31	2	accuracy	0.884368308351178
8684	rf10tree	31	3	accuracy	0.895074946466809
8685	rf10tree	31	4	accuracy	0.899357601713062
8686	rf10tree	31	5	accuracy	0.914346895074946
8687	rf10tree	31	6	accuracy	0.905781584582441
8688	rf10tree	31	7	accuracy	0.91220556745182
8689	rf10tree	31	8	accuracy	0.914346895074946
8690	rf10tree	31	9	accuracy	0.899357601713062
8691	rf10tree	31	10	accuracy	0.873661670235546
8692	rf10tree	31	11	accuracy	0.929336188436831
8693	rf10tree	31	12	accuracy	0.916488222698073
8694	rf10tree	31	13	accuracy	0.892933618843683
8695	rf10tree	31	14	accuracy	0.907922912205567
8696	rf10tree	31	15	accuracy	0.890792291220557
8697	rf10tree	31	16	accuracy	0.91220556745182
8698	rf10tree	31	17	accuracy	0.886509635974304
8699	rf10tree	31	18	accuracy	0.890792291220557
8700	rf10tree	31	19	accuracy	0.901498929336188
8701	rf10tree	31	0	roc_auc_ovo_train	0.999946283888243
8702	rf10tree	31	1	roc_auc_ovo_train	0.999932327406455
8703	rf10tree	31	2	roc_auc_ovo_train	0.999940549734293
8704	rf10tree	31	3	roc_auc_ovo_train	0.9999367418427
8705	rf10tree	31	4	roc_auc_ovo_train	0.99995143463395
8706	rf10tree	31	5	roc_auc_ovo_train	0.999945149904593
8707	rf10tree	31	6	roc_auc_ovo_train	0.999929478264399
8708	rf10tree	31	7	roc_auc_ovo_train	0.999904960634371
8709	rf10tree	31	8	roc_auc_ovo_train	0.999924854328175
8710	rf10tree	31	9	roc_auc_ovo_train	0.999917422037067
8711	rf10tree	31	10	roc_auc_ovo_train	0.999910740508152
8712	rf10tree	31	11	roc_auc_ovo_train	0.999919235385034
8713	rf10tree	31	12	roc_auc_ovo_train	0.999938239773068
8714	rf10tree	31	13	roc_auc_ovo_train	0.999927855934522
8715	rf10tree	31	14	roc_auc_ovo_train	0.999931380629633
8716	rf10tree	31	15	roc_auc_ovo_train	0.999945917879596
8717	rf10tree	31	16	roc_auc_ovo_train	0.999939890144402
8718	rf10tree	31	17	roc_auc_ovo_train	0.999947728360578
8719	rf10tree	31	18	roc_auc_ovo_train	0.999851553153175
8720	rf10tree	31	19	roc_auc_ovo_train	0.999929707946167
8721	rf10tree	31	0	roc_auc_ovr_train	0.999946283888243
8722	rf10tree	31	1	roc_auc_ovr_train	0.999932327406455
8723	rf10tree	31	2	roc_auc_ovr_train	0.999940549734293
8724	rf10tree	31	3	roc_auc_ovr_train	0.9999367418427
8725	rf10tree	31	4	roc_auc_ovr_train	0.99995143463395
8726	rf10tree	31	5	roc_auc_ovr_train	0.999945149904593
8727	rf10tree	31	6	roc_auc_ovr_train	0.999929478264399
8728	rf10tree	31	7	roc_auc_ovr_train	0.999904960634371
8729	rf10tree	31	8	roc_auc_ovr_train	0.999924854328175
8730	rf10tree	31	9	roc_auc_ovr_train	0.999917422037067
8731	rf10tree	31	10	roc_auc_ovr_train	0.999910740508152
8732	rf10tree	31	11	roc_auc_ovr_train	0.999919235385034
8733	rf10tree	31	12	roc_auc_ovr_train	0.999938239773068
8734	rf10tree	31	13	roc_auc_ovr_train	0.999927855934522
8735	rf10tree	31	14	roc_auc_ovr_train	0.999931380629633
8736	rf10tree	31	15	roc_auc_ovr_train	0.999945917879596
8737	rf10tree	31	16	roc_auc_ovr_train	0.999939890144402
8738	rf10tree	31	17	roc_auc_ovr_train	0.999947728360578
8739	rf10tree	31	18	roc_auc_ovr_train	0.999851553153175
8740	rf10tree	31	19	roc_auc_ovr_train	0.999929707946167
8741	rf10tree	31	0	accuracy_train	0.993336506425512
8742	rf10tree	31	1	accuracy_train	0.99428843407901
8743	rf10tree	31	2	accuracy_train	0.993812470252261
8744	rf10tree	31	3	accuracy_train	0.994764397905759
8745	rf10tree	31	4	accuracy_train	0.992860542598762
8746	rf10tree	31	5	accuracy_train	0.992384578772013
8747	rf10tree	31	6	accuracy_train	0.993098524512137
8748	rf10tree	31	7	accuracy_train	0.990004759638268
8749	rf10tree	31	8	accuracy_train	0.992622560685388
8750	rf10tree	31	9	accuracy_train	0.992860542598762
8751	rf10tree	31	10	accuracy_train	0.995240361732508
8752	rf10tree	31	11	accuracy_train	0.993098524512137
8753	rf10tree	31	12	accuracy_train	0.993812470252261
8754	rf10tree	31	13	accuracy_train	0.991908614945264
8755	rf10tree	31	14	accuracy_train	0.994050452165635
8756	rf10tree	31	15	accuracy_train	0.994764397905759
8757	rf10tree	31	16	accuracy_train	0.995002379819134
8758	rf10tree	31	17	accuracy_train	0.994050452165635
8759	rf10tree	31	18	accuracy_train	0.992860542598762
8760	rf10tree	31	19	accuracy_train	0.995002379819134
8761	rf10tree	32	0	roc_auc_ovo	0.980386068244461
8762	rf10tree	32	1	roc_auc_ovo	0.981646740469721
8763	rf10tree	32	2	roc_auc_ovo	0.976468836835604
8764	rf10tree	32	3	roc_auc_ovo	0.979473504997003
8765	rf10tree	32	4	roc_auc_ovo	0.980522647347382
8766	rf10tree	32	5	roc_auc_ovo	0.982032536124059
8767	rf10tree	32	6	roc_auc_ovo	0.980113270765555
8768	rf10tree	32	7	roc_auc_ovo	0.976727043330785
8769	rf10tree	32	8	roc_auc_ovo	0.9872380446842
8770	rf10tree	32	9	roc_auc_ovo	0.982191232224906
8771	rf10tree	32	10	roc_auc_ovo	0.97307765333362
8772	rf10tree	32	11	roc_auc_ovo	0.987913676609596
8773	rf10tree	32	12	roc_auc_ovo	0.991044002289919
8774	rf10tree	32	13	roc_auc_ovo	0.977907266661756
8775	rf10tree	32	14	roc_auc_ovo	0.976704806473775
8776	rf10tree	32	15	roc_auc_ovo	0.974485439620823
8777	rf10tree	32	16	roc_auc_ovo	0.977374401806482
8778	rf10tree	32	17	roc_auc_ovo	0.973569990614682
8779	rf10tree	32	18	roc_auc_ovo	0.974914588597479
8780	rf10tree	32	19	roc_auc_ovo	0.974307722465021
8781	rf10tree	32	0	roc_auc_ovr	0.980386068244461
8782	rf10tree	32	1	roc_auc_ovr	0.981646740469721
8783	rf10tree	32	2	roc_auc_ovr	0.976468836835604
8784	rf10tree	32	3	roc_auc_ovr	0.979473504997003
8785	rf10tree	32	4	roc_auc_ovr	0.980522647347382
8786	rf10tree	32	5	roc_auc_ovr	0.982032536124059
8787	rf10tree	32	6	roc_auc_ovr	0.980113270765555
8788	rf10tree	32	7	roc_auc_ovr	0.976727043330785
8789	rf10tree	32	8	roc_auc_ovr	0.9872380446842
8790	rf10tree	32	9	roc_auc_ovr	0.982191232224906
8791	rf10tree	32	10	roc_auc_ovr	0.97307765333362
8792	rf10tree	32	11	roc_auc_ovr	0.987913676609596
8793	rf10tree	32	12	roc_auc_ovr	0.991044002289919
8794	rf10tree	32	13	roc_auc_ovr	0.977907266661756
8795	rf10tree	32	14	roc_auc_ovr	0.976704806473775
8796	rf10tree	32	15	roc_auc_ovr	0.974485439620823
8797	rf10tree	32	16	roc_auc_ovr	0.977374401806482
8798	rf10tree	32	17	roc_auc_ovr	0.973569990614682
8799	rf10tree	32	18	roc_auc_ovr	0.974914588597479
8800	rf10tree	32	19	roc_auc_ovr	0.974307722465021
8801	rf10tree	32	0	accuracy	0.903640256959315
8802	rf10tree	32	1	accuracy	0.914346895074946
8803	rf10tree	32	2	accuracy	0.892933618843683
8804	rf10tree	32	3	accuracy	0.905781584582441
8805	rf10tree	32	4	accuracy	0.88865096359743
8806	rf10tree	32	5	accuracy	0.91220556745182
8807	rf10tree	32	6	accuracy	0.910064239828694
8808	rf10tree	32	7	accuracy	0.88865096359743
8809	rf10tree	32	8	accuracy	0.916488222698073
8810	rf10tree	32	9	accuracy	0.901498929336188
8811	rf10tree	32	10	accuracy	0.886509635974304
8812	rf10tree	32	11	accuracy	0.929336188436831
8813	rf10tree	32	12	accuracy	0.922912205567452
8814	rf10tree	32	13	accuracy	0.903640256959315
8815	rf10tree	32	14	accuracy	0.920770877944325
8816	rf10tree	32	15	accuracy	0.884368308351178
8817	rf10tree	32	16	accuracy	0.91220556745182
8818	rf10tree	32	17	accuracy	0.892933618843683
8819	rf10tree	32	18	accuracy	0.903640256959315
8820	rf10tree	32	19	accuracy	0.901498929336188
8821	rf10tree	32	0	roc_auc_ovo_train	0.999964256456787
8822	rf10tree	32	1	roc_auc_ovo_train	0.999955511344154
8823	rf10tree	32	2	roc_auc_ovo_train	0.999946188907564
8824	rf10tree	32	3	roc_auc_ovo_train	0.999951324794792
8825	rf10tree	32	4	roc_auc_ovo_train	0.999957630270275
8826	rf10tree	32	5	roc_auc_ovo_train	0.999950738555238
8827	rf10tree	32	6	roc_auc_ovo_train	0.999938603622453
8828	rf10tree	32	7	roc_auc_ovo_train	0.999903494777944
8829	rf10tree	32	8	roc_auc_ovo_train	0.999929778890475
8830	rf10tree	32	9	roc_auc_ovo_train	0.999915839649949
8831	rf10tree	32	10	roc_auc_ovo_train	0.999920494358253
8832	rf10tree	32	11	roc_auc_ovo_train	0.999872753001183
8833	rf10tree	32	12	roc_auc_ovo_train	0.999937422860889
8834	rf10tree	32	13	roc_auc_ovo_train	0.999931755809357
8835	rf10tree	32	14	roc_auc_ovo_train	0.999926702226146
8836	rf10tree	32	15	roc_auc_ovo_train	0.999902750103825
8837	rf10tree	32	16	roc_auc_ovo_train	0.999954337658224
8838	rf10tree	32	17	roc_auc_ovo_train	0.999954673785882
8839	rf10tree	32	18	roc_auc_ovo_train	0.999899833575508
8840	rf10tree	32	19	roc_auc_ovo_train	0.999952481297755
8841	rf10tree	32	0	roc_auc_ovr_train	0.999964256456787
8842	rf10tree	32	1	roc_auc_ovr_train	0.999955511344154
8843	rf10tree	32	2	roc_auc_ovr_train	0.999946188907564
8844	rf10tree	32	3	roc_auc_ovr_train	0.999951324794792
8845	rf10tree	32	4	roc_auc_ovr_train	0.999957630270275
8846	rf10tree	32	5	roc_auc_ovr_train	0.999950738555238
8847	rf10tree	32	6	roc_auc_ovr_train	0.999938603622453
8848	rf10tree	32	7	roc_auc_ovr_train	0.999903494777944
8849	rf10tree	32	8	roc_auc_ovr_train	0.999929778890475
8850	rf10tree	32	9	roc_auc_ovr_train	0.999915839649949
8851	rf10tree	32	10	roc_auc_ovr_train	0.999920494358253
8852	rf10tree	32	11	roc_auc_ovr_train	0.999872753001183
8853	rf10tree	32	12	roc_auc_ovr_train	0.999937422860889
8854	rf10tree	32	13	roc_auc_ovr_train	0.999931755809357
8855	rf10tree	32	14	roc_auc_ovr_train	0.999926702226146
8856	rf10tree	32	15	roc_auc_ovr_train	0.999902750103825
8857	rf10tree	32	16	roc_auc_ovr_train	0.999954337658224
8858	rf10tree	32	17	roc_auc_ovr_train	0.999954673785882
8859	rf10tree	32	18	roc_auc_ovr_train	0.999899833575508
8860	rf10tree	32	19	roc_auc_ovr_train	0.999952481297755
8861	rf10tree	32	0	accuracy_train	0.995002379819134
8862	rf10tree	32	1	accuracy_train	0.994526415992385
8863	rf10tree	32	2	accuracy_train	0.994050452165635
8864	rf10tree	32	3	accuracy_train	0.994764397905759
8865	rf10tree	32	4	accuracy_train	0.99428843407901
8866	rf10tree	32	5	accuracy_train	0.994526415992385
8867	rf10tree	32	6	accuracy_train	0.995002379819134
8868	rf10tree	32	7	accuracy_train	0.992622560685388
8869	rf10tree	32	8	accuracy_train	0.991908614945264
8870	rf10tree	32	9	accuracy_train	0.99119466920514
8871	rf10tree	32	10	accuracy_train	0.993336506425512
8872	rf10tree	32	11	accuracy_train	0.990718705378391
8873	rf10tree	32	12	accuracy_train	0.993812470252261
8874	rf10tree	32	13	accuracy_train	0.994050452165635
8875	rf10tree	32	14	accuracy_train	0.994764397905759
8876	rf10tree	32	15	accuracy_train	0.993812470252261
8877	rf10tree	32	16	accuracy_train	0.995002379819134
8878	rf10tree	32	17	accuracy_train	0.993574488338886
8879	rf10tree	32	18	accuracy_train	0.993336506425512
8880	rf10tree	32	19	accuracy_train	0.995954307472632
8881	rf10tree	33	0	roc_auc_ovo	0.976088617038724
8882	rf10tree	33	1	roc_auc_ovo	0.986786563990672
8883	rf10tree	33	2	roc_auc_ovo	0.97565837528256
8884	rf10tree	33	3	roc_auc_ovo	0.985782621637721
8885	rf10tree	33	4	roc_auc_ovo	0.983449261668054
8886	rf10tree	33	5	roc_auc_ovo	0.985862771437436
8887	rf10tree	33	6	roc_auc_ovo	0.977537474739061
8888	rf10tree	33	7	roc_auc_ovo	0.978548793214025
8889	rf10tree	33	8	roc_auc_ovo	0.982545258525252
8890	rf10tree	33	9	roc_auc_ovo	0.982261810600573
8891	rf10tree	33	10	roc_auc_ovo	0.978545112353579
8892	rf10tree	33	11	roc_auc_ovo	0.988137679381428
8893	rf10tree	33	12	roc_auc_ovo	0.987730679563701
8894	rf10tree	33	13	roc_auc_ovo	0.980596724485494
8895	rf10tree	33	14	roc_auc_ovo	0.980559723703463
8896	rf10tree	33	15	roc_auc_ovo	0.975461019662482
8897	rf10tree	33	16	roc_auc_ovo	0.980560637031347
8898	rf10tree	33	17	roc_auc_ovo	0.973828839015199
8899	rf10tree	33	18	roc_auc_ovo	0.980108852845804
8900	rf10tree	33	19	roc_auc_ovo	0.980040881007419
8901	rf10tree	33	0	roc_auc_ovr	0.976088617038724
8902	rf10tree	33	1	roc_auc_ovr	0.986786563990672
8903	rf10tree	33	2	roc_auc_ovr	0.97565837528256
8904	rf10tree	33	3	roc_auc_ovr	0.985782621637721
8905	rf10tree	33	4	roc_auc_ovr	0.983449261668054
8906	rf10tree	33	5	roc_auc_ovr	0.985862771437436
8907	rf10tree	33	6	roc_auc_ovr	0.977537474739061
8908	rf10tree	33	7	roc_auc_ovr	0.978548793214025
8909	rf10tree	33	8	roc_auc_ovr	0.982545258525252
8910	rf10tree	33	9	roc_auc_ovr	0.982261810600573
8911	rf10tree	33	10	roc_auc_ovr	0.978545112353579
8912	rf10tree	33	11	roc_auc_ovr	0.988137679381428
8913	rf10tree	33	12	roc_auc_ovr	0.987730679563701
8914	rf10tree	33	13	roc_auc_ovr	0.980596724485494
8915	rf10tree	33	14	roc_auc_ovr	0.980559723703463
8916	rf10tree	33	15	roc_auc_ovr	0.975461019662482
8917	rf10tree	33	16	roc_auc_ovr	0.980560637031347
8918	rf10tree	33	17	roc_auc_ovr	0.973828839015199
8919	rf10tree	33	18	roc_auc_ovr	0.980108852845804
8920	rf10tree	33	19	roc_auc_ovr	0.980040881007419
8921	rf10tree	33	0	accuracy	0.899357601713062
8922	rf10tree	33	1	accuracy	0.907922912205567
8923	rf10tree	33	2	accuracy	0.869379014989293
8924	rf10tree	33	3	accuracy	0.914346895074946
8925	rf10tree	33	4	accuracy	0.899357601713062
8926	rf10tree	33	5	accuracy	0.916488222698073
8927	rf10tree	33	6	accuracy	0.910064239828694
8928	rf10tree	33	7	accuracy	0.892933618843683
8929	rf10tree	33	8	accuracy	0.916488222698073
8930	rf10tree	33	9	accuracy	0.903640256959315
8931	rf10tree	33	10	accuracy	0.884368308351178
8932	rf10tree	33	11	accuracy	0.940042826552463
8933	rf10tree	33	12	accuracy	0.922912205567452
8934	rf10tree	33	13	accuracy	0.899357601713062
8935	rf10tree	33	14	accuracy	0.91220556745182
8936	rf10tree	33	15	accuracy	0.880085653104925
8937	rf10tree	33	16	accuracy	0.916488222698073
8938	rf10tree	33	17	accuracy	0.892933618843683
8939	rf10tree	33	18	accuracy	0.890792291220557
8940	rf10tree	33	19	accuracy	0.910064239828694
8941	rf10tree	33	0	roc_auc_ovo_train	0.999949874934949
8942	rf10tree	33	1	roc_auc_ovo_train	0.999930372200049
8943	rf10tree	33	2	roc_auc_ovo_train	0.999930787414243
8944	rf10tree	33	3	roc_auc_ovo_train	0.999945331435299
8945	rf10tree	33	4	roc_auc_ovo_train	0.999949944406245
8946	rf10tree	33	5	roc_auc_ovo_train	0.999942315667044
8947	rf10tree	33	6	roc_auc_ovo_train	0.999941257130189
8948	rf10tree	33	7	roc_auc_ovo_train	0.999917058250616
8949	rf10tree	33	8	roc_auc_ovo_train	0.999924556698149
8950	rf10tree	33	9	roc_auc_ovo_train	0.99988845882377
8951	rf10tree	33	10	roc_auc_ovo_train	0.999920703896577
8952	rf10tree	33	11	roc_auc_ovo_train	0.999927864882383
8953	rf10tree	33	12	roc_auc_ovo_train	0.999936399431206
8954	rf10tree	33	13	roc_auc_ovo_train	0.999948618803695
8955	rf10tree	33	14	roc_auc_ovo_train	0.999909056374201
8956	rf10tree	33	15	roc_auc_ovo_train	0.999935900017952
8957	rf10tree	33	16	roc_auc_ovo_train	0.999963514783446
8958	rf10tree	33	17	roc_auc_ovo_train	0.999963426937438
8959	rf10tree	33	18	roc_auc_ovo_train	0.999910901019423
8960	rf10tree	33	19	roc_auc_ovo_train	0.999950987461868
8961	rf10tree	33	0	roc_auc_ovr_train	0.999949874934949
8962	rf10tree	33	1	roc_auc_ovr_train	0.999930372200049
8963	rf10tree	33	2	roc_auc_ovr_train	0.999930787414243
8964	rf10tree	33	3	roc_auc_ovr_train	0.999945331435299
8965	rf10tree	33	4	roc_auc_ovr_train	0.999949944406245
8966	rf10tree	33	5	roc_auc_ovr_train	0.999942315667044
8967	rf10tree	33	6	roc_auc_ovr_train	0.999941257130189
8968	rf10tree	33	7	roc_auc_ovr_train	0.999917058250616
8969	rf10tree	33	8	roc_auc_ovr_train	0.999924556698149
8970	rf10tree	33	9	roc_auc_ovr_train	0.99988845882377
8971	rf10tree	33	10	roc_auc_ovr_train	0.999920703896577
8972	rf10tree	33	11	roc_auc_ovr_train	0.999927864882383
8973	rf10tree	33	12	roc_auc_ovr_train	0.999936399431206
8974	rf10tree	33	13	roc_auc_ovr_train	0.999948618803695
8975	rf10tree	33	14	roc_auc_ovr_train	0.999909056374201
8976	rf10tree	33	15	roc_auc_ovr_train	0.999935900017952
8977	rf10tree	33	16	roc_auc_ovr_train	0.999963514783446
8978	rf10tree	33	17	roc_auc_ovr_train	0.999963426937438
8979	rf10tree	33	18	roc_auc_ovr_train	0.999910901019423
8980	rf10tree	33	19	roc_auc_ovr_train	0.999950987461868
8981	rf10tree	33	0	accuracy_train	0.995716325559257
8982	rf10tree	33	1	accuracy_train	0.993574488338886
8983	rf10tree	33	2	accuracy_train	0.99167063303189
8984	rf10tree	33	3	accuracy_train	0.995478343645883
8985	rf10tree	33	4	accuracy_train	0.994050452165635
8986	rf10tree	33	5	accuracy_train	0.993098524512137
8987	rf10tree	33	6	accuracy_train	0.995240361732508
8988	rf10tree	33	7	accuracy_train	0.991432651118515
8989	rf10tree	33	8	accuracy_train	0.993098524512137
8990	rf10tree	33	9	accuracy_train	0.99167063303189
8991	rf10tree	33	10	accuracy_train	0.994526415992385
8992	rf10tree	33	11	accuracy_train	0.993098524512137
8993	rf10tree	33	12	accuracy_train	0.994050452165635
8994	rf10tree	33	13	accuracy_train	0.994526415992385
8995	rf10tree	33	14	accuracy_train	0.993812470252261
8996	rf10tree	33	15	accuracy_train	0.993098524512137
8997	rf10tree	33	16	accuracy_train	0.995240361732508
8998	rf10tree	33	17	accuracy_train	0.994050452165635
8999	rf10tree	33	18	accuracy_train	0.993574488338886
9000	rf10tree	33	19	accuracy_train	0.99690623512613
9001	rf10tree	34	0	roc_auc_ovo	0.981480165660164
9002	rf10tree	34	1	roc_auc_ovo	0.983003203686342
9003	rf10tree	34	2	roc_auc_ovo	0.976825167135347
9004	rf10tree	34	3	roc_auc_ovo	0.97812588858827
9005	rf10tree	34	4	roc_auc_ovo	0.980548875843302
9006	rf10tree	34	5	roc_auc_ovo	0.98230342112169
9007	rf10tree	34	6	roc_auc_ovo	0.979755574236044
9008	rf10tree	34	7	roc_auc_ovo	0.980132748403546
9009	rf10tree	34	8	roc_auc_ovo	0.986187908930935
9010	rf10tree	34	9	roc_auc_ovo	0.983728533051561
9011	rf10tree	34	10	roc_auc_ovo	0.977465048968582
9012	rf10tree	34	11	roc_auc_ovo	0.989241299704769
9013	rf10tree	34	12	roc_auc_ovo	0.990736889577505
9014	rf10tree	34	13	roc_auc_ovo	0.975581232740637
9015	rf10tree	34	14	roc_auc_ovo	0.978770226513042
9016	rf10tree	34	15	roc_auc_ovo	0.977251874439404
9017	rf10tree	34	16	roc_auc_ovo	0.976762367484146
9018	rf10tree	34	17	roc_auc_ovo	0.977342106115821
9019	rf10tree	34	18	roc_auc_ovo	0.980059726202278
9020	rf10tree	34	19	roc_auc_ovo	0.972744673807899
9021	rf10tree	34	0	roc_auc_ovr	0.981480165660164
9022	rf10tree	34	1	roc_auc_ovr	0.983003203686342
9023	rf10tree	34	2	roc_auc_ovr	0.976825167135347
9024	rf10tree	34	3	roc_auc_ovr	0.97812588858827
9025	rf10tree	34	4	roc_auc_ovr	0.980548875843302
9026	rf10tree	34	5	roc_auc_ovr	0.98230342112169
9027	rf10tree	34	6	roc_auc_ovr	0.979755574236044
9028	rf10tree	34	7	roc_auc_ovr	0.980132748403546
9029	rf10tree	34	8	roc_auc_ovr	0.986187908930935
9030	rf10tree	34	9	roc_auc_ovr	0.983728533051561
9031	rf10tree	34	10	roc_auc_ovr	0.977465048968582
9032	rf10tree	34	11	roc_auc_ovr	0.989241299704769
9033	rf10tree	34	12	roc_auc_ovr	0.990736889577505
9034	rf10tree	34	13	roc_auc_ovr	0.975581232740637
9035	rf10tree	34	14	roc_auc_ovr	0.978770226513042
9036	rf10tree	34	15	roc_auc_ovr	0.977251874439404
9037	rf10tree	34	16	roc_auc_ovr	0.976762367484146
9038	rf10tree	34	17	roc_auc_ovr	0.977342106115821
9039	rf10tree	34	18	roc_auc_ovr	0.980059726202278
9040	rf10tree	34	19	roc_auc_ovr	0.972744673807899
9041	rf10tree	34	0	accuracy	0.907922912205567
9042	rf10tree	34	1	accuracy	0.914346895074946
9043	rf10tree	34	2	accuracy	0.880085653104925
9044	rf10tree	34	3	accuracy	0.910064239828694
9045	rf10tree	34	4	accuracy	0.895074946466809
9046	rf10tree	34	5	accuracy	0.927194860813705
9047	rf10tree	34	6	accuracy	0.892933618843683
9048	rf10tree	34	7	accuracy	0.905781584582441
9049	rf10tree	34	8	accuracy	0.925053533190578
9050	rf10tree	34	9	accuracy	0.895074946466809
9051	rf10tree	34	10	accuracy	0.877944325481799
9052	rf10tree	34	11	accuracy	0.937901498929336
9053	rf10tree	34	12	accuracy	0.916488222698073
9054	rf10tree	34	13	accuracy	0.886509635974304
9055	rf10tree	34	14	accuracy	0.916488222698073
9056	rf10tree	34	15	accuracy	0.88865096359743
9057	rf10tree	34	16	accuracy	0.922912205567452
9058	rf10tree	34	17	accuracy	0.901498929336188
9059	rf10tree	34	18	accuracy	0.901498929336188
9060	rf10tree	34	19	accuracy	0.903640256959315
9061	rf10tree	34	0	roc_auc_ovo_train	0.999961321095914
9062	rf10tree	34	1	roc_auc_ovo_train	0.999940153743272
9063	rf10tree	34	2	roc_auc_ovo_train	0.999952704992985
9064	rf10tree	34	3	roc_auc_ovo_train	0.999939424159958
9065	rf10tree	34	4	roc_auc_ovo_train	0.999970895180626
9066	rf10tree	34	5	roc_auc_ovo_train	0.999944616511232
9067	rf10tree	34	6	roc_auc_ovo_train	0.999951769676762
9068	rf10tree	34	7	roc_auc_ovo_train	0.999933456922983
9069	rf10tree	34	8	roc_auc_ovo_train	0.999907157943479
9070	rf10tree	34	9	roc_auc_ovo_train	0.999921159366407
9071	rf10tree	34	10	roc_auc_ovo_train	0.999930650152518
9072	rf10tree	34	11	roc_auc_ovo_train	0.999919405723972
9073	rf10tree	34	12	roc_auc_ovo_train	0.999937952261561
9074	rf10tree	34	13	roc_auc_ovo_train	0.99992742576869
9075	rf10tree	34	14	roc_auc_ovo_train	0.999952592374687
9076	rf10tree	34	15	roc_auc_ovo_train	0.999940373508191
9077	rf10tree	34	16	roc_auc_ovo_train	0.999964076402325
9078	rf10tree	34	17	roc_auc_ovo_train	0.999972985775019
9079	rf10tree	34	18	roc_auc_ovo_train	0.999913011160552
9080	rf10tree	34	19	roc_auc_ovo_train	0.999947568155469
9081	rf10tree	34	0	roc_auc_ovr_train	0.999961321095914
9082	rf10tree	34	1	roc_auc_ovr_train	0.999940153743272
9083	rf10tree	34	2	roc_auc_ovr_train	0.999952704992985
9084	rf10tree	34	3	roc_auc_ovr_train	0.999939424159958
9085	rf10tree	34	4	roc_auc_ovr_train	0.999970895180626
9086	rf10tree	34	5	roc_auc_ovr_train	0.999944616511232
9087	rf10tree	34	6	roc_auc_ovr_train	0.999951769676762
9088	rf10tree	34	7	roc_auc_ovr_train	0.999933456922983
9089	rf10tree	34	8	roc_auc_ovr_train	0.999907157943479
9090	rf10tree	34	9	roc_auc_ovr_train	0.999921159366407
9091	rf10tree	34	10	roc_auc_ovr_train	0.999930650152518
9092	rf10tree	34	11	roc_auc_ovr_train	0.999919405723972
9093	rf10tree	34	12	roc_auc_ovr_train	0.999937952261561
9094	rf10tree	34	13	roc_auc_ovr_train	0.99992742576869
9095	rf10tree	34	14	roc_auc_ovr_train	0.999952592374687
9096	rf10tree	34	15	roc_auc_ovr_train	0.999940373508191
9097	rf10tree	34	16	roc_auc_ovr_train	0.999964076402325
9098	rf10tree	34	17	roc_auc_ovr_train	0.999972985775019
9099	rf10tree	34	18	roc_auc_ovr_train	0.999913011160552
9100	rf10tree	34	19	roc_auc_ovr_train	0.999947568155469
9101	rf10tree	34	0	accuracy_train	0.995002379819134
9102	rf10tree	34	1	accuracy_train	0.995478343645883
9103	rf10tree	34	2	accuracy_train	0.994764397905759
9104	rf10tree	34	3	accuracy_train	0.993812470252261
9105	rf10tree	34	4	accuracy_train	0.995240361732508
9106	rf10tree	34	5	accuracy_train	0.993336506425512
9107	rf10tree	34	6	accuracy_train	0.996430271299381
9108	rf10tree	34	7	accuracy_train	0.993336506425512
9109	rf10tree	34	8	accuracy_train	0.991908614945264
9110	rf10tree	34	9	accuracy_train	0.994050452165635
9111	rf10tree	34	10	accuracy_train	0.993574488338886
9112	rf10tree	34	11	accuracy_train	0.99428843407901
9113	rf10tree	34	12	accuracy_train	0.994526415992385
9114	rf10tree	34	13	accuracy_train	0.993336506425512
9115	rf10tree	34	14	accuracy_train	0.994526415992385
9116	rf10tree	34	15	accuracy_train	0.994526415992385
9117	rf10tree	34	16	accuracy_train	0.995478343645883
9118	rf10tree	34	17	accuracy_train	0.995716325559257
9119	rf10tree	34	18	accuracy_train	0.993336506425512
9120	rf10tree	34	19	accuracy_train	0.995716325559257
9121	rf10tree	35	0	roc_auc_ovo	0.981366411857791
9122	rf10tree	35	1	roc_auc_ovo	0.981003522022945
9123	rf10tree	35	2	roc_auc_ovo	0.96848248511686
9124	rf10tree	35	3	roc_auc_ovo	0.983687128493319
9125	rf10tree	35	4	roc_auc_ovo	0.975280373477167
9126	rf10tree	35	5	roc_auc_ovo	0.986969376128057
9127	rf10tree	35	6	roc_auc_ovo	0.978665792051135
9128	rf10tree	35	7	roc_auc_ovo	0.978912309454853
9129	rf10tree	35	8	roc_auc_ovo	0.983956139419967
9130	rf10tree	35	9	roc_auc_ovo	0.986008796068974
9131	rf10tree	35	10	roc_auc_ovo	0.973401940520666
9132	rf10tree	35	11	roc_auc_ovo	0.991738497373932
9133	rf10tree	35	12	roc_auc_ovo	0.989100299666193
9134	rf10tree	35	13	roc_auc_ovo	0.973756899384075
9135	rf10tree	35	14	roc_auc_ovo	0.980487924713931
9136	rf10tree	35	15	roc_auc_ovo	0.975317097819449
9137	rf10tree	35	16	roc_auc_ovo	0.972558262953104
9138	rf10tree	35	17	roc_auc_ovo	0.974960956797627
9139	rf10tree	35	18	roc_auc_ovo	0.977016355023979
9140	rf10tree	35	19	roc_auc_ovo	0.978186693210073
9141	rf10tree	35	0	roc_auc_ovr	0.981366411857791
9142	rf10tree	35	1	roc_auc_ovr	0.981003522022945
9143	rf10tree	35	2	roc_auc_ovr	0.96848248511686
9144	rf10tree	35	3	roc_auc_ovr	0.983687128493319
9145	rf10tree	35	4	roc_auc_ovr	0.975280373477167
9146	rf10tree	35	5	roc_auc_ovr	0.986969376128057
9147	rf10tree	35	6	roc_auc_ovr	0.978665792051135
9148	rf10tree	35	7	roc_auc_ovr	0.978912309454853
9149	rf10tree	35	8	roc_auc_ovr	0.983956139419967
9150	rf10tree	35	9	roc_auc_ovr	0.986008796068974
9151	rf10tree	35	10	roc_auc_ovr	0.973401940520666
9152	rf10tree	35	11	roc_auc_ovr	0.991738497373932
9153	rf10tree	35	12	roc_auc_ovr	0.989100299666193
9154	rf10tree	35	13	roc_auc_ovr	0.973756899384075
9155	rf10tree	35	14	roc_auc_ovr	0.980487924713931
9156	rf10tree	35	15	roc_auc_ovr	0.975317097819449
9157	rf10tree	35	16	roc_auc_ovr	0.972558262953104
9158	rf10tree	35	17	roc_auc_ovr	0.974960956797627
9159	rf10tree	35	18	roc_auc_ovr	0.977016355023979
9160	rf10tree	35	19	roc_auc_ovr	0.978186693210073
9161	rf10tree	35	0	accuracy	0.901498929336188
9162	rf10tree	35	1	accuracy	0.914346895074946
9163	rf10tree	35	2	accuracy	0.886509635974304
9164	rf10tree	35	3	accuracy	0.91220556745182
9165	rf10tree	35	4	accuracy	0.910064239828694
9166	rf10tree	35	5	accuracy	0.91220556745182
9167	rf10tree	35	6	accuracy	0.914346895074946
9168	rf10tree	35	7	accuracy	0.890792291220557
9169	rf10tree	35	8	accuracy	0.927194860813705
9170	rf10tree	35	9	accuracy	0.890792291220557
9171	rf10tree	35	10	accuracy	0.88865096359743
9172	rf10tree	35	11	accuracy	0.944325481798715
9173	rf10tree	35	12	accuracy	0.922912205567452
9174	rf10tree	35	13	accuracy	0.890792291220557
9175	rf10tree	35	14	accuracy	0.907922912205567
9176	rf10tree	35	15	accuracy	0.897216274089936
9177	rf10tree	35	16	accuracy	0.907922912205567
9178	rf10tree	35	17	accuracy	0.877944325481799
9179	rf10tree	35	18	accuracy	0.901498929336188
9180	rf10tree	35	19	accuracy	0.901498929336188
9181	rf10tree	35	0	roc_auc_ovo_train	0.999963063718175
9182	rf10tree	35	1	roc_auc_ovo_train	0.999934557540801
9183	rf10tree	35	2	roc_auc_ovo_train	0.99994641452783
9184	rf10tree	35	3	roc_auc_ovo_train	0.99992750558765
9185	rf10tree	35	4	roc_auc_ovo_train	0.999966712941952
9186	rf10tree	35	5	roc_auc_ovo_train	0.999956865943455
9187	rf10tree	35	6	roc_auc_ovo_train	0.999937664864116
9188	rf10tree	35	7	roc_auc_ovo_train	0.999934172462647
9189	rf10tree	35	8	roc_auc_ovo_train	0.999939052356082
9190	rf10tree	35	9	roc_auc_ovo_train	0.999930995742502
9191	rf10tree	35	10	roc_auc_ovo_train	0.999923837194635
9192	rf10tree	35	11	roc_auc_ovo_train	0.999883771192642
9193	rf10tree	35	12	roc_auc_ovo_train	0.999925645777828
9194	rf10tree	35	13	roc_auc_ovo_train	0.999927425399942
9195	rf10tree	35	14	roc_auc_ovo_train	0.999945409074465
9196	rf10tree	35	15	roc_auc_ovo_train	0.999933475442738
9197	rf10tree	35	16	roc_auc_ovo_train	0.999959030757139
9198	rf10tree	35	17	roc_auc_ovo_train	0.999969654814888
9199	rf10tree	35	18	roc_auc_ovo_train	0.999907818088181
9200	rf10tree	35	19	roc_auc_ovo_train	0.999976652974616
9201	rf10tree	35	0	roc_auc_ovr_train	0.999963063718175
9202	rf10tree	35	1	roc_auc_ovr_train	0.999934557540801
9203	rf10tree	35	2	roc_auc_ovr_train	0.99994641452783
9204	rf10tree	35	3	roc_auc_ovr_train	0.99992750558765
9205	rf10tree	35	4	roc_auc_ovr_train	0.999966712941952
9206	rf10tree	35	5	roc_auc_ovr_train	0.999956865943455
9207	rf10tree	35	6	roc_auc_ovr_train	0.999937664864116
9208	rf10tree	35	7	roc_auc_ovr_train	0.999934172462647
9209	rf10tree	35	8	roc_auc_ovr_train	0.999939052356082
9210	rf10tree	35	9	roc_auc_ovr_train	0.999930995742502
9211	rf10tree	35	10	roc_auc_ovr_train	0.999923837194635
9212	rf10tree	35	11	roc_auc_ovr_train	0.999883771192642
9213	rf10tree	35	12	roc_auc_ovr_train	0.999925645777828
9214	rf10tree	35	13	roc_auc_ovr_train	0.999927425399942
9215	rf10tree	35	14	roc_auc_ovr_train	0.999945409074465
9216	rf10tree	35	15	roc_auc_ovr_train	0.999933475442738
9217	rf10tree	35	16	roc_auc_ovr_train	0.999959030757139
9218	rf10tree	35	17	roc_auc_ovr_train	0.999969654814888
9219	rf10tree	35	18	roc_auc_ovr_train	0.999907818088181
9220	rf10tree	35	19	roc_auc_ovr_train	0.999976652974616
9221	rf10tree	35	0	accuracy_train	0.994526415992385
9222	rf10tree	35	1	accuracy_train	0.995002379819134
9223	rf10tree	35	2	accuracy_train	0.994526415992385
9224	rf10tree	35	3	accuracy_train	0.993574488338886
9225	rf10tree	35	4	accuracy_train	0.99428843407901
9226	rf10tree	35	5	accuracy_train	0.99428843407901
9227	rf10tree	35	6	accuracy_train	0.994526415992385
9228	rf10tree	35	7	accuracy_train	0.992860542598762
9229	rf10tree	35	8	accuracy_train	0.992860542598762
9230	rf10tree	35	9	accuracy_train	0.994764397905759
9231	rf10tree	35	10	accuracy_train	0.994764397905759
9232	rf10tree	35	11	accuracy_train	0.990718705378391
9233	rf10tree	35	12	accuracy_train	0.994050452165635
9234	rf10tree	35	13	accuracy_train	0.99428843407901
9235	rf10tree	35	14	accuracy_train	0.995954307472632
9236	rf10tree	35	15	accuracy_train	0.993574488338886
9237	rf10tree	35	16	accuracy_train	0.995002379819134
9238	rf10tree	35	17	accuracy_train	0.995716325559257
9239	rf10tree	35	18	accuracy_train	0.994526415992385
9240	rf10tree	35	19	accuracy_train	0.99738219895288
9241	rf10tree	36	0	roc_auc_ovo	0.977218030253155
9242	rf10tree	36	1	roc_auc_ovo	0.986090105129179
9243	rf10tree	36	2	roc_auc_ovo	0.978469721643032
9244	rf10tree	36	3	roc_auc_ovo	0.984110088707946
9245	rf10tree	36	4	roc_auc_ovo	0.981402538615266
9246	rf10tree	36	5	roc_auc_ovo	0.990546617575118
9247	rf10tree	36	6	roc_auc_ovo	0.9786731885979
9248	rf10tree	36	7	roc_auc_ovo	0.984717878189252
9249	rf10tree	36	8	roc_auc_ovo	0.984563563379943
9250	rf10tree	36	9	roc_auc_ovo	0.982969514402347
9251	rf10tree	36	10	roc_auc_ovo	0.978543960213295
9252	rf10tree	36	11	roc_auc_ovo	0.992369673519189
9253	rf10tree	36	12	roc_auc_ovo	0.989958571723151
9254	rf10tree	36	13	roc_auc_ovo	0.970953243641154
9255	rf10tree	36	14	roc_auc_ovo	0.975256122260905
9256	rf10tree	36	15	roc_auc_ovo	0.975623322895951
9257	rf10tree	36	16	roc_auc_ovo	0.982911781548191
9258	rf10tree	36	17	roc_auc_ovo	0.973966955798724
9259	rf10tree	36	18	roc_auc_ovo	0.979650486467193
9260	rf10tree	36	19	roc_auc_ovo	0.980037907728069
9261	rf10tree	36	0	roc_auc_ovr	0.977218030253155
9262	rf10tree	36	1	roc_auc_ovr	0.986090105129179
9263	rf10tree	36	2	roc_auc_ovr	0.978469721643032
9264	rf10tree	36	3	roc_auc_ovr	0.984110088707946
9265	rf10tree	36	4	roc_auc_ovr	0.981402538615266
9266	rf10tree	36	5	roc_auc_ovr	0.990546617575118
9267	rf10tree	36	6	roc_auc_ovr	0.9786731885979
9268	rf10tree	36	7	roc_auc_ovr	0.984717878189252
9269	rf10tree	36	8	roc_auc_ovr	0.984563563379943
9270	rf10tree	36	9	roc_auc_ovr	0.982969514402347
9271	rf10tree	36	10	roc_auc_ovr	0.978543960213295
9272	rf10tree	36	11	roc_auc_ovr	0.992369673519189
9273	rf10tree	36	12	roc_auc_ovr	0.989958571723151
9274	rf10tree	36	13	roc_auc_ovr	0.970953243641154
9275	rf10tree	36	14	roc_auc_ovr	0.975256122260905
9276	rf10tree	36	15	roc_auc_ovr	0.975623322895951
9277	rf10tree	36	16	roc_auc_ovr	0.982911781548191
9278	rf10tree	36	17	roc_auc_ovr	0.973966955798724
9279	rf10tree	36	18	roc_auc_ovr	0.979650486467193
9280	rf10tree	36	19	roc_auc_ovr	0.980037907728069
9281	rf10tree	36	0	accuracy	0.897216274089936
9282	rf10tree	36	1	accuracy	0.907922912205567
9283	rf10tree	36	2	accuracy	0.897216274089936
9284	rf10tree	36	3	accuracy	0.901498929336188
9285	rf10tree	36	4	accuracy	0.901498929336188
9286	rf10tree	36	5	accuracy	0.931477516059957
9287	rf10tree	36	6	accuracy	0.907922912205567
9288	rf10tree	36	7	accuracy	0.910064239828694
9289	rf10tree	36	8	accuracy	0.914346895074946
9290	rf10tree	36	9	accuracy	0.901498929336188
9291	rf10tree	36	10	accuracy	0.892933618843683
9292	rf10tree	36	11	accuracy	0.933618843683084
9293	rf10tree	36	12	accuracy	0.918629550321199
9294	rf10tree	36	13	accuracy	0.905781584582441
9295	rf10tree	36	14	accuracy	0.922912205567452
9296	rf10tree	36	15	accuracy	0.899357601713062
9297	rf10tree	36	16	accuracy	0.907922912205567
9298	rf10tree	36	17	accuracy	0.886509635974304
9299	rf10tree	36	18	accuracy	0.884368308351178
9300	rf10tree	36	19	accuracy	0.907922912205567
9301	rf10tree	36	0	roc_auc_ovo_train	0.999954556869591
9302	rf10tree	36	1	roc_auc_ovo_train	0.999951351687358
9303	rf10tree	36	2	roc_auc_ovo_train	0.999950178528733
9304	rf10tree	36	3	roc_auc_ovo_train	0.999946651291117
9305	rf10tree	36	4	roc_auc_ovo_train	0.999954703101358
9306	rf10tree	36	5	roc_auc_ovo_train	0.999942361710645
9307	rf10tree	36	6	roc_auc_ovo_train	0.999958078691404
9308	rf10tree	36	7	roc_auc_ovo_train	0.999891031139225
9309	rf10tree	36	8	roc_auc_ovo_train	0.999891959408533
9310	rf10tree	36	9	roc_auc_ovo_train	0.999922146730892
9311	rf10tree	36	10	roc_auc_ovo_train	0.999941509465522
9312	rf10tree	36	11	roc_auc_ovo_train	0.999918932299822
9313	rf10tree	36	12	roc_auc_ovo_train	0.999919745726193
9314	rf10tree	36	13	roc_auc_ovo_train	0.999944489656652
9315	rf10tree	36	14	roc_auc_ovo_train	0.999928814264119
9316	rf10tree	36	15	roc_auc_ovo_train	0.999941833299732
9317	rf10tree	36	16	roc_auc_ovo_train	0.999951481658962
9318	rf10tree	36	17	roc_auc_ovo_train	0.999963508490198
9319	rf10tree	36	18	roc_auc_ovo_train	0.999893123855143
9320	rf10tree	36	19	roc_auc_ovo_train	0.999944913495325
9321	rf10tree	36	0	roc_auc_ovr_train	0.999954556869591
9322	rf10tree	36	1	roc_auc_ovr_train	0.999951351687358
9323	rf10tree	36	2	roc_auc_ovr_train	0.999950178528733
9324	rf10tree	36	3	roc_auc_ovr_train	0.999946651291117
9325	rf10tree	36	4	roc_auc_ovr_train	0.999954703101358
9326	rf10tree	36	5	roc_auc_ovr_train	0.999942361710645
9327	rf10tree	36	6	roc_auc_ovr_train	0.999958078691404
9328	rf10tree	36	7	roc_auc_ovr_train	0.999891031139225
9329	rf10tree	36	8	roc_auc_ovr_train	0.999891959408533
9330	rf10tree	36	9	roc_auc_ovr_train	0.999922146730892
9331	rf10tree	36	10	roc_auc_ovr_train	0.999941509465522
9332	rf10tree	36	11	roc_auc_ovr_train	0.999918932299822
9333	rf10tree	36	12	roc_auc_ovr_train	0.999919745726193
9334	rf10tree	36	13	roc_auc_ovr_train	0.999944489656652
9335	rf10tree	36	14	roc_auc_ovr_train	0.999928814264119
9336	rf10tree	36	15	roc_auc_ovr_train	0.999941833299732
9337	rf10tree	36	16	roc_auc_ovr_train	0.999951481658962
9338	rf10tree	36	17	roc_auc_ovr_train	0.999963508490198
9339	rf10tree	36	18	roc_auc_ovr_train	0.999893123855143
9340	rf10tree	36	19	roc_auc_ovr_train	0.999944913495325
9341	rf10tree	36	0	accuracy_train	0.995002379819134
9342	rf10tree	36	1	accuracy_train	0.995240361732508
9343	rf10tree	36	2	accuracy_train	0.994050452165635
9344	rf10tree	36	3	accuracy_train	0.995478343645883
9345	rf10tree	36	4	accuracy_train	0.994526415992385
9346	rf10tree	36	5	accuracy_train	0.993812470252261
9347	rf10tree	36	6	accuracy_train	0.995478343645883
9348	rf10tree	36	7	accuracy_train	0.992860542598762
9349	rf10tree	36	8	accuracy_train	0.99119466920514
9350	rf10tree	36	9	accuracy_train	0.994050452165635
9351	rf10tree	36	10	accuracy_train	0.995002379819134
9352	rf10tree	36	11	accuracy_train	0.993574488338886
9353	rf10tree	36	12	accuracy_train	0.99428843407901
9354	rf10tree	36	13	accuracy_train	0.994050452165635
9355	rf10tree	36	14	accuracy_train	0.994764397905759
9356	rf10tree	36	15	accuracy_train	0.994050452165635
9357	rf10tree	36	16	accuracy_train	0.994526415992385
9358	rf10tree	36	17	accuracy_train	0.994764397905759
9359	rf10tree	36	18	accuracy_train	0.992860542598762
9360	rf10tree	36	19	accuracy_train	0.996668253212756
9361	rf10tree	37	0	roc_auc_ovo	0.981599719049057
9362	rf10tree	37	1	roc_auc_ovo	0.985200390867638
9363	rf10tree	37	2	roc_auc_ovo	0.979279660539328
9364	rf10tree	37	3	roc_auc_ovo	0.984716774295134
9365	rf10tree	37	4	roc_auc_ovo	0.980916268721734
9366	rf10tree	37	5	roc_auc_ovo	0.984575427895105
9367	rf10tree	37	6	roc_auc_ovo	0.976830456358574
9368	rf10tree	37	7	roc_auc_ovo	0.979282664453493
9369	rf10tree	37	8	roc_auc_ovo	0.986786020172484
9370	rf10tree	37	9	roc_auc_ovo	0.984036411047028
9371	rf10tree	37	10	roc_auc_ovo	0.979277861230174
9372	rf10tree	37	11	roc_auc_ovo	0.991874785385034
9373	rf10tree	37	12	roc_auc_ovo	0.986351521962477
9374	rf10tree	37	13	roc_auc_ovo	0.98116280138853
9375	rf10tree	37	14	roc_auc_ovo	0.977508217671019
9376	rf10tree	37	15	roc_auc_ovo	0.973248339200124
9377	rf10tree	37	16	roc_auc_ovo	0.982082990810112
9378	rf10tree	37	17	roc_auc_ovo	0.96928901021603
9379	rf10tree	37	18	roc_auc_ovo	0.977799396090734
9380	rf10tree	37	19	roc_auc_ovo	0.972229523795134
9381	rf10tree	37	0	roc_auc_ovr	0.981599719049057
9382	rf10tree	37	1	roc_auc_ovr	0.985200390867638
9383	rf10tree	37	2	roc_auc_ovr	0.979279660539328
9384	rf10tree	37	3	roc_auc_ovr	0.984716774295134
9385	rf10tree	37	4	roc_auc_ovr	0.980916268721734
9386	rf10tree	37	5	roc_auc_ovr	0.984575427895105
9387	rf10tree	37	6	roc_auc_ovr	0.976830456358574
9388	rf10tree	37	7	roc_auc_ovr	0.979282664453493
9389	rf10tree	37	8	roc_auc_ovr	0.986786020172484
9390	rf10tree	37	9	roc_auc_ovr	0.984036411047028
9391	rf10tree	37	10	roc_auc_ovr	0.979277861230174
9392	rf10tree	37	11	roc_auc_ovr	0.991874785385034
9393	rf10tree	37	12	roc_auc_ovr	0.986351521962477
9394	rf10tree	37	13	roc_auc_ovr	0.98116280138853
9395	rf10tree	37	14	roc_auc_ovr	0.977508217671019
9396	rf10tree	37	15	roc_auc_ovr	0.973248339200124
9397	rf10tree	37	16	roc_auc_ovr	0.982082990810112
9398	rf10tree	37	17	roc_auc_ovr	0.96928901021603
9399	rf10tree	37	18	roc_auc_ovr	0.977799396090734
9400	rf10tree	37	19	roc_auc_ovr	0.972229523795134
9401	rf10tree	37	0	accuracy	0.918629550321199
9402	rf10tree	37	1	accuracy	0.922912205567452
9403	rf10tree	37	2	accuracy	0.890792291220557
9404	rf10tree	37	3	accuracy	0.914346895074946
9405	rf10tree	37	4	accuracy	0.905781584582441
9406	rf10tree	37	5	accuracy	0.916488222698073
9407	rf10tree	37	6	accuracy	0.905781584582441
9408	rf10tree	37	7	accuracy	0.897216274089936
9409	rf10tree	37	8	accuracy	0.922912205567452
9410	rf10tree	37	9	accuracy	0.901498929336188
9411	rf10tree	37	10	accuracy	0.886509635974304
9412	rf10tree	37	11	accuracy	0.929336188436831
9413	rf10tree	37	12	accuracy	0.910064239828694
9414	rf10tree	37	13	accuracy	0.890792291220557
9415	rf10tree	37	14	accuracy	0.901498929336188
9416	rf10tree	37	15	accuracy	0.892933618843683
9417	rf10tree	37	16	accuracy	0.901498929336188
9418	rf10tree	37	17	accuracy	0.88865096359743
9419	rf10tree	37	18	accuracy	0.892933618843683
9420	rf10tree	37	19	accuracy	0.910064239828694
9421	rf10tree	37	0	roc_auc_ovo_train	0.999961249628078
9422	rf10tree	37	1	roc_auc_ovo_train	0.999950122996937
9423	rf10tree	37	2	roc_auc_ovo_train	0.999950004525292
9424	rf10tree	37	3	roc_auc_ovo_train	0.999927814818212
9425	rf10tree	37	4	roc_auc_ovo_train	0.999968213863444
9426	rf10tree	37	5	roc_auc_ovo_train	0.999953019047769
9427	rf10tree	37	6	roc_auc_ovo_train	0.999967288924014
9428	rf10tree	37	7	roc_auc_ovo_train	0.999931476330657
9429	rf10tree	37	8	roc_auc_ovo_train	0.999906640602317
9430	rf10tree	37	9	roc_auc_ovo_train	0.999905862581494
9431	rf10tree	37	10	roc_auc_ovo_train	0.99993158360848
9432	rf10tree	37	11	roc_auc_ovo_train	0.999914672570605
9433	rf10tree	37	12	roc_auc_ovo_train	0.999962723598438
9434	rf10tree	37	13	roc_auc_ovo_train	0.999951793641048
9435	rf10tree	37	14	roc_auc_ovo_train	0.999910758897388
9436	rf10tree	37	15	roc_auc_ovo_train	0.999931608929026
9437	rf10tree	37	16	roc_auc_ovo_train	0.999947210589047
9438	rf10tree	37	17	roc_auc_ovo_train	0.999963078109136
9439	rf10tree	37	18	roc_auc_ovo_train	0.999894606234968
9440	rf10tree	37	19	roc_auc_ovo_train	0.999964128498427
9441	rf10tree	37	0	roc_auc_ovr_train	0.999961249628078
9442	rf10tree	37	1	roc_auc_ovr_train	0.999950122996937
9443	rf10tree	37	2	roc_auc_ovr_train	0.999950004525292
9444	rf10tree	37	3	roc_auc_ovr_train	0.999927814818212
9445	rf10tree	37	4	roc_auc_ovr_train	0.999968213863444
9446	rf10tree	37	5	roc_auc_ovr_train	0.999953019047769
9447	rf10tree	37	6	roc_auc_ovr_train	0.999967288924014
9448	rf10tree	37	7	roc_auc_ovr_train	0.999931476330657
9449	rf10tree	37	8	roc_auc_ovr_train	0.999906640602317
9450	rf10tree	37	9	roc_auc_ovr_train	0.999905862581494
9451	rf10tree	37	10	roc_auc_ovr_train	0.99993158360848
9452	rf10tree	37	11	roc_auc_ovr_train	0.999914672570605
9453	rf10tree	37	12	roc_auc_ovr_train	0.999962723598438
9454	rf10tree	37	13	roc_auc_ovr_train	0.999951793641048
9455	rf10tree	37	14	roc_auc_ovr_train	0.999910758897388
9456	rf10tree	37	15	roc_auc_ovr_train	0.999931608929026
9457	rf10tree	37	16	roc_auc_ovr_train	0.999947210589047
9458	rf10tree	37	17	roc_auc_ovr_train	0.999963078109136
9459	rf10tree	37	18	roc_auc_ovr_train	0.999894606234968
9460	rf10tree	37	19	roc_auc_ovr_train	0.999964128498427
9461	rf10tree	37	0	accuracy_train	0.995954307472632
9462	rf10tree	37	1	accuracy_train	0.995478343645883
9463	rf10tree	37	2	accuracy_train	0.992860542598762
9464	rf10tree	37	3	accuracy_train	0.994526415992385
9465	rf10tree	37	4	accuracy_train	0.996430271299381
9466	rf10tree	37	5	accuracy_train	0.994050452165635
9467	rf10tree	37	6	accuracy_train	0.995954307472632
9468	rf10tree	37	7	accuracy_train	0.993812470252261
9469	rf10tree	37	8	accuracy_train	0.99428843407901
9470	rf10tree	37	9	accuracy_train	0.993574488338886
9471	rf10tree	37	10	accuracy_train	0.994526415992385
9472	rf10tree	37	11	accuracy_train	0.992384578772013
9473	rf10tree	37	12	accuracy_train	0.995240361732508
9474	rf10tree	37	13	accuracy_train	0.994050452165635
9475	rf10tree	37	14	accuracy_train	0.99428843407901
9476	rf10tree	37	15	accuracy_train	0.99428843407901
9477	rf10tree	37	16	accuracy_train	0.994050452165635
9478	rf10tree	37	17	accuracy_train	0.99428843407901
9479	rf10tree	37	18	accuracy_train	0.993098524512137
9480	rf10tree	37	19	accuracy_train	0.995716325559257
9481	rf10tree	38	0	roc_auc_ovo	0.979341383250435
9482	rf10tree	38	1	roc_auc_ovo	0.985812020118975
9483	rf10tree	38	2	roc_auc_ovo	0.974215015909806
9484	rf10tree	38	3	roc_auc_ovo	0.978338386446676
9485	rf10tree	38	4	roc_auc_ovo	0.982492933203672
9486	rf10tree	38	5	roc_auc_ovo	0.984718982249943
9487	rf10tree	38	6	roc_auc_ovo	0.976226550744096
9488	rf10tree	38	7	roc_auc_ovo	0.980318084764639
9489	rf10tree	38	8	roc_auc_ovo	0.982100498687822
9490	rf10tree	38	9	roc_auc_ovo	0.985982417508027
9491	rf10tree	38	10	roc_auc_ovo	0.97457837433327
9492	rf10tree	38	11	roc_auc_ovo	0.992713410654766
9493	rf10tree	38	12	roc_auc_ovo	0.991431407234542
9494	rf10tree	38	13	roc_auc_ovo	0.976708061930463
9495	rf10tree	38	14	roc_auc_ovo	0.977523396749965
9496	rf10tree	38	15	roc_auc_ovo	0.978379904411766
9497	rf10tree	38	16	roc_auc_ovo	0.982654627352935
9498	rf10tree	38	17	roc_auc_ovo	0.971039858605261
9499	rf10tree	38	18	roc_auc_ovo	0.982579129624361
9500	rf10tree	38	19	roc_auc_ovo	0.977771479789628
9501	rf10tree	38	0	roc_auc_ovr	0.979341383250435
9502	rf10tree	38	1	roc_auc_ovr	0.985812020118975
9503	rf10tree	38	2	roc_auc_ovr	0.974215015909806
9504	rf10tree	38	3	roc_auc_ovr	0.978338386446676
9505	rf10tree	38	4	roc_auc_ovr	0.982492933203672
9506	rf10tree	38	5	roc_auc_ovr	0.984718982249943
9507	rf10tree	38	6	roc_auc_ovr	0.976226550744096
9508	rf10tree	38	7	roc_auc_ovr	0.980318084764639
9509	rf10tree	38	8	roc_auc_ovr	0.982100498687822
9510	rf10tree	38	9	roc_auc_ovr	0.985982417508027
9511	rf10tree	38	10	roc_auc_ovr	0.97457837433327
9512	rf10tree	38	11	roc_auc_ovr	0.992713410654766
9513	rf10tree	38	12	roc_auc_ovr	0.991431407234542
9514	rf10tree	38	13	roc_auc_ovr	0.976708061930463
9515	rf10tree	38	14	roc_auc_ovr	0.977523396749965
9516	rf10tree	38	15	roc_auc_ovr	0.978379904411766
9517	rf10tree	38	16	roc_auc_ovr	0.982654627352935
9518	rf10tree	38	17	roc_auc_ovr	0.971039858605261
9519	rf10tree	38	18	roc_auc_ovr	0.982579129624361
9520	rf10tree	38	19	roc_auc_ovr	0.977771479789628
9521	rf10tree	38	0	accuracy	0.901498929336188
9522	rf10tree	38	1	accuracy	0.914346895074946
9523	rf10tree	38	2	accuracy	0.88865096359743
9524	rf10tree	38	3	accuracy	0.907922912205567
9525	rf10tree	38	4	accuracy	0.901498929336188
9526	rf10tree	38	5	accuracy	0.910064239828694
9527	rf10tree	38	6	accuracy	0.91220556745182
9528	rf10tree	38	7	accuracy	0.901498929336188
9529	rf10tree	38	8	accuracy	0.895074946466809
9530	rf10tree	38	9	accuracy	0.91220556745182
9531	rf10tree	38	10	accuracy	0.88865096359743
9532	rf10tree	38	11	accuracy	0.933618843683084
9533	rf10tree	38	12	accuracy	0.940042826552463
9534	rf10tree	38	13	accuracy	0.892933618843683
9535	rf10tree	38	14	accuracy	0.897216274089936
9536	rf10tree	38	15	accuracy	0.895074946466809
9537	rf10tree	38	16	accuracy	0.905781584582441
9538	rf10tree	38	17	accuracy	0.895074946466809
9539	rf10tree	38	18	accuracy	0.901498929336188
9540	rf10tree	38	19	accuracy	0.91220556745182
9541	rf10tree	38	0	roc_auc_ovo_train	0.999955329570676
9542	rf10tree	38	1	roc_auc_ovo_train	0.999960309548382
9543	rf10tree	38	2	roc_auc_ovo_train	0.999949317850267
9544	rf10tree	38	3	roc_auc_ovo_train	0.999963182998044
9545	rf10tree	38	4	roc_auc_ovo_train	0.999959236214391
9546	rf10tree	38	5	roc_auc_ovo_train	0.999958970376313
9547	rf10tree	38	6	roc_auc_ovo_train	0.999932693431998
9548	rf10tree	38	7	roc_auc_ovo_train	0.999946442979216
9549	rf10tree	38	8	roc_auc_ovo_train	0.999923737191762
9550	rf10tree	38	9	roc_auc_ovo_train	0.999922631354958
9551	rf10tree	38	10	roc_auc_ovo_train	0.999940837779831
9552	rf10tree	38	11	roc_auc_ovo_train	0.999943010547021
9553	rf10tree	38	12	roc_auc_ovo_train	0.999944515404399
9554	rf10tree	38	13	roc_auc_ovo_train	0.999949265888208
9555	rf10tree	38	14	roc_auc_ovo_train	0.999911192722378
9556	rf10tree	38	15	roc_auc_ovo_train	0.999941688674536
9557	rf10tree	38	16	roc_auc_ovo_train	0.999949531262989
9558	rf10tree	38	17	roc_auc_ovo_train	0.999962335526831
9559	rf10tree	38	18	roc_auc_ovo_train	0.999889914259873
9560	rf10tree	38	19	roc_auc_ovo_train	0.999960024607176
9561	rf10tree	38	0	roc_auc_ovr_train	0.999955329570676
9562	rf10tree	38	1	roc_auc_ovr_train	0.999960309548382
9563	rf10tree	38	2	roc_auc_ovr_train	0.999949317850267
9564	rf10tree	38	3	roc_auc_ovr_train	0.999963182998044
9565	rf10tree	38	4	roc_auc_ovr_train	0.999959236214391
9566	rf10tree	38	5	roc_auc_ovr_train	0.999958970376313
9567	rf10tree	38	6	roc_auc_ovr_train	0.999932693431998
9568	rf10tree	38	7	roc_auc_ovr_train	0.999946442979216
9569	rf10tree	38	8	roc_auc_ovr_train	0.999923737191762
9570	rf10tree	38	9	roc_auc_ovr_train	0.999922631354958
9571	rf10tree	38	10	roc_auc_ovr_train	0.999940837779831
9572	rf10tree	38	11	roc_auc_ovr_train	0.999943010547021
9573	rf10tree	38	12	roc_auc_ovr_train	0.999944515404399
9574	rf10tree	38	13	roc_auc_ovr_train	0.999949265888208
9575	rf10tree	38	14	roc_auc_ovr_train	0.999911192722378
9576	rf10tree	38	15	roc_auc_ovr_train	0.999941688674536
9577	rf10tree	38	16	roc_auc_ovr_train	0.999949531262989
9578	rf10tree	38	17	roc_auc_ovr_train	0.999962335526831
9579	rf10tree	38	18	roc_auc_ovr_train	0.999889914259873
9580	rf10tree	38	19	roc_auc_ovr_train	0.999960024607176
9581	rf10tree	38	0	accuracy_train	0.99428843407901
9582	rf10tree	38	1	accuracy_train	0.994764397905759
9583	rf10tree	38	2	accuracy_train	0.994526415992385
9584	rf10tree	38	3	accuracy_train	0.995954307472632
9585	rf10tree	38	4	accuracy_train	0.994050452165635
9586	rf10tree	38	5	accuracy_train	0.99428843407901
9587	rf10tree	38	6	accuracy_train	0.994764397905759
9588	rf10tree	38	7	accuracy_train	0.99428843407901
9589	rf10tree	38	8	accuracy_train	0.99167063303189
9590	rf10tree	38	9	accuracy_train	0.99428843407901
9591	rf10tree	38	10	accuracy_train	0.995002379819134
9592	rf10tree	38	11	accuracy_train	0.994526415992385
9593	rf10tree	38	12	accuracy_train	0.994050452165635
9594	rf10tree	38	13	accuracy_train	0.99428843407901
9595	rf10tree	38	14	accuracy_train	0.994764397905759
9596	rf10tree	38	15	accuracy_train	0.99428843407901
9597	rf10tree	38	16	accuracy_train	0.994050452165635
9598	rf10tree	38	17	accuracy_train	0.995240361732508
9599	rf10tree	38	18	accuracy_train	0.995478343645883
9600	rf10tree	38	19	accuracy_train	0.995478343645883
9601	rf10tree	39	0	roc_auc_ovo	0.979850411697869
9602	rf10tree	39	1	roc_auc_ovo	0.983411765814037
9603	rf10tree	39	2	roc_auc_ovo	0.97649523908161
9604	rf10tree	39	3	roc_auc_ovo	0.984689402436019
9605	rf10tree	39	4	roc_auc_ovo	0.98331133156913
9606	rf10tree	39	5	roc_auc_ovo	0.986360316205051
9607	rf10tree	39	6	roc_auc_ovo	0.979366685324867
9608	rf10tree	39	7	roc_auc_ovo	0.975869959708424
9609	rf10tree	39	8	roc_auc_ovo	0.988734699761411
9610	rf10tree	39	9	roc_auc_ovo	0.983819548555589
9611	rf10tree	39	10	roc_auc_ovo	0.972498994306871
9612	rf10tree	39	11	roc_auc_ovo	0.988392545380506
9613	rf10tree	39	12	roc_auc_ovo	0.988692373430861
9614	rf10tree	39	13	roc_auc_ovo	0.978356227520268
9615	rf10tree	39	14	roc_auc_ovo	0.975200178206503
9616	rf10tree	39	15	roc_auc_ovo	0.971081120309901
9617	rf10tree	39	16	roc_auc_ovo	0.981461831955812
9618	rf10tree	39	17	roc_auc_ovo	0.978778729518869
9619	rf10tree	39	18	roc_auc_ovo	0.983566081779531
9620	rf10tree	39	19	roc_auc_ovo	0.979433411581226
9621	rf10tree	39	0	roc_auc_ovr	0.979850411697869
9622	rf10tree	39	1	roc_auc_ovr	0.983411765814037
9623	rf10tree	39	2	roc_auc_ovr	0.97649523908161
9624	rf10tree	39	3	roc_auc_ovr	0.984689402436019
9625	rf10tree	39	4	roc_auc_ovr	0.98331133156913
9626	rf10tree	39	5	roc_auc_ovr	0.986360316205051
9627	rf10tree	39	6	roc_auc_ovr	0.979366685324867
9628	rf10tree	39	7	roc_auc_ovr	0.975869959708424
9629	rf10tree	39	8	roc_auc_ovr	0.988734699761411
9630	rf10tree	39	9	roc_auc_ovr	0.983819548555589
9631	rf10tree	39	10	roc_auc_ovr	0.972498994306871
9632	rf10tree	39	11	roc_auc_ovr	0.988392545380506
9633	rf10tree	39	12	roc_auc_ovr	0.988692373430861
9634	rf10tree	39	13	roc_auc_ovr	0.978356227520268
9635	rf10tree	39	14	roc_auc_ovr	0.975200178206503
9636	rf10tree	39	15	roc_auc_ovr	0.971081120309901
9637	rf10tree	39	16	roc_auc_ovr	0.981461831955812
9638	rf10tree	39	17	roc_auc_ovr	0.978778729518869
9639	rf10tree	39	18	roc_auc_ovr	0.983566081779531
9640	rf10tree	39	19	roc_auc_ovr	0.979433411581226
9641	rf10tree	39	0	accuracy	0.899357601713062
9642	rf10tree	39	1	accuracy	0.927194860813705
9643	rf10tree	39	2	accuracy	0.901498929336188
9644	rf10tree	39	3	accuracy	0.907922912205567
9645	rf10tree	39	4	accuracy	0.91220556745182
9646	rf10tree	39	5	accuracy	0.918629550321199
9647	rf10tree	39	6	accuracy	0.907922912205567
9648	rf10tree	39	7	accuracy	0.907922912205567
9649	rf10tree	39	8	accuracy	0.91220556745182
9650	rf10tree	39	9	accuracy	0.880085653104925
9651	rf10tree	39	10	accuracy	0.880085653104925
9652	rf10tree	39	11	accuracy	0.931477516059957
9653	rf10tree	39	12	accuracy	0.91220556745182
9654	rf10tree	39	13	accuracy	0.882226980728051
9655	rf10tree	39	14	accuracy	0.914346895074946
9656	rf10tree	39	15	accuracy	0.899357601713062
9657	rf10tree	39	16	accuracy	0.886509635974304
9658	rf10tree	39	17	accuracy	0.892933618843683
9659	rf10tree	39	18	accuracy	0.892933618843683
9660	rf10tree	39	19	accuracy	0.899357601713062
9661	rf10tree	39	0	roc_auc_ovo_train	0.999951724183251
9662	rf10tree	39	1	roc_auc_ovo_train	0.999961843638832
9663	rf10tree	39	2	roc_auc_ovo_train	0.999952511679365
9664	rf10tree	39	3	roc_auc_ovo_train	0.999940796344971
9665	rf10tree	39	4	roc_auc_ovo_train	0.999940126003916
9666	rf10tree	39	5	roc_auc_ovo_train	0.999924620447205
9667	rf10tree	39	6	roc_auc_ovo_train	0.999925807212148
9668	rf10tree	39	7	roc_auc_ovo_train	0.999919367198377
9669	rf10tree	39	8	roc_auc_ovo_train	0.999923500904863
9670	rf10tree	39	9	roc_auc_ovo_train	0.999922002609533
9671	rf10tree	39	10	roc_auc_ovo_train	0.999912778029353
9672	rf10tree	39	11	roc_auc_ovo_train	0.999913048635173
9673	rf10tree	39	12	roc_auc_ovo_train	0.999928561025466
9674	rf10tree	39	13	roc_auc_ovo_train	0.999936635447989
9675	rf10tree	39	14	roc_auc_ovo_train	0.999922883639339
9676	rf10tree	39	15	roc_auc_ovo_train	0.999948545380767
9677	rf10tree	39	16	roc_auc_ovo_train	0.999963514094246
9678	rf10tree	39	17	roc_auc_ovo_train	0.999977743399807
9679	rf10tree	39	18	roc_auc_ovo_train	0.999906522367209
9680	rf10tree	39	19	roc_auc_ovo_train	0.999968760220979
9681	rf10tree	39	0	roc_auc_ovr_train	0.999951724183251
9682	rf10tree	39	1	roc_auc_ovr_train	0.999961843638832
9683	rf10tree	39	2	roc_auc_ovr_train	0.999952511679365
9684	rf10tree	39	3	roc_auc_ovr_train	0.999940796344971
9685	rf10tree	39	4	roc_auc_ovr_train	0.999940126003916
9686	rf10tree	39	5	roc_auc_ovr_train	0.999924620447205
9687	rf10tree	39	6	roc_auc_ovr_train	0.999925807212148
9688	rf10tree	39	7	roc_auc_ovr_train	0.999919367198377
9689	rf10tree	39	8	roc_auc_ovr_train	0.999923500904863
9690	rf10tree	39	9	roc_auc_ovr_train	0.999922002609533
9691	rf10tree	39	10	roc_auc_ovr_train	0.999912778029353
9692	rf10tree	39	11	roc_auc_ovr_train	0.999913048635173
9693	rf10tree	39	12	roc_auc_ovr_train	0.999928561025466
9694	rf10tree	39	13	roc_auc_ovr_train	0.999936635447989
9695	rf10tree	39	14	roc_auc_ovr_train	0.999922883639339
9696	rf10tree	39	15	roc_auc_ovr_train	0.999948545380767
9697	rf10tree	39	16	roc_auc_ovr_train	0.999963514094246
9698	rf10tree	39	17	roc_auc_ovr_train	0.999977743399807
9699	rf10tree	39	18	roc_auc_ovr_train	0.999906522367209
9700	rf10tree	39	19	roc_auc_ovr_train	0.999968760220979
9701	rf10tree	39	0	accuracy_train	0.994764397905759
9702	rf10tree	39	1	accuracy_train	0.995716325559257
9703	rf10tree	39	2	accuracy_train	0.995240361732508
9704	rf10tree	39	3	accuracy_train	0.995002379819134
9705	rf10tree	39	4	accuracy_train	0.993336506425512
9706	rf10tree	39	5	accuracy_train	0.992860542598762
9707	rf10tree	39	6	accuracy_train	0.993336506425512
9708	rf10tree	39	7	accuracy_train	0.991908614945264
9709	rf10tree	39	8	accuracy_train	0.992860542598762
9710	rf10tree	39	9	accuracy_train	0.993098524512137
9711	rf10tree	39	10	accuracy_train	0.995002379819134
9712	rf10tree	39	11	accuracy_train	0.992860542598762
9713	rf10tree	39	12	accuracy_train	0.995954307472632
9714	rf10tree	39	13	accuracy_train	0.994050452165635
9715	rf10tree	39	14	accuracy_train	0.993336506425512
9716	rf10tree	39	15	accuracy_train	0.994526415992385
9717	rf10tree	39	16	accuracy_train	0.99428843407901
9718	rf10tree	39	17	accuracy_train	0.996430271299381
9719	rf10tree	39	18	accuracy_train	0.993812470252261
9720	rf10tree	39	19	accuracy_train	0.99690623512613
9721	rf10tree	4	0	roc_auc_ovo	0.977238338610687
9722	rf10tree	4	1	roc_auc_ovo	0.967864300505585
9723	rf10tree	4	2	roc_auc_ovo	0.968036050485144
9724	rf10tree	4	3	roc_auc_ovo	0.979194619175861
9725	rf10tree	4	4	roc_auc_ovo	0.96190906331356
9726	rf10tree	4	5	roc_auc_ovo	0.972791802264574
9727	rf10tree	4	6	roc_auc_ovo	0.969053800674767
9728	rf10tree	4	7	roc_auc_ovo	0.969890548181426
9729	rf10tree	4	8	roc_auc_ovo	0.968268809317192
9730	rf10tree	4	9	roc_auc_ovo	0.967720024032801
9731	rf10tree	4	10	roc_auc_ovo	0.964123092040742
9732	rf10tree	4	11	roc_auc_ovo	0.970288032734203
9733	rf10tree	4	12	roc_auc_ovo	0.972103493957174
9734	rf10tree	4	13	roc_auc_ovo	0.960269238956528
9735	rf10tree	4	14	roc_auc_ovo	0.957192036708734
9736	rf10tree	4	15	roc_auc_ovo	0.969508466358909
9737	rf10tree	4	16	roc_auc_ovo	0.969888355982969
9738	rf10tree	4	17	roc_auc_ovo	0.959277316374763
9739	rf10tree	4	18	roc_auc_ovo	0.967713337750713
9740	rf10tree	4	19	roc_auc_ovo	0.969335470301177
9741	rf10tree	4	0	roc_auc_ovr	0.977238338610687
9742	rf10tree	4	1	roc_auc_ovr	0.967864300505585
9743	rf10tree	4	2	roc_auc_ovr	0.968036050485144
9744	rf10tree	4	3	roc_auc_ovr	0.979194619175861
9745	rf10tree	4	4	roc_auc_ovr	0.96190906331356
9746	rf10tree	4	5	roc_auc_ovr	0.972791802264574
9747	rf10tree	4	6	roc_auc_ovr	0.969053800674767
9748	rf10tree	4	7	roc_auc_ovr	0.969890548181426
9749	rf10tree	4	8	roc_auc_ovr	0.968268809317192
9750	rf10tree	4	9	roc_auc_ovr	0.967720024032801
9751	rf10tree	4	10	roc_auc_ovr	0.964123092040742
9752	rf10tree	4	11	roc_auc_ovr	0.970288032734203
9753	rf10tree	4	12	roc_auc_ovr	0.972103493957174
9754	rf10tree	4	13	roc_auc_ovr	0.960269238956528
9755	rf10tree	4	14	roc_auc_ovr	0.957192036708734
9756	rf10tree	4	15	roc_auc_ovr	0.969508466358909
9757	rf10tree	4	16	roc_auc_ovr	0.969888355982969
9758	rf10tree	4	17	roc_auc_ovr	0.959277316374763
9759	rf10tree	4	18	roc_auc_ovr	0.967713337750713
9760	rf10tree	4	19	roc_auc_ovr	0.969335470301177
9761	rf10tree	4	0	accuracy	0.890792291220557
9762	rf10tree	4	1	accuracy	0.890792291220557
9763	rf10tree	4	2	accuracy	0.87152034261242
9764	rf10tree	4	3	accuracy	0.890792291220557
9765	rf10tree	4	4	accuracy	0.875802997858672
9766	rf10tree	4	5	accuracy	0.895074946466809
9767	rf10tree	4	6	accuracy	0.892933618843683
9768	rf10tree	4	7	accuracy	0.869379014989293
9769	rf10tree	4	8	accuracy	0.899357601713062
9770	rf10tree	4	9	accuracy	0.862955032119914
9771	rf10tree	4	10	accuracy	0.884368308351178
9772	rf10tree	4	11	accuracy	0.892933618843683
9773	rf10tree	4	12	accuracy	0.890792291220557
9774	rf10tree	4	13	accuracy	0.87152034261242
9775	rf10tree	4	14	accuracy	0.875802997858672
9776	rf10tree	4	15	accuracy	0.884368308351178
9777	rf10tree	4	16	accuracy	0.884368308351178
9778	rf10tree	4	17	accuracy	0.860813704496788
9779	rf10tree	4	18	accuracy	0.880085653104925
9780	rf10tree	4	19	accuracy	0.873661670235546
9781	rf10tree	4	0	roc_auc_ovo_train	0.998899868787796
9782	rf10tree	4	1	roc_auc_ovo_train	0.998882550806305
9783	rf10tree	4	2	roc_auc_ovo_train	0.998881630410107
9784	rf10tree	4	3	roc_auc_ovo_train	0.998746551865811
9785	rf10tree	4	4	roc_auc_ovo_train	0.998930171461352
9786	rf10tree	4	5	roc_auc_ovo_train	0.998898790508413
9787	rf10tree	4	6	roc_auc_ovo_train	0.998923594176037
9788	rf10tree	4	7	roc_auc_ovo_train	0.998771360548674
9789	rf10tree	4	8	roc_auc_ovo_train	0.998798526388349
9790	rf10tree	4	9	roc_auc_ovo_train	0.999022089687893
9791	rf10tree	4	10	roc_auc_ovo_train	0.998795705819191
9792	rf10tree	4	11	roc_auc_ovo_train	0.998875436456828
9793	rf10tree	4	12	roc_auc_ovo_train	0.998795001494036
9794	rf10tree	4	13	roc_auc_ovo_train	0.999008279554464
9795	rf10tree	4	14	roc_auc_ovo_train	0.999059399562989
9796	rf10tree	4	15	roc_auc_ovo_train	0.998818146755378
9797	rf10tree	4	16	roc_auc_ovo_train	0.998919673462802
9798	rf10tree	4	17	roc_auc_ovo_train	0.998925373826787
9799	rf10tree	4	18	roc_auc_ovo_train	0.998795008232536
9800	rf10tree	4	19	roc_auc_ovo_train	0.999031081890921
9801	rf10tree	4	0	roc_auc_ovr_train	0.998899868787796
9802	rf10tree	4	1	roc_auc_ovr_train	0.998882550806305
9803	rf10tree	4	2	roc_auc_ovr_train	0.998881630410107
9804	rf10tree	4	3	roc_auc_ovr_train	0.998746551865811
9805	rf10tree	4	4	roc_auc_ovr_train	0.998930171461352
9806	rf10tree	4	5	roc_auc_ovr_train	0.998898790508413
9807	rf10tree	4	6	roc_auc_ovr_train	0.998923594176037
9808	rf10tree	4	7	roc_auc_ovr_train	0.998771360548674
9809	rf10tree	4	8	roc_auc_ovr_train	0.998798526388349
9810	rf10tree	4	9	roc_auc_ovr_train	0.999022089687893
9811	rf10tree	4	10	roc_auc_ovr_train	0.998795705819191
9812	rf10tree	4	11	roc_auc_ovr_train	0.998875436456828
9813	rf10tree	4	12	roc_auc_ovr_train	0.998795001494036
9814	rf10tree	4	13	roc_auc_ovr_train	0.999008279554464
9815	rf10tree	4	14	roc_auc_ovr_train	0.999059399562989
9816	rf10tree	4	15	roc_auc_ovr_train	0.998818146755378
9817	rf10tree	4	16	roc_auc_ovr_train	0.998919673462802
9818	rf10tree	4	17	roc_auc_ovr_train	0.998925373826787
9819	rf10tree	4	18	roc_auc_ovr_train	0.998795008232536
9820	rf10tree	4	19	roc_auc_ovr_train	0.999031081890921
9821	rf10tree	4	0	accuracy_train	0.975487862922418
9822	rf10tree	4	1	accuracy_train	0.976915754402665
9823	rf10tree	4	2	accuracy_train	0.976201808662542
9824	rf10tree	4	3	accuracy_train	0.975249881009043
9825	rf10tree	4	4	accuracy_train	0.977391718229415
9826	rf10tree	4	5	accuracy_train	0.975487862922418
9827	rf10tree	4	6	accuracy_train	0.977629700142789
9828	rf10tree	4	7	accuracy_train	0.972632079961923
9829	rf10tree	4	8	accuracy_train	0.973584007615421
9830	rf10tree	4	9	accuracy_train	0.977867682056164
9831	rf10tree	4	10	accuracy_train	0.976201808662542
9832	rf10tree	4	11	accuracy_train	0.977391718229415
9833	rf10tree	4	12	accuracy_train	0.974773917182294
9834	rf10tree	4	13	accuracy_train	0.978105663969538
9835	rf10tree	4	14	accuracy_train	0.98024750118991
9836	rf10tree	4	15	accuracy_train	0.973584007615421
9837	rf10tree	4	16	accuracy_train	0.975011899095669
9838	rf10tree	4	17	accuracy_train	0.977629700142789
9839	rf10tree	4	18	accuracy_train	0.975487862922418
9840	rf10tree	4	19	accuracy_train	0.97715373631604
9841	rf10tree	40	0	roc_auc_ovo	0.987854995740522
9842	rf10tree	40	1	roc_auc_ovo	0.982999279811237
9843	rf10tree	40	2	roc_auc_ovo	0.968763094748144
9844	rf10tree	40	3	roc_auc_ovo	0.985502800230565
9845	rf10tree	40	4	roc_auc_ovo	0.978493675906077
9846	rf10tree	40	5	roc_auc_ovo	0.984631587871441
9847	rf10tree	40	6	roc_auc_ovo	0.983120654258652
9848	rf10tree	40	7	roc_auc_ovo	0.975545535079588
9849	rf10tree	40	8	roc_auc_ovo	0.985882725156139
9850	rf10tree	40	9	roc_auc_ovo	0.977320696428108
9851	rf10tree	40	10	roc_auc_ovo	0.980888071950768
9852	rf10tree	40	11	roc_auc_ovo	0.989580330029015
9853	rf10tree	40	12	roc_auc_ovo	0.985437935298615
9854	rf10tree	40	13	roc_auc_ovo	0.978991029429083
9855	rf10tree	40	14	roc_auc_ovo	0.979102689378018
9856	rf10tree	40	15	roc_auc_ovo	0.979040441553338
9857	rf10tree	40	16	roc_auc_ovo	0.981940138862422
9858	rf10tree	40	17	roc_auc_ovo	0.978440412694539
9859	rf10tree	40	18	roc_auc_ovo	0.984265907477648
9860	rf10tree	40	19	roc_auc_ovo	0.978181895706096
9861	rf10tree	40	0	roc_auc_ovr	0.987854995740522
9862	rf10tree	40	1	roc_auc_ovr	0.982999279811237
9863	rf10tree	40	2	roc_auc_ovr	0.968763094748144
9864	rf10tree	40	3	roc_auc_ovr	0.985502800230565
9865	rf10tree	40	4	roc_auc_ovr	0.978493675906077
9866	rf10tree	40	5	roc_auc_ovr	0.984631587871441
9867	rf10tree	40	6	roc_auc_ovr	0.983120654258652
9868	rf10tree	40	7	roc_auc_ovr	0.975545535079588
9869	rf10tree	40	8	roc_auc_ovr	0.985882725156139
9870	rf10tree	40	9	roc_auc_ovr	0.977320696428108
9871	rf10tree	40	10	roc_auc_ovr	0.980888071950768
9872	rf10tree	40	11	roc_auc_ovr	0.989580330029015
9873	rf10tree	40	12	roc_auc_ovr	0.985437935298615
9874	rf10tree	40	13	roc_auc_ovr	0.978991029429083
9875	rf10tree	40	14	roc_auc_ovr	0.979102689378018
9876	rf10tree	40	15	roc_auc_ovr	0.979040441553338
9877	rf10tree	40	16	roc_auc_ovr	0.981940138862422
9878	rf10tree	40	17	roc_auc_ovr	0.978440412694539
9879	rf10tree	40	18	roc_auc_ovr	0.984265907477648
9880	rf10tree	40	19	roc_auc_ovr	0.978181895706096
9881	rf10tree	40	0	accuracy	0.882226980728051
9882	rf10tree	40	1	accuracy	0.907922912205567
9883	rf10tree	40	2	accuracy	0.869379014989293
9884	rf10tree	40	3	accuracy	0.892933618843683
9885	rf10tree	40	4	accuracy	0.907922912205567
9886	rf10tree	40	5	accuracy	0.920770877944325
9887	rf10tree	40	6	accuracy	0.914346895074946
9888	rf10tree	40	7	accuracy	0.903640256959315
9889	rf10tree	40	8	accuracy	0.903640256959315
9890	rf10tree	40	9	accuracy	0.905781584582441
9891	rf10tree	40	10	accuracy	0.916488222698073
9892	rf10tree	40	11	accuracy	0.918629550321199
9893	rf10tree	40	12	accuracy	0.920770877944325
9894	rf10tree	40	13	accuracy	0.914346895074946
9895	rf10tree	40	14	accuracy	0.916488222698073
9896	rf10tree	40	15	accuracy	0.895074946466809
9897	rf10tree	40	16	accuracy	0.901498929336188
9898	rf10tree	40	17	accuracy	0.877944325481799
9899	rf10tree	40	18	accuracy	0.899357601713062
9900	rf10tree	40	19	accuracy	0.920770877944325
9901	rf10tree	40	0	roc_auc_ovo_train	0.999964847141598
9902	rf10tree	40	1	roc_auc_ovo_train	0.99996959313265
9903	rf10tree	40	2	roc_auc_ovo_train	0.999956616553171
9904	rf10tree	40	3	roc_auc_ovo_train	0.999925309133728
9905	rf10tree	40	4	roc_auc_ovo_train	0.999950440677762
9906	rf10tree	40	5	roc_auc_ovo_train	0.999948588036296
9907	rf10tree	40	6	roc_auc_ovo_train	0.99990947309499
9908	rf10tree	40	7	roc_auc_ovo_train	0.999937241329252
9909	rf10tree	40	8	roc_auc_ovo_train	0.999881982099031
9910	rf10tree	40	9	roc_auc_ovo_train	0.99991834328039
9911	rf10tree	40	10	roc_auc_ovo_train	0.999930668805497
9912	rf10tree	40	11	roc_auc_ovo_train	0.999925194489187
9913	rf10tree	40	12	roc_auc_ovo_train	0.99993851202031
9914	rf10tree	40	13	roc_auc_ovo_train	0.999943571079379
9915	rf10tree	40	14	roc_auc_ovo_train	0.999928576392085
9916	rf10tree	40	15	roc_auc_ovo_train	0.999926135788134
9917	rf10tree	40	16	roc_auc_ovo_train	0.999954974158124
9918	rf10tree	40	17	roc_auc_ovo_train	0.999967051054971
9919	rf10tree	40	18	roc_auc_ovo_train	0.999930791628796
9920	rf10tree	40	19	roc_auc_ovo_train	0.999948419086687
9921	rf10tree	40	0	roc_auc_ovr_train	0.999964847141598
9922	rf10tree	40	1	roc_auc_ovr_train	0.99996959313265
9923	rf10tree	40	2	roc_auc_ovr_train	0.999956616553171
9924	rf10tree	40	3	roc_auc_ovr_train	0.999925309133728
9925	rf10tree	40	4	roc_auc_ovr_train	0.999950440677762
9926	rf10tree	40	5	roc_auc_ovr_train	0.999948588036296
9927	rf10tree	40	6	roc_auc_ovr_train	0.99990947309499
9928	rf10tree	40	7	roc_auc_ovr_train	0.999937241329252
9929	rf10tree	40	8	roc_auc_ovr_train	0.999881982099031
9930	rf10tree	40	9	roc_auc_ovr_train	0.99991834328039
9931	rf10tree	40	10	roc_auc_ovr_train	0.999930668805497
9932	rf10tree	40	11	roc_auc_ovr_train	0.999925194489187
9933	rf10tree	40	12	roc_auc_ovr_train	0.99993851202031
9934	rf10tree	40	13	roc_auc_ovr_train	0.999943571079379
9935	rf10tree	40	14	roc_auc_ovr_train	0.999928576392085
9936	rf10tree	40	15	roc_auc_ovr_train	0.999926135788134
9937	rf10tree	40	16	roc_auc_ovr_train	0.999954974158124
9938	rf10tree	40	17	roc_auc_ovr_train	0.999967051054971
9939	rf10tree	40	18	roc_auc_ovr_train	0.999930791628796
9940	rf10tree	40	19	roc_auc_ovr_train	0.999948419086687
9941	rf10tree	40	0	accuracy_train	0.995716325559257
9942	rf10tree	40	1	accuracy_train	0.995478343645883
9943	rf10tree	40	2	accuracy_train	0.994764397905759
9944	rf10tree	40	3	accuracy_train	0.994764397905759
9945	rf10tree	40	4	accuracy_train	0.994050452165635
9946	rf10tree	40	5	accuracy_train	0.99428843407901
9947	rf10tree	40	6	accuracy_train	0.992860542598762
9948	rf10tree	40	7	accuracy_train	0.993574488338886
9949	rf10tree	40	8	accuracy_train	0.99167063303189
9950	rf10tree	40	9	accuracy_train	0.993336506425512
9951	rf10tree	40	10	accuracy_train	0.995954307472632
9952	rf10tree	40	11	accuracy_train	0.993098524512137
9953	rf10tree	40	12	accuracy_train	0.993812470252261
9954	rf10tree	40	13	accuracy_train	0.995240361732508
9955	rf10tree	40	14	accuracy_train	0.995240361732508
9956	rf10tree	40	15	accuracy_train	0.993574488338886
9957	rf10tree	40	16	accuracy_train	0.995240361732508
9958	rf10tree	40	17	accuracy_train	0.995002379819134
9959	rf10tree	40	18	accuracy_train	0.994764397905759
9960	rf10tree	40	19	accuracy_train	0.995716325559257
9961	rf10tree	41	0	roc_auc_ovo	0.982203045569058
9962	rf10tree	41	1	roc_auc_ovo	0.985593104547286
9963	rf10tree	41	2	roc_auc_ovo	0.976952744037148
9964	rf10tree	41	3	roc_auc_ovo	0.983740648383824
9965	rf10tree	41	4	roc_auc_ovo	0.983738974340842
9966	rf10tree	41	5	roc_auc_ovo	0.987297843795274
9967	rf10tree	41	6	roc_auc_ovo	0.982132714692154
9968	rf10tree	41	7	roc_auc_ovo	0.979980121410235
9969	rf10tree	41	8	roc_auc_ovo	0.982827922197252
9970	rf10tree	41	9	roc_auc_ovo	0.983121619029396
9971	rf10tree	41	10	roc_auc_ovo	0.981917190594262
9972	rf10tree	41	11	roc_auc_ovo	0.990928082107595
9973	rf10tree	41	12	roc_auc_ovo	0.992582559291831
9974	rf10tree	41	13	roc_auc_ovo	0.976951248123841
9975	rf10tree	41	14	roc_auc_ovo	0.979658725988197
9976	rf10tree	41	15	roc_auc_ovo	0.97969885663351
9977	rf10tree	41	16	roc_auc_ovo	0.982131436468857
9978	rf10tree	41	17	roc_auc_ovo	0.975500524652434
9979	rf10tree	41	18	roc_auc_ovo	0.981185900129548
9980	rf10tree	41	19	roc_auc_ovo	0.983417533186064
9981	rf10tree	41	0	roc_auc_ovr	0.982203045569058
9982	rf10tree	41	1	roc_auc_ovr	0.985593104547286
9983	rf10tree	41	2	roc_auc_ovr	0.976952744037148
9984	rf10tree	41	3	roc_auc_ovr	0.983740648383824
9985	rf10tree	41	4	roc_auc_ovr	0.983738974340842
9986	rf10tree	41	5	roc_auc_ovr	0.987297843795274
9987	rf10tree	41	6	roc_auc_ovr	0.982132714692154
9988	rf10tree	41	7	roc_auc_ovr	0.979980121410235
9989	rf10tree	41	8	roc_auc_ovr	0.982827922197252
9990	rf10tree	41	9	roc_auc_ovr	0.983121619029396
9991	rf10tree	41	10	roc_auc_ovr	0.981917190594262
9992	rf10tree	41	11	roc_auc_ovr	0.990928082107595
9993	rf10tree	41	12	roc_auc_ovr	0.992582559291831
9994	rf10tree	41	13	roc_auc_ovr	0.976951248123841
9995	rf10tree	41	14	roc_auc_ovr	0.979658725988197
9996	rf10tree	41	15	roc_auc_ovr	0.97969885663351
9997	rf10tree	41	16	roc_auc_ovr	0.982131436468857
9998	rf10tree	41	17	roc_auc_ovr	0.975500524652434
9999	rf10tree	41	18	roc_auc_ovr	0.981185900129548
10000	rf10tree	41	19	roc_auc_ovr	0.983417533186064
10001	rf10tree	41	0	accuracy	0.914346895074946
10002	rf10tree	41	1	accuracy	0.927194860813705
10003	rf10tree	41	2	accuracy	0.877944325481799
10004	rf10tree	41	3	accuracy	0.901498929336188
10005	rf10tree	41	4	accuracy	0.918629550321199
10006	rf10tree	41	5	accuracy	0.91220556745182
10007	rf10tree	41	6	accuracy	0.925053533190578
10008	rf10tree	41	7	accuracy	0.895074946466809
10009	rf10tree	41	8	accuracy	0.925053533190578
10010	rf10tree	41	9	accuracy	0.892933618843683
10011	rf10tree	41	10	accuracy	0.88865096359743
10012	rf10tree	41	11	accuracy	0.937901498929336
10013	rf10tree	41	12	accuracy	0.920770877944325
10014	rf10tree	41	13	accuracy	0.899357601713062
10015	rf10tree	41	14	accuracy	0.905781584582441
10016	rf10tree	41	15	accuracy	0.910064239828694
10017	rf10tree	41	16	accuracy	0.918629550321199
10018	rf10tree	41	17	accuracy	0.895074946466809
10019	rf10tree	41	18	accuracy	0.907922912205567
10020	rf10tree	41	19	accuracy	0.907922912205567
10021	rf10tree	41	0	roc_auc_ovo_train	0.999979793267889
10022	rf10tree	41	1	roc_auc_ovo_train	0.999952872385124
10023	rf10tree	41	2	roc_auc_ovo_train	0.999943910521959
10024	rf10tree	41	3	roc_auc_ovo_train	0.999933567217594
10025	rf10tree	41	4	roc_auc_ovo_train	0.999956166644032
10026	rf10tree	41	5	roc_auc_ovo_train	0.999940600360017
10027	rf10tree	41	6	roc_auc_ovo_train	0.999950246369286
10028	rf10tree	41	7	roc_auc_ovo_train	0.999932974503246
10029	rf10tree	41	8	roc_auc_ovo_train	0.999896963884168
10030	rf10tree	41	9	roc_auc_ovo_train	0.999924340755069
10031	rf10tree	41	10	roc_auc_ovo_train	0.999921633004241
10032	rf10tree	41	11	roc_auc_ovo_train	0.999943722272154
10033	rf10tree	41	12	roc_auc_ovo_train	0.999962973785652
10034	rf10tree	41	13	roc_auc_ovo_train	0.999938929376191
10035	rf10tree	41	14	roc_auc_ovo_train	0.999952148941424
10036	rf10tree	41	15	roc_auc_ovo_train	0.999937080837251
10037	rf10tree	41	16	roc_auc_ovo_train	0.999950676904316
10038	rf10tree	41	17	roc_auc_ovo_train	0.999974057822511
10039	rf10tree	41	18	roc_auc_ovo_train	0.999936720013197
10040	rf10tree	41	19	roc_auc_ovo_train	0.999943029654242
10041	rf10tree	41	0	roc_auc_ovr_train	0.999979793267889
10042	rf10tree	41	1	roc_auc_ovr_train	0.999952872385124
10043	rf10tree	41	2	roc_auc_ovr_train	0.999943910521959
10044	rf10tree	41	3	roc_auc_ovr_train	0.999933567217594
10045	rf10tree	41	4	roc_auc_ovr_train	0.999956166644032
10046	rf10tree	41	5	roc_auc_ovr_train	0.999940600360017
10047	rf10tree	41	6	roc_auc_ovr_train	0.999950246369286
10048	rf10tree	41	7	roc_auc_ovr_train	0.999932974503246
10049	rf10tree	41	8	roc_auc_ovr_train	0.999896963884168
10050	rf10tree	41	9	roc_auc_ovr_train	0.999924340755069
10051	rf10tree	41	10	roc_auc_ovr_train	0.999921633004241
10052	rf10tree	41	11	roc_auc_ovr_train	0.999943722272154
10053	rf10tree	41	12	roc_auc_ovr_train	0.999962973785652
10054	rf10tree	41	13	roc_auc_ovr_train	0.999938929376191
10055	rf10tree	41	14	roc_auc_ovr_train	0.999952148941424
10056	rf10tree	41	15	roc_auc_ovr_train	0.999937080837251
10057	rf10tree	41	16	roc_auc_ovr_train	0.999950676904316
10058	rf10tree	41	17	roc_auc_ovr_train	0.999974057822511
10059	rf10tree	41	18	roc_auc_ovr_train	0.999936720013197
10060	rf10tree	41	19	roc_auc_ovr_train	0.999943029654242
10061	rf10tree	41	0	accuracy_train	0.99690623512613
10062	rf10tree	41	1	accuracy_train	0.994764397905759
10063	rf10tree	41	2	accuracy_train	0.993812470252261
10064	rf10tree	41	3	accuracy_train	0.995002379819134
10065	rf10tree	41	4	accuracy_train	0.99428843407901
10066	rf10tree	41	5	accuracy_train	0.992622560685388
10067	rf10tree	41	6	accuracy_train	0.995954307472632
10068	rf10tree	41	7	accuracy_train	0.99167063303189
10069	rf10tree	41	8	accuracy_train	0.991432651118515
10070	rf10tree	41	9	accuracy_train	0.99428843407901
10071	rf10tree	41	10	accuracy_train	0.994526415992385
10072	rf10tree	41	11	accuracy_train	0.994526415992385
10073	rf10tree	41	12	accuracy_train	0.995002379819134
10074	rf10tree	41	13	accuracy_train	0.992860542598762
10075	rf10tree	41	14	accuracy_train	0.995478343645883
10076	rf10tree	41	15	accuracy_train	0.996192289386007
10077	rf10tree	41	16	accuracy_train	0.995478343645883
10078	rf10tree	41	17	accuracy_train	0.996192289386007
10079	rf10tree	41	18	accuracy_train	0.993812470252261
10080	rf10tree	41	19	accuracy_train	0.995716325559257
10081	rf10tree	42	0	roc_auc_ovo	0.977499119916199
10082	rf10tree	42	1	roc_auc_ovo	0.984724158691892
10083	rf10tree	42	2	roc_auc_ovo	0.980743023559561
10084	rf10tree	42	3	roc_auc_ovo	0.988147058962765
10085	rf10tree	42	4	roc_auc_ovo	0.983311064540197
10086	rf10tree	42	5	roc_auc_ovo	0.986255173953529
10087	rf10tree	42	6	roc_auc_ovo	0.976143735397764
10088	rf10tree	42	7	roc_auc_ovo	0.97976196403433
10089	rf10tree	42	8	roc_auc_ovo	0.987534077062659
10090	rf10tree	42	9	roc_auc_ovo	0.984243915709214
10091	rf10tree	42	10	roc_auc_ovo	0.978055920460301
10092	rf10tree	42	11	roc_auc_ovo	0.986453172791457
10093	rf10tree	42	12	roc_auc_ovo	0.983265608081566
10094	rf10tree	42	13	roc_auc_ovo	0.976699187313569
10095	rf10tree	42	14	roc_auc_ovo	0.983830730767489
10096	rf10tree	42	15	roc_auc_ovo	0.979291005622696
10097	rf10tree	42	16	roc_auc_ovo	0.984219686162776
10098	rf10tree	42	17	roc_auc_ovo	0.979739937637986
10099	rf10tree	42	18	roc_auc_ovo	0.982416004345926
10100	rf10tree	42	19	roc_auc_ovo	0.982602477197475
10101	rf10tree	42	0	roc_auc_ovr	0.977499119916199
10102	rf10tree	42	1	roc_auc_ovr	0.984724158691892
10103	rf10tree	42	2	roc_auc_ovr	0.980743023559561
10104	rf10tree	42	3	roc_auc_ovr	0.988147058962765
10105	rf10tree	42	4	roc_auc_ovr	0.983311064540197
10106	rf10tree	42	5	roc_auc_ovr	0.986255173953529
10107	rf10tree	42	6	roc_auc_ovr	0.976143735397764
10108	rf10tree	42	7	roc_auc_ovr	0.97976196403433
10109	rf10tree	42	8	roc_auc_ovr	0.987534077062659
10110	rf10tree	42	9	roc_auc_ovr	0.984243915709214
10111	rf10tree	42	10	roc_auc_ovr	0.978055920460301
10112	rf10tree	42	11	roc_auc_ovr	0.986453172791457
10113	rf10tree	42	12	roc_auc_ovr	0.983265608081566
10114	rf10tree	42	13	roc_auc_ovr	0.976699187313569
10115	rf10tree	42	14	roc_auc_ovr	0.983830730767489
10116	rf10tree	42	15	roc_auc_ovr	0.979291005622696
10117	rf10tree	42	16	roc_auc_ovr	0.984219686162776
10118	rf10tree	42	17	roc_auc_ovr	0.979739937637986
10119	rf10tree	42	18	roc_auc_ovr	0.982416004345926
10120	rf10tree	42	19	roc_auc_ovr	0.982602477197475
10121	rf10tree	42	0	accuracy	0.901498929336188
10122	rf10tree	42	1	accuracy	0.925053533190578
10123	rf10tree	42	2	accuracy	0.899357601713062
10124	rf10tree	42	3	accuracy	0.910064239828694
10125	rf10tree	42	4	accuracy	0.91220556745182
10126	rf10tree	42	5	accuracy	0.916488222698073
10127	rf10tree	42	6	accuracy	0.895074946466809
10128	rf10tree	42	7	accuracy	0.916488222698073
10129	rf10tree	42	8	accuracy	0.931477516059957
10130	rf10tree	42	9	accuracy	0.903640256959315
10131	rf10tree	42	10	accuracy	0.886509635974304
10132	rf10tree	42	11	accuracy	0.929336188436831
10133	rf10tree	42	12	accuracy	0.914346895074946
10134	rf10tree	42	13	accuracy	0.897216274089936
10135	rf10tree	42	14	accuracy	0.899357601713062
10136	rf10tree	42	15	accuracy	0.91220556745182
10137	rf10tree	42	16	accuracy	0.916488222698073
10138	rf10tree	42	17	accuracy	0.899357601713062
10139	rf10tree	42	18	accuracy	0.899357601713062
10140	rf10tree	42	19	accuracy	0.918629550321199
10141	rf10tree	42	0	roc_auc_ovo_train	0.999946144228451
10142	rf10tree	42	1	roc_auc_ovo_train	0.99996184920613
10143	rf10tree	42	2	roc_auc_ovo_train	0.999953744578568
10144	rf10tree	42	3	roc_auc_ovo_train	0.999968498447226
10145	rf10tree	42	4	roc_auc_ovo_train	0.999969746688749
10146	rf10tree	42	5	roc_auc_ovo_train	0.999942514904875
10147	rf10tree	42	6	roc_auc_ovo_train	0.999958829736142
10148	rf10tree	42	7	roc_auc_ovo_train	0.99994683794583
10149	rf10tree	42	8	roc_auc_ovo_train	0.999907086056647
10150	rf10tree	42	9	roc_auc_ovo_train	0.999909495358444
10151	rf10tree	42	10	roc_auc_ovo_train	0.999938714105029
10152	rf10tree	42	11	roc_auc_ovo_train	0.999907543291045
10153	rf10tree	42	12	roc_auc_ovo_train	0.999961665957009
10154	rf10tree	42	13	roc_auc_ovo_train	0.99994720858943
10155	rf10tree	42	14	roc_auc_ovo_train	0.999923053292457
10156	rf10tree	42	15	roc_auc_ovo_train	0.999914967144079
10157	rf10tree	42	16	roc_auc_ovo_train	0.999971163151246
10158	rf10tree	42	17	roc_auc_ovo_train	0.999968882135757
10159	rf10tree	42	18	roc_auc_ovo_train	0.999952008920039
10160	rf10tree	42	19	roc_auc_ovo_train	0.999937371015676
10161	rf10tree	42	0	roc_auc_ovr_train	0.999946144228451
10162	rf10tree	42	1	roc_auc_ovr_train	0.99996184920613
10163	rf10tree	42	2	roc_auc_ovr_train	0.999953744578568
10164	rf10tree	42	3	roc_auc_ovr_train	0.999968498447226
10165	rf10tree	42	4	roc_auc_ovr_train	0.999969746688749
10166	rf10tree	42	5	roc_auc_ovr_train	0.999942514904875
10167	rf10tree	42	6	roc_auc_ovr_train	0.999958829736142
10168	rf10tree	42	7	roc_auc_ovr_train	0.99994683794583
10169	rf10tree	42	8	roc_auc_ovr_train	0.999907086056647
10170	rf10tree	42	9	roc_auc_ovr_train	0.999909495358444
10171	rf10tree	42	10	roc_auc_ovr_train	0.999938714105029
10172	rf10tree	42	11	roc_auc_ovr_train	0.999907543291045
10173	rf10tree	42	12	roc_auc_ovr_train	0.999961665957009
10174	rf10tree	42	13	roc_auc_ovr_train	0.99994720858943
10175	rf10tree	42	14	roc_auc_ovr_train	0.999923053292457
10176	rf10tree	42	15	roc_auc_ovr_train	0.999914967144079
10177	rf10tree	42	16	roc_auc_ovr_train	0.999971163151246
10178	rf10tree	42	17	roc_auc_ovr_train	0.999968882135757
10179	rf10tree	42	18	roc_auc_ovr_train	0.999952008920039
10180	rf10tree	42	19	roc_auc_ovr_train	0.999937371015676
10181	rf10tree	42	0	accuracy_train	0.994526415992385
10182	rf10tree	42	1	accuracy_train	0.995240361732508
10183	rf10tree	42	2	accuracy_train	0.993574488338886
10184	rf10tree	42	3	accuracy_train	0.995002379819134
10185	rf10tree	42	4	accuracy_train	0.994764397905759
10186	rf10tree	42	5	accuracy_train	0.994050452165635
10187	rf10tree	42	6	accuracy_train	0.995478343645883
10188	rf10tree	42	7	accuracy_train	0.99428843407901
10189	rf10tree	42	8	accuracy_train	0.992860542598762
10190	rf10tree	42	9	accuracy_train	0.993812470252261
10191	rf10tree	42	10	accuracy_train	0.995954307472632
10192	rf10tree	42	11	accuracy_train	0.992622560685388
10193	rf10tree	42	12	accuracy_train	0.995954307472632
10194	rf10tree	42	13	accuracy_train	0.993574488338886
10195	rf10tree	42	14	accuracy_train	0.994050452165635
10196	rf10tree	42	15	accuracy_train	0.993336506425512
10197	rf10tree	42	16	accuracy_train	0.995240361732508
10198	rf10tree	42	17	accuracy_train	0.995478343645883
10199	rf10tree	42	18	accuracy_train	0.995478343645883
10200	rf10tree	42	19	accuracy_train	0.995478343645883
10201	rf10tree	43	0	roc_auc_ovo	0.980681676050686
10202	rf10tree	43	1	roc_auc_ovo	0.986348114079876
10203	rf10tree	43	2	roc_auc_ovo	0.975465880588021
10204	rf10tree	43	3	roc_auc_ovo	0.988159373524683
10205	rf10tree	43	4	roc_auc_ovo	0.980661492151527
10206	rf10tree	43	5	roc_auc_ovo	0.985410739505042
10207	rf10tree	43	6	roc_auc_ovo	0.974346547990091
10208	rf10tree	43	7	roc_auc_ovo	0.980858831525797
10209	rf10tree	43	8	roc_auc_ovo	0.98990183319203
10210	rf10tree	43	9	roc_auc_ovo	0.982646611509903
10211	rf10tree	43	10	roc_auc_ovo	0.978697386056861
10212	rf10tree	43	11	roc_auc_ovo	0.99247197580489
10213	rf10tree	43	12	roc_auc_ovo	0.987487838282137
10214	rf10tree	43	13	roc_auc_ovo	0.975121385705608
10215	rf10tree	43	14	roc_auc_ovo	0.979891328081025
10216	rf10tree	43	15	roc_auc_ovo	0.977000235381576
10217	rf10tree	43	16	roc_auc_ovo	0.981356700150496
10218	rf10tree	43	17	roc_auc_ovo	0.979564433103077
10219	rf10tree	43	18	roc_auc_ovo	0.978410197796042
10220	rf10tree	43	19	roc_auc_ovo	0.9759842539978
10221	rf10tree	43	0	roc_auc_ovr	0.980681676050686
10222	rf10tree	43	1	roc_auc_ovr	0.986348114079876
10223	rf10tree	43	2	roc_auc_ovr	0.975465880588021
10224	rf10tree	43	3	roc_auc_ovr	0.988159373524683
10225	rf10tree	43	4	roc_auc_ovr	0.980661492151527
10226	rf10tree	43	5	roc_auc_ovr	0.985410739505042
10227	rf10tree	43	6	roc_auc_ovr	0.974346547990091
10228	rf10tree	43	7	roc_auc_ovr	0.980858831525797
10229	rf10tree	43	8	roc_auc_ovr	0.98990183319203
10230	rf10tree	43	9	roc_auc_ovr	0.982646611509903
10231	rf10tree	43	10	roc_auc_ovr	0.978697386056861
10232	rf10tree	43	11	roc_auc_ovr	0.99247197580489
10233	rf10tree	43	12	roc_auc_ovr	0.987487838282137
10234	rf10tree	43	13	roc_auc_ovr	0.975121385705608
10235	rf10tree	43	14	roc_auc_ovr	0.979891328081025
10236	rf10tree	43	15	roc_auc_ovr	0.977000235381576
10237	rf10tree	43	16	roc_auc_ovr	0.981356700150496
10238	rf10tree	43	17	roc_auc_ovr	0.979564433103077
10239	rf10tree	43	18	roc_auc_ovr	0.978410197796042
10240	rf10tree	43	19	roc_auc_ovr	0.9759842539978
10241	rf10tree	43	0	accuracy	0.901498929336188
10242	rf10tree	43	1	accuracy	0.929336188436831
10243	rf10tree	43	2	accuracy	0.895074946466809
10244	rf10tree	43	3	accuracy	0.901498929336188
10245	rf10tree	43	4	accuracy	0.914346895074946
10246	rf10tree	43	5	accuracy	0.920770877944325
10247	rf10tree	43	6	accuracy	0.920770877944325
10248	rf10tree	43	7	accuracy	0.905781584582441
10249	rf10tree	43	8	accuracy	0.920770877944325
10250	rf10tree	43	9	accuracy	0.920770877944325
10251	rf10tree	43	10	accuracy	0.897216274089936
10252	rf10tree	43	11	accuracy	0.93576017130621
10253	rf10tree	43	12	accuracy	0.903640256959315
10254	rf10tree	43	13	accuracy	0.901498929336188
10255	rf10tree	43	14	accuracy	0.905781584582441
10256	rf10tree	43	15	accuracy	0.886509635974304
10257	rf10tree	43	16	accuracy	0.895074946466809
10258	rf10tree	43	17	accuracy	0.890792291220557
10259	rf10tree	43	18	accuracy	0.899357601713062
10260	rf10tree	43	19	accuracy	0.905781584582441
10261	rf10tree	43	0	roc_auc_ovo_train	0.999943980890055
10262	rf10tree	43	1	roc_auc_ovo_train	0.999954673427126
10263	rf10tree	43	2	roc_auc_ovo_train	0.999926199568337
10264	rf10tree	43	3	roc_auc_ovo_train	0.99995163993125
10265	rf10tree	43	4	roc_auc_ovo_train	0.999971826002977
10266	rf10tree	43	5	roc_auc_ovo_train	0.999966027312251
10267	rf10tree	43	6	roc_auc_ovo_train	0.999960729493246
10268	rf10tree	43	7	roc_auc_ovo_train	0.999916378377217
10269	rf10tree	43	8	roc_auc_ovo_train	0.999929674476804
10270	rf10tree	43	9	roc_auc_ovo_train	0.999915137532167
10271	rf10tree	43	10	roc_auc_ovo_train	0.99994546701413
10272	rf10tree	43	11	roc_auc_ovo_train	0.999958185834635
10273	rf10tree	43	12	roc_auc_ovo_train	0.999924296391831
10274	rf10tree	43	13	roc_auc_ovo_train	0.999938607875809
10275	rf10tree	43	14	roc_auc_ovo_train	0.999928136344109
10276	rf10tree	43	15	roc_auc_ovo_train	0.999946801013395
10277	rf10tree	43	16	roc_auc_ovo_train	0.999966022175627
10278	rf10tree	43	17	roc_auc_ovo_train	0.999971214511764
10279	rf10tree	43	18	roc_auc_ovo_train	0.99992835726931
10280	rf10tree	43	19	roc_auc_ovo_train	0.999959991518688
10281	rf10tree	43	0	roc_auc_ovr_train	0.999943980890055
10282	rf10tree	43	1	roc_auc_ovr_train	0.999954673427126
10283	rf10tree	43	2	roc_auc_ovr_train	0.999926199568337
10284	rf10tree	43	3	roc_auc_ovr_train	0.99995163993125
10285	rf10tree	43	4	roc_auc_ovr_train	0.999971826002977
10286	rf10tree	43	5	roc_auc_ovr_train	0.999966027312251
10287	rf10tree	43	6	roc_auc_ovr_train	0.999960729493246
10288	rf10tree	43	7	roc_auc_ovr_train	0.999916378377217
10289	rf10tree	43	8	roc_auc_ovr_train	0.999929674476804
10290	rf10tree	43	9	roc_auc_ovr_train	0.999915137532167
10291	rf10tree	43	10	roc_auc_ovr_train	0.99994546701413
10292	rf10tree	43	11	roc_auc_ovr_train	0.999958185834635
10293	rf10tree	43	12	roc_auc_ovr_train	0.999924296391831
10294	rf10tree	43	13	roc_auc_ovr_train	0.999938607875809
10295	rf10tree	43	14	roc_auc_ovr_train	0.999928136344109
10296	rf10tree	43	15	roc_auc_ovr_train	0.999946801013395
10297	rf10tree	43	16	roc_auc_ovr_train	0.999966022175627
10298	rf10tree	43	17	roc_auc_ovr_train	0.999971214511764
10299	rf10tree	43	18	roc_auc_ovr_train	0.99992835726931
10300	rf10tree	43	19	roc_auc_ovr_train	0.999959991518688
10301	rf10tree	43	0	accuracy_train	0.994764397905759
10302	rf10tree	43	1	accuracy_train	0.995002379819134
10303	rf10tree	43	2	accuracy_train	0.993098524512137
10304	rf10tree	43	3	accuracy_train	0.995002379819134
10305	rf10tree	43	4	accuracy_train	0.994050452165635
10306	rf10tree	43	5	accuracy_train	0.995716325559257
10307	rf10tree	43	6	accuracy_train	0.995002379819134
10308	rf10tree	43	7	accuracy_train	0.992622560685388
10309	rf10tree	43	8	accuracy_train	0.992860542598762
10310	rf10tree	43	9	accuracy_train	0.993098524512137
10311	rf10tree	43	10	accuracy_train	0.995002379819134
10312	rf10tree	43	11	accuracy_train	0.995954307472632
10313	rf10tree	43	12	accuracy_train	0.995240361732508
10314	rf10tree	43	13	accuracy_train	0.995478343645883
10315	rf10tree	43	14	accuracy_train	0.994764397905759
10316	rf10tree	43	15	accuracy_train	0.996192289386007
10317	rf10tree	43	16	accuracy_train	0.995954307472632
10318	rf10tree	43	17	accuracy_train	0.995002379819134
10319	rf10tree	43	18	accuracy_train	0.994526415992385
10320	rf10tree	43	19	accuracy_train	0.996192289386007
10321	rf10tree	44	0	roc_auc_ovo	0.985217118298545
10322	rf10tree	44	1	roc_auc_ovo	0.98559869920811
10323	rf10tree	44	2	roc_auc_ovo	0.974590134541442
10324	rf10tree	44	3	roc_auc_ovo	0.98918229624889
10325	rf10tree	44	4	roc_auc_ovo	0.987780082468817
10326	rf10tree	44	5	roc_auc_ovo	0.985704984629037
10327	rf10tree	44	6	roc_auc_ovo	0.978338999771992
10328	rf10tree	44	7	roc_auc_ovo	0.983179057768658
10329	rf10tree	44	8	roc_auc_ovo	0.98588971017846
10330	rf10tree	44	9	roc_auc_ovo	0.985411848181846
10331	rf10tree	44	10	roc_auc_ovo	0.977812012614269
10332	rf10tree	44	11	roc_auc_ovo	0.990524201109266
10333	rf10tree	44	12	roc_auc_ovo	0.993425822128677
10334	rf10tree	44	13	roc_auc_ovo	0.979528244551369
10335	rf10tree	44	14	roc_auc_ovo	0.979196522579288
10336	rf10tree	44	15	roc_auc_ovo	0.977412357349768
10337	rf10tree	44	16	roc_auc_ovo	0.983700123638596
10338	rf10tree	44	17	roc_auc_ovo	0.97553073474767
10339	rf10tree	44	18	roc_auc_ovo	0.983095523121166
10340	rf10tree	44	19	roc_auc_ovo	0.981698118513902
10341	rf10tree	44	0	roc_auc_ovr	0.985217118298545
10342	rf10tree	44	1	roc_auc_ovr	0.98559869920811
10343	rf10tree	44	2	roc_auc_ovr	0.974590134541442
10344	rf10tree	44	3	roc_auc_ovr	0.98918229624889
10345	rf10tree	44	4	roc_auc_ovr	0.987780082468817
10346	rf10tree	44	5	roc_auc_ovr	0.985704984629037
10347	rf10tree	44	6	roc_auc_ovr	0.978338999771992
10348	rf10tree	44	7	roc_auc_ovr	0.983179057768658
10349	rf10tree	44	8	roc_auc_ovr	0.98588971017846
10350	rf10tree	44	9	roc_auc_ovr	0.985411848181846
10351	rf10tree	44	10	roc_auc_ovr	0.977812012614269
10352	rf10tree	44	11	roc_auc_ovr	0.990524201109266
10353	rf10tree	44	12	roc_auc_ovr	0.993425822128677
10354	rf10tree	44	13	roc_auc_ovr	0.979528244551369
10355	rf10tree	44	14	roc_auc_ovr	0.979196522579288
10356	rf10tree	44	15	roc_auc_ovr	0.977412357349768
10357	rf10tree	44	16	roc_auc_ovr	0.983700123638596
10358	rf10tree	44	17	roc_auc_ovr	0.97553073474767
10359	rf10tree	44	18	roc_auc_ovr	0.983095523121166
10360	rf10tree	44	19	roc_auc_ovr	0.981698118513902
10361	rf10tree	44	0	accuracy	0.91220556745182
10362	rf10tree	44	1	accuracy	0.933618843683084
10363	rf10tree	44	2	accuracy	0.890792291220557
10364	rf10tree	44	3	accuracy	0.903640256959315
10365	rf10tree	44	4	accuracy	0.907922912205567
10366	rf10tree	44	5	accuracy	0.931477516059957
10367	rf10tree	44	6	accuracy	0.910064239828694
10368	rf10tree	44	7	accuracy	0.903640256959315
10369	rf10tree	44	8	accuracy	0.91220556745182
10370	rf10tree	44	9	accuracy	0.907922912205567
10371	rf10tree	44	10	accuracy	0.890792291220557
10372	rf10tree	44	11	accuracy	0.927194860813705
10373	rf10tree	44	12	accuracy	0.916488222698073
10374	rf10tree	44	13	accuracy	0.903640256959315
10375	rf10tree	44	14	accuracy	0.903640256959315
10376	rf10tree	44	15	accuracy	0.897216274089936
10377	rf10tree	44	16	accuracy	0.925053533190578
10378	rf10tree	44	17	accuracy	0.899357601713062
10379	rf10tree	44	18	accuracy	0.922912205567452
10380	rf10tree	44	19	accuracy	0.897216274089936
10381	rf10tree	44	0	roc_auc_ovo_train	0.999959418923623
10382	rf10tree	44	1	roc_auc_ovo_train	0.999972887573624
10383	rf10tree	44	2	roc_auc_ovo_train	0.999945241245092
10384	rf10tree	44	3	roc_auc_ovo_train	0.999957131952909
10385	rf10tree	44	4	roc_auc_ovo_train	0.999963321171272
10386	rf10tree	44	5	roc_auc_ovo_train	0.999954437173989
10387	rf10tree	44	6	roc_auc_ovo_train	0.999973082100244
10388	rf10tree	44	7	roc_auc_ovo_train	0.999933004762223
10389	rf10tree	44	8	roc_auc_ovo_train	0.999923158547485
10390	rf10tree	44	9	roc_auc_ovo_train	0.999913562289743
10391	rf10tree	44	10	roc_auc_ovo_train	0.999932529357485
10392	rf10tree	44	11	roc_auc_ovo_train	0.99993146335851
10393	rf10tree	44	12	roc_auc_ovo_train	0.999957861053289
10394	rf10tree	44	13	roc_auc_ovo_train	0.999950029871644
10395	rf10tree	44	14	roc_auc_ovo_train	0.999927680644262
10396	rf10tree	44	15	roc_auc_ovo_train	0.99994653949282
10397	rf10tree	44	16	roc_auc_ovo_train	0.999971624711721
10398	rf10tree	44	17	roc_auc_ovo_train	0.999967255269253
10399	rf10tree	44	18	roc_auc_ovo_train	0.999914891205743
10400	rf10tree	44	19	roc_auc_ovo_train	0.999965263753939
10401	rf10tree	44	0	roc_auc_ovr_train	0.999959418923623
10402	rf10tree	44	1	roc_auc_ovr_train	0.999972887573624
10403	rf10tree	44	2	roc_auc_ovr_train	0.999945241245092
10404	rf10tree	44	3	roc_auc_ovr_train	0.999957131952909
10405	rf10tree	44	4	roc_auc_ovr_train	0.999963321171272
10406	rf10tree	44	5	roc_auc_ovr_train	0.999954437173989
10407	rf10tree	44	6	roc_auc_ovr_train	0.999973082100244
10408	rf10tree	44	7	roc_auc_ovr_train	0.999933004762223
10409	rf10tree	44	8	roc_auc_ovr_train	0.999923158547485
10410	rf10tree	44	9	roc_auc_ovr_train	0.999913562289743
10411	rf10tree	44	10	roc_auc_ovr_train	0.999932529357485
10412	rf10tree	44	11	roc_auc_ovr_train	0.99993146335851
10413	rf10tree	44	12	roc_auc_ovr_train	0.999957861053289
10414	rf10tree	44	13	roc_auc_ovr_train	0.999950029871644
10415	rf10tree	44	14	roc_auc_ovr_train	0.999927680644262
10416	rf10tree	44	15	roc_auc_ovr_train	0.99994653949282
10417	rf10tree	44	16	roc_auc_ovr_train	0.999971624711721
10418	rf10tree	44	17	roc_auc_ovr_train	0.999967255269253
10419	rf10tree	44	18	roc_auc_ovr_train	0.999914891205743
10420	rf10tree	44	19	roc_auc_ovr_train	0.999965263753939
10421	rf10tree	44	0	accuracy_train	0.995478343645883
10422	rf10tree	44	1	accuracy_train	0.996668253212756
10423	rf10tree	44	2	accuracy_train	0.993098524512137
10424	rf10tree	44	3	accuracy_train	0.995240361732508
10425	rf10tree	44	4	accuracy_train	0.99428843407901
10426	rf10tree	44	5	accuracy_train	0.995478343645883
10427	rf10tree	44	6	accuracy_train	0.995240361732508
10428	rf10tree	44	7	accuracy_train	0.993336506425512
10429	rf10tree	44	8	accuracy_train	0.994050452165635
10430	rf10tree	44	9	accuracy_train	0.993098524512137
10431	rf10tree	44	10	accuracy_train	0.995716325559257
10432	rf10tree	44	11	accuracy_train	0.99428843407901
10433	rf10tree	44	12	accuracy_train	0.995240361732508
10434	rf10tree	44	13	accuracy_train	0.993812470252261
10435	rf10tree	44	14	accuracy_train	0.995478343645883
10436	rf10tree	44	15	accuracy_train	0.995240361732508
10437	rf10tree	44	16	accuracy_train	0.994526415992385
10438	rf10tree	44	17	accuracy_train	0.994764397905759
10439	rf10tree	44	18	accuracy_train	0.99428843407901
10440	rf10tree	44	19	accuracy_train	0.996192289386007
10441	rf10tree	45	0	roc_auc_ovo	0.988687457537653
10442	rf10tree	45	1	roc_auc_ovo	0.984247157248451
10443	rf10tree	45	2	roc_auc_ovo	0.980387432241732
10444	rf10tree	45	3	roc_auc_ovo	0.985454895085689
10445	rf10tree	45	4	roc_auc_ovo	0.981113097534707
10446	rf10tree	45	5	roc_auc_ovo	0.98373251167835
10447	rf10tree	45	6	roc_auc_ovo	0.982096632407333
10448	rf10tree	45	7	roc_auc_ovo	0.977751251675992
10449	rf10tree	45	8	roc_auc_ovo	0.984915345106247
10450	rf10tree	45	9	roc_auc_ovo	0.987718380755658
10451	rf10tree	45	10	roc_auc_ovo	0.982161210468439
10452	rf10tree	45	11	roc_auc_ovo	0.992800165434766
10453	rf10tree	45	12	roc_auc_ovo	0.991681981307917
10454	rf10tree	45	13	roc_auc_ovo	0.976772507329658
10455	rf10tree	45	14	roc_auc_ovo	0.983103497805683
10456	rf10tree	45	15	roc_auc_ovo	0.978312911604128
10457	rf10tree	45	16	roc_auc_ovo	0.981851670303012
10458	rf10tree	45	17	roc_auc_ovo	0.977716666076047
10459	rf10tree	45	18	roc_auc_ovo	0.974502070398662
10460	rf10tree	45	19	roc_auc_ovo	0.978503252873026
10461	rf10tree	45	0	roc_auc_ovr	0.988687457537653
10462	rf10tree	45	1	roc_auc_ovr	0.984247157248451
10463	rf10tree	45	2	roc_auc_ovr	0.980387432241732
10464	rf10tree	45	3	roc_auc_ovr	0.985454895085689
10465	rf10tree	45	4	roc_auc_ovr	0.981113097534707
10466	rf10tree	45	5	roc_auc_ovr	0.98373251167835
10467	rf10tree	45	6	roc_auc_ovr	0.982096632407333
10468	rf10tree	45	7	roc_auc_ovr	0.977751251675992
10469	rf10tree	45	8	roc_auc_ovr	0.984915345106247
10470	rf10tree	45	9	roc_auc_ovr	0.987718380755658
10471	rf10tree	45	10	roc_auc_ovr	0.982161210468439
10472	rf10tree	45	11	roc_auc_ovr	0.992800165434766
10473	rf10tree	45	12	roc_auc_ovr	0.991681981307917
10474	rf10tree	45	13	roc_auc_ovr	0.976772507329658
10475	rf10tree	45	14	roc_auc_ovr	0.983103497805683
10476	rf10tree	45	15	roc_auc_ovr	0.978312911604128
10477	rf10tree	45	16	roc_auc_ovr	0.981851670303012
10478	rf10tree	45	17	roc_auc_ovr	0.977716666076047
10479	rf10tree	45	18	roc_auc_ovr	0.974502070398662
10480	rf10tree	45	19	roc_auc_ovr	0.978503252873026
10481	rf10tree	45	0	accuracy	0.907922912205567
10482	rf10tree	45	1	accuracy	0.914346895074946
10483	rf10tree	45	2	accuracy	0.892933618843683
10484	rf10tree	45	3	accuracy	0.901498929336188
10485	rf10tree	45	4	accuracy	0.914346895074946
10486	rf10tree	45	5	accuracy	0.925053533190578
10487	rf10tree	45	6	accuracy	0.905781584582441
10488	rf10tree	45	7	accuracy	0.895074946466809
10489	rf10tree	45	8	accuracy	0.916488222698073
10490	rf10tree	45	9	accuracy	0.905781584582441
10491	rf10tree	45	10	accuracy	0.910064239828694
10492	rf10tree	45	11	accuracy	0.927194860813705
10493	rf10tree	45	12	accuracy	0.918629550321199
10494	rf10tree	45	13	accuracy	0.901498929336188
10495	rf10tree	45	14	accuracy	0.916488222698073
10496	rf10tree	45	15	accuracy	0.899357601713062
10497	rf10tree	45	16	accuracy	0.907922912205567
10498	rf10tree	45	17	accuracy	0.901498929336188
10499	rf10tree	45	18	accuracy	0.897216274089936
10500	rf10tree	45	19	accuracy	0.895074946466809
10501	rf10tree	45	0	roc_auc_ovo_train	0.999953205920627
10502	rf10tree	45	1	roc_auc_ovo_train	0.999962792104299
10503	rf10tree	45	2	roc_auc_ovo_train	0.999947344375502
10504	rf10tree	45	3	roc_auc_ovo_train	0.999966293945856
10505	rf10tree	45	4	roc_auc_ovo_train	0.999963683146103
10506	rf10tree	45	5	roc_auc_ovo_train	0.999954234778825
10507	rf10tree	45	6	roc_auc_ovo_train	0.999950312734569
10508	rf10tree	45	7	roc_auc_ovo_train	0.99994884819393
10509	rf10tree	45	8	roc_auc_ovo_train	0.999921451569336
10510	rf10tree	45	9	roc_auc_ovo_train	0.999945676965903
10511	rf10tree	45	10	roc_auc_ovo_train	0.99992788505433
10512	rf10tree	45	11	roc_auc_ovo_train	0.999935854816683
10513	rf10tree	45	12	roc_auc_ovo_train	0.999972177539546
10514	rf10tree	45	13	roc_auc_ovo_train	0.999958196911678
10515	rf10tree	45	14	roc_auc_ovo_train	0.999962105393494
10516	rf10tree	45	15	roc_auc_ovo_train	0.999950572866327
10517	rf10tree	45	16	roc_auc_ovo_train	0.999956602346907
10518	rf10tree	45	17	roc_auc_ovo_train	0.999975182144017
10519	rf10tree	45	18	roc_auc_ovo_train	0.999927434849662
10520	rf10tree	45	19	roc_auc_ovo_train	0.999968755634668
10521	rf10tree	45	0	roc_auc_ovr_train	0.999953205920627
10522	rf10tree	45	1	roc_auc_ovr_train	0.999962792104299
10523	rf10tree	45	2	roc_auc_ovr_train	0.999947344375502
10524	rf10tree	45	3	roc_auc_ovr_train	0.999966293945856
10525	rf10tree	45	4	roc_auc_ovr_train	0.999963683146103
10526	rf10tree	45	5	roc_auc_ovr_train	0.999954234778825
10527	rf10tree	45	6	roc_auc_ovr_train	0.999950312734569
10528	rf10tree	45	7	roc_auc_ovr_train	0.99994884819393
10529	rf10tree	45	8	roc_auc_ovr_train	0.999921451569336
10530	rf10tree	45	9	roc_auc_ovr_train	0.999945676965903
10531	rf10tree	45	10	roc_auc_ovr_train	0.99992788505433
10532	rf10tree	45	11	roc_auc_ovr_train	0.999935854816683
10533	rf10tree	45	12	roc_auc_ovr_train	0.999972177539546
10534	rf10tree	45	13	roc_auc_ovr_train	0.999958196911678
10535	rf10tree	45	14	roc_auc_ovr_train	0.999962105393494
10536	rf10tree	45	15	roc_auc_ovr_train	0.999950572866327
10537	rf10tree	45	16	roc_auc_ovr_train	0.999956602346907
10538	rf10tree	45	17	roc_auc_ovr_train	0.999975182144017
10539	rf10tree	45	18	roc_auc_ovr_train	0.999927434849662
10540	rf10tree	45	19	roc_auc_ovr_train	0.999968755634668
10541	rf10tree	45	0	accuracy_train	0.995716325559257
10542	rf10tree	45	1	accuracy_train	0.996430271299381
10543	rf10tree	45	2	accuracy_train	0.99428843407901
10544	rf10tree	45	3	accuracy_train	0.995240361732508
10545	rf10tree	45	4	accuracy_train	0.995240361732508
10546	rf10tree	45	5	accuracy_train	0.99428843407901
10547	rf10tree	45	6	accuracy_train	0.995716325559257
10548	rf10tree	45	7	accuracy_train	0.994050452165635
10549	rf10tree	45	8	accuracy_train	0.992384578772013
10550	rf10tree	45	9	accuracy_train	0.993812470252261
10551	rf10tree	45	10	accuracy_train	0.994764397905759
10552	rf10tree	45	11	accuracy_train	0.99428843407901
10553	rf10tree	45	12	accuracy_train	0.995716325559257
10554	rf10tree	45	13	accuracy_train	0.995478343645883
10555	rf10tree	45	14	accuracy_train	0.996430271299381
10556	rf10tree	45	15	accuracy_train	0.995954307472632
10557	rf10tree	45	16	accuracy_train	0.994764397905759
10558	rf10tree	45	17	accuracy_train	0.995002379819134
10559	rf10tree	45	18	accuracy_train	0.995240361732508
10560	rf10tree	45	19	accuracy_train	0.997620180866254
10561	rf10tree	46	0	roc_auc_ovo	0.98188415885487
10562	rf10tree	46	1	roc_auc_ovo	0.985412758321148
10563	rf10tree	46	2	roc_auc_ovo	0.980240499480239
10564	rf10tree	46	3	roc_auc_ovo	0.984488989943811
10565	rf10tree	46	4	roc_auc_ovo	0.982588859640127
10566	rf10tree	46	5	roc_auc_ovo	0.98730549220727
10567	rf10tree	46	6	roc_auc_ovo	0.977056944434228
10568	rf10tree	46	7	roc_auc_ovo	0.981385757816373
10569	rf10tree	46	8	roc_auc_ovo	0.987940030310478
10570	rf10tree	46	9	roc_auc_ovo	0.98456037250852
10571	rf10tree	46	10	roc_auc_ovo	0.973843978340926
10572	rf10tree	46	11	roc_auc_ovo	0.989238075402317
10573	rf10tree	46	12	roc_auc_ovo	0.989224154254564
10574	rf10tree	46	13	roc_auc_ovo	0.981056709415086
10575	rf10tree	46	14	roc_auc_ovo	0.980864003125448
10576	rf10tree	46	15	roc_auc_ovo	0.978069534431913
10577	rf10tree	46	16	roc_auc_ovo	0.981945316428456
10578	rf10tree	46	17	roc_auc_ovo	0.977745672912789
10579	rf10tree	46	18	roc_auc_ovo	0.986302769289852
10580	rf10tree	46	19	roc_auc_ovo	0.982739938552736
10581	rf10tree	46	0	roc_auc_ovr	0.98188415885487
10582	rf10tree	46	1	roc_auc_ovr	0.985412758321148
10583	rf10tree	46	2	roc_auc_ovr	0.980240499480239
10584	rf10tree	46	3	roc_auc_ovr	0.984488989943811
10585	rf10tree	46	4	roc_auc_ovr	0.982588859640127
10586	rf10tree	46	5	roc_auc_ovr	0.98730549220727
10587	rf10tree	46	6	roc_auc_ovr	0.977056944434228
10588	rf10tree	46	7	roc_auc_ovr	0.981385757816373
10589	rf10tree	46	8	roc_auc_ovr	0.987940030310478
10590	rf10tree	46	9	roc_auc_ovr	0.98456037250852
10591	rf10tree	46	10	roc_auc_ovr	0.973843978340926
10592	rf10tree	46	11	roc_auc_ovr	0.989238075402317
10593	rf10tree	46	12	roc_auc_ovr	0.989224154254564
10594	rf10tree	46	13	roc_auc_ovr	0.981056709415086
10595	rf10tree	46	14	roc_auc_ovr	0.980864003125448
10596	rf10tree	46	15	roc_auc_ovr	0.978069534431913
10597	rf10tree	46	16	roc_auc_ovr	0.981945316428456
10598	rf10tree	46	17	roc_auc_ovr	0.977745672912789
10599	rf10tree	46	18	roc_auc_ovr	0.986302769289852
10600	rf10tree	46	19	roc_auc_ovr	0.982739938552736
10601	rf10tree	46	0	accuracy	0.910064239828694
10602	rf10tree	46	1	accuracy	0.907922912205567
10603	rf10tree	46	2	accuracy	0.903640256959315
10604	rf10tree	46	3	accuracy	0.907922912205567
10605	rf10tree	46	4	accuracy	0.91220556745182
10606	rf10tree	46	5	accuracy	0.920770877944325
10607	rf10tree	46	6	accuracy	0.910064239828694
10608	rf10tree	46	7	accuracy	0.905781584582441
10609	rf10tree	46	8	accuracy	0.914346895074946
10610	rf10tree	46	9	accuracy	0.897216274089936
10611	rf10tree	46	10	accuracy	0.907922912205567
10612	rf10tree	46	11	accuracy	0.931477516059957
10613	rf10tree	46	12	accuracy	0.916488222698073
10614	rf10tree	46	13	accuracy	0.895074946466809
10615	rf10tree	46	14	accuracy	0.914346895074946
10616	rf10tree	46	15	accuracy	0.920770877944325
10617	rf10tree	46	16	accuracy	0.907922912205567
10618	rf10tree	46	17	accuracy	0.901498929336188
10619	rf10tree	46	18	accuracy	0.905781584582441
10620	rf10tree	46	19	accuracy	0.905781584582441
10621	rf10tree	46	0	roc_auc_ovo_train	0.999972773903188
10622	rf10tree	46	1	roc_auc_ovo_train	0.99995191473117
10623	rf10tree	46	2	roc_auc_ovo_train	0.999961680613733
10624	rf10tree	46	3	roc_auc_ovo_train	0.999960392094723
10625	rf10tree	46	4	roc_auc_ovo_train	0.999976789356211
10626	rf10tree	46	5	roc_auc_ovo_train	0.999958841859089
10627	rf10tree	46	6	roc_auc_ovo_train	0.999970834268864
10628	rf10tree	46	7	roc_auc_ovo_train	0.999942006511135
10629	rf10tree	46	8	roc_auc_ovo_train	0.999946070547844
10630	rf10tree	46	9	roc_auc_ovo_train	0.999952095448468
10631	rf10tree	46	10	roc_auc_ovo_train	0.999935371217799
10632	rf10tree	46	11	roc_auc_ovo_train	0.999935750461574
10633	rf10tree	46	12	roc_auc_ovo_train	0.99994010847746
10634	rf10tree	46	13	roc_auc_ovo_train	0.999962328893167
10635	rf10tree	46	14	roc_auc_ovo_train	0.999902842588709
10636	rf10tree	46	15	roc_auc_ovo_train	0.999929565810341
10637	rf10tree	46	16	roc_auc_ovo_train	0.99996617340707
10638	rf10tree	46	17	roc_auc_ovo_train	0.999976701389141
10639	rf10tree	46	18	roc_auc_ovo_train	0.999936416599566
10640	rf10tree	46	19	roc_auc_ovo_train	0.999947494269605
10641	rf10tree	46	0	roc_auc_ovr_train	0.999972773903188
10642	rf10tree	46	1	roc_auc_ovr_train	0.99995191473117
10643	rf10tree	46	2	roc_auc_ovr_train	0.999961680613733
10644	rf10tree	46	3	roc_auc_ovr_train	0.999960392094723
10645	rf10tree	46	4	roc_auc_ovr_train	0.999976789356211
10646	rf10tree	46	5	roc_auc_ovr_train	0.999958841859089
10647	rf10tree	46	6	roc_auc_ovr_train	0.999970834268864
10648	rf10tree	46	7	roc_auc_ovr_train	0.999942006511135
10649	rf10tree	46	8	roc_auc_ovr_train	0.999946070547844
10650	rf10tree	46	9	roc_auc_ovr_train	0.999952095448468
10651	rf10tree	46	10	roc_auc_ovr_train	0.999935371217799
10652	rf10tree	46	11	roc_auc_ovr_train	0.999935750461574
10653	rf10tree	46	12	roc_auc_ovr_train	0.99994010847746
10654	rf10tree	46	13	roc_auc_ovr_train	0.999962328893167
10655	rf10tree	46	14	roc_auc_ovr_train	0.999902842588709
10656	rf10tree	46	15	roc_auc_ovr_train	0.999929565810341
10657	rf10tree	46	16	roc_auc_ovr_train	0.99996617340707
10658	rf10tree	46	17	roc_auc_ovr_train	0.999976701389141
10659	rf10tree	46	18	roc_auc_ovr_train	0.999936416599566
10660	rf10tree	46	19	roc_auc_ovr_train	0.999947494269605
10661	rf10tree	46	0	accuracy_train	0.995478343645883
10662	rf10tree	46	1	accuracy_train	0.995716325559257
10663	rf10tree	46	2	accuracy_train	0.995716325559257
10664	rf10tree	46	3	accuracy_train	0.995240361732508
10665	rf10tree	46	4	accuracy_train	0.995716325559257
10666	rf10tree	46	5	accuracy_train	0.994526415992385
10667	rf10tree	46	6	accuracy_train	0.996192289386007
10668	rf10tree	46	7	accuracy_train	0.993574488338886
10669	rf10tree	46	8	accuracy_train	0.993336506425512
10670	rf10tree	46	9	accuracy_train	0.995478343645883
10671	rf10tree	46	10	accuracy_train	0.995002379819134
10672	rf10tree	46	11	accuracy_train	0.993574488338886
10673	rf10tree	46	12	accuracy_train	0.99428843407901
10674	rf10tree	46	13	accuracy_train	0.995240361732508
10675	rf10tree	46	14	accuracy_train	0.995954307472632
10676	rf10tree	46	15	accuracy_train	0.993336506425512
10677	rf10tree	46	16	accuracy_train	0.995954307472632
10678	rf10tree	46	17	accuracy_train	0.995002379819134
10679	rf10tree	46	18	accuracy_train	0.995240361732508
10680	rf10tree	46	19	accuracy_train	0.996192289386007
10681	rf10tree	47	0	roc_auc_ovo	0.979343855337918
10682	rf10tree	47	1	roc_auc_ovo	0.988131678299124
10683	rf10tree	47	2	roc_auc_ovo	0.976971345174651
10684	rf10tree	47	3	roc_auc_ovo	0.987920666158145
10685	rf10tree	47	4	roc_auc_ovo	0.983195838281974
10686	rf10tree	47	5	roc_auc_ovo	0.98801100994708
10687	rf10tree	47	6	roc_auc_ovo	0.978969740069959
10688	rf10tree	47	7	roc_auc_ovo	0.979964631571745
10689	rf10tree	47	8	roc_auc_ovo	0.990510627054285
10690	rf10tree	47	9	roc_auc_ovo	0.987436926975741
10691	rf10tree	47	10	roc_auc_ovo	0.980075506001429
10692	rf10tree	47	11	roc_auc_ovo	0.991904635885443
10693	rf10tree	47	12	roc_auc_ovo	0.99200760508289
10694	rf10tree	47	13	roc_auc_ovo	0.978850760966918
10695	rf10tree	47	14	roc_auc_ovo	0.980841815667761
10696	rf10tree	47	15	roc_auc_ovo	0.974198669293542
10697	rf10tree	47	16	roc_auc_ovo	0.980504193470515
10698	rf10tree	47	17	roc_auc_ovo	0.975767597394326
10699	rf10tree	47	18	roc_auc_ovo	0.985249529782889
10700	rf10tree	47	19	roc_auc_ovo	0.981423759079028
10701	rf10tree	47	0	roc_auc_ovr	0.979343855337918
10702	rf10tree	47	1	roc_auc_ovr	0.988131678299124
10703	rf10tree	47	2	roc_auc_ovr	0.976971345174651
10704	rf10tree	47	3	roc_auc_ovr	0.987920666158145
10705	rf10tree	47	4	roc_auc_ovr	0.983195838281974
10706	rf10tree	47	5	roc_auc_ovr	0.98801100994708
10707	rf10tree	47	6	roc_auc_ovr	0.978969740069959
10708	rf10tree	47	7	roc_auc_ovr	0.979964631571745
10709	rf10tree	47	8	roc_auc_ovr	0.990510627054285
10710	rf10tree	47	9	roc_auc_ovr	0.987436926975741
10711	rf10tree	47	10	roc_auc_ovr	0.980075506001429
10712	rf10tree	47	11	roc_auc_ovr	0.991904635885443
10713	rf10tree	47	12	roc_auc_ovr	0.99200760508289
10714	rf10tree	47	13	roc_auc_ovr	0.978850760966918
10715	rf10tree	47	14	roc_auc_ovr	0.980841815667761
10716	rf10tree	47	15	roc_auc_ovr	0.974198669293542
10717	rf10tree	47	16	roc_auc_ovr	0.980504193470515
10718	rf10tree	47	17	roc_auc_ovr	0.975767597394326
10719	rf10tree	47	18	roc_auc_ovr	0.985249529782889
10720	rf10tree	47	19	roc_auc_ovr	0.981423759079028
10721	rf10tree	47	0	accuracy	0.905781584582441
10722	rf10tree	47	1	accuracy	0.91220556745182
10723	rf10tree	47	2	accuracy	0.895074946466809
10724	rf10tree	47	3	accuracy	0.907922912205567
10725	rf10tree	47	4	accuracy	0.899357601713062
10726	rf10tree	47	5	accuracy	0.929336188436831
10727	rf10tree	47	6	accuracy	0.918629550321199
10728	rf10tree	47	7	accuracy	0.903640256959315
10729	rf10tree	47	8	accuracy	0.925053533190578
10730	rf10tree	47	9	accuracy	0.903640256959315
10731	rf10tree	47	10	accuracy	0.886509635974304
10732	rf10tree	47	11	accuracy	0.940042826552463
10733	rf10tree	47	12	accuracy	0.937901498929336
10734	rf10tree	47	13	accuracy	0.886509635974304
10735	rf10tree	47	14	accuracy	0.929336188436831
10736	rf10tree	47	15	accuracy	0.895074946466809
10737	rf10tree	47	16	accuracy	0.91220556745182
10738	rf10tree	47	17	accuracy	0.886509635974304
10739	rf10tree	47	18	accuracy	0.890792291220557
10740	rf10tree	47	19	accuracy	0.903640256959315
10741	rf10tree	47	0	roc_auc_ovo_train	0.999975924730237
10742	rf10tree	47	1	roc_auc_ovo_train	0.999964442884496
10743	rf10tree	47	2	roc_auc_ovo_train	0.999957700497864
10744	rf10tree	47	3	roc_auc_ovo_train	0.999959744712577
10745	rf10tree	47	4	roc_auc_ovo_train	0.999970966558259
10746	rf10tree	47	5	roc_auc_ovo_train	0.999957293278911
10747	rf10tree	47	6	roc_auc_ovo_train	0.999955287771564
10748	rf10tree	47	7	roc_auc_ovo_train	0.999935822340686
10749	rf10tree	47	8	roc_auc_ovo_train	0.999949663408338
10750	rf10tree	47	9	roc_auc_ovo_train	0.99993758376893
10751	rf10tree	47	10	roc_auc_ovo_train	0.999925387315912
10752	rf10tree	47	11	roc_auc_ovo_train	0.999940652451015
10753	rf10tree	47	12	roc_auc_ovo_train	0.999963598505979
10754	rf10tree	47	13	roc_auc_ovo_train	0.999910154151262
10755	rf10tree	47	14	roc_auc_ovo_train	0.999976084390522
10756	rf10tree	47	15	roc_auc_ovo_train	0.999947078860443
10757	rf10tree	47	16	roc_auc_ovo_train	0.999976284030022
10758	rf10tree	47	17	roc_auc_ovo_train	0.99998215168051
10759	rf10tree	47	18	roc_auc_ovo_train	0.999903707614368
10760	rf10tree	47	19	roc_auc_ovo_train	0.999954313710246
10761	rf10tree	47	0	roc_auc_ovr_train	0.999975924730237
10762	rf10tree	47	1	roc_auc_ovr_train	0.999964442884496
10763	rf10tree	47	2	roc_auc_ovr_train	0.999957700497864
10764	rf10tree	47	3	roc_auc_ovr_train	0.999959744712577
10765	rf10tree	47	4	roc_auc_ovr_train	0.999970966558259
10766	rf10tree	47	5	roc_auc_ovr_train	0.999957293278911
10767	rf10tree	47	6	roc_auc_ovr_train	0.999955287771564
10768	rf10tree	47	7	roc_auc_ovr_train	0.999935822340686
10769	rf10tree	47	8	roc_auc_ovr_train	0.999949663408338
10770	rf10tree	47	9	roc_auc_ovr_train	0.99993758376893
10771	rf10tree	47	10	roc_auc_ovr_train	0.999925387315912
10772	rf10tree	47	11	roc_auc_ovr_train	0.999940652451015
10773	rf10tree	47	12	roc_auc_ovr_train	0.999963598505979
10774	rf10tree	47	13	roc_auc_ovr_train	0.999910154151262
10775	rf10tree	47	14	roc_auc_ovr_train	0.999976084390522
10776	rf10tree	47	15	roc_auc_ovr_train	0.999947078860443
10777	rf10tree	47	16	roc_auc_ovr_train	0.999976284030022
10778	rf10tree	47	17	roc_auc_ovr_train	0.99998215168051
10779	rf10tree	47	18	roc_auc_ovr_train	0.999903707614368
10780	rf10tree	47	19	roc_auc_ovr_train	0.999954313710246
10781	rf10tree	47	0	accuracy_train	0.995478343645883
10782	rf10tree	47	1	accuracy_train	0.995716325559257
10783	rf10tree	47	2	accuracy_train	0.995478343645883
10784	rf10tree	47	3	accuracy_train	0.995716325559257
10785	rf10tree	47	4	accuracy_train	0.99428843407901
10786	rf10tree	47	5	accuracy_train	0.995240361732508
10787	rf10tree	47	6	accuracy_train	0.995478343645883
10788	rf10tree	47	7	accuracy_train	0.993812470252261
10789	rf10tree	47	8	accuracy_train	0.993574488338886
10790	rf10tree	47	9	accuracy_train	0.992860542598762
10791	rf10tree	47	10	accuracy_train	0.995716325559257
10792	rf10tree	47	11	accuracy_train	0.994526415992385
10793	rf10tree	47	12	accuracy_train	0.99428843407901
10794	rf10tree	47	13	accuracy_train	0.993336506425512
10795	rf10tree	47	14	accuracy_train	0.996430271299381
10796	rf10tree	47	15	accuracy_train	0.995478343645883
10797	rf10tree	47	16	accuracy_train	0.996668253212756
10798	rf10tree	47	17	accuracy_train	0.995954307472632
10799	rf10tree	47	18	accuracy_train	0.992860542598762
10800	rf10tree	47	19	accuracy_train	0.99690623512613
10801	rf10tree	48	0	roc_auc_ovo	0.978364971216674
10802	rf10tree	48	1	roc_auc_ovo	0.987402908288157
10803	rf10tree	48	2	roc_auc_ovo	0.981189762816848
10804	rf10tree	48	3	roc_auc_ovo	0.985670366655539
10805	rf10tree	48	4	roc_auc_ovo	0.981846687447766
10806	rf10tree	48	5	roc_auc_ovo	0.983768789174807
10807	rf10tree	48	6	roc_auc_ovo	0.97916636283181
10808	rf10tree	48	7	roc_auc_ovo	0.980955463707256
10809	rf10tree	48	8	roc_auc_ovo	0.988043769110527
10810	rf10tree	48	9	roc_auc_ovo	0.988529419751963
10811	rf10tree	48	10	roc_auc_ovo	0.978460797001127
10812	rf10tree	48	11	roc_auc_ovo	0.991377249868972
10813	rf10tree	48	12	roc_auc_ovo	0.990886612440324
10814	rf10tree	48	13	roc_auc_ovo	0.98179598088087
10815	rf10tree	48	14	roc_auc_ovo	0.982818329567927
10816	rf10tree	48	15	roc_auc_ovo	0.974467082397628
10817	rf10tree	48	16	roc_auc_ovo	0.985895517004535
10818	rf10tree	48	17	roc_auc_ovo	0.980195091270634
10819	rf10tree	48	18	roc_auc_ovo	0.981720640072543
10820	rf10tree	48	19	roc_auc_ovo	0.984455404422374
10821	rf10tree	48	0	roc_auc_ovr	0.978364971216674
10822	rf10tree	48	1	roc_auc_ovr	0.987402908288157
10823	rf10tree	48	2	roc_auc_ovr	0.981189762816848
10824	rf10tree	48	3	roc_auc_ovr	0.985670366655539
10825	rf10tree	48	4	roc_auc_ovr	0.981846687447766
10826	rf10tree	48	5	roc_auc_ovr	0.983768789174807
10827	rf10tree	48	6	roc_auc_ovr	0.97916636283181
10828	rf10tree	48	7	roc_auc_ovr	0.980955463707256
10829	rf10tree	48	8	roc_auc_ovr	0.988043769110527
10830	rf10tree	48	9	roc_auc_ovr	0.988529419751963
10831	rf10tree	48	10	roc_auc_ovr	0.978460797001127
10832	rf10tree	48	11	roc_auc_ovr	0.991377249868972
10833	rf10tree	48	12	roc_auc_ovr	0.990886612440324
10834	rf10tree	48	13	roc_auc_ovr	0.98179598088087
10835	rf10tree	48	14	roc_auc_ovr	0.982818329567927
10836	rf10tree	48	15	roc_auc_ovr	0.974467082397628
10837	rf10tree	48	16	roc_auc_ovr	0.985895517004535
10838	rf10tree	48	17	roc_auc_ovr	0.980195091270634
10839	rf10tree	48	18	roc_auc_ovr	0.981720640072543
10840	rf10tree	48	19	roc_auc_ovr	0.984455404422374
10841	rf10tree	48	0	accuracy	0.907922912205567
10842	rf10tree	48	1	accuracy	0.925053533190578
10843	rf10tree	48	2	accuracy	0.903640256959315
10844	rf10tree	48	3	accuracy	0.895074946466809
10845	rf10tree	48	4	accuracy	0.91220556745182
10846	rf10tree	48	5	accuracy	0.920770877944325
10847	rf10tree	48	6	accuracy	0.918629550321199
10848	rf10tree	48	7	accuracy	0.895074946466809
10849	rf10tree	48	8	accuracy	0.914346895074946
10850	rf10tree	48	9	accuracy	0.927194860813705
10851	rf10tree	48	10	accuracy	0.892933618843683
10852	rf10tree	48	11	accuracy	0.931477516059957
10853	rf10tree	48	12	accuracy	0.920770877944325
10854	rf10tree	48	13	accuracy	0.905781584582441
10855	rf10tree	48	14	accuracy	0.914346895074946
10856	rf10tree	48	15	accuracy	0.905781584582441
10857	rf10tree	48	16	accuracy	0.920770877944325
10858	rf10tree	48	17	accuracy	0.897216274089936
10859	rf10tree	48	18	accuracy	0.901498929336188
10860	rf10tree	48	19	accuracy	0.910064239828694
10861	rf10tree	48	0	roc_auc_ovo_train	0.999979356235358
10862	rf10tree	48	1	roc_auc_ovo_train	0.999971772379991
10863	rf10tree	48	2	roc_auc_ovo_train	0.999951281196102
10864	rf10tree	48	3	roc_auc_ovo_train	0.999956574402998
10865	rf10tree	48	4	roc_auc_ovo_train	0.99996975932346
10866	rf10tree	48	5	roc_auc_ovo_train	0.999963204230993
10867	rf10tree	48	6	roc_auc_ovo_train	0.999948531332482
10868	rf10tree	48	7	roc_auc_ovo_train	0.999934660836134
10869	rf10tree	48	8	roc_auc_ovo_train	0.999928854595431
10870	rf10tree	48	9	roc_auc_ovo_train	0.999931036357656
10871	rf10tree	48	10	roc_auc_ovo_train	0.999928499479176
10872	rf10tree	48	11	roc_auc_ovo_train	0.999954636842107
10873	rf10tree	48	12	roc_auc_ovo_train	0.999956245006942
10874	rf10tree	48	13	roc_auc_ovo_train	0.999915149368163
10875	rf10tree	48	14	roc_auc_ovo_train	0.999933128841789
10876	rf10tree	48	15	roc_auc_ovo_train	0.999937681263667
10877	rf10tree	48	16	roc_auc_ovo_train	0.99996830751046
10878	rf10tree	48	17	roc_auc_ovo_train	0.999977572813921
10879	rf10tree	48	18	roc_auc_ovo_train	0.999901044776986
10880	rf10tree	48	19	roc_auc_ovo_train	0.999946409636131
10881	rf10tree	48	0	roc_auc_ovr_train	0.999979356235358
10882	rf10tree	48	1	roc_auc_ovr_train	0.999971772379991
10883	rf10tree	48	2	roc_auc_ovr_train	0.999951281196102
10884	rf10tree	48	3	roc_auc_ovr_train	0.999956574402998
10885	rf10tree	48	4	roc_auc_ovr_train	0.99996975932346
10886	rf10tree	48	5	roc_auc_ovr_train	0.999963204230993
10887	rf10tree	48	6	roc_auc_ovr_train	0.999948531332482
10888	rf10tree	48	7	roc_auc_ovr_train	0.999934660836134
10889	rf10tree	48	8	roc_auc_ovr_train	0.999928854595431
10890	rf10tree	48	9	roc_auc_ovr_train	0.999931036357656
10891	rf10tree	48	10	roc_auc_ovr_train	0.999928499479176
10892	rf10tree	48	11	roc_auc_ovr_train	0.999954636842107
10893	rf10tree	48	12	roc_auc_ovr_train	0.999956245006942
10894	rf10tree	48	13	roc_auc_ovr_train	0.999915149368163
10895	rf10tree	48	14	roc_auc_ovr_train	0.999933128841789
10896	rf10tree	48	15	roc_auc_ovr_train	0.999937681263667
10897	rf10tree	48	16	roc_auc_ovr_train	0.99996830751046
10898	rf10tree	48	17	roc_auc_ovr_train	0.999977572813921
10899	rf10tree	48	18	roc_auc_ovr_train	0.999901044776986
10900	rf10tree	48	19	roc_auc_ovr_train	0.999946409636131
10901	rf10tree	48	0	accuracy_train	0.996668253212756
10902	rf10tree	48	1	accuracy_train	0.995954307472632
10903	rf10tree	48	2	accuracy_train	0.993812470252261
10904	rf10tree	48	3	accuracy_train	0.995716325559257
10905	rf10tree	48	4	accuracy_train	0.995240361732508
10906	rf10tree	48	5	accuracy_train	0.994526415992385
10907	rf10tree	48	6	accuracy_train	0.995478343645883
10908	rf10tree	48	7	accuracy_train	0.993812470252261
10909	rf10tree	48	8	accuracy_train	0.992384578772013
10910	rf10tree	48	9	accuracy_train	0.99428843407901
10911	rf10tree	48	10	accuracy_train	0.995478343645883
10912	rf10tree	48	11	accuracy_train	0.995002379819134
10913	rf10tree	48	12	accuracy_train	0.995240361732508
10914	rf10tree	48	13	accuracy_train	0.993574488338886
10915	rf10tree	48	14	accuracy_train	0.995954307472632
10916	rf10tree	48	15	accuracy_train	0.995954307472632
10917	rf10tree	48	16	accuracy_train	0.996192289386007
10918	rf10tree	48	17	accuracy_train	0.995240361732508
10919	rf10tree	48	18	accuracy_train	0.993574488338886
10920	rf10tree	48	19	accuracy_train	0.996192289386007
10921	rf10tree	49	0	roc_auc_ovo	0.980473321199404
10922	rf10tree	49	1	roc_auc_ovo	0.986109243859629
10923	rf10tree	49	2	roc_auc_ovo	0.981755712183429
10924	rf10tree	49	3	roc_auc_ovo	0.984771127286209
10925	rf10tree	49	4	roc_auc_ovo	0.982183403591124
10926	rf10tree	49	5	roc_auc_ovo	0.987619648623217
10927	rf10tree	49	6	roc_auc_ovo	0.978572350389261
10928	rf10tree	49	7	roc_auc_ovo	0.982186516118448
10929	rf10tree	49	8	roc_auc_ovo	0.992213043368426
10930	rf10tree	49	9	roc_auc_ovo	0.983399088423005
10931	rf10tree	49	10	roc_auc_ovo	0.978214947364802
10932	rf10tree	49	11	roc_auc_ovo	0.991855320256881
10933	rf10tree	49	12	roc_auc_ovo	0.986816686898841
10934	rf10tree	49	13	roc_auc_ovo	0.979071549501926
10935	rf10tree	49	14	roc_auc_ovo	0.977164313922352
10936	rf10tree	49	15	roc_auc_ovo	0.979366895803049
10937	rf10tree	49	16	roc_auc_ovo	0.98701766424427
10938	rf10tree	49	17	roc_auc_ovo	0.98076593372908
10939	rf10tree	49	18	roc_auc_ovo	0.986526267865814
10940	rf10tree	49	19	roc_auc_ovo	0.981246370324088
10941	rf10tree	49	0	roc_auc_ovr	0.980473321199404
10942	rf10tree	49	1	roc_auc_ovr	0.986109243859629
10943	rf10tree	49	2	roc_auc_ovr	0.981755712183429
10944	rf10tree	49	3	roc_auc_ovr	0.984771127286209
10945	rf10tree	49	4	roc_auc_ovr	0.982183403591124
10946	rf10tree	49	5	roc_auc_ovr	0.987619648623217
10947	rf10tree	49	6	roc_auc_ovr	0.978572350389261
10948	rf10tree	49	7	roc_auc_ovr	0.982186516118448
10949	rf10tree	49	8	roc_auc_ovr	0.992213043368426
10950	rf10tree	49	9	roc_auc_ovr	0.983399088423005
10951	rf10tree	49	10	roc_auc_ovr	0.978214947364802
10952	rf10tree	49	11	roc_auc_ovr	0.991855320256881
10953	rf10tree	49	12	roc_auc_ovr	0.986816686898841
10954	rf10tree	49	13	roc_auc_ovr	0.979071549501926
10955	rf10tree	49	14	roc_auc_ovr	0.977164313922352
10956	rf10tree	49	15	roc_auc_ovr	0.979366895803049
10957	rf10tree	49	16	roc_auc_ovr	0.98701766424427
10958	rf10tree	49	17	roc_auc_ovr	0.98076593372908
10959	rf10tree	49	18	roc_auc_ovr	0.986526267865814
10960	rf10tree	49	19	roc_auc_ovr	0.981246370324088
10961	rf10tree	49	0	accuracy	0.907922912205567
10962	rf10tree	49	1	accuracy	0.91220556745182
10963	rf10tree	49	2	accuracy	0.895074946466809
10964	rf10tree	49	3	accuracy	0.905781584582441
10965	rf10tree	49	4	accuracy	0.907922912205567
10966	rf10tree	49	5	accuracy	0.920770877944325
10967	rf10tree	49	6	accuracy	0.91220556745182
10968	rf10tree	49	7	accuracy	0.916488222698073
10969	rf10tree	49	8	accuracy	0.93576017130621
10970	rf10tree	49	9	accuracy	0.897216274089936
10971	rf10tree	49	10	accuracy	0.88865096359743
10972	rf10tree	49	11	accuracy	0.937901498929336
10973	rf10tree	49	12	accuracy	0.918629550321199
10974	rf10tree	49	13	accuracy	0.907922912205567
10975	rf10tree	49	14	accuracy	0.899357601713062
10976	rf10tree	49	15	accuracy	0.901498929336188
10977	rf10tree	49	16	accuracy	0.916488222698073
10978	rf10tree	49	17	accuracy	0.892933618843683
10979	rf10tree	49	18	accuracy	0.910064239828694
10980	rf10tree	49	19	accuracy	0.901498929336188
10981	rf10tree	49	0	roc_auc_ovo_train	0.99995339801882
10982	rf10tree	49	1	roc_auc_ovo_train	0.999946161871988
10983	rf10tree	49	2	roc_auc_ovo_train	0.999938284903873
10984	rf10tree	49	3	roc_auc_ovo_train	0.999959854598557
10985	rf10tree	49	4	roc_auc_ovo_train	0.999960100367131
10986	rf10tree	49	5	roc_auc_ovo_train	0.999955445486348
10987	rf10tree	49	6	roc_auc_ovo_train	0.999943947082543
10988	rf10tree	49	7	roc_auc_ovo_train	0.999949874342593
10989	rf10tree	49	8	roc_auc_ovo_train	0.999895000806097
10990	rf10tree	49	9	roc_auc_ovo_train	0.999924420007366
10991	rf10tree	49	10	roc_auc_ovo_train	0.999931467808505
10992	rf10tree	49	11	roc_auc_ovo_train	0.9999031235618
10993	rf10tree	49	12	roc_auc_ovo_train	0.999974804387356
10994	rf10tree	49	13	roc_auc_ovo_train	0.999964027212002
10995	rf10tree	49	14	roc_auc_ovo_train	0.999939599657635
10996	rf10tree	49	15	roc_auc_ovo_train	0.99992800131536
10997	rf10tree	49	16	roc_auc_ovo_train	0.999972737565213
10998	rf10tree	49	17	roc_auc_ovo_train	0.999973096525511
10999	rf10tree	49	18	roc_auc_ovo_train	0.999937573627153
11000	rf10tree	49	19	roc_auc_ovo_train	0.99994603308301
11001	rf10tree	49	0	roc_auc_ovr_train	0.99995339801882
11002	rf10tree	49	1	roc_auc_ovr_train	0.999946161871988
11003	rf10tree	49	2	roc_auc_ovr_train	0.999938284903873
11004	rf10tree	49	3	roc_auc_ovr_train	0.999959854598557
11005	rf10tree	49	4	roc_auc_ovr_train	0.999960100367131
11006	rf10tree	49	5	roc_auc_ovr_train	0.999955445486348
11007	rf10tree	49	6	roc_auc_ovr_train	0.999943947082543
11008	rf10tree	49	7	roc_auc_ovr_train	0.999949874342593
11009	rf10tree	49	8	roc_auc_ovr_train	0.999895000806097
11010	rf10tree	49	9	roc_auc_ovr_train	0.999924420007366
11011	rf10tree	49	10	roc_auc_ovr_train	0.999931467808505
11012	rf10tree	49	11	roc_auc_ovr_train	0.9999031235618
11013	rf10tree	49	12	roc_auc_ovr_train	0.999974804387356
11014	rf10tree	49	13	roc_auc_ovr_train	0.999964027212002
11015	rf10tree	49	14	roc_auc_ovr_train	0.999939599657635
11016	rf10tree	49	15	roc_auc_ovr_train	0.99992800131536
11017	rf10tree	49	16	roc_auc_ovr_train	0.999972737565213
11018	rf10tree	49	17	roc_auc_ovr_train	0.999973096525511
11019	rf10tree	49	18	roc_auc_ovr_train	0.999937573627153
11020	rf10tree	49	19	roc_auc_ovr_train	0.99994603308301
11021	rf10tree	49	0	accuracy_train	0.994526415992385
11022	rf10tree	49	1	accuracy_train	0.994526415992385
11023	rf10tree	49	2	accuracy_train	0.993098524512137
11024	rf10tree	49	3	accuracy_train	0.995716325559257
11025	rf10tree	49	4	accuracy_train	0.995240361732508
11026	rf10tree	49	5	accuracy_train	0.995240361732508
11027	rf10tree	49	6	accuracy_train	0.99428843407901
11028	rf10tree	49	7	accuracy_train	0.99428843407901
11029	rf10tree	49	8	accuracy_train	0.993098524512137
11030	rf10tree	49	9	accuracy_train	0.994050452165635
11031	rf10tree	49	10	accuracy_train	0.995002379819134
11032	rf10tree	49	11	accuracy_train	0.993812470252261
11033	rf10tree	49	12	accuracy_train	0.995478343645883
11034	rf10tree	49	13	accuracy_train	0.995478343645883
11035	rf10tree	49	14	accuracy_train	0.995716325559257
11036	rf10tree	49	15	accuracy_train	0.994050452165635
11037	rf10tree	49	16	accuracy_train	0.996192289386007
11038	rf10tree	49	17	accuracy_train	0.995240361732508
11039	rf10tree	49	18	accuracy_train	0.994526415992385
11040	rf10tree	49	19	accuracy_train	0.995002379819134
11041	rf10tree	5	0	roc_auc_ovo	0.967096283600588
11042	rf10tree	5	1	roc_auc_ovo	0.975971177721764
11043	rf10tree	5	2	roc_auc_ovo	0.961932614244232
11044	rf10tree	5	3	roc_auc_ovo	0.969750010964937
11045	rf10tree	5	4	roc_auc_ovo	0.963664466961626
11046	rf10tree	5	5	roc_auc_ovo	0.973487896090709
11047	rf10tree	5	6	roc_auc_ovo	0.970463823106468
11048	rf10tree	5	7	roc_auc_ovo	0.966414857031745
11049	rf10tree	5	8	roc_auc_ovo	0.976113336969813
11050	rf10tree	5	9	roc_auc_ovo	0.969267610975747
11051	rf10tree	5	10	roc_auc_ovo	0.964546118421361
11052	rf10tree	5	11	roc_auc_ovo	0.963613559904
11053	rf10tree	5	12	roc_auc_ovo	0.974955025001085
11054	rf10tree	5	13	roc_auc_ovo	0.968187010264046
11055	rf10tree	5	14	roc_auc_ovo	0.962800099976738
11056	rf10tree	5	15	roc_auc_ovo	0.970287339582904
11057	rf10tree	5	16	roc_auc_ovo	0.973977696868575
11058	rf10tree	5	17	roc_auc_ovo	0.953032783834535
11059	rf10tree	5	18	roc_auc_ovo	0.963320329398232
11060	rf10tree	5	19	roc_auc_ovo	0.967538791066041
11061	rf10tree	5	0	roc_auc_ovr	0.967096283600588
11062	rf10tree	5	1	roc_auc_ovr	0.975971177721764
11063	rf10tree	5	2	roc_auc_ovr	0.961932614244232
11064	rf10tree	5	3	roc_auc_ovr	0.969750010964937
11065	rf10tree	5	4	roc_auc_ovr	0.963664466961626
11066	rf10tree	5	5	roc_auc_ovr	0.973487896090709
11067	rf10tree	5	6	roc_auc_ovr	0.970463823106468
11068	rf10tree	5	7	roc_auc_ovr	0.966414857031745
11069	rf10tree	5	8	roc_auc_ovr	0.976113336969813
11070	rf10tree	5	9	roc_auc_ovr	0.969267610975747
11071	rf10tree	5	10	roc_auc_ovr	0.964546118421361
11072	rf10tree	5	11	roc_auc_ovr	0.963613559904
11073	rf10tree	5	12	roc_auc_ovr	0.974955025001085
11074	rf10tree	5	13	roc_auc_ovr	0.968187010264046
11075	rf10tree	5	14	roc_auc_ovr	0.962800099976738
11076	rf10tree	5	15	roc_auc_ovr	0.970287339582904
11077	rf10tree	5	16	roc_auc_ovr	0.973977696868575
11078	rf10tree	5	17	roc_auc_ovr	0.953032783834535
11079	rf10tree	5	18	roc_auc_ovr	0.963320329398232
11080	rf10tree	5	19	roc_auc_ovr	0.967538791066041
11081	rf10tree	5	0	accuracy	0.895074946466809
11082	rf10tree	5	1	accuracy	0.907922912205567
11083	rf10tree	5	2	accuracy	0.882226980728051
11084	rf10tree	5	3	accuracy	0.892933618843683
11085	rf10tree	5	4	accuracy	0.875802997858672
11086	rf10tree	5	5	accuracy	0.890792291220557
11087	rf10tree	5	6	accuracy	0.903640256959315
11088	rf10tree	5	7	accuracy	0.875802997858672
11089	rf10tree	5	8	accuracy	0.895074946466809
11090	rf10tree	5	9	accuracy	0.875802997858672
11091	rf10tree	5	10	accuracy	0.882226980728051
11092	rf10tree	5	11	accuracy	0.886509635974304
11093	rf10tree	5	12	accuracy	0.880085653104925
11094	rf10tree	5	13	accuracy	0.886509635974304
11095	rf10tree	5	14	accuracy	0.884368308351178
11096	rf10tree	5	15	accuracy	0.873661670235546
11097	rf10tree	5	16	accuracy	0.892933618843683
11098	rf10tree	5	17	accuracy	0.854389721627409
11099	rf10tree	5	18	accuracy	0.880085653104925
11100	rf10tree	5	19	accuracy	0.877944325481799
11101	rf10tree	5	0	roc_auc_ovo_train	0.998922457539882
11102	rf10tree	5	1	roc_auc_ovo_train	0.998906411325052
11103	rf10tree	5	2	roc_auc_ovo_train	0.998824779791317
11104	rf10tree	5	3	roc_auc_ovo_train	0.998766724193734
11105	rf10tree	5	4	roc_auc_ovo_train	0.998902054335679
11106	rf10tree	5	5	roc_auc_ovo_train	0.998922395388013
11107	rf10tree	5	6	roc_auc_ovo_train	0.998886223650656
11108	rf10tree	5	7	roc_auc_ovo_train	0.998793328474012
11109	rf10tree	5	8	roc_auc_ovo_train	0.9987726534015
11110	rf10tree	5	9	roc_auc_ovo_train	0.999023256875354
11111	rf10tree	5	10	roc_auc_ovo_train	0.998798155005246
11112	rf10tree	5	11	roc_auc_ovo_train	0.998909079312246
11113	rf10tree	5	12	roc_auc_ovo_train	0.998717060014781
11114	rf10tree	5	13	roc_auc_ovo_train	0.998997804685066
11115	rf10tree	5	14	roc_auc_ovo_train	0.999030581335173
11116	rf10tree	5	15	roc_auc_ovo_train	0.99880437049407
11117	rf10tree	5	16	roc_auc_ovo_train	0.998971219902786
11118	rf10tree	5	17	roc_auc_ovo_train	0.998918918770701
11119	rf10tree	5	18	roc_auc_ovo_train	0.998857516434534
11120	rf10tree	5	19	roc_auc_ovo_train	0.999094828902704
11121	rf10tree	5	0	roc_auc_ovr_train	0.998922457539882
11122	rf10tree	5	1	roc_auc_ovr_train	0.998906411325052
11123	rf10tree	5	2	roc_auc_ovr_train	0.998824779791317
11124	rf10tree	5	3	roc_auc_ovr_train	0.998766724193734
11125	rf10tree	5	4	roc_auc_ovr_train	0.998902054335679
11126	rf10tree	5	5	roc_auc_ovr_train	0.998922395388013
11127	rf10tree	5	6	roc_auc_ovr_train	0.998886223650656
11128	rf10tree	5	7	roc_auc_ovr_train	0.998793328474012
11129	rf10tree	5	8	roc_auc_ovr_train	0.9987726534015
11130	rf10tree	5	9	roc_auc_ovr_train	0.999023256875354
11131	rf10tree	5	10	roc_auc_ovr_train	0.998798155005246
11132	rf10tree	5	11	roc_auc_ovr_train	0.998909079312246
11133	rf10tree	5	12	roc_auc_ovr_train	0.998717060014781
11134	rf10tree	5	13	roc_auc_ovr_train	0.998997804685066
11135	rf10tree	5	14	roc_auc_ovr_train	0.999030581335173
11136	rf10tree	5	15	roc_auc_ovr_train	0.99880437049407
11137	rf10tree	5	16	roc_auc_ovr_train	0.998971219902786
11138	rf10tree	5	17	roc_auc_ovr_train	0.998918918770701
11139	rf10tree	5	18	roc_auc_ovr_train	0.998857516434534
11140	rf10tree	5	19	roc_auc_ovr_train	0.999094828902704
11141	rf10tree	5	0	accuracy_train	0.976915754402665
11142	rf10tree	5	1	accuracy_train	0.975725844835792
11143	rf10tree	5	2	accuracy_train	0.975487862922418
11144	rf10tree	5	3	accuracy_train	0.976439790575916
11145	rf10tree	5	4	accuracy_train	0.976915754402665
11146	rf10tree	5	5	accuracy_train	0.974773917182294
11147	rf10tree	5	6	accuracy_train	0.978343645882913
11148	rf10tree	5	7	accuracy_train	0.97405997144217
11149	rf10tree	5	8	accuracy_train	0.97405997144217
11150	rf10tree	5	9	accuracy_train	0.978819609709662
11151	rf10tree	5	10	accuracy_train	0.975725844835792
11152	rf10tree	5	11	accuracy_train	0.977867682056164
11153	rf10tree	5	12	accuracy_train	0.973584007615421
11154	rf10tree	5	13	accuracy_train	0.977629700142789
11155	rf10tree	5	14	accuracy_train	0.979057591623037
11156	rf10tree	5	15	accuracy_train	0.973821989528796
11157	rf10tree	5	16	accuracy_train	0.976201808662542
11158	rf10tree	5	17	accuracy_train	0.97715373631604
11159	rf10tree	5	18	accuracy_train	0.975725844835792
11160	rf10tree	5	19	accuracy_train	0.977391718229415
11161	rf10tree	50	0	roc_auc_ovo	0.985230449497293
11162	rf10tree	50	1	roc_auc_ovo	0.983937193088682
11163	rf10tree	50	2	roc_auc_ovo	0.976086002371739
11164	rf10tree	50	3	roc_auc_ovo	0.980243958511903
11165	rf10tree	50	4	roc_auc_ovo	0.983784082963124
11166	rf10tree	50	5	roc_auc_ovo	0.983744598794034
11167	rf10tree	50	6	roc_auc_ovo	0.983987289614834
11168	rf10tree	50	7	roc_auc_ovo	0.97617766441702
11169	rf10tree	50	8	roc_auc_ovo	0.98798482342231
11170	rf10tree	50	9	roc_auc_ovo	0.985264348088062
11171	rf10tree	50	10	roc_auc_ovo	0.982442619937394
11172	rf10tree	50	11	roc_auc_ovo	0.989799844914551
11173	rf10tree	50	12	roc_auc_ovo	0.990173942884052
11174	rf10tree	50	13	roc_auc_ovo	0.979349193603176
11175	rf10tree	50	14	roc_auc_ovo	0.980777045788202
11176	rf10tree	50	15	roc_auc_ovo	0.980232006390161
11177	rf10tree	50	16	roc_auc_ovo	0.984555375013655
11178	rf10tree	50	17	roc_auc_ovo	0.981820077081556
11179	rf10tree	50	18	roc_auc_ovo	0.985727595170509
11180	rf10tree	50	19	roc_auc_ovo	0.985014350246081
11181	rf10tree	50	0	roc_auc_ovr	0.985230449497293
11182	rf10tree	50	1	roc_auc_ovr	0.983937193088682
11183	rf10tree	50	2	roc_auc_ovr	0.976086002371739
11184	rf10tree	50	3	roc_auc_ovr	0.980243958511903
11185	rf10tree	50	4	roc_auc_ovr	0.983784082963124
11186	rf10tree	50	5	roc_auc_ovr	0.983744598794034
11187	rf10tree	50	6	roc_auc_ovr	0.983987289614834
11188	rf10tree	50	7	roc_auc_ovr	0.97617766441702
11189	rf10tree	50	8	roc_auc_ovr	0.98798482342231
11190	rf10tree	50	9	roc_auc_ovr	0.985264348088062
11191	rf10tree	50	10	roc_auc_ovr	0.982442619937394
11192	rf10tree	50	11	roc_auc_ovr	0.989799844914551
11193	rf10tree	50	12	roc_auc_ovr	0.990173942884052
11194	rf10tree	50	13	roc_auc_ovr	0.979349193603176
11195	rf10tree	50	14	roc_auc_ovr	0.980777045788202
11196	rf10tree	50	15	roc_auc_ovr	0.980232006390161
11197	rf10tree	50	16	roc_auc_ovr	0.984555375013655
11198	rf10tree	50	17	roc_auc_ovr	0.981820077081556
11199	rf10tree	50	18	roc_auc_ovr	0.985727595170509
11200	rf10tree	50	19	roc_auc_ovr	0.985014350246081
11201	rf10tree	50	0	accuracy	0.890792291220557
11202	rf10tree	50	1	accuracy	0.918629550321199
11203	rf10tree	50	2	accuracy	0.892933618843683
11204	rf10tree	50	3	accuracy	0.910064239828694
11205	rf10tree	50	4	accuracy	0.899357601713062
11206	rf10tree	50	5	accuracy	0.91220556745182
11207	rf10tree	50	6	accuracy	0.905781584582441
11208	rf10tree	50	7	accuracy	0.892933618843683
11209	rf10tree	50	8	accuracy	0.927194860813705
11210	rf10tree	50	9	accuracy	0.899357601713062
11211	rf10tree	50	10	accuracy	0.890792291220557
11212	rf10tree	50	11	accuracy	0.922912205567452
11213	rf10tree	50	12	accuracy	0.927194860813705
11214	rf10tree	50	13	accuracy	0.895074946466809
11215	rf10tree	50	14	accuracy	0.905781584582441
11216	rf10tree	50	15	accuracy	0.916488222698073
11217	rf10tree	50	16	accuracy	0.914346895074946
11218	rf10tree	50	17	accuracy	0.890792291220557
11219	rf10tree	50	18	accuracy	0.933618843683084
11220	rf10tree	50	19	accuracy	0.91220556745182
11221	rf10tree	50	0	roc_auc_ovo_train	0.999980374389896
11222	rf10tree	50	1	roc_auc_ovo_train	0.99997159605952
11223	rf10tree	50	2	roc_auc_ovo_train	0.999955113544039
11224	rf10tree	50	3	roc_auc_ovo_train	0.999954325237162
11225	rf10tree	50	4	roc_auc_ovo_train	0.999972868326808
11226	rf10tree	50	5	roc_auc_ovo_train	0.999937662690096
11227	rf10tree	50	6	roc_auc_ovo_train	0.999959259178663
11228	rf10tree	50	7	roc_auc_ovo_train	0.999945889564858
11229	rf10tree	50	8	roc_auc_ovo_train	0.999930473762362
11230	rf10tree	50	9	roc_auc_ovo_train	0.999937539887766
11231	rf10tree	50	10	roc_auc_ovo_train	0.999912301190181
11232	rf10tree	50	11	roc_auc_ovo_train	0.999905090564869
11233	rf10tree	50	12	roc_auc_ovo_train	0.999956448485092
11234	rf10tree	50	13	roc_auc_ovo_train	0.999946966172012
11235	rf10tree	50	14	roc_auc_ovo_train	0.999932191667393
11236	rf10tree	50	15	roc_auc_ovo_train	0.999933748314276
11237	rf10tree	50	16	roc_auc_ovo_train	0.999942539723547
11238	rf10tree	50	17	roc_auc_ovo_train	0.999975149462526
11239	rf10tree	50	18	roc_auc_ovo_train	0.99993450705627
11240	rf10tree	50	19	roc_auc_ovo_train	0.999945277146336
11241	rf10tree	50	0	roc_auc_ovr_train	0.999980374389896
11242	rf10tree	50	1	roc_auc_ovr_train	0.99997159605952
11243	rf10tree	50	2	roc_auc_ovr_train	0.999955113544039
11244	rf10tree	50	3	roc_auc_ovr_train	0.999954325237162
11245	rf10tree	50	4	roc_auc_ovr_train	0.999972868326808
11246	rf10tree	50	5	roc_auc_ovr_train	0.999937662690096
11247	rf10tree	50	6	roc_auc_ovr_train	0.999959259178663
11248	rf10tree	50	7	roc_auc_ovr_train	0.999945889564858
11249	rf10tree	50	8	roc_auc_ovr_train	0.999930473762362
11250	rf10tree	50	9	roc_auc_ovr_train	0.999937539887766
11251	rf10tree	50	10	roc_auc_ovr_train	0.999912301190181
11252	rf10tree	50	11	roc_auc_ovr_train	0.999905090564869
11253	rf10tree	50	12	roc_auc_ovr_train	0.999956448485092
11254	rf10tree	50	13	roc_auc_ovr_train	0.999946966172012
11255	rf10tree	50	14	roc_auc_ovr_train	0.999932191667393
11256	rf10tree	50	15	roc_auc_ovr_train	0.999933748314276
11257	rf10tree	50	16	roc_auc_ovr_train	0.999942539723547
11258	rf10tree	50	17	roc_auc_ovr_train	0.999975149462526
11259	rf10tree	50	18	roc_auc_ovr_train	0.99993450705627
11260	rf10tree	50	19	roc_auc_ovr_train	0.999945277146336
11261	rf10tree	50	0	accuracy_train	0.995716325559257
11262	rf10tree	50	1	accuracy_train	0.995954307472632
11263	rf10tree	50	2	accuracy_train	0.993812470252261
11264	rf10tree	50	3	accuracy_train	0.994050452165635
11265	rf10tree	50	4	accuracy_train	0.994764397905759
11266	rf10tree	50	5	accuracy_train	0.994050452165635
11267	rf10tree	50	6	accuracy_train	0.994764397905759
11268	rf10tree	50	7	accuracy_train	0.99428843407901
11269	rf10tree	50	8	accuracy_train	0.993098524512137
11270	rf10tree	50	9	accuracy_train	0.993812470252261
11271	rf10tree	50	10	accuracy_train	0.995002379819134
11272	rf10tree	50	11	accuracy_train	0.993812470252261
11273	rf10tree	50	12	accuracy_train	0.995002379819134
11274	rf10tree	50	13	accuracy_train	0.994526415992385
11275	rf10tree	50	14	accuracy_train	0.994764397905759
11276	rf10tree	50	15	accuracy_train	0.993336506425512
11277	rf10tree	50	16	accuracy_train	0.994526415992385
11278	rf10tree	50	17	accuracy_train	0.995478343645883
11279	rf10tree	50	18	accuracy_train	0.994526415992385
11280	rf10tree	50	19	accuracy_train	0.994764397905759
11281	rf10tree	6	0	roc_auc_ovo	0.963748261954088
11282	rf10tree	6	1	roc_auc_ovo	0.976740488379947
11283	rf10tree	6	2	roc_auc_ovo	0.972784422727235
11284	rf10tree	6	3	roc_auc_ovo	0.974081506534765
11285	rf10tree	6	4	roc_auc_ovo	0.968866414136334
11286	rf10tree	6	5	roc_auc_ovo	0.972693607479428
11287	rf10tree	6	6	roc_auc_ovo	0.971283180608269
11288	rf10tree	6	7	roc_auc_ovo	0.970541359633467
11289	rf10tree	6	8	roc_auc_ovo	0.977448149734906
11290	rf10tree	6	9	roc_auc_ovo	0.97156731970721
11291	rf10tree	6	10	roc_auc_ovo	0.971343469139082
11292	rf10tree	6	11	roc_auc_ovo	0.971493514813968
11293	rf10tree	6	12	roc_auc_ovo	0.975907917505734
11294	rf10tree	6	13	roc_auc_ovo	0.964850099284574
11295	rf10tree	6	14	roc_auc_ovo	0.969252312485181
11296	rf10tree	6	15	roc_auc_ovo	0.966138262551322
11297	rf10tree	6	16	roc_auc_ovo	0.971196388620147
11298	rf10tree	6	17	roc_auc_ovo	0.967240995250163
11299	rf10tree	6	18	roc_auc_ovo	0.972733809788845
11300	rf10tree	6	19	roc_auc_ovo	0.972835065202927
11301	rf10tree	6	0	roc_auc_ovr	0.963748261954088
11302	rf10tree	6	1	roc_auc_ovr	0.976740488379947
11303	rf10tree	6	2	roc_auc_ovr	0.972784422727235
11304	rf10tree	6	3	roc_auc_ovr	0.974081506534765
11305	rf10tree	6	4	roc_auc_ovr	0.968866414136334
11306	rf10tree	6	5	roc_auc_ovr	0.972693607479428
11307	rf10tree	6	6	roc_auc_ovr	0.971283180608269
11308	rf10tree	6	7	roc_auc_ovr	0.970541359633467
11309	rf10tree	6	8	roc_auc_ovr	0.977448149734906
11310	rf10tree	6	9	roc_auc_ovr	0.97156731970721
11311	rf10tree	6	10	roc_auc_ovr	0.971343469139082
11312	rf10tree	6	11	roc_auc_ovr	0.971493514813968
11313	rf10tree	6	12	roc_auc_ovr	0.975907917505734
11314	rf10tree	6	13	roc_auc_ovr	0.964850099284574
11315	rf10tree	6	14	roc_auc_ovr	0.969252312485181
11316	rf10tree	6	15	roc_auc_ovr	0.966138262551322
11317	rf10tree	6	16	roc_auc_ovr	0.971196388620147
11318	rf10tree	6	17	roc_auc_ovr	0.967240995250163
11319	rf10tree	6	18	roc_auc_ovr	0.972733809788845
11320	rf10tree	6	19	roc_auc_ovr	0.972835065202927
11321	rf10tree	6	0	accuracy	0.892933618843683
11322	rf10tree	6	1	accuracy	0.907922912205567
11323	rf10tree	6	2	accuracy	0.899357601713062
11324	rf10tree	6	3	accuracy	0.886509635974304
11325	rf10tree	6	4	accuracy	0.890792291220557
11326	rf10tree	6	5	accuracy	0.890792291220557
11327	rf10tree	6	6	accuracy	0.903640256959315
11328	rf10tree	6	7	accuracy	0.890792291220557
11329	rf10tree	6	8	accuracy	0.903640256959315
11330	rf10tree	6	9	accuracy	0.875802997858672
11331	rf10tree	6	10	accuracy	0.877944325481799
11332	rf10tree	6	11	accuracy	0.890792291220557
11333	rf10tree	6	12	accuracy	0.88865096359743
11334	rf10tree	6	13	accuracy	0.892933618843683
11335	rf10tree	6	14	accuracy	0.910064239828694
11336	rf10tree	6	15	accuracy	0.875802997858672
11337	rf10tree	6	16	accuracy	0.88865096359743
11338	rf10tree	6	17	accuracy	0.882226980728051
11339	rf10tree	6	18	accuracy	0.884368308351178
11340	rf10tree	6	19	accuracy	0.897216274089936
11341	rf10tree	6	0	roc_auc_ovo_train	0.999680126914985
11342	rf10tree	6	1	roc_auc_ovo_train	0.999721633480172
11343	rf10tree	6	2	roc_auc_ovo_train	0.99962742346208
11344	rf10tree	6	3	roc_auc_ovo_train	0.999646733122792
11345	rf10tree	6	4	roc_auc_ovo_train	0.999686580396323
11346	rf10tree	6	5	roc_auc_ovo_train	0.999685003082164
11347	rf10tree	6	6	roc_auc_ovo_train	0.999689414343898
11348	rf10tree	6	7	roc_auc_ovo_train	0.999661160604815
11349	rf10tree	6	8	roc_auc_ovo_train	0.99964350569912
11350	rf10tree	6	9	roc_auc_ovo_train	0.999696806147318
11351	rf10tree	6	10	roc_auc_ovo_train	0.999658199915291
11352	rf10tree	6	11	roc_auc_ovo_train	0.999615491209447
11353	rf10tree	6	12	roc_auc_ovo_train	0.999682380452381
11354	rf10tree	6	13	roc_auc_ovo_train	0.999631571435778
11355	rf10tree	6	14	roc_auc_ovo_train	0.999716591720374
11356	rf10tree	6	15	roc_auc_ovo_train	0.999637785677188
11357	rf10tree	6	16	roc_auc_ovo_train	0.999682391636257
11358	rf10tree	6	17	roc_auc_ovo_train	0.999666127867411
11359	rf10tree	6	18	roc_auc_ovo_train	0.999576934515391
11360	rf10tree	6	19	roc_auc_ovo_train	0.999770221055079
11361	rf10tree	6	0	roc_auc_ovr_train	0.999680126914985
11362	rf10tree	6	1	roc_auc_ovr_train	0.999721633480172
11363	rf10tree	6	2	roc_auc_ovr_train	0.99962742346208
11364	rf10tree	6	3	roc_auc_ovr_train	0.999646733122792
11365	rf10tree	6	4	roc_auc_ovr_train	0.999686580396323
11366	rf10tree	6	5	roc_auc_ovr_train	0.999685003082164
11367	rf10tree	6	6	roc_auc_ovr_train	0.999689414343898
11368	rf10tree	6	7	roc_auc_ovr_train	0.999661160604815
11369	rf10tree	6	8	roc_auc_ovr_train	0.99964350569912
11370	rf10tree	6	9	roc_auc_ovr_train	0.999696806147318
11371	rf10tree	6	10	roc_auc_ovr_train	0.999658199915291
11372	rf10tree	6	11	roc_auc_ovr_train	0.999615491209447
11373	rf10tree	6	12	roc_auc_ovr_train	0.999682380452381
11374	rf10tree	6	13	roc_auc_ovr_train	0.999631571435778
11375	rf10tree	6	14	roc_auc_ovr_train	0.999716591720374
11376	rf10tree	6	15	roc_auc_ovr_train	0.999637785677188
11377	rf10tree	6	16	roc_auc_ovr_train	0.999682391636257
11378	rf10tree	6	17	roc_auc_ovr_train	0.999666127867411
11379	rf10tree	6	18	roc_auc_ovr_train	0.999576934515391
11380	rf10tree	6	19	roc_auc_ovr_train	0.999770221055079
11381	rf10tree	6	0	accuracy_train	0.989528795811518
11382	rf10tree	6	1	accuracy_train	0.988338886244645
11383	rf10tree	6	2	accuracy_train	0.985245121370776
11384	rf10tree	6	3	accuracy_train	0.98857686815802
11385	rf10tree	6	4	accuracy_train	0.986910994764398
11386	rf10tree	6	5	accuracy_train	0.986910994764398
11387	rf10tree	6	6	accuracy_train	0.990004759638268
11388	rf10tree	6	7	accuracy_train	0.985007139457401
11389	rf10tree	6	8	accuracy_train	0.9859590671109
11390	rf10tree	6	9	accuracy_train	0.990718705378391
11391	rf10tree	6	10	accuracy_train	0.987862922417896
11392	rf10tree	6	11	accuracy_train	0.987386958591147
11393	rf10tree	6	12	accuracy_train	0.987148976677772
11394	rf10tree	6	13	accuracy_train	0.988100904331271
11395	rf10tree	6	14	accuracy_train	0.990004759638268
11396	rf10tree	6	15	accuracy_train	0.987386958591147
11397	rf10tree	6	16	accuracy_train	0.988338886244645
11398	rf10tree	6	17	accuracy_train	0.986197049024274
11399	rf10tree	6	18	accuracy_train	0.986910994764398
11400	rf10tree	6	19	accuracy_train	0.989528795811518
11401	rf10tree	7	0	roc_auc_ovo	0.976289006615475
11402	rf10tree	7	1	roc_auc_ovo	0.973274127512735
11403	rf10tree	7	2	roc_auc_ovo	0.967310891354179
11404	rf10tree	7	3	roc_auc_ovo	0.975865890892778
11405	rf10tree	7	4	roc_auc_ovo	0.975174793675349
11406	rf10tree	7	5	roc_auc_ovo	0.981741447377647
11407	rf10tree	7	6	roc_auc_ovo	0.97266096845927
11408	rf10tree	7	7	roc_auc_ovo	0.965783820579491
11409	rf10tree	7	8	roc_auc_ovo	0.978243214443262
11410	rf10tree	7	9	roc_auc_ovo	0.973890148140504
11411	rf10tree	7	10	roc_auc_ovo	0.971115419863056
11412	rf10tree	7	11	roc_auc_ovo	0.969705366386832
11413	rf10tree	7	12	roc_auc_ovo	0.98239522133278
11414	rf10tree	7	13	roc_auc_ovo	0.966773265211152
11415	rf10tree	7	14	roc_auc_ovo	0.972740785354087
11416	rf10tree	7	15	roc_auc_ovo	0.971753926905295
11417	rf10tree	7	16	roc_auc_ovo	0.975061891603981
11418	rf10tree	7	17	roc_auc_ovo	0.966835794014294
11419	rf10tree	7	18	roc_auc_ovo	0.97095969167194
11420	rf10tree	7	19	roc_auc_ovo	0.979499538811083
11421	rf10tree	7	0	roc_auc_ovr	0.976289006615475
11422	rf10tree	7	1	roc_auc_ovr	0.973274127512735
11423	rf10tree	7	2	roc_auc_ovr	0.967310891354179
11424	rf10tree	7	3	roc_auc_ovr	0.975865890892778
11425	rf10tree	7	4	roc_auc_ovr	0.975174793675349
11426	rf10tree	7	5	roc_auc_ovr	0.981741447377647
11427	rf10tree	7	6	roc_auc_ovr	0.97266096845927
11428	rf10tree	7	7	roc_auc_ovr	0.965783820579491
11429	rf10tree	7	8	roc_auc_ovr	0.978243214443262
11430	rf10tree	7	9	roc_auc_ovr	0.973890148140504
11431	rf10tree	7	10	roc_auc_ovr	0.971115419863056
11432	rf10tree	7	11	roc_auc_ovr	0.969705366386832
11433	rf10tree	7	12	roc_auc_ovr	0.98239522133278
11434	rf10tree	7	13	roc_auc_ovr	0.966773265211152
11435	rf10tree	7	14	roc_auc_ovr	0.972740785354087
11436	rf10tree	7	15	roc_auc_ovr	0.971753926905295
11437	rf10tree	7	16	roc_auc_ovr	0.975061891603981
11438	rf10tree	7	17	roc_auc_ovr	0.966835794014294
11439	rf10tree	7	18	roc_auc_ovr	0.97095969167194
11440	rf10tree	7	19	roc_auc_ovr	0.979499538811083
11441	rf10tree	7	0	accuracy	0.890792291220557
11442	rf10tree	7	1	accuracy	0.901498929336188
11443	rf10tree	7	2	accuracy	0.903640256959315
11444	rf10tree	7	3	accuracy	0.882226980728051
11445	rf10tree	7	4	accuracy	0.890792291220557
11446	rf10tree	7	5	accuracy	0.886509635974304
11447	rf10tree	7	6	accuracy	0.910064239828694
11448	rf10tree	7	7	accuracy	0.877944325481799
11449	rf10tree	7	8	accuracy	0.897216274089936
11450	rf10tree	7	9	accuracy	0.880085653104925
11451	rf10tree	7	10	accuracy	0.877944325481799
11452	rf10tree	7	11	accuracy	0.895074946466809
11453	rf10tree	7	12	accuracy	0.899357601713062
11454	rf10tree	7	13	accuracy	0.886509635974304
11455	rf10tree	7	14	accuracy	0.886509635974304
11456	rf10tree	7	15	accuracy	0.890792291220557
11457	rf10tree	7	16	accuracy	0.897216274089936
11458	rf10tree	7	17	accuracy	0.886509635974304
11459	rf10tree	7	18	accuracy	0.905781584582441
11460	rf10tree	7	19	accuracy	0.892933618843683
11461	rf10tree	7	0	roc_auc_ovo_train	0.999689251419482
11462	rf10tree	7	1	roc_auc_ovo_train	0.999735549829869
11463	rf10tree	7	2	roc_auc_ovo_train	0.999638926759074
11464	rf10tree	7	3	roc_auc_ovo_train	0.999687477937693
11465	rf10tree	7	4	roc_auc_ovo_train	0.99969534720118
11466	rf10tree	7	5	roc_auc_ovo_train	0.99969137182442
11467	rf10tree	7	6	roc_auc_ovo_train	0.999682511993189
11468	rf10tree	7	7	roc_auc_ovo_train	0.999667291692149
11469	rf10tree	7	8	roc_auc_ovo_train	0.999639825867024
11470	rf10tree	7	9	roc_auc_ovo_train	0.999644790964036
11471	rf10tree	7	10	roc_auc_ovo_train	0.999683055742879
11472	rf10tree	7	11	roc_auc_ovo_train	0.999639242246045
11473	rf10tree	7	12	roc_auc_ovo_train	0.999649912771013
11474	rf10tree	7	13	roc_auc_ovo_train	0.999599414004211
11475	rf10tree	7	14	roc_auc_ovo_train	0.999714621018444
11476	rf10tree	7	15	roc_auc_ovo_train	0.999687226144973
11477	rf10tree	7	16	roc_auc_ovo_train	0.99971386024767
11478	rf10tree	7	17	roc_auc_ovo_train	0.99968732426415
11479	rf10tree	7	18	roc_auc_ovo_train	0.999598304724692
11480	rf10tree	7	19	roc_auc_ovo_train	0.999740054859151
11481	rf10tree	7	0	roc_auc_ovr_train	0.999689251419482
11482	rf10tree	7	1	roc_auc_ovr_train	0.999735549829869
11483	rf10tree	7	2	roc_auc_ovr_train	0.999638926759074
11484	rf10tree	7	3	roc_auc_ovr_train	0.999687477937693
11485	rf10tree	7	4	roc_auc_ovr_train	0.99969534720118
11486	rf10tree	7	5	roc_auc_ovr_train	0.99969137182442
11487	rf10tree	7	6	roc_auc_ovr_train	0.999682511993189
11488	rf10tree	7	7	roc_auc_ovr_train	0.999667291692149
11489	rf10tree	7	8	roc_auc_ovr_train	0.999639825867024
11490	rf10tree	7	9	roc_auc_ovr_train	0.999644790964036
11491	rf10tree	7	10	roc_auc_ovr_train	0.999683055742879
11492	rf10tree	7	11	roc_auc_ovr_train	0.999639242246045
11493	rf10tree	7	12	roc_auc_ovr_train	0.999649912771013
11494	rf10tree	7	13	roc_auc_ovr_train	0.999599414004211
11495	rf10tree	7	14	roc_auc_ovr_train	0.999714621018444
11496	rf10tree	7	15	roc_auc_ovr_train	0.999687226144973
11497	rf10tree	7	16	roc_auc_ovr_train	0.99971386024767
11498	rf10tree	7	17	roc_auc_ovr_train	0.99968732426415
11499	rf10tree	7	18	roc_auc_ovr_train	0.999598304724692
11500	rf10tree	7	19	roc_auc_ovr_train	0.999740054859151
11501	rf10tree	7	0	accuracy_train	0.989052831984769
11502	rf10tree	7	1	accuracy_train	0.989052831984769
11503	rf10tree	7	2	accuracy_train	0.987624940504522
11504	rf10tree	7	3	accuracy_train	0.989052831984769
11505	rf10tree	7	4	accuracy_train	0.988814850071395
11506	rf10tree	7	5	accuracy_train	0.987624940504522
11507	rf10tree	7	6	accuracy_train	0.989528795811518
11508	rf10tree	7	7	accuracy_train	0.985245121370776
11509	rf10tree	7	8	accuracy_train	0.987624940504522
11510	rf10tree	7	9	accuracy_train	0.986910994764398
11511	rf10tree	7	10	accuracy_train	0.987386958591147
11512	rf10tree	7	11	accuracy_train	0.988338886244645
11513	rf10tree	7	12	accuracy_train	0.987386958591147
11514	rf10tree	7	13	accuracy_train	0.985721085197525
11515	rf10tree	7	14	accuracy_train	0.990480723465017
11516	rf10tree	7	15	accuracy_train	0.987148976677772
11517	rf10tree	7	16	accuracy_train	0.989528795811518
11518	rf10tree	7	17	accuracy_train	0.988338886244645
11519	rf10tree	7	18	accuracy_train	0.987148976677772
11520	rf10tree	7	19	accuracy_train	0.987624940504522
11521	rf10tree	8	0	roc_auc_ovo	0.976168240771025
11522	rf10tree	8	1	roc_auc_ovo	0.974967733425358
11523	rf10tree	8	2	roc_auc_ovo	0.964242420454073
11524	rf10tree	8	3	roc_auc_ovo	0.981518298315903
11525	rf10tree	8	4	roc_auc_ovo	0.974580151785813
11526	rf10tree	8	5	roc_auc_ovo	0.978859909810331
11527	rf10tree	8	6	roc_auc_ovo	0.968593141459289
11528	rf10tree	8	7	roc_auc_ovo	0.966251277579184
11529	rf10tree	8	8	roc_auc_ovo	0.979909060003789
11530	rf10tree	8	9	roc_auc_ovo	0.977040937801602
11531	rf10tree	8	10	roc_auc_ovo	0.965075181063952
11532	rf10tree	8	11	roc_auc_ovo	0.971677889285555
11533	rf10tree	8	12	roc_auc_ovo	0.975076132766189
11534	rf10tree	8	13	roc_auc_ovo	0.965016402587926
11535	rf10tree	8	14	roc_auc_ovo	0.970194615542965
11536	rf10tree	8	15	roc_auc_ovo	0.969045970024658
11537	rf10tree	8	16	roc_auc_ovo	0.972549434714835
11538	rf10tree	8	17	roc_auc_ovo	0.963326723188795
11539	rf10tree	8	18	roc_auc_ovo	0.977196166234764
11540	rf10tree	8	19	roc_auc_ovo	0.984300706083912
11541	rf10tree	8	0	roc_auc_ovr	0.976168240771025
11542	rf10tree	8	1	roc_auc_ovr	0.974967733425358
11543	rf10tree	8	2	roc_auc_ovr	0.964242420454073
11544	rf10tree	8	3	roc_auc_ovr	0.981518298315903
11545	rf10tree	8	4	roc_auc_ovr	0.974580151785813
11546	rf10tree	8	5	roc_auc_ovr	0.978859909810331
11547	rf10tree	8	6	roc_auc_ovr	0.968593141459289
11548	rf10tree	8	7	roc_auc_ovr	0.966251277579184
11549	rf10tree	8	8	roc_auc_ovr	0.979909060003789
11550	rf10tree	8	9	roc_auc_ovr	0.977040937801602
11551	rf10tree	8	10	roc_auc_ovr	0.965075181063952
11552	rf10tree	8	11	roc_auc_ovr	0.971677889285555
11553	rf10tree	8	12	roc_auc_ovr	0.975076132766189
11554	rf10tree	8	13	roc_auc_ovr	0.965016402587926
11555	rf10tree	8	14	roc_auc_ovr	0.970194615542965
11556	rf10tree	8	15	roc_auc_ovr	0.969045970024658
11557	rf10tree	8	16	roc_auc_ovr	0.972549434714835
11558	rf10tree	8	17	roc_auc_ovr	0.963326723188795
11559	rf10tree	8	18	roc_auc_ovr	0.977196166234764
11560	rf10tree	8	19	roc_auc_ovr	0.984300706083912
11561	rf10tree	8	0	accuracy	0.903640256959315
11562	rf10tree	8	1	accuracy	0.903640256959315
11563	rf10tree	8	2	accuracy	0.88865096359743
11564	rf10tree	8	3	accuracy	0.886509635974304
11565	rf10tree	8	4	accuracy	0.873661670235546
11566	rf10tree	8	5	accuracy	0.899357601713062
11567	rf10tree	8	6	accuracy	0.907922912205567
11568	rf10tree	8	7	accuracy	0.877944325481799
11569	rf10tree	8	8	accuracy	0.910064239828694
11570	rf10tree	8	9	accuracy	0.886509635974304
11571	rf10tree	8	10	accuracy	0.873661670235546
11572	rf10tree	8	11	accuracy	0.897216274089936
11573	rf10tree	8	12	accuracy	0.897216274089936
11574	rf10tree	8	13	accuracy	0.882226980728051
11575	rf10tree	8	14	accuracy	0.899357601713062
11576	rf10tree	8	15	accuracy	0.886509635974304
11577	rf10tree	8	16	accuracy	0.875802997858672
11578	rf10tree	8	17	accuracy	0.890792291220557
11579	rf10tree	8	18	accuracy	0.901498929336188
11580	rf10tree	8	19	accuracy	0.892933618843683
11581	rf10tree	8	0	roc_auc_ovo_train	0.999717817763925
11582	rf10tree	8	1	roc_auc_ovo_train	0.999770676015208
11583	rf10tree	8	2	roc_auc_ovo_train	0.999741678333864
11584	rf10tree	8	3	roc_auc_ovo_train	0.999736998159406
11585	rf10tree	8	4	roc_auc_ovo_train	0.999752185705991
11586	rf10tree	8	5	roc_auc_ovo_train	0.999745862738582
11587	rf10tree	8	6	roc_auc_ovo_train	0.999800851954352
11588	rf10tree	8	7	roc_auc_ovo_train	0.999680846711796
11589	rf10tree	8	8	roc_auc_ovo_train	0.99969536065667
11590	rf10tree	8	9	roc_auc_ovo_train	0.999725507766611
11591	rf10tree	8	10	roc_auc_ovo_train	0.999695905084461
11592	rf10tree	8	11	roc_auc_ovo_train	0.999734107286793
11593	rf10tree	8	12	roc_auc_ovo_train	0.999683813453754
11594	rf10tree	8	13	roc_auc_ovo_train	0.999715278512146
11595	rf10tree	8	14	roc_auc_ovo_train	0.999768425395275
11596	rf10tree	8	15	roc_auc_ovo_train	0.999755261367685
11597	rf10tree	8	16	roc_auc_ovo_train	0.999779506309215
11598	rf10tree	8	17	roc_auc_ovo_train	0.99976069044075
11599	rf10tree	8	18	roc_auc_ovo_train	0.999653675234065
11600	rf10tree	8	19	roc_auc_ovo_train	0.999798794899483
11601	rf10tree	8	0	roc_auc_ovr_train	0.999717817763925
11602	rf10tree	8	1	roc_auc_ovr_train	0.999770676015208
11603	rf10tree	8	2	roc_auc_ovr_train	0.999741678333864
11604	rf10tree	8	3	roc_auc_ovr_train	0.999736998159406
11605	rf10tree	8	4	roc_auc_ovr_train	0.999752185705991
11606	rf10tree	8	5	roc_auc_ovr_train	0.999745862738582
11607	rf10tree	8	6	roc_auc_ovr_train	0.999800851954352
11608	rf10tree	8	7	roc_auc_ovr_train	0.999680846711796
11609	rf10tree	8	8	roc_auc_ovr_train	0.99969536065667
11610	rf10tree	8	9	roc_auc_ovr_train	0.999725507766611
11611	rf10tree	8	10	roc_auc_ovr_train	0.999695905084461
11612	rf10tree	8	11	roc_auc_ovr_train	0.999734107286793
11613	rf10tree	8	12	roc_auc_ovr_train	0.999683813453754
11614	rf10tree	8	13	roc_auc_ovr_train	0.999715278512146
11615	rf10tree	8	14	roc_auc_ovr_train	0.999768425395275
11616	rf10tree	8	15	roc_auc_ovr_train	0.999755261367685
11617	rf10tree	8	16	roc_auc_ovr_train	0.999779506309215
11618	rf10tree	8	17	roc_auc_ovr_train	0.99976069044075
11619	rf10tree	8	18	roc_auc_ovr_train	0.999653675234065
11620	rf10tree	8	19	roc_auc_ovr_train	0.999798794899483
11621	rf10tree	8	0	accuracy_train	0.987862922417896
11622	rf10tree	8	1	accuracy_train	0.990718705378391
11623	rf10tree	8	2	accuracy_train	0.990004759638268
11624	rf10tree	8	3	accuracy_train	0.990718705378391
11625	rf10tree	8	4	accuracy_train	0.988338886244645
11626	rf10tree	8	5	accuracy_train	0.988338886244645
11627	rf10tree	8	6	accuracy_train	0.989766777724893
11628	rf10tree	8	7	accuracy_train	0.987624940504522
11629	rf10tree	8	8	accuracy_train	0.987148976677772
11630	rf10tree	8	9	accuracy_train	0.989052831984769
11631	rf10tree	8	10	accuracy_train	0.988338886244645
11632	rf10tree	8	11	accuracy_train	0.99119466920514
11633	rf10tree	8	12	accuracy_train	0.987386958591147
11634	rf10tree	8	13	accuracy_train	0.989052831984769
11635	rf10tree	8	14	accuracy_train	0.990718705378391
11636	rf10tree	8	15	accuracy_train	0.989052831984769
11637	rf10tree	8	16	accuracy_train	0.990004759638268
11638	rf10tree	8	17	accuracy_train	0.987862922417896
11639	rf10tree	8	18	accuracy_train	0.988100904331271
11640	rf10tree	8	19	accuracy_train	0.988100904331271
11641	rf10tree	9	0	roc_auc_ovo	0.968118869674552
11642	rf10tree	9	1	roc_auc_ovo	0.978058243379299
11643	rf10tree	9	2	roc_auc_ovo	0.966249837705274
11644	rf10tree	9	3	roc_auc_ovo	0.982284022323853
11645	rf10tree	9	4	roc_auc_ovo	0.978656561453519
11646	rf10tree	9	5	roc_auc_ovo	0.982916941843614
11647	rf10tree	9	6	roc_auc_ovo	0.969268451953016
11648	rf10tree	9	7	roc_auc_ovo	0.966844571256499
11649	rf10tree	9	8	roc_auc_ovo	0.979111298353724
11650	rf10tree	9	9	roc_auc_ovo	0.970337126230334
11651	rf10tree	9	10	roc_auc_ovo	0.966894426151983
11652	rf10tree	9	11	roc_auc_ovo	0.975168515313923
11653	rf10tree	9	12	roc_auc_ovo	0.975173634752559
11654	rf10tree	9	13	roc_auc_ovo	0.962817727498487
11655	rf10tree	9	14	roc_auc_ovo	0.971824999809211
11656	rf10tree	9	15	roc_auc_ovo	0.969630730351243
11657	rf10tree	9	16	roc_auc_ovo	0.971745562410995
11658	rf10tree	9	17	roc_auc_ovo	0.960227361909828
11659	rf10tree	9	18	roc_auc_ovo	0.97642781091851
11660	rf10tree	9	19	roc_auc_ovo	0.97401498179956
11661	rf10tree	9	0	roc_auc_ovr	0.968118869674552
11662	rf10tree	9	1	roc_auc_ovr	0.978058243379299
11663	rf10tree	9	2	roc_auc_ovr	0.966249837705274
11664	rf10tree	9	3	roc_auc_ovr	0.982284022323853
11665	rf10tree	9	4	roc_auc_ovr	0.978656561453519
11666	rf10tree	9	5	roc_auc_ovr	0.982916941843614
11667	rf10tree	9	6	roc_auc_ovr	0.969268451953016
11668	rf10tree	9	7	roc_auc_ovr	0.966844571256499
11669	rf10tree	9	8	roc_auc_ovr	0.979111298353724
11670	rf10tree	9	9	roc_auc_ovr	0.970337126230334
11671	rf10tree	9	10	roc_auc_ovr	0.966894426151983
11672	rf10tree	9	11	roc_auc_ovr	0.975168515313923
11673	rf10tree	9	12	roc_auc_ovr	0.975173634752559
11674	rf10tree	9	13	roc_auc_ovr	0.962817727498487
11675	rf10tree	9	14	roc_auc_ovr	0.971824999809211
11676	rf10tree	9	15	roc_auc_ovr	0.969630730351243
11677	rf10tree	9	16	roc_auc_ovr	0.971745562410995
11678	rf10tree	9	17	roc_auc_ovr	0.960227361909828
11679	rf10tree	9	18	roc_auc_ovr	0.97642781091851
11680	rf10tree	9	19	roc_auc_ovr	0.97401498179956
11681	rf10tree	9	0	accuracy	0.880085653104925
11682	rf10tree	9	1	accuracy	0.903640256959315
11683	rf10tree	9	2	accuracy	0.875802997858672
11684	rf10tree	9	3	accuracy	0.875802997858672
11685	rf10tree	9	4	accuracy	0.884368308351178
11686	rf10tree	9	5	accuracy	0.897216274089936
11687	rf10tree	9	6	accuracy	0.886509635974304
11688	rf10tree	9	7	accuracy	0.88865096359743
11689	rf10tree	9	8	accuracy	0.905781584582441
11690	rf10tree	9	9	accuracy	0.867237687366167
11691	rf10tree	9	10	accuracy	0.88865096359743
11692	rf10tree	9	11	accuracy	0.901498929336188
11693	rf10tree	9	12	accuracy	0.890792291220557
11694	rf10tree	9	13	accuracy	0.875802997858672
11695	rf10tree	9	14	accuracy	0.886509635974304
11696	rf10tree	9	15	accuracy	0.890792291220557
11697	rf10tree	9	16	accuracy	0.890792291220557
11698	rf10tree	9	17	accuracy	0.882226980728051
11699	rf10tree	9	18	accuracy	0.88865096359743
11700	rf10tree	9	19	accuracy	0.88865096359743
11701	rf10tree	9	0	roc_auc_ovo_train	0.999723883452184
11702	rf10tree	9	1	roc_auc_ovo_train	0.999779268292369
11703	rf10tree	9	2	roc_auc_ovo_train	0.999734304568066
11704	rf10tree	9	3	roc_auc_ovo_train	0.999760696336426
11705	rf10tree	9	4	roc_auc_ovo_train	0.999766048941209
11706	rf10tree	9	5	roc_auc_ovo_train	0.999729583372896
11707	rf10tree	9	6	roc_auc_ovo_train	0.999788575742548
11708	rf10tree	9	7	roc_auc_ovo_train	0.999700196778415
11709	rf10tree	9	8	roc_auc_ovo_train	0.999664811321362
11710	rf10tree	9	9	roc_auc_ovo_train	0.999740108852937
11711	rf10tree	9	10	roc_auc_ovo_train	0.999721242842222
11712	rf10tree	9	11	roc_auc_ovo_train	0.999689304523056
11713	rf10tree	9	12	roc_auc_ovo_train	0.999700227117104
11714	rf10tree	9	13	roc_auc_ovo_train	0.99973232695975
11715	rf10tree	9	14	roc_auc_ovo_train	0.999767064565098
11716	rf10tree	9	15	roc_auc_ovo_train	0.999739099760886
11717	rf10tree	9	16	roc_auc_ovo_train	0.999772798033232
11718	rf10tree	9	17	roc_auc_ovo_train	0.999745934821984
11719	rf10tree	9	18	roc_auc_ovo_train	0.999707237813856
11720	rf10tree	9	19	roc_auc_ovo_train	0.999774457324281
11721	rf10tree	9	0	roc_auc_ovr_train	0.999723883452184
11722	rf10tree	9	1	roc_auc_ovr_train	0.999779268292369
11723	rf10tree	9	2	roc_auc_ovr_train	0.999734304568066
11724	rf10tree	9	3	roc_auc_ovr_train	0.999760696336426
11725	rf10tree	9	4	roc_auc_ovr_train	0.999766048941209
11726	rf10tree	9	5	roc_auc_ovr_train	0.999729583372896
11727	rf10tree	9	6	roc_auc_ovr_train	0.999788575742548
11728	rf10tree	9	7	roc_auc_ovr_train	0.999700196778415
11729	rf10tree	9	8	roc_auc_ovr_train	0.999664811321362
11730	rf10tree	9	9	roc_auc_ovr_train	0.999740108852937
11731	rf10tree	9	10	roc_auc_ovr_train	0.999721242842222
11732	rf10tree	9	11	roc_auc_ovr_train	0.999689304523056
11733	rf10tree	9	12	roc_auc_ovr_train	0.999700227117104
11734	rf10tree	9	13	roc_auc_ovr_train	0.99973232695975
11735	rf10tree	9	14	roc_auc_ovr_train	0.999767064565098
11736	rf10tree	9	15	roc_auc_ovr_train	0.999739099760886
11737	rf10tree	9	16	roc_auc_ovr_train	0.999772798033232
11738	rf10tree	9	17	roc_auc_ovr_train	0.999745934821984
11739	rf10tree	9	18	roc_auc_ovr_train	0.999707237813856
11740	rf10tree	9	19	roc_auc_ovr_train	0.999774457324281
11741	rf10tree	9	0	accuracy_train	0.989052831984769
11742	rf10tree	9	1	accuracy_train	0.99119466920514
11743	rf10tree	9	2	accuracy_train	0.989052831984769
11744	rf10tree	9	3	accuracy_train	0.990242741551642
11745	rf10tree	9	4	accuracy_train	0.989052831984769
11746	rf10tree	9	5	accuracy_train	0.987148976677772
11747	rf10tree	9	6	accuracy_train	0.990480723465017
11748	rf10tree	9	7	accuracy_train	0.986673012851023
11749	rf10tree	9	8	accuracy_train	0.987624940504522
11750	rf10tree	9	9	accuracy_train	0.988338886244645
11751	rf10tree	9	10	accuracy_train	0.989052831984769
11752	rf10tree	9	11	accuracy_train	0.989290813898144
11753	rf10tree	9	12	accuracy_train	0.990004759638268
11754	rf10tree	9	13	accuracy_train	0.989528795811518
11755	rf10tree	9	14	accuracy_train	0.990242741551642
11756	rf10tree	9	15	accuracy_train	0.989290813898144
11757	rf10tree	9	16	accuracy_train	0.990718705378391
11758	rf10tree	9	17	accuracy_train	0.988338886244645
11759	rf10tree	9	18	accuracy_train	0.988814850071395
11760	rf10tree	9	19	accuracy_train	0.990242741551642
11761	rf20tree	10	0	roc_auc_ovo	0.976054784351159
11762	rf20tree	10	1	roc_auc_ovo	0.980504764034752
11763	rf20tree	10	2	roc_auc_ovo	0.974490818819012
11764	rf20tree	10	3	roc_auc_ovo	0.979753205568869
11765	rf20tree	10	4	roc_auc_ovo	0.976647738041539
11766	rf20tree	10	5	roc_auc_ovo	0.982616105836257
11767	rf20tree	10	6	roc_auc_ovo	0.974029762505436
11768	rf20tree	10	7	roc_auc_ovo	0.971652344811285
11769	rf20tree	10	8	roc_auc_ovo	0.979256762681934
11770	rf20tree	10	9	roc_auc_ovo	0.975171492481562
11771	rf20tree	10	10	roc_auc_ovo	0.978702733960796
11772	rf20tree	10	11	roc_auc_ovo	0.983059708027535
11773	rf20tree	10	12	roc_auc_ovo	0.984570609527019
11774	rf20tree	10	13	roc_auc_ovo	0.967476307642457
11775	rf20tree	10	14	roc_auc_ovo	0.97644443114998
11776	rf20tree	10	15	roc_auc_ovo	0.974414831173537
11777	rf20tree	10	16	roc_auc_ovo	0.978235802462693
11778	rf20tree	10	17	roc_auc_ovo	0.97135194962426
11779	rf20tree	10	18	roc_auc_ovo	0.979343006314325
11780	rf20tree	10	19	roc_auc_ovo	0.979636122510273
11781	rf20tree	10	0	roc_auc_ovr	0.976054784351159
11782	rf20tree	10	1	roc_auc_ovr	0.980504764034752
11783	rf20tree	10	2	roc_auc_ovr	0.974490818819012
11784	rf20tree	10	3	roc_auc_ovr	0.979753205568869
11785	rf20tree	10	4	roc_auc_ovr	0.976647738041539
11786	rf20tree	10	5	roc_auc_ovr	0.982616105836257
11787	rf20tree	10	6	roc_auc_ovr	0.974029762505436
11788	rf20tree	10	7	roc_auc_ovr	0.971652344811285
11789	rf20tree	10	8	roc_auc_ovr	0.979256762681934
11790	rf20tree	10	9	roc_auc_ovr	0.975171492481562
11791	rf20tree	10	10	roc_auc_ovr	0.978702733960796
11792	rf20tree	10	11	roc_auc_ovr	0.983059708027535
11793	rf20tree	10	12	roc_auc_ovr	0.984570609527019
11794	rf20tree	10	13	roc_auc_ovr	0.967476307642457
11795	rf20tree	10	14	roc_auc_ovr	0.97644443114998
11796	rf20tree	10	15	roc_auc_ovr	0.974414831173537
11797	rf20tree	10	16	roc_auc_ovr	0.978235802462693
11798	rf20tree	10	17	roc_auc_ovr	0.97135194962426
11799	rf20tree	10	18	roc_auc_ovr	0.979343006314325
11800	rf20tree	10	19	roc_auc_ovr	0.979636122510273
11801	rf20tree	10	0	accuracy	0.905781584582441
11802	rf20tree	10	1	accuracy	0.899357601713062
11803	rf20tree	10	2	accuracy	0.882226980728051
11804	rf20tree	10	3	accuracy	0.88865096359743
11805	rf20tree	10	4	accuracy	0.884368308351178
11806	rf20tree	10	5	accuracy	0.890792291220557
11807	rf20tree	10	6	accuracy	0.903640256959315
11808	rf20tree	10	7	accuracy	0.882226980728051
11809	rf20tree	10	8	accuracy	0.890792291220557
11810	rf20tree	10	9	accuracy	0.869379014989293
11811	rf20tree	10	10	accuracy	0.884368308351178
11812	rf20tree	10	11	accuracy	0.899357601713062
11813	rf20tree	10	12	accuracy	0.892933618843683
11814	rf20tree	10	13	accuracy	0.892933618843683
11815	rf20tree	10	14	accuracy	0.905781584582441
11816	rf20tree	10	15	accuracy	0.895074946466809
11817	rf20tree	10	16	accuracy	0.886509635974304
11818	rf20tree	10	17	accuracy	0.88865096359743
11819	rf20tree	10	18	accuracy	0.905781584582441
11820	rf20tree	10	19	accuracy	0.882226980728051
11821	rf20tree	10	0	roc_auc_ovo_train	0.999846630379552
11822	rf20tree	10	1	roc_auc_ovo_train	0.99985021264839
11823	rf20tree	10	2	roc_auc_ovo_train	0.999873870774726
11824	rf20tree	10	3	roc_auc_ovo_train	0.999825800700011
11825	rf20tree	10	4	roc_auc_ovo_train	0.999882879747522
11826	rf20tree	10	5	roc_auc_ovo_train	0.999847307594529
11827	rf20tree	10	6	roc_auc_ovo_train	0.999859064351816
11828	rf20tree	10	7	roc_auc_ovo_train	0.999855542544345
11829	rf20tree	10	8	roc_auc_ovo_train	0.999849162095305
11830	rf20tree	10	9	roc_auc_ovo_train	0.999846301066204
11831	rf20tree	10	10	roc_auc_ovo_train	0.999839629593657
11832	rf20tree	10	11	roc_auc_ovo_train	0.999810944977084
11833	rf20tree	10	12	roc_auc_ovo_train	0.99983289592704
11834	rf20tree	10	13	roc_auc_ovo_train	0.999830924510174
11835	rf20tree	10	14	roc_auc_ovo_train	0.999847426732693
11836	rf20tree	10	15	roc_auc_ovo_train	0.999882783255482
11837	rf20tree	10	16	roc_auc_ovo_train	0.999851120813182
11838	rf20tree	10	17	roc_auc_ovo_train	0.999850687204641
11839	rf20tree	10	18	roc_auc_ovo_train	0.999818651723007
11840	rf20tree	10	19	roc_auc_ovo_train	0.999919074190308
11841	rf20tree	10	0	roc_auc_ovr_train	0.999846630379552
11842	rf20tree	10	1	roc_auc_ovr_train	0.99985021264839
11843	rf20tree	10	2	roc_auc_ovr_train	0.999873870774726
11844	rf20tree	10	3	roc_auc_ovr_train	0.999825800700011
11845	rf20tree	10	4	roc_auc_ovr_train	0.999882879747522
11846	rf20tree	10	5	roc_auc_ovr_train	0.999847307594529
11847	rf20tree	10	6	roc_auc_ovr_train	0.999859064351816
11848	rf20tree	10	7	roc_auc_ovr_train	0.999855542544345
11849	rf20tree	10	8	roc_auc_ovr_train	0.999849162095305
11850	rf20tree	10	9	roc_auc_ovr_train	0.999846301066204
11851	rf20tree	10	10	roc_auc_ovr_train	0.999839629593657
11852	rf20tree	10	11	roc_auc_ovr_train	0.999810944977084
11853	rf20tree	10	12	roc_auc_ovr_train	0.99983289592704
11854	rf20tree	10	13	roc_auc_ovr_train	0.999830924510174
11855	rf20tree	10	14	roc_auc_ovr_train	0.999847426732693
11856	rf20tree	10	15	roc_auc_ovr_train	0.999882783255482
11857	rf20tree	10	16	roc_auc_ovr_train	0.999851120813182
11858	rf20tree	10	17	roc_auc_ovr_train	0.999850687204641
11859	rf20tree	10	18	roc_auc_ovr_train	0.999818651723007
11860	rf20tree	10	19	roc_auc_ovr_train	0.999919074190308
11861	rf20tree	10	0	accuracy_train	0.995954307472632
11862	rf20tree	10	1	accuracy_train	0.995002379819134
11863	rf20tree	10	2	accuracy_train	0.99428843407901
11864	rf20tree	10	3	accuracy_train	0.994050452165635
11865	rf20tree	10	4	accuracy_train	0.994050452165635
11866	rf20tree	10	5	accuracy_train	0.995954307472632
11867	rf20tree	10	6	accuracy_train	0.992860542598762
11868	rf20tree	10	7	accuracy_train	0.994764397905759
11869	rf20tree	10	8	accuracy_train	0.995002379819134
11870	rf20tree	10	9	accuracy_train	0.993574488338886
11871	rf20tree	10	10	accuracy_train	0.995002379819134
11872	rf20tree	10	11	accuracy_train	0.993098524512137
11873	rf20tree	10	12	accuracy_train	0.994050452165635
11874	rf20tree	10	13	accuracy_train	0.995240361732508
11875	rf20tree	10	14	accuracy_train	0.995240361732508
11876	rf20tree	10	15	accuracy_train	0.994526415992385
11877	rf20tree	10	16	accuracy_train	0.993812470252261
11878	rf20tree	10	17	accuracy_train	0.995478343645883
11879	rf20tree	10	18	accuracy_train	0.992384578772013
11880	rf20tree	10	19	accuracy_train	0.995954307472632
11881	rf20tree	11	0	roc_auc_ovo	0.985098704485138
11882	rf20tree	11	1	roc_auc_ovo	0.986034541222032
11883	rf20tree	11	2	roc_auc_ovo	0.971381509836159
11884	rf20tree	11	3	roc_auc_ovo	0.984167130607754
11885	rf20tree	11	4	roc_auc_ovo	0.979197456991406
11886	rf20tree	11	5	roc_auc_ovo	0.983693436298861
11887	rf20tree	11	6	roc_auc_ovo	0.978587023932646
11888	rf20tree	11	7	roc_auc_ovo	0.977938996296765
11889	rf20tree	11	8	roc_auc_ovo	0.986292643087626
11890	rf20tree	11	9	roc_auc_ovo	0.982042493542207
11891	rf20tree	11	10	roc_auc_ovo	0.977386516100643
11892	rf20tree	11	11	roc_auc_ovo	0.981629397844002
11893	rf20tree	11	12	roc_auc_ovo	0.988256694118888
11894	rf20tree	11	13	roc_auc_ovo	0.976500264111884
11895	rf20tree	11	14	roc_auc_ovo	0.979219866814249
11896	rf20tree	11	15	roc_auc_ovo	0.977754345358052
11897	rf20tree	11	16	roc_auc_ovo	0.978272298098248
11898	rf20tree	11	17	roc_auc_ovo	0.973124373530413
11899	rf20tree	11	18	roc_auc_ovo	0.981009964520164
11900	rf20tree	11	19	roc_auc_ovo	0.979111658794192
11901	rf20tree	11	0	roc_auc_ovr	0.985098704485138
11902	rf20tree	11	1	roc_auc_ovr	0.986034541222032
11903	rf20tree	11	2	roc_auc_ovr	0.971381509836159
11904	rf20tree	11	3	roc_auc_ovr	0.984167130607754
11905	rf20tree	11	4	roc_auc_ovr	0.979197456991406
11906	rf20tree	11	5	roc_auc_ovr	0.983693436298861
11907	rf20tree	11	6	roc_auc_ovr	0.978587023932646
11908	rf20tree	11	7	roc_auc_ovr	0.977938996296765
11909	rf20tree	11	8	roc_auc_ovr	0.986292643087626
11910	rf20tree	11	9	roc_auc_ovr	0.982042493542207
11911	rf20tree	11	10	roc_auc_ovr	0.977386516100643
11912	rf20tree	11	11	roc_auc_ovr	0.981629397844002
11913	rf20tree	11	12	roc_auc_ovr	0.988256694118888
11914	rf20tree	11	13	roc_auc_ovr	0.976500264111884
11915	rf20tree	11	14	roc_auc_ovr	0.979219866814249
11916	rf20tree	11	15	roc_auc_ovr	0.977754345358052
11917	rf20tree	11	16	roc_auc_ovr	0.978272298098248
11918	rf20tree	11	17	roc_auc_ovr	0.973124373530413
11919	rf20tree	11	18	roc_auc_ovr	0.981009964520164
11920	rf20tree	11	19	roc_auc_ovr	0.979111658794192
11921	rf20tree	11	0	accuracy	0.890792291220557
11922	rf20tree	11	1	accuracy	0.91220556745182
11923	rf20tree	11	2	accuracy	0.873661670235546
11924	rf20tree	11	3	accuracy	0.882226980728051
11925	rf20tree	11	4	accuracy	0.892933618843683
11926	rf20tree	11	5	accuracy	0.907922912205567
11927	rf20tree	11	6	accuracy	0.899357601713062
11928	rf20tree	11	7	accuracy	0.892933618843683
11929	rf20tree	11	8	accuracy	0.903640256959315
11930	rf20tree	11	9	accuracy	0.897216274089936
11931	rf20tree	11	10	accuracy	0.882226980728051
11932	rf20tree	11	11	accuracy	0.91220556745182
11933	rf20tree	11	12	accuracy	0.901498929336188
11934	rf20tree	11	13	accuracy	0.88865096359743
11935	rf20tree	11	14	accuracy	0.899357601713062
11936	rf20tree	11	15	accuracy	0.880085653104925
11937	rf20tree	11	16	accuracy	0.895074946466809
11938	rf20tree	11	17	accuracy	0.895074946466809
11939	rf20tree	11	18	accuracy	0.88865096359743
11940	rf20tree	11	19	accuracy	0.886509635974304
11941	rf20tree	11	0	roc_auc_ovo_train	0.999966069591639
11942	rf20tree	11	1	roc_auc_ovo_train	0.999952836773776
11943	rf20tree	11	2	roc_auc_ovo_train	0.999978889927605
11944	rf20tree	11	3	roc_auc_ovo_train	0.999940133833248
11945	rf20tree	11	4	roc_auc_ovo_train	0.999976167620697
11946	rf20tree	11	5	roc_auc_ovo_train	0.999965730854793
11947	rf20tree	11	6	roc_auc_ovo_train	0.999976647604096
11948	rf20tree	11	7	roc_auc_ovo_train	0.999966519766096
11949	rf20tree	11	8	roc_auc_ovo_train	0.999961495353909
11950	rf20tree	11	9	roc_auc_ovo_train	0.999958182316436
11951	rf20tree	11	10	roc_auc_ovo_train	0.999975169878545
11952	rf20tree	11	11	roc_auc_ovo_train	0.999948369858948
11953	rf20tree	11	12	roc_auc_ovo_train	0.999952247280965
11954	rf20tree	11	13	roc_auc_ovo_train	0.999965211532788
11955	rf20tree	11	14	roc_auc_ovo_train	0.999961725936855
11956	rf20tree	11	15	roc_auc_ovo_train	0.999978031272165
11957	rf20tree	11	16	roc_auc_ovo_train	0.999968286050657
11958	rf20tree	11	17	roc_auc_ovo_train	0.999962452496523
11959	rf20tree	11	18	roc_auc_ovo_train	0.999927664019947
11960	rf20tree	11	19	roc_auc_ovo_train	0.999972096916668
11961	rf20tree	11	0	roc_auc_ovr_train	0.999966069591639
11962	rf20tree	11	1	roc_auc_ovr_train	0.999952836773776
11963	rf20tree	11	2	roc_auc_ovr_train	0.999978889927605
11964	rf20tree	11	3	roc_auc_ovr_train	0.999940133833248
11965	rf20tree	11	4	roc_auc_ovr_train	0.999976167620697
11966	rf20tree	11	5	roc_auc_ovr_train	0.999965730854793
11967	rf20tree	11	6	roc_auc_ovr_train	0.999976647604096
11968	rf20tree	11	7	roc_auc_ovr_train	0.999966519766096
11969	rf20tree	11	8	roc_auc_ovr_train	0.999961495353909
11970	rf20tree	11	9	roc_auc_ovr_train	0.999958182316436
11971	rf20tree	11	10	roc_auc_ovr_train	0.999975169878545
11972	rf20tree	11	11	roc_auc_ovr_train	0.999948369858948
11973	rf20tree	11	12	roc_auc_ovr_train	0.999952247280965
11974	rf20tree	11	13	roc_auc_ovr_train	0.999965211532788
11975	rf20tree	11	14	roc_auc_ovr_train	0.999961725936855
11976	rf20tree	11	15	roc_auc_ovr_train	0.999978031272165
11977	rf20tree	11	16	roc_auc_ovr_train	0.999968286050657
11978	rf20tree	11	17	roc_auc_ovr_train	0.999962452496523
11979	rf20tree	11	18	roc_auc_ovr_train	0.999927664019947
11980	rf20tree	11	19	roc_auc_ovr_train	0.999972096916668
11981	rf20tree	11	0	accuracy_train	0.996192289386007
11982	rf20tree	11	1	accuracy_train	0.996668253212756
11983	rf20tree	11	2	accuracy_train	0.996668253212756
11984	rf20tree	11	3	accuracy_train	0.995478343645883
11985	rf20tree	11	4	accuracy_train	0.99738219895288
11986	rf20tree	11	5	accuracy_train	0.996668253212756
11987	rf20tree	11	6	accuracy_train	0.995002379819134
11988	rf20tree	11	7	accuracy_train	0.997144217039505
11989	rf20tree	11	8	accuracy_train	0.996668253212756
11990	rf20tree	11	9	accuracy_train	0.996192289386007
11991	rf20tree	11	10	accuracy_train	0.997620180866254
11992	rf20tree	11	11	accuracy_train	0.996192289386007
11993	rf20tree	11	12	accuracy_train	0.996430271299381
11994	rf20tree	11	13	accuracy_train	0.997144217039505
11995	rf20tree	11	14	accuracy_train	0.99738219895288
11996	rf20tree	11	15	accuracy_train	0.997620180866254
11997	rf20tree	11	16	accuracy_train	0.997620180866254
11998	rf20tree	11	17	accuracy_train	0.99690623512613
11999	rf20tree	11	18	accuracy_train	0.994526415992385
12000	rf20tree	11	19	accuracy_train	0.99738219895288
12001	rf20tree	12	0	roc_auc_ovo	0.983018180235315
12002	rf20tree	12	1	roc_auc_ovo	0.984619827103404
12003	rf20tree	12	2	roc_auc_ovo	0.977273980716623
12004	rf20tree	12	3	roc_auc_ovo	0.980440867861252
12005	rf20tree	12	4	roc_auc_ovo	0.977871603475986
12006	rf20tree	12	5	roc_auc_ovo	0.987184994777159
12007	rf20tree	12	6	roc_auc_ovo	0.980161328171532
12008	rf20tree	12	7	roc_auc_ovo	0.978590710139011
12009	rf20tree	12	8	roc_auc_ovo	0.982650046907809
12010	rf20tree	12	9	roc_auc_ovo	0.98108204714619
12011	rf20tree	12	10	roc_auc_ovo	0.974254689126297
12012	rf20tree	12	11	roc_auc_ovo	0.984573279899426
12013	rf20tree	12	12	roc_auc_ovo	0.98873706273083
12014	rf20tree	12	13	roc_auc_ovo	0.979911274923526
12015	rf20tree	12	14	roc_auc_ovo	0.982023848160741
12016	rf20tree	12	15	roc_auc_ovo	0.976596057993173
12017	rf20tree	12	16	roc_auc_ovo	0.981993171390038
12018	rf20tree	12	17	roc_auc_ovo	0.974903611599315
12019	rf20tree	12	18	roc_auc_ovo	0.981673958176613
12020	rf20tree	12	19	roc_auc_ovo	0.980342393835467
12021	rf20tree	12	0	roc_auc_ovr	0.983018180235315
12022	rf20tree	12	1	roc_auc_ovr	0.984619827103404
12023	rf20tree	12	2	roc_auc_ovr	0.977273980716623
12024	rf20tree	12	3	roc_auc_ovr	0.980440867861252
12025	rf20tree	12	4	roc_auc_ovr	0.977871603475986
12026	rf20tree	12	5	roc_auc_ovr	0.987184994777159
12027	rf20tree	12	6	roc_auc_ovr	0.980161328171532
12028	rf20tree	12	7	roc_auc_ovr	0.978590710139011
12029	rf20tree	12	8	roc_auc_ovr	0.982650046907809
12030	rf20tree	12	9	roc_auc_ovr	0.98108204714619
12031	rf20tree	12	10	roc_auc_ovr	0.974254689126297
12032	rf20tree	12	11	roc_auc_ovr	0.984573279899426
12033	rf20tree	12	12	roc_auc_ovr	0.98873706273083
12034	rf20tree	12	13	roc_auc_ovr	0.979911274923526
12035	rf20tree	12	14	roc_auc_ovr	0.982023848160741
12036	rf20tree	12	15	roc_auc_ovr	0.976596057993173
12037	rf20tree	12	16	roc_auc_ovr	0.981993171390038
12038	rf20tree	12	17	roc_auc_ovr	0.974903611599315
12039	rf20tree	12	18	roc_auc_ovr	0.981673958176613
12040	rf20tree	12	19	roc_auc_ovr	0.980342393835467
12041	rf20tree	12	0	accuracy	0.897216274089936
12042	rf20tree	12	1	accuracy	0.895074946466809
12043	rf20tree	12	2	accuracy	0.886509635974304
12044	rf20tree	12	3	accuracy	0.886509635974304
12045	rf20tree	12	4	accuracy	0.899357601713062
12046	rf20tree	12	5	accuracy	0.895074946466809
12047	rf20tree	12	6	accuracy	0.901498929336188
12048	rf20tree	12	7	accuracy	0.875802997858672
12049	rf20tree	12	8	accuracy	0.907922912205567
12050	rf20tree	12	9	accuracy	0.88865096359743
12051	rf20tree	12	10	accuracy	0.895074946466809
12052	rf20tree	12	11	accuracy	0.910064239828694
12053	rf20tree	12	12	accuracy	0.910064239828694
12054	rf20tree	12	13	accuracy	0.886509635974304
12055	rf20tree	12	14	accuracy	0.901498929336188
12056	rf20tree	12	15	accuracy	0.890792291220557
12057	rf20tree	12	16	accuracy	0.907922912205567
12058	rf20tree	12	17	accuracy	0.884368308351178
12059	rf20tree	12	18	accuracy	0.899357601713062
12060	rf20tree	12	19	accuracy	0.899357601713062
12061	rf20tree	12	0	roc_auc_ovo_train	0.999966339014196
12062	rf20tree	12	1	roc_auc_ovo_train	0.999956369368891
12063	rf20tree	12	2	roc_auc_ovo_train	0.999976667839112
12064	rf20tree	12	3	roc_auc_ovo_train	0.999952715500365
12065	rf20tree	12	4	roc_auc_ovo_train	0.99998027406684
12066	rf20tree	12	5	roc_auc_ovo_train	0.999966042913363
12067	rf20tree	12	6	roc_auc_ovo_train	0.999968843199848
12068	rf20tree	12	7	roc_auc_ovo_train	0.999966546086381
12069	rf20tree	12	8	roc_auc_ovo_train	0.999965156128112
12070	rf20tree	12	9	roc_auc_ovo_train	0.999957108647846
12071	rf20tree	12	10	roc_auc_ovo_train	0.99997401395168
12072	rf20tree	12	11	roc_auc_ovo_train	0.999943328977161
12073	rf20tree	12	12	roc_auc_ovo_train	0.999946623665302
12074	rf20tree	12	13	roc_auc_ovo_train	0.999968400345546
12075	rf20tree	12	14	roc_auc_ovo_train	0.999959637923728
12076	rf20tree	12	15	roc_auc_ovo_train	0.999968766656484
12077	rf20tree	12	16	roc_auc_ovo_train	0.999967291290338
12078	rf20tree	12	17	roc_auc_ovo_train	0.999970315064399
12079	rf20tree	12	18	roc_auc_ovo_train	0.999933361690399
12080	rf20tree	12	19	roc_auc_ovo_train	0.999974169221249
12081	rf20tree	12	0	roc_auc_ovr_train	0.999966339014196
12082	rf20tree	12	1	roc_auc_ovr_train	0.999956369368891
12083	rf20tree	12	2	roc_auc_ovr_train	0.999976667839112
12084	rf20tree	12	3	roc_auc_ovr_train	0.999952715500365
12085	rf20tree	12	4	roc_auc_ovr_train	0.99998027406684
12086	rf20tree	12	5	roc_auc_ovr_train	0.999966042913363
12087	rf20tree	12	6	roc_auc_ovr_train	0.999968843199848
12088	rf20tree	12	7	roc_auc_ovr_train	0.999966546086381
12089	rf20tree	12	8	roc_auc_ovr_train	0.999965156128112
12090	rf20tree	12	9	roc_auc_ovr_train	0.999957108647846
12091	rf20tree	12	10	roc_auc_ovr_train	0.99997401395168
12092	rf20tree	12	11	roc_auc_ovr_train	0.999943328977161
12093	rf20tree	12	12	roc_auc_ovr_train	0.999946623665302
12094	rf20tree	12	13	roc_auc_ovr_train	0.999968400345546
12095	rf20tree	12	14	roc_auc_ovr_train	0.999959637923728
12096	rf20tree	12	15	roc_auc_ovr_train	0.999968766656484
12097	rf20tree	12	16	roc_auc_ovr_train	0.999967291290338
12098	rf20tree	12	17	roc_auc_ovr_train	0.999970315064399
12099	rf20tree	12	18	roc_auc_ovr_train	0.999933361690399
12100	rf20tree	12	19	roc_auc_ovr_train	0.999974169221249
12101	rf20tree	12	0	accuracy_train	0.996192289386007
12102	rf20tree	12	1	accuracy_train	0.997144217039505
12103	rf20tree	12	2	accuracy_train	0.996668253212756
12104	rf20tree	12	3	accuracy_train	0.996668253212756
12105	rf20tree	12	4	accuracy_train	0.996430271299381
12106	rf20tree	12	5	accuracy_train	0.996430271299381
12107	rf20tree	12	6	accuracy_train	0.994526415992385
12108	rf20tree	12	7	accuracy_train	0.996668253212756
12109	rf20tree	12	8	accuracy_train	0.99690623512613
12110	rf20tree	12	9	accuracy_train	0.995478343645883
12111	rf20tree	12	10	accuracy_train	0.997144217039505
12112	rf20tree	12	11	accuracy_train	0.994764397905759
12113	rf20tree	12	12	accuracy_train	0.996668253212756
12114	rf20tree	12	13	accuracy_train	0.997620180866254
12115	rf20tree	12	14	accuracy_train	0.99690623512613
12116	rf20tree	12	15	accuracy_train	0.996430271299381
12117	rf20tree	12	16	accuracy_train	0.996430271299381
12118	rf20tree	12	17	accuracy_train	0.99738219895288
12119	rf20tree	12	18	accuracy_train	0.994526415992385
12120	rf20tree	12	19	accuracy_train	0.996668253212756
12121	rf20tree	13	0	roc_auc_ovo	0.980103373013151
12122	rf20tree	13	1	roc_auc_ovo	0.985445189849098
12123	rf20tree	13	2	roc_auc_ovo	0.979825643093336
12124	rf20tree	13	3	roc_auc_ovo	0.984431228862674
12125	rf20tree	13	4	roc_auc_ovo	0.982185184513841
12126	rf20tree	13	5	roc_auc_ovo	0.98976018059281
12127	rf20tree	13	6	roc_auc_ovo	0.982954554823642
12128	rf20tree	13	7	roc_auc_ovo	0.977210453207828
12129	rf20tree	13	8	roc_auc_ovo	0.986837009952272
12130	rf20tree	13	9	roc_auc_ovo	0.98743234490289
12131	rf20tree	13	10	roc_auc_ovo	0.983135409534107
12132	rf20tree	13	11	roc_auc_ovo	0.989194655398902
12133	rf20tree	13	12	roc_auc_ovo	0.98834330725696
12134	rf20tree	13	13	roc_auc_ovo	0.979499334151282
12135	rf20tree	13	14	roc_auc_ovo	0.980019771878549
12136	rf20tree	13	15	roc_auc_ovo	0.975590494324726
12137	rf20tree	13	16	roc_auc_ovo	0.981960915866273
12138	rf20tree	13	17	roc_auc_ovo	0.969832036783959
12139	rf20tree	13	18	roc_auc_ovo	0.98431315555463
12140	rf20tree	13	19	roc_auc_ovo	0.984473534287227
12141	rf20tree	13	0	roc_auc_ovr	0.980103373013151
12142	rf20tree	13	1	roc_auc_ovr	0.985445189849098
12143	rf20tree	13	2	roc_auc_ovr	0.979825643093336
12144	rf20tree	13	3	roc_auc_ovr	0.984431228862674
12145	rf20tree	13	4	roc_auc_ovr	0.982185184513841
12146	rf20tree	13	5	roc_auc_ovr	0.98976018059281
12147	rf20tree	13	6	roc_auc_ovr	0.982954554823642
12148	rf20tree	13	7	roc_auc_ovr	0.977210453207828
12149	rf20tree	13	8	roc_auc_ovr	0.986837009952272
12150	rf20tree	13	9	roc_auc_ovr	0.98743234490289
12151	rf20tree	13	10	roc_auc_ovr	0.983135409534107
12152	rf20tree	13	11	roc_auc_ovr	0.989194655398902
12153	rf20tree	13	12	roc_auc_ovr	0.98834330725696
12154	rf20tree	13	13	roc_auc_ovr	0.979499334151282
12155	rf20tree	13	14	roc_auc_ovr	0.980019771878549
12156	rf20tree	13	15	roc_auc_ovr	0.975590494324726
12157	rf20tree	13	16	roc_auc_ovr	0.981960915866273
12158	rf20tree	13	17	roc_auc_ovr	0.969832036783959
12159	rf20tree	13	18	roc_auc_ovr	0.98431315555463
12160	rf20tree	13	19	roc_auc_ovr	0.984473534287227
12161	rf20tree	13	0	accuracy	0.892933618843683
12162	rf20tree	13	1	accuracy	0.914346895074946
12163	rf20tree	13	2	accuracy	0.880085653104925
12164	rf20tree	13	3	accuracy	0.91220556745182
12165	rf20tree	13	4	accuracy	0.892933618843683
12166	rf20tree	13	5	accuracy	0.916488222698073
12167	rf20tree	13	6	accuracy	0.907922912205567
12168	rf20tree	13	7	accuracy	0.907922912205567
12169	rf20tree	13	8	accuracy	0.907922912205567
12170	rf20tree	13	9	accuracy	0.907922912205567
12171	rf20tree	13	10	accuracy	0.88865096359743
12172	rf20tree	13	11	accuracy	0.927194860813705
12173	rf20tree	13	12	accuracy	0.922912205567452
12174	rf20tree	13	13	accuracy	0.905781584582441
12175	rf20tree	13	14	accuracy	0.903640256959315
12176	rf20tree	13	15	accuracy	0.892933618843683
12177	rf20tree	13	16	accuracy	0.907922912205567
12178	rf20tree	13	17	accuracy	0.882226980728051
12179	rf20tree	13	18	accuracy	0.907922912205567
12180	rf20tree	13	19	accuracy	0.899357601713062
12181	rf20tree	13	0	roc_auc_ovo_train	0.999990104262682
12182	rf20tree	13	1	roc_auc_ovo_train	0.999985900047291
12183	rf20tree	13	2	roc_auc_ovo_train	0.999993092609631
12184	rf20tree	13	3	roc_auc_ovo_train	0.999983277313391
12185	rf20tree	13	4	roc_auc_ovo_train	0.999995498271141
12186	rf20tree	13	5	roc_auc_ovo_train	0.999993500625888
12187	rf20tree	13	6	roc_auc_ovo_train	0.999983211024551
12188	rf20tree	13	7	roc_auc_ovo_train	0.99999163686695
12189	rf20tree	13	8	roc_auc_ovo_train	0.999987061295077
12190	rf20tree	13	9	roc_auc_ovo_train	0.999987458861874
12191	rf20tree	13	10	roc_auc_ovo_train	0.999990744908122
12192	rf20tree	13	11	roc_auc_ovo_train	0.999977718568878
12193	rf20tree	13	12	roc_auc_ovo_train	0.999987192974076
12194	rf20tree	13	13	roc_auc_ovo_train	0.999994701491818
12195	rf20tree	13	14	roc_auc_ovo_train	0.999991070798073
12196	rf20tree	13	15	roc_auc_ovo_train	0.999989233063049
12197	rf20tree	13	16	roc_auc_ovo_train	0.999994768902062
12198	rf20tree	13	17	roc_auc_ovo_train	0.999993862670072
12199	rf20tree	13	18	roc_auc_ovo_train	0.999984992491673
12200	rf20tree	13	19	roc_auc_ovo_train	0.999991970037191
12201	rf20tree	13	0	roc_auc_ovr_train	0.999990104262682
12202	rf20tree	13	1	roc_auc_ovr_train	0.999985900047291
12203	rf20tree	13	2	roc_auc_ovr_train	0.999993092609631
12204	rf20tree	13	3	roc_auc_ovr_train	0.999983277313391
12205	rf20tree	13	4	roc_auc_ovr_train	0.999995498271141
12206	rf20tree	13	5	roc_auc_ovr_train	0.999993500625888
12207	rf20tree	13	6	roc_auc_ovr_train	0.999983211024551
12208	rf20tree	13	7	roc_auc_ovr_train	0.99999163686695
12209	rf20tree	13	8	roc_auc_ovr_train	0.999987061295077
12210	rf20tree	13	9	roc_auc_ovr_train	0.999987458861874
12211	rf20tree	13	10	roc_auc_ovr_train	0.999990744908122
12212	rf20tree	13	11	roc_auc_ovr_train	0.999977718568878
12213	rf20tree	13	12	roc_auc_ovr_train	0.999987192974076
12214	rf20tree	13	13	roc_auc_ovr_train	0.999994701491818
12215	rf20tree	13	14	roc_auc_ovr_train	0.999991070798073
12216	rf20tree	13	15	roc_auc_ovr_train	0.999989233063049
12217	rf20tree	13	16	roc_auc_ovr_train	0.999994768902062
12218	rf20tree	13	17	roc_auc_ovr_train	0.999993862670072
12219	rf20tree	13	18	roc_auc_ovr_train	0.999984992491673
12220	rf20tree	13	19	roc_auc_ovr_train	0.999991970037191
12221	rf20tree	13	0	accuracy_train	0.99738219895288
12222	rf20tree	13	1	accuracy_train	0.997620180866254
12223	rf20tree	13	2	accuracy_train	0.997858162779629
12224	rf20tree	13	3	accuracy_train	0.99738219895288
12225	rf20tree	13	4	accuracy_train	0.997858162779629
12226	rf20tree	13	5	accuracy_train	0.99738219895288
12227	rf20tree	13	6	accuracy_train	0.996192289386007
12228	rf20tree	13	7	accuracy_train	0.998572108519753
12229	rf20tree	13	8	accuracy_train	0.99738219895288
12230	rf20tree	13	9	accuracy_train	0.997620180866254
12231	rf20tree	13	10	accuracy_train	0.997144217039505
12232	rf20tree	13	11	accuracy_train	0.995716325559257
12233	rf20tree	13	12	accuracy_train	0.99738219895288
12234	rf20tree	13	13	accuracy_train	0.998810090433127
12235	rf20tree	13	14	accuracy_train	0.998334126606378
12236	rf20tree	13	15	accuracy_train	0.99690623512613
12237	rf20tree	13	16	accuracy_train	0.998096144693003
12238	rf20tree	13	17	accuracy_train	0.999048072346502
12239	rf20tree	13	18	accuracy_train	0.997620180866254
12240	rf20tree	13	19	accuracy_train	0.998334126606378
12241	rf20tree	14	0	roc_auc_ovo	0.985921729076915
12242	rf20tree	14	1	roc_auc_ovo	0.983912882352055
12243	rf20tree	14	2	roc_auc_ovo	0.978932648174816
12244	rf20tree	14	3	roc_auc_ovo	0.985391677382995
12245	rf20tree	14	4	roc_auc_ovo	0.983758322756976
12246	rf20tree	14	5	roc_auc_ovo	0.987934555686671
12247	rf20tree	14	6	roc_auc_ovo	0.980736565502912
12248	rf20tree	14	7	roc_auc_ovo	0.979971709444079
12249	rf20tree	14	8	roc_auc_ovo	0.98859366036895
12250	rf20tree	14	9	roc_auc_ovo	0.984761691347325
12251	rf20tree	14	10	roc_auc_ovo	0.9810178686161
12252	rf20tree	14	11	roc_auc_ovo	0.988710092763911
12253	rf20tree	14	12	roc_auc_ovo	0.990044672697612
12254	rf20tree	14	13	roc_auc_ovo	0.979158418348141
12255	rf20tree	14	14	roc_auc_ovo	0.982290734223356
12256	rf20tree	14	15	roc_auc_ovo	0.976742423211143
12257	rf20tree	14	16	roc_auc_ovo	0.986641044919375
12258	rf20tree	14	17	roc_auc_ovo	0.974579845784655
12259	rf20tree	14	18	roc_auc_ovo	0.985448535780906
12260	rf20tree	14	19	roc_auc_ovo	0.986019258349224
12261	rf20tree	14	0	roc_auc_ovr	0.985921729076915
12262	rf20tree	14	1	roc_auc_ovr	0.983912882352055
12263	rf20tree	14	2	roc_auc_ovr	0.978932648174816
12264	rf20tree	14	3	roc_auc_ovr	0.985391677382995
12265	rf20tree	14	4	roc_auc_ovr	0.983758322756976
12266	rf20tree	14	5	roc_auc_ovr	0.987934555686671
12267	rf20tree	14	6	roc_auc_ovr	0.980736565502912
12268	rf20tree	14	7	roc_auc_ovr	0.979971709444079
12269	rf20tree	14	8	roc_auc_ovr	0.98859366036895
12270	rf20tree	14	9	roc_auc_ovr	0.984761691347325
12271	rf20tree	14	10	roc_auc_ovr	0.9810178686161
12272	rf20tree	14	11	roc_auc_ovr	0.988710092763911
12273	rf20tree	14	12	roc_auc_ovr	0.990044672697612
12274	rf20tree	14	13	roc_auc_ovr	0.979158418348141
12275	rf20tree	14	14	roc_auc_ovr	0.982290734223356
12276	rf20tree	14	15	roc_auc_ovr	0.976742423211143
12277	rf20tree	14	16	roc_auc_ovr	0.986641044919375
12278	rf20tree	14	17	roc_auc_ovr	0.974579845784655
12279	rf20tree	14	18	roc_auc_ovr	0.985448535780906
12280	rf20tree	14	19	roc_auc_ovr	0.986019258349224
12281	rf20tree	14	0	accuracy	0.910064239828694
12282	rf20tree	14	1	accuracy	0.907922912205567
12283	rf20tree	14	2	accuracy	0.88865096359743
12284	rf20tree	14	3	accuracy	0.899357601713062
12285	rf20tree	14	4	accuracy	0.892933618843683
12286	rf20tree	14	5	accuracy	0.903640256959315
12287	rf20tree	14	6	accuracy	0.914346895074946
12288	rf20tree	14	7	accuracy	0.895074946466809
12289	rf20tree	14	8	accuracy	0.916488222698073
12290	rf20tree	14	9	accuracy	0.901498929336188
12291	rf20tree	14	10	accuracy	0.88865096359743
12292	rf20tree	14	11	accuracy	0.922912205567452
12293	rf20tree	14	12	accuracy	0.927194860813705
12294	rf20tree	14	13	accuracy	0.901498929336188
12295	rf20tree	14	14	accuracy	0.910064239828694
12296	rf20tree	14	15	accuracy	0.899357601713062
12297	rf20tree	14	16	accuracy	0.907922912205567
12298	rf20tree	14	17	accuracy	0.880085653104925
12299	rf20tree	14	18	accuracy	0.91220556745182
12300	rf20tree	14	19	accuracy	0.897216274089936
12301	rf20tree	14	0	roc_auc_ovo_train	0.999994720324989
12302	rf20tree	14	1	roc_auc_ovo_train	0.999984628370429
12303	rf20tree	14	2	roc_auc_ovo_train	0.999990139915378
12304	rf20tree	14	3	roc_auc_ovo_train	0.999986765162142
12305	rf20tree	14	4	roc_auc_ovo_train	0.999990358319931
12306	rf20tree	14	5	roc_auc_ovo_train	0.999993710825227
12307	rf20tree	14	6	roc_auc_ovo_train	0.999983833307408
12308	rf20tree	14	7	roc_auc_ovo_train	0.999986585239218
12309	rf20tree	14	8	roc_auc_ovo_train	0.999996660225264
12310	rf20tree	14	9	roc_auc_ovo_train	0.999988916465583
12311	rf20tree	14	10	roc_auc_ovo_train	0.9999942839584
12312	rf20tree	14	11	roc_auc_ovo_train	0.999982216165051
12313	rf20tree	14	12	roc_auc_ovo_train	0.999981239137251
12314	rf20tree	14	13	roc_auc_ovo_train	0.999995017190844
12315	rf20tree	14	14	roc_auc_ovo_train	0.999982476201171
12316	rf20tree	14	15	roc_auc_ovo_train	0.999989281632975
12317	rf20tree	14	16	roc_auc_ovo_train	0.999993220670872
12318	rf20tree	14	17	roc_auc_ovo_train	0.999995329606935
12319	rf20tree	14	18	roc_auc_ovo_train	0.999985265124123
12320	rf20tree	14	19	roc_auc_ovo_train	0.999992648750326
12321	rf20tree	14	0	roc_auc_ovr_train	0.999994720324989
12322	rf20tree	14	1	roc_auc_ovr_train	0.999984628370429
12323	rf20tree	14	2	roc_auc_ovr_train	0.999990139915378
12324	rf20tree	14	3	roc_auc_ovr_train	0.999986765162142
12325	rf20tree	14	4	roc_auc_ovr_train	0.999990358319931
12326	rf20tree	14	5	roc_auc_ovr_train	0.999993710825227
12327	rf20tree	14	6	roc_auc_ovr_train	0.999983833307408
12328	rf20tree	14	7	roc_auc_ovr_train	0.999986585239218
12329	rf20tree	14	8	roc_auc_ovr_train	0.999996660225264
12330	rf20tree	14	9	roc_auc_ovr_train	0.999988916465583
12331	rf20tree	14	10	roc_auc_ovr_train	0.9999942839584
12332	rf20tree	14	11	roc_auc_ovr_train	0.999982216165051
12333	rf20tree	14	12	roc_auc_ovr_train	0.999981239137251
12334	rf20tree	14	13	roc_auc_ovr_train	0.999995017190844
12335	rf20tree	14	14	roc_auc_ovr_train	0.999982476201171
12336	rf20tree	14	15	roc_auc_ovr_train	0.999989281632975
12337	rf20tree	14	16	roc_auc_ovr_train	0.999993220670872
12338	rf20tree	14	17	roc_auc_ovr_train	0.999995329606935
12339	rf20tree	14	18	roc_auc_ovr_train	0.999985265124123
12340	rf20tree	14	19	roc_auc_ovr_train	0.999992648750326
12341	rf20tree	14	0	accuracy_train	0.998334126606378
12342	rf20tree	14	1	accuracy_train	0.998334126606378
12343	rf20tree	14	2	accuracy_train	0.997620180866254
12344	rf20tree	14	3	accuracy_train	0.99738219895288
12345	rf20tree	14	4	accuracy_train	0.998096144693003
12346	rf20tree	14	5	accuracy_train	0.998334126606378
12347	rf20tree	14	6	accuracy_train	0.996430271299381
12348	rf20tree	14	7	accuracy_train	0.996430271299381
12349	rf20tree	14	8	accuracy_train	0.998096144693003
12350	rf20tree	14	9	accuracy_train	0.996668253212756
12351	rf20tree	14	10	accuracy_train	0.997858162779629
12352	rf20tree	14	11	accuracy_train	0.996668253212756
12353	rf20tree	14	12	accuracy_train	0.997620180866254
12354	rf20tree	14	13	accuracy_train	0.998096144693003
12355	rf20tree	14	14	accuracy_train	0.997620180866254
12356	rf20tree	14	15	accuracy_train	0.997620180866254
12357	rf20tree	14	16	accuracy_train	0.99738219895288
12358	rf20tree	14	17	accuracy_train	0.998096144693003
12359	rf20tree	14	18	accuracy_train	0.997144217039505
12360	rf20tree	14	19	accuracy_train	0.998810090433127
12361	rf20tree	15	0	roc_auc_ovo	0.983554042903061
12362	rf20tree	15	1	roc_auc_ovo	0.989160271224857
12363	rf20tree	15	2	roc_auc_ovo	0.978906942920446
12364	rf20tree	15	3	roc_auc_ovo	0.987277725615331
12365	rf20tree	15	4	roc_auc_ovo	0.981773647152248
12366	rf20tree	15	5	roc_auc_ovo	0.985764446448442
12367	rf20tree	15	6	roc_auc_ovo	0.984215466298542
12368	rf20tree	15	7	roc_auc_ovo	0.979884625525709
12369	rf20tree	15	8	roc_auc_ovo	0.985607347565718
12370	rf20tree	15	9	roc_auc_ovo	0.981683470225226
12371	rf20tree	15	10	roc_auc_ovo	0.980904351166239
12372	rf20tree	15	11	roc_auc_ovo	0.988377431242439
12373	rf20tree	15	12	roc_auc_ovo	0.987990426857579
12374	rf20tree	15	13	roc_auc_ovo	0.977341783502476
12375	rf20tree	15	14	roc_auc_ovo	0.980699111775474
12376	rf20tree	15	15	roc_auc_ovo	0.974360170647482
12377	rf20tree	15	16	roc_auc_ovo	0.988581359333527
12378	rf20tree	15	17	roc_auc_ovo	0.977346171981919
12379	rf20tree	15	18	roc_auc_ovo	0.987178094491816
12380	rf20tree	15	19	roc_auc_ovo	0.985203457629909
12381	rf20tree	15	0	roc_auc_ovr	0.983554042903061
12382	rf20tree	15	1	roc_auc_ovr	0.989160271224857
12383	rf20tree	15	2	roc_auc_ovr	0.978906942920446
12384	rf20tree	15	3	roc_auc_ovr	0.987277725615331
12385	rf20tree	15	4	roc_auc_ovr	0.981773647152248
12386	rf20tree	15	5	roc_auc_ovr	0.985764446448442
12387	rf20tree	15	6	roc_auc_ovr	0.984215466298542
12388	rf20tree	15	7	roc_auc_ovr	0.979884625525709
12389	rf20tree	15	8	roc_auc_ovr	0.985607347565718
12390	rf20tree	15	9	roc_auc_ovr	0.981683470225226
12391	rf20tree	15	10	roc_auc_ovr	0.980904351166239
12392	rf20tree	15	11	roc_auc_ovr	0.988377431242439
12393	rf20tree	15	12	roc_auc_ovr	0.987990426857579
12394	rf20tree	15	13	roc_auc_ovr	0.977341783502476
12395	rf20tree	15	14	roc_auc_ovr	0.980699111775474
12396	rf20tree	15	15	roc_auc_ovr	0.974360170647482
12397	rf20tree	15	16	roc_auc_ovr	0.988581359333527
12398	rf20tree	15	17	roc_auc_ovr	0.977346171981919
12399	rf20tree	15	18	roc_auc_ovr	0.987178094491816
12400	rf20tree	15	19	roc_auc_ovr	0.985203457629909
12401	rf20tree	15	0	accuracy	0.901498929336188
12402	rf20tree	15	1	accuracy	0.907922912205567
12403	rf20tree	15	2	accuracy	0.884368308351178
12404	rf20tree	15	3	accuracy	0.905781584582441
12405	rf20tree	15	4	accuracy	0.905781584582441
12406	rf20tree	15	5	accuracy	0.903640256959315
12407	rf20tree	15	6	accuracy	0.905781584582441
12408	rf20tree	15	7	accuracy	0.892933618843683
12409	rf20tree	15	8	accuracy	0.905781584582441
12410	rf20tree	15	9	accuracy	0.890792291220557
12411	rf20tree	15	10	accuracy	0.892933618843683
12412	rf20tree	15	11	accuracy	0.918629550321199
12413	rf20tree	15	12	accuracy	0.914346895074946
12414	rf20tree	15	13	accuracy	0.901498929336188
12415	rf20tree	15	14	accuracy	0.922912205567452
12416	rf20tree	15	15	accuracy	0.897216274089936
12417	rf20tree	15	16	accuracy	0.905781584582441
12418	rf20tree	15	17	accuracy	0.877944325481799
12419	rf20tree	15	18	accuracy	0.899357601713062
12420	rf20tree	15	19	accuracy	0.897216274089936
12421	rf20tree	15	0	roc_auc_ovo_train	0.9999921563705
12422	rf20tree	15	1	roc_auc_ovo_train	0.9999888592982
12423	rf20tree	15	2	roc_auc_ovo_train	0.999986702779037
12424	rf20tree	15	3	roc_auc_ovo_train	0.999982159861951
12425	rf20tree	15	4	roc_auc_ovo_train	0.999993108140072
12426	rf20tree	15	5	roc_auc_ovo_train	0.99999129419897
12427	rf20tree	15	6	roc_auc_ovo_train	0.999981268701387
12428	rf20tree	15	7	roc_auc_ovo_train	0.999984040170536
12429	rf20tree	15	8	roc_auc_ovo_train	0.999987216810084
12430	rf20tree	15	9	roc_auc_ovo_train	0.999990231248765
12431	rf20tree	15	10	roc_auc_ovo_train	0.999994735671117
12432	rf20tree	15	11	roc_auc_ovo_train	0.999970695242596
12433	rf20tree	15	12	roc_auc_ovo_train	0.999982504149316
12434	rf20tree	15	13	roc_auc_ovo_train	0.99999360369719
12435	rf20tree	15	14	roc_auc_ovo_train	0.999987940708727
12436	rf20tree	15	15	roc_auc_ovo_train	0.999991769979639
12437	rf20tree	15	16	roc_auc_ovo_train	0.999990644650189
12438	rf20tree	15	17	roc_auc_ovo_train	0.999993318347854
12439	rf20tree	15	18	roc_auc_ovo_train	0.999984442674629
12440	rf20tree	15	19	roc_auc_ovo_train	0.999995825407142
12441	rf20tree	15	0	roc_auc_ovr_train	0.9999921563705
12442	rf20tree	15	1	roc_auc_ovr_train	0.9999888592982
12443	rf20tree	15	2	roc_auc_ovr_train	0.999986702779037
12444	rf20tree	15	3	roc_auc_ovr_train	0.999982159861951
12445	rf20tree	15	4	roc_auc_ovr_train	0.999993108140072
12446	rf20tree	15	5	roc_auc_ovr_train	0.99999129419897
12447	rf20tree	15	6	roc_auc_ovr_train	0.999981268701387
12448	rf20tree	15	7	roc_auc_ovr_train	0.999984040170536
12449	rf20tree	15	8	roc_auc_ovr_train	0.999987216810084
12450	rf20tree	15	9	roc_auc_ovr_train	0.999990231248765
12451	rf20tree	15	10	roc_auc_ovr_train	0.999994735671117
12452	rf20tree	15	11	roc_auc_ovr_train	0.999970695242596
12453	rf20tree	15	12	roc_auc_ovr_train	0.999982504149316
12454	rf20tree	15	13	roc_auc_ovr_train	0.99999360369719
12455	rf20tree	15	14	roc_auc_ovr_train	0.999987940708727
12456	rf20tree	15	15	roc_auc_ovr_train	0.999991769979639
12457	rf20tree	15	16	roc_auc_ovr_train	0.999990644650189
12458	rf20tree	15	17	roc_auc_ovr_train	0.999993318347854
12459	rf20tree	15	18	roc_auc_ovr_train	0.999984442674629
12460	rf20tree	15	19	roc_auc_ovr_train	0.999995825407142
12461	rf20tree	15	0	accuracy_train	0.99738219895288
12462	rf20tree	15	1	accuracy_train	0.998572108519753
12463	rf20tree	15	2	accuracy_train	0.998096144693003
12464	rf20tree	15	3	accuracy_train	0.997620180866254
12465	rf20tree	15	4	accuracy_train	0.99738219895288
12466	rf20tree	15	5	accuracy_train	0.997858162779629
12467	rf20tree	15	6	accuracy_train	0.995716325559257
12468	rf20tree	15	7	accuracy_train	0.996668253212756
12469	rf20tree	15	8	accuracy_train	0.997858162779629
12470	rf20tree	15	9	accuracy_train	0.996668253212756
12471	rf20tree	15	10	accuracy_train	0.998334126606378
12472	rf20tree	15	11	accuracy_train	0.994764397905759
12473	rf20tree	15	12	accuracy_train	0.997858162779629
12474	rf20tree	15	13	accuracy_train	0.998334126606378
12475	rf20tree	15	14	accuracy_train	0.997858162779629
12476	rf20tree	15	15	accuracy_train	0.998096144693003
12477	rf20tree	15	16	accuracy_train	0.998334126606378
12478	rf20tree	15	17	accuracy_train	0.998572108519753
12479	rf20tree	15	18	accuracy_train	0.99690623512613
12480	rf20tree	15	19	accuracy_train	0.998572108519753
12481	rf20tree	16	0	roc_auc_ovo	0.983226323399568
12482	rf20tree	16	1	roc_auc_ovo	0.984471842590407
12483	rf20tree	16	2	roc_auc_ovo	0.977033201422591
12484	rf20tree	16	3	roc_auc_ovo	0.98395176029641
12485	rf20tree	16	4	roc_auc_ovo	0.980993957978879
12486	rf20tree	16	5	roc_auc_ovo	0.986666073394324
12487	rf20tree	16	6	roc_auc_ovo	0.981801581842386
12488	rf20tree	16	7	roc_auc_ovo	0.981954291454737
12489	rf20tree	16	8	roc_auc_ovo	0.984378030306056
12490	rf20tree	16	9	roc_auc_ovo	0.985500275600991
12491	rf20tree	16	10	roc_auc_ovo	0.980588036069977
12492	rf20tree	16	11	roc_auc_ovo	0.988275978954906
12493	rf20tree	16	12	roc_auc_ovo	0.987165658899707
12494	rf20tree	16	13	roc_auc_ovo	0.980584779851124
12495	rf20tree	16	14	roc_auc_ovo	0.976868261180749
12496	rf20tree	16	15	roc_auc_ovo	0.977311170585878
12497	rf20tree	16	16	roc_auc_ovo	0.983599235957194
12498	rf20tree	16	17	roc_auc_ovo	0.969796892107744
12499	rf20tree	16	18	roc_auc_ovo	0.984118795850054
12500	rf20tree	16	19	roc_auc_ovo	0.984464916866405
12501	rf20tree	16	0	roc_auc_ovr	0.983226323399568
12502	rf20tree	16	1	roc_auc_ovr	0.984471842590407
12503	rf20tree	16	2	roc_auc_ovr	0.977033201422591
12504	rf20tree	16	3	roc_auc_ovr	0.98395176029641
12505	rf20tree	16	4	roc_auc_ovr	0.980993957978879
12506	rf20tree	16	5	roc_auc_ovr	0.986666073394324
12507	rf20tree	16	6	roc_auc_ovr	0.981801581842386
12508	rf20tree	16	7	roc_auc_ovr	0.981954291454737
12509	rf20tree	16	8	roc_auc_ovr	0.984378030306056
12510	rf20tree	16	9	roc_auc_ovr	0.985500275600991
12511	rf20tree	16	10	roc_auc_ovr	0.980588036069977
12512	rf20tree	16	11	roc_auc_ovr	0.988275978954906
12513	rf20tree	16	12	roc_auc_ovr	0.987165658899707
12514	rf20tree	16	13	roc_auc_ovr	0.980584779851124
12515	rf20tree	16	14	roc_auc_ovr	0.976868261180749
12516	rf20tree	16	15	roc_auc_ovr	0.977311170585878
12517	rf20tree	16	16	roc_auc_ovr	0.983599235957194
12518	rf20tree	16	17	roc_auc_ovr	0.969796892107744
12519	rf20tree	16	18	roc_auc_ovr	0.984118795850054
12520	rf20tree	16	19	roc_auc_ovr	0.984464916866405
12521	rf20tree	16	0	accuracy	0.910064239828694
12522	rf20tree	16	1	accuracy	0.918629550321199
12523	rf20tree	16	2	accuracy	0.884368308351178
12524	rf20tree	16	3	accuracy	0.910064239828694
12525	rf20tree	16	4	accuracy	0.899357601713062
12526	rf20tree	16	5	accuracy	0.920770877944325
12527	rf20tree	16	6	accuracy	0.910064239828694
12528	rf20tree	16	7	accuracy	0.903640256959315
12529	rf20tree	16	8	accuracy	0.918629550321199
12530	rf20tree	16	9	accuracy	0.892933618843683
12531	rf20tree	16	10	accuracy	0.890792291220557
12532	rf20tree	16	11	accuracy	0.922912205567452
12533	rf20tree	16	12	accuracy	0.918629550321199
12534	rf20tree	16	13	accuracy	0.907922912205567
12535	rf20tree	16	14	accuracy	0.916488222698073
12536	rf20tree	16	15	accuracy	0.895074946466809
12537	rf20tree	16	16	accuracy	0.91220556745182
12538	rf20tree	16	17	accuracy	0.88865096359743
12539	rf20tree	16	18	accuracy	0.901498929336188
12540	rf20tree	16	19	accuracy	0.897216274089936
12541	rf20tree	16	0	roc_auc_ovo_train	0.999996298583519
12542	rf20tree	16	1	roc_auc_ovo_train	0.999984605578442
12543	rf20tree	16	2	roc_auc_ovo_train	0.999990519446669
12544	rf20tree	16	3	roc_auc_ovo_train	0.999983646623109
12545	rf20tree	16	4	roc_auc_ovo_train	0.999991003800352
12546	rf20tree	16	5	roc_auc_ovo_train	0.999998363772362
12547	rf20tree	16	6	roc_auc_ovo_train	0.999982133822538
12548	rf20tree	16	7	roc_auc_ovo_train	0.999988729784913
12549	rf20tree	16	8	roc_auc_ovo_train	0.999995961929937
12550	rf20tree	16	9	roc_auc_ovo_train	0.999994591336204
12551	rf20tree	16	10	roc_auc_ovo_train	0.999994635413846
12552	rf20tree	16	11	roc_auc_ovo_train	0.999985729818102
12553	rf20tree	16	12	roc_auc_ovo_train	0.999980372594686
12554	rf20tree	16	13	roc_auc_ovo_train	0.999994345413686
12555	rf20tree	16	14	roc_auc_ovo_train	0.99999051033873
12556	rf20tree	16	15	roc_auc_ovo_train	0.999989915701206
12557	rf20tree	16	16	roc_auc_ovo_train	0.999995021609092
12558	rf20tree	16	17	roc_auc_ovo_train	0.999993670091035
12559	rf20tree	16	18	roc_auc_ovo_train	0.999978205355208
12560	rf20tree	16	19	roc_auc_ovo_train	0.999991703806881
12561	rf20tree	16	0	roc_auc_ovr_train	0.999996298583519
12562	rf20tree	16	1	roc_auc_ovr_train	0.999984605578442
12563	rf20tree	16	2	roc_auc_ovr_train	0.999990519446669
12564	rf20tree	16	3	roc_auc_ovr_train	0.999983646623109
12565	rf20tree	16	4	roc_auc_ovr_train	0.999991003800352
12566	rf20tree	16	5	roc_auc_ovr_train	0.999998363772362
12567	rf20tree	16	6	roc_auc_ovr_train	0.999982133822538
12568	rf20tree	16	7	roc_auc_ovr_train	0.999988729784913
12569	rf20tree	16	8	roc_auc_ovr_train	0.999995961929937
12570	rf20tree	16	9	roc_auc_ovr_train	0.999994591336204
12571	rf20tree	16	10	roc_auc_ovr_train	0.999994635413846
12572	rf20tree	16	11	roc_auc_ovr_train	0.999985729818102
12573	rf20tree	16	12	roc_auc_ovr_train	0.999980372594686
12574	rf20tree	16	13	roc_auc_ovr_train	0.999994345413686
12575	rf20tree	16	14	roc_auc_ovr_train	0.99999051033873
12576	rf20tree	16	15	roc_auc_ovr_train	0.999989915701206
12577	rf20tree	16	16	roc_auc_ovr_train	0.999995021609092
12578	rf20tree	16	17	roc_auc_ovr_train	0.999993670091035
12579	rf20tree	16	18	roc_auc_ovr_train	0.999978205355208
12580	rf20tree	16	19	roc_auc_ovr_train	0.999991703806881
12581	rf20tree	16	0	accuracy_train	0.998334126606378
12582	rf20tree	16	1	accuracy_train	0.997858162779629
12583	rf20tree	16	2	accuracy_train	0.99738219895288
12584	rf20tree	16	3	accuracy_train	0.997144217039505
12585	rf20tree	16	4	accuracy_train	0.997144217039505
12586	rf20tree	16	5	accuracy_train	0.998572108519753
12587	rf20tree	16	6	accuracy_train	0.99690623512613
12588	rf20tree	16	7	accuracy_train	0.997858162779629
12589	rf20tree	16	8	accuracy_train	0.998810090433127
12590	rf20tree	16	9	accuracy_train	0.997620180866254
12591	rf20tree	16	10	accuracy_train	0.998334126606378
12592	rf20tree	16	11	accuracy_train	0.996430271299381
12593	rf20tree	16	12	accuracy_train	0.997858162779629
12594	rf20tree	16	13	accuracy_train	0.998096144693003
12595	rf20tree	16	14	accuracy_train	0.998096144693003
12596	rf20tree	16	15	accuracy_train	0.997858162779629
12597	rf20tree	16	16	accuracy_train	0.997858162779629
12598	rf20tree	16	17	accuracy_train	0.998572108519753
12599	rf20tree	16	18	accuracy_train	0.996430271299381
12600	rf20tree	16	19	accuracy_train	0.998334126606378
12601	rf20tree	17	0	roc_auc_ovo	0.982017101360765
12602	rf20tree	17	1	roc_auc_ovo	0.989511797717329
12603	rf20tree	17	2	roc_auc_ovo	0.971736289073476
12604	rf20tree	17	3	roc_auc_ovo	0.987522073488823
12605	rf20tree	17	4	roc_auc_ovo	0.98216288039736
12606	rf20tree	17	5	roc_auc_ovo	0.987990593968343
12607	rf20tree	17	6	roc_auc_ovo	0.981172792523383
12608	rf20tree	17	7	roc_auc_ovo	0.978844911096139
12609	rf20tree	17	8	roc_auc_ovo	0.987107612270568
12610	rf20tree	17	9	roc_auc_ovo	0.979466622448231
12611	rf20tree	17	10	roc_auc_ovo	0.974992622381481
12612	rf20tree	17	11	roc_auc_ovo	0.989282310135326
12613	rf20tree	17	12	roc_auc_ovo	0.988562284866708
12614	rf20tree	17	13	roc_auc_ovo	0.979315144685754
12615	rf20tree	17	14	roc_auc_ovo	0.982394841752685
12616	rf20tree	17	15	roc_auc_ovo	0.975793309499586
12617	rf20tree	17	16	roc_auc_ovo	0.982003223927645
12618	rf20tree	17	17	roc_auc_ovo	0.974941245276246
12619	rf20tree	17	18	roc_auc_ovo	0.987624955809769
12620	rf20tree	17	19	roc_auc_ovo	0.979830545688728
12621	rf20tree	17	0	roc_auc_ovr	0.982017101360765
12622	rf20tree	17	1	roc_auc_ovr	0.989511797717329
12623	rf20tree	17	2	roc_auc_ovr	0.971736289073476
12624	rf20tree	17	3	roc_auc_ovr	0.987522073488823
12625	rf20tree	17	4	roc_auc_ovr	0.98216288039736
12626	rf20tree	17	5	roc_auc_ovr	0.987990593968343
12627	rf20tree	17	6	roc_auc_ovr	0.981172792523383
12628	rf20tree	17	7	roc_auc_ovr	0.978844911096139
12629	rf20tree	17	8	roc_auc_ovr	0.987107612270568
12630	rf20tree	17	9	roc_auc_ovr	0.979466622448231
12631	rf20tree	17	10	roc_auc_ovr	0.974992622381481
12632	rf20tree	17	11	roc_auc_ovr	0.989282310135326
12633	rf20tree	17	12	roc_auc_ovr	0.988562284866708
12634	rf20tree	17	13	roc_auc_ovr	0.979315144685754
12635	rf20tree	17	14	roc_auc_ovr	0.982394841752685
12636	rf20tree	17	15	roc_auc_ovr	0.975793309499586
12637	rf20tree	17	16	roc_auc_ovr	0.982003223927645
12638	rf20tree	17	17	roc_auc_ovr	0.974941245276246
12639	rf20tree	17	18	roc_auc_ovr	0.987624955809769
12640	rf20tree	17	19	roc_auc_ovr	0.979830545688728
12641	rf20tree	17	0	accuracy	0.903640256959315
12642	rf20tree	17	1	accuracy	0.91220556745182
12643	rf20tree	17	2	accuracy	0.886509635974304
12644	rf20tree	17	3	accuracy	0.914346895074946
12645	rf20tree	17	4	accuracy	0.903640256959315
12646	rf20tree	17	5	accuracy	0.907922912205567
12647	rf20tree	17	6	accuracy	0.91220556745182
12648	rf20tree	17	7	accuracy	0.903640256959315
12649	rf20tree	17	8	accuracy	0.920770877944325
12650	rf20tree	17	9	accuracy	0.897216274089936
12651	rf20tree	17	10	accuracy	0.892933618843683
12652	rf20tree	17	11	accuracy	0.922912205567452
12653	rf20tree	17	12	accuracy	0.925053533190578
12654	rf20tree	17	13	accuracy	0.899357601713062
12655	rf20tree	17	14	accuracy	0.916488222698073
12656	rf20tree	17	15	accuracy	0.88865096359743
12657	rf20tree	17	16	accuracy	0.910064239828694
12658	rf20tree	17	17	accuracy	0.88865096359743
12659	rf20tree	17	18	accuracy	0.905781584582441
12660	rf20tree	17	19	accuracy	0.897216274089936
12661	rf20tree	17	0	roc_auc_ovo_train	0.999992030786868
12662	rf20tree	17	1	roc_auc_ovo_train	0.999986065796707
12663	rf20tree	17	2	roc_auc_ovo_train	0.99999294249698
12664	rf20tree	17	3	roc_auc_ovo_train	0.999984790801902
12665	rf20tree	17	4	roc_auc_ovo_train	0.999994862260312
12666	rf20tree	17	5	roc_auc_ovo_train	0.999993221714715
12667	rf20tree	17	6	roc_auc_ovo_train	0.999991051291085
12668	rf20tree	17	7	roc_auc_ovo_train	0.999991243688571
12669	rf20tree	17	8	roc_auc_ovo_train	0.999991677352141
12670	rf20tree	17	9	roc_auc_ovo_train	0.999991459590875
12671	rf20tree	17	10	roc_auc_ovo_train	0.999996226795087
12672	rf20tree	17	11	roc_auc_ovo_train	0.999988796952219
12673	rf20tree	17	12	roc_auc_ovo_train	0.999982857081003
12674	rf20tree	17	13	roc_auc_ovo_train	0.999993970173553
12675	rf20tree	17	14	roc_auc_ovo_train	0.999985332420632
12676	rf20tree	17	15	roc_auc_ovo_train	0.999992553588941
12677	rf20tree	17	16	roc_auc_ovo_train	0.999994952283263
12678	rf20tree	17	17	roc_auc_ovo_train	0.999995526542991
12679	rf20tree	17	18	roc_auc_ovo_train	0.999987319979456
12680	rf20tree	17	19	roc_auc_ovo_train	0.999992163750137
12681	rf20tree	17	0	roc_auc_ovr_train	0.999992030786868
12682	rf20tree	17	1	roc_auc_ovr_train	0.999986065796707
12683	rf20tree	17	2	roc_auc_ovr_train	0.99999294249698
12684	rf20tree	17	3	roc_auc_ovr_train	0.999984790801902
12685	rf20tree	17	4	roc_auc_ovr_train	0.999994862260312
12686	rf20tree	17	5	roc_auc_ovr_train	0.999993221714715
12687	rf20tree	17	6	roc_auc_ovr_train	0.999991051291085
12688	rf20tree	17	7	roc_auc_ovr_train	0.999991243688571
12689	rf20tree	17	8	roc_auc_ovr_train	0.999991677352141
12690	rf20tree	17	9	roc_auc_ovr_train	0.999991459590875
12691	rf20tree	17	10	roc_auc_ovr_train	0.999996226795087
12692	rf20tree	17	11	roc_auc_ovr_train	0.999988796952219
12693	rf20tree	17	12	roc_auc_ovr_train	0.999982857081003
12694	rf20tree	17	13	roc_auc_ovr_train	0.999993970173553
12695	rf20tree	17	14	roc_auc_ovr_train	0.999985332420632
12696	rf20tree	17	15	roc_auc_ovr_train	0.999992553588941
12697	rf20tree	17	16	roc_auc_ovr_train	0.999994952283263
12698	rf20tree	17	17	roc_auc_ovr_train	0.999995526542991
12699	rf20tree	17	18	roc_auc_ovr_train	0.999987319979456
12700	rf20tree	17	19	roc_auc_ovr_train	0.999992163750137
12701	rf20tree	17	0	accuracy_train	0.998096144693003
12702	rf20tree	17	1	accuracy_train	0.998334126606378
12703	rf20tree	17	2	accuracy_train	0.997858162779629
12704	rf20tree	17	3	accuracy_train	0.997858162779629
12705	rf20tree	17	4	accuracy_train	0.998096144693003
12706	rf20tree	17	5	accuracy_train	0.997858162779629
12707	rf20tree	17	6	accuracy_train	0.996430271299381
12708	rf20tree	17	7	accuracy_train	0.997858162779629
12709	rf20tree	17	8	accuracy_train	0.998334126606378
12710	rf20tree	17	9	accuracy_train	0.997858162779629
12711	rf20tree	17	10	accuracy_train	0.998096144693003
12712	rf20tree	17	11	accuracy_train	0.996430271299381
12713	rf20tree	17	12	accuracy_train	0.99738219895288
12714	rf20tree	17	13	accuracy_train	0.998096144693003
12715	rf20tree	17	14	accuracy_train	0.998334126606378
12716	rf20tree	17	15	accuracy_train	0.997858162779629
12717	rf20tree	17	16	accuracy_train	0.999048072346502
12718	rf20tree	17	17	accuracy_train	0.998572108519753
12719	rf20tree	17	18	accuracy_train	0.99738219895288
12720	rf20tree	17	19	accuracy_train	0.998572108519753
12721	rf20tree	18	0	roc_auc_ovo	0.981250193627335
12722	rf20tree	18	1	roc_auc_ovo	0.985903421098723
12723	rf20tree	18	2	roc_auc_ovo	0.97887944048466
12724	rf20tree	18	3	roc_auc_ovo	0.985974593942509
12725	rf20tree	18	4	roc_auc_ovo	0.984225820897242
12726	rf20tree	18	5	roc_auc_ovo	0.981811286901027
12727	rf20tree	18	6	roc_auc_ovo	0.98030070280199
12728	rf20tree	18	7	roc_auc_ovo	0.977349460508429
12729	rf20tree	18	8	roc_auc_ovo	0.986304890769736
12730	rf20tree	18	9	roc_auc_ovo	0.984910068911427
12731	rf20tree	18	10	roc_auc_ovo	0.976746746682098
12732	rf20tree	18	11	roc_auc_ovo	0.990147341370724
12733	rf20tree	18	12	roc_auc_ovo	0.988224064977827
12734	rf20tree	18	13	roc_auc_ovo	0.978306186779876
12735	rf20tree	18	14	roc_auc_ovo	0.977351566494099
12736	rf20tree	18	15	roc_auc_ovo	0.976539105433102
12737	rf20tree	18	16	roc_auc_ovo	0.983712394944688
12738	rf20tree	18	17	roc_auc_ovo	0.980859106571345
12739	rf20tree	18	18	roc_auc_ovo	0.985565846352797
12740	rf20tree	18	19	roc_auc_ovo	0.981689031292633
12741	rf20tree	18	0	roc_auc_ovr	0.981250193627335
12742	rf20tree	18	1	roc_auc_ovr	0.985903421098723
12743	rf20tree	18	2	roc_auc_ovr	0.97887944048466
12744	rf20tree	18	3	roc_auc_ovr	0.985974593942509
12745	rf20tree	18	4	roc_auc_ovr	0.984225820897242
12746	rf20tree	18	5	roc_auc_ovr	0.981811286901027
12747	rf20tree	18	6	roc_auc_ovr	0.98030070280199
12748	rf20tree	18	7	roc_auc_ovr	0.977349460508429
12749	rf20tree	18	8	roc_auc_ovr	0.986304890769736
12750	rf20tree	18	9	roc_auc_ovr	0.984910068911427
12751	rf20tree	18	10	roc_auc_ovr	0.976746746682098
12752	rf20tree	18	11	roc_auc_ovr	0.990147341370724
12753	rf20tree	18	12	roc_auc_ovr	0.988224064977827
12754	rf20tree	18	13	roc_auc_ovr	0.978306186779876
12755	rf20tree	18	14	roc_auc_ovr	0.977351566494099
12756	rf20tree	18	15	roc_auc_ovr	0.976539105433102
12757	rf20tree	18	16	roc_auc_ovr	0.983712394944688
12758	rf20tree	18	17	roc_auc_ovr	0.980859106571345
12759	rf20tree	18	18	roc_auc_ovr	0.985565846352797
12760	rf20tree	18	19	roc_auc_ovr	0.981689031292633
12761	rf20tree	18	0	accuracy	0.901498929336188
12762	rf20tree	18	1	accuracy	0.903640256959315
12763	rf20tree	18	2	accuracy	0.897216274089936
12764	rf20tree	18	3	accuracy	0.901498929336188
12765	rf20tree	18	4	accuracy	0.897216274089936
12766	rf20tree	18	5	accuracy	0.907922912205567
12767	rf20tree	18	6	accuracy	0.899357601713062
12768	rf20tree	18	7	accuracy	0.899357601713062
12769	rf20tree	18	8	accuracy	0.918629550321199
12770	rf20tree	18	9	accuracy	0.916488222698073
12771	rf20tree	18	10	accuracy	0.890792291220557
12772	rf20tree	18	11	accuracy	0.925053533190578
12773	rf20tree	18	12	accuracy	0.907922912205567
12774	rf20tree	18	13	accuracy	0.901498929336188
12775	rf20tree	18	14	accuracy	0.910064239828694
12776	rf20tree	18	15	accuracy	0.88865096359743
12777	rf20tree	18	16	accuracy	0.899357601713062
12778	rf20tree	18	17	accuracy	0.890792291220557
12779	rf20tree	18	18	accuracy	0.910064239828694
12780	rf20tree	18	19	accuracy	0.895074946466809
12781	rf20tree	18	0	roc_auc_ovo_train	0.999996905033355
12782	rf20tree	18	1	roc_auc_ovo_train	0.999984435942262
12783	rf20tree	18	2	roc_auc_ovo_train	0.99998976739526
12784	rf20tree	18	3	roc_auc_ovo_train	0.99998550605116
12785	rf20tree	18	4	roc_auc_ovo_train	0.999991316782054
12786	rf20tree	18	5	roc_auc_ovo_train	0.999995981401545
12787	rf20tree	18	6	roc_auc_ovo_train	0.999983318530629
12788	rf20tree	18	7	roc_auc_ovo_train	0.999991233381414
12789	rf20tree	18	8	roc_auc_ovo_train	0.999993595717413
12790	rf20tree	18	9	roc_auc_ovo_train	0.999993045569135
12791	rf20tree	18	10	roc_auc_ovo_train	0.999995927189726
12792	rf20tree	18	11	roc_auc_ovo_train	0.999988659949044
12793	rf20tree	18	12	roc_auc_ovo_train	0.99998325200403
12794	rf20tree	18	13	roc_auc_ovo_train	0.999993228796606
12795	rf20tree	18	14	roc_auc_ovo_train	0.999992073065067
12796	rf20tree	18	15	roc_auc_ovo_train	0.999987474479634
12797	rf20tree	18	16	roc_auc_ovo_train	0.999994027807815
12798	rf20tree	18	17	roc_auc_ovo_train	0.99999470417736
12799	rf20tree	18	18	roc_auc_ovo_train	0.999984872405089
12800	rf20tree	18	19	roc_auc_ovo_train	0.99999331924656
12801	rf20tree	18	0	roc_auc_ovr_train	0.999996905033355
12802	rf20tree	18	1	roc_auc_ovr_train	0.999984435942262
12803	rf20tree	18	2	roc_auc_ovr_train	0.99998976739526
12804	rf20tree	18	3	roc_auc_ovr_train	0.99998550605116
12805	rf20tree	18	4	roc_auc_ovr_train	0.999991316782054
12806	rf20tree	18	5	roc_auc_ovr_train	0.999995981401545
12807	rf20tree	18	6	roc_auc_ovr_train	0.999983318530629
12808	rf20tree	18	7	roc_auc_ovr_train	0.999991233381414
12809	rf20tree	18	8	roc_auc_ovr_train	0.999993595717413
12810	rf20tree	18	9	roc_auc_ovr_train	0.999993045569135
12811	rf20tree	18	10	roc_auc_ovr_train	0.999995927189726
12812	rf20tree	18	11	roc_auc_ovr_train	0.999988659949044
12813	rf20tree	18	12	roc_auc_ovr_train	0.99998325200403
12814	rf20tree	18	13	roc_auc_ovr_train	0.999993228796606
12815	rf20tree	18	14	roc_auc_ovr_train	0.999992073065067
12816	rf20tree	18	15	roc_auc_ovr_train	0.999987474479634
12817	rf20tree	18	16	roc_auc_ovr_train	0.999994027807815
12818	rf20tree	18	17	roc_auc_ovr_train	0.99999470417736
12819	rf20tree	18	18	roc_auc_ovr_train	0.999984872405089
12820	rf20tree	18	19	roc_auc_ovr_train	0.99999331924656
12821	rf20tree	18	0	accuracy_train	0.998572108519753
12822	rf20tree	18	1	accuracy_train	0.997620180866254
12823	rf20tree	18	2	accuracy_train	0.997858162779629
12824	rf20tree	18	3	accuracy_train	0.99690623512613
12825	rf20tree	18	4	accuracy_train	0.998096144693003
12826	rf20tree	18	5	accuracy_train	0.998572108519753
12827	rf20tree	18	6	accuracy_train	0.99690623512613
12828	rf20tree	18	7	accuracy_train	0.998096144693003
12829	rf20tree	18	8	accuracy_train	0.998096144693003
12830	rf20tree	18	9	accuracy_train	0.996192289386007
12831	rf20tree	18	10	accuracy_train	0.998096144693003
12832	rf20tree	18	11	accuracy_train	0.99738219895288
12833	rf20tree	18	12	accuracy_train	0.997144217039505
12834	rf20tree	18	13	accuracy_train	0.998334126606378
12835	rf20tree	18	14	accuracy_train	0.998572108519753
12836	rf20tree	18	15	accuracy_train	0.99738219895288
12837	rf20tree	18	16	accuracy_train	0.998334126606378
12838	rf20tree	18	17	accuracy_train	0.998810090433127
12839	rf20tree	18	18	accuracy_train	0.99690623512613
12840	rf20tree	18	19	accuracy_train	0.998572108519753
12841	rf20tree	19	0	roc_auc_ovo	0.980409802883136
12842	rf20tree	19	1	roc_auc_ovo	0.986636658766037
12843	rf20tree	19	2	roc_auc_ovo	0.980331108929093
12844	rf20tree	19	3	roc_auc_ovo	0.988282613188479
12845	rf20tree	19	4	roc_auc_ovo	0.981053120465805
12846	rf20tree	19	5	roc_auc_ovo	0.986853522878851
12847	rf20tree	19	6	roc_auc_ovo	0.978051656262251
12848	rf20tree	19	7	roc_auc_ovo	0.97779989424101
12849	rf20tree	19	8	roc_auc_ovo	0.987182177995725
12850	rf20tree	19	9	roc_auc_ovo	0.983657670508148
12851	rf20tree	19	10	roc_auc_ovo	0.981551222361065
12852	rf20tree	19	11	roc_auc_ovo	0.987007470938597
12853	rf20tree	19	12	roc_auc_ovo	0.988492709796898
12854	rf20tree	19	13	roc_auc_ovo	0.981599493091984
12855	rf20tree	19	14	roc_auc_ovo	0.983405162247631
12856	rf20tree	19	15	roc_auc_ovo	0.977106093280634
12857	rf20tree	19	16	roc_auc_ovo	0.986025124212625
12858	rf20tree	19	17	roc_auc_ovo	0.974048128801491
12859	rf20tree	19	18	roc_auc_ovo	0.982844435984977
12860	rf20tree	19	19	roc_auc_ovo	0.981090086140098
12861	rf20tree	19	0	roc_auc_ovr	0.980409802883136
12862	rf20tree	19	1	roc_auc_ovr	0.986636658766037
12863	rf20tree	19	2	roc_auc_ovr	0.980331108929093
12864	rf20tree	19	3	roc_auc_ovr	0.988282613188479
12865	rf20tree	19	4	roc_auc_ovr	0.981053120465805
12866	rf20tree	19	5	roc_auc_ovr	0.986853522878851
12867	rf20tree	19	6	roc_auc_ovr	0.978051656262251
12868	rf20tree	19	7	roc_auc_ovr	0.97779989424101
12869	rf20tree	19	8	roc_auc_ovr	0.987182177995725
12870	rf20tree	19	9	roc_auc_ovr	0.983657670508148
12871	rf20tree	19	10	roc_auc_ovr	0.981551222361065
12872	rf20tree	19	11	roc_auc_ovr	0.987007470938597
12873	rf20tree	19	12	roc_auc_ovr	0.988492709796898
12874	rf20tree	19	13	roc_auc_ovr	0.981599493091984
12875	rf20tree	19	14	roc_auc_ovr	0.983405162247631
12876	rf20tree	19	15	roc_auc_ovr	0.977106093280634
12877	rf20tree	19	16	roc_auc_ovr	0.986025124212625
12878	rf20tree	19	17	roc_auc_ovr	0.974048128801491
12879	rf20tree	19	18	roc_auc_ovr	0.982844435984977
12880	rf20tree	19	19	roc_auc_ovr	0.981090086140098
12881	rf20tree	19	0	accuracy	0.895074946466809
12882	rf20tree	19	1	accuracy	0.907922912205567
12883	rf20tree	19	2	accuracy	0.886509635974304
12884	rf20tree	19	3	accuracy	0.922912205567452
12885	rf20tree	19	4	accuracy	0.903640256959315
12886	rf20tree	19	5	accuracy	0.914346895074946
12887	rf20tree	19	6	accuracy	0.905781584582441
12888	rf20tree	19	7	accuracy	0.88865096359743
12889	rf20tree	19	8	accuracy	0.914346895074946
12890	rf20tree	19	9	accuracy	0.901498929336188
12891	rf20tree	19	10	accuracy	0.88865096359743
12892	rf20tree	19	11	accuracy	0.91220556745182
12893	rf20tree	19	12	accuracy	0.918629550321199
12894	rf20tree	19	13	accuracy	0.910064239828694
12895	rf20tree	19	14	accuracy	0.914346895074946
12896	rf20tree	19	15	accuracy	0.901498929336188
12897	rf20tree	19	16	accuracy	0.903640256959315
12898	rf20tree	19	17	accuracy	0.882226980728051
12899	rf20tree	19	18	accuracy	0.901498929336188
12900	rf20tree	19	19	accuracy	0.901498929336188
12901	rf20tree	19	0	roc_auc_ovo_train	0.999990244615765
12902	rf20tree	19	1	roc_auc_ovo_train	0.999988866234363
12903	rf20tree	19	2	roc_auc_ovo_train	0.999992695676292
12904	rf20tree	19	3	roc_auc_ovo_train	0.999985211299087
12905	rf20tree	19	4	roc_auc_ovo_train	0.999995425774651
12906	rf20tree	19	5	roc_auc_ovo_train	0.999992282700179
12907	rf20tree	19	6	roc_auc_ovo_train	0.999988728457735
12908	rf20tree	19	7	roc_auc_ovo_train	0.999990562432481
12909	rf20tree	19	8	roc_auc_ovo_train	0.99998856659807
12910	rf20tree	19	9	roc_auc_ovo_train	0.999993247297169
12911	rf20tree	19	10	roc_auc_ovo_train	0.999994522846408
12912	rf20tree	19	11	roc_auc_ovo_train	0.999982312527337
12913	rf20tree	19	12	roc_auc_ovo_train	0.999990622062844
12914	rf20tree	19	13	roc_auc_ovo_train	0.999994543094446
12915	rf20tree	19	14	roc_auc_ovo_train	0.999985950272788
12916	rf20tree	19	15	roc_auc_ovo_train	0.999979063884066
12917	rf20tree	19	16	roc_auc_ovo_train	0.999994204027331
12918	rf20tree	19	17	roc_auc_ovo_train	0.999996989831482
12919	rf20tree	19	18	roc_auc_ovo_train	0.999980719069505
12920	rf20tree	19	19	roc_auc_ovo_train	0.999992962840766
12921	rf20tree	19	0	roc_auc_ovr_train	0.999990244615765
12922	rf20tree	19	1	roc_auc_ovr_train	0.999988866234363
12923	rf20tree	19	2	roc_auc_ovr_train	0.999992695676292
12924	rf20tree	19	3	roc_auc_ovr_train	0.999985211299087
12925	rf20tree	19	4	roc_auc_ovr_train	0.999995425774651
12926	rf20tree	19	5	roc_auc_ovr_train	0.999992282700179
12927	rf20tree	19	6	roc_auc_ovr_train	0.999988728457735
12928	rf20tree	19	7	roc_auc_ovr_train	0.999990562432481
12929	rf20tree	19	8	roc_auc_ovr_train	0.99998856659807
12930	rf20tree	19	9	roc_auc_ovr_train	0.999993247297169
12931	rf20tree	19	10	roc_auc_ovr_train	0.999994522846408
12932	rf20tree	19	11	roc_auc_ovr_train	0.999982312527337
12933	rf20tree	19	12	roc_auc_ovr_train	0.999990622062844
12934	rf20tree	19	13	roc_auc_ovr_train	0.999994543094446
12935	rf20tree	19	14	roc_auc_ovr_train	0.999985950272788
12936	rf20tree	19	15	roc_auc_ovr_train	0.999979063884066
12937	rf20tree	19	16	roc_auc_ovr_train	0.999994204027331
12938	rf20tree	19	17	roc_auc_ovr_train	0.999996989831482
12939	rf20tree	19	18	roc_auc_ovr_train	0.999980719069505
12940	rf20tree	19	19	roc_auc_ovr_train	0.999992962840766
12941	rf20tree	19	0	accuracy_train	0.99738219895288
12942	rf20tree	19	1	accuracy_train	0.998096144693003
12943	rf20tree	19	2	accuracy_train	0.998334126606378
12944	rf20tree	19	3	accuracy_train	0.99738219895288
12945	rf20tree	19	4	accuracy_train	0.998096144693003
12946	rf20tree	19	5	accuracy_train	0.997858162779629
12947	rf20tree	19	6	accuracy_train	0.996192289386007
12948	rf20tree	19	7	accuracy_train	0.99738219895288
12949	rf20tree	19	8	accuracy_train	0.998096144693003
12950	rf20tree	19	9	accuracy_train	0.997620180866254
12951	rf20tree	19	10	accuracy_train	0.997858162779629
12952	rf20tree	19	11	accuracy_train	0.996430271299381
12953	rf20tree	19	12	accuracy_train	0.998096144693003
12954	rf20tree	19	13	accuracy_train	0.998096144693003
12955	rf20tree	19	14	accuracy_train	0.997858162779629
12956	rf20tree	19	15	accuracy_train	0.99738219895288
12957	rf20tree	19	16	accuracy_train	0.998096144693003
12958	rf20tree	19	17	accuracy_train	0.998810090433127
12959	rf20tree	19	18	accuracy_train	0.997144217039505
12960	rf20tree	19	19	accuracy_train	0.998572108519753
12961	rf20tree	2	0	roc_auc_ovo	0.746430080791739
12962	rf20tree	2	1	roc_auc_ovo	0.76212555839366
12963	rf20tree	2	2	roc_auc_ovo	0.767157684572585
12964	rf20tree	2	3	roc_auc_ovo	0.742979955078185
12965	rf20tree	2	4	roc_auc_ovo	0.742481233350111
12966	rf20tree	2	5	roc_auc_ovo	0.769314365686829
12967	rf20tree	2	6	roc_auc_ovo	0.788730891165917
12968	rf20tree	2	7	roc_auc_ovo	0.76476316431386
12969	rf20tree	2	8	roc_auc_ovo	0.760650997881162
12970	rf20tree	2	9	roc_auc_ovo	0.786484462685989
12971	rf20tree	2	10	roc_auc_ovo	0.753869730050253
12972	rf20tree	2	11	roc_auc_ovo	0.771198877895058
12973	rf20tree	2	12	roc_auc_ovo	0.788732566566015
12974	rf20tree	2	13	roc_auc_ovo	0.742238552853153
12975	rf20tree	2	14	roc_auc_ovo	0.76280891830861
12976	rf20tree	2	15	roc_auc_ovo	0.780504323288684
12977	rf20tree	2	16	roc_auc_ovo	0.764240789365653
12978	rf20tree	2	17	roc_auc_ovo	0.733894066245868
12979	rf20tree	2	18	roc_auc_ovo	0.738095687353087
12980	rf20tree	2	19	roc_auc_ovo	0.768972588185524
12981	rf20tree	2	0	roc_auc_ovr	0.746430080791739
12982	rf20tree	2	1	roc_auc_ovr	0.76212555839366
12983	rf20tree	2	2	roc_auc_ovr	0.767157684572585
12984	rf20tree	2	3	roc_auc_ovr	0.742979955078185
12985	rf20tree	2	4	roc_auc_ovr	0.742481233350111
12986	rf20tree	2	5	roc_auc_ovr	0.769314365686829
12987	rf20tree	2	6	roc_auc_ovr	0.788730891165917
12988	rf20tree	2	7	roc_auc_ovr	0.76476316431386
12989	rf20tree	2	8	roc_auc_ovr	0.760650997881162
12990	rf20tree	2	9	roc_auc_ovr	0.786484462685989
12991	rf20tree	2	10	roc_auc_ovr	0.753869730050253
12992	rf20tree	2	11	roc_auc_ovr	0.771198877895058
12993	rf20tree	2	12	roc_auc_ovr	0.788732566566015
12994	rf20tree	2	13	roc_auc_ovr	0.742238552853153
12995	rf20tree	2	14	roc_auc_ovr	0.76280891830861
12996	rf20tree	2	15	roc_auc_ovr	0.780504323288684
12997	rf20tree	2	16	roc_auc_ovr	0.764240789365653
12998	rf20tree	2	17	roc_auc_ovr	0.733894066245868
12999	rf20tree	2	18	roc_auc_ovr	0.738095687353087
13000	rf20tree	2	19	roc_auc_ovr	0.768972588185524
13001	rf20tree	2	0	accuracy	0.635974304068523
13002	rf20tree	2	1	accuracy	0.659528907922912
13003	rf20tree	2	2	accuracy	0.605995717344754
13004	rf20tree	2	3	accuracy	0.597430406852248
13005	rf20tree	2	4	accuracy	0.646680942184154
13006	rf20tree	2	5	accuracy	0.650963597430407
13007	rf20tree	2	6	accuracy	0.653104925053533
13008	rf20tree	2	7	accuracy	0.612419700214133
13009	rf20tree	2	8	accuracy	0.657387580299786
13010	rf20tree	2	9	accuracy	0.646680942184154
13011	rf20tree	2	10	accuracy	0.680942184154176
13012	rf20tree	2	11	accuracy	0.678800856531049
13013	rf20tree	2	12	accuracy	0.657387580299786
13014	rf20tree	2	13	accuracy	0.629550321199143
13015	rf20tree	2	14	accuracy	0.657387580299786
13016	rf20tree	2	15	accuracy	0.67237687366167
13017	rf20tree	2	16	accuracy	0.657387580299786
13018	rf20tree	2	17	accuracy	0.648822269807281
13019	rf20tree	2	18	accuracy	0.638115631691649
13020	rf20tree	2	19	accuracy	0.650963597430407
13021	rf20tree	2	0	roc_auc_ovo_train	0.881029124079082
13022	rf20tree	2	1	roc_auc_ovo_train	0.878127582847328
13023	rf20tree	2	2	roc_auc_ovo_train	0.877132612995284
13024	rf20tree	2	3	roc_auc_ovo_train	0.880000786485158
13025	rf20tree	2	4	roc_auc_ovo_train	0.879880475890223
13026	rf20tree	2	5	roc_auc_ovo_train	0.877045357763617
13027	rf20tree	2	6	roc_auc_ovo_train	0.876378576178477
13028	rf20tree	2	7	roc_auc_ovo_train	0.876591287394718
13029	rf20tree	2	8	roc_auc_ovo_train	0.87900627107499
13030	rf20tree	2	9	roc_auc_ovo_train	0.877422214276258
13031	rf20tree	2	10	roc_auc_ovo_train	0.876996660711466
13032	rf20tree	2	11	roc_auc_ovo_train	0.878368075768121
13033	rf20tree	2	12	roc_auc_ovo_train	0.877042222965375
13034	rf20tree	2	13	roc_auc_ovo_train	0.879019068503704
13035	rf20tree	2	14	roc_auc_ovo_train	0.876969134220315
13036	rf20tree	2	15	roc_auc_ovo_train	0.877132619735758
13037	rf20tree	2	16	roc_auc_ovo_train	0.877944452239717
13038	rf20tree	2	17	roc_auc_ovo_train	0.879767419164136
13039	rf20tree	2	18	roc_auc_ovo_train	0.87880699366039
13040	rf20tree	2	19	roc_auc_ovo_train	0.878004819186368
13041	rf20tree	2	0	roc_auc_ovr_train	0.881029124079082
13042	rf20tree	2	1	roc_auc_ovr_train	0.878127582847328
13043	rf20tree	2	2	roc_auc_ovr_train	0.877132612995284
13044	rf20tree	2	3	roc_auc_ovr_train	0.880000786485158
13045	rf20tree	2	4	roc_auc_ovr_train	0.879880475890223
13046	rf20tree	2	5	roc_auc_ovr_train	0.877045357763617
13047	rf20tree	2	6	roc_auc_ovr_train	0.876378576178477
13048	rf20tree	2	7	roc_auc_ovr_train	0.876591287394718
13049	rf20tree	2	8	roc_auc_ovr_train	0.87900627107499
13050	rf20tree	2	9	roc_auc_ovr_train	0.877422214276258
13051	rf20tree	2	10	roc_auc_ovr_train	0.876996660711466
13052	rf20tree	2	11	roc_auc_ovr_train	0.878368075768121
13053	rf20tree	2	12	roc_auc_ovr_train	0.877042222965375
13054	rf20tree	2	13	roc_auc_ovr_train	0.879019068503704
13055	rf20tree	2	14	roc_auc_ovr_train	0.876969134220315
13056	rf20tree	2	15	roc_auc_ovr_train	0.877132619735758
13057	rf20tree	2	16	roc_auc_ovr_train	0.877944452239717
13058	rf20tree	2	17	roc_auc_ovr_train	0.879767419164136
13059	rf20tree	2	18	roc_auc_ovr_train	0.87880699366039
13060	rf20tree	2	19	roc_auc_ovr_train	0.878004819186368
13061	rf20tree	2	0	accuracy_train	0.741551642075202
13062	rf20tree	2	1	accuracy_train	0.738219895287958
13063	rf20tree	2	2	accuracy_train	0.743217515468824
13064	rf20tree	2	3	accuracy_train	0.742741551642075
13065	rf20tree	2	4	accuracy_train	0.739171822941456
13066	rf20tree	2	5	accuracy_train	0.738219895287958
13067	rf20tree	2	6	accuracy_train	0.737505949547834
13068	rf20tree	2	7	accuracy_train	0.740123750594955
13069	rf20tree	2	8	accuracy_train	0.738457877201333
13070	rf20tree	2	9	accuracy_train	0.739647786768206
13071	rf20tree	2	10	accuracy_train	0.735602094240838
13072	rf20tree	2	11	accuracy_train	0.737505949547834
13073	rf20tree	2	12	accuracy_train	0.736792003807711
13074	rf20tree	2	13	accuracy_train	0.739171822941456
13075	rf20tree	2	14	accuracy_train	0.73988576868158
13076	rf20tree	2	15	accuracy_train	0.738695859114707
13077	rf20tree	2	16	accuracy_train	0.739409804854831
13078	rf20tree	2	17	accuracy_train	0.739171822941456
13079	rf20tree	2	18	accuracy_train	0.738219895287958
13080	rf20tree	2	19	accuracy_train	0.737743931461209
13081	rf20tree	20	0	roc_auc_ovo	0.984303256977917
13082	rf20tree	20	1	roc_auc_ovo	0.988020329028163
13083	rf20tree	20	2	roc_auc_ovo	0.97586562548021
13084	rf20tree	20	3	roc_auc_ovo	0.98798728975846
13085	rf20tree	20	4	roc_auc_ovo	0.982906006554372
13086	rf20tree	20	5	roc_auc_ovo	0.985689536024349
13087	rf20tree	20	6	roc_auc_ovo	0.98540219890233
13088	rf20tree	20	7	roc_auc_ovo	0.980805798219373
13089	rf20tree	20	8	roc_auc_ovo	0.985323307028382
13090	rf20tree	20	9	roc_auc_ovo	0.985674083559973
13091	rf20tree	20	10	roc_auc_ovo	0.981531631305303
13092	rf20tree	20	11	roc_auc_ovo	0.988590109487815
13093	rf20tree	20	12	roc_auc_ovo	0.989912307663346
13094	rf20tree	20	13	roc_auc_ovo	0.977957177202867
13095	rf20tree	20	14	roc_auc_ovo	0.981439082042916
13096	rf20tree	20	15	roc_auc_ovo	0.977871508865685
13097	rf20tree	20	16	roc_auc_ovo	0.984248442765954
13098	rf20tree	20	17	roc_auc_ovo	0.975445176923157
13099	rf20tree	20	18	roc_auc_ovo	0.985658232862018
13100	rf20tree	20	19	roc_auc_ovo	0.984064024568066
13101	rf20tree	20	0	roc_auc_ovr	0.984303256977917
13102	rf20tree	20	1	roc_auc_ovr	0.988020329028163
13103	rf20tree	20	2	roc_auc_ovr	0.97586562548021
13104	rf20tree	20	3	roc_auc_ovr	0.98798728975846
13105	rf20tree	20	4	roc_auc_ovr	0.982906006554372
13106	rf20tree	20	5	roc_auc_ovr	0.985689536024349
13107	rf20tree	20	6	roc_auc_ovr	0.98540219890233
13108	rf20tree	20	7	roc_auc_ovr	0.980805798219373
13109	rf20tree	20	8	roc_auc_ovr	0.985323307028382
13110	rf20tree	20	9	roc_auc_ovr	0.985674083559973
13111	rf20tree	20	10	roc_auc_ovr	0.981531631305303
13112	rf20tree	20	11	roc_auc_ovr	0.988590109487815
13113	rf20tree	20	12	roc_auc_ovr	0.989912307663346
13114	rf20tree	20	13	roc_auc_ovr	0.977957177202867
13115	rf20tree	20	14	roc_auc_ovr	0.981439082042916
13116	rf20tree	20	15	roc_auc_ovr	0.977871508865685
13117	rf20tree	20	16	roc_auc_ovr	0.984248442765954
13118	rf20tree	20	17	roc_auc_ovr	0.975445176923157
13119	rf20tree	20	18	roc_auc_ovr	0.985658232862018
13120	rf20tree	20	19	roc_auc_ovr	0.984064024568066
13121	rf20tree	20	0	accuracy	0.901498929336188
13122	rf20tree	20	1	accuracy	0.899357601713062
13123	rf20tree	20	2	accuracy	0.884368308351178
13124	rf20tree	20	3	accuracy	0.907922912205567
13125	rf20tree	20	4	accuracy	0.907922912205567
13126	rf20tree	20	5	accuracy	0.91220556745182
13127	rf20tree	20	6	accuracy	0.910064239828694
13128	rf20tree	20	7	accuracy	0.899357601713062
13129	rf20tree	20	8	accuracy	0.918629550321199
13130	rf20tree	20	9	accuracy	0.899357601713062
13131	rf20tree	20	10	accuracy	0.884368308351178
13132	rf20tree	20	11	accuracy	0.916488222698073
13133	rf20tree	20	12	accuracy	0.925053533190578
13134	rf20tree	20	13	accuracy	0.895074946466809
13135	rf20tree	20	14	accuracy	0.907922912205567
13136	rf20tree	20	15	accuracy	0.890792291220557
13137	rf20tree	20	16	accuracy	0.907922912205567
13138	rf20tree	20	17	accuracy	0.890792291220557
13139	rf20tree	20	18	accuracy	0.905781584582441
13140	rf20tree	20	19	accuracy	0.897216274089936
13141	rf20tree	20	0	roc_auc_ovo_train	0.999995925623804
13142	rf20tree	20	1	roc_auc_ovo_train	0.999990467885357
13143	rf20tree	20	2	roc_auc_ovo_train	0.999988293400963
13144	rf20tree	20	3	roc_auc_ovo_train	0.999989256212677
13145	rf20tree	20	4	roc_auc_ovo_train	0.999995135108871
13146	rf20tree	20	5	roc_auc_ovo_train	0.999995694863532
13147	rf20tree	20	6	roc_auc_ovo_train	0.999985900678798
13148	rf20tree	20	7	roc_auc_ovo_train	0.999988165194998
13149	rf20tree	20	8	roc_auc_ovo_train	0.999993394556426
13150	rf20tree	20	9	roc_auc_ovo_train	0.999991816513897
13151	rf20tree	20	10	roc_auc_ovo_train	0.999996157102139
13152	rf20tree	20	11	roc_auc_ovo_train	0.999983517900096
13153	rf20tree	20	12	roc_auc_ovo_train	0.999988431285117
13154	rf20tree	20	13	roc_auc_ovo_train	0.999994183297243
13155	rf20tree	20	14	roc_auc_ovo_train	0.999991463184648
13156	rf20tree	20	15	roc_auc_ovo_train	0.999992062723714
13157	rf20tree	20	16	roc_auc_ovo_train	0.999992371870062
13158	rf20tree	20	17	roc_auc_ovo_train	0.999996690405282
13159	rf20tree	20	18	roc_auc_ovo_train	0.999988487764606
13160	rf20tree	20	19	roc_auc_ovo_train	0.999993457906266
13161	rf20tree	20	0	roc_auc_ovr_train	0.999995925623804
13162	rf20tree	20	1	roc_auc_ovr_train	0.999990467885357
13163	rf20tree	20	2	roc_auc_ovr_train	0.999988293400963
13164	rf20tree	20	3	roc_auc_ovr_train	0.999989256212677
13165	rf20tree	20	4	roc_auc_ovr_train	0.999995135108871
13166	rf20tree	20	5	roc_auc_ovr_train	0.999995694863532
13167	rf20tree	20	6	roc_auc_ovr_train	0.999985900678798
13168	rf20tree	20	7	roc_auc_ovr_train	0.999988165194998
13169	rf20tree	20	8	roc_auc_ovr_train	0.999993394556426
13170	rf20tree	20	9	roc_auc_ovr_train	0.999991816513897
13171	rf20tree	20	10	roc_auc_ovr_train	0.999996157102139
13172	rf20tree	20	11	roc_auc_ovr_train	0.999983517900096
13173	rf20tree	20	12	roc_auc_ovr_train	0.999988431285117
13174	rf20tree	20	13	roc_auc_ovr_train	0.999994183297243
13175	rf20tree	20	14	roc_auc_ovr_train	0.999991463184648
13176	rf20tree	20	15	roc_auc_ovr_train	0.999992062723714
13177	rf20tree	20	16	roc_auc_ovr_train	0.999992371870062
13178	rf20tree	20	17	roc_auc_ovr_train	0.999996690405282
13179	rf20tree	20	18	roc_auc_ovr_train	0.999988487764606
13180	rf20tree	20	19	roc_auc_ovr_train	0.999993457906266
13181	rf20tree	20	0	accuracy_train	0.997858162779629
13182	rf20tree	20	1	accuracy_train	0.998096144693003
13183	rf20tree	20	2	accuracy_train	0.99738219895288
13184	rf20tree	20	3	accuracy_train	0.997144217039505
13185	rf20tree	20	4	accuracy_train	0.99738219895288
13186	rf20tree	20	5	accuracy_train	0.998572108519753
13187	rf20tree	20	6	accuracy_train	0.996430271299381
13188	rf20tree	20	7	accuracy_train	0.997620180866254
13189	rf20tree	20	8	accuracy_train	0.997858162779629
13190	rf20tree	20	9	accuracy_train	0.99738219895288
13191	rf20tree	20	10	accuracy_train	0.998810090433127
13192	rf20tree	20	11	accuracy_train	0.996430271299381
13193	rf20tree	20	12	accuracy_train	0.998096144693003
13194	rf20tree	20	13	accuracy_train	0.998096144693003
13195	rf20tree	20	14	accuracy_train	0.998334126606378
13196	rf20tree	20	15	accuracy_train	0.997858162779629
13197	rf20tree	20	16	accuracy_train	0.997620180866254
13198	rf20tree	20	17	accuracy_train	0.998810090433127
13199	rf20tree	20	18	accuracy_train	0.998096144693003
13200	rf20tree	20	19	accuracy_train	0.997858162779629
13201	rf20tree	21	0	roc_auc_ovo	0.984038933478729
13202	rf20tree	21	1	roc_auc_ovo	0.984415300572837
13203	rf20tree	21	2	roc_auc_ovo	0.973346355407494
13204	rf20tree	21	3	roc_auc_ovo	0.987611313374645
13205	rf20tree	21	4	roc_auc_ovo	0.982036681344559
13206	rf20tree	21	5	roc_auc_ovo	0.983449442497336
13207	rf20tree	21	6	roc_auc_ovo	0.981214367469114
13208	rf20tree	21	7	roc_auc_ovo	0.978948598241133
13209	rf20tree	21	8	roc_auc_ovo	0.987147983614669
13210	rf20tree	21	9	roc_auc_ovo	0.985278828926803
13211	rf20tree	21	10	roc_auc_ovo	0.981760039020828
13212	rf20tree	21	11	roc_auc_ovo	0.98807603262514
13213	rf20tree	21	12	roc_auc_ovo	0.985299001596245
13214	rf20tree	21	13	roc_auc_ovo	0.982306986585314
13215	rf20tree	21	14	roc_auc_ovo	0.981285805544414
13216	rf20tree	21	15	roc_auc_ovo	0.979319001101185
13217	rf20tree	21	16	roc_auc_ovo	0.982796050805651
13218	rf20tree	21	17	roc_auc_ovo	0.981515702557429
13219	rf20tree	21	18	roc_auc_ovo	0.98059223235646
13220	rf20tree	21	19	roc_auc_ovo	0.982342272323901
13221	rf20tree	21	0	roc_auc_ovr	0.984038933478729
13222	rf20tree	21	1	roc_auc_ovr	0.984415300572837
13223	rf20tree	21	2	roc_auc_ovr	0.973346355407494
13224	rf20tree	21	3	roc_auc_ovr	0.987611313374645
13225	rf20tree	21	4	roc_auc_ovr	0.982036681344559
13226	rf20tree	21	5	roc_auc_ovr	0.983449442497336
13227	rf20tree	21	6	roc_auc_ovr	0.981214367469114
13228	rf20tree	21	7	roc_auc_ovr	0.978948598241133
13229	rf20tree	21	8	roc_auc_ovr	0.987147983614669
13230	rf20tree	21	9	roc_auc_ovr	0.985278828926803
13231	rf20tree	21	10	roc_auc_ovr	0.981760039020828
13232	rf20tree	21	11	roc_auc_ovr	0.98807603262514
13233	rf20tree	21	12	roc_auc_ovr	0.985299001596245
13234	rf20tree	21	13	roc_auc_ovr	0.982306986585314
13235	rf20tree	21	14	roc_auc_ovr	0.981285805544414
13236	rf20tree	21	15	roc_auc_ovr	0.979319001101185
13237	rf20tree	21	16	roc_auc_ovr	0.982796050805651
13238	rf20tree	21	17	roc_auc_ovr	0.981515702557429
13239	rf20tree	21	18	roc_auc_ovr	0.98059223235646
13240	rf20tree	21	19	roc_auc_ovr	0.982342272323901
13241	rf20tree	21	0	accuracy	0.903640256959315
13242	rf20tree	21	1	accuracy	0.916488222698073
13243	rf20tree	21	2	accuracy	0.877944325481799
13244	rf20tree	21	3	accuracy	0.914346895074946
13245	rf20tree	21	4	accuracy	0.905781584582441
13246	rf20tree	21	5	accuracy	0.907922912205567
13247	rf20tree	21	6	accuracy	0.910064239828694
13248	rf20tree	21	7	accuracy	0.897216274089936
13249	rf20tree	21	8	accuracy	0.907922912205567
13250	rf20tree	21	9	accuracy	0.895074946466809
13251	rf20tree	21	10	accuracy	0.884368308351178
13252	rf20tree	21	11	accuracy	0.927194860813705
13253	rf20tree	21	12	accuracy	0.922912205567452
13254	rf20tree	21	13	accuracy	0.907922912205567
13255	rf20tree	21	14	accuracy	0.903640256959315
13256	rf20tree	21	15	accuracy	0.895074946466809
13257	rf20tree	21	16	accuracy	0.905781584582441
13258	rf20tree	21	17	accuracy	0.875802997858672
13259	rf20tree	21	18	accuracy	0.897216274089936
13260	rf20tree	21	19	accuracy	0.901498929336188
13261	rf20tree	21	0	roc_auc_ovo_train	0.999998413522987
13262	rf20tree	21	1	roc_auc_ovo_train	0.999986819519797
13263	rf20tree	21	2	roc_auc_ovo_train	0.999995092990617
13264	rf20tree	21	3	roc_auc_ovo_train	0.999989429334923
13265	rf20tree	21	4	roc_auc_ovo_train	0.999996276999763
13266	rf20tree	21	5	roc_auc_ovo_train	0.999994541764555
13267	rf20tree	21	6	roc_auc_ovo_train	0.999987504480177
13268	rf20tree	21	7	roc_auc_ovo_train	0.999993305183728
13269	rf20tree	21	8	roc_auc_ovo_train	0.999990163666011
13270	rf20tree	21	9	roc_auc_ovo_train	0.999994245765698
13271	rf20tree	21	10	roc_auc_ovo_train	0.999996556579715
13272	rf20tree	21	11	roc_auc_ovo_train	0.999984939527422
13273	rf20tree	21	12	roc_auc_ovo_train	0.999987444972423
13274	rf20tree	21	13	roc_auc_ovo_train	0.999994652676493
13275	rf20tree	21	14	roc_auc_ovo_train	0.999984320774016
13276	rf20tree	21	15	roc_auc_ovo_train	0.9999969728123
13277	rf20tree	21	16	roc_auc_ovo_train	0.999992406067549
13278	rf20tree	21	17	roc_auc_ovo_train	0.999996216874514
13279	rf20tree	21	18	roc_auc_ovo_train	0.999992513693449
13280	rf20tree	21	19	roc_auc_ovo_train	0.999994868337743
13281	rf20tree	21	0	roc_auc_ovr_train	0.999998413522987
13282	rf20tree	21	1	roc_auc_ovr_train	0.999986819519797
13283	rf20tree	21	2	roc_auc_ovr_train	0.999995092990617
13284	rf20tree	21	3	roc_auc_ovr_train	0.999989429334923
13285	rf20tree	21	4	roc_auc_ovr_train	0.999996276999763
13286	rf20tree	21	5	roc_auc_ovr_train	0.999994541764555
13287	rf20tree	21	6	roc_auc_ovr_train	0.999987504480177
13288	rf20tree	21	7	roc_auc_ovr_train	0.999993305183728
13289	rf20tree	21	8	roc_auc_ovr_train	0.999990163666011
13290	rf20tree	21	9	roc_auc_ovr_train	0.999994245765698
13291	rf20tree	21	10	roc_auc_ovr_train	0.999996556579715
13292	rf20tree	21	11	roc_auc_ovr_train	0.999984939527422
13293	rf20tree	21	12	roc_auc_ovr_train	0.999987444972423
13294	rf20tree	21	13	roc_auc_ovr_train	0.999994652676493
13295	rf20tree	21	14	roc_auc_ovr_train	0.999984320774016
13296	rf20tree	21	15	roc_auc_ovr_train	0.9999969728123
13297	rf20tree	21	16	roc_auc_ovr_train	0.999992406067549
13298	rf20tree	21	17	roc_auc_ovr_train	0.999996216874514
13299	rf20tree	21	18	roc_auc_ovr_train	0.999992513693449
13300	rf20tree	21	19	roc_auc_ovr_train	0.999994868337743
13301	rf20tree	21	0	accuracy_train	0.998572108519753
13302	rf20tree	21	1	accuracy_train	0.998096144693003
13303	rf20tree	21	2	accuracy_train	0.998096144693003
13304	rf20tree	21	3	accuracy_train	0.997620180866254
13305	rf20tree	21	4	accuracy_train	0.998334126606378
13306	rf20tree	21	5	accuracy_train	0.997858162779629
13307	rf20tree	21	6	accuracy_train	0.996192289386007
13308	rf20tree	21	7	accuracy_train	0.997620180866254
13309	rf20tree	21	8	accuracy_train	0.998096144693003
13310	rf20tree	21	9	accuracy_train	0.998096144693003
13311	rf20tree	21	10	accuracy_train	0.998334126606378
13312	rf20tree	21	11	accuracy_train	0.996192289386007
13313	rf20tree	21	12	accuracy_train	0.997620180866254
13314	rf20tree	21	13	accuracy_train	0.998572108519753
13315	rf20tree	21	14	accuracy_train	0.998096144693003
13316	rf20tree	21	15	accuracy_train	0.998096144693003
13317	rf20tree	21	16	accuracy_train	0.997858162779629
13318	rf20tree	21	17	accuracy_train	0.998572108519753
13319	rf20tree	21	18	accuracy_train	0.997620180866254
13320	rf20tree	21	19	accuracy_train	0.998334126606378
13321	rf20tree	22	0	roc_auc_ovo	0.982805283320101
13322	rf20tree	22	1	roc_auc_ovo	0.989366303992938
13323	rf20tree	22	2	roc_auc_ovo	0.978033902828877
13324	rf20tree	22	3	roc_auc_ovo	0.987140464933975
13325	rf20tree	22	4	roc_auc_ovo	0.982591583094498
13326	rf20tree	22	5	roc_auc_ovo	0.983616531420819
13327	rf20tree	22	6	roc_auc_ovo	0.985825679251236
13328	rf20tree	22	7	roc_auc_ovo	0.980068803658319
13329	rf20tree	22	8	roc_auc_ovo	0.987617107531241
13330	rf20tree	22	9	roc_auc_ovo	0.981601032755025
13331	rf20tree	22	10	roc_auc_ovo	0.973502103145146
13332	rf20tree	22	11	roc_auc_ovo	0.990724152831613
13333	rf20tree	22	12	roc_auc_ovo	0.988955537049829
13334	rf20tree	22	13	roc_auc_ovo	0.97793652442242
13335	rf20tree	22	14	roc_auc_ovo	0.982067110362872
13336	rf20tree	22	15	roc_auc_ovo	0.976996239071542
13337	rf20tree	22	16	roc_auc_ovo	0.986100234815999
13338	rf20tree	22	17	roc_auc_ovo	0.981337864609989
13339	rf20tree	22	18	roc_auc_ovo	0.986650218752986
13340	rf20tree	22	19	roc_auc_ovo	0.982378147700505
13341	rf20tree	22	0	roc_auc_ovr	0.982805283320101
13342	rf20tree	22	1	roc_auc_ovr	0.989366303992938
13343	rf20tree	22	2	roc_auc_ovr	0.978033902828877
13344	rf20tree	22	3	roc_auc_ovr	0.987140464933975
13345	rf20tree	22	4	roc_auc_ovr	0.982591583094498
13346	rf20tree	22	5	roc_auc_ovr	0.983616531420819
13347	rf20tree	22	6	roc_auc_ovr	0.985825679251236
13348	rf20tree	22	7	roc_auc_ovr	0.980068803658319
13349	rf20tree	22	8	roc_auc_ovr	0.987617107531241
13350	rf20tree	22	9	roc_auc_ovr	0.981601032755025
13351	rf20tree	22	10	roc_auc_ovr	0.973502103145146
13352	rf20tree	22	11	roc_auc_ovr	0.990724152831613
13353	rf20tree	22	12	roc_auc_ovr	0.988955537049829
13354	rf20tree	22	13	roc_auc_ovr	0.97793652442242
13355	rf20tree	22	14	roc_auc_ovr	0.982067110362872
13356	rf20tree	22	15	roc_auc_ovr	0.976996239071542
13357	rf20tree	22	16	roc_auc_ovr	0.986100234815999
13358	rf20tree	22	17	roc_auc_ovr	0.981337864609989
13359	rf20tree	22	18	roc_auc_ovr	0.986650218752986
13360	rf20tree	22	19	roc_auc_ovr	0.982378147700505
13361	rf20tree	22	0	accuracy	0.892933618843683
13362	rf20tree	22	1	accuracy	0.914346895074946
13363	rf20tree	22	2	accuracy	0.884368308351178
13364	rf20tree	22	3	accuracy	0.914346895074946
13365	rf20tree	22	4	accuracy	0.890792291220557
13366	rf20tree	22	5	accuracy	0.91220556745182
13367	rf20tree	22	6	accuracy	0.922912205567452
13368	rf20tree	22	7	accuracy	0.903640256959315
13369	rf20tree	22	8	accuracy	0.916488222698073
13370	rf20tree	22	9	accuracy	0.892933618843683
13371	rf20tree	22	10	accuracy	0.886509635974304
13372	rf20tree	22	11	accuracy	0.927194860813705
13373	rf20tree	22	12	accuracy	0.922912205567452
13374	rf20tree	22	13	accuracy	0.895074946466809
13375	rf20tree	22	14	accuracy	0.907922912205567
13376	rf20tree	22	15	accuracy	0.892933618843683
13377	rf20tree	22	16	accuracy	0.903640256959315
13378	rf20tree	22	17	accuracy	0.877944325481799
13379	rf20tree	22	18	accuracy	0.907922912205567
13380	rf20tree	22	19	accuracy	0.897216274089936
13381	rf20tree	22	0	roc_auc_ovo_train	0.999995021691531
13382	rf20tree	22	1	roc_auc_ovo_train	0.999988597488027
13383	rf20tree	22	2	roc_auc_ovo_train	0.999993923222278
13384	rf20tree	22	3	roc_auc_ovo_train	0.999989357218516
13385	rf20tree	22	4	roc_auc_ovo_train	0.999995507775133
13386	rf20tree	22	5	roc_auc_ovo_train	0.999995508804664
13387	rf20tree	22	6	roc_auc_ovo_train	0.9999955842972
13388	rf20tree	22	7	roc_auc_ovo_train	0.999994401184694
13389	rf20tree	22	8	roc_auc_ovo_train	0.99999481219098
13390	rf20tree	22	9	roc_auc_ovo_train	0.999994106951345
13391	rf20tree	22	10	roc_auc_ovo_train	0.99999691298773
13392	rf20tree	22	11	roc_auc_ovo_train	0.999985654882629
13393	rf20tree	22	12	roc_auc_ovo_train	0.999989387330968
13394	rf20tree	22	13	roc_auc_ovo_train	0.999997500934776
13395	rf20tree	22	14	roc_auc_ovo_train	0.999995714241195
13396	rf20tree	22	15	roc_auc_ovo_train	0.999987209733589
13397	rf20tree	22	16	roc_auc_ovo_train	0.999999192695392
13398	rf20tree	22	17	roc_auc_ovo_train	0.999998721684847
13399	rf20tree	22	18	roc_auc_ovo_train	0.999981306904001
13400	rf20tree	22	19	roc_auc_ovo_train	0.999994327460147
13401	rf20tree	22	0	roc_auc_ovr_train	0.999995021691531
13402	rf20tree	22	1	roc_auc_ovr_train	0.999988597488027
13403	rf20tree	22	2	roc_auc_ovr_train	0.999993923222278
13404	rf20tree	22	3	roc_auc_ovr_train	0.999989357218516
13405	rf20tree	22	4	roc_auc_ovr_train	0.999995507775133
13406	rf20tree	22	5	roc_auc_ovr_train	0.999995508804664
13407	rf20tree	22	6	roc_auc_ovr_train	0.9999955842972
13408	rf20tree	22	7	roc_auc_ovr_train	0.999994401184694
13409	rf20tree	22	8	roc_auc_ovr_train	0.99999481219098
13410	rf20tree	22	9	roc_auc_ovr_train	0.999994106951345
13411	rf20tree	22	10	roc_auc_ovr_train	0.99999691298773
13412	rf20tree	22	11	roc_auc_ovr_train	0.999985654882629
13413	rf20tree	22	12	roc_auc_ovr_train	0.999989387330968
13414	rf20tree	22	13	roc_auc_ovr_train	0.999997500934776
13415	rf20tree	22	14	roc_auc_ovr_train	0.999995714241195
13416	rf20tree	22	15	roc_auc_ovr_train	0.999987209733589
13417	rf20tree	22	16	roc_auc_ovr_train	0.999999192695392
13418	rf20tree	22	17	roc_auc_ovr_train	0.999998721684847
13419	rf20tree	22	18	roc_auc_ovr_train	0.999981306904001
13420	rf20tree	22	19	roc_auc_ovr_train	0.999994327460147
13421	rf20tree	22	0	accuracy_train	0.998810090433127
13422	rf20tree	22	1	accuracy_train	0.998096144693003
13423	rf20tree	22	2	accuracy_train	0.997620180866254
13424	rf20tree	22	3	accuracy_train	0.997620180866254
13425	rf20tree	22	4	accuracy_train	0.997858162779629
13426	rf20tree	22	5	accuracy_train	0.998096144693003
13427	rf20tree	22	6	accuracy_train	0.997620180866254
13428	rf20tree	22	7	accuracy_train	0.998096144693003
13429	rf20tree	22	8	accuracy_train	0.998334126606378
13430	rf20tree	22	9	accuracy_train	0.997858162779629
13431	rf20tree	22	10	accuracy_train	0.998810090433127
13432	rf20tree	22	11	accuracy_train	0.996430271299381
13433	rf20tree	22	12	accuracy_train	0.997620180866254
13434	rf20tree	22	13	accuracy_train	0.999286054259876
13435	rf20tree	22	14	accuracy_train	0.999286054259876
13436	rf20tree	22	15	accuracy_train	0.997620180866254
13437	rf20tree	22	16	accuracy_train	0.998810090433127
13438	rf20tree	22	17	accuracy_train	0.998810090433127
13439	rf20tree	22	18	accuracy_train	0.996430271299381
13440	rf20tree	22	19	accuracy_train	0.998810090433127
13441	rf20tree	23	0	roc_auc_ovo	0.987669931739786
13442	rf20tree	23	1	roc_auc_ovo	0.987644180822848
13443	rf20tree	23	2	roc_auc_ovo	0.978448531898017
13444	rf20tree	23	3	roc_auc_ovo	0.986805692987698
13445	rf20tree	23	4	roc_auc_ovo	0.982039743617911
13446	rf20tree	23	5	roc_auc_ovo	0.988157400344572
13447	rf20tree	23	6	roc_auc_ovo	0.985166990420433
13448	rf20tree	23	7	roc_auc_ovo	0.97912502428995
13449	rf20tree	23	8	roc_auc_ovo	0.988685489928472
13450	rf20tree	23	9	roc_auc_ovo	0.985142607493986
13451	rf20tree	23	10	roc_auc_ovo	0.983448766208114
13452	rf20tree	23	11	roc_auc_ovo	0.991217222882427
13453	rf20tree	23	12	roc_auc_ovo	0.990185985345019
13454	rf20tree	23	13	roc_auc_ovo	0.975089189052617
13455	rf20tree	23	14	roc_auc_ovo	0.981537684219827
13456	rf20tree	23	15	roc_auc_ovo	0.979631037828499
13457	rf20tree	23	16	roc_auc_ovo	0.985487984759358
13458	rf20tree	23	17	roc_auc_ovo	0.974492161091901
13459	rf20tree	23	18	roc_auc_ovo	0.985032072562153
13460	rf20tree	23	19	roc_auc_ovo	0.985149566097337
13461	rf20tree	23	0	roc_auc_ovr	0.987669931739786
13462	rf20tree	23	1	roc_auc_ovr	0.987644180822848
13463	rf20tree	23	2	roc_auc_ovr	0.978448531898017
13464	rf20tree	23	3	roc_auc_ovr	0.986805692987698
13465	rf20tree	23	4	roc_auc_ovr	0.982039743617911
13466	rf20tree	23	5	roc_auc_ovr	0.988157400344572
13467	rf20tree	23	6	roc_auc_ovr	0.985166990420433
13468	rf20tree	23	7	roc_auc_ovr	0.97912502428995
13469	rf20tree	23	8	roc_auc_ovr	0.988685489928472
13470	rf20tree	23	9	roc_auc_ovr	0.985142607493986
13471	rf20tree	23	10	roc_auc_ovr	0.983448766208114
13472	rf20tree	23	11	roc_auc_ovr	0.991217222882427
13473	rf20tree	23	12	roc_auc_ovr	0.990185985345019
13474	rf20tree	23	13	roc_auc_ovr	0.975089189052617
13475	rf20tree	23	14	roc_auc_ovr	0.981537684219827
13476	rf20tree	23	15	roc_auc_ovr	0.979631037828499
13477	rf20tree	23	16	roc_auc_ovr	0.985487984759358
13478	rf20tree	23	17	roc_auc_ovr	0.974492161091901
13479	rf20tree	23	18	roc_auc_ovr	0.985032072562153
13480	rf20tree	23	19	roc_auc_ovr	0.985149566097337
13481	rf20tree	23	0	accuracy	0.907922912205567
13482	rf20tree	23	1	accuracy	0.903640256959315
13483	rf20tree	23	2	accuracy	0.880085653104925
13484	rf20tree	23	3	accuracy	0.910064239828694
13485	rf20tree	23	4	accuracy	0.899357601713062
13486	rf20tree	23	5	accuracy	0.916488222698073
13487	rf20tree	23	6	accuracy	0.905781584582441
13488	rf20tree	23	7	accuracy	0.892933618843683
13489	rf20tree	23	8	accuracy	0.897216274089936
13490	rf20tree	23	9	accuracy	0.899357601713062
13491	rf20tree	23	10	accuracy	0.890792291220557
13492	rf20tree	23	11	accuracy	0.927194860813705
13493	rf20tree	23	12	accuracy	0.916488222698073
13494	rf20tree	23	13	accuracy	0.877944325481799
13495	rf20tree	23	14	accuracy	0.91220556745182
13496	rf20tree	23	15	accuracy	0.892933618843683
13497	rf20tree	23	16	accuracy	0.901498929336188
13498	rf20tree	23	17	accuracy	0.895074946466809
13499	rf20tree	23	18	accuracy	0.916488222698073
13500	rf20tree	23	19	accuracy	0.910064239828694
13501	rf20tree	23	0	roc_auc_ovo_train	0.999997955532793
13502	rf20tree	23	1	roc_auc_ovo_train	0.999992131885558
13503	rf20tree	23	2	roc_auc_ovo_train	0.999993353782098
13504	rf20tree	23	3	roc_auc_ovo_train	0.999989780375431
13505	rf20tree	23	4	roc_auc_ovo_train	0.999997551041683
13506	rf20tree	23	5	roc_auc_ovo_train	0.999997121127143
13507	rf20tree	23	6	roc_auc_ovo_train	0.99998869373874
13508	rf20tree	23	7	roc_auc_ovo_train	0.999992945586205
13509	rf20tree	23	8	roc_auc_ovo_train	0.999991128829538
13510	rf20tree	23	9	roc_auc_ovo_train	0.999994948535593
13511	rf20tree	23	10	roc_auc_ovo_train	0.999997955863027
13512	rf20tree	23	11	roc_auc_ovo_train	0.999990706559231
13513	rf20tree	23	12	roc_auc_ovo_train	0.999983895464265
13514	rf20tree	23	13	roc_auc_ovo_train	0.99999653136406
13515	rf20tree	23	14	roc_auc_ovo_train	0.999995517889827
13516	rf20tree	23	15	roc_auc_ovo_train	0.999993557824997
13517	rf20tree	23	16	roc_auc_ovo_train	0.999998337431212
13518	rf20tree	23	17	roc_auc_ovo_train	0.999996652108436
13519	rf20tree	23	18	roc_auc_ovo_train	0.99998915074388
13520	rf20tree	23	19	roc_auc_ovo_train	0.999996989326621
13521	rf20tree	23	0	roc_auc_ovr_train	0.999997955532793
13522	rf20tree	23	1	roc_auc_ovr_train	0.999992131885558
13523	rf20tree	23	2	roc_auc_ovr_train	0.999993353782098
13524	rf20tree	23	3	roc_auc_ovr_train	0.999989780375431
13525	rf20tree	23	4	roc_auc_ovr_train	0.999997551041683
13526	rf20tree	23	5	roc_auc_ovr_train	0.999997121127143
13527	rf20tree	23	6	roc_auc_ovr_train	0.99998869373874
13528	rf20tree	23	7	roc_auc_ovr_train	0.999992945586205
13529	rf20tree	23	8	roc_auc_ovr_train	0.999991128829538
13530	rf20tree	23	9	roc_auc_ovr_train	0.999994948535593
13531	rf20tree	23	10	roc_auc_ovr_train	0.999997955863027
13532	rf20tree	23	11	roc_auc_ovr_train	0.999990706559231
13533	rf20tree	23	12	roc_auc_ovr_train	0.999983895464265
13534	rf20tree	23	13	roc_auc_ovr_train	0.99999653136406
13535	rf20tree	23	14	roc_auc_ovr_train	0.999995517889827
13536	rf20tree	23	15	roc_auc_ovr_train	0.999993557824997
13537	rf20tree	23	16	roc_auc_ovr_train	0.999998337431212
13538	rf20tree	23	17	roc_auc_ovr_train	0.999996652108436
13539	rf20tree	23	18	roc_auc_ovr_train	0.99998915074388
13540	rf20tree	23	19	roc_auc_ovr_train	0.999996989326621
13541	rf20tree	23	0	accuracy_train	0.998572108519753
13542	rf20tree	23	1	accuracy_train	0.998572108519753
13543	rf20tree	23	2	accuracy_train	0.997858162779629
13544	rf20tree	23	3	accuracy_train	0.998096144693003
13545	rf20tree	23	4	accuracy_train	0.998572108519753
13546	rf20tree	23	5	accuracy_train	0.998810090433127
13547	rf20tree	23	6	accuracy_train	0.997144217039505
13548	rf20tree	23	7	accuracy_train	0.99738219895288
13549	rf20tree	23	8	accuracy_train	0.998572108519753
13550	rf20tree	23	9	accuracy_train	0.997620180866254
13551	rf20tree	23	10	accuracy_train	0.998810090433127
13552	rf20tree	23	11	accuracy_train	0.99738219895288
13553	rf20tree	23	12	accuracy_train	0.997620180866254
13554	rf20tree	23	13	accuracy_train	0.998810090433127
13555	rf20tree	23	14	accuracy_train	0.998810090433127
13556	rf20tree	23	15	accuracy_train	0.998096144693003
13557	rf20tree	23	16	accuracy_train	0.998810090433127
13558	rf20tree	23	17	accuracy_train	0.998572108519753
13559	rf20tree	23	18	accuracy_train	0.997144217039505
13560	rf20tree	23	19	accuracy_train	0.998810090433127
13561	rf20tree	24	0	roc_auc_ovo	0.984477752314621
13562	rf20tree	24	1	roc_auc_ovo	0.985134379422924
13563	rf20tree	24	2	roc_auc_ovo	0.979622966374793
13564	rf20tree	24	3	roc_auc_ovo	0.984807834122267
13565	rf20tree	24	4	roc_auc_ovo	0.986418490178418
13566	rf20tree	24	5	roc_auc_ovo	0.985702788283178
13567	rf20tree	24	6	roc_auc_ovo	0.986882290838967
13568	rf20tree	24	7	roc_auc_ovo	0.983401441304279
13569	rf20tree	24	8	roc_auc_ovo	0.985785739906534
13570	rf20tree	24	9	roc_auc_ovo	0.984912129710109
13571	rf20tree	24	10	roc_auc_ovo	0.98088821946355
13572	rf20tree	24	11	roc_auc_ovo	0.991241950504345
13573	rf20tree	24	12	roc_auc_ovo	0.990609282345149
13574	rf20tree	24	13	roc_auc_ovo	0.977896541294378
13575	rf20tree	24	14	roc_auc_ovo	0.981418274245945
13576	rf20tree	24	15	roc_auc_ovo	0.976865915448047
13577	rf20tree	24	16	roc_auc_ovo	0.982321071752004
13578	rf20tree	24	17	roc_auc_ovo	0.973393570995558
13579	rf20tree	24	18	roc_auc_ovo	0.98756949368166
13580	rf20tree	24	19	roc_auc_ovo	0.983941709207489
13581	rf20tree	24	0	roc_auc_ovr	0.984477752314621
13582	rf20tree	24	1	roc_auc_ovr	0.985134379422924
13583	rf20tree	24	2	roc_auc_ovr	0.979622966374793
13584	rf20tree	24	3	roc_auc_ovr	0.984807834122267
13585	rf20tree	24	4	roc_auc_ovr	0.986418490178418
13586	rf20tree	24	5	roc_auc_ovr	0.985702788283178
13587	rf20tree	24	6	roc_auc_ovr	0.986882290838967
13588	rf20tree	24	7	roc_auc_ovr	0.983401441304279
13589	rf20tree	24	8	roc_auc_ovr	0.985785739906534
13590	rf20tree	24	9	roc_auc_ovr	0.984912129710109
13591	rf20tree	24	10	roc_auc_ovr	0.98088821946355
13592	rf20tree	24	11	roc_auc_ovr	0.991241950504345
13593	rf20tree	24	12	roc_auc_ovr	0.990609282345149
13594	rf20tree	24	13	roc_auc_ovr	0.977896541294378
13595	rf20tree	24	14	roc_auc_ovr	0.981418274245945
13596	rf20tree	24	15	roc_auc_ovr	0.976865915448047
13597	rf20tree	24	16	roc_auc_ovr	0.982321071752004
13598	rf20tree	24	17	roc_auc_ovr	0.973393570995558
13599	rf20tree	24	18	roc_auc_ovr	0.98756949368166
13600	rf20tree	24	19	roc_auc_ovr	0.983941709207489
13601	rf20tree	24	0	accuracy	0.903640256959315
13602	rf20tree	24	1	accuracy	0.910064239828694
13603	rf20tree	24	2	accuracy	0.886509635974304
13604	rf20tree	24	3	accuracy	0.890792291220557
13605	rf20tree	24	4	accuracy	0.901498929336188
13606	rf20tree	24	5	accuracy	0.910064239828694
13607	rf20tree	24	6	accuracy	0.914346895074946
13608	rf20tree	24	7	accuracy	0.892933618843683
13609	rf20tree	24	8	accuracy	0.907922912205567
13610	rf20tree	24	9	accuracy	0.892933618843683
13611	rf20tree	24	10	accuracy	0.897216274089936
13612	rf20tree	24	11	accuracy	0.929336188436831
13613	rf20tree	24	12	accuracy	0.929336188436831
13614	rf20tree	24	13	accuracy	0.897216274089936
13615	rf20tree	24	14	accuracy	0.91220556745182
13616	rf20tree	24	15	accuracy	0.884368308351178
13617	rf20tree	24	16	accuracy	0.903640256959315
13618	rf20tree	24	17	accuracy	0.903640256959315
13619	rf20tree	24	18	accuracy	0.918629550321199
13620	rf20tree	24	19	accuracy	0.910064239828694
13621	rf20tree	24	0	roc_auc_ovo_train	0.999996312152549
13622	rf20tree	24	1	roc_auc_ovo_train	0.999987381222099
13623	rf20tree	24	2	roc_auc_ovo_train	0.99999481301249
13624	rf20tree	24	3	roc_auc_ovo_train	0.999992175328936
13625	rf20tree	24	4	roc_auc_ovo_train	0.999996781393999
13626	rf20tree	24	5	roc_auc_ovo_train	0.99999835363495
13627	rf20tree	24	6	roc_auc_ovo_train	0.999981508803661
13628	rf20tree	24	7	roc_auc_ovo_train	0.999994475349023
13629	rf20tree	24	8	roc_auc_ovo_train	0.999990036415473
13630	rf20tree	24	9	roc_auc_ovo_train	0.999989200241188
13631	rf20tree	24	10	roc_auc_ovo_train	0.999995651844989
13632	rf20tree	24	11	roc_auc_ovo_train	0.999987774916389
13633	rf20tree	24	12	roc_auc_ovo_train	0.99999208421316
13634	rf20tree	24	13	roc_auc_ovo_train	0.999995794133272
13635	rf20tree	24	14	roc_auc_ovo_train	0.999993242215134
13636	rf20tree	24	15	roc_auc_ovo_train	0.999994998375051
13637	rf20tree	24	16	roc_auc_ovo_train	0.999999116123993
13638	rf20tree	24	17	roc_auc_ovo_train	0.999993904118281
13639	rf20tree	24	18	roc_auc_ovo_train	0.999988456196331
13640	rf20tree	24	19	roc_auc_ovo_train	0.99999553801589
13641	rf20tree	24	0	roc_auc_ovr_train	0.999996312152549
13642	rf20tree	24	1	roc_auc_ovr_train	0.999987381222099
13643	rf20tree	24	2	roc_auc_ovr_train	0.99999481301249
13644	rf20tree	24	3	roc_auc_ovr_train	0.999992175328936
13645	rf20tree	24	4	roc_auc_ovr_train	0.999996781393999
13646	rf20tree	24	5	roc_auc_ovr_train	0.99999835363495
13647	rf20tree	24	6	roc_auc_ovr_train	0.999981508803661
13648	rf20tree	24	7	roc_auc_ovr_train	0.999994475349023
13649	rf20tree	24	8	roc_auc_ovr_train	0.999990036415473
13650	rf20tree	24	9	roc_auc_ovr_train	0.999989200241188
13651	rf20tree	24	10	roc_auc_ovr_train	0.999995651844989
13652	rf20tree	24	11	roc_auc_ovr_train	0.999987774916389
13653	rf20tree	24	12	roc_auc_ovr_train	0.99999208421316
13654	rf20tree	24	13	roc_auc_ovr_train	0.999995794133272
13655	rf20tree	24	14	roc_auc_ovr_train	0.999993242215134
13656	rf20tree	24	15	roc_auc_ovr_train	0.999994998375051
13657	rf20tree	24	16	roc_auc_ovr_train	0.999999116123993
13658	rf20tree	24	17	roc_auc_ovr_train	0.999993904118281
13659	rf20tree	24	18	roc_auc_ovr_train	0.999988456196331
13660	rf20tree	24	19	roc_auc_ovr_train	0.99999553801589
13661	rf20tree	24	0	accuracy_train	0.998334126606378
13662	rf20tree	24	1	accuracy_train	0.997858162779629
13663	rf20tree	24	2	accuracy_train	0.998096144693003
13664	rf20tree	24	3	accuracy_train	0.998334126606378
13665	rf20tree	24	4	accuracy_train	0.997858162779629
13666	rf20tree	24	5	accuracy_train	0.998810090433127
13667	rf20tree	24	6	accuracy_train	0.997620180866254
13668	rf20tree	24	7	accuracy_train	0.998096144693003
13669	rf20tree	24	8	accuracy_train	0.997858162779629
13670	rf20tree	24	9	accuracy_train	0.997144217039505
13671	rf20tree	24	10	accuracy_train	0.998334126606378
13672	rf20tree	24	11	accuracy_train	0.996430271299381
13673	rf20tree	24	12	accuracy_train	0.997858162779629
13674	rf20tree	24	13	accuracy_train	0.998572108519753
13675	rf20tree	24	14	accuracy_train	0.997858162779629
13676	rf20tree	24	15	accuracy_train	0.998096144693003
13677	rf20tree	24	16	accuracy_train	0.999524036173251
13678	rf20tree	24	17	accuracy_train	0.999048072346502
13679	rf20tree	24	18	accuracy_train	0.99738219895288
13680	rf20tree	24	19	accuracy_train	0.999286054259876
13681	rf20tree	25	0	roc_auc_ovo	0.983937820542307
13682	rf20tree	25	1	roc_auc_ovo	0.986925543253462
13683	rf20tree	25	2	roc_auc_ovo	0.980580171743932
13684	rf20tree	25	3	roc_auc_ovo	0.985071119423587
13685	rf20tree	25	4	roc_auc_ovo	0.982232531992785
13686	rf20tree	25	5	roc_auc_ovo	0.986091845377453
13687	rf20tree	25	6	roc_auc_ovo	0.98328484149149
13688	rf20tree	25	7	roc_auc_ovo	0.979546142582608
13689	rf20tree	25	8	roc_auc_ovo	0.98533829652656
13690	rf20tree	25	9	roc_auc_ovo	0.986377168465938
13691	rf20tree	25	10	roc_auc_ovo	0.979428621183721
13692	rf20tree	25	11	roc_auc_ovo	0.989368294565979
13693	rf20tree	25	12	roc_auc_ovo	0.99038949276967
13694	rf20tree	25	13	roc_auc_ovo	0.979631797479582
13695	rf20tree	25	14	roc_auc_ovo	0.980886426742172
13696	rf20tree	25	15	roc_auc_ovo	0.977140749730174
13697	rf20tree	25	16	roc_auc_ovo	0.984689119023936
13698	rf20tree	25	17	roc_auc_ovo	0.981957481219542
13699	rf20tree	25	18	roc_auc_ovo	0.98203193256198
13700	rf20tree	25	19	roc_auc_ovo	0.983602145103657
13701	rf20tree	25	0	roc_auc_ovr	0.983937820542307
13702	rf20tree	25	1	roc_auc_ovr	0.986925543253462
13703	rf20tree	25	2	roc_auc_ovr	0.980580171743932
13704	rf20tree	25	3	roc_auc_ovr	0.985071119423587
13705	rf20tree	25	4	roc_auc_ovr	0.982232531992785
13706	rf20tree	25	5	roc_auc_ovr	0.986091845377453
13707	rf20tree	25	6	roc_auc_ovr	0.98328484149149
13708	rf20tree	25	7	roc_auc_ovr	0.979546142582608
13709	rf20tree	25	8	roc_auc_ovr	0.98533829652656
13710	rf20tree	25	9	roc_auc_ovr	0.986377168465938
13711	rf20tree	25	10	roc_auc_ovr	0.979428621183721
13712	rf20tree	25	11	roc_auc_ovr	0.989368294565979
13713	rf20tree	25	12	roc_auc_ovr	0.99038949276967
13714	rf20tree	25	13	roc_auc_ovr	0.979631797479582
13715	rf20tree	25	14	roc_auc_ovr	0.980886426742172
13716	rf20tree	25	15	roc_auc_ovr	0.977140749730174
13717	rf20tree	25	16	roc_auc_ovr	0.984689119023936
13718	rf20tree	25	17	roc_auc_ovr	0.981957481219542
13719	rf20tree	25	18	roc_auc_ovr	0.98203193256198
13720	rf20tree	25	19	roc_auc_ovr	0.983602145103657
13721	rf20tree	25	0	accuracy	0.903640256959315
13722	rf20tree	25	1	accuracy	0.907922912205567
13723	rf20tree	25	2	accuracy	0.901498929336188
13724	rf20tree	25	3	accuracy	0.918629550321199
13725	rf20tree	25	4	accuracy	0.901498929336188
13726	rf20tree	25	5	accuracy	0.914346895074946
13727	rf20tree	25	6	accuracy	0.907922912205567
13728	rf20tree	25	7	accuracy	0.892933618843683
13729	rf20tree	25	8	accuracy	0.903640256959315
13730	rf20tree	25	9	accuracy	0.901498929336188
13731	rf20tree	25	10	accuracy	0.897216274089936
13732	rf20tree	25	11	accuracy	0.929336188436831
13733	rf20tree	25	12	accuracy	0.914346895074946
13734	rf20tree	25	13	accuracy	0.907922912205567
13735	rf20tree	25	14	accuracy	0.91220556745182
13736	rf20tree	25	15	accuracy	0.901498929336188
13737	rf20tree	25	16	accuracy	0.907922912205567
13738	rf20tree	25	17	accuracy	0.88865096359743
13739	rf20tree	25	18	accuracy	0.914346895074946
13740	rf20tree	25	19	accuracy	0.916488222698073
13741	rf20tree	25	0	roc_auc_ovo_train	0.999997774492417
13742	rf20tree	25	1	roc_auc_ovo_train	0.99999570619218
13743	rf20tree	25	2	roc_auc_ovo_train	0.999988561914035
13744	rf20tree	25	3	roc_auc_ovo_train	0.999990059518026
13745	rf20tree	25	4	roc_auc_ovo_train	0.999993414530449
13746	rf20tree	25	5	roc_auc_ovo_train	0.999997940113891
13747	rf20tree	25	6	roc_auc_ovo_train	0.999995094970356
13748	rf20tree	25	7	roc_auc_ovo_train	0.999993729026196
13749	rf20tree	25	8	roc_auc_ovo_train	0.99999319536363
13750	rf20tree	25	9	roc_auc_ovo_train	0.999996239603097
13751	rf20tree	25	10	roc_auc_ovo_train	0.999991716057813
13752	rf20tree	25	11	roc_auc_ovo_train	0.999985027201065
13753	rf20tree	25	12	roc_auc_ovo_train	0.99999147194295
13754	rf20tree	25	13	roc_auc_ovo_train	0.999993699661134
13755	rf20tree	25	14	roc_auc_ovo_train	0.999994953507972
13756	rf20tree	25	15	roc_auc_ovo_train	0.999991525211374
13757	rf20tree	25	16	roc_auc_ovo_train	0.999998409265483
13758	rf20tree	25	17	roc_auc_ovo_train	0.999997791967512
13759	rf20tree	25	18	roc_auc_ovo_train	0.999987565834125
13760	rf20tree	25	19	roc_auc_ovo_train	0.999994525287849
13761	rf20tree	25	0	roc_auc_ovr_train	0.999997774492417
13762	rf20tree	25	1	roc_auc_ovr_train	0.99999570619218
13763	rf20tree	25	2	roc_auc_ovr_train	0.999988561914035
13764	rf20tree	25	3	roc_auc_ovr_train	0.999990059518026
13765	rf20tree	25	4	roc_auc_ovr_train	0.999993414530449
13766	rf20tree	25	5	roc_auc_ovr_train	0.999997940113891
13767	rf20tree	25	6	roc_auc_ovr_train	0.999995094970356
13768	rf20tree	25	7	roc_auc_ovr_train	0.999993729026196
13769	rf20tree	25	8	roc_auc_ovr_train	0.99999319536363
13770	rf20tree	25	9	roc_auc_ovr_train	0.999996239603097
13771	rf20tree	25	10	roc_auc_ovr_train	0.999991716057813
13772	rf20tree	25	11	roc_auc_ovr_train	0.999985027201065
13773	rf20tree	25	12	roc_auc_ovr_train	0.99999147194295
13774	rf20tree	25	13	roc_auc_ovr_train	0.999993699661134
13775	rf20tree	25	14	roc_auc_ovr_train	0.999994953507972
13776	rf20tree	25	15	roc_auc_ovr_train	0.999991525211374
13777	rf20tree	25	16	roc_auc_ovr_train	0.999998409265483
13778	rf20tree	25	17	roc_auc_ovr_train	0.999997791967512
13779	rf20tree	25	18	roc_auc_ovr_train	0.999987565834125
13780	rf20tree	25	19	roc_auc_ovr_train	0.999994525287849
13781	rf20tree	25	0	accuracy_train	0.998334126606378
13782	rf20tree	25	1	accuracy_train	0.999286054259876
13783	rf20tree	25	2	accuracy_train	0.99738219895288
13784	rf20tree	25	3	accuracy_train	0.997620180866254
13785	rf20tree	25	4	accuracy_train	0.99738219895288
13786	rf20tree	25	5	accuracy_train	0.998810090433127
13787	rf20tree	25	6	accuracy_train	0.998572108519753
13788	rf20tree	25	7	accuracy_train	0.997620180866254
13789	rf20tree	25	8	accuracy_train	0.997620180866254
13790	rf20tree	25	9	accuracy_train	0.997858162779629
13791	rf20tree	25	10	accuracy_train	0.99690623512613
13792	rf20tree	25	11	accuracy_train	0.996668253212756
13793	rf20tree	25	12	accuracy_train	0.998096144693003
13794	rf20tree	25	13	accuracy_train	0.998096144693003
13795	rf20tree	25	14	accuracy_train	0.998810090433127
13796	rf20tree	25	15	accuracy_train	0.997620180866254
13797	rf20tree	25	16	accuracy_train	0.998572108519753
13798	rf20tree	25	17	accuracy_train	0.999048072346502
13799	rf20tree	25	18	accuracy_train	0.99738219895288
13800	rf20tree	25	19	accuracy_train	0.998810090433127
13801	rf20tree	26	0	roc_auc_ovo	0.981683028133661
13802	rf20tree	26	1	roc_auc_ovo	0.987670172803057
13803	rf20tree	26	2	roc_auc_ovo	0.978985057354321
13804	rf20tree	26	3	roc_auc_ovo	0.98293582250312
13805	rf20tree	26	4	roc_auc_ovo	0.981311058358807
13806	rf20tree	26	5	roc_auc_ovo	0.987429624983494
13807	rf20tree	26	6	roc_auc_ovo	0.981892581634439
13808	rf20tree	26	7	roc_auc_ovo	0.978251634754064
13809	rf20tree	26	8	roc_auc_ovo	0.98809420992596
13810	rf20tree	26	9	roc_auc_ovo	0.986838160274524
13811	rf20tree	26	10	roc_auc_ovo	0.978403886566052
13812	rf20tree	26	11	roc_auc_ovo	0.989989512737742
13813	rf20tree	26	12	roc_auc_ovo	0.988897190854855
13814	rf20tree	26	13	roc_auc_ovo	0.975256407863376
13815	rf20tree	26	14	roc_auc_ovo	0.982561617626752
13816	rf20tree	26	15	roc_auc_ovo	0.978722983775764
13817	rf20tree	26	16	roc_auc_ovo	0.985358102896556
13818	rf20tree	26	17	roc_auc_ovo	0.977348744617353
13819	rf20tree	26	18	roc_auc_ovo	0.981967964344405
13820	rf20tree	26	19	roc_auc_ovo	0.983412651373734
13821	rf20tree	26	0	roc_auc_ovr	0.981683028133661
13822	rf20tree	26	1	roc_auc_ovr	0.987670172803057
13823	rf20tree	26	2	roc_auc_ovr	0.978985057354321
13824	rf20tree	26	3	roc_auc_ovr	0.98293582250312
13825	rf20tree	26	4	roc_auc_ovr	0.981311058358807
13826	rf20tree	26	5	roc_auc_ovr	0.987429624983494
13827	rf20tree	26	6	roc_auc_ovr	0.981892581634439
13828	rf20tree	26	7	roc_auc_ovr	0.978251634754064
13829	rf20tree	26	8	roc_auc_ovr	0.98809420992596
13830	rf20tree	26	9	roc_auc_ovr	0.986838160274524
13831	rf20tree	26	10	roc_auc_ovr	0.978403886566052
13832	rf20tree	26	11	roc_auc_ovr	0.989989512737742
13833	rf20tree	26	12	roc_auc_ovr	0.988897190854855
13834	rf20tree	26	13	roc_auc_ovr	0.975256407863376
13835	rf20tree	26	14	roc_auc_ovr	0.982561617626752
13836	rf20tree	26	15	roc_auc_ovr	0.978722983775764
13837	rf20tree	26	16	roc_auc_ovr	0.985358102896556
13838	rf20tree	26	17	roc_auc_ovr	0.977348744617353
13839	rf20tree	26	18	roc_auc_ovr	0.981967964344405
13840	rf20tree	26	19	roc_auc_ovr	0.983412651373734
13841	rf20tree	26	0	accuracy	0.905781584582441
13842	rf20tree	26	1	accuracy	0.918629550321199
13843	rf20tree	26	2	accuracy	0.890792291220557
13844	rf20tree	26	3	accuracy	0.907922912205567
13845	rf20tree	26	4	accuracy	0.890792291220557
13846	rf20tree	26	5	accuracy	0.914346895074946
13847	rf20tree	26	6	accuracy	0.901498929336188
13848	rf20tree	26	7	accuracy	0.892933618843683
13849	rf20tree	26	8	accuracy	0.918629550321199
13850	rf20tree	26	9	accuracy	0.897216274089936
13851	rf20tree	26	10	accuracy	0.899357601713062
13852	rf20tree	26	11	accuracy	0.922912205567452
13853	rf20tree	26	12	accuracy	0.925053533190578
13854	rf20tree	26	13	accuracy	0.897216274089936
13855	rf20tree	26	14	accuracy	0.922912205567452
13856	rf20tree	26	15	accuracy	0.899357601713062
13857	rf20tree	26	16	accuracy	0.907922912205567
13858	rf20tree	26	17	accuracy	0.884368308351178
13859	rf20tree	26	18	accuracy	0.905781584582441
13860	rf20tree	26	19	accuracy	0.907922912205567
13861	rf20tree	26	0	roc_auc_ovo_train	0.999997253584833
13862	rf20tree	26	1	roc_auc_ovo_train	0.99998737021809
13863	rf20tree	26	2	roc_auc_ovo_train	0.999994724636546
13864	rf20tree	26	3	roc_auc_ovo_train	0.999994783910185
13865	rf20tree	26	4	roc_auc_ovo_train	0.999998118697478
13866	rf20tree	26	5	roc_auc_ovo_train	0.999998029034035
13867	rf20tree	26	6	roc_auc_ovo_train	0.999990365349173
13868	rf20tree	26	7	roc_auc_ovo_train	0.99999324214831
13869	rf20tree	26	8	roc_auc_ovo_train	0.999994001152411
13870	rf20tree	26	9	roc_auc_ovo_train	0.999993745912918
13871	rf20tree	26	10	roc_auc_ovo_train	0.999993834641858
13872	rf20tree	26	11	roc_auc_ovo_train	0.999986734642714
13873	rf20tree	26	12	roc_auc_ovo_train	0.999990627063562
13874	rf20tree	26	13	roc_auc_ovo_train	0.999996881211056
13875	rf20tree	26	14	roc_auc_ovo_train	0.999993854874579
13876	rf20tree	26	15	roc_auc_ovo_train	0.999989373491623
13877	rf20tree	26	16	roc_auc_ovo_train	0.999998941255433
13878	rf20tree	26	17	roc_auc_ovo_train	0.999998060171629
13879	rf20tree	26	18	roc_auc_ovo_train	0.99998949365838
13880	rf20tree	26	19	roc_auc_ovo_train	0.999994463453807
13881	rf20tree	26	0	roc_auc_ovr_train	0.999997253584833
13882	rf20tree	26	1	roc_auc_ovr_train	0.99998737021809
13883	rf20tree	26	2	roc_auc_ovr_train	0.999994724636546
13884	rf20tree	26	3	roc_auc_ovr_train	0.999994783910185
13885	rf20tree	26	4	roc_auc_ovr_train	0.999998118697478
13886	rf20tree	26	5	roc_auc_ovr_train	0.999998029034035
13887	rf20tree	26	6	roc_auc_ovr_train	0.999990365349173
13888	rf20tree	26	7	roc_auc_ovr_train	0.99999324214831
13889	rf20tree	26	8	roc_auc_ovr_train	0.999994001152411
13890	rf20tree	26	9	roc_auc_ovr_train	0.999993745912918
13891	rf20tree	26	10	roc_auc_ovr_train	0.999993834641858
13892	rf20tree	26	11	roc_auc_ovr_train	0.999986734642714
13893	rf20tree	26	12	roc_auc_ovr_train	0.999990627063562
13894	rf20tree	26	13	roc_auc_ovr_train	0.999996881211056
13895	rf20tree	26	14	roc_auc_ovr_train	0.999993854874579
13896	rf20tree	26	15	roc_auc_ovr_train	0.999989373491623
13897	rf20tree	26	16	roc_auc_ovr_train	0.999998941255433
13898	rf20tree	26	17	roc_auc_ovr_train	0.999998060171629
13899	rf20tree	26	18	roc_auc_ovr_train	0.99998949365838
13900	rf20tree	26	19	roc_auc_ovr_train	0.999994463453807
13901	rf20tree	26	0	accuracy_train	0.998334126606378
13902	rf20tree	26	1	accuracy_train	0.997858162779629
13903	rf20tree	26	2	accuracy_train	0.998096144693003
13904	rf20tree	26	3	accuracy_train	0.998334126606378
13905	rf20tree	26	4	accuracy_train	0.998810090433127
13906	rf20tree	26	5	accuracy_train	0.998810090433127
13907	rf20tree	26	6	accuracy_train	0.99690623512613
13908	rf20tree	26	7	accuracy_train	0.998334126606378
13909	rf20tree	26	8	accuracy_train	0.998096144693003
13910	rf20tree	26	9	accuracy_train	0.997620180866254
13911	rf20tree	26	10	accuracy_train	0.998334126606378
13912	rf20tree	26	11	accuracy_train	0.996430271299381
13913	rf20tree	26	12	accuracy_train	0.997858162779629
13914	rf20tree	26	13	accuracy_train	0.998572108519753
13915	rf20tree	26	14	accuracy_train	0.998334126606378
13916	rf20tree	26	15	accuracy_train	0.998096144693003
13917	rf20tree	26	16	accuracy_train	0.998810090433127
13918	rf20tree	26	17	accuracy_train	0.999048072346502
13919	rf20tree	26	18	accuracy_train	0.997620180866254
13920	rf20tree	26	19	accuracy_train	0.999048072346502
13921	rf20tree	27	0	roc_auc_ovo	0.983232568814443
13922	rf20tree	27	1	roc_auc_ovo	0.988548814180028
13923	rf20tree	27	2	roc_auc_ovo	0.978113553122778
13924	rf20tree	27	3	roc_auc_ovo	0.982072666949538
13925	rf20tree	27	4	roc_auc_ovo	0.986854058921099
13926	rf20tree	27	5	roc_auc_ovo	0.984133528410547
13927	rf20tree	27	6	roc_auc_ovo	0.982902075601735
13928	rf20tree	27	7	roc_auc_ovo	0.980640750578631
13929	rf20tree	27	8	roc_auc_ovo	0.986139681362327
13930	rf20tree	27	9	roc_auc_ovo	0.986628653509798
13931	rf20tree	27	10	roc_auc_ovo	0.985584318170311
13932	rf20tree	27	11	roc_auc_ovo	0.990738661339146
13933	rf20tree	27	12	roc_auc_ovo	0.990154419572893
13934	rf20tree	27	13	roc_auc_ovo	0.976542825184202
13935	rf20tree	27	14	roc_auc_ovo	0.978552933041522
13936	rf20tree	27	15	roc_auc_ovo	0.979757703770612
13937	rf20tree	27	16	roc_auc_ovo	0.982693362471847
13938	rf20tree	27	17	roc_auc_ovo	0.982149706011942
13939	rf20tree	27	18	roc_auc_ovo	0.985263201288356
13940	rf20tree	27	19	roc_auc_ovo	0.98146291215486
13941	rf20tree	27	0	roc_auc_ovr	0.983232568814443
13942	rf20tree	27	1	roc_auc_ovr	0.988548814180028
13943	rf20tree	27	2	roc_auc_ovr	0.978113553122778
13944	rf20tree	27	3	roc_auc_ovr	0.982072666949538
13945	rf20tree	27	4	roc_auc_ovr	0.986854058921099
13946	rf20tree	27	5	roc_auc_ovr	0.984133528410547
13947	rf20tree	27	6	roc_auc_ovr	0.982902075601735
13948	rf20tree	27	7	roc_auc_ovr	0.980640750578631
13949	rf20tree	27	8	roc_auc_ovr	0.986139681362327
13950	rf20tree	27	9	roc_auc_ovr	0.986628653509798
13951	rf20tree	27	10	roc_auc_ovr	0.985584318170311
13952	rf20tree	27	11	roc_auc_ovr	0.990738661339146
13953	rf20tree	27	12	roc_auc_ovr	0.990154419572893
13954	rf20tree	27	13	roc_auc_ovr	0.976542825184202
13955	rf20tree	27	14	roc_auc_ovr	0.978552933041522
13956	rf20tree	27	15	roc_auc_ovr	0.979757703770612
13957	rf20tree	27	16	roc_auc_ovr	0.982693362471847
13958	rf20tree	27	17	roc_auc_ovr	0.982149706011942
13959	rf20tree	27	18	roc_auc_ovr	0.985263201288356
13960	rf20tree	27	19	roc_auc_ovr	0.98146291215486
13961	rf20tree	27	0	accuracy	0.890792291220557
13962	rf20tree	27	1	accuracy	0.907922912205567
13963	rf20tree	27	2	accuracy	0.892933618843683
13964	rf20tree	27	3	accuracy	0.899357601713062
13965	rf20tree	27	4	accuracy	0.899357601713062
13966	rf20tree	27	5	accuracy	0.905781584582441
13967	rf20tree	27	6	accuracy	0.907922912205567
13968	rf20tree	27	7	accuracy	0.886509635974304
13969	rf20tree	27	8	accuracy	0.905781584582441
13970	rf20tree	27	9	accuracy	0.903640256959315
13971	rf20tree	27	10	accuracy	0.895074946466809
13972	rf20tree	27	11	accuracy	0.93576017130621
13973	rf20tree	27	12	accuracy	0.918629550321199
13974	rf20tree	27	13	accuracy	0.910064239828694
13975	rf20tree	27	14	accuracy	0.905781584582441
13976	rf20tree	27	15	accuracy	0.892933618843683
13977	rf20tree	27	16	accuracy	0.91220556745182
13978	rf20tree	27	17	accuracy	0.901498929336188
13979	rf20tree	27	18	accuracy	0.892933618843683
13980	rf20tree	27	19	accuracy	0.905781584582441
13981	rf20tree	27	0	roc_auc_ovo_train	0.999996131040161
13982	rf20tree	27	1	roc_auc_ovo_train	0.999983240993057
13983	rf20tree	27	2	roc_auc_ovo_train	0.99999762161378
13984	rf20tree	27	3	roc_auc_ovo_train	0.999993119413844
13985	rf20tree	27	4	roc_auc_ovo_train	0.999996409274134
13986	rf20tree	27	5	roc_auc_ovo_train	0.999996933454063
13987	rf20tree	27	6	roc_auc_ovo_train	0.999984456693836
13988	rf20tree	27	7	roc_auc_ovo_train	0.999993222002763
13989	rf20tree	27	8	roc_auc_ovo_train	0.999990340912843
13990	rf20tree	27	9	roc_auc_ovo_train	0.999997463718296
13991	rf20tree	27	10	roc_auc_ovo_train	0.999993628557834
13992	rf20tree	27	11	roc_auc_ovo_train	0.999984225819754
13993	rf20tree	27	12	roc_auc_ovo_train	0.999992900766778
13994	rf20tree	27	13	roc_auc_ovo_train	0.999995865021162
13995	rf20tree	27	14	roc_auc_ovo_train	0.999986727014133
13996	rf20tree	27	15	roc_auc_ovo_train	0.99999610437915
13997	rf20tree	27	16	roc_auc_ovo_train	0.999996609228245
13998	rf20tree	27	17	roc_auc_ovo_train	0.999994292143213
13999	rf20tree	27	18	roc_auc_ovo_train	0.99998848538868
14000	rf20tree	27	19	roc_auc_ovo_train	0.999994481536395
14001	rf20tree	27	0	roc_auc_ovr_train	0.999996131040161
14002	rf20tree	27	1	roc_auc_ovr_train	0.999983240993057
14003	rf20tree	27	2	roc_auc_ovr_train	0.99999762161378
14004	rf20tree	27	3	roc_auc_ovr_train	0.999993119413844
14005	rf20tree	27	4	roc_auc_ovr_train	0.999996409274134
14006	rf20tree	27	5	roc_auc_ovr_train	0.999996933454063
14007	rf20tree	27	6	roc_auc_ovr_train	0.999984456693836
14008	rf20tree	27	7	roc_auc_ovr_train	0.999993222002763
14009	rf20tree	27	8	roc_auc_ovr_train	0.999990340912843
14010	rf20tree	27	9	roc_auc_ovr_train	0.999997463718296
14011	rf20tree	27	10	roc_auc_ovr_train	0.999993628557834
14012	rf20tree	27	11	roc_auc_ovr_train	0.999984225819754
14013	rf20tree	27	12	roc_auc_ovr_train	0.999992900766778
14014	rf20tree	27	13	roc_auc_ovr_train	0.999995865021162
14015	rf20tree	27	14	roc_auc_ovr_train	0.999986727014133
14016	rf20tree	27	15	roc_auc_ovr_train	0.99999610437915
14017	rf20tree	27	16	roc_auc_ovr_train	0.999996609228245
14018	rf20tree	27	17	roc_auc_ovr_train	0.999994292143213
14019	rf20tree	27	18	roc_auc_ovr_train	0.99998848538868
14020	rf20tree	27	19	roc_auc_ovr_train	0.999994481536395
14021	rf20tree	27	0	accuracy_train	0.998334126606378
14022	rf20tree	27	1	accuracy_train	0.998096144693003
14023	rf20tree	27	2	accuracy_train	0.998810090433127
14024	rf20tree	27	3	accuracy_train	0.997858162779629
14025	rf20tree	27	4	accuracy_train	0.998572108519753
14026	rf20tree	27	5	accuracy_train	0.998334126606378
14027	rf20tree	27	6	accuracy_train	0.99738219895288
14028	rf20tree	27	7	accuracy_train	0.998096144693003
14029	rf20tree	27	8	accuracy_train	0.99738219895288
14030	rf20tree	27	9	accuracy_train	0.998334126606378
14031	rf20tree	27	10	accuracy_train	0.998810090433127
14032	rf20tree	27	11	accuracy_train	0.995478343645883
14033	rf20tree	27	12	accuracy_train	0.998572108519753
14034	rf20tree	27	13	accuracy_train	0.998334126606378
14035	rf20tree	27	14	accuracy_train	0.99738219895288
14036	rf20tree	27	15	accuracy_train	0.998572108519753
14037	rf20tree	27	16	accuracy_train	0.998334126606378
14038	rf20tree	27	17	accuracy_train	0.998096144693003
14039	rf20tree	27	18	accuracy_train	0.997858162779629
14040	rf20tree	27	19	accuracy_train	0.998810090433127
14041	rf20tree	28	0	roc_auc_ovo	0.982810598033159
14042	rf20tree	28	1	roc_auc_ovo	0.985344607063541
14043	rf20tree	28	2	roc_auc_ovo	0.975798205656983
14044	rf20tree	28	3	roc_auc_ovo	0.983318639783366
14045	rf20tree	28	4	roc_auc_ovo	0.983341581597511
14046	rf20tree	28	5	roc_auc_ovo	0.98805743924952
14047	rf20tree	28	6	roc_auc_ovo	0.984045232030613
14048	rf20tree	28	7	roc_auc_ovo	0.980146053253416
14049	rf20tree	28	8	roc_auc_ovo	0.986655827586944
14050	rf20tree	28	9	roc_auc_ovo	0.984461863081985
14051	rf20tree	28	10	roc_auc_ovo	0.977361251853678
14052	rf20tree	28	11	roc_auc_ovo	0.990969728051879
14053	rf20tree	28	12	roc_auc_ovo	0.991125412186784
14054	rf20tree	28	13	roc_auc_ovo	0.979796811698485
14055	rf20tree	28	14	roc_auc_ovo	0.979598355313776
14056	rf20tree	28	15	roc_auc_ovo	0.978928977369131
14057	rf20tree	28	16	roc_auc_ovo	0.981170352292327
14058	rf20tree	28	17	roc_auc_ovo	0.975997264737982
14059	rf20tree	28	18	roc_auc_ovo	0.98331650367559
14060	rf20tree	28	19	roc_auc_ovo	0.9774667302204
14061	rf20tree	28	0	roc_auc_ovr	0.982810598033159
14062	rf20tree	28	1	roc_auc_ovr	0.985344607063541
14063	rf20tree	28	2	roc_auc_ovr	0.975798205656983
14064	rf20tree	28	3	roc_auc_ovr	0.983318639783366
14065	rf20tree	28	4	roc_auc_ovr	0.983341581597511
14066	rf20tree	28	5	roc_auc_ovr	0.98805743924952
14067	rf20tree	28	6	roc_auc_ovr	0.984045232030613
14068	rf20tree	28	7	roc_auc_ovr	0.980146053253416
14069	rf20tree	28	8	roc_auc_ovr	0.986655827586944
14070	rf20tree	28	9	roc_auc_ovr	0.984461863081985
14071	rf20tree	28	10	roc_auc_ovr	0.977361251853678
14072	rf20tree	28	11	roc_auc_ovr	0.990969728051879
14073	rf20tree	28	12	roc_auc_ovr	0.991125412186784
14074	rf20tree	28	13	roc_auc_ovr	0.979796811698485
14075	rf20tree	28	14	roc_auc_ovr	0.979598355313776
14076	rf20tree	28	15	roc_auc_ovr	0.978928977369131
14077	rf20tree	28	16	roc_auc_ovr	0.981170352292327
14078	rf20tree	28	17	roc_auc_ovr	0.975997264737982
14079	rf20tree	28	18	roc_auc_ovr	0.98331650367559
14080	rf20tree	28	19	roc_auc_ovr	0.9774667302204
14081	rf20tree	28	0	accuracy	0.907922912205567
14082	rf20tree	28	1	accuracy	0.918629550321199
14083	rf20tree	28	2	accuracy	0.886509635974304
14084	rf20tree	28	3	accuracy	0.907922912205567
14085	rf20tree	28	4	accuracy	0.903640256959315
14086	rf20tree	28	5	accuracy	0.907922912205567
14087	rf20tree	28	6	accuracy	0.907922912205567
14088	rf20tree	28	7	accuracy	0.903640256959315
14089	rf20tree	28	8	accuracy	0.901498929336188
14090	rf20tree	28	9	accuracy	0.901498929336188
14091	rf20tree	28	10	accuracy	0.884368308351178
14092	rf20tree	28	11	accuracy	0.933618843683084
14093	rf20tree	28	12	accuracy	0.929336188436831
14094	rf20tree	28	13	accuracy	0.899357601713062
14095	rf20tree	28	14	accuracy	0.899357601713062
14096	rf20tree	28	15	accuracy	0.895074946466809
14097	rf20tree	28	16	accuracy	0.899357601713062
14098	rf20tree	28	17	accuracy	0.88865096359743
14099	rf20tree	28	18	accuracy	0.918629550321199
14100	rf20tree	28	19	accuracy	0.907922912205567
14101	rf20tree	28	0	roc_auc_ovo_train	0.999994875469898
14102	rf20tree	28	1	roc_auc_ovo_train	0.999987051552511
14103	rf20tree	28	2	roc_auc_ovo_train	0.999996955260424
14104	rf20tree	28	3	roc_auc_ovo_train	0.999990628886755
14105	rf20tree	28	4	roc_auc_ovo_train	0.999996942429078
14106	rf20tree	28	5	roc_auc_ovo_train	0.999997815003407
14107	rf20tree	28	6	roc_auc_ovo_train	0.9999896363799
14108	rf20tree	28	7	roc_auc_ovo_train	0.999997785401655
14109	rf20tree	28	8	roc_auc_ovo_train	0.999994183820746
14110	rf20tree	28	9	roc_auc_ovo_train	0.999995320565461
14111	rf20tree	28	10	roc_auc_ovo_train	0.999997392945932
14112	rf20tree	28	11	roc_auc_ovo_train	0.999971452889598
14113	rf20tree	28	12	roc_auc_ovo_train	0.999991426714555
14114	rf20tree	28	13	roc_auc_ovo_train	0.999997752623212
14115	rf20tree	28	14	roc_auc_ovo_train	0.999992453115183
14116	rf20tree	28	15	roc_auc_ovo_train	0.999991346750794
14117	rf20tree	28	16	roc_auc_ovo_train	0.999997263973809
14118	rf20tree	28	17	roc_auc_ovo_train	0.999996329850747
14119	rf20tree	28	18	roc_auc_ovo_train	0.999992781221105
14120	rf20tree	28	19	roc_auc_ovo_train	0.999994828282657
14121	rf20tree	28	0	roc_auc_ovr_train	0.999994875469898
14122	rf20tree	28	1	roc_auc_ovr_train	0.999987051552511
14123	rf20tree	28	2	roc_auc_ovr_train	0.999996955260424
14124	rf20tree	28	3	roc_auc_ovr_train	0.999990628886755
14125	rf20tree	28	4	roc_auc_ovr_train	0.999996942429078
14126	rf20tree	28	5	roc_auc_ovr_train	0.999997815003407
14127	rf20tree	28	6	roc_auc_ovr_train	0.9999896363799
14128	rf20tree	28	7	roc_auc_ovr_train	0.999997785401655
14129	rf20tree	28	8	roc_auc_ovr_train	0.999994183820746
14130	rf20tree	28	9	roc_auc_ovr_train	0.999995320565461
14131	rf20tree	28	10	roc_auc_ovr_train	0.999997392945932
14132	rf20tree	28	11	roc_auc_ovr_train	0.999971452889598
14133	rf20tree	28	12	roc_auc_ovr_train	0.999991426714555
14134	rf20tree	28	13	roc_auc_ovr_train	0.999997752623212
14135	rf20tree	28	14	roc_auc_ovr_train	0.999992453115183
14136	rf20tree	28	15	roc_auc_ovr_train	0.999991346750794
14137	rf20tree	28	16	roc_auc_ovr_train	0.999997263973809
14138	rf20tree	28	17	roc_auc_ovr_train	0.999996329850747
14139	rf20tree	28	18	roc_auc_ovr_train	0.999992781221105
14140	rf20tree	28	19	roc_auc_ovr_train	0.999994828282657
14141	rf20tree	28	0	accuracy_train	0.997144217039505
14142	rf20tree	28	1	accuracy_train	0.998334126606378
14143	rf20tree	28	2	accuracy_train	0.998096144693003
14144	rf20tree	28	3	accuracy_train	0.998334126606378
14145	rf20tree	28	4	accuracy_train	0.998572108519753
14146	rf20tree	28	5	accuracy_train	0.998572108519753
14147	rf20tree	28	6	accuracy_train	0.99738219895288
14148	rf20tree	28	7	accuracy_train	0.999048072346502
14149	rf20tree	28	8	accuracy_train	0.998334126606378
14150	rf20tree	28	9	accuracy_train	0.99738219895288
14151	rf20tree	28	10	accuracy_train	0.998572108519753
14152	rf20tree	28	11	accuracy_train	0.995478343645883
14153	rf20tree	28	12	accuracy_train	0.998572108519753
14154	rf20tree	28	13	accuracy_train	0.999048072346502
14155	rf20tree	28	14	accuracy_train	0.998572108519753
14156	rf20tree	28	15	accuracy_train	0.998334126606378
14157	rf20tree	28	16	accuracy_train	0.998334126606378
14158	rf20tree	28	17	accuracy_train	0.998810090433127
14159	rf20tree	28	18	accuracy_train	0.99738219895288
14160	rf20tree	28	19	accuracy_train	0.998572108519753
14161	rf20tree	29	0	roc_auc_ovo	0.984941594193687
14162	rf20tree	29	1	roc_auc_ovo	0.988230880025678
14163	rf20tree	29	2	roc_auc_ovo	0.981134647443783
14164	rf20tree	29	3	roc_auc_ovo	0.984738815948302
14165	rf20tree	29	4	roc_auc_ovo	0.982143708225653
14166	rf20tree	29	5	roc_auc_ovo	0.9885418060434
14167	rf20tree	29	6	roc_auc_ovo	0.984815236050273
14168	rf20tree	29	7	roc_auc_ovo	0.983038465665982
14169	rf20tree	29	8	roc_auc_ovo	0.987727749180487
14170	rf20tree	29	9	roc_auc_ovo	0.984662694819954
14171	rf20tree	29	10	roc_auc_ovo	0.980456891752055
14172	rf20tree	29	11	roc_auc_ovo	0.992364944636311
14173	rf20tree	29	12	roc_auc_ovo	0.991000424969305
14174	rf20tree	29	13	roc_auc_ovo	0.982313467928905
14175	rf20tree	29	14	roc_auc_ovo	0.982957043118637
14176	rf20tree	29	15	roc_auc_ovo	0.981191503138731
14177	rf20tree	29	16	roc_auc_ovo	0.984012492546068
14178	rf20tree	29	17	roc_auc_ovo	0.980947492358699
14179	rf20tree	29	18	roc_auc_ovo	0.983886649333796
14180	rf20tree	29	19	roc_auc_ovo	0.981804552189159
14181	rf20tree	29	0	roc_auc_ovr	0.984941594193687
14182	rf20tree	29	1	roc_auc_ovr	0.988230880025678
14183	rf20tree	29	2	roc_auc_ovr	0.981134647443783
14184	rf20tree	29	3	roc_auc_ovr	0.984738815948302
14185	rf20tree	29	4	roc_auc_ovr	0.982143708225653
14186	rf20tree	29	5	roc_auc_ovr	0.9885418060434
14187	rf20tree	29	6	roc_auc_ovr	0.984815236050273
14188	rf20tree	29	7	roc_auc_ovr	0.983038465665982
14189	rf20tree	29	8	roc_auc_ovr	0.987727749180487
14190	rf20tree	29	9	roc_auc_ovr	0.984662694819954
14191	rf20tree	29	10	roc_auc_ovr	0.980456891752055
14192	rf20tree	29	11	roc_auc_ovr	0.992364944636311
14193	rf20tree	29	12	roc_auc_ovr	0.991000424969305
14194	rf20tree	29	13	roc_auc_ovr	0.982313467928905
14195	rf20tree	29	14	roc_auc_ovr	0.982957043118637
14196	rf20tree	29	15	roc_auc_ovr	0.981191503138731
14197	rf20tree	29	16	roc_auc_ovr	0.984012492546068
14198	rf20tree	29	17	roc_auc_ovr	0.980947492358699
14199	rf20tree	29	18	roc_auc_ovr	0.983886649333796
14200	rf20tree	29	19	roc_auc_ovr	0.981804552189159
14201	rf20tree	29	0	accuracy	0.897216274089936
14202	rf20tree	29	1	accuracy	0.91220556745182
14203	rf20tree	29	2	accuracy	0.882226980728051
14204	rf20tree	29	3	accuracy	0.899357601713062
14205	rf20tree	29	4	accuracy	0.905781584582441
14206	rf20tree	29	5	accuracy	0.918629550321199
14207	rf20tree	29	6	accuracy	0.903640256959315
14208	rf20tree	29	7	accuracy	0.901498929336188
14209	rf20tree	29	8	accuracy	0.91220556745182
14210	rf20tree	29	9	accuracy	0.892933618843683
14211	rf20tree	29	10	accuracy	0.882226980728051
14212	rf20tree	29	11	accuracy	0.929336188436831
14213	rf20tree	29	12	accuracy	0.920770877944325
14214	rf20tree	29	13	accuracy	0.901498929336188
14215	rf20tree	29	14	accuracy	0.91220556745182
14216	rf20tree	29	15	accuracy	0.903640256959315
14217	rf20tree	29	16	accuracy	0.897216274089936
14218	rf20tree	29	17	accuracy	0.903640256959315
14219	rf20tree	29	18	accuracy	0.910064239828694
14220	rf20tree	29	19	accuracy	0.903640256959315
14221	rf20tree	29	0	roc_auc_ovo_train	0.999994234493368
14222	rf20tree	29	1	roc_auc_ovo_train	0.999986922208082
14223	rf20tree	29	2	roc_auc_ovo_train	0.999993718589234
14224	rf20tree	29	3	roc_auc_ovo_train	0.99998827767405
14225	rf20tree	29	4	roc_auc_ovo_train	0.999996927877121
14226	rf20tree	29	5	roc_auc_ovo_train	0.999998305870903
14227	rf20tree	29	6	roc_auc_ovo_train	0.999990580787179
14228	rf20tree	29	7	roc_auc_ovo_train	0.999997977473679
14229	rf20tree	29	8	roc_auc_ovo_train	0.999993240538395
14230	rf20tree	29	9	roc_auc_ovo_train	0.99999235694205
14231	rf20tree	29	10	roc_auc_ovo_train	0.999996941319962
14232	rf20tree	29	11	roc_auc_ovo_train	0.999986966317755
14233	rf20tree	29	12	roc_auc_ovo_train	0.999991738381159
14234	rf20tree	29	13	roc_auc_ovo_train	0.999996284762561
14235	rf20tree	29	14	roc_auc_ovo_train	0.999992218012332
14236	rf20tree	29	15	roc_auc_ovo_train	0.999992089402303
14237	rf20tree	29	16	roc_auc_ovo_train	0.999997787545846
14238	rf20tree	29	17	roc_auc_ovo_train	0.999998576540837
14239	rf20tree	29	18	roc_auc_ovo_train	0.999985975562686
14240	rf20tree	29	19	roc_auc_ovo_train	0.999998226175773
14241	rf20tree	29	0	roc_auc_ovr_train	0.999994234493368
14242	rf20tree	29	1	roc_auc_ovr_train	0.999986922208082
14243	rf20tree	29	2	roc_auc_ovr_train	0.999993718589234
14244	rf20tree	29	3	roc_auc_ovr_train	0.99998827767405
14245	rf20tree	29	4	roc_auc_ovr_train	0.999996927877121
14246	rf20tree	29	5	roc_auc_ovr_train	0.999998305870903
14247	rf20tree	29	6	roc_auc_ovr_train	0.999990580787179
14248	rf20tree	29	7	roc_auc_ovr_train	0.999997977473679
14249	rf20tree	29	8	roc_auc_ovr_train	0.999993240538395
14250	rf20tree	29	9	roc_auc_ovr_train	0.99999235694205
14251	rf20tree	29	10	roc_auc_ovr_train	0.999996941319962
14252	rf20tree	29	11	roc_auc_ovr_train	0.999986966317755
14253	rf20tree	29	12	roc_auc_ovr_train	0.999991738381159
14254	rf20tree	29	13	roc_auc_ovr_train	0.999996284762561
14255	rf20tree	29	14	roc_auc_ovr_train	0.999992218012332
14256	rf20tree	29	15	roc_auc_ovr_train	0.999992089402303
14257	rf20tree	29	16	roc_auc_ovr_train	0.999997787545846
14258	rf20tree	29	17	roc_auc_ovr_train	0.999998576540837
14259	rf20tree	29	18	roc_auc_ovr_train	0.999985975562686
14260	rf20tree	29	19	roc_auc_ovr_train	0.999998226175773
14261	rf20tree	29	0	accuracy_train	0.997620180866254
14262	rf20tree	29	1	accuracy_train	0.998096144693003
14263	rf20tree	29	2	accuracy_train	0.997858162779629
14264	rf20tree	29	3	accuracy_train	0.997144217039505
14265	rf20tree	29	4	accuracy_train	0.998810090433127
14266	rf20tree	29	5	accuracy_train	0.999286054259876
14267	rf20tree	29	6	accuracy_train	0.99690623512613
14268	rf20tree	29	7	accuracy_train	0.999286054259876
14269	rf20tree	29	8	accuracy_train	0.997858162779629
14270	rf20tree	29	9	accuracy_train	0.99690623512613
14271	rf20tree	29	10	accuracy_train	0.998096144693003
14272	rf20tree	29	11	accuracy_train	0.99738219895288
14273	rf20tree	29	12	accuracy_train	0.997858162779629
14274	rf20tree	29	13	accuracy_train	0.998096144693003
14275	rf20tree	29	14	accuracy_train	0.997858162779629
14276	rf20tree	29	15	accuracy_train	0.998096144693003
14277	rf20tree	29	16	accuracy_train	0.997858162779629
14278	rf20tree	29	17	accuracy_train	0.999286054259876
14279	rf20tree	29	18	accuracy_train	0.997144217039505
14280	rf20tree	29	19	accuracy_train	0.999048072346502
14281	rf20tree	3	0	roc_auc_ovo	0.920419142276785
14282	rf20tree	3	1	roc_auc_ovo	0.927839106334521
14283	rf20tree	3	2	roc_auc_ovo	0.903964564993409
14284	rf20tree	3	3	roc_auc_ovo	0.914999574002406
14285	rf20tree	3	4	roc_auc_ovo	0.889397728952454
14286	rf20tree	3	5	roc_auc_ovo	0.90706980032236
14287	rf20tree	3	6	roc_auc_ovo	0.933677743246843
14288	rf20tree	3	7	roc_auc_ovo	0.919116016842959
14289	rf20tree	3	8	roc_auc_ovo	0.902203147350209
14290	rf20tree	3	9	roc_auc_ovo	0.930765911290497
14291	rf20tree	3	10	roc_auc_ovo	0.899727599965273
14292	rf20tree	3	11	roc_auc_ovo	0.902358496420109
14293	rf20tree	3	12	roc_auc_ovo	0.93358238211435
14294	rf20tree	3	13	roc_auc_ovo	0.885453371380394
14295	rf20tree	3	14	roc_auc_ovo	0.905334686131396
14296	rf20tree	3	15	roc_auc_ovo	0.913263571896666
14297	rf20tree	3	16	roc_auc_ovo	0.907311235468036
14298	rf20tree	3	17	roc_auc_ovo	0.896618908096692
14299	rf20tree	3	18	roc_auc_ovo	0.892813427347611
14300	rf20tree	3	19	roc_auc_ovo	0.91681324498854
14301	rf20tree	3	0	roc_auc_ovr	0.920419142276785
14302	rf20tree	3	1	roc_auc_ovr	0.927839106334521
14303	rf20tree	3	2	roc_auc_ovr	0.903964564993409
14304	rf20tree	3	3	roc_auc_ovr	0.914999574002406
14305	rf20tree	3	4	roc_auc_ovr	0.889397728952454
14306	rf20tree	3	5	roc_auc_ovr	0.90706980032236
14307	rf20tree	3	6	roc_auc_ovr	0.933677743246843
14308	rf20tree	3	7	roc_auc_ovr	0.919116016842959
14309	rf20tree	3	8	roc_auc_ovr	0.902203147350209
14310	rf20tree	3	9	roc_auc_ovr	0.930765911290497
14311	rf20tree	3	10	roc_auc_ovr	0.899727599965273
14312	rf20tree	3	11	roc_auc_ovr	0.902358496420109
14313	rf20tree	3	12	roc_auc_ovr	0.93358238211435
14314	rf20tree	3	13	roc_auc_ovr	0.885453371380394
14315	rf20tree	3	14	roc_auc_ovr	0.905334686131396
14316	rf20tree	3	15	roc_auc_ovr	0.913263571896666
14317	rf20tree	3	16	roc_auc_ovr	0.907311235468036
14318	rf20tree	3	17	roc_auc_ovr	0.896618908096692
14319	rf20tree	3	18	roc_auc_ovr	0.892813427347611
14320	rf20tree	3	19	roc_auc_ovr	0.91681324498854
14321	rf20tree	3	0	accuracy	0.80728051391863
14322	rf20tree	3	1	accuracy	0.837259100642398
14323	rf20tree	3	2	accuracy	0.766595289079229
14324	rf20tree	3	3	accuracy	0.809421841541756
14325	rf20tree	3	4	accuracy	0.775160599571734
14326	rf20tree	3	5	accuracy	0.798715203426124
14327	rf20tree	3	6	accuracy	0.811563169164882
14328	rf20tree	3	7	accuracy	0.764453961456103
14329	rf20tree	3	8	accuracy	0.80728051391863
14330	rf20tree	3	9	accuracy	0.796573875802998
14331	rf20tree	3	10	accuracy	0.817987152034261
14332	rf20tree	3	11	accuracy	0.805139186295503
14333	rf20tree	3	12	accuracy	0.798715203426124
14334	rf20tree	3	13	accuracy	0.773019271948608
14335	rf20tree	3	14	accuracy	0.813704496788009
14336	rf20tree	3	15	accuracy	0.785867237687366
14337	rf20tree	3	16	accuracy	0.796573875802998
14338	rf20tree	3	17	accuracy	0.779443254817987
14339	rf20tree	3	18	accuracy	0.794432548179872
14340	rf20tree	3	19	accuracy	0.770877944325482
14341	rf20tree	3	0	roc_auc_ovo_train	0.966580942501763
14342	rf20tree	3	1	roc_auc_ovo_train	0.965856035119758
14343	rf20tree	3	2	roc_auc_ovo_train	0.967329043723475
14344	rf20tree	3	3	roc_auc_ovo_train	0.966291158737542
14345	rf20tree	3	4	roc_auc_ovo_train	0.967393355077137
14346	rf20tree	3	5	roc_auc_ovo_train	0.96635845240468
14347	rf20tree	3	6	roc_auc_ovo_train	0.965991058399384
14348	rf20tree	3	7	roc_auc_ovo_train	0.966403481409726
14349	rf20tree	3	8	roc_auc_ovo_train	0.967468173372756
14350	rf20tree	3	9	roc_auc_ovo_train	0.966495237040559
14351	rf20tree	3	10	roc_auc_ovo_train	0.967165033669488
14352	rf20tree	3	11	roc_auc_ovo_train	0.967336642182638
14353	rf20tree	3	12	roc_auc_ovo_train	0.965820478311814
14354	rf20tree	3	13	roc_auc_ovo_train	0.9676772056155
14355	rf20tree	3	14	roc_auc_ovo_train	0.96677693819598
14356	rf20tree	3	15	roc_auc_ovo_train	0.96635626739407
14357	rf20tree	3	16	roc_auc_ovo_train	0.96747745112145
14358	rf20tree	3	17	roc_auc_ovo_train	0.967423922175938
14359	rf20tree	3	18	roc_auc_ovo_train	0.967428459636354
14360	rf20tree	3	19	roc_auc_ovo_train	0.967194480319853
14361	rf20tree	3	0	roc_auc_ovr_train	0.966580942501763
14362	rf20tree	3	1	roc_auc_ovr_train	0.965856035119758
14363	rf20tree	3	2	roc_auc_ovr_train	0.967329043723475
14364	rf20tree	3	3	roc_auc_ovr_train	0.966291158737542
14365	rf20tree	3	4	roc_auc_ovr_train	0.967393355077137
14366	rf20tree	3	5	roc_auc_ovr_train	0.96635845240468
14367	rf20tree	3	6	roc_auc_ovr_train	0.965991058399384
14368	rf20tree	3	7	roc_auc_ovr_train	0.966403481409726
14369	rf20tree	3	8	roc_auc_ovr_train	0.967468173372756
14370	rf20tree	3	9	roc_auc_ovr_train	0.966495237040559
14371	rf20tree	3	10	roc_auc_ovr_train	0.967165033669488
14372	rf20tree	3	11	roc_auc_ovr_train	0.967336642182638
14373	rf20tree	3	12	roc_auc_ovr_train	0.965820478311814
14374	rf20tree	3	13	roc_auc_ovr_train	0.9676772056155
14375	rf20tree	3	14	roc_auc_ovr_train	0.96677693819598
14376	rf20tree	3	15	roc_auc_ovr_train	0.96635626739407
14377	rf20tree	3	16	roc_auc_ovr_train	0.96747745112145
14378	rf20tree	3	17	roc_auc_ovr_train	0.967423922175938
14379	rf20tree	3	18	roc_auc_ovr_train	0.967428459636354
14380	rf20tree	3	19	roc_auc_ovr_train	0.967194480319853
14381	rf20tree	3	0	accuracy_train	0.873155640171347
14382	rf20tree	3	1	accuracy_train	0.872441694431223
14383	rf20tree	3	2	accuracy_train	0.878153260352213
14384	rf20tree	3	3	accuracy_train	0.872679676344598
14385	rf20tree	3	4	accuracy_train	0.876011423131842
14386	rf20tree	3	5	accuracy_train	0.87434554973822
14387	rf20tree	3	6	accuracy_train	0.87434554973822
14388	rf20tree	3	7	accuracy_train	0.877439314612089
14389	rf20tree	3	8	accuracy_train	0.875773441218467
14390	rf20tree	3	9	accuracy_train	0.875059495478344
14391	rf20tree	3	10	accuracy_train	0.875059495478344
14392	rf20tree	3	11	accuracy_train	0.873869585911471
14393	rf20tree	3	12	accuracy_train	0.872917658257972
14394	rf20tree	3	13	accuracy_train	0.878629224178962
14395	rf20tree	3	14	accuracy_train	0.875773441218467
14396	rf20tree	3	15	accuracy_train	0.875535459305093
14397	rf20tree	3	16	accuracy_train	0.876011423131842
14398	rf20tree	3	17	accuracy_train	0.87434554973822
14399	rf20tree	3	18	accuracy_train	0.875059495478344
14400	rf20tree	3	19	accuracy_train	0.876249405045217
14401	rf20tree	30	0	roc_auc_ovo	0.984602180954036
14402	rf20tree	30	1	roc_auc_ovo	0.988533815264004
14403	rf20tree	30	2	roc_auc_ovo	0.978899073465011
14404	rf20tree	30	3	roc_auc_ovo	0.987040528423725
14405	rf20tree	30	4	roc_auc_ovo	0.982053460277418
14406	rf20tree	30	5	roc_auc_ovo	0.986796522331256
14407	rf20tree	30	6	roc_auc_ovo	0.981558015925793
14408	rf20tree	30	7	roc_auc_ovo	0.980335983443671
14409	rf20tree	30	8	roc_auc_ovo	0.989354053014498
14410	rf20tree	30	9	roc_auc_ovo	0.986596363601261
14411	rf20tree	30	10	roc_auc_ovo	0.978929286588396
14412	rf20tree	30	11	roc_auc_ovo	0.992070106596163
14413	rf20tree	30	12	roc_auc_ovo	0.990112927229969
14414	rf20tree	30	13	roc_auc_ovo	0.983622807196803
14415	rf20tree	30	14	roc_auc_ovo	0.977254180022589
14416	rf20tree	30	15	roc_auc_ovo	0.976626717341057
14417	rf20tree	30	16	roc_auc_ovo	0.983924813630092
14418	rf20tree	30	17	roc_auc_ovo	0.977938446443998
14419	rf20tree	30	18	roc_auc_ovo	0.983012071747623
14420	rf20tree	30	19	roc_auc_ovo	0.979929708263176
14421	rf20tree	30	0	roc_auc_ovr	0.984602180954036
14422	rf20tree	30	1	roc_auc_ovr	0.988533815264004
14423	rf20tree	30	2	roc_auc_ovr	0.978899073465011
14424	rf20tree	30	3	roc_auc_ovr	0.987040528423725
14425	rf20tree	30	4	roc_auc_ovr	0.982053460277418
14426	rf20tree	30	5	roc_auc_ovr	0.986796522331256
14427	rf20tree	30	6	roc_auc_ovr	0.981558015925793
14428	rf20tree	30	7	roc_auc_ovr	0.980335983443671
14429	rf20tree	30	8	roc_auc_ovr	0.989354053014498
14430	rf20tree	30	9	roc_auc_ovr	0.986596363601261
14431	rf20tree	30	10	roc_auc_ovr	0.978929286588396
14432	rf20tree	30	11	roc_auc_ovr	0.992070106596163
14433	rf20tree	30	12	roc_auc_ovr	0.990112927229969
14434	rf20tree	30	13	roc_auc_ovr	0.983622807196803
14435	rf20tree	30	14	roc_auc_ovr	0.977254180022589
14436	rf20tree	30	15	roc_auc_ovr	0.976626717341057
14437	rf20tree	30	16	roc_auc_ovr	0.983924813630092
14438	rf20tree	30	17	roc_auc_ovr	0.977938446443998
14439	rf20tree	30	18	roc_auc_ovr	0.983012071747623
14440	rf20tree	30	19	roc_auc_ovr	0.979929708263176
14441	rf20tree	30	0	accuracy	0.899357601713062
14442	rf20tree	30	1	accuracy	0.901498929336188
14443	rf20tree	30	2	accuracy	0.892933618843683
14444	rf20tree	30	3	accuracy	0.899357601713062
14445	rf20tree	30	4	accuracy	0.914346895074946
14446	rf20tree	30	5	accuracy	0.925053533190578
14447	rf20tree	30	6	accuracy	0.922912205567452
14448	rf20tree	30	7	accuracy	0.895074946466809
14449	rf20tree	30	8	accuracy	0.914346895074946
14450	rf20tree	30	9	accuracy	0.907922912205567
14451	rf20tree	30	10	accuracy	0.897216274089936
14452	rf20tree	30	11	accuracy	0.922912205567452
14453	rf20tree	30	12	accuracy	0.920770877944325
14454	rf20tree	30	13	accuracy	0.895074946466809
14455	rf20tree	30	14	accuracy	0.907922912205567
14456	rf20tree	30	15	accuracy	0.899357601713062
14457	rf20tree	30	16	accuracy	0.91220556745182
14458	rf20tree	30	17	accuracy	0.886509635974304
14459	rf20tree	30	18	accuracy	0.907922912205567
14460	rf20tree	30	19	accuracy	0.905781584582441
14461	rf20tree	30	0	roc_auc_ovo_train	0.99999599480126
14462	rf20tree	30	1	roc_auc_ovo_train	0.999992603446801
14463	rf20tree	30	2	roc_auc_ovo_train	0.999997652213924
14464	rf20tree	30	3	roc_auc_ovo_train	0.999994332560742
14465	rf20tree	30	4	roc_auc_ovo_train	0.999996827777767
14466	rf20tree	30	5	roc_auc_ovo_train	0.999998459300456
14467	rf20tree	30	6	roc_auc_ovo_train	0.999989260619586
14468	rf20tree	30	7	roc_auc_ovo_train	0.999994694601344
14469	rf20tree	30	8	roc_auc_ovo_train	0.99999129589321
14470	rf20tree	30	9	roc_auc_ovo_train	0.999991547268977
14471	rf20tree	30	10	roc_auc_ovo_train	0.999995937795546
14472	rf20tree	30	11	roc_auc_ovo_train	0.9999850032958
14473	rf20tree	30	12	roc_auc_ovo_train	0.999992051288163
14474	rf20tree	30	13	roc_auc_ovo_train	0.999997333677158
14475	rf20tree	30	14	roc_auc_ovo_train	0.999991773822989
14476	rf20tree	30	15	roc_auc_ovo_train	0.999995005801186
14477	rf20tree	30	16	roc_auc_ovo_train	0.999999218756391
14478	rf20tree	30	17	roc_auc_ovo_train	0.999996045153329
14479	rf20tree	30	18	roc_auc_ovo_train	0.999986984589833
14480	rf20tree	30	19	roc_auc_ovo_train	0.999995301163423
14481	rf20tree	30	0	roc_auc_ovr_train	0.99999599480126
14482	rf20tree	30	1	roc_auc_ovr_train	0.999992603446801
14483	rf20tree	30	2	roc_auc_ovr_train	0.999997652213924
14484	rf20tree	30	3	roc_auc_ovr_train	0.999994332560742
14485	rf20tree	30	4	roc_auc_ovr_train	0.999996827777767
14486	rf20tree	30	5	roc_auc_ovr_train	0.999998459300456
14487	rf20tree	30	6	roc_auc_ovr_train	0.999989260619586
14488	rf20tree	30	7	roc_auc_ovr_train	0.999994694601344
14489	rf20tree	30	8	roc_auc_ovr_train	0.99999129589321
14490	rf20tree	30	9	roc_auc_ovr_train	0.999991547268977
14491	rf20tree	30	10	roc_auc_ovr_train	0.999995937795546
14492	rf20tree	30	11	roc_auc_ovr_train	0.9999850032958
14493	rf20tree	30	12	roc_auc_ovr_train	0.999992051288163
14494	rf20tree	30	13	roc_auc_ovr_train	0.999997333677158
14495	rf20tree	30	14	roc_auc_ovr_train	0.999991773822989
14496	rf20tree	30	15	roc_auc_ovr_train	0.999995005801186
14497	rf20tree	30	16	roc_auc_ovr_train	0.999999218756391
14498	rf20tree	30	17	roc_auc_ovr_train	0.999996045153329
14499	rf20tree	30	18	roc_auc_ovr_train	0.999986984589833
14500	rf20tree	30	19	roc_auc_ovr_train	0.999995301163423
14501	rf20tree	30	0	accuracy_train	0.998334126606378
14502	rf20tree	30	1	accuracy_train	0.999048072346502
14503	rf20tree	30	2	accuracy_train	0.999048072346502
14504	rf20tree	30	3	accuracy_train	0.999286054259876
14505	rf20tree	30	4	accuracy_train	0.998334126606378
14506	rf20tree	30	5	accuracy_train	0.998810090433127
14507	rf20tree	30	6	accuracy_train	0.99690623512613
14508	rf20tree	30	7	accuracy_train	0.998334126606378
14509	rf20tree	30	8	accuracy_train	0.998334126606378
14510	rf20tree	30	9	accuracy_train	0.996668253212756
14511	rf20tree	30	10	accuracy_train	0.999048072346502
14512	rf20tree	30	11	accuracy_train	0.996192289386007
14513	rf20tree	30	12	accuracy_train	0.998572108519753
14514	rf20tree	30	13	accuracy_train	0.999286054259876
14515	rf20tree	30	14	accuracy_train	0.998334126606378
14516	rf20tree	30	15	accuracy_train	0.998096144693003
14517	rf20tree	30	16	accuracy_train	0.998334126606378
14518	rf20tree	30	17	accuracy_train	0.999048072346502
14519	rf20tree	30	18	accuracy_train	0.997144217039505
14520	rf20tree	30	19	accuracy_train	0.999048072346502
14521	rf20tree	31	0	roc_auc_ovo	0.981817572331155
14522	rf20tree	31	1	roc_auc_ovo	0.987106614993223
14523	rf20tree	31	2	roc_auc_ovo	0.980646806902617
14524	rf20tree	31	3	roc_auc_ovo	0.983084465312647
14525	rf20tree	31	4	roc_auc_ovo	0.983168440052697
14526	rf20tree	31	5	roc_auc_ovo	0.985814351869859
14527	rf20tree	31	6	roc_auc_ovo	0.984084941239527
14528	rf20tree	31	7	roc_auc_ovo	0.979128057883139
14529	rf20tree	31	8	roc_auc_ovo	0.988208112599207
14530	rf20tree	31	9	roc_auc_ovo	0.986328193152756
14531	rf20tree	31	10	roc_auc_ovo	0.977920847576709
14532	rf20tree	31	11	roc_auc_ovo	0.990377456386105
14533	rf20tree	31	12	roc_auc_ovo	0.990494704481293
14534	rf20tree	31	13	roc_auc_ovo	0.980828946586286
14535	rf20tree	31	14	roc_auc_ovo	0.982189995183466
14536	rf20tree	31	15	roc_auc_ovo	0.979707530050643
14537	rf20tree	31	16	roc_auc_ovo	0.984115992163562
14538	rf20tree	31	17	roc_auc_ovo	0.974775719440856
14539	rf20tree	31	18	roc_auc_ovo	0.984718073154226
14540	rf20tree	31	19	roc_auc_ovo	0.978068027679507
14541	rf20tree	31	0	roc_auc_ovr	0.981817572331155
14542	rf20tree	31	1	roc_auc_ovr	0.987106614993223
14543	rf20tree	31	2	roc_auc_ovr	0.980646806902617
14544	rf20tree	31	3	roc_auc_ovr	0.983084465312647
14545	rf20tree	31	4	roc_auc_ovr	0.983168440052697
14546	rf20tree	31	5	roc_auc_ovr	0.985814351869859
14547	rf20tree	31	6	roc_auc_ovr	0.984084941239527
14548	rf20tree	31	7	roc_auc_ovr	0.979128057883139
14549	rf20tree	31	8	roc_auc_ovr	0.988208112599207
14550	rf20tree	31	9	roc_auc_ovr	0.986328193152756
14551	rf20tree	31	10	roc_auc_ovr	0.977920847576709
14552	rf20tree	31	11	roc_auc_ovr	0.990377456386105
14553	rf20tree	31	12	roc_auc_ovr	0.990494704481293
14554	rf20tree	31	13	roc_auc_ovr	0.980828946586286
14555	rf20tree	31	14	roc_auc_ovr	0.982189995183466
14556	rf20tree	31	15	roc_auc_ovr	0.979707530050643
14557	rf20tree	31	16	roc_auc_ovr	0.984115992163562
14558	rf20tree	31	17	roc_auc_ovr	0.974775719440856
14559	rf20tree	31	18	roc_auc_ovr	0.984718073154226
14560	rf20tree	31	19	roc_auc_ovr	0.978068027679507
14561	rf20tree	31	0	accuracy	0.895074946466809
14562	rf20tree	31	1	accuracy	0.916488222698073
14563	rf20tree	31	2	accuracy	0.88865096359743
14564	rf20tree	31	3	accuracy	0.88865096359743
14565	rf20tree	31	4	accuracy	0.901498929336188
14566	rf20tree	31	5	accuracy	0.918629550321199
14567	rf20tree	31	6	accuracy	0.914346895074946
14568	rf20tree	31	7	accuracy	0.901498929336188
14569	rf20tree	31	8	accuracy	0.916488222698073
14570	rf20tree	31	9	accuracy	0.903640256959315
14571	rf20tree	31	10	accuracy	0.886509635974304
14572	rf20tree	31	11	accuracy	0.925053533190578
14573	rf20tree	31	12	accuracy	0.91220556745182
14574	rf20tree	31	13	accuracy	0.905781584582441
14575	rf20tree	31	14	accuracy	0.907922912205567
14576	rf20tree	31	15	accuracy	0.901498929336188
14577	rf20tree	31	16	accuracy	0.914346895074946
14578	rf20tree	31	17	accuracy	0.884368308351178
14579	rf20tree	31	18	accuracy	0.901498929336188
14580	rf20tree	31	19	accuracy	0.91220556745182
14581	rf20tree	31	0	roc_auc_ovo_train	0.999996583048453
14582	rf20tree	31	1	roc_auc_ovo_train	0.999993259150228
14583	rf20tree	31	2	roc_auc_ovo_train	0.999993508388379
14584	rf20tree	31	3	roc_auc_ovo_train	0.999992781505623
14585	rf20tree	31	4	roc_auc_ovo_train	0.999993797492964
14586	rf20tree	31	5	roc_auc_ovo_train	0.999999580071946
14587	rf20tree	31	6	roc_auc_ovo_train	0.999993016448615
14588	rf20tree	31	7	roc_auc_ovo_train	0.999990973160892
14589	rf20tree	31	8	roc_auc_ovo_train	0.999994541165994
14590	rf20tree	31	9	roc_auc_ovo_train	0.999994581857613
14591	rf20tree	31	10	roc_auc_ovo_train	0.999993399553071
14592	rf20tree	31	11	roc_auc_ovo_train	0.999991829827445
14593	rf20tree	31	12	roc_auc_ovo_train	0.999988285941712
14594	rf20tree	31	13	roc_auc_ovo_train	0.9999988904888
14595	rf20tree	31	14	roc_auc_ovo_train	0.999991468956878
14596	rf20tree	31	15	roc_auc_ovo_train	0.999995891680925
14597	rf20tree	31	16	roc_auc_ovo_train	0.999999033146588
14598	rf20tree	31	17	roc_auc_ovo_train	0.999995751814738
14599	rf20tree	31	18	roc_auc_ovo_train	0.999987132757105
14600	rf20tree	31	19	roc_auc_ovo_train	0.999992019539125
14601	rf20tree	31	0	roc_auc_ovr_train	0.999996583048453
14602	rf20tree	31	1	roc_auc_ovr_train	0.999993259150228
14603	rf20tree	31	2	roc_auc_ovr_train	0.999993508388379
14604	rf20tree	31	3	roc_auc_ovr_train	0.999992781505623
14605	rf20tree	31	4	roc_auc_ovr_train	0.999993797492964
14606	rf20tree	31	5	roc_auc_ovr_train	0.999999580071946
14607	rf20tree	31	6	roc_auc_ovr_train	0.999993016448615
14608	rf20tree	31	7	roc_auc_ovr_train	0.999990973160892
14609	rf20tree	31	8	roc_auc_ovr_train	0.999994541165994
14610	rf20tree	31	9	roc_auc_ovr_train	0.999994581857613
14611	rf20tree	31	10	roc_auc_ovr_train	0.999993399553071
14612	rf20tree	31	11	roc_auc_ovr_train	0.999991829827445
14613	rf20tree	31	12	roc_auc_ovr_train	0.999988285941712
14614	rf20tree	31	13	roc_auc_ovr_train	0.9999988904888
14615	rf20tree	31	14	roc_auc_ovr_train	0.999991468956878
14616	rf20tree	31	15	roc_auc_ovr_train	0.999995891680925
14617	rf20tree	31	16	roc_auc_ovr_train	0.999999033146588
14618	rf20tree	31	17	roc_auc_ovr_train	0.999995751814738
14619	rf20tree	31	18	roc_auc_ovr_train	0.999987132757105
14620	rf20tree	31	19	roc_auc_ovr_train	0.999992019539125
14621	rf20tree	31	0	accuracy_train	0.998334126606378
14622	rf20tree	31	1	accuracy_train	0.998334126606378
14623	rf20tree	31	2	accuracy_train	0.997620180866254
14624	rf20tree	31	3	accuracy_train	0.998334126606378
14625	rf20tree	31	4	accuracy_train	0.998334126606378
14626	rf20tree	31	5	accuracy_train	0.998572108519753
14627	rf20tree	31	6	accuracy_train	0.997858162779629
14628	rf20tree	31	7	accuracy_train	0.997620180866254
14629	rf20tree	31	8	accuracy_train	0.998096144693003
14630	rf20tree	31	9	accuracy_train	0.997858162779629
14631	rf20tree	31	10	accuracy_train	0.997858162779629
14632	rf20tree	31	11	accuracy_train	0.996668253212756
14633	rf20tree	31	12	accuracy_train	0.99738219895288
14634	rf20tree	31	13	accuracy_train	0.999048072346502
14635	rf20tree	31	14	accuracy_train	0.997144217039505
14636	rf20tree	31	15	accuracy_train	0.998096144693003
14637	rf20tree	31	16	accuracy_train	0.999048072346502
14638	rf20tree	31	17	accuracy_train	0.998572108519753
14639	rf20tree	31	18	accuracy_train	0.996668253212756
14640	rf20tree	31	19	accuracy_train	0.998572108519753
14641	rf20tree	32	0	roc_auc_ovo	0.985431374903783
14642	rf20tree	32	1	roc_auc_ovo	0.989204432545121
14643	rf20tree	32	2	roc_auc_ovo	0.979186655206143
14644	rf20tree	32	3	roc_auc_ovo	0.986015098252354
14645	rf20tree	32	4	roc_auc_ovo	0.985547278961845
14646	rf20tree	32	5	roc_auc_ovo	0.987093183373864
14647	rf20tree	32	6	roc_auc_ovo	0.981146605987862
14648	rf20tree	32	7	roc_auc_ovo	0.982062587905774
14649	rf20tree	32	8	roc_auc_ovo	0.988729577960439
14650	rf20tree	32	9	roc_auc_ovo	0.985606172682364
14651	rf20tree	32	10	roc_auc_ovo	0.977586903256332
14652	rf20tree	32	11	roc_auc_ovo	0.991921397669921
14653	rf20tree	32	12	roc_auc_ovo	0.991875954810387
14654	rf20tree	32	13	roc_auc_ovo	0.985033594326277
14655	rf20tree	32	14	roc_auc_ovo	0.98750538664123
14656	rf20tree	32	15	roc_auc_ovo	0.97751994588978
14657	rf20tree	32	16	roc_auc_ovo	0.984320317650066
14658	rf20tree	32	17	roc_auc_ovo	0.983648992745531
14659	rf20tree	32	18	roc_auc_ovo	0.980076774729867
14660	rf20tree	32	19	roc_auc_ovo	0.978278837766634
14661	rf20tree	32	0	roc_auc_ovr	0.985431374903783
14662	rf20tree	32	1	roc_auc_ovr	0.989204432545121
14663	rf20tree	32	2	roc_auc_ovr	0.979186655206143
14664	rf20tree	32	3	roc_auc_ovr	0.986015098252354
14665	rf20tree	32	4	roc_auc_ovr	0.985547278961845
14666	rf20tree	32	5	roc_auc_ovr	0.987093183373864
14667	rf20tree	32	6	roc_auc_ovr	0.981146605987862
14668	rf20tree	32	7	roc_auc_ovr	0.982062587905774
14669	rf20tree	32	8	roc_auc_ovr	0.988729577960439
14670	rf20tree	32	9	roc_auc_ovr	0.985606172682364
14671	rf20tree	32	10	roc_auc_ovr	0.977586903256332
14672	rf20tree	32	11	roc_auc_ovr	0.991921397669921
14673	rf20tree	32	12	roc_auc_ovr	0.991875954810387
14674	rf20tree	32	13	roc_auc_ovr	0.985033594326277
14675	rf20tree	32	14	roc_auc_ovr	0.98750538664123
14676	rf20tree	32	15	roc_auc_ovr	0.97751994588978
14677	rf20tree	32	16	roc_auc_ovr	0.984320317650066
14678	rf20tree	32	17	roc_auc_ovr	0.983648992745531
14679	rf20tree	32	18	roc_auc_ovr	0.980076774729867
14680	rf20tree	32	19	roc_auc_ovr	0.978278837766634
14681	rf20tree	32	0	accuracy	0.901498929336188
14682	rf20tree	32	1	accuracy	0.929336188436831
14683	rf20tree	32	2	accuracy	0.897216274089936
14684	rf20tree	32	3	accuracy	0.901498929336188
14685	rf20tree	32	4	accuracy	0.905781584582441
14686	rf20tree	32	5	accuracy	0.907922912205567
14687	rf20tree	32	6	accuracy	0.901498929336188
14688	rf20tree	32	7	accuracy	0.890792291220557
14689	rf20tree	32	8	accuracy	0.918629550321199
14690	rf20tree	32	9	accuracy	0.895074946466809
14691	rf20tree	32	10	accuracy	0.886509635974304
14692	rf20tree	32	11	accuracy	0.937901498929336
14693	rf20tree	32	12	accuracy	0.91220556745182
14694	rf20tree	32	13	accuracy	0.914346895074946
14695	rf20tree	32	14	accuracy	0.922912205567452
14696	rf20tree	32	15	accuracy	0.886509635974304
14697	rf20tree	32	16	accuracy	0.907922912205567
14698	rf20tree	32	17	accuracy	0.886509635974304
14699	rf20tree	32	18	accuracy	0.897216274089936
14700	rf20tree	32	19	accuracy	0.901498929336188
14701	rf20tree	32	0	roc_auc_ovo_train	0.999998508543856
14702	rf20tree	32	1	roc_auc_ovo_train	0.999991009746327
14703	rf20tree	32	2	roc_auc_ovo_train	0.999994120100744
14704	rf20tree	32	3	roc_auc_ovo_train	0.999992886793654
14705	rf20tree	32	4	roc_auc_ovo_train	0.999995510568145
14706	rf20tree	32	5	roc_auc_ovo_train	0.999998390129911
14707	rf20tree	32	6	roc_auc_ovo_train	0.999993972145026
14708	rf20tree	32	7	roc_auc_ovo_train	0.999995663999053
14709	rf20tree	32	8	roc_auc_ovo_train	0.999997132220299
14710	rf20tree	32	9	roc_auc_ovo_train	0.999995817240073
14711	rf20tree	32	10	roc_auc_ovo_train	0.999996308328236
14712	rf20tree	32	11	roc_auc_ovo_train	0.999989204470213
14713	rf20tree	32	12	roc_auc_ovo_train	0.99999189079699
14714	rf20tree	32	13	roc_auc_ovo_train	0.999996164647319
14715	rf20tree	32	14	roc_auc_ovo_train	0.999994608558112
14716	rf20tree	32	15	roc_auc_ovo_train	0.999992604248268
14717	rf20tree	32	16	roc_auc_ovo_train	0.999997876565615
14718	rf20tree	32	17	roc_auc_ovo_train	0.999997683015469
14719	rf20tree	32	18	roc_auc_ovo_train	0.999984884597168
14720	rf20tree	32	19	roc_auc_ovo_train	0.999998197622097
14721	rf20tree	32	0	roc_auc_ovr_train	0.999998508543856
14722	rf20tree	32	1	roc_auc_ovr_train	0.999991009746327
14723	rf20tree	32	2	roc_auc_ovr_train	0.999994120100744
14724	rf20tree	32	3	roc_auc_ovr_train	0.999992886793654
14725	rf20tree	32	4	roc_auc_ovr_train	0.999995510568145
14726	rf20tree	32	5	roc_auc_ovr_train	0.999998390129911
14727	rf20tree	32	6	roc_auc_ovr_train	0.999993972145026
14728	rf20tree	32	7	roc_auc_ovr_train	0.999995663999053
14729	rf20tree	32	8	roc_auc_ovr_train	0.999997132220299
14730	rf20tree	32	9	roc_auc_ovr_train	0.999995817240073
14731	rf20tree	32	10	roc_auc_ovr_train	0.999996308328236
14732	rf20tree	32	11	roc_auc_ovr_train	0.999989204470213
14733	rf20tree	32	12	roc_auc_ovr_train	0.99999189079699
14734	rf20tree	32	13	roc_auc_ovr_train	0.999996164647319
14735	rf20tree	32	14	roc_auc_ovr_train	0.999994608558112
14736	rf20tree	32	15	roc_auc_ovr_train	0.999992604248268
14737	rf20tree	32	16	roc_auc_ovr_train	0.999997876565615
14738	rf20tree	32	17	roc_auc_ovr_train	0.999997683015469
14739	rf20tree	32	18	roc_auc_ovr_train	0.999984884597168
14740	rf20tree	32	19	roc_auc_ovr_train	0.999998197622097
14741	rf20tree	32	0	accuracy_train	0.999048072346502
14742	rf20tree	32	1	accuracy_train	0.998334126606378
14743	rf20tree	32	2	accuracy_train	0.998096144693003
14744	rf20tree	32	3	accuracy_train	0.998572108519753
14745	rf20tree	32	4	accuracy_train	0.998096144693003
14746	rf20tree	32	5	accuracy_train	0.999286054259876
14747	rf20tree	32	6	accuracy_train	0.998334126606378
14748	rf20tree	32	7	accuracy_train	0.998334126606378
14749	rf20tree	32	8	accuracy_train	0.998096144693003
14750	rf20tree	32	9	accuracy_train	0.997858162779629
14751	rf20tree	32	10	accuracy_train	0.998572108519753
14752	rf20tree	32	11	accuracy_train	0.995954307472632
14753	rf20tree	32	12	accuracy_train	0.998572108519753
14754	rf20tree	32	13	accuracy_train	0.998810090433127
14755	rf20tree	32	14	accuracy_train	0.998572108519753
14756	rf20tree	32	15	accuracy_train	0.998096144693003
14757	rf20tree	32	16	accuracy_train	0.998334126606378
14758	rf20tree	32	17	accuracy_train	0.998810090433127
14759	rf20tree	32	18	accuracy_train	0.996430271299381
14760	rf20tree	32	19	accuracy_train	0.999286054259876
14761	rf20tree	33	0	roc_auc_ovo	0.982716316593711
14762	rf20tree	33	1	roc_auc_ovo	0.990052404022224
14763	rf20tree	33	2	roc_auc_ovo	0.978731350196278
14764	rf20tree	33	3	roc_auc_ovo	0.986074088628593
14765	rf20tree	33	4	roc_auc_ovo	0.985894257161343
14766	rf20tree	33	5	roc_auc_ovo	0.989282647608907
14767	rf20tree	33	6	roc_auc_ovo	0.985102236102825
14768	rf20tree	33	7	roc_auc_ovo	0.984192451960272
14769	rf20tree	33	8	roc_auc_ovo	0.988155019149181
14770	rf20tree	33	9	roc_auc_ovo	0.987476638520604
14771	rf20tree	33	10	roc_auc_ovo	0.984037815295316
14772	rf20tree	33	11	roc_auc_ovo	0.993402900125338
14773	rf20tree	33	12	roc_auc_ovo	0.992363041881251
14774	rf20tree	33	13	roc_auc_ovo	0.984293085722558
14775	rf20tree	33	14	roc_auc_ovo	0.984357051605668
14776	rf20tree	33	15	roc_auc_ovo	0.978557444781592
14777	rf20tree	33	16	roc_auc_ovo	0.986924926962513
14778	rf20tree	33	17	roc_auc_ovo	0.979467225943421
14779	rf20tree	33	18	roc_auc_ovo	0.984051608954833
14780	rf20tree	33	19	roc_auc_ovo	0.983317594716042
14781	rf20tree	33	0	roc_auc_ovr	0.982716316593711
14782	rf20tree	33	1	roc_auc_ovr	0.990052404022224
14783	rf20tree	33	2	roc_auc_ovr	0.978731350196278
14784	rf20tree	33	3	roc_auc_ovr	0.986074088628593
14785	rf20tree	33	4	roc_auc_ovr	0.985894257161343
14786	rf20tree	33	5	roc_auc_ovr	0.989282647608907
14787	rf20tree	33	6	roc_auc_ovr	0.985102236102825
14788	rf20tree	33	7	roc_auc_ovr	0.984192451960272
14789	rf20tree	33	8	roc_auc_ovr	0.988155019149181
14790	rf20tree	33	9	roc_auc_ovr	0.987476638520604
14791	rf20tree	33	10	roc_auc_ovr	0.984037815295316
14792	rf20tree	33	11	roc_auc_ovr	0.993402900125338
14793	rf20tree	33	12	roc_auc_ovr	0.992363041881251
14794	rf20tree	33	13	roc_auc_ovr	0.984293085722558
14795	rf20tree	33	14	roc_auc_ovr	0.984357051605668
14796	rf20tree	33	15	roc_auc_ovr	0.978557444781592
14797	rf20tree	33	16	roc_auc_ovr	0.986924926962513
14798	rf20tree	33	17	roc_auc_ovr	0.979467225943421
14799	rf20tree	33	18	roc_auc_ovr	0.984051608954833
14800	rf20tree	33	19	roc_auc_ovr	0.983317594716042
14801	rf20tree	33	0	accuracy	0.903640256959315
14802	rf20tree	33	1	accuracy	0.916488222698073
14803	rf20tree	33	2	accuracy	0.895074946466809
14804	rf20tree	33	3	accuracy	0.907922912205567
14805	rf20tree	33	4	accuracy	0.903640256959315
14806	rf20tree	33	5	accuracy	0.916488222698073
14807	rf20tree	33	6	accuracy	0.918629550321199
14808	rf20tree	33	7	accuracy	0.895074946466809
14809	rf20tree	33	8	accuracy	0.914346895074946
14810	rf20tree	33	9	accuracy	0.907922912205567
14811	rf20tree	33	10	accuracy	0.88865096359743
14812	rf20tree	33	11	accuracy	0.942184154175589
14813	rf20tree	33	12	accuracy	0.927194860813705
14814	rf20tree	33	13	accuracy	0.901498929336188
14815	rf20tree	33	14	accuracy	0.914346895074946
14816	rf20tree	33	15	accuracy	0.886509635974304
14817	rf20tree	33	16	accuracy	0.914346895074946
14818	rf20tree	33	17	accuracy	0.892933618843683
14819	rf20tree	33	18	accuracy	0.897216274089936
14820	rf20tree	33	19	accuracy	0.916488222698073
14821	rf20tree	33	0	roc_auc_ovo_train	0.999996998141948
14822	rf20tree	33	1	roc_auc_ovo_train	0.999994785143558
14823	rf20tree	33	2	roc_auc_ovo_train	0.99999454045951
14824	rf20tree	33	3	roc_auc_ovo_train	0.999990038380213
14825	rf20tree	33	4	roc_auc_ovo_train	0.999994782938593
14826	rf20tree	33	5	roc_auc_ovo_train	0.999998172527132
14827	rf20tree	33	6	roc_auc_ovo_train	0.99999555926357
14828	rf20tree	33	7	roc_auc_ovo_train	0.999996244753049
14829	rf20tree	33	8	roc_auc_ovo_train	0.999995212609817
14830	rf20tree	33	9	roc_auc_ovo_train	0.999990402323522
14831	rf20tree	33	10	roc_auc_ovo_train	0.999996279353093
14832	rf20tree	33	11	roc_auc_ovo_train	0.999993402177635
14833	rf20tree	33	12	roc_auc_ovo_train	0.999989076607896
14834	rf20tree	33	13	roc_auc_ovo_train	0.999997915831147
14835	rf20tree	33	14	roc_auc_ovo_train	0.999989191801057
14836	rf20tree	33	15	roc_auc_ovo_train	0.999996630873878
14837	rf20tree	33	16	roc_auc_ovo_train	0.999998550384084
14838	rf20tree	33	17	roc_auc_ovo_train	0.999995478836991
14839	rf20tree	33	18	roc_auc_ovo_train	0.999987706164624
14840	rf20tree	33	19	roc_auc_ovo_train	0.999996736246055
14841	rf20tree	33	0	roc_auc_ovr_train	0.999996998141948
14842	rf20tree	33	1	roc_auc_ovr_train	0.999994785143558
14843	rf20tree	33	2	roc_auc_ovr_train	0.99999454045951
14844	rf20tree	33	3	roc_auc_ovr_train	0.999990038380213
14845	rf20tree	33	4	roc_auc_ovr_train	0.999994782938593
14846	rf20tree	33	5	roc_auc_ovr_train	0.999998172527132
14847	rf20tree	33	6	roc_auc_ovr_train	0.99999555926357
14848	rf20tree	33	7	roc_auc_ovr_train	0.999996244753049
14849	rf20tree	33	8	roc_auc_ovr_train	0.999995212609817
14850	rf20tree	33	9	roc_auc_ovr_train	0.999990402323522
14851	rf20tree	33	10	roc_auc_ovr_train	0.999996279353093
14852	rf20tree	33	11	roc_auc_ovr_train	0.999993402177635
14853	rf20tree	33	12	roc_auc_ovr_train	0.999989076607896
14854	rf20tree	33	13	roc_auc_ovr_train	0.999997915831147
14855	rf20tree	33	14	roc_auc_ovr_train	0.999989191801057
14856	rf20tree	33	15	roc_auc_ovr_train	0.999996630873878
14857	rf20tree	33	16	roc_auc_ovr_train	0.999998550384084
14858	rf20tree	33	17	roc_auc_ovr_train	0.999995478836991
14859	rf20tree	33	18	roc_auc_ovr_train	0.999987706164624
14860	rf20tree	33	19	roc_auc_ovr_train	0.999996736246055
14861	rf20tree	33	0	accuracy_train	0.998572108519753
14862	rf20tree	33	1	accuracy_train	0.998572108519753
14863	rf20tree	33	2	accuracy_train	0.998096144693003
14864	rf20tree	33	3	accuracy_train	0.998334126606378
14865	rf20tree	33	4	accuracy_train	0.997858162779629
14866	rf20tree	33	5	accuracy_train	0.998810090433127
14867	rf20tree	33	6	accuracy_train	0.998334126606378
14868	rf20tree	33	7	accuracy_train	0.998334126606378
14869	rf20tree	33	8	accuracy_train	0.998572108519753
14870	rf20tree	33	9	accuracy_train	0.99690623512613
14871	rf20tree	33	10	accuracy_train	0.998334126606378
14872	rf20tree	33	11	accuracy_train	0.99738219895288
14873	rf20tree	33	12	accuracy_train	0.998334126606378
14874	rf20tree	33	13	accuracy_train	0.998572108519753
14875	rf20tree	33	14	accuracy_train	0.998810090433127
14876	rf20tree	33	15	accuracy_train	0.998572108519753
14877	rf20tree	33	16	accuracy_train	0.998334126606378
14878	rf20tree	33	17	accuracy_train	0.999286054259876
14879	rf20tree	33	18	accuracy_train	0.996668253212756
14880	rf20tree	33	19	accuracy_train	0.999524036173251
14881	rf20tree	34	0	roc_auc_ovo	0.984032496344379
14882	rf20tree	34	1	roc_auc_ovo	0.986484284320314
14883	rf20tree	34	2	roc_auc_ovo	0.980602480876675
14884	rf20tree	34	3	roc_auc_ovo	0.986336544132101
14885	rf20tree	34	4	roc_auc_ovo	0.986548531769428
14886	rf20tree	34	5	roc_auc_ovo	0.983551700235029
14887	rf20tree	34	6	roc_auc_ovo	0.984625631219571
14888	rf20tree	34	7	roc_auc_ovo	0.981976632679141
14889	rf20tree	34	8	roc_auc_ovo	0.989591326083244
14890	rf20tree	34	9	roc_auc_ovo	0.987307713350908
14891	rf20tree	34	10	roc_auc_ovo	0.982601097045954
14892	rf20tree	34	11	roc_auc_ovo	0.991011569976478
14893	rf20tree	34	12	roc_auc_ovo	0.992210717554867
14894	rf20tree	34	13	roc_auc_ovo	0.98267608066437
14895	rf20tree	34	14	roc_auc_ovo	0.98287720230231
14896	rf20tree	34	15	roc_auc_ovo	0.980461533493701
14897	rf20tree	34	16	roc_auc_ovo	0.985254654896948
14898	rf20tree	34	17	roc_auc_ovo	0.9786889135929
14899	rf20tree	34	18	roc_auc_ovo	0.985703395519557
14900	rf20tree	34	19	roc_auc_ovo	0.979108289105882
14901	rf20tree	34	0	roc_auc_ovr	0.984032496344379
14902	rf20tree	34	1	roc_auc_ovr	0.986484284320314
14903	rf20tree	34	2	roc_auc_ovr	0.980602480876675
14904	rf20tree	34	3	roc_auc_ovr	0.986336544132101
14905	rf20tree	34	4	roc_auc_ovr	0.986548531769428
14906	rf20tree	34	5	roc_auc_ovr	0.983551700235029
14907	rf20tree	34	6	roc_auc_ovr	0.984625631219571
14908	rf20tree	34	7	roc_auc_ovr	0.981976632679141
14909	rf20tree	34	8	roc_auc_ovr	0.989591326083244
14910	rf20tree	34	9	roc_auc_ovr	0.987307713350908
14911	rf20tree	34	10	roc_auc_ovr	0.982601097045954
14912	rf20tree	34	11	roc_auc_ovr	0.991011569976478
14913	rf20tree	34	12	roc_auc_ovr	0.992210717554867
14914	rf20tree	34	13	roc_auc_ovr	0.98267608066437
14915	rf20tree	34	14	roc_auc_ovr	0.98287720230231
14916	rf20tree	34	15	roc_auc_ovr	0.980461533493701
14917	rf20tree	34	16	roc_auc_ovr	0.985254654896948
14918	rf20tree	34	17	roc_auc_ovr	0.9786889135929
14919	rf20tree	34	18	roc_auc_ovr	0.985703395519557
14920	rf20tree	34	19	roc_auc_ovr	0.979108289105882
14921	rf20tree	34	0	accuracy	0.907922912205567
14922	rf20tree	34	1	accuracy	0.910064239828694
14923	rf20tree	34	2	accuracy	0.897216274089936
14924	rf20tree	34	3	accuracy	0.910064239828694
14925	rf20tree	34	4	accuracy	0.907922912205567
14926	rf20tree	34	5	accuracy	0.927194860813705
14927	rf20tree	34	6	accuracy	0.901498929336188
14928	rf20tree	34	7	accuracy	0.899357601713062
14929	rf20tree	34	8	accuracy	0.927194860813705
14930	rf20tree	34	9	accuracy	0.907922912205567
14931	rf20tree	34	10	accuracy	0.880085653104925
14932	rf20tree	34	11	accuracy	0.937901498929336
14933	rf20tree	34	12	accuracy	0.916488222698073
14934	rf20tree	34	13	accuracy	0.88865096359743
14935	rf20tree	34	14	accuracy	0.910064239828694
14936	rf20tree	34	15	accuracy	0.897216274089936
14937	rf20tree	34	16	accuracy	0.916488222698073
14938	rf20tree	34	17	accuracy	0.895074946466809
14939	rf20tree	34	18	accuracy	0.903640256959315
14940	rf20tree	34	19	accuracy	0.907922912205567
14941	rf20tree	34	0	roc_auc_ovo_train	0.999998756166004
14942	rf20tree	34	1	roc_auc_ovo_train	0.999995529543701
14943	rf20tree	34	2	roc_auc_ovo_train	0.999997583260904
14944	rf20tree	34	3	roc_auc_ovo_train	0.999991366799666
14945	rf20tree	34	4	roc_auc_ovo_train	0.999999246089567
14946	rf20tree	34	5	roc_auc_ovo_train	0.999999331596836
14947	rf20tree	34	6	roc_auc_ovo_train	0.999994647825692
14948	rf20tree	34	7	roc_auc_ovo_train	0.999995369390356
14949	rf20tree	34	8	roc_auc_ovo_train	0.999994143104325
14950	rf20tree	34	9	roc_auc_ovo_train	0.999995334638235
14951	rf20tree	34	10	roc_auc_ovo_train	0.999996843479064
14952	rf20tree	34	11	roc_auc_ovo_train	0.999991315656082
14953	rf20tree	34	12	roc_auc_ovo_train	0.999995331279689
14954	rf20tree	34	13	roc_auc_ovo_train	0.9999985349999
14955	rf20tree	34	14	roc_auc_ovo_train	0.999995948820666
14956	rf20tree	34	15	roc_auc_ovo_train	0.999995853301409
14957	rf20tree	34	16	roc_auc_ovo_train	0.999997949549062
14958	rf20tree	34	17	roc_auc_ovo_train	0.999997705207696
14959	rf20tree	34	18	roc_auc_ovo_train	0.999990524219401
14960	rf20tree	34	19	roc_auc_ovo_train	0.999997030205875
14961	rf20tree	34	0	roc_auc_ovr_train	0.999998756166004
14962	rf20tree	34	1	roc_auc_ovr_train	0.999995529543701
14963	rf20tree	34	2	roc_auc_ovr_train	0.999997583260904
14964	rf20tree	34	3	roc_auc_ovr_train	0.999991366799666
14965	rf20tree	34	4	roc_auc_ovr_train	0.999999246089567
14966	rf20tree	34	5	roc_auc_ovr_train	0.999999331596836
14967	rf20tree	34	6	roc_auc_ovr_train	0.999994647825692
14968	rf20tree	34	7	roc_auc_ovr_train	0.999995369390356
14969	rf20tree	34	8	roc_auc_ovr_train	0.999994143104325
14970	rf20tree	34	9	roc_auc_ovr_train	0.999995334638235
14971	rf20tree	34	10	roc_auc_ovr_train	0.999996843479064
14972	rf20tree	34	11	roc_auc_ovr_train	0.999991315656082
14973	rf20tree	34	12	roc_auc_ovr_train	0.999995331279689
14974	rf20tree	34	13	roc_auc_ovr_train	0.9999985349999
14975	rf20tree	34	14	roc_auc_ovr_train	0.999995948820666
14976	rf20tree	34	15	roc_auc_ovr_train	0.999995853301409
14977	rf20tree	34	16	roc_auc_ovr_train	0.999997949549062
14978	rf20tree	34	17	roc_auc_ovr_train	0.999997705207696
14979	rf20tree	34	18	roc_auc_ovr_train	0.999990524219401
14980	rf20tree	34	19	roc_auc_ovr_train	0.999997030205875
14981	rf20tree	34	0	accuracy_train	0.999524036173251
14982	rf20tree	34	1	accuracy_train	0.998810090433127
14983	rf20tree	34	2	accuracy_train	0.998572108519753
14984	rf20tree	34	3	accuracy_train	0.998334126606378
14985	rf20tree	34	4	accuracy_train	0.999286054259876
14986	rf20tree	34	5	accuracy_train	0.999524036173251
14987	rf20tree	34	6	accuracy_train	0.998334126606378
14988	rf20tree	34	7	accuracy_train	0.998334126606378
14989	rf20tree	34	8	accuracy_train	0.998572108519753
14990	rf20tree	34	9	accuracy_train	0.997144217039505
14991	rf20tree	34	10	accuracy_train	0.998334126606378
14992	rf20tree	34	11	accuracy_train	0.99738219895288
14993	rf20tree	34	12	accuracy_train	0.997858162779629
14994	rf20tree	34	13	accuracy_train	0.999286054259876
14995	rf20tree	34	14	accuracy_train	0.999286054259876
14996	rf20tree	34	15	accuracy_train	0.998096144693003
14997	rf20tree	34	16	accuracy_train	0.999048072346502
14998	rf20tree	34	17	accuracy_train	0.999524036173251
14999	rf20tree	34	18	accuracy_train	0.998096144693003
15000	rf20tree	34	19	accuracy_train	0.999286054259876
15001	rf20tree	35	0	roc_auc_ovo	0.985269660221093
15002	rf20tree	35	1	roc_auc_ovo	0.986773145803062
15003	rf20tree	35	2	roc_auc_ovo	0.978863332341914
15004	rf20tree	35	3	roc_auc_ovo	0.987436095351473
15005	rf20tree	35	4	roc_auc_ovo	0.983296753664748
15006	rf20tree	35	5	roc_auc_ovo	0.988772799402107
15007	rf20tree	35	6	roc_auc_ovo	0.983666145474419
15008	rf20tree	35	7	roc_auc_ovo	0.981472284626073
15009	rf20tree	35	8	roc_auc_ovo	0.98775031135704
15010	rf20tree	35	9	roc_auc_ovo	0.987009582447015
15011	rf20tree	35	10	roc_auc_ovo	0.979947157597107
15012	rf20tree	35	11	roc_auc_ovo	0.993003482429195
15013	rf20tree	35	12	roc_auc_ovo	0.992335367757703
15014	rf20tree	35	13	roc_auc_ovo	0.978914998684393
15015	rf20tree	35	14	roc_auc_ovo	0.984802672904078
15016	rf20tree	35	15	roc_auc_ovo	0.97835889839466
15017	rf20tree	35	16	roc_auc_ovo	0.985536252153608
15018	rf20tree	35	17	roc_auc_ovo	0.979469660033501
15019	rf20tree	35	18	roc_auc_ovo	0.984451164254766
15020	rf20tree	35	19	roc_auc_ovo	0.982025825916054
15021	rf20tree	35	0	roc_auc_ovr	0.985269660221093
15022	rf20tree	35	1	roc_auc_ovr	0.986773145803062
15023	rf20tree	35	2	roc_auc_ovr	0.978863332341914
15024	rf20tree	35	3	roc_auc_ovr	0.987436095351473
15025	rf20tree	35	4	roc_auc_ovr	0.983296753664748
15026	rf20tree	35	5	roc_auc_ovr	0.988772799402107
15027	rf20tree	35	6	roc_auc_ovr	0.983666145474419
15028	rf20tree	35	7	roc_auc_ovr	0.981472284626073
15029	rf20tree	35	8	roc_auc_ovr	0.98775031135704
15030	rf20tree	35	9	roc_auc_ovr	0.987009582447015
15031	rf20tree	35	10	roc_auc_ovr	0.979947157597107
15032	rf20tree	35	11	roc_auc_ovr	0.993003482429195
15033	rf20tree	35	12	roc_auc_ovr	0.992335367757703
15034	rf20tree	35	13	roc_auc_ovr	0.978914998684393
15035	rf20tree	35	14	roc_auc_ovr	0.984802672904078
15036	rf20tree	35	15	roc_auc_ovr	0.97835889839466
15037	rf20tree	35	16	roc_auc_ovr	0.985536252153608
15038	rf20tree	35	17	roc_auc_ovr	0.979469660033501
15039	rf20tree	35	18	roc_auc_ovr	0.984451164254766
15040	rf20tree	35	19	roc_auc_ovr	0.982025825916054
15041	rf20tree	35	0	accuracy	0.901498929336188
15042	rf20tree	35	1	accuracy	0.933618843683084
15043	rf20tree	35	2	accuracy	0.892933618843683
15044	rf20tree	35	3	accuracy	0.914346895074946
15045	rf20tree	35	4	accuracy	0.905781584582441
15046	rf20tree	35	5	accuracy	0.916488222698073
15047	rf20tree	35	6	accuracy	0.927194860813705
15048	rf20tree	35	7	accuracy	0.901498929336188
15049	rf20tree	35	8	accuracy	0.916488222698073
15050	rf20tree	35	9	accuracy	0.88865096359743
15051	rf20tree	35	10	accuracy	0.88865096359743
15052	rf20tree	35	11	accuracy	0.937901498929336
15053	rf20tree	35	12	accuracy	0.914346895074946
15054	rf20tree	35	13	accuracy	0.890792291220557
15055	rf20tree	35	14	accuracy	0.91220556745182
15056	rf20tree	35	15	accuracy	0.890792291220557
15057	rf20tree	35	16	accuracy	0.916488222698073
15058	rf20tree	35	17	accuracy	0.890792291220557
15059	rf20tree	35	18	accuracy	0.903640256959315
15060	rf20tree	35	19	accuracy	0.901498929336188
15061	rf20tree	35	0	roc_auc_ovo_train	0.99999486265006
15062	rf20tree	35	1	roc_auc_ovo_train	0.999988912371786
15063	rf20tree	35	2	roc_auc_ovo_train	0.999995181451103
15064	rf20tree	35	3	roc_auc_ovo_train	0.999992337490054
15065	rf20tree	35	4	roc_auc_ovo_train	0.999998418540718
15066	rf20tree	35	5	roc_auc_ovo_train	0.999999036678395
15067	rf20tree	35	6	roc_auc_ovo_train	0.999988147124391
15068	rf20tree	35	7	roc_auc_ovo_train	0.999998083349711
15069	rf20tree	35	8	roc_auc_ovo_train	0.999998158265816
15070	rf20tree	35	9	roc_auc_ovo_train	0.999996380558722
15071	rf20tree	35	10	roc_auc_ovo_train	0.999995573436687
15072	rf20tree	35	11	roc_auc_ovo_train	0.999980844689643
15073	rf20tree	35	12	roc_auc_ovo_train	0.999995013259739
15074	rf20tree	35	13	roc_auc_ovo_train	0.999995890109214
15075	rf20tree	35	14	roc_auc_ovo_train	0.999994842120812
15076	rf20tree	35	15	roc_auc_ovo_train	0.999996909032438
15077	rf20tree	35	16	roc_auc_ovo_train	0.999998481962485
15078	rf20tree	35	17	roc_auc_ovo_train	0.999995238694208
15079	rf20tree	35	18	roc_auc_ovo_train	0.999988567665481
15080	rf20tree	35	19	roc_auc_ovo_train	0.999998197622097
15081	rf20tree	35	0	roc_auc_ovr_train	0.99999486265006
15082	rf20tree	35	1	roc_auc_ovr_train	0.999988912371786
15083	rf20tree	35	2	roc_auc_ovr_train	0.999995181451103
15084	rf20tree	35	3	roc_auc_ovr_train	0.999992337490054
15085	rf20tree	35	4	roc_auc_ovr_train	0.999998418540718
15086	rf20tree	35	5	roc_auc_ovr_train	0.999999036678395
15087	rf20tree	35	6	roc_auc_ovr_train	0.999988147124391
15088	rf20tree	35	7	roc_auc_ovr_train	0.999998083349711
15089	rf20tree	35	8	roc_auc_ovr_train	0.999998158265816
15090	rf20tree	35	9	roc_auc_ovr_train	0.999996380558722
15091	rf20tree	35	10	roc_auc_ovr_train	0.999995573436687
15092	rf20tree	35	11	roc_auc_ovr_train	0.999980844689643
15093	rf20tree	35	12	roc_auc_ovr_train	0.999995013259739
15094	rf20tree	35	13	roc_auc_ovr_train	0.999995890109214
15095	rf20tree	35	14	roc_auc_ovr_train	0.999994842120812
15096	rf20tree	35	15	roc_auc_ovr_train	0.999996909032438
15097	rf20tree	35	16	roc_auc_ovr_train	0.999998481962485
15098	rf20tree	35	17	roc_auc_ovr_train	0.999995238694208
15099	rf20tree	35	18	roc_auc_ovr_train	0.999988567665481
15100	rf20tree	35	19	roc_auc_ovr_train	0.999998197622097
15101	rf20tree	35	0	accuracy_train	0.998334126606378
15102	rf20tree	35	1	accuracy_train	0.998334126606378
15103	rf20tree	35	2	accuracy_train	0.998096144693003
15104	rf20tree	35	3	accuracy_train	0.997620180866254
15105	rf20tree	35	4	accuracy_train	0.998334126606378
15106	rf20tree	35	5	accuracy_train	0.998810090433127
15107	rf20tree	35	6	accuracy_train	0.99738219895288
15108	rf20tree	35	7	accuracy_train	0.998572108519753
15109	rf20tree	35	8	accuracy_train	0.998572108519753
15110	rf20tree	35	9	accuracy_train	0.997858162779629
15111	rf20tree	35	10	accuracy_train	0.997858162779629
15112	rf20tree	35	11	accuracy_train	0.996192289386007
15113	rf20tree	35	12	accuracy_train	0.998810090433127
15114	rf20tree	35	13	accuracy_train	0.998810090433127
15115	rf20tree	35	14	accuracy_train	0.998572108519753
15116	rf20tree	35	15	accuracy_train	0.998334126606378
15117	rf20tree	35	16	accuracy_train	0.998810090433127
15118	rf20tree	35	17	accuracy_train	0.999286054259876
15119	rf20tree	35	18	accuracy_train	0.997144217039505
15120	rf20tree	35	19	accuracy_train	0.999524036173251
15121	rf20tree	36	0	roc_auc_ovo	0.983925045906655
15122	rf20tree	36	1	roc_auc_ovo	0.989405520565486
15123	rf20tree	36	2	roc_auc_ovo	0.977311289987741
15124	rf20tree	36	3	roc_auc_ovo	0.987184346793034
15125	rf20tree	36	4	roc_auc_ovo	0.986100936438846
15126	rf20tree	36	5	roc_auc_ovo	0.991350100578373
15127	rf20tree	36	6	roc_auc_ovo	0.982395055947026
15128	rf20tree	36	7	roc_auc_ovo	0.984870102538177
15129	rf20tree	36	8	roc_auc_ovo	0.989633789827082
15130	rf20tree	36	9	roc_auc_ovo	0.984437691938073
15131	rf20tree	36	10	roc_auc_ovo	0.981130821138311
15132	rf20tree	36	11	roc_auc_ovo	0.993818717623273
15133	rf20tree	36	12	roc_auc_ovo	0.991942172580098
15134	rf20tree	36	13	roc_auc_ovo	0.979760991274486
15135	rf20tree	36	14	roc_auc_ovo	0.978097276059392
15136	rf20tree	36	15	roc_auc_ovo	0.978224182619418
15137	rf20tree	36	16	roc_auc_ovo	0.989082895243806
15138	rf20tree	36	17	roc_auc_ovo	0.979113733001145
15139	rf20tree	36	18	roc_auc_ovo	0.985800997277567
15140	rf20tree	36	19	roc_auc_ovo	0.986648221501052
15141	rf20tree	36	0	roc_auc_ovr	0.983925045906655
15142	rf20tree	36	1	roc_auc_ovr	0.989405520565486
15143	rf20tree	36	2	roc_auc_ovr	0.977311289987741
15144	rf20tree	36	3	roc_auc_ovr	0.987184346793034
15145	rf20tree	36	4	roc_auc_ovr	0.986100936438846
15146	rf20tree	36	5	roc_auc_ovr	0.991350100578373
15147	rf20tree	36	6	roc_auc_ovr	0.982395055947026
15148	rf20tree	36	7	roc_auc_ovr	0.984870102538177
15149	rf20tree	36	8	roc_auc_ovr	0.989633789827082
15150	rf20tree	36	9	roc_auc_ovr	0.984437691938073
15151	rf20tree	36	10	roc_auc_ovr	0.981130821138311
15152	rf20tree	36	11	roc_auc_ovr	0.993818717623273
15153	rf20tree	36	12	roc_auc_ovr	0.991942172580098
15154	rf20tree	36	13	roc_auc_ovr	0.979760991274486
15155	rf20tree	36	14	roc_auc_ovr	0.978097276059392
15156	rf20tree	36	15	roc_auc_ovr	0.978224182619418
15157	rf20tree	36	16	roc_auc_ovr	0.989082895243806
15158	rf20tree	36	17	roc_auc_ovr	0.979113733001145
15159	rf20tree	36	18	roc_auc_ovr	0.985800997277567
15160	rf20tree	36	19	roc_auc_ovr	0.986648221501052
15161	rf20tree	36	0	accuracy	0.892933618843683
15162	rf20tree	36	1	accuracy	0.937901498929336
15163	rf20tree	36	2	accuracy	0.880085653104925
15164	rf20tree	36	3	accuracy	0.910064239828694
15165	rf20tree	36	4	accuracy	0.918629550321199
15166	rf20tree	36	5	accuracy	0.929336188436831
15167	rf20tree	36	6	accuracy	0.910064239828694
15168	rf20tree	36	7	accuracy	0.916488222698073
15169	rf20tree	36	8	accuracy	0.910064239828694
15170	rf20tree	36	9	accuracy	0.907922912205567
15171	rf20tree	36	10	accuracy	0.892933618843683
15172	rf20tree	36	11	accuracy	0.927194860813705
15173	rf20tree	36	12	accuracy	0.922912205567452
15174	rf20tree	36	13	accuracy	0.897216274089936
15175	rf20tree	36	14	accuracy	0.916488222698073
15176	rf20tree	36	15	accuracy	0.890792291220557
15177	rf20tree	36	16	accuracy	0.91220556745182
15178	rf20tree	36	17	accuracy	0.882226980728051
15179	rf20tree	36	18	accuracy	0.907922912205567
15180	rf20tree	36	19	accuracy	0.903640256959315
15181	rf20tree	36	0	roc_auc_ovo_train	0.999997379008296
15182	rf20tree	36	1	roc_auc_ovo_train	0.999991795127535
15183	rf20tree	36	2	roc_auc_ovo_train	0.999997753705272
15184	rf20tree	36	3	roc_auc_ovo_train	0.999992643935572
15185	rf20tree	36	4	roc_auc_ovo_train	0.999997500445642
15186	rf20tree	36	5	roc_auc_ovo_train	0.999998026535375
15187	rf20tree	36	6	roc_auc_ovo_train	0.999995357891336
15188	rf20tree	36	7	roc_auc_ovo_train	0.999994904287092
15189	rf20tree	36	8	roc_auc_ovo_train	0.999992636767385
15190	rf20tree	36	9	roc_auc_ovo_train	0.99999200143167
15191	rf20tree	36	10	roc_auc_ovo_train	0.999996006910693
15192	rf20tree	36	11	roc_auc_ovo_train	0.999991578025684
15193	rf20tree	36	12	roc_auc_ovo_train	0.999987847198129
15194	rf20tree	36	13	roc_auc_ovo_train	0.99999711244633
15195	rf20tree	36	14	roc_auc_ovo_train	0.999985663848254
15196	rf20tree	36	15	roc_auc_ovo_train	0.999992893780394
15197	rf20tree	36	16	roc_auc_ovo_train	0.99999347422654
15198	rf20tree	36	17	roc_auc_ovo_train	0.999996967298895
15199	rf20tree	36	18	roc_auc_ovo_train	0.999988012526742
15200	rf20tree	36	19	roc_auc_ovo_train	0.999998399758098
15201	rf20tree	36	0	roc_auc_ovr_train	0.999997379008296
15202	rf20tree	36	1	roc_auc_ovr_train	0.999991795127535
15203	rf20tree	36	2	roc_auc_ovr_train	0.999997753705272
15204	rf20tree	36	3	roc_auc_ovr_train	0.999992643935572
15205	rf20tree	36	4	roc_auc_ovr_train	0.999997500445642
15206	rf20tree	36	5	roc_auc_ovr_train	0.999998026535375
15207	rf20tree	36	6	roc_auc_ovr_train	0.999995357891336
15208	rf20tree	36	7	roc_auc_ovr_train	0.999994904287092
15209	rf20tree	36	8	roc_auc_ovr_train	0.999992636767385
15210	rf20tree	36	9	roc_auc_ovr_train	0.99999200143167
15211	rf20tree	36	10	roc_auc_ovr_train	0.999996006910693
15212	rf20tree	36	11	roc_auc_ovr_train	0.999991578025684
15213	rf20tree	36	12	roc_auc_ovr_train	0.999987847198129
15214	rf20tree	36	13	roc_auc_ovr_train	0.99999711244633
15215	rf20tree	36	14	roc_auc_ovr_train	0.999985663848254
15216	rf20tree	36	15	roc_auc_ovr_train	0.999992893780394
15217	rf20tree	36	16	roc_auc_ovr_train	0.99999347422654
15218	rf20tree	36	17	roc_auc_ovr_train	0.999996967298895
15219	rf20tree	36	18	roc_auc_ovr_train	0.999988012526742
15220	rf20tree	36	19	roc_auc_ovr_train	0.999998399758098
15221	rf20tree	36	0	accuracy_train	0.997858162779629
15222	rf20tree	36	1	accuracy_train	0.998572108519753
15223	rf20tree	36	2	accuracy_train	0.998810090433127
15224	rf20tree	36	3	accuracy_train	0.998810090433127
15225	rf20tree	36	4	accuracy_train	0.998572108519753
15226	rf20tree	36	5	accuracy_train	0.999048072346502
15227	rf20tree	36	6	accuracy_train	0.998334126606378
15228	rf20tree	36	7	accuracy_train	0.997858162779629
15229	rf20tree	36	8	accuracy_train	0.998572108519753
15230	rf20tree	36	9	accuracy_train	0.99690623512613
15231	rf20tree	36	10	accuracy_train	0.998810090433127
15232	rf20tree	36	11	accuracy_train	0.99690623512613
15233	rf20tree	36	12	accuracy_train	0.997858162779629
15234	rf20tree	36	13	accuracy_train	0.998572108519753
15235	rf20tree	36	14	accuracy_train	0.998572108519753
15236	rf20tree	36	15	accuracy_train	0.998334126606378
15237	rf20tree	36	16	accuracy_train	0.998334126606378
15238	rf20tree	36	17	accuracy_train	0.999286054259876
15239	rf20tree	36	18	accuracy_train	0.997620180866254
15240	rf20tree	36	19	accuracy_train	0.999286054259876
15241	rf20tree	37	0	roc_auc_ovo	0.988008181530513
15242	rf20tree	37	1	roc_auc_ovo	0.989851700401311
15243	rf20tree	37	2	roc_auc_ovo	0.977819122248372
15244	rf20tree	37	3	roc_auc_ovo	0.988238116779483
15245	rf20tree	37	4	roc_auc_ovo	0.983805892477135
15246	rf20tree	37	5	roc_auc_ovo	0.986282155261754
15247	rf20tree	37	6	roc_auc_ovo	0.980938214072367
15248	rf20tree	37	7	roc_auc_ovo	0.980509839039872
15249	rf20tree	37	8	roc_auc_ovo	0.987374755614648
15250	rf20tree	37	9	roc_auc_ovo	0.988866401257215
15251	rf20tree	37	10	roc_auc_ovo	0.979880427980538
15252	rf20tree	37	11	roc_auc_ovo	0.993041608710397
15253	rf20tree	37	12	roc_auc_ovo	0.991386008958544
15254	rf20tree	37	13	roc_auc_ovo	0.984199782033808
15255	rf20tree	37	14	roc_auc_ovo	0.981446480586964
15256	rf20tree	37	15	roc_auc_ovo	0.978742799592013
15257	rf20tree	37	16	roc_auc_ovo	0.985970220288406
15258	rf20tree	37	17	roc_auc_ovo	0.977995456121787
15259	rf20tree	37	18	roc_auc_ovo	0.985103948594781
15260	rf20tree	37	19	roc_auc_ovo	0.980176429121282
15261	rf20tree	37	0	roc_auc_ovr	0.988008181530513
15262	rf20tree	37	1	roc_auc_ovr	0.989851700401311
15263	rf20tree	37	2	roc_auc_ovr	0.977819122248372
15264	rf20tree	37	3	roc_auc_ovr	0.988238116779483
15265	rf20tree	37	4	roc_auc_ovr	0.983805892477135
15266	rf20tree	37	5	roc_auc_ovr	0.986282155261754
15267	rf20tree	37	6	roc_auc_ovr	0.980938214072367
15268	rf20tree	37	7	roc_auc_ovr	0.980509839039872
15269	rf20tree	37	8	roc_auc_ovr	0.987374755614648
15270	rf20tree	37	9	roc_auc_ovr	0.988866401257215
15271	rf20tree	37	10	roc_auc_ovr	0.979880427980538
15272	rf20tree	37	11	roc_auc_ovr	0.993041608710397
15273	rf20tree	37	12	roc_auc_ovr	0.991386008958544
15274	rf20tree	37	13	roc_auc_ovr	0.984199782033808
15275	rf20tree	37	14	roc_auc_ovr	0.981446480586964
15276	rf20tree	37	15	roc_auc_ovr	0.978742799592013
15277	rf20tree	37	16	roc_auc_ovr	0.985970220288406
15278	rf20tree	37	17	roc_auc_ovr	0.977995456121787
15279	rf20tree	37	18	roc_auc_ovr	0.985103948594781
15280	rf20tree	37	19	roc_auc_ovr	0.980176429121282
15281	rf20tree	37	0	accuracy	0.920770877944325
15282	rf20tree	37	1	accuracy	0.918629550321199
15283	rf20tree	37	2	accuracy	0.884368308351178
15284	rf20tree	37	3	accuracy	0.910064239828694
15285	rf20tree	37	4	accuracy	0.914346895074946
15286	rf20tree	37	5	accuracy	0.920770877944325
15287	rf20tree	37	6	accuracy	0.916488222698073
15288	rf20tree	37	7	accuracy	0.895074946466809
15289	rf20tree	37	8	accuracy	0.914346895074946
15290	rf20tree	37	9	accuracy	0.903640256959315
15291	rf20tree	37	10	accuracy	0.88865096359743
15292	rf20tree	37	11	accuracy	0.942184154175589
15293	rf20tree	37	12	accuracy	0.910064239828694
15294	rf20tree	37	13	accuracy	0.901498929336188
15295	rf20tree	37	14	accuracy	0.916488222698073
15296	rf20tree	37	15	accuracy	0.905781584582441
15297	rf20tree	37	16	accuracy	0.907922912205567
15298	rf20tree	37	17	accuracy	0.903640256959315
15299	rf20tree	37	18	accuracy	0.907922912205567
15300	rf20tree	37	19	accuracy	0.91220556745182
15301	rf20tree	37	0	roc_auc_ovo_train	0.999997328796403
15302	rf20tree	37	1	roc_auc_ovo_train	0.999988598708183
15303	rf20tree	37	2	roc_auc_ovo_train	0.99999534793641
15304	rf20tree	37	3	roc_auc_ovo_train	0.999989992930492
15305	rf20tree	37	4	roc_auc_ovo_train	0.999998156794775
15306	rf20tree	37	5	roc_auc_ovo_train	0.999997769243569
15307	rf20tree	37	6	roc_auc_ovo_train	0.999995096698527
15308	rf20tree	37	7	roc_auc_ovo_train	0.999997919230306
15309	rf20tree	37	8	roc_auc_ovo_train	0.999993690224547
15310	rf20tree	37	9	roc_auc_ovo_train	0.999991039174637
15311	rf20tree	37	10	roc_auc_ovo_train	0.999996436711818
15312	rf20tree	37	11	roc_auc_ovo_train	0.999992396087559
15313	rf20tree	37	12	roc_auc_ovo_train	0.999993064762756
15314	rf20tree	37	13	roc_auc_ovo_train	0.999998626566839
15315	rf20tree	37	14	roc_auc_ovo_train	0.999994623738912
15316	rf20tree	37	15	roc_auc_ovo_train	0.999996253274841
15317	rf20tree	37	16	roc_auc_ovo_train	0.999993735695353
15318	rf20tree	37	17	roc_auc_ovo_train	0.999998071849841
15319	rf20tree	37	18	roc_auc_ovo_train	0.999988156645109
15320	rf20tree	37	19	roc_auc_ovo_train	0.999997460771287
15321	rf20tree	37	0	roc_auc_ovr_train	0.999997328796403
15322	rf20tree	37	1	roc_auc_ovr_train	0.999988598708183
15323	rf20tree	37	2	roc_auc_ovr_train	0.99999534793641
15324	rf20tree	37	3	roc_auc_ovr_train	0.999989992930492
15325	rf20tree	37	4	roc_auc_ovr_train	0.999998156794775
15326	rf20tree	37	5	roc_auc_ovr_train	0.999997769243569
15327	rf20tree	37	6	roc_auc_ovr_train	0.999995096698527
15328	rf20tree	37	7	roc_auc_ovr_train	0.999997919230306
15329	rf20tree	37	8	roc_auc_ovr_train	0.999993690224547
15330	rf20tree	37	9	roc_auc_ovr_train	0.999991039174637
15331	rf20tree	37	10	roc_auc_ovr_train	0.999996436711818
15332	rf20tree	37	11	roc_auc_ovr_train	0.999992396087559
15333	rf20tree	37	12	roc_auc_ovr_train	0.999993064762756
15334	rf20tree	37	13	roc_auc_ovr_train	0.999998626566839
15335	rf20tree	37	14	roc_auc_ovr_train	0.999994623738912
15336	rf20tree	37	15	roc_auc_ovr_train	0.999996253274841
15337	rf20tree	37	16	roc_auc_ovr_train	0.999993735695353
15338	rf20tree	37	17	roc_auc_ovr_train	0.999998071849841
15339	rf20tree	37	18	roc_auc_ovr_train	0.999988156645109
15340	rf20tree	37	19	roc_auc_ovr_train	0.999997460771287
15341	rf20tree	37	0	accuracy_train	0.998096144693003
15342	rf20tree	37	1	accuracy_train	0.998334126606378
15343	rf20tree	37	2	accuracy_train	0.998096144693003
15344	rf20tree	37	3	accuracy_train	0.998572108519753
15345	rf20tree	37	4	accuracy_train	0.999048072346502
15346	rf20tree	37	5	accuracy_train	0.998334126606378
15347	rf20tree	37	6	accuracy_train	0.997620180866254
15348	rf20tree	37	7	accuracy_train	0.999286054259876
15349	rf20tree	37	8	accuracy_train	0.997858162779629
15350	rf20tree	37	9	accuracy_train	0.99690623512613
15351	rf20tree	37	10	accuracy_train	0.998572108519753
15352	rf20tree	37	11	accuracy_train	0.997858162779629
15353	rf20tree	37	12	accuracy_train	0.998810090433127
15354	rf20tree	37	13	accuracy_train	0.998810090433127
15355	rf20tree	37	14	accuracy_train	0.998334126606378
15356	rf20tree	37	15	accuracy_train	0.998572108519753
15357	rf20tree	37	16	accuracy_train	0.998096144693003
15358	rf20tree	37	17	accuracy_train	0.999048072346502
15359	rf20tree	37	18	accuracy_train	0.99738219895288
15360	rf20tree	37	19	accuracy_train	0.999286054259876
15361	rf20tree	38	0	roc_auc_ovo	0.985467557721339
15362	rf20tree	38	1	roc_auc_ovo	0.986908596215377
15363	rf20tree	38	2	roc_auc_ovo	0.979569169563612
15364	rf20tree	38	3	roc_auc_ovo	0.984858018953011
15365	rf20tree	38	4	roc_auc_ovo	0.986227622392194
15366	rf20tree	38	5	roc_auc_ovo	0.986764822270151
15367	rf20tree	38	6	roc_auc_ovo	0.981750473177536
15368	rf20tree	38	7	roc_auc_ovo	0.981745867210166
15369	rf20tree	38	8	roc_auc_ovo	0.988621573898468
15370	rf20tree	38	9	roc_auc_ovo	0.986440339423893
15371	rf20tree	38	10	roc_auc_ovo	0.983079201277073
15372	rf20tree	38	11	roc_auc_ovo	0.993007126807737
15373	rf20tree	38	12	roc_auc_ovo	0.992411703045447
15374	rf20tree	38	13	roc_auc_ovo	0.979900838477271
15375	rf20tree	38	14	roc_auc_ovo	0.98073864536763
15376	rf20tree	38	15	roc_auc_ovo	0.982591877866801
15377	rf20tree	38	16	roc_auc_ovo	0.986643085828141
15378	rf20tree	38	17	roc_auc_ovo	0.978957857959595
15379	rf20tree	38	18	roc_auc_ovo	0.985076887640862
15380	rf20tree	38	19	roc_auc_ovo	0.982895859087293
15381	rf20tree	38	0	roc_auc_ovr	0.985467557721339
15382	rf20tree	38	1	roc_auc_ovr	0.986908596215377
15383	rf20tree	38	2	roc_auc_ovr	0.979569169563612
15384	rf20tree	38	3	roc_auc_ovr	0.984858018953011
15385	rf20tree	38	4	roc_auc_ovr	0.986227622392194
15386	rf20tree	38	5	roc_auc_ovr	0.986764822270151
15387	rf20tree	38	6	roc_auc_ovr	0.981750473177536
15388	rf20tree	38	7	roc_auc_ovr	0.981745867210166
15389	rf20tree	38	8	roc_auc_ovr	0.988621573898468
15390	rf20tree	38	9	roc_auc_ovr	0.986440339423893
15391	rf20tree	38	10	roc_auc_ovr	0.983079201277073
15392	rf20tree	38	11	roc_auc_ovr	0.993007126807737
15393	rf20tree	38	12	roc_auc_ovr	0.992411703045447
15394	rf20tree	38	13	roc_auc_ovr	0.979900838477271
15395	rf20tree	38	14	roc_auc_ovr	0.98073864536763
15396	rf20tree	38	15	roc_auc_ovr	0.982591877866801
15397	rf20tree	38	16	roc_auc_ovr	0.986643085828141
15398	rf20tree	38	17	roc_auc_ovr	0.978957857959595
15399	rf20tree	38	18	roc_auc_ovr	0.985076887640862
15400	rf20tree	38	19	roc_auc_ovr	0.982895859087293
15401	rf20tree	38	0	accuracy	0.899357601713062
15402	rf20tree	38	1	accuracy	0.918629550321199
15403	rf20tree	38	2	accuracy	0.901498929336188
15404	rf20tree	38	3	accuracy	0.916488222698073
15405	rf20tree	38	4	accuracy	0.899357601713062
15406	rf20tree	38	5	accuracy	0.922912205567452
15407	rf20tree	38	6	accuracy	0.910064239828694
15408	rf20tree	38	7	accuracy	0.901498929336188
15409	rf20tree	38	8	accuracy	0.899357601713062
15410	rf20tree	38	9	accuracy	0.914346895074946
15411	rf20tree	38	10	accuracy	0.895074946466809
15412	rf20tree	38	11	accuracy	0.931477516059957
15413	rf20tree	38	12	accuracy	0.931477516059957
15414	rf20tree	38	13	accuracy	0.910064239828694
15415	rf20tree	38	14	accuracy	0.910064239828694
15416	rf20tree	38	15	accuracy	0.899357601713062
15417	rf20tree	38	16	accuracy	0.91220556745182
15418	rf20tree	38	17	accuracy	0.897216274089936
15419	rf20tree	38	18	accuracy	0.905781584582441
15420	rf20tree	38	19	accuracy	0.91220556745182
15421	rf20tree	38	0	roc_auc_ovo_train	0.999996950279831
15422	rf20tree	38	1	roc_auc_ovo_train	0.999994801659886
15423	rf20tree	38	2	roc_auc_ovo_train	0.999996809518958
15424	rf20tree	38	3	roc_auc_ovo_train	0.999994463686522
15425	rf20tree	38	4	roc_auc_ovo_train	0.999998414531635
15426	rf20tree	38	5	roc_auc_ovo_train	0.999997607290814
15427	rf20tree	38	6	roc_auc_ovo_train	0.999994097942081
15428	rf20tree	38	7	roc_auc_ovo_train	0.999998385895908
15429	rf20tree	38	8	roc_auc_ovo_train	0.99999716286567
15430	rf20tree	38	9	roc_auc_ovo_train	0.999996533724492
15431	rf20tree	38	10	roc_auc_ovo_train	0.999996516307321
15432	rf20tree	38	11	roc_auc_ovo_train	0.999991956728315
15433	rf20tree	38	12	roc_auc_ovo_train	0.999993111486695
15434	rf20tree	38	13	roc_auc_ovo_train	0.999996923921961
15435	rf20tree	38	14	roc_auc_ovo_train	0.999993620295109
15436	rf20tree	38	15	roc_auc_ovo_train	0.999997461049538
15437	rf20tree	38	16	roc_auc_ovo_train	0.999998676082481
15438	rf20tree	38	17	roc_auc_ovo_train	0.999997077564918
15439	rf20tree	38	18	roc_auc_ovo_train	0.999987490507371
15440	rf20tree	38	19	roc_auc_ovo_train	0.999998013974461
15441	rf20tree	38	0	roc_auc_ovr_train	0.999996950279831
15442	rf20tree	38	1	roc_auc_ovr_train	0.999994801659886
15443	rf20tree	38	2	roc_auc_ovr_train	0.999996809518958
15444	rf20tree	38	3	roc_auc_ovr_train	0.999994463686522
15445	rf20tree	38	4	roc_auc_ovr_train	0.999998414531635
15446	rf20tree	38	5	roc_auc_ovr_train	0.999997607290814
15447	rf20tree	38	6	roc_auc_ovr_train	0.999994097942081
15448	rf20tree	38	7	roc_auc_ovr_train	0.999998385895908
15449	rf20tree	38	8	roc_auc_ovr_train	0.99999716286567
15450	rf20tree	38	9	roc_auc_ovr_train	0.999996533724492
15451	rf20tree	38	10	roc_auc_ovr_train	0.999996516307321
15452	rf20tree	38	11	roc_auc_ovr_train	0.999991956728315
15453	rf20tree	38	12	roc_auc_ovr_train	0.999993111486695
15454	rf20tree	38	13	roc_auc_ovr_train	0.999996923921961
15455	rf20tree	38	14	roc_auc_ovr_train	0.999993620295109
15456	rf20tree	38	15	roc_auc_ovr_train	0.999997461049538
15457	rf20tree	38	16	roc_auc_ovr_train	0.999998676082481
15458	rf20tree	38	17	roc_auc_ovr_train	0.999997077564918
15459	rf20tree	38	18	roc_auc_ovr_train	0.999987490507371
15460	rf20tree	38	19	roc_auc_ovr_train	0.999998013974461
15461	rf20tree	38	0	accuracy_train	0.999048072346502
15462	rf20tree	38	1	accuracy_train	0.998334126606378
15463	rf20tree	38	2	accuracy_train	0.998572108519753
15464	rf20tree	38	3	accuracy_train	0.998572108519753
15465	rf20tree	38	4	accuracy_train	0.998572108519753
15466	rf20tree	38	5	accuracy_train	0.998810090433127
15467	rf20tree	38	6	accuracy_train	0.997858162779629
15468	rf20tree	38	7	accuracy_train	0.998572108519753
15469	rf20tree	38	8	accuracy_train	0.998096144693003
15470	rf20tree	38	9	accuracy_train	0.99738219895288
15471	rf20tree	38	10	accuracy_train	0.998810090433127
15472	rf20tree	38	11	accuracy_train	0.99738219895288
15473	rf20tree	38	12	accuracy_train	0.998334126606378
15474	rf20tree	38	13	accuracy_train	0.999048072346502
15475	rf20tree	38	14	accuracy_train	0.998572108519753
15476	rf20tree	38	15	accuracy_train	0.999048072346502
15477	rf20tree	38	16	accuracy_train	0.998572108519753
15478	rf20tree	38	17	accuracy_train	0.998810090433127
15479	rf20tree	38	18	accuracy_train	0.996668253212756
15480	rf20tree	38	19	accuracy_train	0.999524036173251
15481	rf20tree	39	0	roc_auc_ovo	0.983718636810218
15482	rf20tree	39	1	roc_auc_ovo	0.983647460044141
15483	rf20tree	39	2	roc_auc_ovo	0.979397884442503
15484	rf20tree	39	3	roc_auc_ovo	0.986880557551525
15485	rf20tree	39	4	roc_auc_ovo	0.985111558149553
15486	rf20tree	39	5	roc_auc_ovo	0.98639778593595
15487	rf20tree	39	6	roc_auc_ovo	0.98456187224732
15488	rf20tree	39	7	roc_auc_ovo	0.979769895784652
15489	rf20tree	39	8	roc_auc_ovo	0.990671338993343
15490	rf20tree	39	9	roc_auc_ovo	0.9868789641213
15491	rf20tree	39	10	roc_auc_ovo	0.980016267235042
15492	rf20tree	39	11	roc_auc_ovo	0.991862971757807
15493	rf20tree	39	12	roc_auc_ovo	0.991036218887865
15494	rf20tree	39	13	roc_auc_ovo	0.980572457583982
15495	rf20tree	39	14	roc_auc_ovo	0.978129211856099
15496	rf20tree	39	15	roc_auc_ovo	0.976644399487608
15497	rf20tree	39	16	roc_auc_ovo	0.986019065299689
15498	rf20tree	39	17	roc_auc_ovo	0.981857721720847
15499	rf20tree	39	18	roc_auc_ovo	0.986039786514865
15500	rf20tree	39	19	roc_auc_ovo	0.981799886238418
15501	rf20tree	39	0	roc_auc_ovr	0.983718636810218
15502	rf20tree	39	1	roc_auc_ovr	0.983647460044141
15503	rf20tree	39	2	roc_auc_ovr	0.979397884442503
15504	rf20tree	39	3	roc_auc_ovr	0.986880557551525
15505	rf20tree	39	4	roc_auc_ovr	0.985111558149553
15506	rf20tree	39	5	roc_auc_ovr	0.98639778593595
15507	rf20tree	39	6	roc_auc_ovr	0.98456187224732
15508	rf20tree	39	7	roc_auc_ovr	0.979769895784652
15509	rf20tree	39	8	roc_auc_ovr	0.990671338993343
15510	rf20tree	39	9	roc_auc_ovr	0.9868789641213
15511	rf20tree	39	10	roc_auc_ovr	0.980016267235042
15512	rf20tree	39	11	roc_auc_ovr	0.991862971757807
15513	rf20tree	39	12	roc_auc_ovr	0.991036218887865
15514	rf20tree	39	13	roc_auc_ovr	0.980572457583982
15515	rf20tree	39	14	roc_auc_ovr	0.978129211856099
15516	rf20tree	39	15	roc_auc_ovr	0.976644399487608
15517	rf20tree	39	16	roc_auc_ovr	0.986019065299689
15518	rf20tree	39	17	roc_auc_ovr	0.981857721720847
15519	rf20tree	39	18	roc_auc_ovr	0.986039786514865
15520	rf20tree	39	19	roc_auc_ovr	0.981799886238418
15521	rf20tree	39	0	accuracy	0.901498929336188
15522	rf20tree	39	1	accuracy	0.929336188436831
15523	rf20tree	39	2	accuracy	0.899357601713062
15524	rf20tree	39	3	accuracy	0.903640256959315
15525	rf20tree	39	4	accuracy	0.905781584582441
15526	rf20tree	39	5	accuracy	0.916488222698073
15527	rf20tree	39	6	accuracy	0.918629550321199
15528	rf20tree	39	7	accuracy	0.91220556745182
15529	rf20tree	39	8	accuracy	0.927194860813705
15530	rf20tree	39	9	accuracy	0.905781584582441
15531	rf20tree	39	10	accuracy	0.886509635974304
15532	rf20tree	39	11	accuracy	0.933618843683084
15533	rf20tree	39	12	accuracy	0.914346895074946
15534	rf20tree	39	13	accuracy	0.88865096359743
15535	rf20tree	39	14	accuracy	0.922912205567452
15536	rf20tree	39	15	accuracy	0.897216274089936
15537	rf20tree	39	16	accuracy	0.895074946466809
15538	rf20tree	39	17	accuracy	0.897216274089936
15539	rf20tree	39	18	accuracy	0.901498929336188
15540	rf20tree	39	19	accuracy	0.905781584582441
15541	rf20tree	39	0	roc_auc_ovo_train	0.999996433579826
15542	rf20tree	39	1	roc_auc_ovo_train	0.999991118611527
15543	rf20tree	39	2	roc_auc_ovo_train	0.999995105074783
15544	rf20tree	39	3	roc_auc_ovo_train	0.999986157860647
15545	rf20tree	39	4	roc_auc_ovo_train	0.999997022543814
15546	rf20tree	39	5	roc_auc_ovo_train	0.999995334593922
15547	rf20tree	39	6	roc_auc_ovo_train	0.999995257705707
15548	rf20tree	39	7	roc_auc_ovo_train	0.99999444245971
15549	rf20tree	39	8	roc_auc_ovo_train	0.999995023961611
15550	rf20tree	39	9	roc_auc_ovo_train	0.999996802581539
15551	rf20tree	39	10	roc_auc_ovo_train	0.999997452304979
15552	rf20tree	39	11	roc_auc_ovo_train	0.999989664786322
15553	rf20tree	39	12	roc_auc_ovo_train	0.999989863442511
15554	rf20tree	39	13	roc_auc_ovo_train	0.999996619867028
15555	rf20tree	39	14	roc_auc_ovo_train	0.999994032196547
15556	rf20tree	39	15	roc_auc_ovo_train	0.999997098599829
15557	rf20tree	39	16	roc_auc_ovo_train	0.999997817765135
15558	rf20tree	39	17	roc_auc_ovo_train	0.999997600532276
15559	rf20tree	39	18	roc_auc_ovo_train	0.999988716241503
15560	rf20tree	39	19	roc_auc_ovo_train	0.999998785541736
15561	rf20tree	39	0	roc_auc_ovr_train	0.999996433579826
15562	rf20tree	39	1	roc_auc_ovr_train	0.999991118611527
15563	rf20tree	39	2	roc_auc_ovr_train	0.999995105074783
15564	rf20tree	39	3	roc_auc_ovr_train	0.999986157860647
15565	rf20tree	39	4	roc_auc_ovr_train	0.999997022543814
15566	rf20tree	39	5	roc_auc_ovr_train	0.999995334593922
15567	rf20tree	39	6	roc_auc_ovr_train	0.999995257705707
15568	rf20tree	39	7	roc_auc_ovr_train	0.99999444245971
15569	rf20tree	39	8	roc_auc_ovr_train	0.999995023961611
15570	rf20tree	39	9	roc_auc_ovr_train	0.999996802581539
15571	rf20tree	39	10	roc_auc_ovr_train	0.999997452304979
15572	rf20tree	39	11	roc_auc_ovr_train	0.999989664786322
15573	rf20tree	39	12	roc_auc_ovr_train	0.999989863442511
15574	rf20tree	39	13	roc_auc_ovr_train	0.999996619867028
15575	rf20tree	39	14	roc_auc_ovr_train	0.999994032196547
15576	rf20tree	39	15	roc_auc_ovr_train	0.999997098599829
15577	rf20tree	39	16	roc_auc_ovr_train	0.999997817765135
15578	rf20tree	39	17	roc_auc_ovr_train	0.999997600532276
15579	rf20tree	39	18	roc_auc_ovr_train	0.999988716241503
15580	rf20tree	39	19	roc_auc_ovr_train	0.999998785541736
15581	rf20tree	39	0	accuracy_train	0.998572108519753
15582	rf20tree	39	1	accuracy_train	0.998572108519753
15583	rf20tree	39	2	accuracy_train	0.997858162779629
15584	rf20tree	39	3	accuracy_train	0.99738219895288
15585	rf20tree	39	4	accuracy_train	0.998810090433127
15586	rf20tree	39	5	accuracy_train	0.998334126606378
15587	rf20tree	39	6	accuracy_train	0.998096144693003
15588	rf20tree	39	7	accuracy_train	0.998334126606378
15589	rf20tree	39	8	accuracy_train	0.997620180866254
15590	rf20tree	39	9	accuracy_train	0.997858162779629
15591	rf20tree	39	10	accuracy_train	0.999286054259876
15592	rf20tree	39	11	accuracy_train	0.99690623512613
15593	rf20tree	39	12	accuracy_train	0.998810090433127
15594	rf20tree	39	13	accuracy_train	0.998334126606378
15595	rf20tree	39	14	accuracy_train	0.999286054259876
15596	rf20tree	39	15	accuracy_train	0.999048072346502
15597	rf20tree	39	16	accuracy_train	0.997620180866254
15598	rf20tree	39	17	accuracy_train	0.999048072346502
15599	rf20tree	39	18	accuracy_train	0.99690623512613
15600	rf20tree	39	19	accuracy_train	0.999524036173251
15601	rf20tree	4	0	roc_auc_ovo	0.9795807277596
15602	rf20tree	4	1	roc_auc_ovo	0.975082815430846
15603	rf20tree	4	2	roc_auc_ovo	0.971427758166267
15604	rf20tree	4	3	roc_auc_ovo	0.978795069792522
15605	rf20tree	4	4	roc_auc_ovo	0.968216678309449
15606	rf20tree	4	5	roc_auc_ovo	0.975315787144587
15607	rf20tree	4	6	roc_auc_ovo	0.972485545489217
15608	rf20tree	4	7	roc_auc_ovo	0.972082395606853
15609	rf20tree	4	8	roc_auc_ovo	0.978401809284625
15610	rf20tree	4	9	roc_auc_ovo	0.967537782677858
15611	rf20tree	4	10	roc_auc_ovo	0.969841600492839
15612	rf20tree	4	11	roc_auc_ovo	0.974347960878476
15613	rf20tree	4	12	roc_auc_ovo	0.977241710380269
15614	rf20tree	4	13	roc_auc_ovo	0.965371461527226
15615	rf20tree	4	14	roc_auc_ovo	0.967590245188855
15616	rf20tree	4	15	roc_auc_ovo	0.975254435837499
15617	rf20tree	4	16	roc_auc_ovo	0.976842282087046
15618	rf20tree	4	17	roc_auc_ovo	0.963073444605166
15619	rf20tree	4	18	roc_auc_ovo	0.97736003734159
15620	rf20tree	4	19	roc_auc_ovo	0.969923401046439
15621	rf20tree	4	0	roc_auc_ovr	0.9795807277596
15622	rf20tree	4	1	roc_auc_ovr	0.975082815430846
15623	rf20tree	4	2	roc_auc_ovr	0.971427758166267
15624	rf20tree	4	3	roc_auc_ovr	0.978795069792522
15625	rf20tree	4	4	roc_auc_ovr	0.968216678309449
15626	rf20tree	4	5	roc_auc_ovr	0.975315787144587
15627	rf20tree	4	6	roc_auc_ovr	0.972485545489217
15628	rf20tree	4	7	roc_auc_ovr	0.972082395606853
15629	rf20tree	4	8	roc_auc_ovr	0.978401809284625
15630	rf20tree	4	9	roc_auc_ovr	0.967537782677858
15631	rf20tree	4	10	roc_auc_ovr	0.969841600492839
15632	rf20tree	4	11	roc_auc_ovr	0.974347960878476
15633	rf20tree	4	12	roc_auc_ovr	0.977241710380269
15634	rf20tree	4	13	roc_auc_ovr	0.965371461527226
15635	rf20tree	4	14	roc_auc_ovr	0.967590245188855
15636	rf20tree	4	15	roc_auc_ovr	0.975254435837499
15637	rf20tree	4	16	roc_auc_ovr	0.976842282087046
15638	rf20tree	4	17	roc_auc_ovr	0.963073444605166
15639	rf20tree	4	18	roc_auc_ovr	0.97736003734159
15640	rf20tree	4	19	roc_auc_ovr	0.969923401046439
15641	rf20tree	4	0	accuracy	0.895074946466809
15642	rf20tree	4	1	accuracy	0.910064239828694
15643	rf20tree	4	2	accuracy	0.873661670235546
15644	rf20tree	4	3	accuracy	0.882226980728051
15645	rf20tree	4	4	accuracy	0.884368308351178
15646	rf20tree	4	5	accuracy	0.886509635974304
15647	rf20tree	4	6	accuracy	0.892933618843683
15648	rf20tree	4	7	accuracy	0.875802997858672
15649	rf20tree	4	8	accuracy	0.890792291220557
15650	rf20tree	4	9	accuracy	0.862955032119914
15651	rf20tree	4	10	accuracy	0.882226980728051
15652	rf20tree	4	11	accuracy	0.892933618843683
15653	rf20tree	4	12	accuracy	0.890792291220557
15654	rf20tree	4	13	accuracy	0.875802997858672
15655	rf20tree	4	14	accuracy	0.884368308351178
15656	rf20tree	4	15	accuracy	0.875802997858672
15657	rf20tree	4	16	accuracy	0.88865096359743
15658	rf20tree	4	17	accuracy	0.867237687366167
15659	rf20tree	4	18	accuracy	0.884368308351178
15660	rf20tree	4	19	accuracy	0.882226980728051
15661	rf20tree	4	0	roc_auc_ovo_train	0.999155264082928
15662	rf20tree	4	1	roc_auc_ovo_train	0.999130603081549
15663	rf20tree	4	2	roc_auc_ovo_train	0.99917336998637
15664	rf20tree	4	3	roc_auc_ovo_train	0.998930175770702
15665	rf20tree	4	4	roc_auc_ovo_train	0.999144956986863
15666	rf20tree	4	5	roc_auc_ovo_train	0.999204387187461
15667	rf20tree	4	6	roc_auc_ovo_train	0.999128550962399
15668	rf20tree	4	7	roc_auc_ovo_train	0.999064115612411
15669	rf20tree	4	8	roc_auc_ovo_train	0.999093752871052
15670	rf20tree	4	9	roc_auc_ovo_train	0.999264629401042
15671	rf20tree	4	10	roc_auc_ovo_train	0.9991042847716
15672	rf20tree	4	11	roc_auc_ovo_train	0.99916399243883
15673	rf20tree	4	12	roc_auc_ovo_train	0.999088578497923
15674	rf20tree	4	13	roc_auc_ovo_train	0.99918721546612
15675	rf20tree	4	14	roc_auc_ovo_train	0.999219302279306
15676	rf20tree	4	15	roc_auc_ovo_train	0.999082102418464
15677	rf20tree	4	16	roc_auc_ovo_train	0.999158412722292
15678	rf20tree	4	17	roc_auc_ovo_train	0.999109606583237
15679	rf20tree	4	18	roc_auc_ovo_train	0.999070491560434
15680	rf20tree	4	19	roc_auc_ovo_train	0.999276932039251
15681	rf20tree	4	0	roc_auc_ovr_train	0.999155264082928
15682	rf20tree	4	1	roc_auc_ovr_train	0.999130603081549
15683	rf20tree	4	2	roc_auc_ovr_train	0.99917336998637
15684	rf20tree	4	3	roc_auc_ovr_train	0.998930175770702
15685	rf20tree	4	4	roc_auc_ovr_train	0.999144956986863
15686	rf20tree	4	5	roc_auc_ovr_train	0.999204387187461
15687	rf20tree	4	6	roc_auc_ovr_train	0.999128550962399
15688	rf20tree	4	7	roc_auc_ovr_train	0.999064115612411
15689	rf20tree	4	8	roc_auc_ovr_train	0.999093752871052
15690	rf20tree	4	9	roc_auc_ovr_train	0.999264629401042
15691	rf20tree	4	10	roc_auc_ovr_train	0.9991042847716
15692	rf20tree	4	11	roc_auc_ovr_train	0.99916399243883
15693	rf20tree	4	12	roc_auc_ovr_train	0.999088578497923
15694	rf20tree	4	13	roc_auc_ovr_train	0.99918721546612
15695	rf20tree	4	14	roc_auc_ovr_train	0.999219302279306
15696	rf20tree	4	15	roc_auc_ovr_train	0.999082102418464
15697	rf20tree	4	16	roc_auc_ovr_train	0.999158412722292
15698	rf20tree	4	17	roc_auc_ovr_train	0.999109606583237
15699	rf20tree	4	18	roc_auc_ovr_train	0.999070491560434
15700	rf20tree	4	19	roc_auc_ovr_train	0.999276932039251
15701	rf20tree	4	0	accuracy_train	0.981437410756782
15702	rf20tree	4	1	accuracy_train	0.980485483103284
15703	rf20tree	4	2	accuracy_train	0.982151356496906
15704	rf20tree	4	3	accuracy_train	0.98024750118991
15705	rf20tree	4	4	accuracy_train	0.982627320323655
15706	rf20tree	4	5	accuracy_train	0.98024750118991
15707	rf20tree	4	6	accuracy_train	0.980009519276535
15708	rf20tree	4	7	accuracy_train	0.980485483103284
15709	rf20tree	4	8	accuracy_train	0.980485483103284
15710	rf20tree	4	9	accuracy_train	0.982151356496906
15711	rf20tree	4	10	accuracy_train	0.981675392670157
15712	rf20tree	4	11	accuracy_train	0.98286530223703
15713	rf20tree	4	12	accuracy_train	0.980723465016659
15714	rf20tree	4	13	accuracy_train	0.982389338410281
15715	rf20tree	4	14	accuracy_train	0.983341266063779
15716	rf20tree	4	15	accuracy_train	0.979057591623037
15717	rf20tree	4	16	accuracy_train	0.980485483103284
15718	rf20tree	4	17	accuracy_train	0.981913374583532
15719	rf20tree	4	18	accuracy_train	0.98024750118991
15720	rf20tree	4	19	accuracy_train	0.981675392670157
15721	rf20tree	40	0	roc_auc_ovo	0.988964650952302
15722	rf20tree	40	1	roc_auc_ovo	0.985044252322487
15723	rf20tree	40	2	roc_auc_ovo	0.977688900815538
15724	rf20tree	40	3	roc_auc_ovo	0.987340886745601
15725	rf20tree	40	4	roc_auc_ovo	0.986800089989943
15726	rf20tree	40	5	roc_auc_ovo	0.985290347540936
15727	rf20tree	40	6	roc_auc_ovo	0.985211435660203
15728	rf20tree	40	7	roc_auc_ovo	0.980498260126937
15729	rf20tree	40	8	roc_auc_ovo	0.989735493955708
15730	rf20tree	40	9	roc_auc_ovo	0.98249695807829
15731	rf20tree	40	10	roc_auc_ovo	0.982800553017713
15732	rf20tree	40	11	roc_auc_ovo	0.992261916490877
15733	rf20tree	40	12	roc_auc_ovo	0.990913162130197
15734	rf20tree	40	13	roc_auc_ovo	0.980956156052374
15735	rf20tree	40	14	roc_auc_ovo	0.982177644403067
15736	rf20tree	40	15	roc_auc_ovo	0.980866814726671
15737	rf20tree	40	16	roc_auc_ovo	0.986525797223871
15738	rf20tree	40	17	roc_auc_ovo	0.982692640764462
15739	rf20tree	40	18	roc_auc_ovo	0.987607184376707
15740	rf20tree	40	19	roc_auc_ovo	0.980854843917256
15741	rf20tree	40	0	roc_auc_ovr	0.988964650952302
15742	rf20tree	40	1	roc_auc_ovr	0.985044252322487
15743	rf20tree	40	2	roc_auc_ovr	0.977688900815538
15744	rf20tree	40	3	roc_auc_ovr	0.987340886745601
15745	rf20tree	40	4	roc_auc_ovr	0.986800089989943
15746	rf20tree	40	5	roc_auc_ovr	0.985290347540936
15747	rf20tree	40	6	roc_auc_ovr	0.985211435660203
15748	rf20tree	40	7	roc_auc_ovr	0.980498260126937
15749	rf20tree	40	8	roc_auc_ovr	0.989735493955708
15750	rf20tree	40	9	roc_auc_ovr	0.98249695807829
15751	rf20tree	40	10	roc_auc_ovr	0.982800553017713
15752	rf20tree	40	11	roc_auc_ovr	0.992261916490877
15753	rf20tree	40	12	roc_auc_ovr	0.990913162130197
15754	rf20tree	40	13	roc_auc_ovr	0.980956156052374
15755	rf20tree	40	14	roc_auc_ovr	0.982177644403067
15756	rf20tree	40	15	roc_auc_ovr	0.980866814726671
15757	rf20tree	40	16	roc_auc_ovr	0.986525797223871
15758	rf20tree	40	17	roc_auc_ovr	0.982692640764462
15759	rf20tree	40	18	roc_auc_ovr	0.987607184376707
15760	rf20tree	40	19	roc_auc_ovr	0.980854843917256
15761	rf20tree	40	0	accuracy	0.899357601713062
15762	rf20tree	40	1	accuracy	0.914346895074946
15763	rf20tree	40	2	accuracy	0.88865096359743
15764	rf20tree	40	3	accuracy	0.914346895074946
15765	rf20tree	40	4	accuracy	0.920770877944325
15766	rf20tree	40	5	accuracy	0.920770877944325
15767	rf20tree	40	6	accuracy	0.91220556745182
15768	rf20tree	40	7	accuracy	0.901498929336188
15769	rf20tree	40	8	accuracy	0.910064239828694
15770	rf20tree	40	9	accuracy	0.905781584582441
15771	rf20tree	40	10	accuracy	0.899357601713062
15772	rf20tree	40	11	accuracy	0.931477516059957
15773	rf20tree	40	12	accuracy	0.927194860813705
15774	rf20tree	40	13	accuracy	0.899357601713062
15775	rf20tree	40	14	accuracy	0.918629550321199
15776	rf20tree	40	15	accuracy	0.890792291220557
15777	rf20tree	40	16	accuracy	0.907922912205567
15778	rf20tree	40	17	accuracy	0.88865096359743
15779	rf20tree	40	18	accuracy	0.910064239828694
15780	rf20tree	40	19	accuracy	0.916488222698073
15781	rf20tree	40	0	roc_auc_ovo_train	0.999998149982032
15782	rf20tree	40	1	roc_auc_ovo_train	0.999993178793022
15783	rf20tree	40	2	roc_auc_ovo_train	0.999998525633327
15784	rf20tree	40	3	roc_auc_ovo_train	0.999985618297286
15785	rf20tree	40	4	roc_auc_ovo_train	0.999997532969569
15786	rf20tree	40	5	roc_auc_ovo_train	0.999997583868194
15787	rf20tree	40	6	roc_auc_ovo_train	0.999992166612192
15788	rf20tree	40	7	roc_auc_ovo_train	0.999999282984004
15789	rf20tree	40	8	roc_auc_ovo_train	0.999990060137588
15790	rf20tree	40	9	roc_auc_ovo_train	0.999995521653495
15791	rf20tree	40	10	roc_auc_ovo_train	0.999995403369621
15792	rf20tree	40	11	roc_auc_ovo_train	0.999990595908407
15793	rf20tree	40	12	roc_auc_ovo_train	0.999993246321057
15794	rf20tree	40	13	roc_auc_ovo_train	0.999997237789918
15795	rf20tree	40	14	roc_auc_ovo_train	0.999995423285684
15796	rf20tree	40	15	roc_auc_ovo_train	0.999995830051073
15797	rf20tree	40	16	roc_auc_ovo_train	0.999993024460107
15798	rf20tree	40	17	roc_auc_ovo_train	0.999997421844654
15799	rf20tree	40	18	roc_auc_ovo_train	0.999992668780086
15800	rf20tree	40	19	roc_auc_ovo_train	0.999997511715851
15801	rf20tree	40	0	roc_auc_ovr_train	0.999998149982032
15802	rf20tree	40	1	roc_auc_ovr_train	0.999993178793022
15803	rf20tree	40	2	roc_auc_ovr_train	0.999998525633327
15804	rf20tree	40	3	roc_auc_ovr_train	0.999985618297286
15805	rf20tree	40	4	roc_auc_ovr_train	0.999997532969569
15806	rf20tree	40	5	roc_auc_ovr_train	0.999997583868194
15807	rf20tree	40	6	roc_auc_ovr_train	0.999992166612192
15808	rf20tree	40	7	roc_auc_ovr_train	0.999999282984004
15809	rf20tree	40	8	roc_auc_ovr_train	0.999990060137588
15810	rf20tree	40	9	roc_auc_ovr_train	0.999995521653495
15811	rf20tree	40	10	roc_auc_ovr_train	0.999995403369621
15812	rf20tree	40	11	roc_auc_ovr_train	0.999990595908407
15813	rf20tree	40	12	roc_auc_ovr_train	0.999993246321057
15814	rf20tree	40	13	roc_auc_ovr_train	0.999997237789918
15815	rf20tree	40	14	roc_auc_ovr_train	0.999995423285684
15816	rf20tree	40	15	roc_auc_ovr_train	0.999995830051073
15817	rf20tree	40	16	roc_auc_ovr_train	0.999993024460107
15818	rf20tree	40	17	roc_auc_ovr_train	0.999997421844654
15819	rf20tree	40	18	roc_auc_ovr_train	0.999992668780086
15820	rf20tree	40	19	roc_auc_ovr_train	0.999997511715851
15821	rf20tree	40	0	accuracy_train	0.998810090433127
15822	rf20tree	40	1	accuracy_train	0.998810090433127
15823	rf20tree	40	2	accuracy_train	0.998810090433127
15824	rf20tree	40	3	accuracy_train	0.998334126606378
15825	rf20tree	40	4	accuracy_train	0.998572108519753
15826	rf20tree	40	5	accuracy_train	0.999048072346502
15827	rf20tree	40	6	accuracy_train	0.998334126606378
15828	rf20tree	40	7	accuracy_train	0.999286054259876
15829	rf20tree	40	8	accuracy_train	0.997858162779629
15830	rf20tree	40	9	accuracy_train	0.99690623512613
15831	rf20tree	40	10	accuracy_train	0.998810090433127
15832	rf20tree	40	11	accuracy_train	0.99690623512613
15833	rf20tree	40	12	accuracy_train	0.998810090433127
15834	rf20tree	40	13	accuracy_train	0.998572108519753
15835	rf20tree	40	14	accuracy_train	0.998810090433127
15836	rf20tree	40	15	accuracy_train	0.998572108519753
15837	rf20tree	40	16	accuracy_train	0.997858162779629
15838	rf20tree	40	17	accuracy_train	0.998810090433127
15839	rf20tree	40	18	accuracy_train	0.998096144693003
15840	rf20tree	40	19	accuracy_train	0.998810090433127
15841	rf20tree	41	0	roc_auc_ovo	0.984929880292057
15842	rf20tree	41	1	roc_auc_ovo	0.991005140429503
15843	rf20tree	41	2	roc_auc_ovo	0.980198996171816
15844	rf20tree	41	3	roc_auc_ovo	0.984704185535311
15845	rf20tree	41	4	roc_auc_ovo	0.985089674557817
15846	rf20tree	41	5	roc_auc_ovo	0.989059489048262
15847	rf20tree	41	6	roc_auc_ovo	0.983607657046827
15848	rf20tree	41	7	roc_auc_ovo	0.981502384424291
15849	rf20tree	41	8	roc_auc_ovo	0.987935233339172
15850	rf20tree	41	9	roc_auc_ovo	0.985979045901428
15851	rf20tree	41	10	roc_auc_ovo	0.986310126398756
15852	rf20tree	41	11	roc_auc_ovo	0.990846752437393
15853	rf20tree	41	12	roc_auc_ovo	0.993304891071984
15854	rf20tree	41	13	roc_auc_ovo	0.980078619195821
15855	rf20tree	41	14	roc_auc_ovo	0.985724954430221
15856	rf20tree	41	15	roc_auc_ovo	0.985085369347298
15857	rf20tree	41	16	roc_auc_ovo	0.982383211300554
15858	rf20tree	41	17	roc_auc_ovo	0.976597463770212
15859	rf20tree	41	18	roc_auc_ovo	0.984268247774886
15860	rf20tree	41	19	roc_auc_ovo	0.988807892626556
15861	rf20tree	41	0	roc_auc_ovr	0.984929880292057
15862	rf20tree	41	1	roc_auc_ovr	0.991005140429503
15863	rf20tree	41	2	roc_auc_ovr	0.980198996171816
15864	rf20tree	41	3	roc_auc_ovr	0.984704185535311
15865	rf20tree	41	4	roc_auc_ovr	0.985089674557817
15866	rf20tree	41	5	roc_auc_ovr	0.989059489048262
15867	rf20tree	41	6	roc_auc_ovr	0.983607657046827
15868	rf20tree	41	7	roc_auc_ovr	0.981502384424291
15869	rf20tree	41	8	roc_auc_ovr	0.987935233339172
15870	rf20tree	41	9	roc_auc_ovr	0.985979045901428
15871	rf20tree	41	10	roc_auc_ovr	0.986310126398756
15872	rf20tree	41	11	roc_auc_ovr	0.990846752437393
15873	rf20tree	41	12	roc_auc_ovr	0.993304891071984
15874	rf20tree	41	13	roc_auc_ovr	0.980078619195821
15875	rf20tree	41	14	roc_auc_ovr	0.985724954430221
15876	rf20tree	41	15	roc_auc_ovr	0.985085369347298
15877	rf20tree	41	16	roc_auc_ovr	0.982383211300554
15878	rf20tree	41	17	roc_auc_ovr	0.976597463770212
15879	rf20tree	41	18	roc_auc_ovr	0.984268247774886
15880	rf20tree	41	19	roc_auc_ovr	0.988807892626556
15881	rf20tree	41	0	accuracy	0.907922912205567
15882	rf20tree	41	1	accuracy	0.922912205567452
15883	rf20tree	41	2	accuracy	0.886509635974304
15884	rf20tree	41	3	accuracy	0.905781584582441
15885	rf20tree	41	4	accuracy	0.91220556745182
15886	rf20tree	41	5	accuracy	0.925053533190578
15887	rf20tree	41	6	accuracy	0.914346895074946
15888	rf20tree	41	7	accuracy	0.890792291220557
15889	rf20tree	41	8	accuracy	0.927194860813705
15890	rf20tree	41	9	accuracy	0.890792291220557
15891	rf20tree	41	10	accuracy	0.892933618843683
15892	rf20tree	41	11	accuracy	0.940042826552463
15893	rf20tree	41	12	accuracy	0.927194860813705
15894	rf20tree	41	13	accuracy	0.91220556745182
15895	rf20tree	41	14	accuracy	0.916488222698073
15896	rf20tree	41	15	accuracy	0.910064239828694
15897	rf20tree	41	16	accuracy	0.901498929336188
15898	rf20tree	41	17	accuracy	0.903640256959315
15899	rf20tree	41	18	accuracy	0.916488222698073
15900	rf20tree	41	19	accuracy	0.927194860813705
15901	rf20tree	41	0	roc_auc_ovo_train	0.999998395214649
15902	rf20tree	41	1	roc_auc_ovo_train	0.999994534156315
15903	rf20tree	41	2	roc_auc_ovo_train	0.99999445583564
15904	rf20tree	41	3	roc_auc_ovo_train	0.999987472685034
15905	rf20tree	41	4	roc_auc_ovo_train	0.999998065163399
15906	rf20tree	41	5	roc_auc_ovo_train	0.999997988225247
15907	rf20tree	41	6	roc_auc_ovo_train	0.999999218024919
15908	rf20tree	41	7	roc_auc_ovo_train	0.999994887995843
15909	rf20tree	41	8	roc_auc_ovo_train	0.999992552829797
15910	rf20tree	41	9	roc_auc_ovo_train	0.999993260206321
15911	rf20tree	41	10	roc_auc_ovo_train	0.999997135423764
15912	rf20tree	41	11	roc_auc_ovo_train	0.999988567103237
15913	rf20tree	41	12	roc_auc_ovo_train	0.999997128700121
15914	rf20tree	41	13	roc_auc_ovo_train	0.999997262759028
15915	rf20tree	41	14	roc_auc_ovo_train	0.999997433108438
15916	rf20tree	41	15	roc_auc_ovo_train	0.999998494733534
15917	rf20tree	41	16	roc_auc_ovo_train	0.999993256120576
15918	rf20tree	41	17	roc_auc_ovo_train	0.999998812468853
15919	rf20tree	41	18	roc_auc_ovo_train	0.999996486805108
15920	rf20tree	41	19	roc_auc_ovo_train	0.999998283283126
15921	rf20tree	41	0	roc_auc_ovr_train	0.999998395214649
15922	rf20tree	41	1	roc_auc_ovr_train	0.999994534156315
15923	rf20tree	41	2	roc_auc_ovr_train	0.99999445583564
15924	rf20tree	41	3	roc_auc_ovr_train	0.999987472685034
15925	rf20tree	41	4	roc_auc_ovr_train	0.999998065163399
15926	rf20tree	41	5	roc_auc_ovr_train	0.999997988225247
15927	rf20tree	41	6	roc_auc_ovr_train	0.999999218024919
15928	rf20tree	41	7	roc_auc_ovr_train	0.999994887995843
15929	rf20tree	41	8	roc_auc_ovr_train	0.999992552829797
15930	rf20tree	41	9	roc_auc_ovr_train	0.999993260206321
15931	rf20tree	41	10	roc_auc_ovr_train	0.999997135423764
15932	rf20tree	41	11	roc_auc_ovr_train	0.999988567103237
15933	rf20tree	41	12	roc_auc_ovr_train	0.999997128700121
15934	rf20tree	41	13	roc_auc_ovr_train	0.999997262759028
15935	rf20tree	41	14	roc_auc_ovr_train	0.999997433108438
15936	rf20tree	41	15	roc_auc_ovr_train	0.999998494733534
15937	rf20tree	41	16	roc_auc_ovr_train	0.999993256120576
15938	rf20tree	41	17	roc_auc_ovr_train	0.999998812468853
15939	rf20tree	41	18	roc_auc_ovr_train	0.999996486805108
15940	rf20tree	41	19	roc_auc_ovr_train	0.999998283283126
15941	rf20tree	41	0	accuracy_train	0.998810090433127
15942	rf20tree	41	1	accuracy_train	0.998572108519753
15943	rf20tree	41	2	accuracy_train	0.998334126606378
15944	rf20tree	41	3	accuracy_train	0.998334126606378
15945	rf20tree	41	4	accuracy_train	0.998810090433127
15946	rf20tree	41	5	accuracy_train	0.998572108519753
15947	rf20tree	41	6	accuracy_train	0.999286054259876
15948	rf20tree	41	7	accuracy_train	0.998334126606378
15949	rf20tree	41	8	accuracy_train	0.998096144693003
15950	rf20tree	41	9	accuracy_train	0.996668253212756
15951	rf20tree	41	10	accuracy_train	0.998810090433127
15952	rf20tree	41	11	accuracy_train	0.99690623512613
15953	rf20tree	41	12	accuracy_train	0.999048072346502
15954	rf20tree	41	13	accuracy_train	0.998572108519753
15955	rf20tree	41	14	accuracy_train	0.999524036173251
15956	rf20tree	41	15	accuracy_train	0.999048072346502
15957	rf20tree	41	16	accuracy_train	0.998334126606378
15958	rf20tree	41	17	accuracy_train	0.998810090433127
15959	rf20tree	41	18	accuracy_train	0.998572108519753
15960	rf20tree	41	19	accuracy_train	0.999286054259876
15961	rf20tree	42	0	roc_auc_ovo	0.983661039363473
15962	rf20tree	42	1	roc_auc_ovo	0.990187962097741
15963	rf20tree	42	2	roc_auc_ovo	0.983237414128194
15964	rf20tree	42	3	roc_auc_ovo	0.98935948942484
15965	rf20tree	42	4	roc_auc_ovo	0.98486910161331
15966	rf20tree	42	5	roc_auc_ovo	0.990087876635531
15967	rf20tree	42	6	roc_auc_ovo	0.980462158220561
15968	rf20tree	42	7	roc_auc_ovo	0.984672291254793
15969	rf20tree	42	8	roc_auc_ovo	0.990579472800569
15970	rf20tree	42	9	roc_auc_ovo	0.987896395251302
15971	rf20tree	42	10	roc_auc_ovo	0.985388672896909
15972	rf20tree	42	11	roc_auc_ovo	0.993476773812783
15973	rf20tree	42	12	roc_auc_ovo	0.990209065505949
15974	rf20tree	42	13	roc_auc_ovo	0.984462121453731
15975	rf20tree	42	14	roc_auc_ovo	0.984766067873386
15976	rf20tree	42	15	roc_auc_ovo	0.983972640500684
15977	rf20tree	42	16	roc_auc_ovo	0.990525557574874
15978	rf20tree	42	17	roc_auc_ovo	0.982243272705366
15979	rf20tree	42	18	roc_auc_ovo	0.985782634250414
15980	rf20tree	42	19	roc_auc_ovo	0.984844937359286
15981	rf20tree	42	0	roc_auc_ovr	0.983661039363473
15982	rf20tree	42	1	roc_auc_ovr	0.990187962097741
15983	rf20tree	42	2	roc_auc_ovr	0.983237414128194
15984	rf20tree	42	3	roc_auc_ovr	0.98935948942484
15985	rf20tree	42	4	roc_auc_ovr	0.98486910161331
15986	rf20tree	42	5	roc_auc_ovr	0.990087876635531
15987	rf20tree	42	6	roc_auc_ovr	0.980462158220561
15988	rf20tree	42	7	roc_auc_ovr	0.984672291254793
15989	rf20tree	42	8	roc_auc_ovr	0.990579472800569
15990	rf20tree	42	9	roc_auc_ovr	0.987896395251302
15991	rf20tree	42	10	roc_auc_ovr	0.985388672896909
15992	rf20tree	42	11	roc_auc_ovr	0.993476773812783
15993	rf20tree	42	12	roc_auc_ovr	0.990209065505949
15994	rf20tree	42	13	roc_auc_ovr	0.984462121453731
15995	rf20tree	42	14	roc_auc_ovr	0.984766067873386
15996	rf20tree	42	15	roc_auc_ovr	0.983972640500684
15997	rf20tree	42	16	roc_auc_ovr	0.990525557574874
15998	rf20tree	42	17	roc_auc_ovr	0.982243272705366
15999	rf20tree	42	18	roc_auc_ovr	0.985782634250414
16000	rf20tree	42	19	roc_auc_ovr	0.984844937359286
16001	rf20tree	42	0	accuracy	0.905781584582441
16002	rf20tree	42	1	accuracy	0.937901498929336
16003	rf20tree	42	2	accuracy	0.899357601713062
16004	rf20tree	42	3	accuracy	0.910064239828694
16005	rf20tree	42	4	accuracy	0.903640256959315
16006	rf20tree	42	5	accuracy	0.931477516059957
16007	rf20tree	42	6	accuracy	0.91220556745182
16008	rf20tree	42	7	accuracy	0.91220556745182
16009	rf20tree	42	8	accuracy	0.927194860813705
16010	rf20tree	42	9	accuracy	0.905781584582441
16011	rf20tree	42	10	accuracy	0.890792291220557
16012	rf20tree	42	11	accuracy	0.940042826552463
16013	rf20tree	42	12	accuracy	0.916488222698073
16014	rf20tree	42	13	accuracy	0.905781584582441
16015	rf20tree	42	14	accuracy	0.910064239828694
16016	rf20tree	42	15	accuracy	0.907922912205567
16017	rf20tree	42	16	accuracy	0.914346895074946
16018	rf20tree	42	17	accuracy	0.903640256959315
16019	rf20tree	42	18	accuracy	0.903640256959315
16020	rf20tree	42	19	accuracy	0.918629550321199
16021	rf20tree	42	0	roc_auc_ovo_train	0.999997034387064
16022	rf20tree	42	1	roc_auc_ovo_train	0.99999711424838
16023	rf20tree	42	2	roc_auc_ovo_train	0.999997016583158
16024	rf20tree	42	3	roc_auc_ovo_train	0.999991172112242
16025	rf20tree	42	4	roc_auc_ovo_train	0.999995793021599
16026	rf20tree	42	5	roc_auc_ovo_train	0.999997999494333
16027	rf20tree	42	6	roc_auc_ovo_train	0.999994114085911
16028	rf20tree	42	7	roc_auc_ovo_train	0.999998286342521
16029	rf20tree	42	8	roc_auc_ovo_train	0.99999319900788
16030	rf20tree	42	9	roc_auc_ovo_train	0.999993654116587
16031	rf20tree	42	10	roc_auc_ovo_train	0.99999639681878
16032	rf20tree	42	11	roc_auc_ovo_train	0.999992041760531
16033	rf20tree	42	12	roc_auc_ovo_train	0.99999442047721
16034	rf20tree	42	13	roc_auc_ovo_train	0.99999916208965
16035	rf20tree	42	14	roc_auc_ovo_train	0.999995280141926
16036	rf20tree	42	15	roc_auc_ovo_train	0.999997025566107
16037	rf20tree	42	16	roc_auc_ovo_train	0.999999635667156
16038	rf20tree	42	17	roc_auc_ovo_train	0.999996352213155
16039	rf20tree	42	18	roc_auc_ovo_train	0.999995353589812
16040	rf20tree	42	19	roc_auc_ovo_train	0.999992556308495
16041	rf20tree	42	0	roc_auc_ovr_train	0.999997034387064
16042	rf20tree	42	1	roc_auc_ovr_train	0.99999711424838
16043	rf20tree	42	2	roc_auc_ovr_train	0.999997016583158
16044	rf20tree	42	3	roc_auc_ovr_train	0.999991172112242
16045	rf20tree	42	4	roc_auc_ovr_train	0.999995793021599
16046	rf20tree	42	5	roc_auc_ovr_train	0.999997999494333
16047	rf20tree	42	6	roc_auc_ovr_train	0.999994114085911
16048	rf20tree	42	7	roc_auc_ovr_train	0.999998286342521
16049	rf20tree	42	8	roc_auc_ovr_train	0.99999319900788
16050	rf20tree	42	9	roc_auc_ovr_train	0.999993654116587
16051	rf20tree	42	10	roc_auc_ovr_train	0.99999639681878
16052	rf20tree	42	11	roc_auc_ovr_train	0.999992041760531
16053	rf20tree	42	12	roc_auc_ovr_train	0.99999442047721
16054	rf20tree	42	13	roc_auc_ovr_train	0.99999916208965
16055	rf20tree	42	14	roc_auc_ovr_train	0.999995280141926
16056	rf20tree	42	15	roc_auc_ovr_train	0.999997025566107
16057	rf20tree	42	16	roc_auc_ovr_train	0.999999635667156
16058	rf20tree	42	17	roc_auc_ovr_train	0.999996352213155
16059	rf20tree	42	18	roc_auc_ovr_train	0.999995353589812
16060	rf20tree	42	19	roc_auc_ovr_train	0.999992556308495
16061	rf20tree	42	0	accuracy_train	0.998572108519753
16062	rf20tree	42	1	accuracy_train	0.999048072346502
16063	rf20tree	42	2	accuracy_train	0.998572108519753
16064	rf20tree	42	3	accuracy_train	0.998334126606378
16065	rf20tree	42	4	accuracy_train	0.998810090433127
16066	rf20tree	42	5	accuracy_train	0.998334126606378
16067	rf20tree	42	6	accuracy_train	0.998096144693003
16068	rf20tree	42	7	accuracy_train	0.999048072346502
16069	rf20tree	42	8	accuracy_train	0.998572108519753
16070	rf20tree	42	9	accuracy_train	0.998096144693003
16071	rf20tree	42	10	accuracy_train	0.998334126606378
16072	rf20tree	42	11	accuracy_train	0.996668253212756
16073	rf20tree	42	12	accuracy_train	0.999048072346502
16074	rf20tree	42	13	accuracy_train	0.999286054259876
16075	rf20tree	42	14	accuracy_train	0.998572108519753
16076	rf20tree	42	15	accuracy_train	0.998810090433127
16077	rf20tree	42	16	accuracy_train	0.999286054259876
16078	rf20tree	42	17	accuracy_train	0.999048072346502
16079	rf20tree	42	18	accuracy_train	0.998572108519753
16080	rf20tree	42	19	accuracy_train	0.998096144693003
16081	rf20tree	43	0	roc_auc_ovo	0.982053638315558
16082	rf20tree	43	1	roc_auc_ovo	0.990447738124465
16083	rf20tree	43	2	roc_auc_ovo	0.982432445792736
16084	rf20tree	43	3	roc_auc_ovo	0.989532775471461
16085	rf20tree	43	4	roc_auc_ovo	0.983554356915483
16086	rf20tree	43	5	roc_auc_ovo	0.988947937629116
16087	rf20tree	43	6	roc_auc_ovo	0.985318234582875
16088	rf20tree	43	7	roc_auc_ovo	0.982207401442058
16089	rf20tree	43	8	roc_auc_ovo	0.990769019602105
16090	rf20tree	43	9	roc_auc_ovo	0.988405458741557
16091	rf20tree	43	10	roc_auc_ovo	0.985489040685901
16092	rf20tree	43	11	roc_auc_ovo	0.993247854309667
16093	rf20tree	43	12	roc_auc_ovo	0.992220856097211
16094	rf20tree	43	13	roc_auc_ovo	0.983037836317797
16095	rf20tree	43	14	roc_auc_ovo	0.983483656676729
16096	rf20tree	43	15	roc_auc_ovo	0.983999634702142
16097	rf20tree	43	16	roc_auc_ovo	0.984733054904599
16098	rf20tree	43	17	roc_auc_ovo	0.980241947937021
16099	rf20tree	43	18	roc_auc_ovo	0.985803238759171
16100	rf20tree	43	19	roc_auc_ovo	0.978196387869175
16101	rf20tree	43	0	roc_auc_ovr	0.982053638315558
16102	rf20tree	43	1	roc_auc_ovr	0.990447738124465
16103	rf20tree	43	2	roc_auc_ovr	0.982432445792736
16104	rf20tree	43	3	roc_auc_ovr	0.989532775471461
16105	rf20tree	43	4	roc_auc_ovr	0.983554356915483
16106	rf20tree	43	5	roc_auc_ovr	0.988947937629116
16107	rf20tree	43	6	roc_auc_ovr	0.985318234582875
16108	rf20tree	43	7	roc_auc_ovr	0.982207401442058
16109	rf20tree	43	8	roc_auc_ovr	0.990769019602105
16110	rf20tree	43	9	roc_auc_ovr	0.988405458741557
16111	rf20tree	43	10	roc_auc_ovr	0.985489040685901
16112	rf20tree	43	11	roc_auc_ovr	0.993247854309667
16113	rf20tree	43	12	roc_auc_ovr	0.992220856097211
16114	rf20tree	43	13	roc_auc_ovr	0.983037836317797
16115	rf20tree	43	14	roc_auc_ovr	0.983483656676729
16116	rf20tree	43	15	roc_auc_ovr	0.983999634702142
16117	rf20tree	43	16	roc_auc_ovr	0.984733054904599
16118	rf20tree	43	17	roc_auc_ovr	0.980241947937021
16119	rf20tree	43	18	roc_auc_ovr	0.985803238759171
16120	rf20tree	43	19	roc_auc_ovr	0.978196387869175
16121	rf20tree	43	0	accuracy	0.907922912205567
16122	rf20tree	43	1	accuracy	0.931477516059957
16123	rf20tree	43	2	accuracy	0.905781584582441
16124	rf20tree	43	3	accuracy	0.914346895074946
16125	rf20tree	43	4	accuracy	0.916488222698073
16126	rf20tree	43	5	accuracy	0.916488222698073
16127	rf20tree	43	6	accuracy	0.914346895074946
16128	rf20tree	43	7	accuracy	0.910064239828694
16129	rf20tree	43	8	accuracy	0.922912205567452
16130	rf20tree	43	9	accuracy	0.91220556745182
16131	rf20tree	43	10	accuracy	0.905781584582441
16132	rf20tree	43	11	accuracy	0.940042826552463
16133	rf20tree	43	12	accuracy	0.905781584582441
16134	rf20tree	43	13	accuracy	0.903640256959315
16135	rf20tree	43	14	accuracy	0.903640256959315
16136	rf20tree	43	15	accuracy	0.905781584582441
16137	rf20tree	43	16	accuracy	0.907922912205567
16138	rf20tree	43	17	accuracy	0.897216274089936
16139	rf20tree	43	18	accuracy	0.905781584582441
16140	rf20tree	43	19	accuracy	0.910064239828694
16141	rf20tree	43	0	roc_auc_ovo_train	0.999998161001363
16142	rf20tree	43	1	roc_auc_ovo_train	0.999993440348087
16143	rf20tree	43	2	roc_auc_ovo_train	0.999995526340495
16144	rf20tree	43	3	roc_auc_ovo_train	0.99998859493249
16145	rf20tree	43	4	roc_auc_ovo_train	0.999996435912261
16146	rf20tree	43	5	roc_auc_ovo_train	0.999999645859383
16147	rf20tree	43	6	roc_auc_ovo_train	0.999998468374124
16148	rf20tree	43	7	roc_auc_ovo_train	0.999996891522489
16149	rf20tree	43	8	roc_auc_ovo_train	0.999996894197852
16150	rf20tree	43	9	roc_auc_ovo_train	0.999994369164389
16151	rf20tree	43	10	roc_auc_ovo_train	0.999998657005112
16152	rf20tree	43	11	roc_auc_ovo_train	0.999995252772774
16153	rf20tree	43	12	roc_auc_ovo_train	0.999989194877477
16154	rf20tree	43	13	roc_auc_ovo_train	0.999998615250295
16155	rf20tree	43	14	roc_auc_ovo_train	0.999995161840385
16156	rf20tree	43	15	roc_auc_ovo_train	0.999996190647831
16157	rf20tree	43	16	roc_auc_ovo_train	0.999996471240789
16158	rf20tree	43	17	roc_auc_ovo_train	0.999996690235102
16159	rf20tree	43	18	roc_auc_ovo_train	0.999988823404254
16160	rf20tree	43	19	roc_auc_ovo_train	0.999995740358046
16161	rf20tree	43	0	roc_auc_ovr_train	0.999998161001363
16162	rf20tree	43	1	roc_auc_ovr_train	0.999993440348087
16163	rf20tree	43	2	roc_auc_ovr_train	0.999995526340495
16164	rf20tree	43	3	roc_auc_ovr_train	0.99998859493249
16165	rf20tree	43	4	roc_auc_ovr_train	0.999996435912261
16166	rf20tree	43	5	roc_auc_ovr_train	0.999999645859383
16167	rf20tree	43	6	roc_auc_ovr_train	0.999998468374124
16168	rf20tree	43	7	roc_auc_ovr_train	0.999996891522489
16169	rf20tree	43	8	roc_auc_ovr_train	0.999996894197852
16170	rf20tree	43	9	roc_auc_ovr_train	0.999994369164389
16171	rf20tree	43	10	roc_auc_ovr_train	0.999998657005112
16172	rf20tree	43	11	roc_auc_ovr_train	0.999995252772774
16173	rf20tree	43	12	roc_auc_ovr_train	0.999989194877477
16174	rf20tree	43	13	roc_auc_ovr_train	0.999998615250295
16175	rf20tree	43	14	roc_auc_ovr_train	0.999995161840385
16176	rf20tree	43	15	roc_auc_ovr_train	0.999996190647831
16177	rf20tree	43	16	roc_auc_ovr_train	0.999996471240789
16178	rf20tree	43	17	roc_auc_ovr_train	0.999996690235102
16179	rf20tree	43	18	roc_auc_ovr_train	0.999988823404254
16180	rf20tree	43	19	roc_auc_ovr_train	0.999995740358046
16181	rf20tree	43	0	accuracy_train	0.999286054259876
16182	rf20tree	43	1	accuracy_train	0.999048072346502
16183	rf20tree	43	2	accuracy_train	0.998096144693003
16184	rf20tree	43	3	accuracy_train	0.998096144693003
16185	rf20tree	43	4	accuracy_train	0.998572108519753
16186	rf20tree	43	5	accuracy_train	0.999286054259876
16187	rf20tree	43	6	accuracy_train	0.998572108519753
16188	rf20tree	43	7	accuracy_train	0.998572108519753
16189	rf20tree	43	8	accuracy_train	0.998334126606378
16190	rf20tree	43	9	accuracy_train	0.996668253212756
16191	rf20tree	43	10	accuracy_train	0.999286054259876
16192	rf20tree	43	11	accuracy_train	0.997620180866254
16193	rf20tree	43	12	accuracy_train	0.998334126606378
16194	rf20tree	43	13	accuracy_train	0.999286054259876
16195	rf20tree	43	14	accuracy_train	0.999048072346502
16196	rf20tree	43	15	accuracy_train	0.999048072346502
16197	rf20tree	43	16	accuracy_train	0.999048072346502
16198	rf20tree	43	17	accuracy_train	0.999048072346502
16199	rf20tree	43	18	accuracy_train	0.996668253212756
16200	rf20tree	43	19	accuracy_train	0.998810090433127
16201	rf20tree	44	0	roc_auc_ovo	0.987921043422699
16202	rf20tree	44	1	roc_auc_ovo	0.989110908641081
16203	rf20tree	44	2	roc_auc_ovo	0.981207766536799
16204	rf20tree	44	3	roc_auc_ovo	0.990629052984066
16205	rf20tree	44	4	roc_auc_ovo	0.987699161597398
16206	rf20tree	44	5	roc_auc_ovo	0.988933993863154
16207	rf20tree	44	6	roc_auc_ovo	0.984839609508606
16208	rf20tree	44	7	roc_auc_ovo	0.984887192733728
16209	rf20tree	44	8	roc_auc_ovo	0.990616242675274
16210	rf20tree	44	9	roc_auc_ovo	0.987415967922865
16211	rf20tree	44	10	roc_auc_ovo	0.98427867324355
16212	rf20tree	44	11	roc_auc_ovo	0.99175715735191
16213	rf20tree	44	12	roc_auc_ovo	0.992785896302901
16214	rf20tree	44	13	roc_auc_ovo	0.982020304974084
16215	rf20tree	44	14	roc_auc_ovo	0.98298345315413
16216	rf20tree	44	15	roc_auc_ovo	0.982665578866527
16217	rf20tree	44	16	roc_auc_ovo	0.984774773952831
16218	rf20tree	44	17	roc_auc_ovo	0.980570600310159
16219	rf20tree	44	18	roc_auc_ovo	0.98822443147788
16220	rf20tree	44	19	roc_auc_ovo	0.986282790878411
16221	rf20tree	44	0	roc_auc_ovr	0.987921043422699
16222	rf20tree	44	1	roc_auc_ovr	0.989110908641081
16223	rf20tree	44	2	roc_auc_ovr	0.981207766536799
16224	rf20tree	44	3	roc_auc_ovr	0.990629052984066
16225	rf20tree	44	4	roc_auc_ovr	0.987699161597398
16226	rf20tree	44	5	roc_auc_ovr	0.988933993863154
16227	rf20tree	44	6	roc_auc_ovr	0.984839609508606
16228	rf20tree	44	7	roc_auc_ovr	0.984887192733728
16229	rf20tree	44	8	roc_auc_ovr	0.990616242675274
16230	rf20tree	44	9	roc_auc_ovr	0.987415967922865
16231	rf20tree	44	10	roc_auc_ovr	0.98427867324355
16232	rf20tree	44	11	roc_auc_ovr	0.99175715735191
16233	rf20tree	44	12	roc_auc_ovr	0.992785896302901
16234	rf20tree	44	13	roc_auc_ovr	0.982020304974084
16235	rf20tree	44	14	roc_auc_ovr	0.98298345315413
16236	rf20tree	44	15	roc_auc_ovr	0.982665578866527
16237	rf20tree	44	16	roc_auc_ovr	0.984774773952831
16238	rf20tree	44	17	roc_auc_ovr	0.980570600310159
16239	rf20tree	44	18	roc_auc_ovr	0.98822443147788
16240	rf20tree	44	19	roc_auc_ovr	0.986282790878411
16241	rf20tree	44	0	accuracy	0.914346895074946
16242	rf20tree	44	1	accuracy	0.942184154175589
16243	rf20tree	44	2	accuracy	0.88865096359743
16244	rf20tree	44	3	accuracy	0.916488222698073
16245	rf20tree	44	4	accuracy	0.916488222698073
16246	rf20tree	44	5	accuracy	0.93576017130621
16247	rf20tree	44	6	accuracy	0.925053533190578
16248	rf20tree	44	7	accuracy	0.916488222698073
16249	rf20tree	44	8	accuracy	0.918629550321199
16250	rf20tree	44	9	accuracy	0.914346895074946
16251	rf20tree	44	10	accuracy	0.903640256959315
16252	rf20tree	44	11	accuracy	0.925053533190578
16253	rf20tree	44	12	accuracy	0.914346895074946
16254	rf20tree	44	13	accuracy	0.899357601713062
16255	rf20tree	44	14	accuracy	0.910064239828694
16256	rf20tree	44	15	accuracy	0.910064239828694
16257	rf20tree	44	16	accuracy	0.910064239828694
16258	rf20tree	44	17	accuracy	0.892933618843683
16259	rf20tree	44	18	accuracy	0.925053533190578
16260	rf20tree	44	19	accuracy	0.899357601713062
16261	rf20tree	44	0	roc_auc_ovo_train	0.999999056178185
16262	rf20tree	44	1	roc_auc_ovo_train	0.999996978097451
16263	rf20tree	44	2	roc_auc_ovo_train	0.999996143865561
16264	rf20tree	44	3	roc_auc_ovo_train	0.999991492335906
16265	rf20tree	44	4	roc_auc_ovo_train	0.999998921203958
16266	rf20tree	44	5	roc_auc_ovo_train	0.999998649673152
16267	rf20tree	44	6	roc_auc_ovo_train	0.999996902654752
16268	rf20tree	44	7	roc_auc_ovo_train	0.999997292169386
16269	rf20tree	44	8	roc_auc_ovo_train	0.999995036069049
16270	rf20tree	44	9	roc_auc_ovo_train	0.999993107857768
16271	rf20tree	44	10	roc_auc_ovo_train	0.999997391342098
16272	rf20tree	44	11	roc_auc_ovo_train	0.999988457740611
16273	rf20tree	44	12	roc_auc_ovo_train	0.999995845219699
16274	rf20tree	44	13	roc_auc_ovo_train	0.99999815767479
16275	rf20tree	44	14	roc_auc_ovo_train	0.999995732652492
16276	rf20tree	44	15	roc_auc_ovo_train	0.999998269092331
16277	rf20tree	44	16	roc_auc_ovo_train	0.999998762231832
16278	rf20tree	44	17	roc_auc_ovo_train	0.999998756562834
16279	rf20tree	44	18	roc_auc_ovo_train	0.999990836042366
16280	rf20tree	44	19	roc_auc_ovo_train	0.999998409823408
16281	rf20tree	44	0	roc_auc_ovr_train	0.999999056178185
16282	rf20tree	44	1	roc_auc_ovr_train	0.999996978097451
16283	rf20tree	44	2	roc_auc_ovr_train	0.999996143865561
16284	rf20tree	44	3	roc_auc_ovr_train	0.999991492335906
16285	rf20tree	44	4	roc_auc_ovr_train	0.999998921203958
16286	rf20tree	44	5	roc_auc_ovr_train	0.999998649673152
16287	rf20tree	44	6	roc_auc_ovr_train	0.999996902654752
16288	rf20tree	44	7	roc_auc_ovr_train	0.999997292169386
16289	rf20tree	44	8	roc_auc_ovr_train	0.999995036069049
16290	rf20tree	44	9	roc_auc_ovr_train	0.999993107857768
16291	rf20tree	44	10	roc_auc_ovr_train	0.999997391342098
16292	rf20tree	44	11	roc_auc_ovr_train	0.999988457740611
16293	rf20tree	44	12	roc_auc_ovr_train	0.999995845219699
16294	rf20tree	44	13	roc_auc_ovr_train	0.99999815767479
16295	rf20tree	44	14	roc_auc_ovr_train	0.999995732652492
16296	rf20tree	44	15	roc_auc_ovr_train	0.999998269092331
16297	rf20tree	44	16	roc_auc_ovr_train	0.999998762231832
16298	rf20tree	44	17	roc_auc_ovr_train	0.999998756562834
16299	rf20tree	44	18	roc_auc_ovr_train	0.999990836042366
16300	rf20tree	44	19	roc_auc_ovr_train	0.999998409823408
16301	rf20tree	44	0	accuracy_train	0.998572108519753
16302	rf20tree	44	1	accuracy_train	0.999524036173251
16303	rf20tree	44	2	accuracy_train	0.998096144693003
16304	rf20tree	44	3	accuracy_train	0.997858162779629
16305	rf20tree	44	4	accuracy_train	0.998810090433127
16306	rf20tree	44	5	accuracy_train	0.999048072346502
16307	rf20tree	44	6	accuracy_train	0.998810090433127
16308	rf20tree	44	7	accuracy_train	0.998572108519753
16309	rf20tree	44	8	accuracy_train	0.998334126606378
16310	rf20tree	44	9	accuracy_train	0.997144217039505
16311	rf20tree	44	10	accuracy_train	0.998572108519753
16312	rf20tree	44	11	accuracy_train	0.996668253212756
16313	rf20tree	44	12	accuracy_train	0.998334126606378
16314	rf20tree	44	13	accuracy_train	0.999286054259876
16315	rf20tree	44	14	accuracy_train	0.998810090433127
16316	rf20tree	44	15	accuracy_train	0.998810090433127
16317	rf20tree	44	16	accuracy_train	0.998572108519753
16318	rf20tree	44	17	accuracy_train	0.998810090433127
16319	rf20tree	44	18	accuracy_train	0.997620180866254
16320	rf20tree	44	19	accuracy_train	0.999524036173251
16321	rf20tree	45	0	roc_auc_ovo	0.988983091233768
16322	rf20tree	45	1	roc_auc_ovo	0.986133079524488
16323	rf20tree	45	2	roc_auc_ovo	0.983437982438494
16324	rf20tree	45	3	roc_auc_ovo	0.989549504479887
16325	rf20tree	45	4	roc_auc_ovo	0.986536487714776
16326	rf20tree	45	5	roc_auc_ovo	0.985688262466161
16327	rf20tree	45	6	roc_auc_ovo	0.988502953936348
16328	rf20tree	45	7	roc_auc_ovo	0.982394473086407
16329	rf20tree	45	8	roc_auc_ovo	0.989738904113978
16330	rf20tree	45	9	roc_auc_ovo	0.988908649446962
16331	rf20tree	45	10	roc_auc_ovo	0.985846831312858
16332	rf20tree	45	11	roc_auc_ovo	0.993952519422198
16333	rf20tree	45	12	roc_auc_ovo	0.991768938757663
16334	rf20tree	45	13	roc_auc_ovo	0.980336103318066
16335	rf20tree	45	14	roc_auc_ovo	0.987893813009685
16336	rf20tree	45	15	roc_auc_ovo	0.980048524765234
16337	rf20tree	45	16	roc_auc_ovo	0.988274677818004
16338	rf20tree	45	17	roc_auc_ovo	0.98239898669795
16339	rf20tree	45	18	roc_auc_ovo	0.981548952622776
16340	rf20tree	45	19	roc_auc_ovo	0.98686600798173
16341	rf20tree	45	0	roc_auc_ovr	0.988983091233768
16342	rf20tree	45	1	roc_auc_ovr	0.986133079524488
16343	rf20tree	45	2	roc_auc_ovr	0.983437982438494
16344	rf20tree	45	3	roc_auc_ovr	0.989549504479887
16345	rf20tree	45	4	roc_auc_ovr	0.986536487714776
16346	rf20tree	45	5	roc_auc_ovr	0.985688262466161
16347	rf20tree	45	6	roc_auc_ovr	0.988502953936348
16348	rf20tree	45	7	roc_auc_ovr	0.982394473086407
16349	rf20tree	45	8	roc_auc_ovr	0.989738904113978
16350	rf20tree	45	9	roc_auc_ovr	0.988908649446962
16351	rf20tree	45	10	roc_auc_ovr	0.985846831312858
16352	rf20tree	45	11	roc_auc_ovr	0.993952519422198
16353	rf20tree	45	12	roc_auc_ovr	0.991768938757663
16354	rf20tree	45	13	roc_auc_ovr	0.980336103318066
16355	rf20tree	45	14	roc_auc_ovr	0.987893813009685
16356	rf20tree	45	15	roc_auc_ovr	0.980048524765234
16357	rf20tree	45	16	roc_auc_ovr	0.988274677818004
16358	rf20tree	45	17	roc_auc_ovr	0.98239898669795
16359	rf20tree	45	18	roc_auc_ovr	0.981548952622776
16360	rf20tree	45	19	roc_auc_ovr	0.98686600798173
16361	rf20tree	45	0	accuracy	0.916488222698073
16362	rf20tree	45	1	accuracy	0.920770877944325
16363	rf20tree	45	2	accuracy	0.897216274089936
16364	rf20tree	45	3	accuracy	0.907922912205567
16365	rf20tree	45	4	accuracy	0.920770877944325
16366	rf20tree	45	5	accuracy	0.925053533190578
16367	rf20tree	45	6	accuracy	0.920770877944325
16368	rf20tree	45	7	accuracy	0.905781584582441
16369	rf20tree	45	8	accuracy	0.905781584582441
16370	rf20tree	45	9	accuracy	0.901498929336188
16371	rf20tree	45	10	accuracy	0.899357601713062
16372	rf20tree	45	11	accuracy	0.946466809421842
16373	rf20tree	45	12	accuracy	0.927194860813705
16374	rf20tree	45	13	accuracy	0.897216274089936
16375	rf20tree	45	14	accuracy	0.927194860813705
16376	rf20tree	45	15	accuracy	0.907922912205567
16377	rf20tree	45	16	accuracy	0.931477516059957
16378	rf20tree	45	17	accuracy	0.895074946466809
16379	rf20tree	45	18	accuracy	0.916488222698073
16380	rf20tree	45	19	accuracy	0.91220556745182
16381	rf20tree	45	0	roc_auc_ovo_train	0.999999095424231
16382	rf20tree	45	1	roc_auc_ovo_train	0.999992819728637
16383	rf20tree	45	2	roc_auc_ovo_train	0.999999240897667
16384	rf20tree	45	3	roc_auc_ovo_train	0.999990634110136
16385	rf20tree	45	4	roc_auc_ovo_train	0.999998881419788
16386	rf20tree	45	5	roc_auc_ovo_train	0.999998697189973
16387	rf20tree	45	6	roc_auc_ovo_train	0.999996588607554
16388	rf20tree	45	7	roc_auc_ovo_train	0.999997795271784
16389	rf20tree	45	8	roc_auc_ovo_train	0.99999770643635
16390	rf20tree	45	9	roc_auc_ovo_train	0.999997540895864
16391	rf20tree	45	10	roc_auc_ovo_train	0.999997544972733
16392	rf20tree	45	11	roc_auc_ovo_train	0.999989014016888
16393	rf20tree	45	12	roc_auc_ovo_train	0.999996043910508
16394	rf20tree	45	13	roc_auc_ovo_train	0.999998471902067
16395	rf20tree	45	14	roc_auc_ovo_train	0.999997433108438
16396	rf20tree	45	15	roc_auc_ovo_train	0.99999812812517
16397	rf20tree	45	16	roc_auc_ovo_train	0.999996687924445
16398	rf20tree	45	17	roc_auc_ovo_train	0.999997500610089
16399	rf20tree	45	18	roc_auc_ovo_train	0.999994789291254
16400	rf20tree	45	19	roc_auc_ovo_train	0.999996872851648
16401	rf20tree	45	0	roc_auc_ovr_train	0.999999095424231
16402	rf20tree	45	1	roc_auc_ovr_train	0.999992819728637
16403	rf20tree	45	2	roc_auc_ovr_train	0.999999240897667
16404	rf20tree	45	3	roc_auc_ovr_train	0.999990634110136
16405	rf20tree	45	4	roc_auc_ovr_train	0.999998881419788
16406	rf20tree	45	5	roc_auc_ovr_train	0.999998697189973
16407	rf20tree	45	6	roc_auc_ovr_train	0.999996588607554
16408	rf20tree	45	7	roc_auc_ovr_train	0.999997795271784
16409	rf20tree	45	8	roc_auc_ovr_train	0.99999770643635
16410	rf20tree	45	9	roc_auc_ovr_train	0.999997540895864
16411	rf20tree	45	10	roc_auc_ovr_train	0.999997544972733
16412	rf20tree	45	11	roc_auc_ovr_train	0.999989014016888
16413	rf20tree	45	12	roc_auc_ovr_train	0.999996043910508
16414	rf20tree	45	13	roc_auc_ovr_train	0.999998471902067
16415	rf20tree	45	14	roc_auc_ovr_train	0.999997433108438
16416	rf20tree	45	15	roc_auc_ovr_train	0.99999812812517
16417	rf20tree	45	16	roc_auc_ovr_train	0.999996687924445
16418	rf20tree	45	17	roc_auc_ovr_train	0.999997500610089
16419	rf20tree	45	18	roc_auc_ovr_train	0.999994789291254
16420	rf20tree	45	19	roc_auc_ovr_train	0.999996872851648
16421	rf20tree	45	0	accuracy_train	0.999048072346502
16422	rf20tree	45	1	accuracy_train	0.999524036173251
16423	rf20tree	45	2	accuracy_train	0.999286054259876
16424	rf20tree	45	3	accuracy_train	0.998572108519753
16425	rf20tree	45	4	accuracy_train	0.999048072346502
16426	rf20tree	45	5	accuracy_train	0.999286054259876
16427	rf20tree	45	6	accuracy_train	0.998096144693003
16428	rf20tree	45	7	accuracy_train	0.999286054259876
16429	rf20tree	45	8	accuracy_train	0.999524036173251
16430	rf20tree	45	9	accuracy_train	0.998096144693003
16431	rf20tree	45	10	accuracy_train	0.998810090433127
16432	rf20tree	45	11	accuracy_train	0.996430271299381
16433	rf20tree	45	12	accuracy_train	0.998334126606378
16434	rf20tree	45	13	accuracy_train	0.999286054259876
16435	rf20tree	45	14	accuracy_train	0.998572108519753
16436	rf20tree	45	15	accuracy_train	0.999286054259876
16437	rf20tree	45	16	accuracy_train	0.998572108519753
16438	rf20tree	45	17	accuracy_train	0.999286054259876
16439	rf20tree	45	18	accuracy_train	0.998096144693003
16440	rf20tree	45	19	accuracy_train	0.999048072346502
16441	rf20tree	46	0	roc_auc_ovo	0.988238299904249
16442	rf20tree	46	1	roc_auc_ovo	0.988786403893947
16443	rf20tree	46	2	roc_auc_ovo	0.981586093034321
16444	rf20tree	46	3	roc_auc_ovo	0.988535872237988
16445	rf20tree	46	4	roc_auc_ovo	0.984815818720293
16446	rf20tree	46	5	roc_auc_ovo	0.991480547000491
16447	rf20tree	46	6	roc_auc_ovo	0.980690752741581
16448	rf20tree	46	7	roc_auc_ovo	0.987573337934922
16449	rf20tree	46	8	roc_auc_ovo	0.991840907235072
16450	rf20tree	46	9	roc_auc_ovo	0.987596189691611
16451	rf20tree	46	10	roc_auc_ovo	0.980358457280611
16452	rf20tree	46	11	roc_auc_ovo	0.991036464379265
16453	rf20tree	46	12	roc_auc_ovo	0.993793358625261
16454	rf20tree	46	13	roc_auc_ovo	0.982465480267883
16455	rf20tree	46	14	roc_auc_ovo	0.984109699440106
16456	rf20tree	46	15	roc_auc_ovo	0.983812708948947
16457	rf20tree	46	16	roc_auc_ovo	0.98715126974978
16458	rf20tree	46	17	roc_auc_ovo	0.981802058078049
16459	rf20tree	46	18	roc_auc_ovo	0.987343566716895
16460	rf20tree	46	19	roc_auc_ovo	0.985907118137114
16461	rf20tree	46	0	roc_auc_ovr	0.988238299904249
16462	rf20tree	46	1	roc_auc_ovr	0.988786403893947
16463	rf20tree	46	2	roc_auc_ovr	0.981586093034321
16464	rf20tree	46	3	roc_auc_ovr	0.988535872237988
16465	rf20tree	46	4	roc_auc_ovr	0.984815818720293
16466	rf20tree	46	5	roc_auc_ovr	0.991480547000491
16467	rf20tree	46	6	roc_auc_ovr	0.980690752741581
16468	rf20tree	46	7	roc_auc_ovr	0.987573337934922
16469	rf20tree	46	8	roc_auc_ovr	0.991840907235072
16470	rf20tree	46	9	roc_auc_ovr	0.987596189691611
16471	rf20tree	46	10	roc_auc_ovr	0.980358457280611
16472	rf20tree	46	11	roc_auc_ovr	0.991036464379265
16473	rf20tree	46	12	roc_auc_ovr	0.993793358625261
16474	rf20tree	46	13	roc_auc_ovr	0.982465480267883
16475	rf20tree	46	14	roc_auc_ovr	0.984109699440106
16476	rf20tree	46	15	roc_auc_ovr	0.983812708948947
16477	rf20tree	46	16	roc_auc_ovr	0.98715126974978
16478	rf20tree	46	17	roc_auc_ovr	0.981802058078049
16479	rf20tree	46	18	roc_auc_ovr	0.987343566716895
16480	rf20tree	46	19	roc_auc_ovr	0.985907118137114
16481	rf20tree	46	0	accuracy	0.914346895074946
16482	rf20tree	46	1	accuracy	0.925053533190578
16483	rf20tree	46	2	accuracy	0.892933618843683
16484	rf20tree	46	3	accuracy	0.914346895074946
16485	rf20tree	46	4	accuracy	0.907922912205567
16486	rf20tree	46	5	accuracy	0.93576017130621
16487	rf20tree	46	6	accuracy	0.920770877944325
16488	rf20tree	46	7	accuracy	0.91220556745182
16489	rf20tree	46	8	accuracy	0.925053533190578
16490	rf20tree	46	9	accuracy	0.91220556745182
16491	rf20tree	46	10	accuracy	0.910064239828694
16492	rf20tree	46	11	accuracy	0.937901498929336
16493	rf20tree	46	12	accuracy	0.916488222698073
16494	rf20tree	46	13	accuracy	0.899357601713062
16495	rf20tree	46	14	accuracy	0.925053533190578
16496	rf20tree	46	15	accuracy	0.910064239828694
16497	rf20tree	46	16	accuracy	0.905781584582441
16498	rf20tree	46	17	accuracy	0.899357601713062
16499	rf20tree	46	18	accuracy	0.907922912205567
16500	rf20tree	46	19	accuracy	0.914346895074946
16501	rf20tree	46	0	roc_auc_ovo_train	0.999999212404091
16502	rf20tree	46	1	roc_auc_ovo_train	0.99999657767132
16503	rf20tree	46	2	roc_auc_ovo_train	0.999996992169936
16504	rf20tree	46	3	roc_auc_ovo_train	0.999996152922136
16505	rf20tree	46	4	roc_auc_ovo_train	0.999998836062248
16506	rf20tree	46	5	roc_auc_ovo_train	0.999998046126707
16507	rf20tree	46	6	roc_auc_ovo_train	0.999994805148796
16508	rf20tree	46	7	roc_auc_ovo_train	0.999999331695801
16509	rf20tree	46	8	roc_auc_ovo_train	0.999999691108523
16510	rf20tree	46	9	roc_auc_ovo_train	0.999997460995214
16511	rf20tree	46	10	roc_auc_ovo_train	0.999998030022086
16512	rf20tree	46	11	roc_auc_ovo_train	0.999991503253954
16513	rf20tree	46	12	roc_auc_ovo_train	0.999993572450471
16514	rf20tree	46	13	roc_auc_ovo_train	0.999999720639334
16515	rf20tree	46	14	roc_auc_ovo_train	0.999995680944447
16516	rf20tree	46	15	roc_auc_ovo_train	0.99999698445262
16517	rf20tree	46	16	roc_auc_ovo_train	0.999998859100842
16518	rf20tree	46	17	roc_auc_ovo_train	0.999999130171415
16519	rf20tree	46	18	roc_auc_ovo_train	0.999993615346062
16520	rf20tree	46	19	roc_auc_ovo_train	0.999994589169923
16521	rf20tree	46	0	roc_auc_ovr_train	0.999999212404091
16522	rf20tree	46	1	roc_auc_ovr_train	0.99999657767132
16523	rf20tree	46	2	roc_auc_ovr_train	0.999996992169936
16524	rf20tree	46	3	roc_auc_ovr_train	0.999996152922136
16525	rf20tree	46	4	roc_auc_ovr_train	0.999998836062248
16526	rf20tree	46	5	roc_auc_ovr_train	0.999998046126707
16527	rf20tree	46	6	roc_auc_ovr_train	0.999994805148796
16528	rf20tree	46	7	roc_auc_ovr_train	0.999999331695801
16529	rf20tree	46	8	roc_auc_ovr_train	0.999999691108523
16530	rf20tree	46	9	roc_auc_ovr_train	0.999997460995214
16531	rf20tree	46	10	roc_auc_ovr_train	0.999998030022086
16532	rf20tree	46	11	roc_auc_ovr_train	0.999991503253954
16533	rf20tree	46	12	roc_auc_ovr_train	0.999993572450471
16534	rf20tree	46	13	roc_auc_ovr_train	0.999999720639334
16535	rf20tree	46	14	roc_auc_ovr_train	0.999995680944447
16536	rf20tree	46	15	roc_auc_ovr_train	0.99999698445262
16537	rf20tree	46	16	roc_auc_ovr_train	0.999998859100842
16538	rf20tree	46	17	roc_auc_ovr_train	0.999999130171415
16539	rf20tree	46	18	roc_auc_ovr_train	0.999993615346062
16540	rf20tree	46	19	roc_auc_ovr_train	0.999994589169923
16541	rf20tree	46	0	accuracy_train	0.999048072346502
16542	rf20tree	46	1	accuracy_train	0.999048072346502
16543	rf20tree	46	2	accuracy_train	0.998334126606378
16544	rf20tree	46	3	accuracy_train	0.998334126606378
16545	rf20tree	46	4	accuracy_train	0.999048072346502
16546	rf20tree	46	5	accuracy_train	0.999048072346502
16547	rf20tree	46	6	accuracy_train	0.997858162779629
16548	rf20tree	46	7	accuracy_train	0.999524036173251
16549	rf20tree	46	8	accuracy_train	0.999524036173251
16550	rf20tree	46	9	accuracy_train	0.998572108519753
16551	rf20tree	46	10	accuracy_train	0.999286054259876
16552	rf20tree	46	11	accuracy_train	0.997144217039505
16553	rf20tree	46	12	accuracy_train	0.998572108519753
16554	rf20tree	46	13	accuracy_train	0.999762018086625
16555	rf20tree	46	14	accuracy_train	0.999524036173251
16556	rf20tree	46	15	accuracy_train	0.998096144693003
16557	rf20tree	46	16	accuracy_train	0.998810090433127
16558	rf20tree	46	17	accuracy_train	0.999286054259876
16559	rf20tree	46	18	accuracy_train	0.998334126606378
16560	rf20tree	46	19	accuracy_train	0.998810090433127
16561	rf20tree	47	0	roc_auc_ovo	0.98381075386634
16562	rf20tree	47	1	roc_auc_ovo	0.988908123190544
16563	rf20tree	47	2	roc_auc_ovo	0.982887058532198
16564	rf20tree	47	3	roc_auc_ovo	0.989587037588624
16565	rf20tree	47	4	roc_auc_ovo	0.98751987633685
16566	rf20tree	47	5	roc_auc_ovo	0.98954598324574
16567	rf20tree	47	6	roc_auc_ovo	0.983300990879115
16568	rf20tree	47	7	roc_auc_ovo	0.984001127323838
16569	rf20tree	47	8	roc_auc_ovo	0.991837153760417
16570	rf20tree	47	9	roc_auc_ovo	0.988330279833918
16571	rf20tree	47	10	roc_auc_ovo	0.985596040681889
16572	rf20tree	47	11	roc_auc_ovo	0.992584413082362
16573	rf20tree	47	12	roc_auc_ovo	0.993591037810101
16574	rf20tree	47	13	roc_auc_ovo	0.981665017988732
16575	rf20tree	47	14	roc_auc_ovo	0.985336096752905
16576	rf20tree	47	15	roc_auc_ovo	0.979973044888389
16577	rf20tree	47	16	roc_auc_ovo	0.986777163675754
16578	rf20tree	47	17	roc_auc_ovo	0.982738667654559
16579	rf20tree	47	18	roc_auc_ovo	0.9862890378495
16580	rf20tree	47	19	roc_auc_ovo	0.987451534703839
16581	rf20tree	47	0	roc_auc_ovr	0.98381075386634
16582	rf20tree	47	1	roc_auc_ovr	0.988908123190544
16583	rf20tree	47	2	roc_auc_ovr	0.982887058532198
16584	rf20tree	47	3	roc_auc_ovr	0.989587037588624
16585	rf20tree	47	4	roc_auc_ovr	0.98751987633685
16586	rf20tree	47	5	roc_auc_ovr	0.98954598324574
16587	rf20tree	47	6	roc_auc_ovr	0.983300990879115
16588	rf20tree	47	7	roc_auc_ovr	0.984001127323838
16589	rf20tree	47	8	roc_auc_ovr	0.991837153760417
16590	rf20tree	47	9	roc_auc_ovr	0.988330279833918
16591	rf20tree	47	10	roc_auc_ovr	0.985596040681889
16592	rf20tree	47	11	roc_auc_ovr	0.992584413082362
16593	rf20tree	47	12	roc_auc_ovr	0.993591037810101
16594	rf20tree	47	13	roc_auc_ovr	0.981665017988732
16595	rf20tree	47	14	roc_auc_ovr	0.985336096752905
16596	rf20tree	47	15	roc_auc_ovr	0.979973044888389
16597	rf20tree	47	16	roc_auc_ovr	0.986777163675754
16598	rf20tree	47	17	roc_auc_ovr	0.982738667654559
16599	rf20tree	47	18	roc_auc_ovr	0.9862890378495
16600	rf20tree	47	19	roc_auc_ovr	0.987451534703839
16601	rf20tree	47	0	accuracy	0.905781584582441
16602	rf20tree	47	1	accuracy	0.929336188436831
16603	rf20tree	47	2	accuracy	0.901498929336188
16604	rf20tree	47	3	accuracy	0.914346895074946
16605	rf20tree	47	4	accuracy	0.901498929336188
16606	rf20tree	47	5	accuracy	0.927194860813705
16607	rf20tree	47	6	accuracy	0.920770877944325
16608	rf20tree	47	7	accuracy	0.905781584582441
16609	rf20tree	47	8	accuracy	0.925053533190578
16610	rf20tree	47	9	accuracy	0.899357601713062
16611	rf20tree	47	10	accuracy	0.901498929336188
16612	rf20tree	47	11	accuracy	0.93576017130621
16613	rf20tree	47	12	accuracy	0.918629550321199
16614	rf20tree	47	13	accuracy	0.899357601713062
16615	rf20tree	47	14	accuracy	0.914346895074946
16616	rf20tree	47	15	accuracy	0.903640256959315
16617	rf20tree	47	16	accuracy	0.910064239828694
16618	rf20tree	47	17	accuracy	0.897216274089936
16619	rf20tree	47	18	accuracy	0.905781584582441
16620	rf20tree	47	19	accuracy	0.916488222698073
16621	rf20tree	47	0	roc_auc_ovo_train	0.999998636185214
16622	rf20tree	47	1	roc_auc_ovo_train	0.999997753694805
16623	rf20tree	47	2	roc_auc_ovo_train	0.999997540948969
16624	rf20tree	47	3	roc_auc_ovo_train	0.999994692400299
16625	rf20tree	47	4	roc_auc_ovo_train	0.999999965789201
16626	rf20tree	47	5	roc_auc_ovo_train	0.999998489477381
16627	rf20tree	47	6	roc_auc_ovo_train	0.999998126696058
16628	rf20tree	47	7	roc_auc_ovo_train	0.999996638365195
16629	rf20tree	47	8	roc_auc_ovo_train	0.999997306510274
16630	rf20tree	47	9	roc_auc_ovo_train	0.999997662150459
16631	rf20tree	47	10	roc_auc_ovo_train	0.99999709276985
16632	rf20tree	47	11	roc_auc_ovo_train	0.999988500220307
16633	rf20tree	47	12	roc_auc_ovo_train	0.999998979711556
16634	rf20tree	47	13	roc_auc_ovo_train	0.99999668980061
16635	rf20tree	47	14	roc_auc_ovo_train	0.9999980898068
16636	rf20tree	47	15	roc_auc_ovo_train	0.999997309620134
16637	rf20tree	47	16	roc_auc_ovo_train	0.999998805336382
16638	rf20tree	47	17	roc_auc_ovo_train	0.999999555259609
16639	rf20tree	47	18	roc_auc_ovo_train	0.999992677643302
16640	rf20tree	47	19	roc_auc_ovo_train	0.999998875105286
16641	rf20tree	47	0	roc_auc_ovr_train	0.999998636185214
16642	rf20tree	47	1	roc_auc_ovr_train	0.999997753694805
16643	rf20tree	47	2	roc_auc_ovr_train	0.999997540948969
16644	rf20tree	47	3	roc_auc_ovr_train	0.999994692400299
16645	rf20tree	47	4	roc_auc_ovr_train	0.999999965789201
16646	rf20tree	47	5	roc_auc_ovr_train	0.999998489477381
16647	rf20tree	47	6	roc_auc_ovr_train	0.999998126696058
16648	rf20tree	47	7	roc_auc_ovr_train	0.999996638365195
16649	rf20tree	47	8	roc_auc_ovr_train	0.999997306510274
16650	rf20tree	47	9	roc_auc_ovr_train	0.999997662150459
16651	rf20tree	47	10	roc_auc_ovr_train	0.99999709276985
16652	rf20tree	47	11	roc_auc_ovr_train	0.999988500220307
16653	rf20tree	47	12	roc_auc_ovr_train	0.999998979711556
16654	rf20tree	47	13	roc_auc_ovr_train	0.99999668980061
16655	rf20tree	47	14	roc_auc_ovr_train	0.9999980898068
16656	rf20tree	47	15	roc_auc_ovr_train	0.999997309620134
16657	rf20tree	47	16	roc_auc_ovr_train	0.999998805336382
16658	rf20tree	47	17	roc_auc_ovr_train	0.999999555259609
16659	rf20tree	47	18	roc_auc_ovr_train	0.999992677643302
16660	rf20tree	47	19	roc_auc_ovr_train	0.999998875105286
16661	rf20tree	47	0	accuracy_train	0.999048072346502
16662	rf20tree	47	1	accuracy_train	0.999048072346502
16663	rf20tree	47	2	accuracy_train	0.999286054259876
16664	rf20tree	47	3	accuracy_train	0.998334126606378
16665	rf20tree	47	4	accuracy_train	0.999048072346502
16666	rf20tree	47	5	accuracy_train	0.998810090433127
16667	rf20tree	47	6	accuracy_train	0.998572108519753
16668	rf20tree	47	7	accuracy_train	0.998572108519753
16669	rf20tree	47	8	accuracy_train	0.998572108519753
16670	rf20tree	47	9	accuracy_train	0.998572108519753
16671	rf20tree	47	10	accuracy_train	0.998572108519753
16672	rf20tree	47	11	accuracy_train	0.996668253212756
16673	rf20tree	47	12	accuracy_train	0.998572108519753
16674	rf20tree	47	13	accuracy_train	0.997858162779629
16675	rf20tree	47	14	accuracy_train	0.998572108519753
16676	rf20tree	47	15	accuracy_train	0.998096144693003
16677	rf20tree	47	16	accuracy_train	0.999048072346502
16678	rf20tree	47	17	accuracy_train	0.999762018086625
16679	rf20tree	47	18	accuracy_train	0.998334126606378
16680	rf20tree	47	19	accuracy_train	0.999048072346502
16681	rf20tree	48	0	roc_auc_ovo	0.986159007160834
16682	rf20tree	48	1	roc_auc_ovo	0.991673745679573
16683	rf20tree	48	2	roc_auc_ovo	0.98384946959756
16684	rf20tree	48	3	roc_auc_ovo	0.987766874467323
16685	rf20tree	48	4	roc_auc_ovo	0.984727797950536
16686	rf20tree	48	5	roc_auc_ovo	0.989517427146033
16687	rf20tree	48	6	roc_auc_ovo	0.980359234377161
16688	rf20tree	48	7	roc_auc_ovo	0.982365448912926
16689	rf20tree	48	8	roc_auc_ovo	0.99167381987678
16690	rf20tree	48	9	roc_auc_ovo	0.990567665948813
16691	rf20tree	48	10	roc_auc_ovo	0.985959083986533
16692	rf20tree	48	11	roc_auc_ovo	0.993500292420401
16693	rf20tree	48	12	roc_auc_ovo	0.992669384116001
16694	rf20tree	48	13	roc_auc_ovo	0.984500245489763
16695	rf20tree	48	14	roc_auc_ovo	0.986500061672004
16696	rf20tree	48	15	roc_auc_ovo	0.97994881518195
16697	rf20tree	48	16	roc_auc_ovo	0.986934409409635
16698	rf20tree	48	17	roc_auc_ovo	0.98571680128532
16699	rf20tree	48	18	roc_auc_ovo	0.98509550091624
16700	rf20tree	48	19	roc_auc_ovo	0.986650336707061
16701	rf20tree	48	0	roc_auc_ovr	0.986159007160834
16702	rf20tree	48	1	roc_auc_ovr	0.991673745679573
16703	rf20tree	48	2	roc_auc_ovr	0.98384946959756
16704	rf20tree	48	3	roc_auc_ovr	0.987766874467323
16705	rf20tree	48	4	roc_auc_ovr	0.984727797950536
16706	rf20tree	48	5	roc_auc_ovr	0.989517427146033
16707	rf20tree	48	6	roc_auc_ovr	0.980359234377161
16708	rf20tree	48	7	roc_auc_ovr	0.982365448912926
16709	rf20tree	48	8	roc_auc_ovr	0.99167381987678
16710	rf20tree	48	9	roc_auc_ovr	0.990567665948813
16711	rf20tree	48	10	roc_auc_ovr	0.985959083986533
16712	rf20tree	48	11	roc_auc_ovr	0.993500292420401
16713	rf20tree	48	12	roc_auc_ovr	0.992669384116001
16714	rf20tree	48	13	roc_auc_ovr	0.984500245489763
16715	rf20tree	48	14	roc_auc_ovr	0.986500061672004
16716	rf20tree	48	15	roc_auc_ovr	0.97994881518195
16717	rf20tree	48	16	roc_auc_ovr	0.986934409409635
16718	rf20tree	48	17	roc_auc_ovr	0.98571680128532
16719	rf20tree	48	18	roc_auc_ovr	0.98509550091624
16720	rf20tree	48	19	roc_auc_ovr	0.986650336707061
16721	rf20tree	48	0	accuracy	0.910064239828694
16722	rf20tree	48	1	accuracy	0.925053533190578
16723	rf20tree	48	2	accuracy	0.892933618843683
16724	rf20tree	48	3	accuracy	0.905781584582441
16725	rf20tree	48	4	accuracy	0.914346895074946
16726	rf20tree	48	5	accuracy	0.91220556745182
16727	rf20tree	48	6	accuracy	0.929336188436831
16728	rf20tree	48	7	accuracy	0.905781584582441
16729	rf20tree	48	8	accuracy	0.910064239828694
16730	rf20tree	48	9	accuracy	0.927194860813705
16731	rf20tree	48	10	accuracy	0.905781584582441
16732	rf20tree	48	11	accuracy	0.93576017130621
16733	rf20tree	48	12	accuracy	0.931477516059957
16734	rf20tree	48	13	accuracy	0.918629550321199
16735	rf20tree	48	14	accuracy	0.920770877944325
16736	rf20tree	48	15	accuracy	0.916488222698073
16737	rf20tree	48	16	accuracy	0.907922912205567
16738	rf20tree	48	17	accuracy	0.901498929336188
16739	rf20tree	48	18	accuracy	0.905781584582441
16740	rf20tree	48	19	accuracy	0.914346895074946
16741	rf20tree	48	0	roc_auc_ovo_train	0.999999509163206
16742	rf20tree	48	1	roc_auc_ovo_train	0.999997308579815
16743	rf20tree	48	2	roc_auc_ovo_train	0.999996508260572
16744	rf20tree	48	3	roc_auc_ovo_train	0.999994652173961
16745	rf20tree	48	4	roc_auc_ovo_train	0.999999743033717
16746	rf20tree	48	5	roc_auc_ovo_train	0.999997642418789
16747	rf20tree	48	6	roc_auc_ovo_train	0.999997838054874
16748	rf20tree	48	7	roc_auc_ovo_train	0.999999200367235
16749	rf20tree	48	8	roc_auc_ovo_train	0.999997129476744
16750	rf20tree	48	9	roc_auc_ovo_train	0.999996933318097
16751	rf20tree	48	10	roc_auc_ovo_train	0.999997543473517
16752	rf20tree	48	11	roc_auc_ovo_train	0.999996420711848
16753	rf20tree	48	12	roc_auc_ovo_train	0.999997716912115
16754	rf20tree	48	13	roc_auc_ovo_train	0.999998070942411
16755	rf20tree	48	14	roc_auc_ovo_train	0.999994812745908
16756	rf20tree	48	15	roc_auc_ovo_train	0.999995361319523
16757	rf20tree	48	16	roc_auc_ovo_train	0.999998767591661
16758	rf20tree	48	17	roc_auc_ovo_train	0.999997823406245
16759	rf20tree	48	18	roc_auc_ovo_train	0.999988967336401
16760	rf20tree	48	19	roc_auc_ovo_train	0.999997701526275
16761	rf20tree	48	0	roc_auc_ovr_train	0.999999509163206
16762	rf20tree	48	1	roc_auc_ovr_train	0.999997308579815
16763	rf20tree	48	2	roc_auc_ovr_train	0.999996508260572
16764	rf20tree	48	3	roc_auc_ovr_train	0.999994652173961
16765	rf20tree	48	4	roc_auc_ovr_train	0.999999743033717
16766	rf20tree	48	5	roc_auc_ovr_train	0.999997642418789
16767	rf20tree	48	6	roc_auc_ovr_train	0.999997838054874
16768	rf20tree	48	7	roc_auc_ovr_train	0.999999200367235
16769	rf20tree	48	8	roc_auc_ovr_train	0.999997129476744
16770	rf20tree	48	9	roc_auc_ovr_train	0.999996933318097
16771	rf20tree	48	10	roc_auc_ovr_train	0.999997543473517
16772	rf20tree	48	11	roc_auc_ovr_train	0.999996420711848
16773	rf20tree	48	12	roc_auc_ovr_train	0.999997716912115
16774	rf20tree	48	13	roc_auc_ovr_train	0.999998070942411
16775	rf20tree	48	14	roc_auc_ovr_train	0.999994812745908
16776	rf20tree	48	15	roc_auc_ovr_train	0.999995361319523
16777	rf20tree	48	16	roc_auc_ovr_train	0.999998767591661
16778	rf20tree	48	17	roc_auc_ovr_train	0.999997823406245
16779	rf20tree	48	18	roc_auc_ovr_train	0.999988967336401
16780	rf20tree	48	19	roc_auc_ovr_train	0.999997701526275
16781	rf20tree	48	0	accuracy_train	0.999762018086625
16782	rf20tree	48	1	accuracy_train	0.999286054259876
16783	rf20tree	48	2	accuracy_train	0.997858162779629
16784	rf20tree	48	3	accuracy_train	0.997858162779629
16785	rf20tree	48	4	accuracy_train	0.999762018086625
16786	rf20tree	48	5	accuracy_train	0.998096144693003
16787	rf20tree	48	6	accuracy_train	0.998572108519753
16788	rf20tree	48	7	accuracy_train	0.999286054259876
16789	rf20tree	48	8	accuracy_train	0.998096144693003
16790	rf20tree	48	9	accuracy_train	0.99738219895288
16791	rf20tree	48	10	accuracy_train	0.998810090433127
16792	rf20tree	48	11	accuracy_train	0.997620180866254
16793	rf20tree	48	12	accuracy_train	0.999048072346502
16794	rf20tree	48	13	accuracy_train	0.998810090433127
16795	rf20tree	48	14	accuracy_train	0.999048072346502
16796	rf20tree	48	15	accuracy_train	0.997620180866254
16797	rf20tree	48	16	accuracy_train	0.998810090433127
16798	rf20tree	48	17	accuracy_train	0.998334126606378
16799	rf20tree	48	18	accuracy_train	0.997858162779629
16800	rf20tree	48	19	accuracy_train	0.999286054259876
16801	rf20tree	49	0	roc_auc_ovo	0.980997587557417
16802	rf20tree	49	1	roc_auc_ovo	0.988938832890843
16803	rf20tree	49	2	roc_auc_ovo	0.983042974803283
16804	rf20tree	49	3	roc_auc_ovo	0.986335302415621
16805	rf20tree	49	4	roc_auc_ovo	0.985674657028794
16806	rf20tree	49	5	roc_auc_ovo	0.989883393784465
16807	rf20tree	49	6	roc_auc_ovo	0.980459374870114
16808	rf20tree	49	7	roc_auc_ovo	0.982530209618203
16809	rf20tree	49	8	roc_auc_ovo	0.991755874649625
16810	rf20tree	49	9	roc_auc_ovo	0.987276265415788
16811	rf20tree	49	10	roc_auc_ovo	0.982751434637415
16812	rf20tree	49	11	roc_auc_ovo	0.992567862921719
16813	rf20tree	49	12	roc_auc_ovo	0.993118476560203
16814	rf20tree	49	13	roc_auc_ovo	0.984221171908354
16815	rf20tree	49	14	roc_auc_ovo	0.984771836352472
16816	rf20tree	49	15	roc_auc_ovo	0.982896770290806
16817	rf20tree	49	16	roc_auc_ovo	0.988382319162468
16818	rf20tree	49	17	roc_auc_ovo	0.983385887043874
16819	rf20tree	49	18	roc_auc_ovo	0.988094062039027
16820	rf20tree	49	19	roc_auc_ovo	0.983498818433508
16821	rf20tree	49	0	roc_auc_ovr	0.980997587557417
16822	rf20tree	49	1	roc_auc_ovr	0.988938832890843
16823	rf20tree	49	2	roc_auc_ovr	0.983042974803283
16824	rf20tree	49	3	roc_auc_ovr	0.986335302415621
16825	rf20tree	49	4	roc_auc_ovr	0.985674657028794
16826	rf20tree	49	5	roc_auc_ovr	0.989883393784465
16827	rf20tree	49	6	roc_auc_ovr	0.980459374870114
16828	rf20tree	49	7	roc_auc_ovr	0.982530209618203
16829	rf20tree	49	8	roc_auc_ovr	0.991755874649625
16830	rf20tree	49	9	roc_auc_ovr	0.987276265415788
16831	rf20tree	49	10	roc_auc_ovr	0.982751434637415
16832	rf20tree	49	11	roc_auc_ovr	0.992567862921719
16833	rf20tree	49	12	roc_auc_ovr	0.993118476560203
16834	rf20tree	49	13	roc_auc_ovr	0.984221171908354
16835	rf20tree	49	14	roc_auc_ovr	0.984771836352472
16836	rf20tree	49	15	roc_auc_ovr	0.982896770290806
16837	rf20tree	49	16	roc_auc_ovr	0.988382319162468
16838	rf20tree	49	17	roc_auc_ovr	0.983385887043874
16839	rf20tree	49	18	roc_auc_ovr	0.988094062039027
16840	rf20tree	49	19	roc_auc_ovr	0.983498818433508
16841	rf20tree	49	0	accuracy	0.903640256959315
16842	rf20tree	49	1	accuracy	0.916488222698073
16843	rf20tree	49	2	accuracy	0.895074946466809
16844	rf20tree	49	3	accuracy	0.903640256959315
16845	rf20tree	49	4	accuracy	0.914346895074946
16846	rf20tree	49	5	accuracy	0.931477516059957
16847	rf20tree	49	6	accuracy	0.922912205567452
16848	rf20tree	49	7	accuracy	0.920770877944325
16849	rf20tree	49	8	accuracy	0.927194860813705
16850	rf20tree	49	9	accuracy	0.897216274089936
16851	rf20tree	49	10	accuracy	0.903640256959315
16852	rf20tree	49	11	accuracy	0.940042826552463
16853	rf20tree	49	12	accuracy	0.929336188436831
16854	rf20tree	49	13	accuracy	0.892933618843683
16855	rf20tree	49	14	accuracy	0.918629550321199
16856	rf20tree	49	15	accuracy	0.910064239828694
16857	rf20tree	49	16	accuracy	0.922912205567452
16858	rf20tree	49	17	accuracy	0.895074946466809
16859	rf20tree	49	18	accuracy	0.914346895074946
16860	rf20tree	49	19	accuracy	0.91220556745182
16861	rf20tree	49	0	roc_auc_ovo_train	0.999998892703026
16862	rf20tree	49	1	roc_auc_ovo_train	0.999996558463665
16863	rf20tree	49	2	roc_auc_ovo_train	0.999998758431666
16864	rf20tree	49	3	roc_auc_ovo_train	0.99999066169222
16865	rf20tree	49	4	roc_auc_ovo_train	0.999999137615494
16866	rf20tree	49	5	roc_auc_ovo_train	0.999996942023534
16867	rf20tree	49	6	roc_auc_ovo_train	0.999991165351836
16868	rf20tree	49	7	roc_auc_ovo_train	0.999998406041456
16869	rf20tree	49	8	roc_auc_ovo_train	0.999996991425624
16870	rf20tree	49	9	roc_auc_ovo_train	0.999998177473984
16871	rf20tree	49	10	roc_auc_ovo_train	0.999998374971584
16872	rf20tree	49	11	roc_auc_ovo_train	0.999987343166412
16873	rf20tree	49	12	roc_auc_ovo_train	0.999994026874686
16874	rf20tree	49	13	roc_auc_ovo_train	0.999999635061622
16875	rf20tree	49	14	roc_auc_ovo_train	0.999996141909546
16876	rf20tree	49	15	roc_auc_ovo_train	0.999996535531448
16877	rf20tree	49	16	roc_auc_ovo_train	0.999997276456293
16878	rf20tree	49	17	roc_auc_ovo_train	0.999999634862412
16879	rf20tree	49	18	roc_auc_ovo_train	0.99999588910413
16880	rf20tree	49	19	roc_auc_ovo_train	0.999997501650541
16881	rf20tree	49	0	roc_auc_ovr_train	0.999998892703026
16882	rf20tree	49	1	roc_auc_ovr_train	0.999996558463665
16883	rf20tree	49	2	roc_auc_ovr_train	0.999998758431666
16884	rf20tree	49	3	roc_auc_ovr_train	0.99999066169222
16885	rf20tree	49	4	roc_auc_ovr_train	0.999999137615494
16886	rf20tree	49	5	roc_auc_ovr_train	0.999996942023534
16887	rf20tree	49	6	roc_auc_ovr_train	0.999991165351836
16888	rf20tree	49	7	roc_auc_ovr_train	0.999998406041456
16889	rf20tree	49	8	roc_auc_ovr_train	0.999996991425624
16890	rf20tree	49	9	roc_auc_ovr_train	0.999998177473984
16891	rf20tree	49	10	roc_auc_ovr_train	0.999998374971584
16892	rf20tree	49	11	roc_auc_ovr_train	0.999987343166412
16893	rf20tree	49	12	roc_auc_ovr_train	0.999994026874686
16894	rf20tree	49	13	roc_auc_ovr_train	0.999999635061622
16895	rf20tree	49	14	roc_auc_ovr_train	0.999996141909546
16896	rf20tree	49	15	roc_auc_ovr_train	0.999996535531448
16897	rf20tree	49	16	roc_auc_ovr_train	0.999997276456293
16898	rf20tree	49	17	roc_auc_ovr_train	0.999999634862412
16899	rf20tree	49	18	roc_auc_ovr_train	0.99999588910413
16900	rf20tree	49	19	roc_auc_ovr_train	0.999997501650541
16901	rf20tree	49	0	accuracy_train	0.999286054259876
16902	rf20tree	49	1	accuracy_train	0.998810090433127
16903	rf20tree	49	2	accuracy_train	0.999048072346502
16904	rf20tree	49	3	accuracy_train	0.998096144693003
16905	rf20tree	49	4	accuracy_train	0.999048072346502
16906	rf20tree	49	5	accuracy_train	0.998572108519753
16907	rf20tree	49	6	accuracy_train	0.997858162779629
16908	rf20tree	49	7	accuracy_train	0.999048072346502
16909	rf20tree	49	8	accuracy_train	0.998334126606378
16910	rf20tree	49	9	accuracy_train	0.998334126606378
16911	rf20tree	49	10	accuracy_train	0.999524036173251
16912	rf20tree	49	11	accuracy_train	0.99738219895288
16913	rf20tree	49	12	accuracy_train	0.998810090433127
16914	rf20tree	49	13	accuracy_train	0.999524036173251
16915	rf20tree	49	14	accuracy_train	0.999286054259876
16916	rf20tree	49	15	accuracy_train	0.998096144693003
16917	rf20tree	49	16	accuracy_train	0.998810090433127
16918	rf20tree	49	17	accuracy_train	0.999524036173251
16919	rf20tree	49	18	accuracy_train	0.997144217039505
16920	rf20tree	49	19	accuracy_train	0.999286054259876
16921	rf20tree	5	0	roc_auc_ovo	0.97632507502132
16922	rf20tree	5	1	roc_auc_ovo	0.979457906306796
16923	rf20tree	5	2	roc_auc_ovo	0.967642520508641
16924	rf20tree	5	3	roc_auc_ovo	0.978636075522097
16925	rf20tree	5	4	roc_auc_ovo	0.975566459117331
16926	rf20tree	5	5	roc_auc_ovo	0.977622886472904
16927	rf20tree	5	6	roc_auc_ovo	0.974864618598971
16928	rf20tree	5	7	roc_auc_ovo	0.969087774947823
16929	rf20tree	5	8	roc_auc_ovo	0.980054497707014
16930	rf20tree	5	9	roc_auc_ovo	0.969797534383533
16931	rf20tree	5	10	roc_auc_ovo	0.971007189076625
16932	rf20tree	5	11	roc_auc_ovo	0.972047204811714
16933	rf20tree	5	12	roc_auc_ovo	0.980935666653775
16934	rf20tree	5	13	roc_auc_ovo	0.970165171582086
16935	rf20tree	5	14	roc_auc_ovo	0.971235311323252
16936	rf20tree	5	15	roc_auc_ovo	0.97576529444601
16937	rf20tree	5	16	roc_auc_ovo	0.97863197287554
16938	rf20tree	5	17	roc_auc_ovo	0.958185202007285
16939	rf20tree	5	18	roc_auc_ovo	0.967765655789779
16940	rf20tree	5	19	roc_auc_ovo	0.978736759487309
16941	rf20tree	5	0	roc_auc_ovr	0.97632507502132
16942	rf20tree	5	1	roc_auc_ovr	0.979457906306796
16943	rf20tree	5	2	roc_auc_ovr	0.967642520508641
16944	rf20tree	5	3	roc_auc_ovr	0.978636075522097
16945	rf20tree	5	4	roc_auc_ovr	0.975566459117331
16946	rf20tree	5	5	roc_auc_ovr	0.977622886472904
16947	rf20tree	5	6	roc_auc_ovr	0.974864618598971
16948	rf20tree	5	7	roc_auc_ovr	0.969087774947823
16949	rf20tree	5	8	roc_auc_ovr	0.980054497707014
16950	rf20tree	5	9	roc_auc_ovr	0.969797534383533
16951	rf20tree	5	10	roc_auc_ovr	0.971007189076625
16952	rf20tree	5	11	roc_auc_ovr	0.972047204811714
16953	rf20tree	5	12	roc_auc_ovr	0.980935666653775
16954	rf20tree	5	13	roc_auc_ovr	0.970165171582086
16955	rf20tree	5	14	roc_auc_ovr	0.971235311323252
16956	rf20tree	5	15	roc_auc_ovr	0.97576529444601
16957	rf20tree	5	16	roc_auc_ovr	0.97863197287554
16958	rf20tree	5	17	roc_auc_ovr	0.958185202007285
16959	rf20tree	5	18	roc_auc_ovr	0.967765655789779
16960	rf20tree	5	19	roc_auc_ovr	0.978736759487309
16961	rf20tree	5	0	accuracy	0.882226980728051
16962	rf20tree	5	1	accuracy	0.910064239828694
16963	rf20tree	5	2	accuracy	0.873661670235546
16964	rf20tree	5	3	accuracy	0.895074946466809
16965	rf20tree	5	4	accuracy	0.884368308351178
16966	rf20tree	5	5	accuracy	0.892933618843683
16967	rf20tree	5	6	accuracy	0.903640256959315
16968	rf20tree	5	7	accuracy	0.892933618843683
16969	rf20tree	5	8	accuracy	0.88865096359743
16970	rf20tree	5	9	accuracy	0.858672376873662
16971	rf20tree	5	10	accuracy	0.88865096359743
16972	rf20tree	5	11	accuracy	0.895074946466809
16973	rf20tree	5	12	accuracy	0.88865096359743
16974	rf20tree	5	13	accuracy	0.884368308351178
16975	rf20tree	5	14	accuracy	0.88865096359743
16976	rf20tree	5	15	accuracy	0.875802997858672
16977	rf20tree	5	16	accuracy	0.88865096359743
16978	rf20tree	5	17	accuracy	0.862955032119914
16979	rf20tree	5	18	accuracy	0.875802997858672
16980	rf20tree	5	19	accuracy	0.882226980728051
16981	rf20tree	5	0	roc_auc_ovo_train	0.999141228007101
16982	rf20tree	5	1	roc_auc_ovo_train	0.999147607855561
16983	rf20tree	5	2	roc_auc_ovo_train	0.999143543266859
16984	rf20tree	5	3	roc_auc_ovo_train	0.998959583828211
16985	rf20tree	5	4	roc_auc_ovo_train	0.999119362030518
16986	rf20tree	5	5	roc_auc_ovo_train	0.999241781923593
16987	rf20tree	5	6	roc_auc_ovo_train	0.999112225342936
16988	rf20tree	5	7	roc_auc_ovo_train	0.999055817182379
16989	rf20tree	5	8	roc_auc_ovo_train	0.999084228327732
16990	rf20tree	5	9	roc_auc_ovo_train	0.99926855122064
16991	rf20tree	5	10	roc_auc_ovo_train	0.999122557809621
16992	rf20tree	5	11	roc_auc_ovo_train	0.999156358238578
16993	rf20tree	5	12	roc_auc_ovo_train	0.999061193834654
16994	rf20tree	5	13	roc_auc_ovo_train	0.999194736928807
16995	rf20tree	5	14	roc_auc_ovo_train	0.999213019278434
16996	rf20tree	5	15	roc_auc_ovo_train	0.999093200418398
16997	rf20tree	5	16	roc_auc_ovo_train	0.999148995046391
16998	rf20tree	5	17	roc_auc_ovo_train	0.999124206554558
16999	rf20tree	5	18	roc_auc_ovo_train	0.999080576347944
17000	rf20tree	5	19	roc_auc_ovo_train	0.99929010076582
17001	rf20tree	5	0	roc_auc_ovr_train	0.999141228007101
17002	rf20tree	5	1	roc_auc_ovr_train	0.999147607855561
17003	rf20tree	5	2	roc_auc_ovr_train	0.999143543266859
17004	rf20tree	5	3	roc_auc_ovr_train	0.998959583828211
17005	rf20tree	5	4	roc_auc_ovr_train	0.999119362030518
17006	rf20tree	5	5	roc_auc_ovr_train	0.999241781923593
17007	rf20tree	5	6	roc_auc_ovr_train	0.999112225342936
17008	rf20tree	5	7	roc_auc_ovr_train	0.999055817182379
17009	rf20tree	5	8	roc_auc_ovr_train	0.999084228327732
17010	rf20tree	5	9	roc_auc_ovr_train	0.99926855122064
17011	rf20tree	5	10	roc_auc_ovr_train	0.999122557809621
17012	rf20tree	5	11	roc_auc_ovr_train	0.999156358238578
17013	rf20tree	5	12	roc_auc_ovr_train	0.999061193834654
17014	rf20tree	5	13	roc_auc_ovr_train	0.999194736928807
17015	rf20tree	5	14	roc_auc_ovr_train	0.999213019278434
17016	rf20tree	5	15	roc_auc_ovr_train	0.999093200418398
17017	rf20tree	5	16	roc_auc_ovr_train	0.999148995046391
17018	rf20tree	5	17	roc_auc_ovr_train	0.999124206554558
17019	rf20tree	5	18	roc_auc_ovr_train	0.999080576347944
17020	rf20tree	5	19	roc_auc_ovr_train	0.99929010076582
17021	rf20tree	5	0	accuracy_train	0.980485483103284
17022	rf20tree	5	1	accuracy_train	0.981199428843408
17023	rf20tree	5	2	accuracy_train	0.981437410756782
17024	rf20tree	5	3	accuracy_train	0.980485483103284
17025	rf20tree	5	4	accuracy_train	0.982151356496906
17026	rf20tree	5	5	accuracy_train	0.981437410756782
17027	rf20tree	5	6	accuracy_train	0.980009519276535
17028	rf20tree	5	7	accuracy_train	0.97977153736316
17029	rf20tree	5	8	accuracy_train	0.98024750118991
17030	rf20tree	5	9	accuracy_train	0.981913374583532
17031	rf20tree	5	10	accuracy_train	0.982151356496906
17032	rf20tree	5	11	accuracy_train	0.982151356496906
17033	rf20tree	5	12	accuracy_train	0.980485483103284
17034	rf20tree	5	13	accuracy_train	0.982389338410281
17035	rf20tree	5	14	accuracy_train	0.983103284150405
17036	rf20tree	5	15	accuracy_train	0.978819609709662
17037	rf20tree	5	16	accuracy_train	0.980961446930033
17038	rf20tree	5	17	accuracy_train	0.981437410756782
17039	rf20tree	5	18	accuracy_train	0.980961446930033
17040	rf20tree	5	19	accuracy_train	0.981437410756782
17041	rf20tree	50	0	roc_auc_ovo	0.985754944682813
17042	rf20tree	50	1	roc_auc_ovo	0.985309158882408
17043	rf20tree	50	2	roc_auc_ovo	0.982621164945762
17044	rf20tree	50	3	roc_auc_ovo	0.987033127880524
17045	rf20tree	50	4	roc_auc_ovo	0.985236458643477
17046	rf20tree	50	5	roc_auc_ovo	0.989402785034678
17047	rf20tree	50	6	roc_auc_ovo	0.986202763065812
17048	rf20tree	50	7	roc_auc_ovo	0.981526533384427
17049	rf20tree	50	8	roc_auc_ovo	0.992277072740023
17050	rf20tree	50	9	roc_auc_ovo	0.986076732939378
17051	rf20tree	50	10	roc_auc_ovo	0.987007651066153
17052	rf20tree	50	11	roc_auc_ovo	0.991418292245776
17053	rf20tree	50	12	roc_auc_ovo	0.991067533878471
17054	rf20tree	50	13	roc_auc_ovo	0.984937781676879
17055	rf20tree	50	14	roc_auc_ovo	0.986097066614491
17056	rf20tree	50	15	roc_auc_ovo	0.98374366125339
17057	rf20tree	50	16	roc_auc_ovo	0.987867137487484
17058	rf20tree	50	17	roc_auc_ovo	0.986212929919984
17059	rf20tree	50	18	roc_auc_ovo	0.986469568662828
17060	rf20tree	50	19	roc_auc_ovo	0.989037248421525
17061	rf20tree	50	0	roc_auc_ovr	0.985754944682813
17062	rf20tree	50	1	roc_auc_ovr	0.985309158882408
17063	rf20tree	50	2	roc_auc_ovr	0.982621164945762
17064	rf20tree	50	3	roc_auc_ovr	0.987033127880524
17065	rf20tree	50	4	roc_auc_ovr	0.985236458643477
17066	rf20tree	50	5	roc_auc_ovr	0.989402785034678
17067	rf20tree	50	6	roc_auc_ovr	0.986202763065812
17068	rf20tree	50	7	roc_auc_ovr	0.981526533384427
17069	rf20tree	50	8	roc_auc_ovr	0.992277072740023
17070	rf20tree	50	9	roc_auc_ovr	0.986076732939378
17071	rf20tree	50	10	roc_auc_ovr	0.987007651066153
17072	rf20tree	50	11	roc_auc_ovr	0.991418292245776
17073	rf20tree	50	12	roc_auc_ovr	0.991067533878471
17074	rf20tree	50	13	roc_auc_ovr	0.984937781676879
17075	rf20tree	50	14	roc_auc_ovr	0.986097066614491
17076	rf20tree	50	15	roc_auc_ovr	0.98374366125339
17077	rf20tree	50	16	roc_auc_ovr	0.987867137487484
17078	rf20tree	50	17	roc_auc_ovr	0.986212929919984
17079	rf20tree	50	18	roc_auc_ovr	0.986469568662828
17080	rf20tree	50	19	roc_auc_ovr	0.989037248421525
17081	rf20tree	50	0	accuracy	0.895074946466809
17082	rf20tree	50	1	accuracy	0.920770877944325
17083	rf20tree	50	2	accuracy	0.892933618843683
17084	rf20tree	50	3	accuracy	0.910064239828694
17085	rf20tree	50	4	accuracy	0.914346895074946
17086	rf20tree	50	5	accuracy	0.91220556745182
17087	rf20tree	50	6	accuracy	0.925053533190578
17088	rf20tree	50	7	accuracy	0.899357601713062
17089	rf20tree	50	8	accuracy	0.931477516059957
17090	rf20tree	50	9	accuracy	0.910064239828694
17091	rf20tree	50	10	accuracy	0.890792291220557
17092	rf20tree	50	11	accuracy	0.933618843683084
17093	rf20tree	50	12	accuracy	0.929336188436831
17094	rf20tree	50	13	accuracy	0.892933618843683
17095	rf20tree	50	14	accuracy	0.918629550321199
17096	rf20tree	50	15	accuracy	0.920770877944325
17097	rf20tree	50	16	accuracy	0.918629550321199
17098	rf20tree	50	17	accuracy	0.91220556745182
17099	rf20tree	50	18	accuracy	0.914346895074946
17100	rf20tree	50	19	accuracy	0.918629550321199
17101	rf20tree	50	0	roc_auc_ovo_train	0.999999279849397
17102	rf20tree	50	1	roc_auc_ovo_train	0.999998404040295
17103	rf20tree	50	2	roc_auc_ovo_train	0.999996674952866
17104	rf20tree	50	3	roc_auc_ovo_train	0.999995929065581
17105	rf20tree	50	4	roc_auc_ovo_train	0.999998241790766
17106	rf20tree	50	5	roc_auc_ovo_train	0.999994699449752
17107	rf20tree	50	6	roc_auc_ovo_train	0.999997196981543
17108	rf20tree	50	7	roc_auc_ovo_train	0.999997463757308
17109	rf20tree	50	8	roc_auc_ovo_train	0.999997872282911
17110	rf20tree	50	9	roc_auc_ovo_train	0.999997144495098
17111	rf20tree	50	10	roc_auc_ovo_train	0.999996821361453
17112	rf20tree	50	11	roc_auc_ovo_train	0.999982545595807
17113	rf20tree	50	12	roc_auc_ovo_train	0.999998687357961
17114	rf20tree	50	13	roc_auc_ovo_train	0.999997624281888
17115	rf20tree	50	14	roc_auc_ovo_train	0.99999631746859
17116	rf20tree	50	15	roc_auc_ovo_train	0.999997080061805
17117	rf20tree	50	16	roc_auc_ovo_train	0.999996690216993
17118	rf20tree	50	17	roc_auc_ovo_train	0.999998316745857
17119	rf20tree	50	18	roc_auc_ovo_train	0.999994992787712
17120	rf20tree	50	19	roc_auc_ovo_train	0.999995778770878
17121	rf20tree	50	0	roc_auc_ovr_train	0.999999279849397
17122	rf20tree	50	1	roc_auc_ovr_train	0.999998404040295
17123	rf20tree	50	2	roc_auc_ovr_train	0.999996674952866
17124	rf20tree	50	3	roc_auc_ovr_train	0.999995929065581
17125	rf20tree	50	4	roc_auc_ovr_train	0.999998241790766
17126	rf20tree	50	5	roc_auc_ovr_train	0.999994699449752
17127	rf20tree	50	6	roc_auc_ovr_train	0.999997196981543
17128	rf20tree	50	7	roc_auc_ovr_train	0.999997463757308
17129	rf20tree	50	8	roc_auc_ovr_train	0.999997872282911
17130	rf20tree	50	9	roc_auc_ovr_train	0.999997144495098
17131	rf20tree	50	10	roc_auc_ovr_train	0.999996821361453
17132	rf20tree	50	11	roc_auc_ovr_train	0.999982545595807
17133	rf20tree	50	12	roc_auc_ovr_train	0.999998687357961
17134	rf20tree	50	13	roc_auc_ovr_train	0.999997624281888
17135	rf20tree	50	14	roc_auc_ovr_train	0.99999631746859
17136	rf20tree	50	15	roc_auc_ovr_train	0.999997080061805
17137	rf20tree	50	16	roc_auc_ovr_train	0.999996690216993
17138	rf20tree	50	17	roc_auc_ovr_train	0.999998316745857
17139	rf20tree	50	18	roc_auc_ovr_train	0.999994992787712
17140	rf20tree	50	19	roc_auc_ovr_train	0.999995778770878
17141	rf20tree	50	0	accuracy_train	0.999524036173251
17142	rf20tree	50	1	accuracy_train	0.999286054259876
17143	rf20tree	50	2	accuracy_train	0.998334126606378
17144	rf20tree	50	3	accuracy_train	0.997858162779629
17145	rf20tree	50	4	accuracy_train	0.998810090433127
17146	rf20tree	50	5	accuracy_train	0.997858162779629
17147	rf20tree	50	6	accuracy_train	0.998334126606378
17148	rf20tree	50	7	accuracy_train	0.999286054259876
17149	rf20tree	50	8	accuracy_train	0.998810090433127
17150	rf20tree	50	9	accuracy_train	0.998096144693003
17151	rf20tree	50	10	accuracy_train	0.998810090433127
17152	rf20tree	50	11	accuracy_train	0.996192289386007
17153	rf20tree	50	12	accuracy_train	0.999048072346502
17154	rf20tree	50	13	accuracy_train	0.999286054259876
17155	rf20tree	50	14	accuracy_train	0.998572108519753
17156	rf20tree	50	15	accuracy_train	0.999048072346502
17157	rf20tree	50	16	accuracy_train	0.999048072346502
17158	rf20tree	50	17	accuracy_train	0.999048072346502
17159	rf20tree	50	18	accuracy_train	0.998096144693003
17160	rf20tree	50	19	accuracy_train	0.999048072346502
17161	rf20tree	6	0	roc_auc_ovo	0.975291300616436
17162	rf20tree	6	1	roc_auc_ovo	0.983535075275117
17163	rf20tree	6	2	roc_auc_ovo	0.980320167319016
17164	rf20tree	6	3	roc_auc_ovo	0.981600115457379
17165	rf20tree	6	4	roc_auc_ovo	0.977030269431752
17166	rf20tree	6	5	roc_auc_ovo	0.982787475881801
17167	rf20tree	6	6	roc_auc_ovo	0.973057564496192
17168	rf20tree	6	7	roc_auc_ovo	0.973421457062466
17169	rf20tree	6	8	roc_auc_ovo	0.982736508551631
17170	rf20tree	6	9	roc_auc_ovo	0.979587974295243
17171	rf20tree	6	10	roc_auc_ovo	0.973875269785133
17172	rf20tree	6	11	roc_auc_ovo	0.979661273741987
17173	rf20tree	6	12	roc_auc_ovo	0.982571146629421
17174	rf20tree	6	13	roc_auc_ovo	0.969690486770747
17175	rf20tree	6	14	roc_auc_ovo	0.97479291701149
17176	rf20tree	6	15	roc_auc_ovo	0.976449373715111
17177	rf20tree	6	16	roc_auc_ovo	0.977362854879376
17178	rf20tree	6	17	roc_auc_ovo	0.972217613541782
17179	rf20tree	6	18	roc_auc_ovo	0.975507013373921
17180	rf20tree	6	19	roc_auc_ovo	0.979759164175595
17181	rf20tree	6	0	roc_auc_ovr	0.975291300616436
17182	rf20tree	6	1	roc_auc_ovr	0.983535075275117
17183	rf20tree	6	2	roc_auc_ovr	0.980320167319016
17184	rf20tree	6	3	roc_auc_ovr	0.981600115457379
17185	rf20tree	6	4	roc_auc_ovr	0.977030269431752
17186	rf20tree	6	5	roc_auc_ovr	0.982787475881801
17187	rf20tree	6	6	roc_auc_ovr	0.973057564496192
17188	rf20tree	6	7	roc_auc_ovr	0.973421457062466
17189	rf20tree	6	8	roc_auc_ovr	0.982736508551631
17190	rf20tree	6	9	roc_auc_ovr	0.979587974295243
17191	rf20tree	6	10	roc_auc_ovr	0.973875269785133
17192	rf20tree	6	11	roc_auc_ovr	0.979661273741987
17193	rf20tree	6	12	roc_auc_ovr	0.982571146629421
17194	rf20tree	6	13	roc_auc_ovr	0.969690486770747
17195	rf20tree	6	14	roc_auc_ovr	0.97479291701149
17196	rf20tree	6	15	roc_auc_ovr	0.976449373715111
17197	rf20tree	6	16	roc_auc_ovr	0.977362854879376
17198	rf20tree	6	17	roc_auc_ovr	0.972217613541782
17199	rf20tree	6	18	roc_auc_ovr	0.975507013373921
17200	rf20tree	6	19	roc_auc_ovr	0.979759164175595
17201	rf20tree	6	0	accuracy	0.897216274089936
17202	rf20tree	6	1	accuracy	0.905781584582441
17203	rf20tree	6	2	accuracy	0.899357601713062
17204	rf20tree	6	3	accuracy	0.886509635974304
17205	rf20tree	6	4	accuracy	0.892933618843683
17206	rf20tree	6	5	accuracy	0.890792291220557
17207	rf20tree	6	6	accuracy	0.91220556745182
17208	rf20tree	6	7	accuracy	0.88865096359743
17209	rf20tree	6	8	accuracy	0.895074946466809
17210	rf20tree	6	9	accuracy	0.884368308351178
17211	rf20tree	6	10	accuracy	0.882226980728051
17212	rf20tree	6	11	accuracy	0.897216274089936
17213	rf20tree	6	12	accuracy	0.899357601713062
17214	rf20tree	6	13	accuracy	0.892933618843683
17215	rf20tree	6	14	accuracy	0.903640256959315
17216	rf20tree	6	15	accuracy	0.882226980728051
17217	rf20tree	6	16	accuracy	0.884368308351178
17218	rf20tree	6	17	accuracy	0.884368308351178
17219	rf20tree	6	18	accuracy	0.88865096359743
17220	rf20tree	6	19	accuracy	0.895074946466809
17221	rf20tree	6	0	roc_auc_ovo_train	0.999786925847878
17222	rf20tree	6	1	roc_auc_ovo_train	0.999823250551923
17223	rf20tree	6	2	roc_auc_ovo_train	0.999821585441238
17224	rf20tree	6	3	roc_auc_ovo_train	0.999758414416834
17225	rf20tree	6	4	roc_auc_ovo_train	0.999811214412293
17226	rf20tree	6	5	roc_auc_ovo_train	0.999797133736851
17227	rf20tree	6	6	roc_auc_ovo_train	0.999807736697106
17228	rf20tree	6	7	roc_auc_ovo_train	0.999814472017205
17229	rf20tree	6	8	roc_auc_ovo_train	0.999796658282513
17230	rf20tree	6	9	roc_auc_ovo_train	0.999804536894867
17231	rf20tree	6	10	roc_auc_ovo_train	0.999804407022826
17232	rf20tree	6	11	roc_auc_ovo_train	0.999753581854892
17233	rf20tree	6	12	roc_auc_ovo_train	0.999775513985548
17234	rf20tree	6	13	roc_auc_ovo_train	0.999787686173848
17235	rf20tree	6	14	roc_auc_ovo_train	0.999804146557763
17236	rf20tree	6	15	roc_auc_ovo_train	0.99982296359407
17237	rf20tree	6	16	roc_auc_ovo_train	0.999797601305459
17238	rf20tree	6	17	roc_auc_ovo_train	0.99980147373817
17239	rf20tree	6	18	roc_auc_ovo_train	0.999754277224715
17240	rf20tree	6	19	roc_auc_ovo_train	0.999896362256808
17241	rf20tree	6	0	roc_auc_ovr_train	0.999786925847878
17242	rf20tree	6	1	roc_auc_ovr_train	0.999823250551923
17243	rf20tree	6	2	roc_auc_ovr_train	0.999821585441238
17244	rf20tree	6	3	roc_auc_ovr_train	0.999758414416834
17245	rf20tree	6	4	roc_auc_ovr_train	0.999811214412293
17246	rf20tree	6	5	roc_auc_ovr_train	0.999797133736851
17247	rf20tree	6	6	roc_auc_ovr_train	0.999807736697106
17248	rf20tree	6	7	roc_auc_ovr_train	0.999814472017205
17249	rf20tree	6	8	roc_auc_ovr_train	0.999796658282513
17250	rf20tree	6	9	roc_auc_ovr_train	0.999804536894867
17251	rf20tree	6	10	roc_auc_ovr_train	0.999804407022826
17252	rf20tree	6	11	roc_auc_ovr_train	0.999753581854892
17253	rf20tree	6	12	roc_auc_ovr_train	0.999775513985548
17254	rf20tree	6	13	roc_auc_ovr_train	0.999787686173848
17255	rf20tree	6	14	roc_auc_ovr_train	0.999804146557763
17256	rf20tree	6	15	roc_auc_ovr_train	0.99982296359407
17257	rf20tree	6	16	roc_auc_ovr_train	0.999797601305459
17258	rf20tree	6	17	roc_auc_ovr_train	0.99980147373817
17259	rf20tree	6	18	roc_auc_ovr_train	0.999754277224715
17260	rf20tree	6	19	roc_auc_ovr_train	0.999896362256808
17261	rf20tree	6	0	accuracy_train	0.993812470252261
17262	rf20tree	6	1	accuracy_train	0.994526415992385
17263	rf20tree	6	2	accuracy_train	0.991908614945264
17264	rf20tree	6	3	accuracy_train	0.991908614945264
17265	rf20tree	6	4	accuracy_train	0.992622560685388
17266	rf20tree	6	5	accuracy_train	0.991432651118515
17267	rf20tree	6	6	accuracy_train	0.991908614945264
17268	rf20tree	6	7	accuracy_train	0.992384578772013
17269	rf20tree	6	8	accuracy_train	0.994050452165635
17270	rf20tree	6	9	accuracy_train	0.993574488338886
17271	rf20tree	6	10	accuracy_train	0.994050452165635
17272	rf20tree	6	11	accuracy_train	0.992146596858639
17273	rf20tree	6	12	accuracy_train	0.992622560685388
17274	rf20tree	6	13	accuracy_train	0.993812470252261
17275	rf20tree	6	14	accuracy_train	0.993812470252261
17276	rf20tree	6	15	accuracy_train	0.993098524512137
17277	rf20tree	6	16	accuracy_train	0.992622560685388
17278	rf20tree	6	17	accuracy_train	0.992860542598762
17279	rf20tree	6	18	accuracy_train	0.991908614945264
17280	rf20tree	6	19	accuracy_train	0.994050452165635
17281	rf20tree	7	0	roc_auc_ovo	0.979883555062433
17282	rf20tree	7	1	roc_auc_ovo	0.984355128417589
17283	rf20tree	7	2	roc_auc_ovo	0.974122624196132
17284	rf20tree	7	3	roc_auc_ovo	0.980843238963253
17285	rf20tree	7	4	roc_auc_ovo	0.979704049181115
17286	rf20tree	7	5	roc_auc_ovo	0.985423966383036
17287	rf20tree	7	6	roc_auc_ovo	0.97894692661616
17288	rf20tree	7	7	roc_auc_ovo	0.976386546382725
17289	rf20tree	7	8	roc_auc_ovo	0.983287897206021
17290	rf20tree	7	9	roc_auc_ovo	0.97680879042004
17291	rf20tree	7	10	roc_auc_ovo	0.974488513667831
17292	rf20tree	7	11	roc_auc_ovo	0.975066118771132
17293	rf20tree	7	12	roc_auc_ovo	0.98465092059046
17294	rf20tree	7	13	roc_auc_ovo	0.973390571279866
17295	rf20tree	7	14	roc_auc_ovo	0.977755364115784
17296	rf20tree	7	15	roc_auc_ovo	0.975336152161168
17297	rf20tree	7	16	roc_auc_ovo	0.979071999760346
17298	rf20tree	7	17	roc_auc_ovo	0.971796786284167
17299	rf20tree	7	18	roc_auc_ovo	0.980893177113463
17300	rf20tree	7	19	roc_auc_ovo	0.983991742341246
17301	rf20tree	7	0	roc_auc_ovr	0.979883555062433
17302	rf20tree	7	1	roc_auc_ovr	0.984355128417589
17303	rf20tree	7	2	roc_auc_ovr	0.974122624196132
17304	rf20tree	7	3	roc_auc_ovr	0.980843238963253
17305	rf20tree	7	4	roc_auc_ovr	0.979704049181115
17306	rf20tree	7	5	roc_auc_ovr	0.985423966383036
17307	rf20tree	7	6	roc_auc_ovr	0.97894692661616
17308	rf20tree	7	7	roc_auc_ovr	0.976386546382725
17309	rf20tree	7	8	roc_auc_ovr	0.983287897206021
17310	rf20tree	7	9	roc_auc_ovr	0.97680879042004
17311	rf20tree	7	10	roc_auc_ovr	0.974488513667831
17312	rf20tree	7	11	roc_auc_ovr	0.975066118771132
17313	rf20tree	7	12	roc_auc_ovr	0.98465092059046
17314	rf20tree	7	13	roc_auc_ovr	0.973390571279866
17315	rf20tree	7	14	roc_auc_ovr	0.977755364115784
17316	rf20tree	7	15	roc_auc_ovr	0.975336152161168
17317	rf20tree	7	16	roc_auc_ovr	0.979071999760346
17318	rf20tree	7	17	roc_auc_ovr	0.971796786284167
17319	rf20tree	7	18	roc_auc_ovr	0.980893177113463
17320	rf20tree	7	19	roc_auc_ovr	0.983991742341246
17321	rf20tree	7	0	accuracy	0.895074946466809
17322	rf20tree	7	1	accuracy	0.901498929336188
17323	rf20tree	7	2	accuracy	0.892933618843683
17324	rf20tree	7	3	accuracy	0.890792291220557
17325	rf20tree	7	4	accuracy	0.88865096359743
17326	rf20tree	7	5	accuracy	0.897216274089936
17327	rf20tree	7	6	accuracy	0.901498929336188
17328	rf20tree	7	7	accuracy	0.890792291220557
17329	rf20tree	7	8	accuracy	0.886509635974304
17330	rf20tree	7	9	accuracy	0.88865096359743
17331	rf20tree	7	10	accuracy	0.882226980728051
17332	rf20tree	7	11	accuracy	0.890792291220557
17333	rf20tree	7	12	accuracy	0.897216274089936
17334	rf20tree	7	13	accuracy	0.88865096359743
17335	rf20tree	7	14	accuracy	0.897216274089936
17336	rf20tree	7	15	accuracy	0.895074946466809
17337	rf20tree	7	16	accuracy	0.899357601713062
17338	rf20tree	7	17	accuracy	0.884368308351178
17339	rf20tree	7	18	accuracy	0.901498929336188
17340	rf20tree	7	19	accuracy	0.905781584582441
17341	rf20tree	7	0	roc_auc_ovo_train	0.99979315950248
17342	rf20tree	7	1	roc_auc_ovo_train	0.999818122465461
17343	rf20tree	7	2	roc_auc_ovo_train	0.999819798054091
17344	rf20tree	7	3	roc_auc_ovo_train	0.999769881155121
17345	rf20tree	7	4	roc_auc_ovo_train	0.999804204572821
17346	rf20tree	7	5	roc_auc_ovo_train	0.999799311374667
17347	rf20tree	7	6	roc_auc_ovo_train	0.999801315378392
17348	rf20tree	7	7	roc_auc_ovo_train	0.999821077294969
17349	rf20tree	7	8	roc_auc_ovo_train	0.999797736944893
17350	rf20tree	7	9	roc_auc_ovo_train	0.999792754689241
17351	rf20tree	7	10	roc_auc_ovo_train	0.999811239833252
17352	rf20tree	7	11	roc_auc_ovo_train	0.999773625648365
17353	rf20tree	7	12	roc_auc_ovo_train	0.999757436636734
17354	rf20tree	7	13	roc_auc_ovo_train	0.999770831344345
17355	rf20tree	7	14	roc_auc_ovo_train	0.999801734231607
17356	rf20tree	7	15	roc_auc_ovo_train	0.999828053699868
17357	rf20tree	7	16	roc_auc_ovo_train	0.999797172128821
17358	rf20tree	7	17	roc_auc_ovo_train	0.999809018030141
17359	rf20tree	7	18	roc_auc_ovo_train	0.999751268846169
17360	rf20tree	7	19	roc_auc_ovo_train	0.999875144758509
17361	rf20tree	7	0	roc_auc_ovr_train	0.99979315950248
17362	rf20tree	7	1	roc_auc_ovr_train	0.999818122465461
17363	rf20tree	7	2	roc_auc_ovr_train	0.999819798054091
17364	rf20tree	7	3	roc_auc_ovr_train	0.999769881155121
17365	rf20tree	7	4	roc_auc_ovr_train	0.999804204572821
17366	rf20tree	7	5	roc_auc_ovr_train	0.999799311374667
17367	rf20tree	7	6	roc_auc_ovr_train	0.999801315378392
17368	rf20tree	7	7	roc_auc_ovr_train	0.999821077294969
17369	rf20tree	7	8	roc_auc_ovr_train	0.999797736944893
17370	rf20tree	7	9	roc_auc_ovr_train	0.999792754689241
17371	rf20tree	7	10	roc_auc_ovr_train	0.999811239833252
17372	rf20tree	7	11	roc_auc_ovr_train	0.999773625648365
17373	rf20tree	7	12	roc_auc_ovr_train	0.999757436636734
17374	rf20tree	7	13	roc_auc_ovr_train	0.999770831344345
17375	rf20tree	7	14	roc_auc_ovr_train	0.999801734231607
17376	rf20tree	7	15	roc_auc_ovr_train	0.999828053699868
17377	rf20tree	7	16	roc_auc_ovr_train	0.999797172128821
17378	rf20tree	7	17	roc_auc_ovr_train	0.999809018030141
17379	rf20tree	7	18	roc_auc_ovr_train	0.999751268846169
17380	rf20tree	7	19	roc_auc_ovr_train	0.999875144758509
17381	rf20tree	7	0	accuracy_train	0.993812470252261
17382	rf20tree	7	1	accuracy_train	0.993574488338886
17383	rf20tree	7	2	accuracy_train	0.992860542598762
17384	rf20tree	7	3	accuracy_train	0.993098524512137
17385	rf20tree	7	4	accuracy_train	0.991432651118515
17386	rf20tree	7	5	accuracy_train	0.992860542598762
17387	rf20tree	7	6	accuracy_train	0.992146596858639
17388	rf20tree	7	7	accuracy_train	0.992622560685388
17389	rf20tree	7	8	accuracy_train	0.993574488338886
17390	rf20tree	7	9	accuracy_train	0.993098524512137
17391	rf20tree	7	10	accuracy_train	0.993574488338886
17392	rf20tree	7	11	accuracy_train	0.993336506425512
17393	rf20tree	7	12	accuracy_train	0.992622560685388
17394	rf20tree	7	13	accuracy_train	0.993812470252261
17395	rf20tree	7	14	accuracy_train	0.994526415992385
17396	rf20tree	7	15	accuracy_train	0.992622560685388
17397	rf20tree	7	16	accuracy_train	0.992384578772013
17398	rf20tree	7	17	accuracy_train	0.993098524512137
17399	rf20tree	7	18	accuracy_train	0.991908614945264
17400	rf20tree	7	19	accuracy_train	0.993574488338886
17401	rf20tree	8	0	roc_auc_ovo	0.981991792529898
17402	rf20tree	8	1	roc_auc_ovo	0.979219155958072
17403	rf20tree	8	2	roc_auc_ovo	0.97531910993628
17404	rf20tree	8	3	roc_auc_ovo	0.984295015318321
17405	rf20tree	8	4	roc_auc_ovo	0.980409048265845
17406	rf20tree	8	5	roc_auc_ovo	0.982067042246568
17407	rf20tree	8	6	roc_auc_ovo	0.972814630661338
17408	rf20tree	8	7	roc_auc_ovo	0.97127721454804
17409	rf20tree	8	8	roc_auc_ovo	0.981742192802991
17410	rf20tree	8	9	roc_auc_ovo	0.9781840414321
17411	rf20tree	8	10	roc_auc_ovo	0.974324399651644
17412	rf20tree	8	11	roc_auc_ovo	0.975857871421713
17413	rf20tree	8	12	roc_auc_ovo	0.980296673071243
17414	rf20tree	8	13	roc_auc_ovo	0.972766511513774
17415	rf20tree	8	14	roc_auc_ovo	0.975883779022405
17416	rf20tree	8	15	roc_auc_ovo	0.973447036496074
17417	rf20tree	8	16	roc_auc_ovo	0.977870664804273
17418	rf20tree	8	17	roc_auc_ovo	0.972206150144219
17419	rf20tree	8	18	roc_auc_ovo	0.97871011132
17420	rf20tree	8	19	roc_auc_ovo	0.984275532077921
17421	rf20tree	8	0	roc_auc_ovr	0.981991792529898
17422	rf20tree	8	1	roc_auc_ovr	0.979219155958072
17423	rf20tree	8	2	roc_auc_ovr	0.97531910993628
17424	rf20tree	8	3	roc_auc_ovr	0.984295015318321
17425	rf20tree	8	4	roc_auc_ovr	0.980409048265845
17426	rf20tree	8	5	roc_auc_ovr	0.982067042246568
17427	rf20tree	8	6	roc_auc_ovr	0.972814630661338
17428	rf20tree	8	7	roc_auc_ovr	0.97127721454804
17429	rf20tree	8	8	roc_auc_ovr	0.981742192802991
17430	rf20tree	8	9	roc_auc_ovr	0.9781840414321
17431	rf20tree	8	10	roc_auc_ovr	0.974324399651644
17432	rf20tree	8	11	roc_auc_ovr	0.975857871421713
17433	rf20tree	8	12	roc_auc_ovr	0.980296673071243
17434	rf20tree	8	13	roc_auc_ovr	0.972766511513774
17435	rf20tree	8	14	roc_auc_ovr	0.975883779022405
17436	rf20tree	8	15	roc_auc_ovr	0.973447036496074
17437	rf20tree	8	16	roc_auc_ovr	0.977870664804273
17438	rf20tree	8	17	roc_auc_ovr	0.972206150144219
17439	rf20tree	8	18	roc_auc_ovr	0.97871011132
17440	rf20tree	8	19	roc_auc_ovr	0.984275532077921
17441	rf20tree	8	0	accuracy	0.899357601713062
17442	rf20tree	8	1	accuracy	0.91220556745182
17443	rf20tree	8	2	accuracy	0.895074946466809
17444	rf20tree	8	3	accuracy	0.892933618843683
17445	rf20tree	8	4	accuracy	0.882226980728051
17446	rf20tree	8	5	accuracy	0.897216274089936
17447	rf20tree	8	6	accuracy	0.903640256959315
17448	rf20tree	8	7	accuracy	0.886509635974304
17449	rf20tree	8	8	accuracy	0.899357601713062
17450	rf20tree	8	9	accuracy	0.882226980728051
17451	rf20tree	8	10	accuracy	0.877944325481799
17452	rf20tree	8	11	accuracy	0.905781584582441
17453	rf20tree	8	12	accuracy	0.91220556745182
17454	rf20tree	8	13	accuracy	0.884368308351178
17455	rf20tree	8	14	accuracy	0.910064239828694
17456	rf20tree	8	15	accuracy	0.892933618843683
17457	rf20tree	8	16	accuracy	0.877944325481799
17458	rf20tree	8	17	accuracy	0.886509635974304
17459	rf20tree	8	18	accuracy	0.901498929336188
17460	rf20tree	8	19	accuracy	0.88865096359743
17461	rf20tree	8	0	roc_auc_ovo_train	0.999838709895365
17462	rf20tree	8	1	roc_auc_ovo_train	0.999857648448851
17463	rf20tree	8	2	roc_auc_ovo_train	0.999869551143487
17464	rf20tree	8	3	roc_auc_ovo_train	0.999819772319366
17465	rf20tree	8	4	roc_auc_ovo_train	0.999864705194577
17466	rf20tree	8	5	roc_auc_ovo_train	0.999842872012086
17467	rf20tree	8	6	roc_auc_ovo_train	0.99987420976949
17468	rf20tree	8	7	roc_auc_ovo_train	0.999854894720758
17469	rf20tree	8	8	roc_auc_ovo_train	0.999848991081697
17470	rf20tree	8	9	roc_auc_ovo_train	0.999837828144196
17471	rf20tree	8	10	roc_auc_ovo_train	0.999835454098301
17472	rf20tree	8	11	roc_auc_ovo_train	0.999831745261846
17473	rf20tree	8	12	roc_auc_ovo_train	0.999824793575947
17474	rf20tree	8	13	roc_auc_ovo_train	0.999835288844733
17475	rf20tree	8	14	roc_auc_ovo_train	0.999835577374304
17476	rf20tree	8	15	roc_auc_ovo_train	0.999881145303784
17477	rf20tree	8	16	roc_auc_ovo_train	0.999850721207727
17478	rf20tree	8	17	roc_auc_ovo_train	0.999845418793694
17479	rf20tree	8	18	roc_auc_ovo_train	0.999810641830059
17480	rf20tree	8	19	roc_auc_ovo_train	0.99991786161387
17481	rf20tree	8	0	roc_auc_ovr_train	0.999838709895365
17482	rf20tree	8	1	roc_auc_ovr_train	0.999857648448851
17483	rf20tree	8	2	roc_auc_ovr_train	0.999869551143487
17484	rf20tree	8	3	roc_auc_ovr_train	0.999819772319366
17485	rf20tree	8	4	roc_auc_ovr_train	0.999864705194577
17486	rf20tree	8	5	roc_auc_ovr_train	0.999842872012086
17487	rf20tree	8	6	roc_auc_ovr_train	0.99987420976949
17488	rf20tree	8	7	roc_auc_ovr_train	0.999854894720758
17489	rf20tree	8	8	roc_auc_ovr_train	0.999848991081697
17490	rf20tree	8	9	roc_auc_ovr_train	0.999837828144196
17491	rf20tree	8	10	roc_auc_ovr_train	0.999835454098301
17492	rf20tree	8	11	roc_auc_ovr_train	0.999831745261846
17493	rf20tree	8	12	roc_auc_ovr_train	0.999824793575947
17494	rf20tree	8	13	roc_auc_ovr_train	0.999835288844733
17495	rf20tree	8	14	roc_auc_ovr_train	0.999835577374304
17496	rf20tree	8	15	roc_auc_ovr_train	0.999881145303784
17497	rf20tree	8	16	roc_auc_ovr_train	0.999850721207727
17498	rf20tree	8	17	roc_auc_ovr_train	0.999845418793694
17499	rf20tree	8	18	roc_auc_ovr_train	0.999810641830059
17500	rf20tree	8	19	roc_auc_ovr_train	0.99991786161387
17501	rf20tree	8	0	accuracy_train	0.994526415992385
17502	rf20tree	8	1	accuracy_train	0.995240361732508
17503	rf20tree	8	2	accuracy_train	0.995002379819134
17504	rf20tree	8	3	accuracy_train	0.99428843407901
17505	rf20tree	8	4	accuracy_train	0.993812470252261
17506	rf20tree	8	5	accuracy_train	0.994050452165635
17507	rf20tree	8	6	accuracy_train	0.993574488338886
17508	rf20tree	8	7	accuracy_train	0.995002379819134
17509	rf20tree	8	8	accuracy_train	0.995002379819134
17510	rf20tree	8	9	accuracy_train	0.994050452165635
17511	rf20tree	8	10	accuracy_train	0.995716325559257
17512	rf20tree	8	11	accuracy_train	0.994526415992385
17513	rf20tree	8	12	accuracy_train	0.993812470252261
17514	rf20tree	8	13	accuracy_train	0.995954307472632
17515	rf20tree	8	14	accuracy_train	0.995716325559257
17516	rf20tree	8	15	accuracy_train	0.994050452165635
17517	rf20tree	8	16	accuracy_train	0.99428843407901
17518	rf20tree	8	17	accuracy_train	0.994526415992385
17519	rf20tree	8	18	accuracy_train	0.99428843407901
17520	rf20tree	8	19	accuracy_train	0.994764397905759
17521	rf20tree	9	0	roc_auc_ovo	0.978197097591282
17522	rf20tree	9	1	roc_auc_ovo	0.983914287993868
17523	rf20tree	9	2	roc_auc_ovo	0.97064672297163
17524	rf20tree	9	3	roc_auc_ovo	0.983106174604394
17525	rf20tree	9	4	roc_auc_ovo	0.980079908109153
17526	rf20tree	9	5	roc_auc_ovo	0.987029579721358
17527	rf20tree	9	6	roc_auc_ovo	0.971177921658337
17528	rf20tree	9	7	roc_auc_ovo	0.970759992685291
17529	rf20tree	9	8	roc_auc_ovo	0.981030103304418
17530	rf20tree	9	9	roc_auc_ovo	0.974532564908338
17531	rf20tree	9	10	roc_auc_ovo	0.971687596306121
17532	rf20tree	9	11	roc_auc_ovo	0.979751025555029
17533	rf20tree	9	12	roc_auc_ovo	0.979015682008705
17534	rf20tree	9	13	roc_auc_ovo	0.967879297622489
17535	rf20tree	9	14	roc_auc_ovo	0.975517337496348
17536	rf20tree	9	15	roc_auc_ovo	0.97584133411063
17537	rf20tree	9	16	roc_auc_ovo	0.979224833501441
17538	rf20tree	9	17	roc_auc_ovo	0.969670359511906
17539	rf20tree	9	18	roc_auc_ovo	0.980410688603567
17540	rf20tree	9	19	roc_auc_ovo	0.980786541358899
17541	rf20tree	9	0	roc_auc_ovr	0.978197097591282
17542	rf20tree	9	1	roc_auc_ovr	0.983914287993868
17543	rf20tree	9	2	roc_auc_ovr	0.97064672297163
17544	rf20tree	9	3	roc_auc_ovr	0.983106174604394
17545	rf20tree	9	4	roc_auc_ovr	0.980079908109153
17546	rf20tree	9	5	roc_auc_ovr	0.987029579721358
17547	rf20tree	9	6	roc_auc_ovr	0.971177921658337
17548	rf20tree	9	7	roc_auc_ovr	0.970759992685291
17549	rf20tree	9	8	roc_auc_ovr	0.981030103304418
17550	rf20tree	9	9	roc_auc_ovr	0.974532564908338
17551	rf20tree	9	10	roc_auc_ovr	0.971687596306121
17552	rf20tree	9	11	roc_auc_ovr	0.979751025555029
17553	rf20tree	9	12	roc_auc_ovr	0.979015682008705
17554	rf20tree	9	13	roc_auc_ovr	0.967879297622489
17555	rf20tree	9	14	roc_auc_ovr	0.975517337496348
17556	rf20tree	9	15	roc_auc_ovr	0.97584133411063
17557	rf20tree	9	16	roc_auc_ovr	0.979224833501441
17558	rf20tree	9	17	roc_auc_ovr	0.969670359511906
17559	rf20tree	9	18	roc_auc_ovr	0.980410688603567
17560	rf20tree	9	19	roc_auc_ovr	0.980786541358899
17561	rf20tree	9	0	accuracy	0.886509635974304
17562	rf20tree	9	1	accuracy	0.901498929336188
17563	rf20tree	9	2	accuracy	0.882226980728051
17564	rf20tree	9	3	accuracy	0.875802997858672
17565	rf20tree	9	4	accuracy	0.892933618843683
17566	rf20tree	9	5	accuracy	0.905781584582441
17567	rf20tree	9	6	accuracy	0.897216274089936
17568	rf20tree	9	7	accuracy	0.882226980728051
17569	rf20tree	9	8	accuracy	0.88865096359743
17570	rf20tree	9	9	accuracy	0.865096359743041
17571	rf20tree	9	10	accuracy	0.880085653104925
17572	rf20tree	9	11	accuracy	0.901498929336188
17573	rf20tree	9	12	accuracy	0.892933618843683
17574	rf20tree	9	13	accuracy	0.884368308351178
17575	rf20tree	9	14	accuracy	0.899357601713062
17576	rf20tree	9	15	accuracy	0.886509635974304
17577	rf20tree	9	16	accuracy	0.88865096359743
17578	rf20tree	9	17	accuracy	0.882226980728051
17579	rf20tree	9	18	accuracy	0.880085653104925
17580	rf20tree	9	19	accuracy	0.890792291220557
17581	rf20tree	9	0	roc_auc_ovo_train	0.999834795871121
17582	rf20tree	9	1	roc_auc_ovo_train	0.999858204251704
17583	rf20tree	9	2	roc_auc_ovo_train	0.999879631447963
17584	rf20tree	9	3	roc_auc_ovo_train	0.999829232311372
17585	rf20tree	9	4	roc_auc_ovo_train	0.999878893032755
17586	rf20tree	9	5	roc_auc_ovo_train	0.999836362359775
17587	rf20tree	9	6	roc_auc_ovo_train	0.99986193034887
17588	rf20tree	9	7	roc_auc_ovo_train	0.99985224387118
17589	rf20tree	9	8	roc_auc_ovo_train	0.999849070690517
17590	rf20tree	9	9	roc_auc_ovo_train	0.999847993023751
17591	rf20tree	9	10	roc_auc_ovo_train	0.999840454728479
17592	rf20tree	9	11	roc_auc_ovo_train	0.999813456210001
17593	rf20tree	9	12	roc_auc_ovo_train	0.99982500384587
17594	rf20tree	9	13	roc_auc_ovo_train	0.999839431580327
17595	rf20tree	9	14	roc_auc_ovo_train	0.999841207117549
17596	rf20tree	9	15	roc_auc_ovo_train	0.999878009310685
17597	rf20tree	9	16	roc_auc_ovo_train	0.999856168074143
17598	rf20tree	9	17	roc_auc_ovo_train	0.999850335147498
17599	rf20tree	9	18	roc_auc_ovo_train	0.999816249661561
17600	rf20tree	9	19	roc_auc_ovo_train	0.999918744255206
17601	rf20tree	9	0	roc_auc_ovr_train	0.999834795871121
17602	rf20tree	9	1	roc_auc_ovr_train	0.999858204251704
17603	rf20tree	9	2	roc_auc_ovr_train	0.999879631447963
17604	rf20tree	9	3	roc_auc_ovr_train	0.999829232311372
17605	rf20tree	9	4	roc_auc_ovr_train	0.999878893032755
17606	rf20tree	9	5	roc_auc_ovr_train	0.999836362359775
17607	rf20tree	9	6	roc_auc_ovr_train	0.99986193034887
17608	rf20tree	9	7	roc_auc_ovr_train	0.99985224387118
17609	rf20tree	9	8	roc_auc_ovr_train	0.999849070690517
17610	rf20tree	9	9	roc_auc_ovr_train	0.999847993023751
17611	rf20tree	9	10	roc_auc_ovr_train	0.999840454728479
17612	rf20tree	9	11	roc_auc_ovr_train	0.999813456210001
17613	rf20tree	9	12	roc_auc_ovr_train	0.99982500384587
17614	rf20tree	9	13	roc_auc_ovr_train	0.999839431580327
17615	rf20tree	9	14	roc_auc_ovr_train	0.999841207117549
17616	rf20tree	9	15	roc_auc_ovr_train	0.999878009310685
17617	rf20tree	9	16	roc_auc_ovr_train	0.999856168074143
17618	rf20tree	9	17	roc_auc_ovr_train	0.999850335147498
17619	rf20tree	9	18	roc_auc_ovr_train	0.999816249661561
17620	rf20tree	9	19	roc_auc_ovr_train	0.999918744255206
17621	rf20tree	9	0	accuracy_train	0.994050452165635
17622	rf20tree	9	1	accuracy_train	0.994526415992385
17623	rf20tree	9	2	accuracy_train	0.995002379819134
17624	rf20tree	9	3	accuracy_train	0.99428843407901
17625	rf20tree	9	4	accuracy_train	0.993812470252261
17626	rf20tree	9	5	accuracy_train	0.995002379819134
17627	rf20tree	9	6	accuracy_train	0.993336506425512
17628	rf20tree	9	7	accuracy_train	0.994764397905759
17629	rf20tree	9	8	accuracy_train	0.994526415992385
17630	rf20tree	9	9	accuracy_train	0.992860542598762
17631	rf20tree	9	10	accuracy_train	0.994526415992385
17632	rf20tree	9	11	accuracy_train	0.993574488338886
17633	rf20tree	9	12	accuracy_train	0.993574488338886
17634	rf20tree	9	13	accuracy_train	0.995716325559257
17635	rf20tree	9	14	accuracy_train	0.996192289386007
17636	rf20tree	9	15	accuracy_train	0.993812470252261
17637	rf20tree	9	16	accuracy_train	0.994526415992385
17638	rf20tree	9	17	accuracy_train	0.99428843407901
17639	rf20tree	9	18	accuracy_train	0.993574488338886
17640	rf20tree	9	19	accuracy_train	0.995954307472632
17641	rf40tree	10	0	roc_auc_ovo	0.984601122457946
17642	rf40tree	10	1	roc_auc_ovo	0.988346874427699
17643	rf40tree	10	2	roc_auc_ovo	0.976325312045076
17644	rf40tree	10	3	roc_auc_ovo	0.983905177245134
17645	rf40tree	10	4	roc_auc_ovo	0.982355760380807
17646	rf40tree	10	5	roc_auc_ovo	0.98603101239492
17647	rf40tree	10	6	roc_auc_ovo	0.979357561238816
17648	rf40tree	10	7	roc_auc_ovo	0.974352070366845
17649	rf40tree	10	8	roc_auc_ovo	0.986184421606364
17650	rf40tree	10	9	roc_auc_ovo	0.980272295372559
17651	rf40tree	10	10	roc_auc_ovo	0.978986685689915
17652	rf40tree	10	11	roc_auc_ovo	0.986013037182582
17653	rf40tree	10	12	roc_auc_ovo	0.983693344298341
17654	rf40tree	10	13	roc_auc_ovo	0.9723289110595
17655	rf40tree	10	14	roc_auc_ovo	0.97818526417602
17656	rf40tree	10	15	roc_auc_ovo	0.979425244053601
17657	rf40tree	10	16	roc_auc_ovo	0.982493187084054
17658	rf40tree	10	17	roc_auc_ovo	0.974167090321252
17659	rf40tree	10	18	roc_auc_ovo	0.981484812534446
17660	rf40tree	10	19	roc_auc_ovo	0.979925188254585
17661	rf40tree	10	0	roc_auc_ovr	0.984601122457946
17662	rf40tree	10	1	roc_auc_ovr	0.988346874427699
17663	rf40tree	10	2	roc_auc_ovr	0.976325312045076
17664	rf40tree	10	3	roc_auc_ovr	0.983905177245134
17665	rf40tree	10	4	roc_auc_ovr	0.982355760380807
17666	rf40tree	10	5	roc_auc_ovr	0.98603101239492
17667	rf40tree	10	6	roc_auc_ovr	0.979357561238816
17668	rf40tree	10	7	roc_auc_ovr	0.974352070366845
17669	rf40tree	10	8	roc_auc_ovr	0.986184421606364
17670	rf40tree	10	9	roc_auc_ovr	0.980272295372559
17671	rf40tree	10	10	roc_auc_ovr	0.978986685689915
17672	rf40tree	10	11	roc_auc_ovr	0.986013037182582
17673	rf40tree	10	12	roc_auc_ovr	0.983693344298341
17674	rf40tree	10	13	roc_auc_ovr	0.9723289110595
17675	rf40tree	10	14	roc_auc_ovr	0.97818526417602
17676	rf40tree	10	15	roc_auc_ovr	0.979425244053601
17677	rf40tree	10	16	roc_auc_ovr	0.982493187084054
17678	rf40tree	10	17	roc_auc_ovr	0.974167090321252
17679	rf40tree	10	18	roc_auc_ovr	0.981484812534446
17680	rf40tree	10	19	roc_auc_ovr	0.979925188254585
17681	rf40tree	10	0	accuracy	0.903640256959315
17682	rf40tree	10	1	accuracy	0.895074946466809
17683	rf40tree	10	2	accuracy	0.880085653104925
17684	rf40tree	10	3	accuracy	0.886509635974304
17685	rf40tree	10	4	accuracy	0.88865096359743
17686	rf40tree	10	5	accuracy	0.903640256959315
17687	rf40tree	10	6	accuracy	0.903640256959315
17688	rf40tree	10	7	accuracy	0.880085653104925
17689	rf40tree	10	8	accuracy	0.897216274089936
17690	rf40tree	10	9	accuracy	0.886509635974304
17691	rf40tree	10	10	accuracy	0.882226980728051
17692	rf40tree	10	11	accuracy	0.901498929336188
17693	rf40tree	10	12	accuracy	0.88865096359743
17694	rf40tree	10	13	accuracy	0.88865096359743
17695	rf40tree	10	14	accuracy	0.897216274089936
17696	rf40tree	10	15	accuracy	0.892933618843683
17697	rf40tree	10	16	accuracy	0.880085653104925
17698	rf40tree	10	17	accuracy	0.882226980728051
17699	rf40tree	10	18	accuracy	0.903640256959315
17700	rf40tree	10	19	accuracy	0.897216274089936
17701	rf40tree	10	0	roc_auc_ovo_train	0.999868386866471
17702	rf40tree	10	1	roc_auc_ovo_train	0.999863393613192
17703	rf40tree	10	2	roc_auc_ovo_train	0.999899143158096
17704	rf40tree	10	3	roc_auc_ovo_train	0.999871597606585
17705	rf40tree	10	4	roc_auc_ovo_train	0.999895666653756
17706	rf40tree	10	5	roc_auc_ovo_train	0.999851349640447
17707	rf40tree	10	6	roc_auc_ovo_train	0.999895191569047
17708	rf40tree	10	7	roc_auc_ovo_train	0.999875125855674
17709	rf40tree	10	8	roc_auc_ovo_train	0.999865671619516
17710	rf40tree	10	9	roc_auc_ovo_train	0.999867117497193
17711	rf40tree	10	10	roc_auc_ovo_train	0.999868697678814
17712	rf40tree	10	11	roc_auc_ovo_train	0.999858113905707
17713	rf40tree	10	12	roc_auc_ovo_train	0.999858465534756
17714	rf40tree	10	13	roc_auc_ovo_train	0.999872842398073
17715	rf40tree	10	14	roc_auc_ovo_train	0.999872177077643
17716	rf40tree	10	15	roc_auc_ovo_train	0.999897925910767
17717	rf40tree	10	16	roc_auc_ovo_train	0.999887300328885
17718	rf40tree	10	17	roc_auc_ovo_train	0.999873077825947
17719	rf40tree	10	18	roc_auc_ovo_train	0.999856603542101
17720	rf40tree	10	19	roc_auc_ovo_train	0.999936664943144
17721	rf40tree	10	0	roc_auc_ovr_train	0.999868386866471
17722	rf40tree	10	1	roc_auc_ovr_train	0.999863393613192
17723	rf40tree	10	2	roc_auc_ovr_train	0.999899143158096
17724	rf40tree	10	3	roc_auc_ovr_train	0.999871597606585
17725	rf40tree	10	4	roc_auc_ovr_train	0.999895666653756
17726	rf40tree	10	5	roc_auc_ovr_train	0.999851349640447
17727	rf40tree	10	6	roc_auc_ovr_train	0.999895191569047
17728	rf40tree	10	7	roc_auc_ovr_train	0.999875125855674
17729	rf40tree	10	8	roc_auc_ovr_train	0.999865671619516
17730	rf40tree	10	9	roc_auc_ovr_train	0.999867117497193
17731	rf40tree	10	10	roc_auc_ovr_train	0.999868697678814
17732	rf40tree	10	11	roc_auc_ovr_train	0.999858113905707
17733	rf40tree	10	12	roc_auc_ovr_train	0.999858465534756
17734	rf40tree	10	13	roc_auc_ovr_train	0.999872842398073
17735	rf40tree	10	14	roc_auc_ovr_train	0.999872177077643
17736	rf40tree	10	15	roc_auc_ovr_train	0.999897925910767
17737	rf40tree	10	16	roc_auc_ovr_train	0.999887300328885
17738	rf40tree	10	17	roc_auc_ovr_train	0.999873077825947
17739	rf40tree	10	18	roc_auc_ovr_train	0.999856603542101
17740	rf40tree	10	19	roc_auc_ovr_train	0.999936664943144
17741	rf40tree	10	0	accuracy_train	0.997620180866254
17742	rf40tree	10	1	accuracy_train	0.99738219895288
17743	rf40tree	10	2	accuracy_train	0.996430271299381
17744	rf40tree	10	3	accuracy_train	0.996430271299381
17745	rf40tree	10	4	accuracy_train	0.996430271299381
17746	rf40tree	10	5	accuracy_train	0.997620180866254
17747	rf40tree	10	6	accuracy_train	0.99690623512613
17748	rf40tree	10	7	accuracy_train	0.997144217039505
17749	rf40tree	10	8	accuracy_train	0.996192289386007
17750	rf40tree	10	9	accuracy_train	0.996192289386007
17751	rf40tree	10	10	accuracy_train	0.99690623512613
17752	rf40tree	10	11	accuracy_train	0.996192289386007
17753	rf40tree	10	12	accuracy_train	0.99690623512613
17754	rf40tree	10	13	accuracy_train	0.99690623512613
17755	rf40tree	10	14	accuracy_train	0.99690623512613
17756	rf40tree	10	15	accuracy_train	0.996192289386007
17757	rf40tree	10	16	accuracy_train	0.99690623512613
17758	rf40tree	10	17	accuracy_train	0.997144217039505
17759	rf40tree	10	18	accuracy_train	0.996430271299381
17760	rf40tree	10	19	accuracy_train	0.99690623512613
17761	rf40tree	11	0	roc_auc_ovo	0.985178905043814
17762	rf40tree	11	1	roc_auc_ovo	0.987414050554994
17763	rf40tree	11	2	roc_auc_ovo	0.974720240227843
17764	rf40tree	11	3	roc_auc_ovo	0.986222520620035
17765	rf40tree	11	4	roc_auc_ovo	0.982797323009599
17766	rf40tree	11	5	roc_auc_ovo	0.985481921602543
17767	rf40tree	11	6	roc_auc_ovo	0.983010480217694
17768	rf40tree	11	7	roc_auc_ovo	0.980919535098857
17769	rf40tree	11	8	roc_auc_ovo	0.988317096266489
17770	rf40tree	11	9	roc_auc_ovo	0.984696071742822
17771	rf40tree	11	10	roc_auc_ovo	0.978601071086582
17772	rf40tree	11	11	roc_auc_ovo	0.985338287330791
17773	rf40tree	11	12	roc_auc_ovo	0.989312721913118
17774	rf40tree	11	13	roc_auc_ovo	0.977552046321045
17775	rf40tree	11	14	roc_auc_ovo	0.979169868259217
17776	rf40tree	11	15	roc_auc_ovo	0.981490753614484
17777	rf40tree	11	16	roc_auc_ovo	0.981354145393509
17778	rf40tree	11	17	roc_auc_ovo	0.976524537784087
17779	rf40tree	11	18	roc_auc_ovo	0.983084282467274
17780	rf40tree	11	19	roc_auc_ovo	0.981799370964682
17781	rf40tree	11	0	roc_auc_ovr	0.985178905043814
17782	rf40tree	11	1	roc_auc_ovr	0.987414050554994
17783	rf40tree	11	2	roc_auc_ovr	0.974720240227843
17784	rf40tree	11	3	roc_auc_ovr	0.986222520620035
17785	rf40tree	11	4	roc_auc_ovr	0.982797323009599
17786	rf40tree	11	5	roc_auc_ovr	0.985481921602543
17787	rf40tree	11	6	roc_auc_ovr	0.983010480217694
17788	rf40tree	11	7	roc_auc_ovr	0.980919535098857
17789	rf40tree	11	8	roc_auc_ovr	0.988317096266489
17790	rf40tree	11	9	roc_auc_ovr	0.984696071742822
17791	rf40tree	11	10	roc_auc_ovr	0.978601071086582
17792	rf40tree	11	11	roc_auc_ovr	0.985338287330791
17793	rf40tree	11	12	roc_auc_ovr	0.989312721913118
17794	rf40tree	11	13	roc_auc_ovr	0.977552046321045
17795	rf40tree	11	14	roc_auc_ovr	0.979169868259217
17796	rf40tree	11	15	roc_auc_ovr	0.981490753614484
17797	rf40tree	11	16	roc_auc_ovr	0.981354145393509
17798	rf40tree	11	17	roc_auc_ovr	0.976524537784087
17799	rf40tree	11	18	roc_auc_ovr	0.983084282467274
17800	rf40tree	11	19	roc_auc_ovr	0.981799370964682
17801	rf40tree	11	0	accuracy	0.895074946466809
17802	rf40tree	11	1	accuracy	0.910064239828694
17803	rf40tree	11	2	accuracy	0.869379014989293
17804	rf40tree	11	3	accuracy	0.897216274089936
17805	rf40tree	11	4	accuracy	0.892933618843683
17806	rf40tree	11	5	accuracy	0.907922912205567
17807	rf40tree	11	6	accuracy	0.901498929336188
17808	rf40tree	11	7	accuracy	0.897216274089936
17809	rf40tree	11	8	accuracy	0.903640256959315
17810	rf40tree	11	9	accuracy	0.895074946466809
17811	rf40tree	11	10	accuracy	0.886509635974304
17812	rf40tree	11	11	accuracy	0.916488222698073
17813	rf40tree	11	12	accuracy	0.899357601713062
17814	rf40tree	11	13	accuracy	0.877944325481799
17815	rf40tree	11	14	accuracy	0.897216274089936
17816	rf40tree	11	15	accuracy	0.892933618843683
17817	rf40tree	11	16	accuracy	0.899357601713062
17818	rf40tree	11	17	accuracy	0.899357601713062
17819	rf40tree	11	18	accuracy	0.895074946466809
17820	rf40tree	11	19	accuracy	0.897216274089936
17821	rf40tree	11	0	roc_auc_ovo_train	0.999983089091415
17822	rf40tree	11	1	roc_auc_ovo_train	0.99997486132389
17823	rf40tree	11	2	roc_auc_ovo_train	0.999994507467461
17824	rf40tree	11	3	roc_auc_ovo_train	0.999969277987541
17825	rf40tree	11	4	roc_auc_ovo_train	0.999993145510917
17826	rf40tree	11	5	roc_auc_ovo_train	0.999973190821306
17827	rf40tree	11	6	roc_auc_ovo_train	0.99999478055935
17828	rf40tree	11	7	roc_auc_ovo_train	0.99997581184381
17829	rf40tree	11	8	roc_auc_ovo_train	0.999973144277362
17830	rf40tree	11	9	roc_auc_ovo_train	0.999969590446136
17831	rf40tree	11	10	roc_auc_ovo_train	0.99997914335979
17832	rf40tree	11	11	roc_auc_ovo_train	0.999973331105629
17833	rf40tree	11	12	roc_auc_ovo_train	0.999968646383288
17834	rf40tree	11	13	roc_auc_ovo_train	0.999977744002994
17835	rf40tree	11	14	roc_auc_ovo_train	0.999982951203612
17836	rf40tree	11	15	roc_auc_ovo_train	0.99999304722352
17837	rf40tree	11	16	roc_auc_ovo_train	0.999980115325207
17838	rf40tree	11	17	roc_auc_ovo_train	0.999978870735607
17839	rf40tree	11	18	roc_auc_ovo_train	0.999963441925897
17840	rf40tree	11	19	roc_auc_ovo_train	0.999980633249195
17841	rf40tree	11	0	roc_auc_ovr_train	0.999983089091415
17842	rf40tree	11	1	roc_auc_ovr_train	0.99997486132389
17843	rf40tree	11	2	roc_auc_ovr_train	0.999994507467461
17844	rf40tree	11	3	roc_auc_ovr_train	0.999969277987541
17845	rf40tree	11	4	roc_auc_ovr_train	0.999993145510917
17846	rf40tree	11	5	roc_auc_ovr_train	0.999973190821306
17847	rf40tree	11	6	roc_auc_ovr_train	0.99999478055935
17848	rf40tree	11	7	roc_auc_ovr_train	0.99997581184381
17849	rf40tree	11	8	roc_auc_ovr_train	0.999973144277362
17850	rf40tree	11	9	roc_auc_ovr_train	0.999969590446136
17851	rf40tree	11	10	roc_auc_ovr_train	0.99997914335979
17852	rf40tree	11	11	roc_auc_ovr_train	0.999973331105629
17853	rf40tree	11	12	roc_auc_ovr_train	0.999968646383288
17854	rf40tree	11	13	roc_auc_ovr_train	0.999977744002994
17855	rf40tree	11	14	roc_auc_ovr_train	0.999982951203612
17856	rf40tree	11	15	roc_auc_ovr_train	0.99999304722352
17857	rf40tree	11	16	roc_auc_ovr_train	0.999980115325207
17858	rf40tree	11	17	roc_auc_ovr_train	0.999978870735607
17859	rf40tree	11	18	roc_auc_ovr_train	0.999963441925897
17860	rf40tree	11	19	roc_auc_ovr_train	0.999980633249195
17861	rf40tree	11	0	accuracy_train	0.999286054259876
17862	rf40tree	11	1	accuracy_train	0.998334126606378
17863	rf40tree	11	2	accuracy_train	0.998334126606378
17864	rf40tree	11	3	accuracy_train	0.998572108519753
17865	rf40tree	11	4	accuracy_train	0.998096144693003
17866	rf40tree	11	5	accuracy_train	0.999048072346502
17867	rf40tree	11	6	accuracy_train	0.998810090433127
17868	rf40tree	11	7	accuracy_train	0.998572108519753
17869	rf40tree	11	8	accuracy_train	0.99738219895288
17870	rf40tree	11	9	accuracy_train	0.997858162779629
17871	rf40tree	11	10	accuracy_train	0.998810090433127
17872	rf40tree	11	11	accuracy_train	0.997858162779629
17873	rf40tree	11	12	accuracy_train	0.999048072346502
17874	rf40tree	11	13	accuracy_train	0.999048072346502
17875	rf40tree	11	14	accuracy_train	0.998810090433127
17876	rf40tree	11	15	accuracy_train	0.998572108519753
17877	rf40tree	11	16	accuracy_train	0.998810090433127
17878	rf40tree	11	17	accuracy_train	0.999048072346502
17879	rf40tree	11	18	accuracy_train	0.997858162779629
17880	rf40tree	11	19	accuracy_train	0.998096144693003
17881	rf40tree	12	0	roc_auc_ovo	0.986368945154254
17882	rf40tree	12	1	roc_auc_ovo	0.986895915428598
17883	rf40tree	12	2	roc_auc_ovo	0.977958654532564
17884	rf40tree	12	3	roc_auc_ovo	0.986181693303268
17885	rf40tree	12	4	roc_auc_ovo	0.98305296883664
17886	rf40tree	12	5	roc_auc_ovo	0.986581297699981
17887	rf40tree	12	6	roc_auc_ovo	0.981821627947132
17888	rf40tree	12	7	roc_auc_ovo	0.980540260465588
17889	rf40tree	12	8	roc_auc_ovo	0.984243110820496
17890	rf40tree	12	9	roc_auc_ovo	0.983401829302256
17891	rf40tree	12	10	roc_auc_ovo	0.97785749770247
17892	rf40tree	12	11	roc_auc_ovo	0.986975900954959
17893	rf40tree	12	12	roc_auc_ovo	0.989326354958038
17894	rf40tree	12	13	roc_auc_ovo	0.9828178507601
17895	rf40tree	12	14	roc_auc_ovo	0.981871383100791
17896	rf40tree	12	15	roc_auc_ovo	0.977526998504275
17897	rf40tree	12	16	roc_auc_ovo	0.98447675056516
17898	rf40tree	12	17	roc_auc_ovo	0.978309134594336
17899	rf40tree	12	18	roc_auc_ovo	0.985193536084576
17900	rf40tree	12	19	roc_auc_ovo	0.981989858335293
17901	rf40tree	12	0	roc_auc_ovr	0.986368945154254
17902	rf40tree	12	1	roc_auc_ovr	0.986895915428598
17903	rf40tree	12	2	roc_auc_ovr	0.977958654532564
17904	rf40tree	12	3	roc_auc_ovr	0.986181693303268
17905	rf40tree	12	4	roc_auc_ovr	0.98305296883664
17906	rf40tree	12	5	roc_auc_ovr	0.986581297699981
17907	rf40tree	12	6	roc_auc_ovr	0.981821627947132
17908	rf40tree	12	7	roc_auc_ovr	0.980540260465588
17909	rf40tree	12	8	roc_auc_ovr	0.984243110820496
17910	rf40tree	12	9	roc_auc_ovr	0.983401829302256
17911	rf40tree	12	10	roc_auc_ovr	0.97785749770247
17912	rf40tree	12	11	roc_auc_ovr	0.986975900954959
17913	rf40tree	12	12	roc_auc_ovr	0.989326354958038
17914	rf40tree	12	13	roc_auc_ovr	0.9828178507601
17915	rf40tree	12	14	roc_auc_ovr	0.981871383100791
17916	rf40tree	12	15	roc_auc_ovr	0.977526998504275
17917	rf40tree	12	16	roc_auc_ovr	0.98447675056516
17918	rf40tree	12	17	roc_auc_ovr	0.978309134594336
17919	rf40tree	12	18	roc_auc_ovr	0.985193536084576
17920	rf40tree	12	19	roc_auc_ovr	0.981989858335293
17921	rf40tree	12	0	accuracy	0.899357601713062
17922	rf40tree	12	1	accuracy	0.899357601713062
17923	rf40tree	12	2	accuracy	0.884368308351178
17924	rf40tree	12	3	accuracy	0.895074946466809
17925	rf40tree	12	4	accuracy	0.899357601713062
17926	rf40tree	12	5	accuracy	0.892933618843683
17927	rf40tree	12	6	accuracy	0.901498929336188
17928	rf40tree	12	7	accuracy	0.895074946466809
17929	rf40tree	12	8	accuracy	0.916488222698073
17930	rf40tree	12	9	accuracy	0.897216274089936
17931	rf40tree	12	10	accuracy	0.88865096359743
17932	rf40tree	12	11	accuracy	0.916488222698073
17933	rf40tree	12	12	accuracy	0.91220556745182
17934	rf40tree	12	13	accuracy	0.884368308351178
17935	rf40tree	12	14	accuracy	0.895074946466809
17936	rf40tree	12	15	accuracy	0.890792291220557
17937	rf40tree	12	16	accuracy	0.905781584582441
17938	rf40tree	12	17	accuracy	0.890792291220557
17939	rf40tree	12	18	accuracy	0.899357601713062
17940	rf40tree	12	19	accuracy	0.903640256959315
17941	rf40tree	12	0	roc_auc_ovo_train	0.999983163919125
17942	rf40tree	12	1	roc_auc_ovo_train	0.999975165520907
17943	rf40tree	12	2	roc_auc_ovo_train	0.999994542768222
17944	rf40tree	12	3	roc_auc_ovo_train	0.999970086243279
17945	rf40tree	12	4	roc_auc_ovo_train	0.999994995976385
17946	rf40tree	12	5	roc_auc_ovo_train	0.99997087928211
17947	rf40tree	12	6	roc_auc_ovo_train	0.999996376976744
17948	rf40tree	12	7	roc_auc_ovo_train	0.999977900420536
17949	rf40tree	12	8	roc_auc_ovo_train	0.999971546113828
17950	rf40tree	12	9	roc_auc_ovo_train	0.99997052751101
17951	rf40tree	12	10	roc_auc_ovo_train	0.999978009452999
17952	rf40tree	12	11	roc_auc_ovo_train	0.999971919374669
17953	rf40tree	12	12	roc_auc_ovo_train	0.999968542721407
17954	rf40tree	12	13	roc_auc_ovo_train	0.999978038459267
17955	rf40tree	12	14	roc_auc_ovo_train	0.999983613111207
17956	rf40tree	12	15	roc_auc_ovo_train	0.999991922592198
17957	rf40tree	12	16	roc_auc_ovo_train	0.999981016184932
17958	rf40tree	12	17	roc_auc_ovo_train	0.999978155408687
17959	rf40tree	12	18	roc_auc_ovo_train	0.999964543623174
17960	rf40tree	12	19	roc_auc_ovo_train	0.999981726295993
17961	rf40tree	12	0	roc_auc_ovr_train	0.999983163919125
17962	rf40tree	12	1	roc_auc_ovr_train	0.999975165520907
17963	rf40tree	12	2	roc_auc_ovr_train	0.999994542768222
17964	rf40tree	12	3	roc_auc_ovr_train	0.999970086243279
17965	rf40tree	12	4	roc_auc_ovr_train	0.999994995976385
17966	rf40tree	12	5	roc_auc_ovr_train	0.99997087928211
17967	rf40tree	12	6	roc_auc_ovr_train	0.999996376976744
17968	rf40tree	12	7	roc_auc_ovr_train	0.999977900420536
17969	rf40tree	12	8	roc_auc_ovr_train	0.999971546113828
17970	rf40tree	12	9	roc_auc_ovr_train	0.99997052751101
17971	rf40tree	12	10	roc_auc_ovr_train	0.999978009452999
17972	rf40tree	12	11	roc_auc_ovr_train	0.999971919374669
17973	rf40tree	12	12	roc_auc_ovr_train	0.999968542721407
17974	rf40tree	12	13	roc_auc_ovr_train	0.999978038459267
17975	rf40tree	12	14	roc_auc_ovr_train	0.999983613111207
17976	rf40tree	12	15	roc_auc_ovr_train	0.999991922592198
17977	rf40tree	12	16	roc_auc_ovr_train	0.999981016184932
17978	rf40tree	12	17	roc_auc_ovr_train	0.999978155408687
17979	rf40tree	12	18	roc_auc_ovr_train	0.999964543623174
17980	rf40tree	12	19	roc_auc_ovr_train	0.999981726295993
17981	rf40tree	12	0	accuracy_train	0.999286054259876
17982	rf40tree	12	1	accuracy_train	0.998334126606378
17983	rf40tree	12	2	accuracy_train	0.998810090433127
17984	rf40tree	12	3	accuracy_train	0.998572108519753
17985	rf40tree	12	4	accuracy_train	0.998334126606378
17986	rf40tree	12	5	accuracy_train	0.998572108519753
17987	rf40tree	12	6	accuracy_train	0.998810090433127
17988	rf40tree	12	7	accuracy_train	0.998572108519753
17989	rf40tree	12	8	accuracy_train	0.997858162779629
17990	rf40tree	12	9	accuracy_train	0.998096144693003
17991	rf40tree	12	10	accuracy_train	0.999048072346502
17992	rf40tree	12	11	accuracy_train	0.998572108519753
17993	rf40tree	12	12	accuracy_train	0.999048072346502
17994	rf40tree	12	13	accuracy_train	0.998810090433127
17995	rf40tree	12	14	accuracy_train	0.999048072346502
17996	rf40tree	12	15	accuracy_train	0.998810090433127
17997	rf40tree	12	16	accuracy_train	0.998572108519753
17998	rf40tree	12	17	accuracy_train	0.999048072346502
17999	rf40tree	12	18	accuracy_train	0.997858162779629
18000	rf40tree	12	19	accuracy_train	0.998334126606378
18001	rf40tree	13	0	roc_auc_ovo	0.985783332984507
18002	rf40tree	13	1	roc_auc_ovo	0.989032869358774
18003	rf40tree	13	2	roc_auc_ovo	0.982819694461732
18004	rf40tree	13	3	roc_auc_ovo	0.986938327972238
18005	rf40tree	13	4	roc_auc_ovo	0.984629142027155
18006	rf40tree	13	5	roc_auc_ovo	0.989516941003756
18007	rf40tree	13	6	roc_auc_ovo	0.984615450596752
18008	rf40tree	13	7	roc_auc_ovo	0.978597173681428
18009	rf40tree	13	8	roc_auc_ovo	0.988645340649358
18010	rf40tree	13	9	roc_auc_ovo	0.98678205604463
18011	rf40tree	13	10	roc_auc_ovo	0.985129700451731
18012	rf40tree	13	11	roc_auc_ovo	0.990724367265257
18013	rf40tree	13	12	roc_auc_ovo	0.989544604853181
18014	rf40tree	13	13	roc_auc_ovo	0.984750458872334
18015	rf40tree	13	14	roc_auc_ovo	0.983992058471054
18016	rf40tree	13	15	roc_auc_ovo	0.977810806170672
18017	rf40tree	13	16	roc_auc_ovo	0.983483183226574
18018	rf40tree	13	17	roc_auc_ovo	0.976024571148745
18019	rf40tree	13	18	roc_auc_ovo	0.984468253266169
18020	rf40tree	13	19	roc_auc_ovo	0.985502376018581
18021	rf40tree	13	0	roc_auc_ovr	0.985783332984507
18022	rf40tree	13	1	roc_auc_ovr	0.989032869358774
18023	rf40tree	13	2	roc_auc_ovr	0.982819694461732
18024	rf40tree	13	3	roc_auc_ovr	0.986938327972238
18025	rf40tree	13	4	roc_auc_ovr	0.984629142027155
18026	rf40tree	13	5	roc_auc_ovr	0.989516941003756
18027	rf40tree	13	6	roc_auc_ovr	0.984615450596752
18028	rf40tree	13	7	roc_auc_ovr	0.978597173681428
18029	rf40tree	13	8	roc_auc_ovr	0.988645340649358
18030	rf40tree	13	9	roc_auc_ovr	0.98678205604463
18031	rf40tree	13	10	roc_auc_ovr	0.985129700451731
18032	rf40tree	13	11	roc_auc_ovr	0.990724367265257
18033	rf40tree	13	12	roc_auc_ovr	0.989544604853181
18034	rf40tree	13	13	roc_auc_ovr	0.984750458872334
18035	rf40tree	13	14	roc_auc_ovr	0.983992058471054
18036	rf40tree	13	15	roc_auc_ovr	0.977810806170672
18037	rf40tree	13	16	roc_auc_ovr	0.983483183226574
18038	rf40tree	13	17	roc_auc_ovr	0.976024571148745
18039	rf40tree	13	18	roc_auc_ovr	0.984468253266169
18040	rf40tree	13	19	roc_auc_ovr	0.985502376018581
18041	rf40tree	13	0	accuracy	0.901498929336188
18042	rf40tree	13	1	accuracy	0.905781584582441
18043	rf40tree	13	2	accuracy	0.886509635974304
18044	rf40tree	13	3	accuracy	0.903640256959315
18045	rf40tree	13	4	accuracy	0.897216274089936
18046	rf40tree	13	5	accuracy	0.903640256959315
18047	rf40tree	13	6	accuracy	0.910064239828694
18048	rf40tree	13	7	accuracy	0.905781584582441
18049	rf40tree	13	8	accuracy	0.907922912205567
18050	rf40tree	13	9	accuracy	0.899357601713062
18051	rf40tree	13	10	accuracy	0.886509635974304
18052	rf40tree	13	11	accuracy	0.927194860813705
18053	rf40tree	13	12	accuracy	0.927194860813705
18054	rf40tree	13	13	accuracy	0.901498929336188
18055	rf40tree	13	14	accuracy	0.910064239828694
18056	rf40tree	13	15	accuracy	0.901498929336188
18057	rf40tree	13	16	accuracy	0.903640256959315
18058	rf40tree	13	17	accuracy	0.880085653104925
18059	rf40tree	13	18	accuracy	0.91220556745182
18060	rf40tree	13	19	accuracy	0.899357601713062
18061	rf40tree	13	0	roc_auc_ovo_train	0.999999035254205
18062	rf40tree	13	1	roc_auc_ovo_train	0.999997495771398
18063	rf40tree	13	2	roc_auc_ovo_train	0.999998451277884
18064	rf40tree	13	3	roc_auc_ovo_train	0.999997051740403
18065	rf40tree	13	4	roc_auc_ovo_train	0.999998663467098
18066	rf40tree	13	5	roc_auc_ovo_train	0.999999727183464
18067	rf40tree	13	6	roc_auc_ovo_train	0.999999680023836
18068	rf40tree	13	7	roc_auc_ovo_train	0.999999617305381
18069	rf40tree	13	8	roc_auc_ovo_train	0.999996848166855
18070	rf40tree	13	9	roc_auc_ovo_train	0.999999047385871
18071	rf40tree	13	10	roc_auc_ovo_train	0.999998987560344
18072	rf40tree	13	11	roc_auc_ovo_train	0.999996111905865
18073	rf40tree	13	12	roc_auc_ovo_train	1
18074	rf40tree	13	13	roc_auc_ovo_train	0.999998052903307
18075	rf40tree	13	14	roc_auc_ovo_train	0.999999811579117
18076	rf40tree	13	15	roc_auc_ovo_train	0.999999272417063
18077	rf40tree	13	16	roc_auc_ovo_train	0.999998691904576
18078	rf40tree	13	17	roc_auc_ovo_train	0.999995700873593
18079	rf40tree	13	18	roc_auc_ovo_train	0.999997192539668
18080	rf40tree	13	19	roc_auc_ovo_train	0.999998485419127
18081	rf40tree	13	0	roc_auc_ovr_train	0.999999035254205
18082	rf40tree	13	1	roc_auc_ovr_train	0.999997495771398
18083	rf40tree	13	2	roc_auc_ovr_train	0.999998451277884
18084	rf40tree	13	3	roc_auc_ovr_train	0.999997051740403
18085	rf40tree	13	4	roc_auc_ovr_train	0.999998663467098
18086	rf40tree	13	5	roc_auc_ovr_train	0.999999727183464
18087	rf40tree	13	6	roc_auc_ovr_train	0.999999680023836
18088	rf40tree	13	7	roc_auc_ovr_train	0.999999617305381
18089	rf40tree	13	8	roc_auc_ovr_train	0.999996848166855
18090	rf40tree	13	9	roc_auc_ovr_train	0.999999047385871
18091	rf40tree	13	10	roc_auc_ovr_train	0.999998987560344
18092	rf40tree	13	11	roc_auc_ovr_train	0.999996111905865
18093	rf40tree	13	12	roc_auc_ovr_train	1
18094	rf40tree	13	13	roc_auc_ovr_train	0.999998052903307
18095	rf40tree	13	14	roc_auc_ovr_train	0.999999811579117
18096	rf40tree	13	15	roc_auc_ovr_train	0.999999272417063
18097	rf40tree	13	16	roc_auc_ovr_train	0.999998691904576
18098	rf40tree	13	17	roc_auc_ovr_train	0.999995700873593
18099	rf40tree	13	18	roc_auc_ovr_train	0.999997192539668
18100	rf40tree	13	19	roc_auc_ovr_train	0.999998485419127
18101	rf40tree	13	0	accuracy_train	0.999762018086625
18102	rf40tree	13	1	accuracy_train	0.999286054259876
18103	rf40tree	13	2	accuracy_train	0.999048072346502
18104	rf40tree	13	3	accuracy_train	0.999286054259876
18105	rf40tree	13	4	accuracy_train	0.999286054259876
18106	rf40tree	13	5	accuracy_train	0.999524036173251
18107	rf40tree	13	6	accuracy_train	0.999524036173251
18108	rf40tree	13	7	accuracy_train	0.999524036173251
18109	rf40tree	13	8	accuracy_train	0.998572108519753
18110	rf40tree	13	9	accuracy_train	0.999286054259876
18111	rf40tree	13	10	accuracy_train	0.999286054259876
18112	rf40tree	13	11	accuracy_train	0.998572108519753
18113	rf40tree	13	12	accuracy_train	0.999762018086625
18114	rf40tree	13	13	accuracy_train	0.999524036173251
18115	rf40tree	13	14	accuracy_train	0.999524036173251
18116	rf40tree	13	15	accuracy_train	0.999048072346502
18117	rf40tree	13	16	accuracy_train	0.999286054259876
18118	rf40tree	13	17	accuracy_train	0.999762018086625
18119	rf40tree	13	18	accuracy_train	0.998334126606378
18120	rf40tree	13	19	accuracy_train	0.999524036173251
18121	rf40tree	14	0	roc_auc_ovo	0.986983252955486
18122	rf40tree	14	1	roc_auc_ovo	0.988500964544925
18123	rf40tree	14	2	roc_auc_ovo	0.98094771401769
18124	rf40tree	14	3	roc_auc_ovo	0.987471951498339
18125	rf40tree	14	4	roc_auc_ovo	0.984144834855816
18126	rf40tree	14	5	roc_auc_ovo	0.987990751212607
18127	rf40tree	14	6	roc_auc_ovo	0.981771058875438
18128	rf40tree	14	7	roc_auc_ovo	0.980762860440674
18129	rf40tree	14	8	roc_auc_ovo	0.988785225785427
18130	rf40tree	14	9	roc_auc_ovo	0.986330769993318
18131	rf40tree	14	10	roc_auc_ovo	0.985161978277178
18132	rf40tree	14	11	roc_auc_ovo	0.990483106502631
18133	rf40tree	14	12	roc_auc_ovo	0.990815816536274
18134	rf40tree	14	13	roc_auc_ovo	0.98097644088003
18135	rf40tree	14	14	roc_auc_ovo	0.984083298771266
18136	rf40tree	14	15	roc_auc_ovo	0.97890891802525
18137	rf40tree	14	16	roc_auc_ovo	0.987006201833944
18138	rf40tree	14	17	roc_auc_ovo	0.978039260846029
18139	rf40tree	14	18	roc_auc_ovo	0.986541173981086
18140	rf40tree	14	19	roc_auc_ovo	0.986383630859483
18141	rf40tree	14	0	roc_auc_ovr	0.986983252955486
18142	rf40tree	14	1	roc_auc_ovr	0.988500964544925
18143	rf40tree	14	2	roc_auc_ovr	0.98094771401769
18144	rf40tree	14	3	roc_auc_ovr	0.987471951498339
18145	rf40tree	14	4	roc_auc_ovr	0.984144834855816
18146	rf40tree	14	5	roc_auc_ovr	0.987990751212607
18147	rf40tree	14	6	roc_auc_ovr	0.981771058875438
18148	rf40tree	14	7	roc_auc_ovr	0.980762860440674
18149	rf40tree	14	8	roc_auc_ovr	0.988785225785427
18150	rf40tree	14	9	roc_auc_ovr	0.986330769993318
18151	rf40tree	14	10	roc_auc_ovr	0.985161978277178
18152	rf40tree	14	11	roc_auc_ovr	0.990483106502631
18153	rf40tree	14	12	roc_auc_ovr	0.990815816536274
18154	rf40tree	14	13	roc_auc_ovr	0.98097644088003
18155	rf40tree	14	14	roc_auc_ovr	0.984083298771266
18156	rf40tree	14	15	roc_auc_ovr	0.97890891802525
18157	rf40tree	14	16	roc_auc_ovr	0.987006201833944
18158	rf40tree	14	17	roc_auc_ovr	0.978039260846029
18159	rf40tree	14	18	roc_auc_ovr	0.986541173981086
18160	rf40tree	14	19	roc_auc_ovr	0.986383630859483
18161	rf40tree	14	0	accuracy	0.905781584582441
18162	rf40tree	14	1	accuracy	0.907922912205567
18163	rf40tree	14	2	accuracy	0.88865096359743
18164	rf40tree	14	3	accuracy	0.901498929336188
18165	rf40tree	14	4	accuracy	0.901498929336188
18166	rf40tree	14	5	accuracy	0.907922912205567
18167	rf40tree	14	6	accuracy	0.901498929336188
18168	rf40tree	14	7	accuracy	0.899357601713062
18169	rf40tree	14	8	accuracy	0.910064239828694
18170	rf40tree	14	9	accuracy	0.899357601713062
18171	rf40tree	14	10	accuracy	0.886509635974304
18172	rf40tree	14	11	accuracy	0.925053533190578
18173	rf40tree	14	12	accuracy	0.920770877944325
18174	rf40tree	14	13	accuracy	0.899357601713062
18175	rf40tree	14	14	accuracy	0.914346895074946
18176	rf40tree	14	15	accuracy	0.892933618843683
18177	rf40tree	14	16	accuracy	0.91220556745182
18178	rf40tree	14	17	accuracy	0.886509635974304
18179	rf40tree	14	18	accuracy	0.907922912205567
18180	rf40tree	14	19	accuracy	0.897216274089936
18181	rf40tree	14	0	roc_auc_ovo_train	0.999999743110628
18182	rf40tree	14	1	roc_auc_ovo_train	0.999997940886388
18183	rf40tree	14	2	roc_auc_ovo_train	0.999998501425245
18184	rf40tree	14	3	roc_auc_ovo_train	0.999998752033225
18185	rf40tree	14	4	roc_auc_ovo_train	0.999998972134868
18186	rf40tree	14	5	roc_auc_ovo_train	0.999999605981314
18187	rf40tree	14	6	roc_auc_ovo_train	0.999998628594316
18188	rf40tree	14	7	roc_auc_ovo_train	0.999999491622354
18189	rf40tree	14	8	roc_auc_ovo_train	0.999997906485378
18190	rf40tree	14	9	roc_auc_ovo_train	0.999998789023711
18191	rf40tree	14	10	roc_auc_ovo_train	0.999998017294338
18192	rf40tree	14	11	roc_auc_ovo_train	0.999997328271314
18193	rf40tree	14	12	roc_auc_ovo_train	0.999999897514102
18194	rf40tree	14	13	roc_auc_ovo_train	0.999997784988594
18195	rf40tree	14	14	roc_auc_ovo_train	0.999999298024512
18196	rf40tree	14	15	roc_auc_ovo_train	0.999998668235195
18197	rf40tree	14	16	roc_auc_ovo_train	0.999999063502907
18198	rf40tree	14	17	roc_auc_ovo_train	0.999998977932248
18199	rf40tree	14	18	roc_auc_ovo_train	0.999996065160882
18200	rf40tree	14	19	roc_auc_ovo_train	0.99999890591923
18201	rf40tree	14	0	roc_auc_ovr_train	0.999999743110628
18202	rf40tree	14	1	roc_auc_ovr_train	0.999997940886388
18203	rf40tree	14	2	roc_auc_ovr_train	0.999998501425245
18204	rf40tree	14	3	roc_auc_ovr_train	0.999998752033225
18205	rf40tree	14	4	roc_auc_ovr_train	0.999998972134868
18206	rf40tree	14	5	roc_auc_ovr_train	0.999999605981314
18207	rf40tree	14	6	roc_auc_ovr_train	0.999998628594316
18208	rf40tree	14	7	roc_auc_ovr_train	0.999999491622354
18209	rf40tree	14	8	roc_auc_ovr_train	0.999997906485378
18210	rf40tree	14	9	roc_auc_ovr_train	0.999998789023711
18211	rf40tree	14	10	roc_auc_ovr_train	0.999998017294338
18212	rf40tree	14	11	roc_auc_ovr_train	0.999997328271314
18213	rf40tree	14	12	roc_auc_ovr_train	0.999999897514102
18214	rf40tree	14	13	roc_auc_ovr_train	0.999997784988594
18215	rf40tree	14	14	roc_auc_ovr_train	0.999999298024512
18216	rf40tree	14	15	roc_auc_ovr_train	0.999998668235195
18217	rf40tree	14	16	roc_auc_ovr_train	0.999999063502907
18218	rf40tree	14	17	roc_auc_ovr_train	0.999998977932248
18219	rf40tree	14	18	roc_auc_ovr_train	0.999996065160882
18220	rf40tree	14	19	roc_auc_ovr_train	0.99999890591923
18221	rf40tree	14	0	accuracy_train	0.999762018086625
18222	rf40tree	14	1	accuracy_train	0.999286054259876
18223	rf40tree	14	2	accuracy_train	0.999286054259876
18224	rf40tree	14	3	accuracy_train	0.999524036173251
18225	rf40tree	14	4	accuracy_train	0.998810090433127
18226	rf40tree	14	5	accuracy_train	0.999524036173251
18227	rf40tree	14	6	accuracy_train	0.999524036173251
18228	rf40tree	14	7	accuracy_train	0.999524036173251
18229	rf40tree	14	8	accuracy_train	0.998810090433127
18230	rf40tree	14	9	accuracy_train	0.998810090433127
18231	rf40tree	14	10	accuracy_train	0.998810090433127
18232	rf40tree	14	11	accuracy_train	0.998810090433127
18233	rf40tree	14	12	accuracy_train	0.999762018086625
18234	rf40tree	14	13	accuracy_train	0.999524036173251
18235	rf40tree	14	14	accuracy_train	0.999286054259876
18236	rf40tree	14	15	accuracy_train	0.999286054259876
18237	rf40tree	14	16	accuracy_train	0.999286054259876
18238	rf40tree	14	17	accuracy_train	0.999762018086625
18239	rf40tree	14	18	accuracy_train	0.998096144693003
18240	rf40tree	14	19	accuracy_train	0.999524036173251
18241	rf40tree	15	0	roc_auc_ovo	0.987744453637436
18242	rf40tree	15	1	roc_auc_ovo	0.98948018241951
18243	rf40tree	15	2	roc_auc_ovo	0.981033724027791
18244	rf40tree	15	3	roc_auc_ovo	0.989051172768461
18245	rf40tree	15	4	roc_auc_ovo	0.983940397768422
18246	rf40tree	15	5	roc_auc_ovo	0.989242896267272
18247	rf40tree	15	6	roc_auc_ovo	0.985779200776938
18248	rf40tree	15	7	roc_auc_ovo	0.981800664400734
18249	rf40tree	15	8	roc_auc_ovo	0.990183455047855
18250	rf40tree	15	9	roc_auc_ovo	0.986897206593626
18251	rf40tree	15	10	roc_auc_ovo	0.984296524939742
18252	rf40tree	15	11	roc_auc_ovo	0.988715908061739
18253	rf40tree	15	12	roc_auc_ovo	0.989953964347847
18254	rf40tree	15	13	roc_auc_ovo	0.983755748555914
18255	rf40tree	15	14	roc_auc_ovo	0.981385045688252
18256	rf40tree	15	15	roc_auc_ovo	0.97648729871077
18257	rf40tree	15	16	roc_auc_ovo	0.989656552573685
18258	rf40tree	15	17	roc_auc_ovo	0.980460047962912
18259	rf40tree	15	18	roc_auc_ovo	0.987118390060569
18260	rf40tree	15	19	roc_auc_ovo	0.98631166208189
18261	rf40tree	15	0	roc_auc_ovr	0.987744453637436
18262	rf40tree	15	1	roc_auc_ovr	0.98948018241951
18263	rf40tree	15	2	roc_auc_ovr	0.981033724027791
18264	rf40tree	15	3	roc_auc_ovr	0.989051172768461
18265	rf40tree	15	4	roc_auc_ovr	0.983940397768422
18266	rf40tree	15	5	roc_auc_ovr	0.989242896267272
18267	rf40tree	15	6	roc_auc_ovr	0.985779200776938
18268	rf40tree	15	7	roc_auc_ovr	0.981800664400734
18269	rf40tree	15	8	roc_auc_ovr	0.990183455047855
18270	rf40tree	15	9	roc_auc_ovr	0.986897206593626
18271	rf40tree	15	10	roc_auc_ovr	0.984296524939742
18272	rf40tree	15	11	roc_auc_ovr	0.988715908061739
18273	rf40tree	15	12	roc_auc_ovr	0.989953964347847
18274	rf40tree	15	13	roc_auc_ovr	0.983755748555914
18275	rf40tree	15	14	roc_auc_ovr	0.981385045688252
18276	rf40tree	15	15	roc_auc_ovr	0.97648729871077
18277	rf40tree	15	16	roc_auc_ovr	0.989656552573685
18278	rf40tree	15	17	roc_auc_ovr	0.980460047962912
18279	rf40tree	15	18	roc_auc_ovr	0.987118390060569
18280	rf40tree	15	19	roc_auc_ovr	0.98631166208189
18281	rf40tree	15	0	accuracy	0.899357601713062
18282	rf40tree	15	1	accuracy	0.91220556745182
18283	rf40tree	15	2	accuracy	0.892933618843683
18284	rf40tree	15	3	accuracy	0.910064239828694
18285	rf40tree	15	4	accuracy	0.905781584582441
18286	rf40tree	15	5	accuracy	0.910064239828694
18287	rf40tree	15	6	accuracy	0.907922912205567
18288	rf40tree	15	7	accuracy	0.890792291220557
18289	rf40tree	15	8	accuracy	0.920770877944325
18290	rf40tree	15	9	accuracy	0.897216274089936
18291	rf40tree	15	10	accuracy	0.890792291220557
18292	rf40tree	15	11	accuracy	0.918629550321199
18293	rf40tree	15	12	accuracy	0.918629550321199
18294	rf40tree	15	13	accuracy	0.903640256959315
18295	rf40tree	15	14	accuracy	0.914346895074946
18296	rf40tree	15	15	accuracy	0.890792291220557
18297	rf40tree	15	16	accuracy	0.910064239828694
18298	rf40tree	15	17	accuracy	0.880085653104925
18299	rf40tree	15	18	accuracy	0.91220556745182
18300	rf40tree	15	19	accuracy	0.899357601713062
18301	rf40tree	15	0	roc_auc_ovo_train	0.999999937188306
18302	rf40tree	15	1	roc_auc_ovo_train	0.999997330530216
18303	rf40tree	15	2	roc_auc_ovo_train	0.999997030605506
18304	rf40tree	15	3	roc_auc_ovo_train	0.99999797328353
18305	rf40tree	15	4	roc_auc_ovo_train	0.999997772903311
18306	rf40tree	15	5	roc_auc_ovo_train	0.999999537494262
18307	rf40tree	15	6	roc_auc_ovo_train	0.999999147618626
18308	rf40tree	15	7	roc_auc_ovo_train	0.999999937158487
18309	rf40tree	15	8	roc_auc_ovo_train	0.999997637710634
18310	rf40tree	15	9	roc_auc_ovo_train	0.999999047385871
18311	rf40tree	15	10	roc_auc_ovo_train	0.999998747186237
18312	rf40tree	15	11	roc_auc_ovo_train	0.999996797688851
18313	rf40tree	15	12	roc_auc_ovo_train	0.999999897514102
18314	rf40tree	15	13	roc_auc_ovo_train	0.999997722143138
18315	rf40tree	15	14	roc_auc_ovo_train	0.99999924996836
18316	rf40tree	15	15	roc_auc_ovo_train	0.99999860354401
18317	rf40tree	15	16	roc_auc_ovo_train	0.99999826941062
18318	rf40tree	15	17	roc_auc_ovo_train	0.99999884108905
18319	rf40tree	15	18	roc_auc_ovo_train	0.99999727178601
18320	rf40tree	15	19	roc_auc_ovo_train	0.999999067175978
18321	rf40tree	15	0	roc_auc_ovr_train	0.999999937188306
18322	rf40tree	15	1	roc_auc_ovr_train	0.999997330530216
18323	rf40tree	15	2	roc_auc_ovr_train	0.999997030605506
18324	rf40tree	15	3	roc_auc_ovr_train	0.99999797328353
18325	rf40tree	15	4	roc_auc_ovr_train	0.999997772903311
18326	rf40tree	15	5	roc_auc_ovr_train	0.999999537494262
18327	rf40tree	15	6	roc_auc_ovr_train	0.999999147618626
18328	rf40tree	15	7	roc_auc_ovr_train	0.999999937158487
18329	rf40tree	15	8	roc_auc_ovr_train	0.999997637710634
18330	rf40tree	15	9	roc_auc_ovr_train	0.999999047385871
18331	rf40tree	15	10	roc_auc_ovr_train	0.999998747186237
18332	rf40tree	15	11	roc_auc_ovr_train	0.999996797688851
18333	rf40tree	15	12	roc_auc_ovr_train	0.999999897514102
18334	rf40tree	15	13	roc_auc_ovr_train	0.999997722143138
18335	rf40tree	15	14	roc_auc_ovr_train	0.99999924996836
18336	rf40tree	15	15	roc_auc_ovr_train	0.99999860354401
18337	rf40tree	15	16	roc_auc_ovr_train	0.99999826941062
18338	rf40tree	15	17	roc_auc_ovr_train	0.99999884108905
18339	rf40tree	15	18	roc_auc_ovr_train	0.99999727178601
18340	rf40tree	15	19	roc_auc_ovr_train	0.999999067175978
18341	rf40tree	15	0	accuracy_train	0.999762018086625
18342	rf40tree	15	1	accuracy_train	0.999048072346502
18343	rf40tree	15	2	accuracy_train	0.999286054259876
18344	rf40tree	15	3	accuracy_train	0.999524036173251
18345	rf40tree	15	4	accuracy_train	0.999048072346502
18346	rf40tree	15	5	accuracy_train	0.999286054259876
18347	rf40tree	15	6	accuracy_train	0.999286054259876
18348	rf40tree	15	7	accuracy_train	0.999762018086625
18349	rf40tree	15	8	accuracy_train	0.998810090433127
18350	rf40tree	15	9	accuracy_train	0.998810090433127
18351	rf40tree	15	10	accuracy_train	0.999286054259876
18352	rf40tree	15	11	accuracy_train	0.998572108519753
18353	rf40tree	15	12	accuracy_train	0.999762018086625
18354	rf40tree	15	13	accuracy_train	0.999286054259876
18355	rf40tree	15	14	accuracy_train	0.999524036173251
18356	rf40tree	15	15	accuracy_train	0.998810090433127
18357	rf40tree	15	16	accuracy_train	0.999524036173251
18358	rf40tree	15	17	accuracy_train	0.999762018086625
18359	rf40tree	15	18	accuracy_train	0.998572108519753
18360	rf40tree	15	19	accuracy_train	0.999524036173251
18361	rf40tree	16	0	roc_auc_ovo	0.986775226502136
18362	rf40tree	16	1	roc_auc_ovo	0.986059475177838
18363	rf40tree	16	2	roc_auc_ovo	0.978296850905895
18364	rf40tree	16	3	roc_auc_ovo	0.988460063345057
18365	rf40tree	16	4	roc_auc_ovo	0.98257360766126
18366	rf40tree	16	5	roc_auc_ovo	0.988511737341676
18367	rf40tree	16	6	roc_auc_ovo	0.981442512484624
18368	rf40tree	16	7	roc_auc_ovo	0.982875252073531
18369	rf40tree	16	8	roc_auc_ovo	0.988144953061875
18370	rf40tree	16	9	roc_auc_ovo	0.986991563463317
18371	rf40tree	16	10	roc_auc_ovo	0.983835831465846
18372	rf40tree	16	11	roc_auc_ovo	0.991330955725575
18373	rf40tree	16	12	roc_auc_ovo	0.991206284302638
18374	rf40tree	16	13	roc_auc_ovo	0.982747614129432
18375	rf40tree	16	14	roc_auc_ovo	0.983475105335769
18376	rf40tree	16	15	roc_auc_ovo	0.98109908126406
18377	rf40tree	16	16	roc_auc_ovo	0.987261086727323
18378	rf40tree	16	17	roc_auc_ovo	0.978659685963988
18379	rf40tree	16	18	roc_auc_ovo	0.987251413353507
18380	rf40tree	16	19	roc_auc_ovo	0.984985039634757
18381	rf40tree	16	0	roc_auc_ovr	0.986775226502136
18382	rf40tree	16	1	roc_auc_ovr	0.986059475177838
18383	rf40tree	16	2	roc_auc_ovr	0.978296850905895
18384	rf40tree	16	3	roc_auc_ovr	0.988460063345057
18385	rf40tree	16	4	roc_auc_ovr	0.98257360766126
18386	rf40tree	16	5	roc_auc_ovr	0.988511737341676
18387	rf40tree	16	6	roc_auc_ovr	0.981442512484624
18388	rf40tree	16	7	roc_auc_ovr	0.982875252073531
18389	rf40tree	16	8	roc_auc_ovr	0.988144953061875
18390	rf40tree	16	9	roc_auc_ovr	0.986991563463317
18391	rf40tree	16	10	roc_auc_ovr	0.983835831465846
18392	rf40tree	16	11	roc_auc_ovr	0.991330955725575
18393	rf40tree	16	12	roc_auc_ovr	0.991206284302638
18394	rf40tree	16	13	roc_auc_ovr	0.982747614129432
18395	rf40tree	16	14	roc_auc_ovr	0.983475105335769
18396	rf40tree	16	15	roc_auc_ovr	0.98109908126406
18397	rf40tree	16	16	roc_auc_ovr	0.987261086727323
18398	rf40tree	16	17	roc_auc_ovr	0.978659685963988
18399	rf40tree	16	18	roc_auc_ovr	0.987251413353507
18400	rf40tree	16	19	roc_auc_ovr	0.984985039634757
18401	rf40tree	16	0	accuracy	0.905781584582441
18402	rf40tree	16	1	accuracy	0.918629550321199
18403	rf40tree	16	2	accuracy	0.880085653104925
18404	rf40tree	16	3	accuracy	0.91220556745182
18405	rf40tree	16	4	accuracy	0.897216274089936
18406	rf40tree	16	5	accuracy	0.91220556745182
18407	rf40tree	16	6	accuracy	0.901498929336188
18408	rf40tree	16	7	accuracy	0.899357601713062
18409	rf40tree	16	8	accuracy	0.914346895074946
18410	rf40tree	16	9	accuracy	0.905781584582441
18411	rf40tree	16	10	accuracy	0.892933618843683
18412	rf40tree	16	11	accuracy	0.922912205567452
18413	rf40tree	16	12	accuracy	0.925053533190578
18414	rf40tree	16	13	accuracy	0.907922912205567
18415	rf40tree	16	14	accuracy	0.914346895074946
18416	rf40tree	16	15	accuracy	0.890792291220557
18417	rf40tree	16	16	accuracy	0.903640256959315
18418	rf40tree	16	17	accuracy	0.88865096359743
18419	rf40tree	16	18	accuracy	0.905781584582441
18420	rf40tree	16	19	accuracy	0.899357601713062
18421	rf40tree	16	0	roc_auc_ovo_train	1
18422	rf40tree	16	1	roc_auc_ovo_train	0.999999457935341
18423	rf40tree	16	2	roc_auc_ovo_train	0.999999860567903
18424	rf40tree	16	3	roc_auc_ovo_train	0.999999874097602
18425	rf40tree	16	4	roc_auc_ovo_train	0.999999103404695
18426	rf40tree	16	5	roc_auc_ovo_train	1
18427	rf40tree	16	6	roc_auc_ovo_train	0.999999582908032
18428	rf40tree	16	7	roc_auc_ovo_train	0.99999990291496
18429	rf40tree	16	8	roc_auc_ovo_train	0.999999130543536
18430	rf40tree	16	9	roc_auc_ovo_train	0.999999609503309
18431	rf40tree	16	10	roc_auc_ovo_train	0.999999931381211
18432	rf40tree	16	11	roc_auc_ovo_train	0.999998345125302
18433	rf40tree	16	12	roc_auc_ovo_train	0.999999965838034
18434	rf40tree	16	13	roc_auc_ovo_train	0.999999782796387
18435	rf40tree	16	14	roc_auc_ovo_train	0.999999903014829
18436	rf40tree	16	15	roc_auc_ovo_train	0.999999055440681
18437	rf40tree	16	16	roc_auc_ovo_train	0.99999993714001
18438	rf40tree	16	17	roc_auc_ovo_train	1
18439	rf40tree	16	18	roc_auc_ovo_train	0.999999484190927
18440	rf40tree	16	19	roc_auc_ovo_train	0.999998577242945
18441	rf40tree	16	0	roc_auc_ovr_train	1
18442	rf40tree	16	1	roc_auc_ovr_train	0.999999457935341
18443	rf40tree	16	2	roc_auc_ovr_train	0.999999860567903
18444	rf40tree	16	3	roc_auc_ovr_train	0.999999874097602
18445	rf40tree	16	4	roc_auc_ovr_train	0.999999103404695
18446	rf40tree	16	5	roc_auc_ovr_train	1
18447	rf40tree	16	6	roc_auc_ovr_train	0.999999582908032
18448	rf40tree	16	7	roc_auc_ovr_train	0.99999990291496
18449	rf40tree	16	8	roc_auc_ovr_train	0.999999130543536
18450	rf40tree	16	9	roc_auc_ovr_train	0.999999609503309
18451	rf40tree	16	10	roc_auc_ovr_train	0.999999931381211
18452	rf40tree	16	11	roc_auc_ovr_train	0.999998345125302
18453	rf40tree	16	12	roc_auc_ovr_train	0.999999965838034
18454	rf40tree	16	13	roc_auc_ovr_train	0.999999782796387
18455	rf40tree	16	14	roc_auc_ovr_train	0.999999903014829
18456	rf40tree	16	15	roc_auc_ovr_train	0.999999055440681
18457	rf40tree	16	16	roc_auc_ovr_train	0.99999993714001
18458	rf40tree	16	17	roc_auc_ovr_train	1
18459	rf40tree	16	18	roc_auc_ovr_train	0.999999484190927
18460	rf40tree	16	19	roc_auc_ovr_train	0.999998577242945
18461	rf40tree	16	0	accuracy_train	0.999524036173251
18462	rf40tree	16	1	accuracy_train	0.999524036173251
18463	rf40tree	16	2	accuracy_train	0.999762018086625
18464	rf40tree	16	3	accuracy_train	0.999762018086625
18465	rf40tree	16	4	accuracy_train	0.999286054259876
18466	rf40tree	16	5	accuracy_train	0.999762018086625
18467	rf40tree	16	6	accuracy_train	0.999524036173251
18468	rf40tree	16	7	accuracy_train	0.999762018086625
18469	rf40tree	16	8	accuracy_train	0.999048072346502
18470	rf40tree	16	9	accuracy_train	0.999524036173251
18471	rf40tree	16	10	accuracy_train	0.999762018086625
18472	rf40tree	16	11	accuracy_train	0.999048072346502
18473	rf40tree	16	12	accuracy_train	0.999762018086625
18474	rf40tree	16	13	accuracy_train	0.999524036173251
18475	rf40tree	16	14	accuracy_train	0.999524036173251
18476	rf40tree	16	15	accuracy_train	0.998810090433127
18477	rf40tree	16	16	accuracy_train	0.999762018086625
18478	rf40tree	16	17	accuracy_train	1
18479	rf40tree	16	18	accuracy_train	0.999286054259876
18480	rf40tree	16	19	accuracy_train	0.999524036173251
18481	rf40tree	17	0	roc_auc_ovo	0.986992898248286
18482	rf40tree	17	1	roc_auc_ovo	0.99069262201423
18483	rf40tree	17	2	roc_auc_ovo	0.978468032394618
18484	rf40tree	17	3	roc_auc_ovo	0.989481027197841
18485	rf40tree	17	4	roc_auc_ovo	0.982829827717227
18486	rf40tree	17	5	roc_auc_ovo	0.989123132076689
18487	rf40tree	17	6	roc_auc_ovo	0.983917051359284
18488	rf40tree	17	7	roc_auc_ovo	0.980015983399229
18489	rf40tree	17	8	roc_auc_ovo	0.989629588288774
18490	rf40tree	17	9	roc_auc_ovo	0.985734282268136
18491	rf40tree	17	10	roc_auc_ovo	0.97793002153829
18492	rf40tree	17	11	roc_auc_ovo	0.9904716207134
18493	rf40tree	17	12	roc_auc_ovo	0.98989167532227
18494	rf40tree	17	13	roc_auc_ovo	0.980259258799235
18495	rf40tree	17	14	roc_auc_ovo	0.985785980541849
18496	rf40tree	17	15	roc_auc_ovo	0.980189332008949
18497	rf40tree	17	16	roc_auc_ovo	0.986068452659008
18498	rf40tree	17	17	roc_auc_ovo	0.980449312872609
18499	rf40tree	17	18	roc_auc_ovo	0.987141909511748
18500	rf40tree	17	19	roc_auc_ovo	0.985799923454864
18501	rf40tree	17	0	roc_auc_ovr	0.986992898248286
18502	rf40tree	17	1	roc_auc_ovr	0.99069262201423
18503	rf40tree	17	2	roc_auc_ovr	0.978468032394618
18504	rf40tree	17	3	roc_auc_ovr	0.989481027197841
18505	rf40tree	17	4	roc_auc_ovr	0.982829827717227
18506	rf40tree	17	5	roc_auc_ovr	0.989123132076689
18507	rf40tree	17	6	roc_auc_ovr	0.983917051359284
18508	rf40tree	17	7	roc_auc_ovr	0.980015983399229
18509	rf40tree	17	8	roc_auc_ovr	0.989629588288774
18510	rf40tree	17	9	roc_auc_ovr	0.985734282268136
18511	rf40tree	17	10	roc_auc_ovr	0.97793002153829
18512	rf40tree	17	11	roc_auc_ovr	0.9904716207134
18513	rf40tree	17	12	roc_auc_ovr	0.98989167532227
18514	rf40tree	17	13	roc_auc_ovr	0.980259258799235
18515	rf40tree	17	14	roc_auc_ovr	0.985785980541849
18516	rf40tree	17	15	roc_auc_ovr	0.980189332008949
18517	rf40tree	17	16	roc_auc_ovr	0.986068452659008
18518	rf40tree	17	17	roc_auc_ovr	0.980449312872609
18519	rf40tree	17	18	roc_auc_ovr	0.987141909511748
18520	rf40tree	17	19	roc_auc_ovr	0.985799923454864
18521	rf40tree	17	0	accuracy	0.903640256959315
18522	rf40tree	17	1	accuracy	0.907922912205567
18523	rf40tree	17	2	accuracy	0.88865096359743
18524	rf40tree	17	3	accuracy	0.910064239828694
18525	rf40tree	17	4	accuracy	0.905781584582441
18526	rf40tree	17	5	accuracy	0.907922912205567
18527	rf40tree	17	6	accuracy	0.914346895074946
18528	rf40tree	17	7	accuracy	0.892933618843683
18529	rf40tree	17	8	accuracy	0.920770877944325
18530	rf40tree	17	9	accuracy	0.899357601713062
18531	rf40tree	17	10	accuracy	0.890792291220557
18532	rf40tree	17	11	accuracy	0.918629550321199
18533	rf40tree	17	12	accuracy	0.925053533190578
18534	rf40tree	17	13	accuracy	0.901498929336188
18535	rf40tree	17	14	accuracy	0.916488222698073
18536	rf40tree	17	15	accuracy	0.897216274089936
18537	rf40tree	17	16	accuracy	0.910064239828694
18538	rf40tree	17	17	accuracy	0.886509635974304
18539	rf40tree	17	18	accuracy	0.907922912205567
18540	rf40tree	17	19	accuracy	0.903640256959315
18541	rf40tree	17	0	roc_auc_ovo_train	0.999999902961161
18542	rf40tree	17	1	roc_auc_ovo_train	0.999999617688923
18543	rf40tree	17	2	roc_auc_ovo_train	0.999999403011789
18544	rf40tree	17	3	roc_auc_ovo_train	1
18545	rf40tree	17	4	roc_auc_ovo_train	0.999999245821263
18546	rf40tree	17	5	roc_auc_ovo_train	0.999999475089933
18547	rf40tree	17	6	roc_auc_ovo_train	1
18548	rf40tree	17	7	roc_auc_ovo_train	0.999999965756474
18549	rf40tree	17	8	roc_auc_ovo_train	0.999997906485378
18550	rf40tree	17	9	roc_auc_ovo_train	0.999999776148197
18551	rf40tree	17	10	roc_auc_ovo_train	0.999999136164938
18552	rf40tree	17	11	roc_auc_ovo_train	0.999999290304456
18553	rf40tree	17	12	roc_auc_ovo_train	0.999999868885351
18554	rf40tree	17	13	roc_auc_ovo_train	0.999999748618178
18555	rf40tree	17	14	roc_auc_ovo_train	0.999999395009683
18556	rf40tree	17	15	roc_auc_ovo_train	0.999999262896449
18557	rf40tree	17	16	roc_auc_ovo_train	1
18558	rf40tree	17	17	roc_auc_ovo_train	1
18559	rf40tree	17	18	roc_auc_ovo_train	0.999998860053471
18560	rf40tree	17	19	roc_auc_ovo_train	0.999999038622301
18561	rf40tree	17	0	roc_auc_ovr_train	0.999999902961161
18562	rf40tree	17	1	roc_auc_ovr_train	0.999999617688923
18563	rf40tree	17	2	roc_auc_ovr_train	0.999999403011789
18564	rf40tree	17	3	roc_auc_ovr_train	1
18565	rf40tree	17	4	roc_auc_ovr_train	0.999999245821263
18566	rf40tree	17	5	roc_auc_ovr_train	0.999999475089933
18567	rf40tree	17	6	roc_auc_ovr_train	1
18568	rf40tree	17	7	roc_auc_ovr_train	0.999999965756474
18569	rf40tree	17	8	roc_auc_ovr_train	0.999997906485378
18570	rf40tree	17	9	roc_auc_ovr_train	0.999999776148197
18571	rf40tree	17	10	roc_auc_ovr_train	0.999999136164938
18572	rf40tree	17	11	roc_auc_ovr_train	0.999999290304456
18573	rf40tree	17	12	roc_auc_ovr_train	0.999999868885351
18574	rf40tree	17	13	roc_auc_ovr_train	0.999999748618178
18575	rf40tree	17	14	roc_auc_ovr_train	0.999999395009683
18576	rf40tree	17	15	roc_auc_ovr_train	0.999999262896449
18577	rf40tree	17	16	roc_auc_ovr_train	1
18578	rf40tree	17	17	roc_auc_ovr_train	1
18579	rf40tree	17	18	roc_auc_ovr_train	0.999998860053471
18580	rf40tree	17	19	roc_auc_ovr_train	0.999999038622301
18581	rf40tree	17	0	accuracy_train	0.999762018086625
18582	rf40tree	17	1	accuracy_train	0.999762018086625
18583	rf40tree	17	2	accuracy_train	0.999524036173251
18584	rf40tree	17	3	accuracy_train	1
18585	rf40tree	17	4	accuracy_train	0.999286054259876
18586	rf40tree	17	5	accuracy_train	0.999524036173251
18587	rf40tree	17	6	accuracy_train	1
18588	rf40tree	17	7	accuracy_train	1
18589	rf40tree	17	8	accuracy_train	0.998810090433127
18590	rf40tree	17	9	accuracy_train	0.999286054259876
18591	rf40tree	17	10	accuracy_train	0.999762018086625
18592	rf40tree	17	11	accuracy_train	0.999048072346502
18593	rf40tree	17	12	accuracy_train	0.999762018086625
18594	rf40tree	17	13	accuracy_train	0.999762018086625
18595	rf40tree	17	14	accuracy_train	0.999048072346502
18596	rf40tree	17	15	accuracy_train	0.999286054259876
18597	rf40tree	17	16	accuracy_train	0.999762018086625
18598	rf40tree	17	17	accuracy_train	1
18599	rf40tree	17	18	accuracy_train	0.998572108519753
18600	rf40tree	17	19	accuracy_train	0.999762018086625
18601	rf40tree	18	0	roc_auc_ovo	0.983392826269158
18602	rf40tree	18	1	roc_auc_ovo	0.98847357682155
18603	rf40tree	18	2	roc_auc_ovo	0.981071863273564
18604	rf40tree	18	3	roc_auc_ovo	0.98785811755487
18605	rf40tree	18	4	roc_auc_ovo	0.984350063277548
18606	rf40tree	18	5	roc_auc_ovo	0.984557285754468
18607	rf40tree	18	6	roc_auc_ovo	0.98459791846925
18608	rf40tree	18	7	roc_auc_ovo	0.98198627266187
18609	rf40tree	18	8	roc_auc_ovo	0.99021811961719
18610	rf40tree	18	9	roc_auc_ovo	0.985762575204221
18611	rf40tree	18	10	roc_auc_ovo	0.979139886580705
18612	rf40tree	18	11	roc_auc_ovo	0.991228206289354
18613	rf40tree	18	12	roc_auc_ovo	0.989845888998673
18614	rf40tree	18	13	roc_auc_ovo	0.981344346582325
18615	rf40tree	18	14	roc_auc_ovo	0.983484264111572
18616	rf40tree	18	15	roc_auc_ovo	0.976725913201407
18617	rf40tree	18	16	roc_auc_ovo	0.986748162602975
18618	rf40tree	18	17	roc_auc_ovo	0.982999807732107
18619	rf40tree	18	18	roc_auc_ovo	0.987628238757863
18620	rf40tree	18	19	roc_auc_ovo	0.984595138497958
18621	rf40tree	18	0	roc_auc_ovr	0.983392826269158
18622	rf40tree	18	1	roc_auc_ovr	0.98847357682155
18623	rf40tree	18	2	roc_auc_ovr	0.981071863273564
18624	rf40tree	18	3	roc_auc_ovr	0.98785811755487
18625	rf40tree	18	4	roc_auc_ovr	0.984350063277548
18626	rf40tree	18	5	roc_auc_ovr	0.984557285754468
18627	rf40tree	18	6	roc_auc_ovr	0.98459791846925
18628	rf40tree	18	7	roc_auc_ovr	0.98198627266187
18629	rf40tree	18	8	roc_auc_ovr	0.99021811961719
18630	rf40tree	18	9	roc_auc_ovr	0.985762575204221
18631	rf40tree	18	10	roc_auc_ovr	0.979139886580705
18632	rf40tree	18	11	roc_auc_ovr	0.991228206289354
18633	rf40tree	18	12	roc_auc_ovr	0.989845888998673
18634	rf40tree	18	13	roc_auc_ovr	0.981344346582325
18635	rf40tree	18	14	roc_auc_ovr	0.983484264111572
18636	rf40tree	18	15	roc_auc_ovr	0.976725913201407
18637	rf40tree	18	16	roc_auc_ovr	0.986748162602975
18638	rf40tree	18	17	roc_auc_ovr	0.982999807732107
18639	rf40tree	18	18	roc_auc_ovr	0.987628238757863
18640	rf40tree	18	19	roc_auc_ovr	0.984595138497958
18641	rf40tree	18	0	accuracy	0.899357601713062
18642	rf40tree	18	1	accuracy	0.905781584582441
18643	rf40tree	18	2	accuracy	0.88865096359743
18644	rf40tree	18	3	accuracy	0.910064239828694
18645	rf40tree	18	4	accuracy	0.901498929336188
18646	rf40tree	18	5	accuracy	0.918629550321199
18647	rf40tree	18	6	accuracy	0.907922912205567
18648	rf40tree	18	7	accuracy	0.899357601713062
18649	rf40tree	18	8	accuracy	0.910064239828694
18650	rf40tree	18	9	accuracy	0.901498929336188
18651	rf40tree	18	10	accuracy	0.890792291220557
18652	rf40tree	18	11	accuracy	0.927194860813705
18653	rf40tree	18	12	accuracy	0.916488222698073
18654	rf40tree	18	13	accuracy	0.903640256959315
18655	rf40tree	18	14	accuracy	0.914346895074946
18656	rf40tree	18	15	accuracy	0.88865096359743
18657	rf40tree	18	16	accuracy	0.905781584582441
18658	rf40tree	18	17	accuracy	0.890792291220557
18659	rf40tree	18	18	accuracy	0.907922912205567
18660	rf40tree	18	19	accuracy	0.899357601713062
18661	rf40tree	18	0	roc_auc_ovo_train	1
18662	rf40tree	18	1	roc_auc_ovo_train	0.999999520739254
18663	rf40tree	18	2	roc_auc_ovo_train	0.999999548753255
18664	rf40tree	18	3	roc_auc_ovo_train	0.999998556186118
18665	rf40tree	18	4	roc_auc_ovo_train	0.999999874303544
18666	rf40tree	18	5	roc_auc_ovo_train	0.999999824279499
18667	rf40tree	18	6	roc_auc_ovo_train	0.999998073175129
18668	rf40tree	18	7	roc_auc_ovo_train	0.999999965756474
18669	rf40tree	18	8	roc_auc_ovo_train	0.99999909053373
18670	rf40tree	18	9	roc_auc_ovo_train	0.999999012875514
18671	rf40tree	18	10	roc_auc_ovo_train	0.999999479467229
18672	rf40tree	18	11	roc_auc_ovo_train	0.999999066598604
18673	rf40tree	18	12	roc_auc_ovo_train	1
18674	rf40tree	18	13	roc_auc_ovo_train	0.999999617416303
18675	rf40tree	18	14	roc_auc_ovo_train	1
18676	rf40tree	18	15	roc_auc_ovo_train	0.999998594023395
18677	rf40tree	18	16	roc_auc_ovo_train	0.999999868718412
18678	rf40tree	18	17	roc_auc_ovo_train	0.999999863156803
18679	rf40tree	18	18	roc_auc_ovo_train	0.999999140931445
18680	rf40tree	18	19	roc_auc_ovo_train	0.999998779378947
18681	rf40tree	18	0	roc_auc_ovr_train	1
18682	rf40tree	18	1	roc_auc_ovr_train	0.999999520739254
18683	rf40tree	18	2	roc_auc_ovr_train	0.999999548753255
18684	rf40tree	18	3	roc_auc_ovr_train	0.999998556186118
18685	rf40tree	18	4	roc_auc_ovr_train	0.999999874303544
18686	rf40tree	18	5	roc_auc_ovr_train	0.999999824279499
18687	rf40tree	18	6	roc_auc_ovr_train	0.999998073175129
18688	rf40tree	18	7	roc_auc_ovr_train	0.999999965756474
18689	rf40tree	18	8	roc_auc_ovr_train	0.99999909053373
18690	rf40tree	18	9	roc_auc_ovr_train	0.999999012875514
18691	rf40tree	18	10	roc_auc_ovr_train	0.999999479467229
18692	rf40tree	18	11	roc_auc_ovr_train	0.999999066598604
18693	rf40tree	18	12	roc_auc_ovr_train	1
18694	rf40tree	18	13	roc_auc_ovr_train	0.999999617416303
18695	rf40tree	18	14	roc_auc_ovr_train	1
18696	rf40tree	18	15	roc_auc_ovr_train	0.999998594023395
18697	rf40tree	18	16	roc_auc_ovr_train	0.999999868718412
18698	rf40tree	18	17	roc_auc_ovr_train	0.999999863156803
18699	rf40tree	18	18	roc_auc_ovr_train	0.999999140931445
18700	rf40tree	18	19	roc_auc_ovr_train	0.999998779378947
18701	rf40tree	18	0	accuracy_train	1
18702	rf40tree	18	1	accuracy_train	0.999762018086625
18703	rf40tree	18	2	accuracy_train	0.999524036173251
18704	rf40tree	18	3	accuracy_train	0.999286054259876
18705	rf40tree	18	4	accuracy_train	0.999286054259876
18706	rf40tree	18	5	accuracy_train	0.999762018086625
18707	rf40tree	18	6	accuracy_train	0.999524036173251
18708	rf40tree	18	7	accuracy_train	0.999762018086625
18709	rf40tree	18	8	accuracy_train	0.999286054259876
18710	rf40tree	18	9	accuracy_train	0.998810090433127
18711	rf40tree	18	10	accuracy_train	0.999524036173251
18712	rf40tree	18	11	accuracy_train	0.999524036173251
18713	rf40tree	18	12	accuracy_train	0.999762018086625
18714	rf40tree	18	13	accuracy_train	0.999524036173251
18715	rf40tree	18	14	accuracy_train	1
18716	rf40tree	18	15	accuracy_train	0.999286054259876
18717	rf40tree	18	16	accuracy_train	0.999762018086625
18718	rf40tree	18	17	accuracy_train	0.999762018086625
18719	rf40tree	18	18	accuracy_train	0.998810090433127
18720	rf40tree	18	19	accuracy_train	0.999762018086625
18721	rf40tree	19	0	roc_auc_ovo	0.983492853769172
18722	rf40tree	19	1	roc_auc_ovo	0.988458247402507
18723	rf40tree	19	2	roc_auc_ovo	0.980096095480298
18724	rf40tree	19	3	roc_auc_ovo	0.98918119840398
18725	rf40tree	19	4	roc_auc_ovo	0.983228761511757
18726	rf40tree	19	5	roc_auc_ovo	0.988318663678938
18727	rf40tree	19	6	roc_auc_ovo	0.982472129998729
18728	rf40tree	19	7	roc_auc_ovo	0.981027424034888
18729	rf40tree	19	8	roc_auc_ovo	0.989450288962502
18730	rf40tree	19	9	roc_auc_ovo	0.984691230498495
18731	rf40tree	19	10	roc_auc_ovo	0.983965132869729
18732	rf40tree	19	11	roc_auc_ovo	0.99069411965676
18733	rf40tree	19	12	roc_auc_ovo	0.988771187901709
18734	rf40tree	19	13	roc_auc_ovo	0.982159076766717
18735	rf40tree	19	14	roc_auc_ovo	0.982862599953201
18736	rf40tree	19	15	roc_auc_ovo	0.980979831096394
18737	rf40tree	19	16	roc_auc_ovo	0.986683411520562
18738	rf40tree	19	17	roc_auc_ovo	0.980217473408599
18739	rf40tree	19	18	roc_auc_ovo	0.983900256656944
18740	rf40tree	19	19	roc_auc_ovo	0.986404457196776
18741	rf40tree	19	0	roc_auc_ovr	0.983492853769172
18742	rf40tree	19	1	roc_auc_ovr	0.988458247402507
18743	rf40tree	19	2	roc_auc_ovr	0.980096095480298
18744	rf40tree	19	3	roc_auc_ovr	0.98918119840398
18745	rf40tree	19	4	roc_auc_ovr	0.983228761511757
18746	rf40tree	19	5	roc_auc_ovr	0.988318663678938
18747	rf40tree	19	6	roc_auc_ovr	0.982472129998729
18748	rf40tree	19	7	roc_auc_ovr	0.981027424034888
18749	rf40tree	19	8	roc_auc_ovr	0.989450288962502
18750	rf40tree	19	9	roc_auc_ovr	0.984691230498495
18751	rf40tree	19	10	roc_auc_ovr	0.983965132869729
18752	rf40tree	19	11	roc_auc_ovr	0.99069411965676
18753	rf40tree	19	12	roc_auc_ovr	0.988771187901709
18754	rf40tree	19	13	roc_auc_ovr	0.982159076766717
18755	rf40tree	19	14	roc_auc_ovr	0.982862599953201
18756	rf40tree	19	15	roc_auc_ovr	0.980979831096394
18757	rf40tree	19	16	roc_auc_ovr	0.986683411520562
18758	rf40tree	19	17	roc_auc_ovr	0.980217473408599
18759	rf40tree	19	18	roc_auc_ovr	0.983900256656944
18760	rf40tree	19	19	roc_auc_ovr	0.986404457196776
18761	rf40tree	19	0	accuracy	0.897216274089936
18762	rf40tree	19	1	accuracy	0.907922912205567
18763	rf40tree	19	2	accuracy	0.884368308351178
18764	rf40tree	19	3	accuracy	0.907922912205567
18765	rf40tree	19	4	accuracy	0.907922912205567
18766	rf40tree	19	5	accuracy	0.922912205567452
18767	rf40tree	19	6	accuracy	0.914346895074946
18768	rf40tree	19	7	accuracy	0.890792291220557
18769	rf40tree	19	8	accuracy	0.920770877944325
18770	rf40tree	19	9	accuracy	0.899357601713062
18771	rf40tree	19	10	accuracy	0.886509635974304
18772	rf40tree	19	11	accuracy	0.916488222698073
18773	rf40tree	19	12	accuracy	0.920770877944325
18774	rf40tree	19	13	accuracy	0.907922912205567
18775	rf40tree	19	14	accuracy	0.916488222698073
18776	rf40tree	19	15	accuracy	0.890792291220557
18777	rf40tree	19	16	accuracy	0.910064239828694
18778	rf40tree	19	17	accuracy	0.890792291220557
18779	rf40tree	19	18	accuracy	0.903640256959315
18780	rf40tree	19	19	accuracy	0.901498929336188
18781	rf40tree	19	0	roc_auc_ovo_train	1
18782	rf40tree	19	1	roc_auc_ovo_train	0.999999651834679
18783	rf40tree	19	2	roc_auc_ovo_train	0.99999972418792
18784	rf40tree	19	3	roc_auc_ovo_train	0.999999645017665
18785	rf40tree	19	4	roc_auc_ovo_train	0.999999840092744
18786	rf40tree	19	5	roc_auc_ovo_train	0.999999443097841
18787	rf40tree	19	6	roc_auc_ovo_train	0.99999977713964
18788	rf40tree	19	7	roc_auc_ovo_train	1
18789	rf40tree	19	8	roc_auc_ovo_train	0.999997592000417
18790	rf40tree	19	9	roc_auc_ovo_train	0.999999483275679
18791	rf40tree	19	10	roc_auc_ovo_train	0.999999479467229
18792	rf40tree	19	11	roc_auc_ovo_train	0.999999099069051
18793	rf40tree	19	12	roc_auc_ovo_train	1
18794	rf40tree	19	13	roc_auc_ovo_train	0.99999996582179
18795	rf40tree	19	14	roc_auc_ovo_train	0.999999406854751
18796	rf40tree	19	15	roc_auc_ovo_train	0.999998426503037
18797	rf40tree	19	16	roc_auc_ovo_train	0.999999965789201
18798	rf40tree	19	17	roc_auc_ovo_train	1
18799	rf40tree	19	18	roc_auc_ovo_train	0.999999067631921
18800	rf40tree	19	19	roc_auc_ovo_train	0.999999677486504
18801	rf40tree	19	0	roc_auc_ovr_train	1
18802	rf40tree	19	1	roc_auc_ovr_train	0.999999651834679
18803	rf40tree	19	2	roc_auc_ovr_train	0.99999972418792
18804	rf40tree	19	3	roc_auc_ovr_train	0.999999645017665
18805	rf40tree	19	4	roc_auc_ovr_train	0.999999840092744
18806	rf40tree	19	5	roc_auc_ovr_train	0.999999443097841
18807	rf40tree	19	6	roc_auc_ovr_train	0.99999977713964
18808	rf40tree	19	7	roc_auc_ovr_train	1
18809	rf40tree	19	8	roc_auc_ovr_train	0.999997592000417
18810	rf40tree	19	9	roc_auc_ovr_train	0.999999483275679
18811	rf40tree	19	10	roc_auc_ovr_train	0.999999479467229
18812	rf40tree	19	11	roc_auc_ovr_train	0.999999099069051
18813	rf40tree	19	12	roc_auc_ovr_train	1
18814	rf40tree	19	13	roc_auc_ovr_train	0.99999996582179
18815	rf40tree	19	14	roc_auc_ovr_train	0.999999406854751
18816	rf40tree	19	15	roc_auc_ovr_train	0.999998426503037
18817	rf40tree	19	16	roc_auc_ovr_train	0.999999965789201
18818	rf40tree	19	17	roc_auc_ovr_train	1
18819	rf40tree	19	18	roc_auc_ovr_train	0.999999067631921
18820	rf40tree	19	19	roc_auc_ovr_train	0.999999677486504
18821	rf40tree	19	0	accuracy_train	1
18822	rf40tree	19	1	accuracy_train	0.999286054259876
18823	rf40tree	19	2	accuracy_train	0.999762018086625
18824	rf40tree	19	3	accuracy_train	0.999524036173251
18825	rf40tree	19	4	accuracy_train	0.999762018086625
18826	rf40tree	19	5	accuracy_train	0.999286054259876
18827	rf40tree	19	6	accuracy_train	0.999762018086625
18828	rf40tree	19	7	accuracy_train	1
18829	rf40tree	19	8	accuracy_train	0.998572108519753
18830	rf40tree	19	9	accuracy_train	0.999524036173251
18831	rf40tree	19	10	accuracy_train	0.999048072346502
18832	rf40tree	19	11	accuracy_train	0.999286054259876
18833	rf40tree	19	12	accuracy_train	1
18834	rf40tree	19	13	accuracy_train	0.999762018086625
18835	rf40tree	19	14	accuracy_train	0.999524036173251
18836	rf40tree	19	15	accuracy_train	0.998572108519753
18837	rf40tree	19	16	accuracy_train	0.999762018086625
18838	rf40tree	19	17	accuracy_train	1
18839	rf40tree	19	18	accuracy_train	0.999048072346502
18840	rf40tree	19	19	accuracy_train	0.999762018086625
18841	rf40tree	2	0	roc_auc_ovo	0.748489227896345
18842	rf40tree	2	1	roc_auc_ovo	0.766283763595956
18843	rf40tree	2	2	roc_auc_ovo	0.767160329410324
18844	rf40tree	2	3	roc_auc_ovo	0.749788928893733
18845	rf40tree	2	4	roc_auc_ovo	0.743274046304894
18846	rf40tree	2	5	roc_auc_ovo	0.772330895465141
18847	rf40tree	2	6	roc_auc_ovo	0.78539283236163
18848	rf40tree	2	7	roc_auc_ovo	0.769607385951277
18849	rf40tree	2	8	roc_auc_ovo	0.763245229749871
18850	rf40tree	2	9	roc_auc_ovo	0.787170518361236
18851	rf40tree	2	10	roc_auc_ovo	0.760065195251427
18852	rf40tree	2	11	roc_auc_ovo	0.776634892728865
18853	rf40tree	2	12	roc_auc_ovo	0.791828939271114
18854	rf40tree	2	13	roc_auc_ovo	0.745982426754014
18855	rf40tree	2	14	roc_auc_ovo	0.766096033193377
18856	rf40tree	2	15	roc_auc_ovo	0.780825271098872
18857	rf40tree	2	16	roc_auc_ovo	0.76181400702305
18858	rf40tree	2	17	roc_auc_ovo	0.735527160761875
18859	rf40tree	2	18	roc_auc_ovo	0.739513480495265
18860	rf40tree	2	19	roc_auc_ovo	0.772664077894862
18861	rf40tree	2	0	roc_auc_ovr	0.748489227896345
18862	rf40tree	2	1	roc_auc_ovr	0.766283763595956
18863	rf40tree	2	2	roc_auc_ovr	0.767160329410324
18864	rf40tree	2	3	roc_auc_ovr	0.749788928893733
18865	rf40tree	2	4	roc_auc_ovr	0.743274046304894
18866	rf40tree	2	5	roc_auc_ovr	0.772330895465141
18867	rf40tree	2	6	roc_auc_ovr	0.78539283236163
18868	rf40tree	2	7	roc_auc_ovr	0.769607385951277
18869	rf40tree	2	8	roc_auc_ovr	0.763245229749871
18870	rf40tree	2	9	roc_auc_ovr	0.787170518361236
18871	rf40tree	2	10	roc_auc_ovr	0.760065195251427
18872	rf40tree	2	11	roc_auc_ovr	0.776634892728865
18873	rf40tree	2	12	roc_auc_ovr	0.791828939271114
18874	rf40tree	2	13	roc_auc_ovr	0.745982426754014
18875	rf40tree	2	14	roc_auc_ovr	0.766096033193377
18876	rf40tree	2	15	roc_auc_ovr	0.780825271098872
18877	rf40tree	2	16	roc_auc_ovr	0.76181400702305
18878	rf40tree	2	17	roc_auc_ovr	0.735527160761875
18879	rf40tree	2	18	roc_auc_ovr	0.739513480495265
18880	rf40tree	2	19	roc_auc_ovr	0.772664077894862
18881	rf40tree	2	0	accuracy	0.627408993576017
18882	rf40tree	2	1	accuracy	0.659528907922912
18883	rf40tree	2	2	accuracy	0.60813704496788
18884	rf40tree	2	3	accuracy	0.597430406852248
18885	rf40tree	2	4	accuracy	0.642398286937901
18886	rf40tree	2	5	accuracy	0.655246252676659
18887	rf40tree	2	6	accuracy	0.653104925053533
18888	rf40tree	2	7	accuracy	0.612419700214133
18889	rf40tree	2	8	accuracy	0.659528907922912
18890	rf40tree	2	9	accuracy	0.640256959314775
18891	rf40tree	2	10	accuracy	0.683083511777302
18892	rf40tree	2	11	accuracy	0.659528907922912
18893	rf40tree	2	12	accuracy	0.659528907922912
18894	rf40tree	2	13	accuracy	0.638115631691649
18895	rf40tree	2	14	accuracy	0.659528907922912
18896	rf40tree	2	15	accuracy	0.670235546038544
18897	rf40tree	2	16	accuracy	0.650963597430407
18898	rf40tree	2	17	accuracy	0.653104925053533
18899	rf40tree	2	18	accuracy	0.638115631691649
18900	rf40tree	2	19	accuracy	0.670235546038544
18901	rf40tree	2	0	roc_auc_ovo_train	0.881590101233267
18902	rf40tree	2	1	roc_auc_ovo_train	0.879047699997943
18903	rf40tree	2	2	roc_auc_ovo_train	0.878081491864738
18904	rf40tree	2	3	roc_auc_ovo_train	0.881022653233441
18905	rf40tree	2	4	roc_auc_ovo_train	0.880500120694837
18906	rf40tree	2	5	roc_auc_ovo_train	0.878072816285607
18907	rf40tree	2	6	roc_auc_ovo_train	0.877037867468952
18908	rf40tree	2	7	roc_auc_ovo_train	0.877085758638983
18909	rf40tree	2	8	roc_auc_ovo_train	0.879503807551008
18910	rf40tree	2	9	roc_auc_ovo_train	0.878081833821058
18911	rf40tree	2	10	roc_auc_ovo_train	0.877860570501427
18912	rf40tree	2	11	roc_auc_ovo_train	0.879030720109227
18913	rf40tree	2	12	roc_auc_ovo_train	0.878217621095183
18914	rf40tree	2	13	roc_auc_ovo_train	0.879523179253823
18915	rf40tree	2	14	roc_auc_ovo_train	0.877439626406431
18916	rf40tree	2	15	roc_auc_ovo_train	0.877941973524345
18917	rf40tree	2	16	roc_auc_ovo_train	0.878774499611652
18918	rf40tree	2	17	roc_auc_ovo_train	0.880402549151603
18919	rf40tree	2	18	roc_auc_ovo_train	0.879854007055924
18920	rf40tree	2	19	roc_auc_ovo_train	0.878929972914734
18921	rf40tree	2	0	roc_auc_ovr_train	0.881590101233267
18922	rf40tree	2	1	roc_auc_ovr_train	0.879047699997943
18923	rf40tree	2	2	roc_auc_ovr_train	0.878081491864738
18924	rf40tree	2	3	roc_auc_ovr_train	0.881022653233441
18925	rf40tree	2	4	roc_auc_ovr_train	0.880500120694837
18926	rf40tree	2	5	roc_auc_ovr_train	0.878072816285607
18927	rf40tree	2	6	roc_auc_ovr_train	0.877037867468952
18928	rf40tree	2	7	roc_auc_ovr_train	0.877085758638983
18929	rf40tree	2	8	roc_auc_ovr_train	0.879503807551008
18930	rf40tree	2	9	roc_auc_ovr_train	0.878081833821058
18931	rf40tree	2	10	roc_auc_ovr_train	0.877860570501427
18932	rf40tree	2	11	roc_auc_ovr_train	0.879030720109227
18933	rf40tree	2	12	roc_auc_ovr_train	0.878217621095183
18934	rf40tree	2	13	roc_auc_ovr_train	0.879523179253823
18935	rf40tree	2	14	roc_auc_ovr_train	0.877439626406431
18936	rf40tree	2	15	roc_auc_ovr_train	0.877941973524345
18937	rf40tree	2	16	roc_auc_ovr_train	0.878774499611652
18938	rf40tree	2	17	roc_auc_ovr_train	0.880402549151603
18939	rf40tree	2	18	roc_auc_ovr_train	0.879854007055924
18940	rf40tree	2	19	roc_auc_ovr_train	0.878929972914734
18941	rf40tree	2	0	accuracy_train	0.742503569728701
18942	rf40tree	2	1	accuracy_train	0.739171822941456
18943	rf40tree	2	2	accuracy_train	0.743693479295574
18944	rf40tree	2	3	accuracy_train	0.744407425035697
18945	rf40tree	2	4	accuracy_train	0.739409804854831
18946	rf40tree	2	5	accuracy_train	0.738933841028082
18947	rf40tree	2	6	accuracy_train	0.737505949547834
18948	rf40tree	2	7	accuracy_train	0.741075678248453
18949	rf40tree	2	8	accuracy_train	0.73988576868158
18950	rf40tree	2	9	accuracy_train	0.740837696335079
18951	rf40tree	2	10	accuracy_train	0.736554021894336
18952	rf40tree	2	11	accuracy_train	0.738457877201333
18953	rf40tree	2	12	accuracy_train	0.737743931461209
18954	rf40tree	2	13	accuracy_train	0.742027605901951
18955	rf40tree	2	14	accuracy_train	0.740837696335079
18956	rf40tree	2	15	accuracy_train	0.739171822941456
18957	rf40tree	2	16	accuracy_train	0.740361732508329
18958	rf40tree	2	17	accuracy_train	0.73988576868158
18959	rf40tree	2	18	accuracy_train	0.739647786768206
18960	rf40tree	2	19	accuracy_train	0.738933841028082
18961	rf40tree	20	0	roc_auc_ovo	0.984725918474638
18962	rf40tree	20	1	roc_auc_ovo	0.989825791314032
18963	rf40tree	20	2	roc_auc_ovo	0.979447940412184
18964	rf40tree	20	3	roc_auc_ovo	0.988484426508586
18965	rf40tree	20	4	roc_auc_ovo	0.984093552719284
18966	rf40tree	20	5	roc_auc_ovo	0.987045551981308
18967	rf40tree	20	6	roc_auc_ovo	0.987453589919734
18968	rf40tree	20	7	roc_auc_ovo	0.9830911178373
18969	rf40tree	20	8	roc_auc_ovo	0.989039075090499
18970	rf40tree	20	9	roc_auc_ovo	0.986729426296537
18971	rf40tree	20	10	roc_auc_ovo	0.984378213249771
18972	rf40tree	20	11	roc_auc_ovo	0.99196203582289
18973	rf40tree	20	12	roc_auc_ovo	0.990313697497441
18974	rf40tree	20	13	roc_auc_ovo	0.981606294206224
18975	rf40tree	20	14	roc_auc_ovo	0.98190011669215
18976	rf40tree	20	15	roc_auc_ovo	0.979926534832714
18977	rf40tree	20	16	roc_auc_ovo	0.988798046881294
18978	rf40tree	20	17	roc_auc_ovo	0.979230124768074
18979	rf40tree	20	18	roc_auc_ovo	0.987042898741589
18980	rf40tree	20	19	roc_auc_ovo	0.985294806643216
18981	rf40tree	20	0	roc_auc_ovr	0.984725918474638
18982	rf40tree	20	1	roc_auc_ovr	0.989825791314032
18983	rf40tree	20	2	roc_auc_ovr	0.979447940412184
18984	rf40tree	20	3	roc_auc_ovr	0.988484426508586
18985	rf40tree	20	4	roc_auc_ovr	0.984093552719284
18986	rf40tree	20	5	roc_auc_ovr	0.987045551981308
18987	rf40tree	20	6	roc_auc_ovr	0.987453589919734
18988	rf40tree	20	7	roc_auc_ovr	0.9830911178373
18989	rf40tree	20	8	roc_auc_ovr	0.989039075090499
18990	rf40tree	20	9	roc_auc_ovr	0.986729426296537
18991	rf40tree	20	10	roc_auc_ovr	0.984378213249771
18992	rf40tree	20	11	roc_auc_ovr	0.99196203582289
18993	rf40tree	20	12	roc_auc_ovr	0.990313697497441
18994	rf40tree	20	13	roc_auc_ovr	0.981606294206224
18995	rf40tree	20	14	roc_auc_ovr	0.98190011669215
18996	rf40tree	20	15	roc_auc_ovr	0.979926534832714
18997	rf40tree	20	16	roc_auc_ovr	0.988798046881294
18998	rf40tree	20	17	roc_auc_ovr	0.979230124768074
18999	rf40tree	20	18	roc_auc_ovr	0.987042898741589
19000	rf40tree	20	19	roc_auc_ovr	0.985294806643216
19001	rf40tree	20	0	accuracy	0.907922912205567
19002	rf40tree	20	1	accuracy	0.905781584582441
19003	rf40tree	20	2	accuracy	0.892933618843683
19004	rf40tree	20	3	accuracy	0.903640256959315
19005	rf40tree	20	4	accuracy	0.910064239828694
19006	rf40tree	20	5	accuracy	0.910064239828694
19007	rf40tree	20	6	accuracy	0.91220556745182
19008	rf40tree	20	7	accuracy	0.905781584582441
19009	rf40tree	20	8	accuracy	0.927194860813705
19010	rf40tree	20	9	accuracy	0.905781584582441
19011	rf40tree	20	10	accuracy	0.895074946466809
19012	rf40tree	20	11	accuracy	0.922912205567452
19013	rf40tree	20	12	accuracy	0.922912205567452
19014	rf40tree	20	13	accuracy	0.895074946466809
19015	rf40tree	20	14	accuracy	0.914346895074946
19016	rf40tree	20	15	accuracy	0.892933618843683
19017	rf40tree	20	16	accuracy	0.914346895074946
19018	rf40tree	20	17	accuracy	0.890792291220557
19019	rf40tree	20	18	accuracy	0.910064239828694
19020	rf40tree	20	19	accuracy	0.901498929336188
19021	rf40tree	20	0	roc_auc_ovo_train	1
19022	rf40tree	20	1	roc_auc_ovo_train	0.999999714638592
19023	rf40tree	20	2	roc_auc_ovo_train	0.999999791614883
19024	rf40tree	20	3	roc_auc_ovo_train	1
19025	rf40tree	20	4	roc_auc_ovo_train	0.999999171826293
19026	rf40tree	20	5	roc_auc_ovo_train	0.999999582323381
19027	rf40tree	20	6	roc_auc_ovo_train	0.999999800153617
19028	rf40tree	20	7	roc_auc_ovo_train	1
19029	rf40tree	20	8	roc_auc_ovo_train	0.999998878870026
19030	rf40tree	20	9	roc_auc_ovo_train	0.999999420161863
19031	rf40tree	20	10	roc_auc_ovo_train	0.999999834136536
19032	rf40tree	20	11	roc_auc_ovo_train	0.999998810643707
19033	rf40tree	20	12	roc_auc_ovo_train	0.999999965838034
19034	rf40tree	20	13	roc_auc_ovo_train	0.999999942665508
19035	rf40tree	20	14	roc_auc_ovo_train	0.999999845757326
19036	rf40tree	20	15	roc_auc_ovo_train	0.999999674213142
19037	rf40tree	20	16	roc_auc_ovo_train	0.999999897367602
19038	rf40tree	20	17	roc_auc_ovo_train	1
19039	rf40tree	20	18	roc_auc_ovo_train	0.999999173067158
19040	rf40tree	20	19	roc_auc_ovo_train	0.999999136608908
19041	rf40tree	20	0	roc_auc_ovr_train	1
19042	rf40tree	20	1	roc_auc_ovr_train	0.999999714638592
19043	rf40tree	20	2	roc_auc_ovr_train	0.999999791614883
19044	rf40tree	20	3	roc_auc_ovr_train	1
19045	rf40tree	20	4	roc_auc_ovr_train	0.999999171826293
19046	rf40tree	20	5	roc_auc_ovr_train	0.999999582323381
19047	rf40tree	20	6	roc_auc_ovr_train	0.999999800153617
19048	rf40tree	20	7	roc_auc_ovr_train	1
19049	rf40tree	20	8	roc_auc_ovr_train	0.999998878870026
19050	rf40tree	20	9	roc_auc_ovr_train	0.999999420161863
19051	rf40tree	20	10	roc_auc_ovr_train	0.999999834136536
19052	rf40tree	20	11	roc_auc_ovr_train	0.999998810643707
19053	rf40tree	20	12	roc_auc_ovr_train	0.999999965838034
19054	rf40tree	20	13	roc_auc_ovr_train	0.999999942665508
19055	rf40tree	20	14	roc_auc_ovr_train	0.999999845757326
19056	rf40tree	20	15	roc_auc_ovr_train	0.999999674213142
19057	rf40tree	20	16	roc_auc_ovr_train	0.999999897367602
19058	rf40tree	20	17	roc_auc_ovr_train	1
19059	rf40tree	20	18	roc_auc_ovr_train	0.999999173067158
19060	rf40tree	20	19	roc_auc_ovr_train	0.999999136608908
19061	rf40tree	20	0	accuracy_train	1
19062	rf40tree	20	1	accuracy_train	0.999762018086625
19063	rf40tree	20	2	accuracy_train	0.999524036173251
19064	rf40tree	20	3	accuracy_train	0.999524036173251
19065	rf40tree	20	4	accuracy_train	0.999048072346502
19066	rf40tree	20	5	accuracy_train	0.999762018086625
19067	rf40tree	20	6	accuracy_train	0.999762018086625
19068	rf40tree	20	7	accuracy_train	0.999762018086625
19069	rf40tree	20	8	accuracy_train	0.998334126606378
19070	rf40tree	20	9	accuracy_train	0.999286054259876
19071	rf40tree	20	10	accuracy_train	0.999524036173251
19072	rf40tree	20	11	accuracy_train	0.998810090433127
19073	rf40tree	20	12	accuracy_train	0.999762018086625
19074	rf40tree	20	13	accuracy_train	0.999762018086625
19075	rf40tree	20	14	accuracy_train	0.999524036173251
19076	rf40tree	20	15	accuracy_train	0.999762018086625
19077	rf40tree	20	16	accuracy_train	0.999762018086625
19078	rf40tree	20	17	accuracy_train	1
19079	rf40tree	20	18	accuracy_train	0.998810090433127
19080	rf40tree	20	19	accuracy_train	0.999762018086625
19081	rf40tree	21	0	roc_auc_ovo	0.983801260756882
19082	rf40tree	21	1	roc_auc_ovo	0.989897120553876
19083	rf40tree	21	2	roc_auc_ovo	0.978100172412936
19084	rf40tree	21	3	roc_auc_ovo	0.988069911364459
19085	rf40tree	21	4	roc_auc_ovo	0.98277284901069
19086	rf40tree	21	5	roc_auc_ovo	0.984163562456363
19087	rf40tree	21	6	roc_auc_ovo	0.987022119938088
19088	rf40tree	21	7	roc_auc_ovo	0.98032293116819
19089	rf40tree	21	8	roc_auc_ovo	0.988549432885846
19090	rf40tree	21	9	roc_auc_ovo	0.987458882026813
19091	rf40tree	21	10	roc_auc_ovo	0.983263949612148
19092	rf40tree	21	11	roc_auc_ovo	0.991230625524273
19093	rf40tree	21	12	roc_auc_ovo	0.989598408096927
19094	rf40tree	21	13	roc_auc_ovo	0.98188703837519
19095	rf40tree	21	14	roc_auc_ovo	0.983305871575173
19096	rf40tree	21	15	roc_auc_ovo	0.980256214124891
19097	rf40tree	21	16	roc_auc_ovo	0.988986724878706
19098	rf40tree	21	17	roc_auc_ovo	0.982078151076467
19099	rf40tree	21	18	roc_auc_ovo	0.986730856575777
19100	rf40tree	21	19	roc_auc_ovo	0.984996622436093
19101	rf40tree	21	0	roc_auc_ovr	0.983801260756882
19102	rf40tree	21	1	roc_auc_ovr	0.989897120553876
19103	rf40tree	21	2	roc_auc_ovr	0.978100172412936
19104	rf40tree	21	3	roc_auc_ovr	0.988069911364459
19105	rf40tree	21	4	roc_auc_ovr	0.98277284901069
19106	rf40tree	21	5	roc_auc_ovr	0.984163562456363
19107	rf40tree	21	6	roc_auc_ovr	0.987022119938088
19108	rf40tree	21	7	roc_auc_ovr	0.98032293116819
19109	rf40tree	21	8	roc_auc_ovr	0.988549432885846
19110	rf40tree	21	9	roc_auc_ovr	0.987458882026813
19111	rf40tree	21	10	roc_auc_ovr	0.983263949612148
19112	rf40tree	21	11	roc_auc_ovr	0.991230625524273
19113	rf40tree	21	12	roc_auc_ovr	0.989598408096927
19114	rf40tree	21	13	roc_auc_ovr	0.98188703837519
19115	rf40tree	21	14	roc_auc_ovr	0.983305871575173
19116	rf40tree	21	15	roc_auc_ovr	0.980256214124891
19117	rf40tree	21	16	roc_auc_ovr	0.988986724878706
19118	rf40tree	21	17	roc_auc_ovr	0.982078151076467
19119	rf40tree	21	18	roc_auc_ovr	0.986730856575777
19120	rf40tree	21	19	roc_auc_ovr	0.984996622436093
19121	rf40tree	21	0	accuracy	0.899357601713062
19122	rf40tree	21	1	accuracy	0.920770877944325
19123	rf40tree	21	2	accuracy	0.880085653104925
19124	rf40tree	21	3	accuracy	0.903640256959315
19125	rf40tree	21	4	accuracy	0.901498929336188
19126	rf40tree	21	5	accuracy	0.916488222698073
19127	rf40tree	21	6	accuracy	0.901498929336188
19128	rf40tree	21	7	accuracy	0.892933618843683
19129	rf40tree	21	8	accuracy	0.905781584582441
19130	rf40tree	21	9	accuracy	0.903640256959315
19131	rf40tree	21	10	accuracy	0.895074946466809
19132	rf40tree	21	11	accuracy	0.929336188436831
19133	rf40tree	21	12	accuracy	0.918629550321199
19134	rf40tree	21	13	accuracy	0.903640256959315
19135	rf40tree	21	14	accuracy	0.899357601713062
19136	rf40tree	21	15	accuracy	0.897216274089936
19137	rf40tree	21	16	accuracy	0.91220556745182
19138	rf40tree	21	17	accuracy	0.886509635974304
19139	rf40tree	21	18	accuracy	0.897216274089936
19140	rf40tree	21	19	accuracy	0.91220556745182
19141	rf40tree	21	0	roc_auc_ovo_train	1
19142	rf40tree	21	1	roc_auc_ovo_train	0.999999515251653
19143	rf40tree	21	2	roc_auc_ovo_train	0.999999209266285
19144	rf40tree	21	3	roc_auc_ovo_train	1
19145	rf40tree	21	4	roc_auc_ovo_train	0.999999748607088
19146	rf40tree	21	5	roc_auc_ovo_train	1
19147	rf40tree	21	6	roc_auc_ovo_train	0.999999673055948
19148	rf40tree	21	7	roc_auc_ovo_train	1
19149	rf40tree	21	8	roc_auc_ovo_train	0.999998798850414
19150	rf40tree	21	9	roc_auc_ovo_train	0.999999741637839
19151	rf40tree	21	10	roc_auc_ovo_train	0.99999986844593
19152	rf40tree	21	11	roc_auc_ovo_train	0.999999091763961
19153	rf40tree	21	12	roc_auc_ovo_train	0.999999965838034
19154	rf40tree	21	13	roc_auc_ovo_train	0.999999355012554
19155	rf40tree	21	14	roc_auc_ovo_train	0.999999771851449
19156	rf40tree	21	15	roc_auc_ovo_train	0.999999542766596
19157	rf40tree	21	16	roc_auc_ovo_train	0.999999714349241
19158	rf40tree	21	17	roc_auc_ovo_train	1
19159	rf40tree	21	18	roc_auc_ovo_train	0.999999122902856
19160	rf40tree	21	19	roc_auc_ovo_train	0.999999516229756
19161	rf40tree	21	0	roc_auc_ovr_train	1
19162	rf40tree	21	1	roc_auc_ovr_train	0.999999515251653
19163	rf40tree	21	2	roc_auc_ovr_train	0.999999209266285
19164	rf40tree	21	3	roc_auc_ovr_train	1
19165	rf40tree	21	4	roc_auc_ovr_train	0.999999748607088
19166	rf40tree	21	5	roc_auc_ovr_train	1
19167	rf40tree	21	6	roc_auc_ovr_train	0.999999673055948
19168	rf40tree	21	7	roc_auc_ovr_train	1
19169	rf40tree	21	8	roc_auc_ovr_train	0.999998798850414
19170	rf40tree	21	9	roc_auc_ovr_train	0.999999741637839
19171	rf40tree	21	10	roc_auc_ovr_train	0.99999986844593
19172	rf40tree	21	11	roc_auc_ovr_train	0.999999091763961
19173	rf40tree	21	12	roc_auc_ovr_train	0.999999965838034
19174	rf40tree	21	13	roc_auc_ovr_train	0.999999355012554
19175	rf40tree	21	14	roc_auc_ovr_train	0.999999771851449
19176	rf40tree	21	15	roc_auc_ovr_train	0.999999542766596
19177	rf40tree	21	16	roc_auc_ovr_train	0.999999714349241
19178	rf40tree	21	17	roc_auc_ovr_train	1
19179	rf40tree	21	18	roc_auc_ovr_train	0.999999122902856
19180	rf40tree	21	19	roc_auc_ovr_train	0.999999516229756
19181	rf40tree	21	0	accuracy_train	0.999762018086625
19182	rf40tree	21	1	accuracy_train	0.999286054259876
19183	rf40tree	21	2	accuracy_train	0.999524036173251
19184	rf40tree	21	3	accuracy_train	0.999524036173251
19185	rf40tree	21	4	accuracy_train	0.999524036173251
19186	rf40tree	21	5	accuracy_train	1
19187	rf40tree	21	6	accuracy_train	0.999524036173251
19188	rf40tree	21	7	accuracy_train	1
19189	rf40tree	21	8	accuracy_train	0.998572108519753
19190	rf40tree	21	9	accuracy_train	0.999524036173251
19191	rf40tree	21	10	accuracy_train	0.999524036173251
19192	rf40tree	21	11	accuracy_train	0.998810090433127
19193	rf40tree	21	12	accuracy_train	0.999762018086625
19194	rf40tree	21	13	accuracy_train	0.999762018086625
19195	rf40tree	21	14	accuracy_train	0.999524036173251
19196	rf40tree	21	15	accuracy_train	0.999286054259876
19197	rf40tree	21	16	accuracy_train	0.999762018086625
19198	rf40tree	21	17	accuracy_train	1
19199	rf40tree	21	18	accuracy_train	0.998810090433127
19200	rf40tree	21	19	accuracy_train	0.999524036173251
19201	rf40tree	22	0	roc_auc_ovo	0.983883506009795
19202	rf40tree	22	1	roc_auc_ovo	0.991310938797775
19203	rf40tree	22	2	roc_auc_ovo	0.97877921656019
19204	rf40tree	22	3	roc_auc_ovo	0.988323334152801
19205	rf40tree	22	4	roc_auc_ovo	0.986639297746074
19206	rf40tree	22	5	roc_auc_ovo	0.988180989503657
19207	rf40tree	22	6	roc_auc_ovo	0.988108668462632
19208	rf40tree	22	7	roc_auc_ovo	0.98145820446675
19209	rf40tree	22	8	roc_auc_ovo	0.98909655657844
19210	rf40tree	22	9	roc_auc_ovo	0.984809437432788
19211	rf40tree	22	10	roc_auc_ovo	0.98389956946756
19212	rf40tree	22	11	roc_auc_ovo	0.991609410609579
19213	rf40tree	22	12	roc_auc_ovo	0.990742272846216
19214	rf40tree	22	13	roc_auc_ovo	0.981097047431111
19215	rf40tree	22	14	roc_auc_ovo	0.987622344727215
19216	rf40tree	22	15	roc_auc_ovo	0.980798845290563
19217	rf40tree	22	16	roc_auc_ovo	0.986464130946629
19218	rf40tree	22	17	roc_auc_ovo	0.983786463769706
19219	rf40tree	22	18	roc_auc_ovo	0.987962648499604
19220	rf40tree	22	19	roc_auc_ovo	0.98602686850984
19221	rf40tree	22	0	roc_auc_ovr	0.983883506009795
19222	rf40tree	22	1	roc_auc_ovr	0.991310938797775
19223	rf40tree	22	2	roc_auc_ovr	0.97877921656019
19224	rf40tree	22	3	roc_auc_ovr	0.988323334152801
19225	rf40tree	22	4	roc_auc_ovr	0.986639297746074
19226	rf40tree	22	5	roc_auc_ovr	0.988180989503657
19227	rf40tree	22	6	roc_auc_ovr	0.988108668462632
19228	rf40tree	22	7	roc_auc_ovr	0.98145820446675
19229	rf40tree	22	8	roc_auc_ovr	0.98909655657844
19230	rf40tree	22	9	roc_auc_ovr	0.984809437432788
19231	rf40tree	22	10	roc_auc_ovr	0.98389956946756
19232	rf40tree	22	11	roc_auc_ovr	0.991609410609579
19233	rf40tree	22	12	roc_auc_ovr	0.990742272846216
19234	rf40tree	22	13	roc_auc_ovr	0.981097047431111
19235	rf40tree	22	14	roc_auc_ovr	0.987622344727215
19236	rf40tree	22	15	roc_auc_ovr	0.980798845290563
19237	rf40tree	22	16	roc_auc_ovr	0.986464130946629
19238	rf40tree	22	17	roc_auc_ovr	0.983786463769706
19239	rf40tree	22	18	roc_auc_ovr	0.987962648499604
19240	rf40tree	22	19	roc_auc_ovr	0.98602686850984
19241	rf40tree	22	0	accuracy	0.892933618843683
19242	rf40tree	22	1	accuracy	0.916488222698073
19243	rf40tree	22	2	accuracy	0.884368308351178
19244	rf40tree	22	3	accuracy	0.916488222698073
19245	rf40tree	22	4	accuracy	0.897216274089936
19246	rf40tree	22	5	accuracy	0.914346895074946
19247	rf40tree	22	6	accuracy	0.91220556745182
19248	rf40tree	22	7	accuracy	0.897216274089936
19249	rf40tree	22	8	accuracy	0.91220556745182
19250	rf40tree	22	9	accuracy	0.903640256959315
19251	rf40tree	22	10	accuracy	0.88865096359743
19252	rf40tree	22	11	accuracy	0.929336188436831
19253	rf40tree	22	12	accuracy	0.925053533190578
19254	rf40tree	22	13	accuracy	0.903640256959315
19255	rf40tree	22	14	accuracy	0.905781584582441
19256	rf40tree	22	15	accuracy	0.899357601713062
19257	rf40tree	22	16	accuracy	0.907922912205567
19258	rf40tree	22	17	accuracy	0.890792291220557
19259	rf40tree	22	18	accuracy	0.907922912205567
19260	rf40tree	22	19	accuracy	0.903640256959315
19261	rf40tree	22	0	roc_auc_ovo_train	0.999999937188306
19262	rf40tree	22	1	roc_auc_ovo_train	1
19263	rf40tree	22	2	roc_auc_ovo_train	0.999999695608652
19264	rf40tree	22	3	roc_auc_ovo_train	1
19265	rf40tree	22	4	roc_auc_ovo_train	1
19266	rf40tree	22	5	roc_auc_ovo_train	0.999999929261513
19267	rf40tree	22	6	roc_auc_ovo_train	0.999999965756474
19268	rf40tree	22	7	roc_auc_ovo_train	1
19269	rf40tree	22	8	roc_auc_ovo_train	0.999999622489734
19270	rf40tree	22	9	roc_auc_ovo_train	0.999999684430924
19271	rf40tree	22	10	roc_auc_ovo_train	0.999999485150737
19272	rf40tree	22	11	roc_auc_ovo_train	0.999999770739909
19273	rf40tree	22	12	roc_auc_ovo_train	0.999999897514102
19274	rf40tree	22	13	roc_auc_ovo_train	0.999999708929005
19275	rf40tree	22	14	roc_auc_ovo_train	0.999999908564287
19276	rf40tree	22	15	roc_auc_ovo_train	0.999999314738932
19277	rf40tree	22	16	roc_auc_ovo_train	1
19278	rf40tree	22	17	roc_auc_ovo_train	0.999999897367602
19279	rf40tree	22	18	roc_auc_ovo_train	0.999999036574745
19280	rf40tree	22	19	roc_auc_ovo_train	0.999999130446119
19281	rf40tree	22	0	roc_auc_ovr_train	0.999999937188306
19282	rf40tree	22	1	roc_auc_ovr_train	1
19283	rf40tree	22	2	roc_auc_ovr_train	0.999999695608652
19284	rf40tree	22	3	roc_auc_ovr_train	1
19285	rf40tree	22	4	roc_auc_ovr_train	1
19286	rf40tree	22	5	roc_auc_ovr_train	0.999999929261513
19287	rf40tree	22	6	roc_auc_ovr_train	0.999999965756474
19288	rf40tree	22	7	roc_auc_ovr_train	1
19289	rf40tree	22	8	roc_auc_ovr_train	0.999999622489734
19290	rf40tree	22	9	roc_auc_ovr_train	0.999999684430924
19291	rf40tree	22	10	roc_auc_ovr_train	0.999999485150737
19292	rf40tree	22	11	roc_auc_ovr_train	0.999999770739909
19293	rf40tree	22	12	roc_auc_ovr_train	0.999999897514102
19294	rf40tree	22	13	roc_auc_ovr_train	0.999999708929005
19295	rf40tree	22	14	roc_auc_ovr_train	0.999999908564287
19296	rf40tree	22	15	roc_auc_ovr_train	0.999999314738932
19297	rf40tree	22	16	roc_auc_ovr_train	1
19298	rf40tree	22	17	roc_auc_ovr_train	0.999999897367602
19299	rf40tree	22	18	roc_auc_ovr_train	0.999999036574745
19300	rf40tree	22	19	roc_auc_ovr_train	0.999999130446119
19301	rf40tree	22	0	accuracy_train	0.999762018086625
19302	rf40tree	22	1	accuracy_train	1
19303	rf40tree	22	2	accuracy_train	0.999048072346502
19304	rf40tree	22	3	accuracy_train	1
19305	rf40tree	22	4	accuracy_train	0.999524036173251
19306	rf40tree	22	5	accuracy_train	0.999524036173251
19307	rf40tree	22	6	accuracy_train	0.999762018086625
19308	rf40tree	22	7	accuracy_train	0.999762018086625
19309	rf40tree	22	8	accuracy_train	0.999048072346502
19310	rf40tree	22	9	accuracy_train	0.999286054259876
19311	rf40tree	22	10	accuracy_train	0.999524036173251
19312	rf40tree	22	11	accuracy_train	0.999524036173251
19313	rf40tree	22	12	accuracy_train	0.999762018086625
19314	rf40tree	22	13	accuracy_train	0.999762018086625
19315	rf40tree	22	14	accuracy_train	0.999762018086625
19316	rf40tree	22	15	accuracy_train	0.999524036173251
19317	rf40tree	22	16	accuracy_train	1
19318	rf40tree	22	17	accuracy_train	0.999762018086625
19319	rf40tree	22	18	accuracy_train	0.998572108519753
19320	rf40tree	22	19	accuracy_train	0.999762018086625
19321	rf40tree	23	0	roc_auc_ovo	0.988566988483528
19322	rf40tree	23	1	roc_auc_ovo	0.989897791473755
19323	rf40tree	23	2	roc_auc_ovo	0.979662717695255
19324	rf40tree	23	3	roc_auc_ovo	0.98678593189308
19325	rf40tree	23	4	roc_auc_ovo	0.982370913704504
19326	rf40tree	23	5	roc_auc_ovo	0.989399547417448
19327	rf40tree	23	6	roc_auc_ovo	0.985943925435478
19328	rf40tree	23	7	roc_auc_ovo	0.981802845029661
19329	rf40tree	23	8	roc_auc_ovo	0.989833826786618
19330	rf40tree	23	9	roc_auc_ovo	0.98714090802734
19331	rf40tree	23	10	roc_auc_ovo	0.985324202288787
19332	rf40tree	23	11	roc_auc_ovo	0.991953913356262
19333	rf40tree	23	12	roc_auc_ovo	0.990082384415189
19334	rf40tree	23	13	roc_auc_ovo	0.979701264724944
19335	rf40tree	23	14	roc_auc_ovo	0.981726802056752
19336	rf40tree	23	15	roc_auc_ovo	0.981164744997462
19337	rf40tree	23	16	roc_auc_ovo	0.988172891563796
19338	rf40tree	23	17	roc_auc_ovo	0.978657250999027
19339	rf40tree	23	18	roc_auc_ovo	0.987712265938973
19340	rf40tree	23	19	roc_auc_ovo	0.987613103659257
19341	rf40tree	23	0	roc_auc_ovr	0.988566988483528
19342	rf40tree	23	1	roc_auc_ovr	0.989897791473755
19343	rf40tree	23	2	roc_auc_ovr	0.979662717695255
19344	rf40tree	23	3	roc_auc_ovr	0.98678593189308
19345	rf40tree	23	4	roc_auc_ovr	0.982370913704504
19346	rf40tree	23	5	roc_auc_ovr	0.989399547417448
19347	rf40tree	23	6	roc_auc_ovr	0.985943925435478
19348	rf40tree	23	7	roc_auc_ovr	0.981802845029661
19349	rf40tree	23	8	roc_auc_ovr	0.989833826786618
19350	rf40tree	23	9	roc_auc_ovr	0.98714090802734
19351	rf40tree	23	10	roc_auc_ovr	0.985324202288787
19352	rf40tree	23	11	roc_auc_ovr	0.991953913356262
19353	rf40tree	23	12	roc_auc_ovr	0.990082384415189
19354	rf40tree	23	13	roc_auc_ovr	0.979701264724944
19355	rf40tree	23	14	roc_auc_ovr	0.981726802056752
19356	rf40tree	23	15	roc_auc_ovr	0.981164744997462
19357	rf40tree	23	16	roc_auc_ovr	0.988172891563796
19358	rf40tree	23	17	roc_auc_ovr	0.978657250999027
19359	rf40tree	23	18	roc_auc_ovr	0.987712265938973
19360	rf40tree	23	19	roc_auc_ovr	0.987613103659257
19361	rf40tree	23	0	accuracy	0.91220556745182
19362	rf40tree	23	1	accuracy	0.918629550321199
19363	rf40tree	23	2	accuracy	0.884368308351178
19364	rf40tree	23	3	accuracy	0.907922912205567
19365	rf40tree	23	4	accuracy	0.892933618843683
19366	rf40tree	23	5	accuracy	0.925053533190578
19367	rf40tree	23	6	accuracy	0.910064239828694
19368	rf40tree	23	7	accuracy	0.903640256959315
19369	rf40tree	23	8	accuracy	0.901498929336188
19370	rf40tree	23	9	accuracy	0.903640256959315
19371	rf40tree	23	10	accuracy	0.892933618843683
19372	rf40tree	23	11	accuracy	0.929336188436831
19373	rf40tree	23	12	accuracy	0.914346895074946
19374	rf40tree	23	13	accuracy	0.890792291220557
19375	rf40tree	23	14	accuracy	0.907922912205567
19376	rf40tree	23	15	accuracy	0.895074946466809
19377	rf40tree	23	16	accuracy	0.903640256959315
19378	rf40tree	23	17	accuracy	0.890792291220557
19379	rf40tree	23	18	accuracy	0.91220556745182
19380	rf40tree	23	19	accuracy	0.914346895074946
19381	rf40tree	23	0	roc_auc_ovo_train	1
19382	rf40tree	23	1	roc_auc_ovo_train	1
19383	rf40tree	23	2	roc_auc_ovo_train	0.99999975866443
19384	rf40tree	23	3	roc_auc_ovo_train	0.999999937048801
19385	rf40tree	23	4	roc_auc_ovo_train	1
19386	rf40tree	23	5	roc_auc_ovo_train	0.99999986077446
19387	rf40tree	23	6	roc_auc_ovo_train	0.999999453659012
19388	rf40tree	23	7	roc_auc_ovo_train	0.999999543172789
19389	rf40tree	23	8	roc_auc_ovo_train	0.99999898749862
19390	rf40tree	23	9	roc_auc_ovo_train	0.999999936886185
19391	rf40tree	23	10	roc_auc_ovo_train	0.999999422215456
19392	rf40tree	23	11	roc_auc_ovo_train	0.999999258362278
19393	rf40tree	23	12	roc_auc_ovo_train	0.999999863352136
19394	rf40tree	23	13	roc_auc_ovo_train	0.999999640572586
19395	rf40tree	23	14	roc_auc_ovo_train	1
19396	rf40tree	23	15	roc_auc_ovo_train	0.999999639936751
19397	rf40tree	23	16	roc_auc_ovo_train	1
19398	rf40tree	23	17	roc_auc_ovo_train	1
19399	rf40tree	23	18	roc_auc_ovo_train	0.999998815133077
19400	rf40tree	23	19	roc_auc_ovo_train	0.999999804026787
19401	rf40tree	23	0	roc_auc_ovr_train	1
19402	rf40tree	23	1	roc_auc_ovr_train	1
19403	rf40tree	23	2	roc_auc_ovr_train	0.99999975866443
19404	rf40tree	23	3	roc_auc_ovr_train	0.999999937048801
19405	rf40tree	23	4	roc_auc_ovr_train	1
19406	rf40tree	23	5	roc_auc_ovr_train	0.99999986077446
19407	rf40tree	23	6	roc_auc_ovr_train	0.999999453659012
19408	rf40tree	23	7	roc_auc_ovr_train	0.999999543172789
19409	rf40tree	23	8	roc_auc_ovr_train	0.99999898749862
19410	rf40tree	23	9	roc_auc_ovr_train	0.999999936886185
19411	rf40tree	23	10	roc_auc_ovr_train	0.999999422215456
19412	rf40tree	23	11	roc_auc_ovr_train	0.999999258362278
19413	rf40tree	23	12	roc_auc_ovr_train	0.999999863352136
19414	rf40tree	23	13	roc_auc_ovr_train	0.999999640572586
19415	rf40tree	23	14	roc_auc_ovr_train	1
19416	rf40tree	23	15	roc_auc_ovr_train	0.999999639936751
19417	rf40tree	23	16	roc_auc_ovr_train	1
19418	rf40tree	23	17	roc_auc_ovr_train	1
19419	rf40tree	23	18	roc_auc_ovr_train	0.999998815133077
19420	rf40tree	23	19	roc_auc_ovr_train	0.999999804026787
19421	rf40tree	23	0	accuracy_train	1
19422	rf40tree	23	1	accuracy_train	1
19423	rf40tree	23	2	accuracy_train	0.999524036173251
19424	rf40tree	23	3	accuracy_train	0.999762018086625
19425	rf40tree	23	4	accuracy_train	0.999524036173251
19426	rf40tree	23	5	accuracy_train	0.999762018086625
19427	rf40tree	23	6	accuracy_train	0.999524036173251
19428	rf40tree	23	7	accuracy_train	0.999286054259876
19429	rf40tree	23	8	accuracy_train	0.999048072346502
19430	rf40tree	23	9	accuracy_train	0.999762018086625
19431	rf40tree	23	10	accuracy_train	0.999524036173251
19432	rf40tree	23	11	accuracy_train	0.999048072346502
19433	rf40tree	23	12	accuracy_train	0.999762018086625
19434	rf40tree	23	13	accuracy_train	0.999762018086625
19435	rf40tree	23	14	accuracy_train	0.999762018086625
19436	rf40tree	23	15	accuracy_train	0.999524036173251
19437	rf40tree	23	16	accuracy_train	0.999762018086625
19438	rf40tree	23	17	accuracy_train	1
19439	rf40tree	23	18	accuracy_train	0.998810090433127
19440	rf40tree	23	19	accuracy_train	0.999762018086625
19441	rf40tree	24	0	roc_auc_ovo	0.98654184383714
19442	rf40tree	24	1	roc_auc_ovo	0.986354467242934
19443	rf40tree	24	2	roc_auc_ovo	0.981158375785017
19444	rf40tree	24	3	roc_auc_ovo	0.986247407205645
19445	rf40tree	24	4	roc_auc_ovo	0.986032745353799
19446	rf40tree	24	5	roc_auc_ovo	0.988176186935292
19447	rf40tree	24	6	roc_auc_ovo	0.987738137391529
19448	rf40tree	24	7	roc_auc_ovo	0.984047192660006
19449	rf40tree	24	8	roc_auc_ovo	0.988126432060034
19450	rf40tree	24	9	roc_auc_ovo	0.985865265226832
19451	rf40tree	24	10	roc_auc_ovo	0.980810617856262
19452	rf40tree	24	11	roc_auc_ovo	0.991984768516158
19453	rf40tree	24	12	roc_auc_ovo	0.991770653539152
19454	rf40tree	24	13	roc_auc_ovo	0.983567932683682
19455	rf40tree	24	14	roc_auc_ovo	0.987230621253977
19456	rf40tree	24	15	roc_auc_ovo	0.980571624011296
19457	rf40tree	24	16	roc_auc_ovo	0.985441990275603
19458	rf40tree	24	17	roc_auc_ovo	0.979368410389838
19459	rf40tree	24	18	roc_auc_ovo	0.987831306404246
19460	rf40tree	24	19	roc_auc_ovo	0.987550066287538
19461	rf40tree	24	0	roc_auc_ovr	0.98654184383714
19462	rf40tree	24	1	roc_auc_ovr	0.986354467242934
19463	rf40tree	24	2	roc_auc_ovr	0.981158375785017
19464	rf40tree	24	3	roc_auc_ovr	0.986247407205645
19465	rf40tree	24	4	roc_auc_ovr	0.986032745353799
19466	rf40tree	24	5	roc_auc_ovr	0.988176186935292
19467	rf40tree	24	6	roc_auc_ovr	0.987738137391529
19468	rf40tree	24	7	roc_auc_ovr	0.984047192660006
19469	rf40tree	24	8	roc_auc_ovr	0.988126432060034
19470	rf40tree	24	9	roc_auc_ovr	0.985865265226832
19471	rf40tree	24	10	roc_auc_ovr	0.980810617856262
19472	rf40tree	24	11	roc_auc_ovr	0.991984768516158
19473	rf40tree	24	12	roc_auc_ovr	0.991770653539152
19474	rf40tree	24	13	roc_auc_ovr	0.983567932683682
19475	rf40tree	24	14	roc_auc_ovr	0.987230621253977
19476	rf40tree	24	15	roc_auc_ovr	0.980571624011296
19477	rf40tree	24	16	roc_auc_ovr	0.985441990275603
19478	rf40tree	24	17	roc_auc_ovr	0.979368410389838
19479	rf40tree	24	18	roc_auc_ovr	0.987831306404246
19480	rf40tree	24	19	roc_auc_ovr	0.987550066287538
19481	rf40tree	24	0	accuracy	0.901498929336188
19482	rf40tree	24	1	accuracy	0.916488222698073
19483	rf40tree	24	2	accuracy	0.892933618843683
19484	rf40tree	24	3	accuracy	0.901498929336188
19485	rf40tree	24	4	accuracy	0.903640256959315
19486	rf40tree	24	5	accuracy	0.91220556745182
19487	rf40tree	24	6	accuracy	0.91220556745182
19488	rf40tree	24	7	accuracy	0.88865096359743
19489	rf40tree	24	8	accuracy	0.905781584582441
19490	rf40tree	24	9	accuracy	0.899357601713062
19491	rf40tree	24	10	accuracy	0.895074946466809
19492	rf40tree	24	11	accuracy	0.927194860813705
19493	rf40tree	24	12	accuracy	0.920770877944325
19494	rf40tree	24	13	accuracy	0.899357601713062
19495	rf40tree	24	14	accuracy	0.918629550321199
19496	rf40tree	24	15	accuracy	0.884368308351178
19497	rf40tree	24	16	accuracy	0.895074946466809
19498	rf40tree	24	17	accuracy	0.903640256959315
19499	rf40tree	24	18	accuracy	0.916488222698073
19500	rf40tree	24	19	accuracy	0.916488222698073
19501	rf40tree	24	0	roc_auc_ovo_train	1
19502	rf40tree	24	1	roc_auc_ovo_train	0.999999937196087
19503	rf40tree	24	2	roc_auc_ovo_train	0.999999593427893
19504	rf40tree	24	3	roc_auc_ovo_train	1
19505	rf40tree	24	4	roc_auc_ovo_train	1
19506	rf40tree	24	5	roc_auc_ovo_train	1
19507	rf40tree	24	6	roc_auc_ovo_train	0.999999714267363
19508	rf40tree	24	7	roc_auc_ovo_train	1
19509	rf40tree	24	8	roc_auc_ovo_train	0.999998701622642
19510	rf40tree	24	9	roc_auc_ovo_train	0.999999615410209
19511	rf40tree	24	10	roc_auc_ovo_train	0.999999811194157
19512	rf40tree	24	11	roc_auc_ovo_train	0.999999772767412
19513	rf40tree	24	12	roc_auc_ovo_train	0.999999931676068
19514	rf40tree	24	13	roc_auc_ovo_train	1
19515	rf40tree	24	14	roc_auc_ovo_train	1
19516	rf40tree	24	15	roc_auc_ovo_train	0.999999737106907
19517	rf40tree	24	16	roc_auc_ovo_train	1
19518	rf40tree	24	17	roc_auc_ovo_train	1
19519	rf40tree	24	18	roc_auc_ovo_train	0.999998599769948
19520	rf40tree	24	19	roc_auc_ovo_train	0.999999500001657
19521	rf40tree	24	0	roc_auc_ovr_train	1
19522	rf40tree	24	1	roc_auc_ovr_train	0.999999937196087
19523	rf40tree	24	2	roc_auc_ovr_train	0.999999593427893
19524	rf40tree	24	3	roc_auc_ovr_train	1
19525	rf40tree	24	4	roc_auc_ovr_train	1
19526	rf40tree	24	5	roc_auc_ovr_train	1
19527	rf40tree	24	6	roc_auc_ovr_train	0.999999714267363
19528	rf40tree	24	7	roc_auc_ovr_train	1
19529	rf40tree	24	8	roc_auc_ovr_train	0.999998701622642
19530	rf40tree	24	9	roc_auc_ovr_train	0.999999615410209
19531	rf40tree	24	10	roc_auc_ovr_train	0.999999811194157
19532	rf40tree	24	11	roc_auc_ovr_train	0.999999772767412
19533	rf40tree	24	12	roc_auc_ovr_train	0.999999931676068
19534	rf40tree	24	13	roc_auc_ovr_train	1
19535	rf40tree	24	14	roc_auc_ovr_train	1
19536	rf40tree	24	15	roc_auc_ovr_train	0.999999737106907
19537	rf40tree	24	16	roc_auc_ovr_train	1
19538	rf40tree	24	17	roc_auc_ovr_train	1
19539	rf40tree	24	18	roc_auc_ovr_train	0.999998599769948
19540	rf40tree	24	19	roc_auc_ovr_train	0.999999500001657
19541	rf40tree	24	0	accuracy_train	1
19542	rf40tree	24	1	accuracy_train	0.999762018086625
19543	rf40tree	24	2	accuracy_train	0.999286054259876
19544	rf40tree	24	3	accuracy_train	1
19545	rf40tree	24	4	accuracy_train	0.999762018086625
19546	rf40tree	24	5	accuracy_train	1
19547	rf40tree	24	6	accuracy_train	0.999762018086625
19548	rf40tree	24	7	accuracy_train	0.999762018086625
19549	rf40tree	24	8	accuracy_train	0.999048072346502
19550	rf40tree	24	9	accuracy_train	0.999524036173251
19551	rf40tree	24	10	accuracy_train	0.999286054259876
19552	rf40tree	24	11	accuracy_train	0.999524036173251
19553	rf40tree	24	12	accuracy_train	0.999524036173251
19554	rf40tree	24	13	accuracy_train	0.999762018086625
19555	rf40tree	24	14	accuracy_train	1
19556	rf40tree	24	15	accuracy_train	0.999524036173251
19557	rf40tree	24	16	accuracy_train	1
19558	rf40tree	24	17	accuracy_train	1
19559	rf40tree	24	18	accuracy_train	0.998572108519753
19560	rf40tree	24	19	accuracy_train	0.999762018086625
19561	rf40tree	25	0	roc_auc_ovo	0.987560328573343
19562	rf40tree	25	1	roc_auc_ovo	0.989908614821282
19563	rf40tree	25	2	roc_auc_ovo	0.983310003168706
19564	rf40tree	25	3	roc_auc_ovo	0.987769320502068
19565	rf40tree	25	4	roc_auc_ovo	0.98683479776118
19566	rf40tree	25	5	roc_auc_ovo	0.986191570624313
19567	rf40tree	25	6	roc_auc_ovo	0.98546488181398
19568	rf40tree	25	7	roc_auc_ovo	0.982637226042381
19569	rf40tree	25	8	roc_auc_ovo	0.988698459783953
19570	rf40tree	25	9	roc_auc_ovo	0.987515786927443
19571	rf40tree	25	10	roc_auc_ovo	0.98332478651193
19572	rf40tree	25	11	roc_auc_ovo	0.992227662057728
19573	rf40tree	25	12	roc_auc_ovo	0.990885749634701
19574	rf40tree	25	13	roc_auc_ovo	0.980741546058501
19575	rf40tree	25	14	roc_auc_ovo	0.980845578486509
19576	rf40tree	25	15	roc_auc_ovo	0.978126126904447
19577	rf40tree	25	16	roc_auc_ovo	0.986476346779277
19578	rf40tree	25	17	roc_auc_ovo	0.983525011590805
19579	rf40tree	25	18	roc_auc_ovo	0.987361659964398
19580	rf40tree	25	19	roc_auc_ovo	0.986846349853304
19581	rf40tree	25	0	roc_auc_ovr	0.987560328573343
19582	rf40tree	25	1	roc_auc_ovr	0.989908614821282
19583	rf40tree	25	2	roc_auc_ovr	0.983310003168706
19584	rf40tree	25	3	roc_auc_ovr	0.987769320502068
19585	rf40tree	25	4	roc_auc_ovr	0.98683479776118
19586	rf40tree	25	5	roc_auc_ovr	0.986191570624313
19587	rf40tree	25	6	roc_auc_ovr	0.98546488181398
19588	rf40tree	25	7	roc_auc_ovr	0.982637226042381
19589	rf40tree	25	8	roc_auc_ovr	0.988698459783953
19590	rf40tree	25	9	roc_auc_ovr	0.987515786927443
19591	rf40tree	25	10	roc_auc_ovr	0.98332478651193
19592	rf40tree	25	11	roc_auc_ovr	0.992227662057728
19593	rf40tree	25	12	roc_auc_ovr	0.990885749634701
19594	rf40tree	25	13	roc_auc_ovr	0.980741546058501
19595	rf40tree	25	14	roc_auc_ovr	0.980845578486509
19596	rf40tree	25	15	roc_auc_ovr	0.978126126904447
19597	rf40tree	25	16	roc_auc_ovr	0.986476346779277
19598	rf40tree	25	17	roc_auc_ovr	0.983525011590805
19599	rf40tree	25	18	roc_auc_ovr	0.987361659964398
19600	rf40tree	25	19	roc_auc_ovr	0.986846349853304
19601	rf40tree	25	0	accuracy	0.907922912205567
19602	rf40tree	25	1	accuracy	0.918629550321199
19603	rf40tree	25	2	accuracy	0.901498929336188
19604	rf40tree	25	3	accuracy	0.905781584582441
19605	rf40tree	25	4	accuracy	0.895074946466809
19606	rf40tree	25	5	accuracy	0.91220556745182
19607	rf40tree	25	6	accuracy	0.91220556745182
19608	rf40tree	25	7	accuracy	0.899357601713062
19609	rf40tree	25	8	accuracy	0.916488222698073
19610	rf40tree	25	9	accuracy	0.88865096359743
19611	rf40tree	25	10	accuracy	0.903640256959315
19612	rf40tree	25	11	accuracy	0.933618843683084
19613	rf40tree	25	12	accuracy	0.929336188436831
19614	rf40tree	25	13	accuracy	0.905781584582441
19615	rf40tree	25	14	accuracy	0.916488222698073
19616	rf40tree	25	15	accuracy	0.892933618843683
19617	rf40tree	25	16	accuracy	0.914346895074946
19618	rf40tree	25	17	accuracy	0.895074946466809
19619	rf40tree	25	18	accuracy	0.91220556745182
19620	rf40tree	25	19	accuracy	0.905781584582441
19621	rf40tree	25	0	roc_auc_ovo_train	1
19622	rf40tree	25	1	roc_auc_ovo_train	0.999999937196087
19623	rf40tree	25	2	roc_auc_ovo_train	0.999999757138373
19624	rf40tree	25	3	roc_auc_ovo_train	1
19625	rf40tree	25	4	roc_auc_ovo_train	1
19626	rf40tree	25	5	roc_auc_ovo_train	0.999999965756474
19627	rf40tree	25	6	roc_auc_ovo_train	0.99999951653129
19628	rf40tree	25	7	roc_auc_ovo_train	1
19629	rf40tree	25	8	roc_auc_ovo_train	0.999999159045592
19630	rf40tree	25	9	roc_auc_ovo_train	0.999999609503309
19631	rf40tree	25	10	roc_auc_ovo_train	0.999999336337797
19632	rf40tree	25	11	roc_auc_ovo_train	0.999997430180356
19633	rf40tree	25	12	roc_auc_ovo_train	1
19634	rf40tree	25	13	roc_auc_ovo_train	0.999999583238094
19635	rf40tree	25	14	roc_auc_ovo_train	1
19636	rf40tree	25	15	roc_auc_ovo_train	0.999999203864281
19637	rf40tree	25	16	roc_auc_ovo_train	0.999999777209231
19638	rf40tree	25	17	roc_auc_ovo_train	0.999999965789201
19639	rf40tree	25	18	roc_auc_ovo_train	0.999998761723254
19640	rf40tree	25	19	roc_auc_ovo_train	0.999999712202969
19641	rf40tree	25	0	roc_auc_ovr_train	1
19642	rf40tree	25	1	roc_auc_ovr_train	0.999999937196087
19643	rf40tree	25	2	roc_auc_ovr_train	0.999999757138373
19644	rf40tree	25	3	roc_auc_ovr_train	1
19645	rf40tree	25	4	roc_auc_ovr_train	1
19646	rf40tree	25	5	roc_auc_ovr_train	0.999999965756474
19647	rf40tree	25	6	roc_auc_ovr_train	0.99999951653129
19648	rf40tree	25	7	roc_auc_ovr_train	1
19649	rf40tree	25	8	roc_auc_ovr_train	0.999999159045592
19650	rf40tree	25	9	roc_auc_ovr_train	0.999999609503309
19651	rf40tree	25	10	roc_auc_ovr_train	0.999999336337797
19652	rf40tree	25	11	roc_auc_ovr_train	0.999997430180356
19653	rf40tree	25	12	roc_auc_ovr_train	1
19654	rf40tree	25	13	roc_auc_ovr_train	0.999999583238094
19655	rf40tree	25	14	roc_auc_ovr_train	1
19656	rf40tree	25	15	roc_auc_ovr_train	0.999999203864281
19657	rf40tree	25	16	roc_auc_ovr_train	0.999999777209231
19658	rf40tree	25	17	roc_auc_ovr_train	0.999999965789201
19659	rf40tree	25	18	roc_auc_ovr_train	0.999998761723254
19660	rf40tree	25	19	roc_auc_ovr_train	0.999999712202969
19661	rf40tree	25	0	accuracy_train	0.999762018086625
19662	rf40tree	25	1	accuracy_train	0.999762018086625
19663	rf40tree	25	2	accuracy_train	0.999524036173251
19664	rf40tree	25	3	accuracy_train	1
19665	rf40tree	25	4	accuracy_train	0.999524036173251
19666	rf40tree	25	5	accuracy_train	0.999762018086625
19667	rf40tree	25	6	accuracy_train	0.999524036173251
19668	rf40tree	25	7	accuracy_train	1
19669	rf40tree	25	8	accuracy_train	0.999286054259876
19670	rf40tree	25	9	accuracy_train	0.999524036173251
19671	rf40tree	25	10	accuracy_train	0.999048072346502
19672	rf40tree	25	11	accuracy_train	0.998810090433127
19673	rf40tree	25	12	accuracy_train	0.999762018086625
19674	rf40tree	25	13	accuracy_train	0.999762018086625
19675	rf40tree	25	14	accuracy_train	1
19676	rf40tree	25	15	accuracy_train	0.999048072346502
19677	rf40tree	25	16	accuracy_train	0.999762018086625
19678	rf40tree	25	17	accuracy_train	1
19679	rf40tree	25	18	accuracy_train	0.999048072346502
19680	rf40tree	25	19	accuracy_train	0.999762018086625
19681	rf40tree	26	0	roc_auc_ovo	0.987153622823804
19682	rf40tree	26	1	roc_auc_ovo	0.990584690811508
19683	rf40tree	26	2	roc_auc_ovo	0.981278622229205
19684	rf40tree	26	3	roc_auc_ovo	0.988009688294469
19685	rf40tree	26	4	roc_auc_ovo	0.986279635549373
19686	rf40tree	26	5	roc_auc_ovo	0.988524834167553
19687	rf40tree	26	6	roc_auc_ovo	0.985021827645952
19688	rf40tree	26	7	roc_auc_ovo	0.981212892237861
19689	rf40tree	26	8	roc_auc_ovo	0.989483096919185
19690	rf40tree	26	9	roc_auc_ovo	0.987183272255469
19691	rf40tree	26	10	roc_auc_ovo	0.983512997388191
19692	rf40tree	26	11	roc_auc_ovo	0.991309373639118
19693	rf40tree	26	12	roc_auc_ovo	0.99054811520375
19694	rf40tree	26	13	roc_auc_ovo	0.98092217633913
19695	rf40tree	26	14	roc_auc_ovo	0.98166946250876
19696	rf40tree	26	15	roc_auc_ovo	0.981094250003756
19697	rf40tree	26	16	roc_auc_ovo	0.985703375608837
19698	rf40tree	26	17	roc_auc_ovo	0.98109397585515
19699	rf40tree	26	18	roc_auc_ovo	0.985225218688113
19700	rf40tree	26	19	roc_auc_ovo	0.985385422869315
19701	rf40tree	26	0	roc_auc_ovr	0.987153622823804
19702	rf40tree	26	1	roc_auc_ovr	0.990584690811508
19703	rf40tree	26	2	roc_auc_ovr	0.981278622229205
19704	rf40tree	26	3	roc_auc_ovr	0.988009688294469
19705	rf40tree	26	4	roc_auc_ovr	0.986279635549373
19706	rf40tree	26	5	roc_auc_ovr	0.988524834167553
19707	rf40tree	26	6	roc_auc_ovr	0.985021827645952
19708	rf40tree	26	7	roc_auc_ovr	0.981212892237861
19709	rf40tree	26	8	roc_auc_ovr	0.989483096919185
19710	rf40tree	26	9	roc_auc_ovr	0.987183272255469
19711	rf40tree	26	10	roc_auc_ovr	0.983512997388191
19712	rf40tree	26	11	roc_auc_ovr	0.991309373639118
19713	rf40tree	26	12	roc_auc_ovr	0.99054811520375
19714	rf40tree	26	13	roc_auc_ovr	0.98092217633913
19715	rf40tree	26	14	roc_auc_ovr	0.98166946250876
19716	rf40tree	26	15	roc_auc_ovr	0.981094250003756
19717	rf40tree	26	16	roc_auc_ovr	0.985703375608837
19718	rf40tree	26	17	roc_auc_ovr	0.98109397585515
19719	rf40tree	26	18	roc_auc_ovr	0.985225218688113
19720	rf40tree	26	19	roc_auc_ovr	0.985385422869315
19721	rf40tree	26	0	accuracy	0.899357601713062
19722	rf40tree	26	1	accuracy	0.920770877944325
19723	rf40tree	26	2	accuracy	0.890792291220557
19724	rf40tree	26	3	accuracy	0.916488222698073
19725	rf40tree	26	4	accuracy	0.890792291220557
19726	rf40tree	26	5	accuracy	0.910064239828694
19727	rf40tree	26	6	accuracy	0.910064239828694
19728	rf40tree	26	7	accuracy	0.895074946466809
19729	rf40tree	26	8	accuracy	0.929336188436831
19730	rf40tree	26	9	accuracy	0.903640256959315
19731	rf40tree	26	10	accuracy	0.899357601713062
19732	rf40tree	26	11	accuracy	0.937901498929336
19733	rf40tree	26	12	accuracy	0.929336188436831
19734	rf40tree	26	13	accuracy	0.892933618843683
19735	rf40tree	26	14	accuracy	0.91220556745182
19736	rf40tree	26	15	accuracy	0.899357601713062
19737	rf40tree	26	16	accuracy	0.910064239828694
19738	rf40tree	26	17	accuracy	0.886509635974304
19739	rf40tree	26	18	accuracy	0.91220556745182
19740	rf40tree	26	19	accuracy	0.903640256959315
19741	rf40tree	26	0	roc_auc_ovo_train	0.999999937188306
19742	rf40tree	26	1	roc_auc_ovo_train	1
19743	rf40tree	26	2	roc_auc_ovo_train	0.99999989657047
19744	rf40tree	26	3	roc_auc_ovo_train	1
19745	rf40tree	26	4	roc_auc_ovo_train	1
19746	rf40tree	26	5	roc_auc_ovo_train	1
19747	rf40tree	26	6	roc_auc_ovo_train	0.999999834397143
19748	rf40tree	26	7	roc_auc_ovo_train	0.99999990291496
19749	rf40tree	26	8	roc_auc_ovo_train	0.999999039016175
19750	rf40tree	26	9	roc_auc_ovo_train	0.999999271237674
19751	rf40tree	26	10	roc_auc_ovo_train	0.999999450841342
19752	rf40tree	26	11	roc_auc_ovo_train	0.99999891573492
19753	rf40tree	26	12	roc_auc_ovo_train	0.999999937209282
19754	rf40tree	26	13	roc_auc_ovo_train	1
19755	rf40tree	26	14	roc_auc_ovo_train	1
19756	rf40tree	26	15	roc_auc_ovo_train	0.999998657506199
19757	rf40tree	26	16	roc_auc_ovo_train	1
19758	rf40tree	26	17	roc_auc_ovo_train	1
19759	rf40tree	26	18	roc_auc_ovo_train	0.999998772211069
19760	rf40tree	26	19	roc_auc_ovo_train	0.999998981514949
19761	rf40tree	26	0	roc_auc_ovr_train	0.999999937188306
19762	rf40tree	26	1	roc_auc_ovr_train	1
19763	rf40tree	26	2	roc_auc_ovr_train	0.99999989657047
19764	rf40tree	26	3	roc_auc_ovr_train	1
19765	rf40tree	26	4	roc_auc_ovr_train	1
19766	rf40tree	26	5	roc_auc_ovr_train	1
19767	rf40tree	26	6	roc_auc_ovr_train	0.999999834397143
19768	rf40tree	26	7	roc_auc_ovr_train	0.99999990291496
19769	rf40tree	26	8	roc_auc_ovr_train	0.999999039016175
19770	rf40tree	26	9	roc_auc_ovr_train	0.999999271237674
19771	rf40tree	26	10	roc_auc_ovr_train	0.999999450841342
19772	rf40tree	26	11	roc_auc_ovr_train	0.99999891573492
19773	rf40tree	26	12	roc_auc_ovr_train	0.999999937209282
19774	rf40tree	26	13	roc_auc_ovr_train	1
19775	rf40tree	26	14	roc_auc_ovr_train	1
19776	rf40tree	26	15	roc_auc_ovr_train	0.999998657506199
19777	rf40tree	26	16	roc_auc_ovr_train	1
19778	rf40tree	26	17	roc_auc_ovr_train	1
19779	rf40tree	26	18	roc_auc_ovr_train	0.999998772211069
19780	rf40tree	26	19	roc_auc_ovr_train	0.999998981514949
19781	rf40tree	26	0	accuracy_train	0.999762018086625
19782	rf40tree	26	1	accuracy_train	1
19783	rf40tree	26	2	accuracy_train	0.999524036173251
19784	rf40tree	26	3	accuracy_train	1
19785	rf40tree	26	4	accuracy_train	0.999286054259876
19786	rf40tree	26	5	accuracy_train	0.999762018086625
19787	rf40tree	26	6	accuracy_train	0.999524036173251
19788	rf40tree	26	7	accuracy_train	0.999762018086625
19789	rf40tree	26	8	accuracy_train	0.999286054259876
19790	rf40tree	26	9	accuracy_train	0.999286054259876
19791	rf40tree	26	10	accuracy_train	0.999048072346502
19792	rf40tree	26	11	accuracy_train	0.998810090433127
19793	rf40tree	26	12	accuracy_train	0.999762018086625
19794	rf40tree	26	13	accuracy_train	0.999524036173251
19795	rf40tree	26	14	accuracy_train	0.999762018086625
19796	rf40tree	26	15	accuracy_train	0.999286054259876
19797	rf40tree	26	16	accuracy_train	0.999762018086625
19798	rf40tree	26	17	accuracy_train	1
19799	rf40tree	26	18	accuracy_train	0.998572108519753
19800	rf40tree	26	19	accuracy_train	0.999762018086625
19801	rf40tree	27	0	roc_auc_ovo	0.983638153627489
19802	rf40tree	27	1	roc_auc_ovo	0.98924026075774
19803	rf40tree	27	2	roc_auc_ovo	0.981318840066462
19804	rf40tree	27	3	roc_auc_ovo	0.983126555761908
19805	rf40tree	27	4	roc_auc_ovo	0.986789985606376
19806	rf40tree	27	5	roc_auc_ovo	0.986849428000469
19807	rf40tree	27	6	roc_auc_ovo	0.988261571522554
19808	rf40tree	27	7	roc_auc_ovo	0.983009610092669
19809	rf40tree	27	8	roc_auc_ovo	0.989176015613301
19810	rf40tree	27	9	roc_auc_ovo	0.987481253805378
19811	rf40tree	27	10	roc_auc_ovo	0.986426712032011
19812	rf40tree	27	11	roc_auc_ovo	0.992023071917733
19813	rf40tree	27	12	roc_auc_ovo	0.991177374749179
19814	rf40tree	27	13	roc_auc_ovo	0.980355559097833
19815	rf40tree	27	14	roc_auc_ovo	0.984182228244665
19816	rf40tree	27	15	roc_auc_ovo	0.981441473733307
19817	rf40tree	27	16	roc_auc_ovo	0.986144061260683
19818	rf40tree	27	17	roc_auc_ovo	0.983211966914129
19819	rf40tree	27	18	roc_auc_ovo	0.986365658992341
19820	rf40tree	27	19	roc_auc_ovo	0.985441769139876
19821	rf40tree	27	0	roc_auc_ovr	0.983638153627489
19822	rf40tree	27	1	roc_auc_ovr	0.98924026075774
19823	rf40tree	27	2	roc_auc_ovr	0.981318840066462
19824	rf40tree	27	3	roc_auc_ovr	0.983126555761908
19825	rf40tree	27	4	roc_auc_ovr	0.986789985606376
19826	rf40tree	27	5	roc_auc_ovr	0.986849428000469
19827	rf40tree	27	6	roc_auc_ovr	0.988261571522554
19828	rf40tree	27	7	roc_auc_ovr	0.983009610092669
19829	rf40tree	27	8	roc_auc_ovr	0.989176015613301
19830	rf40tree	27	9	roc_auc_ovr	0.987481253805378
19831	rf40tree	27	10	roc_auc_ovr	0.986426712032011
19832	rf40tree	27	11	roc_auc_ovr	0.992023071917733
19833	rf40tree	27	12	roc_auc_ovr	0.991177374749179
19834	rf40tree	27	13	roc_auc_ovr	0.980355559097833
19835	rf40tree	27	14	roc_auc_ovr	0.984182228244665
19836	rf40tree	27	15	roc_auc_ovr	0.981441473733307
19837	rf40tree	27	16	roc_auc_ovr	0.986144061260683
19838	rf40tree	27	17	roc_auc_ovr	0.983211966914129
19839	rf40tree	27	18	roc_auc_ovr	0.986365658992341
19840	rf40tree	27	19	roc_auc_ovr	0.985441769139876
19841	rf40tree	27	0	accuracy	0.901498929336188
19842	rf40tree	27	1	accuracy	0.918629550321199
19843	rf40tree	27	2	accuracy	0.892933618843683
19844	rf40tree	27	3	accuracy	0.914346895074946
19845	rf40tree	27	4	accuracy	0.905781584582441
19846	rf40tree	27	5	accuracy	0.91220556745182
19847	rf40tree	27	6	accuracy	0.907922912205567
19848	rf40tree	27	7	accuracy	0.890792291220557
19849	rf40tree	27	8	accuracy	0.910064239828694
19850	rf40tree	27	9	accuracy	0.901498929336188
19851	rf40tree	27	10	accuracy	0.895074946466809
19852	rf40tree	27	11	accuracy	0.93576017130621
19853	rf40tree	27	12	accuracy	0.918629550321199
19854	rf40tree	27	13	accuracy	0.916488222698073
19855	rf40tree	27	14	accuracy	0.916488222698073
19856	rf40tree	27	15	accuracy	0.897216274089936
19857	rf40tree	27	16	accuracy	0.905781584582441
19858	rf40tree	27	17	accuracy	0.899357601713062
19859	rf40tree	27	18	accuracy	0.905781584582441
19860	rf40tree	27	19	accuracy	0.910064239828694
19861	rf40tree	27	0	roc_auc_ovo_train	1
19862	rf40tree	27	1	roc_auc_ovo_train	0.999999589030767
19863	rf40tree	27	2	roc_auc_ovo_train	0.99999996552349
19864	rf40tree	27	3	roc_auc_ovo_train	1
19865	rf40tree	27	4	roc_auc_ovo_train	0.999999588699832
19866	rf40tree	27	5	roc_auc_ovo_train	0.999999753541012
19867	rf40tree	27	6	roc_auc_ovo_train	0.999999827429255
19868	rf40tree	27	7	roc_auc_ovo_train	1
19869	rf40tree	27	8	roc_auc_ovo_train	0.9999980152209
19870	rf40tree	27	9	roc_auc_ovo_train	0.999999810658554
19871	rf40tree	27	10	roc_auc_ovo_train	0.999999771201255
19872	rf40tree	27	11	roc_auc_ovo_train	0.9999989515484
19873	rf40tree	27	12	roc_auc_ovo_train	1
19874	rf40tree	27	13	roc_auc_ovo_train	0.999999874309089
19875	rf40tree	27	14	roc_auc_ovo_train	1
19876	rf40tree	27	15	roc_auc_ovo_train	0.999999897170827
19877	rf40tree	27	16	roc_auc_ovo_train	1
19878	rf40tree	27	17	roc_auc_ovo_train	1
19879	rf40tree	27	18	roc_auc_ovo_train	0.999999274286806
19880	rf40tree	27	19	roc_auc_ovo_train	0.999999936729859
19881	rf40tree	27	0	roc_auc_ovr_train	1
19882	rf40tree	27	1	roc_auc_ovr_train	0.999999589030767
19883	rf40tree	27	2	roc_auc_ovr_train	0.99999996552349
19884	rf40tree	27	3	roc_auc_ovr_train	1
19885	rf40tree	27	4	roc_auc_ovr_train	0.999999588699832
19886	rf40tree	27	5	roc_auc_ovr_train	0.999999753541012
19887	rf40tree	27	6	roc_auc_ovr_train	0.999999827429255
19888	rf40tree	27	7	roc_auc_ovr_train	1
19889	rf40tree	27	8	roc_auc_ovr_train	0.9999980152209
19890	rf40tree	27	9	roc_auc_ovr_train	0.999999810658554
19891	rf40tree	27	10	roc_auc_ovr_train	0.999999771201255
19892	rf40tree	27	11	roc_auc_ovr_train	0.9999989515484
19893	rf40tree	27	12	roc_auc_ovr_train	1
19894	rf40tree	27	13	roc_auc_ovr_train	0.999999874309089
19895	rf40tree	27	14	roc_auc_ovr_train	1
19896	rf40tree	27	15	roc_auc_ovr_train	0.999999897170827
19897	rf40tree	27	16	roc_auc_ovr_train	1
19898	rf40tree	27	17	roc_auc_ovr_train	1
19899	rf40tree	27	18	roc_auc_ovr_train	0.999999274286806
19900	rf40tree	27	19	roc_auc_ovr_train	0.999999936729859
19901	rf40tree	27	0	accuracy_train	1
19902	rf40tree	27	1	accuracy_train	0.999048072346502
19903	rf40tree	27	2	accuracy_train	0.999762018086625
19904	rf40tree	27	3	accuracy_train	1
19905	rf40tree	27	4	accuracy_train	0.999524036173251
19906	rf40tree	27	5	accuracy_train	0.999524036173251
19907	rf40tree	27	6	accuracy_train	0.999524036173251
19908	rf40tree	27	7	accuracy_train	0.999762018086625
19909	rf40tree	27	8	accuracy_train	0.998810090433127
19910	rf40tree	27	9	accuracy_train	0.999524036173251
19911	rf40tree	27	10	accuracy_train	0.999524036173251
19912	rf40tree	27	11	accuracy_train	0.999286054259876
19913	rf40tree	27	12	accuracy_train	0.999762018086625
19914	rf40tree	27	13	accuracy_train	0.999524036173251
19915	rf40tree	27	14	accuracy_train	1
19916	rf40tree	27	15	accuracy_train	0.999286054259876
19917	rf40tree	27	16	accuracy_train	0.999762018086625
19918	rf40tree	27	17	accuracy_train	1
19919	rf40tree	27	18	accuracy_train	0.998810090433127
19920	rf40tree	27	19	accuracy_train	0.999762018086625
19921	rf40tree	28	0	roc_auc_ovo	0.984589322888483
19922	rf40tree	28	1	roc_auc_ovo	0.988983239308213
19923	rf40tree	28	2	roc_auc_ovo	0.980785855898987
19924	rf40tree	28	3	roc_auc_ovo	0.987382658247668
19925	rf40tree	28	4	roc_auc_ovo	0.984520762441974
19926	rf40tree	28	5	roc_auc_ovo	0.989086015704337
19927	rf40tree	28	6	roc_auc_ovo	0.985123226509719
19928	rf40tree	28	7	roc_auc_ovo	0.98263172011532
19929	rf40tree	28	8	roc_auc_ovo	0.98855015049097
19930	rf40tree	28	9	roc_auc_ovo	0.985237905724234
19931	rf40tree	28	10	roc_auc_ovo	0.984175298167272
19932	rf40tree	28	11	roc_auc_ovo	0.991260555953631
19933	rf40tree	28	12	roc_auc_ovo	0.991457101038714
19934	rf40tree	28	13	roc_auc_ovo	0.98092060448548
19935	rf40tree	28	14	roc_auc_ovo	0.981442443430544
19936	rf40tree	28	15	roc_auc_ovo	0.979848964700401
19937	rf40tree	28	16	roc_auc_ovo	0.986937813909152
19938	rf40tree	28	17	roc_auc_ovo	0.981841712362565
19939	rf40tree	28	18	roc_auc_ovo	0.987711892453241
19940	rf40tree	28	19	roc_auc_ovo	0.984140055359781
19941	rf40tree	28	0	roc_auc_ovr	0.984589322888483
19942	rf40tree	28	1	roc_auc_ovr	0.988983239308213
19943	rf40tree	28	2	roc_auc_ovr	0.980785855898987
19944	rf40tree	28	3	roc_auc_ovr	0.987382658247668
19945	rf40tree	28	4	roc_auc_ovr	0.984520762441974
19946	rf40tree	28	5	roc_auc_ovr	0.989086015704337
19947	rf40tree	28	6	roc_auc_ovr	0.985123226509719
19948	rf40tree	28	7	roc_auc_ovr	0.98263172011532
19949	rf40tree	28	8	roc_auc_ovr	0.98855015049097
19950	rf40tree	28	9	roc_auc_ovr	0.985237905724234
19951	rf40tree	28	10	roc_auc_ovr	0.984175298167272
19952	rf40tree	28	11	roc_auc_ovr	0.991260555953631
19953	rf40tree	28	12	roc_auc_ovr	0.991457101038714
19954	rf40tree	28	13	roc_auc_ovr	0.98092060448548
19955	rf40tree	28	14	roc_auc_ovr	0.981442443430544
19956	rf40tree	28	15	roc_auc_ovr	0.979848964700401
19957	rf40tree	28	16	roc_auc_ovr	0.986937813909152
19958	rf40tree	28	17	roc_auc_ovr	0.981841712362565
19959	rf40tree	28	18	roc_auc_ovr	0.987711892453241
19960	rf40tree	28	19	roc_auc_ovr	0.984140055359781
19961	rf40tree	28	0	accuracy	0.897216274089936
19962	rf40tree	28	1	accuracy	0.922912205567452
19963	rf40tree	28	2	accuracy	0.886509635974304
19964	rf40tree	28	3	accuracy	0.914346895074946
19965	rf40tree	28	4	accuracy	0.910064239828694
19966	rf40tree	28	5	accuracy	0.918629550321199
19967	rf40tree	28	6	accuracy	0.916488222698073
19968	rf40tree	28	7	accuracy	0.899357601713062
19969	rf40tree	28	8	accuracy	0.910064239828694
19970	rf40tree	28	9	accuracy	0.901498929336188
19971	rf40tree	28	10	accuracy	0.892933618843683
19972	rf40tree	28	11	accuracy	0.93576017130621
19973	rf40tree	28	12	accuracy	0.922912205567452
19974	rf40tree	28	13	accuracy	0.901498929336188
19975	rf40tree	28	14	accuracy	0.905781584582441
19976	rf40tree	28	15	accuracy	0.901498929336188
19977	rf40tree	28	16	accuracy	0.903640256959315
19978	rf40tree	28	17	accuracy	0.892933618843683
19979	rf40tree	28	18	accuracy	0.914346895074946
19980	rf40tree	28	19	accuracy	0.910064239828694
19981	rf40tree	28	0	roc_auc_ovo_train	1
19982	rf40tree	28	1	roc_auc_ovo_train	0.999999589030766
19983	rf40tree	28	2	roc_auc_ovo_train	0.99999996552349
19984	rf40tree	28	3	roc_auc_ovo_train	1
19985	rf40tree	28	4	roc_auc_ovo_train	1
19986	rf40tree	28	5	roc_auc_ovo_train	0.999999792287408
19987	rf40tree	28	6	roc_auc_ovo_train	0.999999834397143
19988	rf40tree	28	7	roc_auc_ovo_train	1
19989	rf40tree	28	8	roc_auc_ovo_train	0.999998918986758
19990	rf40tree	28	9	roc_auc_ovo_train	0.999999873772369
19991	rf40tree	28	10	roc_auc_ovo_train	1
19992	rf40tree	28	11	roc_auc_ovo_train	0.999998106157837
19993	rf40tree	28	12	roc_auc_ovo_train	1
19994	rf40tree	28	13	roc_auc_ovo_train	1
19995	rf40tree	28	14	roc_auc_ovo_train	1
19996	rf40tree	28	15	roc_auc_ovo_train	0.999999262896449
19997	rf40tree	28	16	roc_auc_ovo_train	1
19998	rf40tree	28	17	roc_auc_ovo_train	0.999999931578401
19999	rf40tree	28	18	roc_auc_ovo_train	0.999999501545411
20000	rf40tree	28	19	roc_auc_ovo_train	0.999999171325373
20001	rf40tree	28	0	roc_auc_ovr_train	1
20002	rf40tree	28	1	roc_auc_ovr_train	0.999999589030766
20003	rf40tree	28	2	roc_auc_ovr_train	0.99999996552349
20004	rf40tree	28	3	roc_auc_ovr_train	1
20005	rf40tree	28	4	roc_auc_ovr_train	1
20006	rf40tree	28	5	roc_auc_ovr_train	0.999999792287408
20007	rf40tree	28	6	roc_auc_ovr_train	0.999999834397143
20008	rf40tree	28	7	roc_auc_ovr_train	1
20009	rf40tree	28	8	roc_auc_ovr_train	0.999998918986758
20010	rf40tree	28	9	roc_auc_ovr_train	0.999999873772369
20011	rf40tree	28	10	roc_auc_ovr_train	1
20012	rf40tree	28	11	roc_auc_ovr_train	0.999998106157837
20013	rf40tree	28	12	roc_auc_ovr_train	1
20014	rf40tree	28	13	roc_auc_ovr_train	1
20015	rf40tree	28	14	roc_auc_ovr_train	1
20016	rf40tree	28	15	roc_auc_ovr_train	0.999999262896449
20017	rf40tree	28	16	roc_auc_ovr_train	1
20018	rf40tree	28	17	roc_auc_ovr_train	0.999999931578401
20019	rf40tree	28	18	roc_auc_ovr_train	0.999999501545411
20020	rf40tree	28	19	roc_auc_ovr_train	0.999999171325373
20021	rf40tree	28	0	accuracy_train	1
20022	rf40tree	28	1	accuracy_train	0.999524036173251
20023	rf40tree	28	2	accuracy_train	0.999524036173251
20024	rf40tree	28	3	accuracy_train	0.999762018086625
20025	rf40tree	28	4	accuracy_train	0.999048072346502
20026	rf40tree	28	5	accuracy_train	0.999762018086625
20027	rf40tree	28	6	accuracy_train	0.999762018086625
20028	rf40tree	28	7	accuracy_train	0.999762018086625
20029	rf40tree	28	8	accuracy_train	0.998810090433127
20030	rf40tree	28	9	accuracy_train	0.999524036173251
20031	rf40tree	28	10	accuracy_train	0.999762018086625
20032	rf40tree	28	11	accuracy_train	0.999048072346502
20033	rf40tree	28	12	accuracy_train	0.999762018086625
20034	rf40tree	28	13	accuracy_train	0.999762018086625
20035	rf40tree	28	14	accuracy_train	1
20036	rf40tree	28	15	accuracy_train	0.999524036173251
20037	rf40tree	28	16	accuracy_train	0.999762018086625
20038	rf40tree	28	17	accuracy_train	0.999762018086625
20039	rf40tree	28	18	accuracy_train	0.998810090433127
20040	rf40tree	28	19	accuracy_train	0.999762018086625
20041	rf40tree	29	0	roc_auc_ovo	0.987949390504498
20042	rf40tree	29	1	roc_auc_ovo	0.989542250287422
20043	rf40tree	29	2	roc_auc_ovo	0.981192616031419
20044	rf40tree	29	3	roc_auc_ovo	0.98720381820463
20045	rf40tree	29	4	roc_auc_ovo	0.983476924698428
20046	rf40tree	29	5	roc_auc_ovo	0.991387081966868
20047	rf40tree	29	6	roc_auc_ovo	0.985272871558052
20048	rf40tree	29	7	roc_auc_ovo	0.985948062498645
20049	rf40tree	29	8	roc_auc_ovo	0.988458283863415
20050	rf40tree	29	9	roc_auc_ovo	0.986109896459036
20051	rf40tree	29	10	roc_auc_ovo	0.982915533496668
20052	rf40tree	29	11	roc_auc_ovo	0.992833239268188
20053	rf40tree	29	12	roc_auc_ovo	0.992398115718052
20054	rf40tree	29	13	roc_auc_ovo	0.984834003266356
20055	rf40tree	29	14	roc_auc_ovo	0.982974822627124
20056	rf40tree	29	15	roc_auc_ovo	0.984021647151806
20057	rf40tree	29	16	roc_auc_ovo	0.986818352755994
20058	rf40tree	29	17	roc_auc_ovo	0.983510074843972
20059	rf40tree	29	18	roc_auc_ovo	0.988184017068701
20060	rf40tree	29	19	roc_auc_ovo	0.985206559759816
20061	rf40tree	29	0	roc_auc_ovr	0.987949390504498
20062	rf40tree	29	1	roc_auc_ovr	0.989542250287422
20063	rf40tree	29	2	roc_auc_ovr	0.981192616031419
20064	rf40tree	29	3	roc_auc_ovr	0.98720381820463
20065	rf40tree	29	4	roc_auc_ovr	0.983476924698428
20066	rf40tree	29	5	roc_auc_ovr	0.991387081966868
20067	rf40tree	29	6	roc_auc_ovr	0.985272871558052
20068	rf40tree	29	7	roc_auc_ovr	0.985948062498645
20069	rf40tree	29	8	roc_auc_ovr	0.988458283863415
20070	rf40tree	29	9	roc_auc_ovr	0.986109896459036
20071	rf40tree	29	10	roc_auc_ovr	0.982915533496668
20072	rf40tree	29	11	roc_auc_ovr	0.992833239268188
20073	rf40tree	29	12	roc_auc_ovr	0.992398115718052
20074	rf40tree	29	13	roc_auc_ovr	0.984834003266356
20075	rf40tree	29	14	roc_auc_ovr	0.982974822627124
20076	rf40tree	29	15	roc_auc_ovr	0.984021647151806
20077	rf40tree	29	16	roc_auc_ovr	0.986818352755994
20078	rf40tree	29	17	roc_auc_ovr	0.983510074843972
20079	rf40tree	29	18	roc_auc_ovr	0.988184017068701
20080	rf40tree	29	19	roc_auc_ovr	0.985206559759816
20081	rf40tree	29	0	accuracy	0.905781584582441
20082	rf40tree	29	1	accuracy	0.910064239828694
20083	rf40tree	29	2	accuracy	0.890792291220557
20084	rf40tree	29	3	accuracy	0.903640256959315
20085	rf40tree	29	4	accuracy	0.901498929336188
20086	rf40tree	29	5	accuracy	0.914346895074946
20087	rf40tree	29	6	accuracy	0.905781584582441
20088	rf40tree	29	7	accuracy	0.901498929336188
