## Supplemental Data 5 for "Disease progression and clinical outcomes in latent osteoarthritis phenotypes: Data from the Osteoarthritis Initiative" (part 2 of 3)

	model	importance_number	cv_counter	score_type	score
20089	rf40tree	29	8	accuracy	0.920770877944325
20090	rf40tree	29	9	accuracy	0.892933618843683
20091	rf40tree	29	10	accuracy	0.886509635974304
20092	rf40tree	29	11	accuracy	0.925053533190578
20093	rf40tree	29	12	accuracy	0.927194860813705
20094	rf40tree	29	13	accuracy	0.907922912205567
20095	rf40tree	29	14	accuracy	0.905781584582441
20096	rf40tree	29	15	accuracy	0.905781584582441
20097	rf40tree	29	16	accuracy	0.91220556745182
20098	rf40tree	29	17	accuracy	0.895074946466809
20099	rf40tree	29	18	accuracy	0.916488222698073
20100	rf40tree	29	19	accuracy	0.897216274089936
20101	rf40tree	29	0	roc_auc_ovo_train	0.999999840149467
20102	rf40tree	29	1	roc_auc_ovo_train	0.999999811588262
20103	rf40tree	29	2	roc_auc_ovo_train	0.999999598076365
20104	rf40tree	29	3	roc_auc_ovo_train	1
20105	rf40tree	29	4	roc_auc_ovo_train	1
20106	rf40tree	29	5	roc_auc_ovo_train	0.99999986077446
20107	rf40tree	29	6	roc_auc_ovo_train	0.999999721992448
20108	rf40tree	29	7	roc_auc_ovo_train	1
20109	rf40tree	29	8	roc_auc_ovo_train	0.999998976097798
20110	rf40tree	29	9	roc_auc_ovo_train	0.999999299841132
20111	rf40tree	29	10	roc_auc_ovo_train	0.99999917364482
20112	rf40tree	29	11	roc_auc_ovo_train	0.999998826753122
20113	rf40tree	29	12	roc_auc_ovo_train	1
20114	rf40tree	29	13	roc_auc_ovo_train	1
20115	rf40tree	29	14	roc_auc_ovo_train	1
20116	rf40tree	29	15	roc_auc_ovo_train	0.999999828618044
20117	rf40tree	29	16	roc_auc_ovo_train	1
20118	rf40tree	29	17	roc_auc_ovo_train	1
20119	rf40tree	29	18	roc_auc_ovo_train	0.999998583011744
20120	rf40tree	29	19	roc_auc_ovo_train	1
20121	rf40tree	29	0	roc_auc_ovr_train	0.999999840149467
20122	rf40tree	29	1	roc_auc_ovr_train	0.999999811588262
20123	rf40tree	29	2	roc_auc_ovr_train	0.999999598076365
20124	rf40tree	29	3	roc_auc_ovr_train	1
20125	rf40tree	29	4	roc_auc_ovr_train	1
20126	rf40tree	29	5	roc_auc_ovr_train	0.99999986077446
20127	rf40tree	29	6	roc_auc_ovr_train	0.999999721992448
20128	rf40tree	29	7	roc_auc_ovr_train	1
20129	rf40tree	29	8	roc_auc_ovr_train	0.999998976097798
20130	rf40tree	29	9	roc_auc_ovr_train	0.999999299841132
20131	rf40tree	29	10	roc_auc_ovr_train	0.99999917364482
20132	rf40tree	29	11	roc_auc_ovr_train	0.999998826753122
20133	rf40tree	29	12	roc_auc_ovr_train	1
20134	rf40tree	29	13	roc_auc_ovr_train	1
20135	rf40tree	29	14	roc_auc_ovr_train	1
20136	rf40tree	29	15	roc_auc_ovr_train	0.999999828618044
20137	rf40tree	29	16	roc_auc_ovr_train	1
20138	rf40tree	29	17	roc_auc_ovr_train	1
20139	rf40tree	29	18	roc_auc_ovr_train	0.999998583011744
20140	rf40tree	29	19	roc_auc_ovr_train	1
20141	rf40tree	29	0	accuracy_train	0.999524036173251
20142	rf40tree	29	1	accuracy_train	0.999524036173251
20143	rf40tree	29	2	accuracy_train	0.999286054259876
20144	rf40tree	29	3	accuracy_train	1
20145	rf40tree	29	4	accuracy_train	0.999286054259876
20146	rf40tree	29	5	accuracy_train	0.999762018086625
20147	rf40tree	29	6	accuracy_train	0.999524036173251
20148	rf40tree	29	7	accuracy_train	0.999762018086625
20149	rf40tree	29	8	accuracy_train	0.999286054259876
20150	rf40tree	29	9	accuracy_train	0.999286054259876
20151	rf40tree	29	10	accuracy_train	0.999048072346502
20152	rf40tree	29	11	accuracy_train	0.999048072346502
20153	rf40tree	29	12	accuracy_train	0.999762018086625
20154	rf40tree	29	13	accuracy_train	0.999524036173251
20155	rf40tree	29	14	accuracy_train	0.999762018086625
20156	rf40tree	29	15	accuracy_train	0.999524036173251
20157	rf40tree	29	16	accuracy_train	1
20158	rf40tree	29	17	accuracy_train	1
20159	rf40tree	29	18	accuracy_train	0.998810090433127
20160	rf40tree	29	19	accuracy_train	0.999762018086625
20161	rf40tree	3	0	roc_auc_ovo	0.922871332222852
20162	rf40tree	3	1	roc_auc_ovo	0.932208373525373
20163	rf40tree	3	2	roc_auc_ovo	0.907333376141119
20164	rf40tree	3	3	roc_auc_ovo	0.919651989147478
20165	rf40tree	3	4	roc_auc_ovo	0.903561158346392
20166	rf40tree	3	5	roc_auc_ovo	0.913233421537657
20167	rf40tree	3	6	roc_auc_ovo	0.93363181470689
20168	rf40tree	3	7	roc_auc_ovo	0.919371214393636
20169	rf40tree	3	8	roc_auc_ovo	0.911613688531829
20170	rf40tree	3	9	roc_auc_ovo	0.931470683470485
20171	rf40tree	3	10	roc_auc_ovo	0.901834205803941
20172	rf40tree	3	11	roc_auc_ovo	0.912633265635493
20173	rf40tree	3	12	roc_auc_ovo	0.935140101851342
20174	rf40tree	3	13	roc_auc_ovo	0.888724776030748
20175	rf40tree	3	14	roc_auc_ovo	0.92048285741497
20176	rf40tree	3	15	roc_auc_ovo	0.91848408887283
20177	rf40tree	3	16	roc_auc_ovo	0.90652724661803
20178	rf40tree	3	17	roc_auc_ovo	0.897739040645111
20179	rf40tree	3	18	roc_auc_ovo	0.891835306810686
20180	rf40tree	3	19	roc_auc_ovo	0.919171591851069
20181	rf40tree	3	0	roc_auc_ovr	0.922871332222852
20182	rf40tree	3	1	roc_auc_ovr	0.932208373525373
20183	rf40tree	3	2	roc_auc_ovr	0.907333376141119
20184	rf40tree	3	3	roc_auc_ovr	0.919651989147478
20185	rf40tree	3	4	roc_auc_ovr	0.903561158346392
20186	rf40tree	3	5	roc_auc_ovr	0.913233421537657
20187	rf40tree	3	6	roc_auc_ovr	0.93363181470689
20188	rf40tree	3	7	roc_auc_ovr	0.919371214393636
20189	rf40tree	3	8	roc_auc_ovr	0.911613688531829
20190	rf40tree	3	9	roc_auc_ovr	0.931470683470485
20191	rf40tree	3	10	roc_auc_ovr	0.901834205803941
20192	rf40tree	3	11	roc_auc_ovr	0.912633265635493
20193	rf40tree	3	12	roc_auc_ovr	0.935140101851342
20194	rf40tree	3	13	roc_auc_ovr	0.888724776030748
20195	rf40tree	3	14	roc_auc_ovr	0.92048285741497
20196	rf40tree	3	15	roc_auc_ovr	0.91848408887283
20197	rf40tree	3	16	roc_auc_ovr	0.90652724661803
20198	rf40tree	3	17	roc_auc_ovr	0.897739040645111
20199	rf40tree	3	18	roc_auc_ovr	0.891835306810686
20200	rf40tree	3	19	roc_auc_ovr	0.919171591851069
20201	rf40tree	3	0	accuracy	0.805139186295503
20202	rf40tree	3	1	accuracy	0.837259100642398
20203	rf40tree	3	2	accuracy	0.755888650963597
20204	rf40tree	3	3	accuracy	0.811563169164882
20205	rf40tree	3	4	accuracy	0.777301927194861
20206	rf40tree	3	5	accuracy	0.798715203426124
20207	rf40tree	3	6	accuracy	0.80728051391863
20208	rf40tree	3	7	accuracy	0.764453961456103
20209	rf40tree	3	8	accuracy	0.800856531049251
20210	rf40tree	3	9	accuracy	0.798715203426124
20211	rf40tree	3	10	accuracy	0.815845824411135
20212	rf40tree	3	11	accuracy	0.800856531049251
20213	rf40tree	3	12	accuracy	0.811563169164882
20214	rf40tree	3	13	accuracy	0.775160599571734
20215	rf40tree	3	14	accuracy	0.820128479657388
20216	rf40tree	3	15	accuracy	0.790149892933619
20217	rf40tree	3	16	accuracy	0.792291220556745
20218	rf40tree	3	17	accuracy	0.790149892933619
20219	rf40tree	3	18	accuracy	0.78372591006424
20220	rf40tree	3	19	accuracy	0.796573875802998
20221	rf40tree	3	0	roc_auc_ovo_train	0.96677884986018
20222	rf40tree	3	1	roc_auc_ovo_train	0.966106093675472
20223	rf40tree	3	2	roc_auc_ovo_train	0.967660615182307
20224	rf40tree	3	3	roc_auc_ovo_train	0.966555372257142
20225	rf40tree	3	4	roc_auc_ovo_train	0.967514855824787
20226	rf40tree	3	5	roc_auc_ovo_train	0.966672980447071
20227	rf40tree	3	6	roc_auc_ovo_train	0.96622899941103
20228	rf40tree	3	7	roc_auc_ovo_train	0.96663079183174
20229	rf40tree	3	8	roc_auc_ovo_train	0.967677936818356
20230	rf40tree	3	9	roc_auc_ovo_train	0.966876582049124
20231	rf40tree	3	10	roc_auc_ovo_train	0.967424288761315
20232	rf40tree	3	11	roc_auc_ovo_train	0.967635665414936
20233	rf40tree	3	12	roc_auc_ovo_train	0.96612258978591
20234	rf40tree	3	13	roc_auc_ovo_train	0.967994777729111
20235	rf40tree	3	14	roc_auc_ovo_train	0.966792533752982
20236	rf40tree	3	15	roc_auc_ovo_train	0.96657893321293
20237	rf40tree	3	16	roc_auc_ovo_train	0.967829352279315
20238	rf40tree	3	17	roc_auc_ovo_train	0.96769513327758
20239	rf40tree	3	18	roc_auc_ovo_train	0.967553302313801
20240	rf40tree	3	19	roc_auc_ovo_train	0.967414759154012
20241	rf40tree	3	0	roc_auc_ovr_train	0.96677884986018
20242	rf40tree	3	1	roc_auc_ovr_train	0.966106093675472
20243	rf40tree	3	2	roc_auc_ovr_train	0.967660615182307
20244	rf40tree	3	3	roc_auc_ovr_train	0.966555372257142
20245	rf40tree	3	4	roc_auc_ovr_train	0.967514855824787
20246	rf40tree	3	5	roc_auc_ovr_train	0.966672980447071
20247	rf40tree	3	6	roc_auc_ovr_train	0.96622899941103
20248	rf40tree	3	7	roc_auc_ovr_train	0.96663079183174
20249	rf40tree	3	8	roc_auc_ovr_train	0.967677936818356
20250	rf40tree	3	9	roc_auc_ovr_train	0.966876582049124
20251	rf40tree	3	10	roc_auc_ovr_train	0.967424288761315
20252	rf40tree	3	11	roc_auc_ovr_train	0.967635665414936
20253	rf40tree	3	12	roc_auc_ovr_train	0.96612258978591
20254	rf40tree	3	13	roc_auc_ovr_train	0.967994777729111
20255	rf40tree	3	14	roc_auc_ovr_train	0.966792533752982
20256	rf40tree	3	15	roc_auc_ovr_train	0.96657893321293
20257	rf40tree	3	16	roc_auc_ovr_train	0.967829352279315
20258	rf40tree	3	17	roc_auc_ovr_train	0.96769513327758
20259	rf40tree	3	18	roc_auc_ovr_train	0.967553302313801
20260	rf40tree	3	19	roc_auc_ovr_train	0.967414759154012
20261	rf40tree	3	0	accuracy_train	0.873869585911471
20262	rf40tree	3	1	accuracy_train	0.873155640171347
20263	rf40tree	3	2	accuracy_train	0.879105188005712
20264	rf40tree	3	3	accuracy_train	0.87434554973822
20265	rf40tree	3	4	accuracy_train	0.877439314612089
20266	rf40tree	3	5	accuracy_train	0.875297477391718
20267	rf40tree	3	6	accuracy_train	0.874107567824845
20268	rf40tree	3	7	accuracy_train	0.878391242265588
20269	rf40tree	3	8	accuracy_train	0.87696335078534
20270	rf40tree	3	9	accuracy_train	0.876011423131842
20271	rf40tree	3	10	accuracy_train	0.875773441218467
20272	rf40tree	3	11	accuracy_train	0.875535459305093
20273	rf40tree	3	12	accuracy_train	0.873869585911471
20274	rf40tree	3	13	accuracy_train	0.879819133745835
20275	rf40tree	3	14	accuracy_train	0.87696335078534
20276	rf40tree	3	15	accuracy_train	0.876249405045217
20277	rf40tree	3	16	accuracy_train	0.877677296525464
20278	rf40tree	3	17	accuracy_train	0.876011423131842
20279	rf40tree	3	18	accuracy_train	0.876011423131842
20280	rf40tree	3	19	accuracy_train	0.877439314612089
20281	rf40tree	30	0	roc_auc_ovo	0.986938394564618
20282	rf40tree	30	1	roc_auc_ovo	0.990908320349951
20283	rf40tree	30	2	roc_auc_ovo	0.981260706055293
20284	rf40tree	30	3	roc_auc_ovo	0.988166559265062
20285	rf40tree	30	4	roc_auc_ovo	0.984145366787242
20286	rf40tree	30	5	roc_auc_ovo	0.988208566746632
20287	rf40tree	30	6	roc_auc_ovo	0.982586032160531
20288	rf40tree	30	7	roc_auc_ovo	0.981269131403968
20289	rf40tree	30	8	roc_auc_ovo	0.988921926294111
20290	rf40tree	30	9	roc_auc_ovo	0.986761948354003
20291	rf40tree	30	10	roc_auc_ovo	0.983206272095601
20292	rf40tree	30	11	roc_auc_ovo	0.992147736655648
20293	rf40tree	30	12	roc_auc_ovo	0.991510867542673
20294	rf40tree	30	13	roc_auc_ovo	0.983491863319241
20295	rf40tree	30	14	roc_auc_ovo	0.981990595826498
20296	rf40tree	30	15	roc_auc_ovo	0.981171766145742
20297	rf40tree	30	16	roc_auc_ovo	0.984368829051862
20298	rf40tree	30	17	roc_auc_ovo	0.98058884955835
20299	rf40tree	30	18	roc_auc_ovo	0.984181320598794
20300	rf40tree	30	19	roc_auc_ovo	0.985855590186225
20301	rf40tree	30	0	roc_auc_ovr	0.986938394564618
20302	rf40tree	30	1	roc_auc_ovr	0.990908320349951
20303	rf40tree	30	2	roc_auc_ovr	0.981260706055293
20304	rf40tree	30	3	roc_auc_ovr	0.988166559265062
20305	rf40tree	30	4	roc_auc_ovr	0.984145366787242
20306	rf40tree	30	5	roc_auc_ovr	0.988208566746632
20307	rf40tree	30	6	roc_auc_ovr	0.982586032160531
20308	rf40tree	30	7	roc_auc_ovr	0.981269131403968
20309	rf40tree	30	8	roc_auc_ovr	0.988921926294111
20310	rf40tree	30	9	roc_auc_ovr	0.986761948354003
20311	rf40tree	30	10	roc_auc_ovr	0.983206272095601
20312	rf40tree	30	11	roc_auc_ovr	0.992147736655648
20313	rf40tree	30	12	roc_auc_ovr	0.991510867542673
20314	rf40tree	30	13	roc_auc_ovr	0.983491863319241
20315	rf40tree	30	14	roc_auc_ovr	0.981990595826498
20316	rf40tree	30	15	roc_auc_ovr	0.981171766145742
20317	rf40tree	30	16	roc_auc_ovr	0.984368829051862
20318	rf40tree	30	17	roc_auc_ovr	0.98058884955835
20319	rf40tree	30	18	roc_auc_ovr	0.984181320598794
20320	rf40tree	30	19	roc_auc_ovr	0.985855590186225
20321	rf40tree	30	0	accuracy	0.901498929336188
20322	rf40tree	30	1	accuracy	0.910064239828694
20323	rf40tree	30	2	accuracy	0.886509635974304
20324	rf40tree	30	3	accuracy	0.897216274089936
20325	rf40tree	30	4	accuracy	0.91220556745182
20326	rf40tree	30	5	accuracy	0.914346895074946
20327	rf40tree	30	6	accuracy	0.916488222698073
20328	rf40tree	30	7	accuracy	0.88865096359743
20329	rf40tree	30	8	accuracy	0.914346895074946
20330	rf40tree	30	9	accuracy	0.901498929336188
20331	rf40tree	30	10	accuracy	0.88865096359743
20332	rf40tree	30	11	accuracy	0.922912205567452
20333	rf40tree	30	12	accuracy	0.920770877944325
20334	rf40tree	30	13	accuracy	0.899357601713062
20335	rf40tree	30	14	accuracy	0.914346895074946
20336	rf40tree	30	15	accuracy	0.910064239828694
20337	rf40tree	30	16	accuracy	0.910064239828694
20338	rf40tree	30	17	accuracy	0.897216274089936
20339	rf40tree	30	18	accuracy	0.91220556745182
20340	rf40tree	30	19	accuracy	0.918629550321199
20341	rf40tree	30	0	roc_auc_ovo_train	1
20342	rf40tree	30	1	roc_auc_ovo_train	1
20343	rf40tree	30	2	roc_auc_ovo_train	0.999999936944223
20344	rf40tree	30	3	roc_auc_ovo_train	1
20345	rf40tree	30	4	roc_auc_ovo_train	1
20346	rf40tree	30	5	roc_auc_ovo_train	1
20347	rf40tree	30	6	roc_auc_ovo_train	0.999999640165535
20348	rf40tree	30	7	roc_auc_ovo_train	1
20349	rf40tree	30	8	roc_auc_ovo_train	0.999999216370485
20350	rf40tree	30	9	roc_auc_ovo_train	0.999999649920566
20351	rf40tree	30	10	roc_auc_ovo_train	0.999999839820044
20352	rf40tree	30	11	roc_auc_ovo_train	0.999999264512701
20353	rf40tree	30	12	roc_auc_ovo_train	1
20354	rf40tree	30	13	roc_auc_ovo_train	0.99999996582179
20355	rf40tree	30	14	roc_auc_ovo_train	1
20356	rf40tree	30	15	roc_auc_ovo_train	0.999999794341653
20357	rf40tree	30	16	roc_auc_ovo_train	1
20358	rf40tree	30	17	roc_auc_ovo_train	0.999999965789201
20359	rf40tree	30	18	roc_auc_ovo_train	0.999998021579366
20360	rf40tree	30	19	roc_auc_ovo_train	0.999999332582121
20361	rf40tree	30	0	roc_auc_ovr_train	1
20362	rf40tree	30	1	roc_auc_ovr_train	1
20363	rf40tree	30	2	roc_auc_ovr_train	0.999999936944223
20364	rf40tree	30	3	roc_auc_ovr_train	1
20365	rf40tree	30	4	roc_auc_ovr_train	1
20366	rf40tree	30	5	roc_auc_ovr_train	1
20367	rf40tree	30	6	roc_auc_ovr_train	0.999999640165535
20368	rf40tree	30	7	roc_auc_ovr_train	1
20369	rf40tree	30	8	roc_auc_ovr_train	0.999999216370485
20370	rf40tree	30	9	roc_auc_ovr_train	0.999999649920566
20371	rf40tree	30	10	roc_auc_ovr_train	0.999999839820044
20372	rf40tree	30	11	roc_auc_ovr_train	0.999999264512701
20373	rf40tree	30	12	roc_auc_ovr_train	1
20374	rf40tree	30	13	roc_auc_ovr_train	0.99999996582179
20375	rf40tree	30	14	roc_auc_ovr_train	1
20376	rf40tree	30	15	roc_auc_ovr_train	0.999999794341653
20377	rf40tree	30	16	roc_auc_ovr_train	1
20378	rf40tree	30	17	roc_auc_ovr_train	0.999999965789201
20379	rf40tree	30	18	roc_auc_ovr_train	0.999998021579366
20380	rf40tree	30	19	roc_auc_ovr_train	0.999999332582121
20381	rf40tree	30	0	accuracy_train	0.999524036173251
20382	rf40tree	30	1	accuracy_train	0.999524036173251
20383	rf40tree	30	2	accuracy_train	0.999762018086625
20384	rf40tree	30	3	accuracy_train	1
20385	rf40tree	30	4	accuracy_train	0.999048072346502
20386	rf40tree	30	5	accuracy_train	0.999762018086625
20387	rf40tree	30	6	accuracy_train	0.999762018086625
20388	rf40tree	30	7	accuracy_train	0.999762018086625
20389	rf40tree	30	8	accuracy_train	0.998810090433127
20390	rf40tree	30	9	accuracy_train	0.999286054259876
20391	rf40tree	30	10	accuracy_train	0.999286054259876
20392	rf40tree	30	11	accuracy_train	0.998810090433127
20393	rf40tree	30	12	accuracy_train	0.999762018086625
20394	rf40tree	30	13	accuracy_train	0.999524036173251
20395	rf40tree	30	14	accuracy_train	0.999524036173251
20396	rf40tree	30	15	accuracy_train	0.999524036173251
20397	rf40tree	30	16	accuracy_train	0.999762018086625
20398	rf40tree	30	17	accuracy_train	0.999762018086625
20399	rf40tree	30	18	accuracy_train	0.998334126606378
20400	rf40tree	30	19	accuracy_train	0.999762018086625
20401	rf40tree	31	0	roc_auc_ovo	0.984994609380119
20402	rf40tree	31	1	roc_auc_ovo	0.989989498367975
20403	rf40tree	31	2	roc_auc_ovo	0.982481402883738
20404	rf40tree	31	3	roc_auc_ovo	0.986534167668513
20405	rf40tree	31	4	roc_auc_ovo	0.984285868410934
20406	rf40tree	31	5	roc_auc_ovo	0.990157106095348
20407	rf40tree	31	6	roc_auc_ovo	0.985135737349636
20408	rf40tree	31	7	roc_auc_ovo	0.981567554257588
20409	rf40tree	31	8	roc_auc_ovo	0.989604145448352
20410	rf40tree	31	9	roc_auc_ovo	0.986848635029943
20411	rf40tree	31	10	roc_auc_ovo	0.981488717874448
20412	rf40tree	31	11	roc_auc_ovo	0.992539639885457
20413	rf40tree	31	12	roc_auc_ovo	0.991819468605393
20414	rf40tree	31	13	roc_auc_ovo	0.982333672490334
20415	rf40tree	31	14	roc_auc_ovo	0.984023203560971
20416	rf40tree	31	15	roc_auc_ovo	0.982212341494612
20417	rf40tree	31	16	roc_auc_ovo	0.987112076063885
20418	rf40tree	31	17	roc_auc_ovo	0.980599838283215
20419	rf40tree	31	18	roc_auc_ovo	0.987734506942151
20420	rf40tree	31	19	roc_auc_ovo	0.985216565747491
20421	rf40tree	31	0	roc_auc_ovr	0.984994609380119
20422	rf40tree	31	1	roc_auc_ovr	0.989989498367975
20423	rf40tree	31	2	roc_auc_ovr	0.982481402883738
20424	rf40tree	31	3	roc_auc_ovr	0.986534167668513
20425	rf40tree	31	4	roc_auc_ovr	0.984285868410934
20426	rf40tree	31	5	roc_auc_ovr	0.990157106095348
20427	rf40tree	31	6	roc_auc_ovr	0.985135737349636
20428	rf40tree	31	7	roc_auc_ovr	0.981567554257588
20429	rf40tree	31	8	roc_auc_ovr	0.989604145448352
20430	rf40tree	31	9	roc_auc_ovr	0.986848635029943
20431	rf40tree	31	10	roc_auc_ovr	0.981488717874448
20432	rf40tree	31	11	roc_auc_ovr	0.992539639885457
20433	rf40tree	31	12	roc_auc_ovr	0.991819468605393
20434	rf40tree	31	13	roc_auc_ovr	0.982333672490334
20435	rf40tree	31	14	roc_auc_ovr	0.984023203560971
20436	rf40tree	31	15	roc_auc_ovr	0.982212341494612
20437	rf40tree	31	16	roc_auc_ovr	0.987112076063885
20438	rf40tree	31	17	roc_auc_ovr	0.980599838283215
20439	rf40tree	31	18	roc_auc_ovr	0.987734506942151
20440	rf40tree	31	19	roc_auc_ovr	0.985216565747491
20441	rf40tree	31	0	accuracy	0.901498929336188
20442	rf40tree	31	1	accuracy	0.920770877944325
20443	rf40tree	31	2	accuracy	0.897216274089936
20444	rf40tree	31	3	accuracy	0.905781584582441
20445	rf40tree	31	4	accuracy	0.901498929336188
20446	rf40tree	31	5	accuracy	0.925053533190578
20447	rf40tree	31	6	accuracy	0.914346895074946
20448	rf40tree	31	7	accuracy	0.892933618843683
20449	rf40tree	31	8	accuracy	0.91220556745182
20450	rf40tree	31	9	accuracy	0.901498929336188
20451	rf40tree	31	10	accuracy	0.88865096359743
20452	rf40tree	31	11	accuracy	0.929336188436831
20453	rf40tree	31	12	accuracy	0.920770877944325
20454	rf40tree	31	13	accuracy	0.91220556745182
20455	rf40tree	31	14	accuracy	0.905781584582441
20456	rf40tree	31	15	accuracy	0.895074946466809
20457	rf40tree	31	16	accuracy	0.920770877944325
20458	rf40tree	31	17	accuracy	0.890792291220557
20459	rf40tree	31	18	accuracy	0.907922912205567
20460	rf40tree	31	19	accuracy	0.914346895074946
20461	rf40tree	31	0	roc_auc_ovo_train	1
20462	rf40tree	31	1	roc_auc_ovo_train	0.99999944147254
20463	rf40tree	31	2	roc_auc_ovo_train	0.999999092104087
20464	rf40tree	31	3	roc_auc_ovo_train	1
20465	rf40tree	31	4	roc_auc_ovo_train	1
20466	rf40tree	31	5	roc_auc_ovo_train	0.999999897269421
20467	rf40tree	31	6	roc_auc_ovo_train	0.999999480177454
20468	rf40tree	31	7	roc_auc_ovo_train	0.999999965756474
20469	rf40tree	31	8	roc_auc_ovo_train	0.999999530962373
20470	rf40tree	31	9	roc_auc_ovo_train	0.999999454672221
20471	rf40tree	31	10	roc_auc_ovo_train	0.999999862762422
20472	rf40tree	31	11	roc_auc_ovo_train	0.99999953714298
20473	rf40tree	31	12	roc_auc_ovo_train	0.999999897514102
20474	rf40tree	31	13	roc_auc_ovo_train	1
20475	rf40tree	31	14	roc_auc_ovo_train	1
20476	rf40tree	31	15	roc_auc_ovo_train	0.999999834277062
20477	rf40tree	31	16	roc_auc_ovo_train	1
20478	rf40tree	31	17	roc_auc_ovo_train	1
20479	rf40tree	31	18	roc_auc_ovo_train	0.999998217887426
20480	rf40tree	31	19	roc_auc_ovo_train	0.999999361135797
20481	rf40tree	31	0	roc_auc_ovr_train	1
20482	rf40tree	31	1	roc_auc_ovr_train	0.99999944147254
20483	rf40tree	31	2	roc_auc_ovr_train	0.999999092104087
20484	rf40tree	31	3	roc_auc_ovr_train	1
20485	rf40tree	31	4	roc_auc_ovr_train	1
20486	rf40tree	31	5	roc_auc_ovr_train	0.999999897269421
20487	rf40tree	31	6	roc_auc_ovr_train	0.999999480177454
20488	rf40tree	31	7	roc_auc_ovr_train	0.999999965756474
20489	rf40tree	31	8	roc_auc_ovr_train	0.999999530962373
20490	rf40tree	31	9	roc_auc_ovr_train	0.999999454672221
20491	rf40tree	31	10	roc_auc_ovr_train	0.999999862762422
20492	rf40tree	31	11	roc_auc_ovr_train	0.99999953714298
20493	rf40tree	31	12	roc_auc_ovr_train	0.999999897514102
20494	rf40tree	31	13	roc_auc_ovr_train	1
20495	rf40tree	31	14	roc_auc_ovr_train	1
20496	rf40tree	31	15	roc_auc_ovr_train	0.999999834277062
20497	rf40tree	31	16	roc_auc_ovr_train	1
20498	rf40tree	31	17	roc_auc_ovr_train	1
20499	rf40tree	31	18	roc_auc_ovr_train	0.999998217887426
20500	rf40tree	31	19	roc_auc_ovr_train	0.999999361135797
20501	rf40tree	31	0	accuracy_train	0.999762018086625
20502	rf40tree	31	1	accuracy_train	0.999286054259876
20503	rf40tree	31	2	accuracy_train	0.999286054259876
20504	rf40tree	31	3	accuracy_train	1
20505	rf40tree	31	4	accuracy_train	0.999524036173251
20506	rf40tree	31	5	accuracy_train	0.999524036173251
20507	rf40tree	31	6	accuracy_train	0.999524036173251
20508	rf40tree	31	7	accuracy_train	0.999762018086625
20509	rf40tree	31	8	accuracy_train	0.999048072346502
20510	rf40tree	31	9	accuracy_train	0.999286054259876
20511	rf40tree	31	10	accuracy_train	0.999762018086625
20512	rf40tree	31	11	accuracy_train	0.999524036173251
20513	rf40tree	31	12	accuracy_train	0.999762018086625
20514	rf40tree	31	13	accuracy_train	0.999762018086625
20515	rf40tree	31	14	accuracy_train	1
20516	rf40tree	31	15	accuracy_train	0.999524036173251
20517	rf40tree	31	16	accuracy_train	1
20518	rf40tree	31	17	accuracy_train	1
20519	rf40tree	31	18	accuracy_train	0.998810090433127
20520	rf40tree	31	19	accuracy_train	0.999762018086625
20521	rf40tree	32	0	roc_auc_ovo	0.987138635547242
20522	rf40tree	32	1	roc_auc_ovo	0.991153473240426
20523	rf40tree	32	2	roc_auc_ovo	0.980707358174992
20524	rf40tree	32	3	roc_auc_ovo	0.986907318411158
20525	rf40tree	32	4	roc_auc_ovo	0.985392309254773
20526	rf40tree	32	5	roc_auc_ovo	0.990687442642592
20527	rf40tree	32	6	roc_auc_ovo	0.982681083776136
20528	rf40tree	32	7	roc_auc_ovo	0.983019835329465
20529	rf40tree	32	8	roc_auc_ovo	0.989369857584818
20530	rf40tree	32	9	roc_auc_ovo	0.987727069319085
20531	rf40tree	32	10	roc_auc_ovo	0.983394741998872
20532	rf40tree	32	11	roc_auc_ovo	0.992493286593397
20533	rf40tree	32	12	roc_auc_ovo	0.993057817723348
20534	rf40tree	32	13	roc_auc_ovo	0.986548135097022
20535	rf40tree	32	14	roc_auc_ovo	0.98696048699354
20536	rf40tree	32	15	roc_auc_ovo	0.982876655711598
20537	rf40tree	32	16	roc_auc_ovo	0.988504842256028
20538	rf40tree	32	17	roc_auc_ovo	0.984552065030846
20539	rf40tree	32	18	roc_auc_ovo	0.982822639348543
20540	rf40tree	32	19	roc_auc_ovo	0.980962003187335
20541	rf40tree	32	0	roc_auc_ovr	0.987138635547242
20542	rf40tree	32	1	roc_auc_ovr	0.991153473240426
20543	rf40tree	32	2	roc_auc_ovr	0.980707358174992
20544	rf40tree	32	3	roc_auc_ovr	0.986907318411158
20545	rf40tree	32	4	roc_auc_ovr	0.985392309254773
20546	rf40tree	32	5	roc_auc_ovr	0.990687442642592
20547	rf40tree	32	6	roc_auc_ovr	0.982681083776136
20548	rf40tree	32	7	roc_auc_ovr	0.983019835329465
20549	rf40tree	32	8	roc_auc_ovr	0.989369857584818
20550	rf40tree	32	9	roc_auc_ovr	0.987727069319085
20551	rf40tree	32	10	roc_auc_ovr	0.983394741998872
20552	rf40tree	32	11	roc_auc_ovr	0.992493286593397
20553	rf40tree	32	12	roc_auc_ovr	0.993057817723348
20554	rf40tree	32	13	roc_auc_ovr	0.986548135097022
20555	rf40tree	32	14	roc_auc_ovr	0.98696048699354
20556	rf40tree	32	15	roc_auc_ovr	0.982876655711598
20557	rf40tree	32	16	roc_auc_ovr	0.988504842256028
20558	rf40tree	32	17	roc_auc_ovr	0.984552065030846
20559	rf40tree	32	18	roc_auc_ovr	0.982822639348543
20560	rf40tree	32	19	roc_auc_ovr	0.980962003187335
20561	rf40tree	32	0	accuracy	0.899357601713062
20562	rf40tree	32	1	accuracy	0.931477516059957
20563	rf40tree	32	2	accuracy	0.897216274089936
20564	rf40tree	32	3	accuracy	0.910064239828694
20565	rf40tree	32	4	accuracy	0.91220556745182
20566	rf40tree	32	5	accuracy	0.914346895074946
20567	rf40tree	32	6	accuracy	0.905781584582441
20568	rf40tree	32	7	accuracy	0.897216274089936
20569	rf40tree	32	8	accuracy	0.920770877944325
20570	rf40tree	32	9	accuracy	0.899357601713062
20571	rf40tree	32	10	accuracy	0.886509635974304
20572	rf40tree	32	11	accuracy	0.931477516059957
20573	rf40tree	32	12	accuracy	0.914346895074946
20574	rf40tree	32	13	accuracy	0.91220556745182
20575	rf40tree	32	14	accuracy	0.91220556745182
20576	rf40tree	32	15	accuracy	0.895074946466809
20577	rf40tree	32	16	accuracy	0.903640256959315
20578	rf40tree	32	17	accuracy	0.895074946466809
20579	rf40tree	32	18	accuracy	0.903640256959315
20580	rf40tree	32	19	accuracy	0.903640256959315
20581	rf40tree	32	0	roc_auc_ovo_train	1
20582	rf40tree	32	1	roc_auc_ovo_train	1
20583	rf40tree	32	2	roc_auc_ovo_train	0.999999770458915
20584	rf40tree	32	3	roc_auc_ovo_train	1
20585	rf40tree	32	4	roc_auc_ovo_train	1
20586	rf40tree	32	5	roc_auc_ovo_train	0.999999895017987
20587	rf40tree	32	6	roc_auc_ovo_train	1
20588	rf40tree	32	7	roc_auc_ovo_train	0.999999868671434
20589	rf40tree	32	8	roc_auc_ovo_train	1
20590	rf40tree	32	9	roc_auc_ovo_train	0.999999684430923
20591	rf40tree	32	10	roc_auc_ovo_train	1
20592	rf40tree	32	11	roc_auc_ovo_train	0.999999577477001
20593	rf40tree	32	12	roc_auc_ovo_train	0.999999587641853
20594	rf40tree	32	13	roc_auc_ovo_train	0.999999863287162
20595	rf40tree	32	14	roc_auc_ovo_train	1
20596	rf40tree	32	15	roc_auc_ovo_train	0.999999560065933
20597	rf40tree	32	16	roc_auc_ovo_train	1
20598	rf40tree	32	17	roc_auc_ovo_train	1
20599	rf40tree	32	18	roc_auc_ovo_train	0.999999144308686
20600	rf40tree	32	19	roc_auc_ovo_train	0.999999775473111
20601	rf40tree	32	0	roc_auc_ovr_train	1
20602	rf40tree	32	1	roc_auc_ovr_train	1
20603	rf40tree	32	2	roc_auc_ovr_train	0.999999770458915
20604	rf40tree	32	3	roc_auc_ovr_train	1
20605	rf40tree	32	4	roc_auc_ovr_train	1
20606	rf40tree	32	5	roc_auc_ovr_train	0.999999895017987
20607	rf40tree	32	6	roc_auc_ovr_train	1
20608	rf40tree	32	7	roc_auc_ovr_train	0.999999868671434
20609	rf40tree	32	8	roc_auc_ovr_train	1
20610	rf40tree	32	9	roc_auc_ovr_train	0.999999684430923
20611	rf40tree	32	10	roc_auc_ovr_train	1
20612	rf40tree	32	11	roc_auc_ovr_train	0.999999577477001
20613	rf40tree	32	12	roc_auc_ovr_train	0.999999587641853
20614	rf40tree	32	13	roc_auc_ovr_train	0.999999863287162
20615	rf40tree	32	14	roc_auc_ovr_train	1
20616	rf40tree	32	15	roc_auc_ovr_train	0.999999560065933
20617	rf40tree	32	16	roc_auc_ovr_train	1
20618	rf40tree	32	17	roc_auc_ovr_train	1
20619	rf40tree	32	18	roc_auc_ovr_train	0.999999144308686
20620	rf40tree	32	19	roc_auc_ovr_train	0.999999775473111
20621	rf40tree	32	0	accuracy_train	1
20622	rf40tree	32	1	accuracy_train	0.999524036173251
20623	rf40tree	32	2	accuracy_train	0.999524036173251
20624	rf40tree	32	3	accuracy_train	1
20625	rf40tree	32	4	accuracy_train	0.999286054259876
20626	rf40tree	32	5	accuracy_train	0.999762018086625
20627	rf40tree	32	6	accuracy_train	0.999762018086625
20628	rf40tree	32	7	accuracy_train	0.999762018086625
20629	rf40tree	32	8	accuracy_train	0.999524036173251
20630	rf40tree	32	9	accuracy_train	0.999286054259876
20631	rf40tree	32	10	accuracy_train	0.999762018086625
20632	rf40tree	32	11	accuracy_train	0.999286054259876
20633	rf40tree	32	12	accuracy_train	0.999524036173251
20634	rf40tree	32	13	accuracy_train	0.999762018086625
20635	rf40tree	32	14	accuracy_train	1
20636	rf40tree	32	15	accuracy_train	0.999762018086625
20637	rf40tree	32	16	accuracy_train	1
20638	rf40tree	32	17	accuracy_train	1
20639	rf40tree	32	18	accuracy_train	0.998810090433127
20640	rf40tree	32	19	accuracy_train	0.999762018086625
20641	rf40tree	33	0	roc_auc_ovo	0.988358562419394
20642	rf40tree	33	1	roc_auc_ovo	0.990320786879826
20643	rf40tree	33	2	roc_auc_ovo	0.981384821399482
20644	rf40tree	33	3	roc_auc_ovo	0.987745766699309
20645	rf40tree	33	4	roc_auc_ovo	0.985946044182568
20646	rf40tree	33	5	roc_auc_ovo	0.989917815788939
20647	rf40tree	33	6	roc_auc_ovo	0.984964284192405
20648	rf40tree	33	7	roc_auc_ovo	0.984859942003937
20649	rf40tree	33	8	roc_auc_ovo	0.990149861671233
20650	rf40tree	33	9	roc_auc_ovo	0.989001104474061
20651	rf40tree	33	10	roc_auc_ovo	0.986027930919699
20652	rf40tree	33	11	roc_auc_ovo	0.993577993107905
20653	rf40tree	33	12	roc_auc_ovo	0.99329819790714
20654	rf40tree	33	13	roc_auc_ovo	0.984040793482948
20655	rf40tree	33	14	roc_auc_ovo	0.986356361622697
20656	rf40tree	33	15	roc_auc_ovo	0.98059438379959
20657	rf40tree	33	16	roc_auc_ovo	0.987732764389938
20658	rf40tree	33	17	roc_auc_ovo	0.982649113370544
20659	rf40tree	33	18	roc_auc_ovo	0.986632848306166
20660	rf40tree	33	19	roc_auc_ovo	0.983104187847921
20661	rf40tree	33	0	roc_auc_ovr	0.988358562419394
20662	rf40tree	33	1	roc_auc_ovr	0.990320786879826
20663	rf40tree	33	2	roc_auc_ovr	0.981384821399482
20664	rf40tree	33	3	roc_auc_ovr	0.987745766699309
20665	rf40tree	33	4	roc_auc_ovr	0.985946044182568
20666	rf40tree	33	5	roc_auc_ovr	0.989917815788939
20667	rf40tree	33	6	roc_auc_ovr	0.984964284192405
20668	rf40tree	33	7	roc_auc_ovr	0.984859942003937
20669	rf40tree	33	8	roc_auc_ovr	0.990149861671233
20670	rf40tree	33	9	roc_auc_ovr	0.989001104474061
20671	rf40tree	33	10	roc_auc_ovr	0.986027930919699
20672	rf40tree	33	11	roc_auc_ovr	0.993577993107905
20673	rf40tree	33	12	roc_auc_ovr	0.99329819790714
20674	rf40tree	33	13	roc_auc_ovr	0.984040793482948
20675	rf40tree	33	14	roc_auc_ovr	0.986356361622697
20676	rf40tree	33	15	roc_auc_ovr	0.98059438379959
20677	rf40tree	33	16	roc_auc_ovr	0.987732764389938
20678	rf40tree	33	17	roc_auc_ovr	0.982649113370544
20679	rf40tree	33	18	roc_auc_ovr	0.986632848306166
20680	rf40tree	33	19	roc_auc_ovr	0.983104187847921
20681	rf40tree	33	0	accuracy	0.907922912205567
20682	rf40tree	33	1	accuracy	0.925053533190578
20683	rf40tree	33	2	accuracy	0.899357601713062
20684	rf40tree	33	3	accuracy	0.903640256959315
20685	rf40tree	33	4	accuracy	0.91220556745182
20686	rf40tree	33	5	accuracy	0.916488222698073
20687	rf40tree	33	6	accuracy	0.91220556745182
20688	rf40tree	33	7	accuracy	0.892933618843683
20689	rf40tree	33	8	accuracy	0.91220556745182
20690	rf40tree	33	9	accuracy	0.905781584582441
20691	rf40tree	33	10	accuracy	0.892933618843683
20692	rf40tree	33	11	accuracy	0.933618843683084
20693	rf40tree	33	12	accuracy	0.920770877944325
20694	rf40tree	33	13	accuracy	0.905781584582441
20695	rf40tree	33	14	accuracy	0.916488222698073
20696	rf40tree	33	15	accuracy	0.895074946466809
20697	rf40tree	33	16	accuracy	0.918629550321199
20698	rf40tree	33	17	accuracy	0.886509635974304
20699	rf40tree	33	18	accuracy	0.907922912205567
20700	rf40tree	33	19	accuracy	0.914346895074946
20701	rf40tree	33	0	roc_auc_ovo_train	1
20702	rf40tree	33	1	roc_auc_ovo_train	1
20703	rf40tree	33	2	roc_auc_ovo_train	0.999999638450117
20704	rf40tree	33	3	roc_auc_ovo_train	0.999999742361377
20705	rf40tree	33	4	roc_auc_ovo_train	1
20706	rf40tree	33	5	roc_auc_ovo_train	1
20707	rf40tree	33	6	roc_auc_ovo_train	1
20708	rf40tree	33	7	roc_auc_ovo_train	0.999999765940855
20709	rf40tree	33	8	roc_auc_ovo_train	0.999999559571357
20710	rf40tree	33	9	roc_auc_ovo_train	0.999999420161863
20711	rf40tree	33	10	roc_auc_ovo_train	1
20712	rf40tree	33	11	roc_auc_ovo_train	0.999999297327713
20713	rf40tree	33	12	roc_auc_ovo_train	0.999999806094633
20714	rf40tree	33	13	roc_auc_ovo_train	1
20715	rf40tree	33	14	roc_auc_ovo_train	0.999999928999864
20716	rf40tree	33	15	roc_auc_ovo_train	0.999999792544232
20717	rf40tree	33	16	roc_auc_ovo_train	1
20718	rf40tree	33	17	roc_auc_ovo_train	1
20719	rf40tree	33	18	roc_auc_ovo_train	0.999999777179477
20720	rf40tree	33	19	roc_auc_ovo_train	0.999999361135797
20721	rf40tree	33	0	roc_auc_ovr_train	1
20722	rf40tree	33	1	roc_auc_ovr_train	1
20723	rf40tree	33	2	roc_auc_ovr_train	0.999999638450117
20724	rf40tree	33	3	roc_auc_ovr_train	0.999999742361377
20725	rf40tree	33	4	roc_auc_ovr_train	1
20726	rf40tree	33	5	roc_auc_ovr_train	1
20727	rf40tree	33	6	roc_auc_ovr_train	1
20728	rf40tree	33	7	roc_auc_ovr_train	0.999999765940855
20729	rf40tree	33	8	roc_auc_ovr_train	0.999999559571357
20730	rf40tree	33	9	roc_auc_ovr_train	0.999999420161863
20731	rf40tree	33	10	roc_auc_ovr_train	1
20732	rf40tree	33	11	roc_auc_ovr_train	0.999999297327713
20733	rf40tree	33	12	roc_auc_ovr_train	0.999999806094633
20734	rf40tree	33	13	roc_auc_ovr_train	1
20735	rf40tree	33	14	roc_auc_ovr_train	0.999999928999864
20736	rf40tree	33	15	roc_auc_ovr_train	0.999999792544232
20737	rf40tree	33	16	roc_auc_ovr_train	1
20738	rf40tree	33	17	roc_auc_ovr_train	1
20739	rf40tree	33	18	roc_auc_ovr_train	0.999999777179477
20740	rf40tree	33	19	roc_auc_ovr_train	0.999999361135797
20741	rf40tree	33	0	accuracy_train	1
20742	rf40tree	33	1	accuracy_train	1
20743	rf40tree	33	2	accuracy_train	0.999524036173251
20744	rf40tree	33	3	accuracy_train	0.999762018086625
20745	rf40tree	33	4	accuracy_train	0.998810090433127
20746	rf40tree	33	5	accuracy_train	1
20747	rf40tree	33	6	accuracy_train	0.999762018086625
20748	rf40tree	33	7	accuracy_train	0.999762018086625
20749	rf40tree	33	8	accuracy_train	0.999286054259876
20750	rf40tree	33	9	accuracy_train	0.999524036173251
20751	rf40tree	33	10	accuracy_train	0.999762018086625
20752	rf40tree	33	11	accuracy_train	0.999524036173251
20753	rf40tree	33	12	accuracy_train	0.999762018086625
20754	rf40tree	33	13	accuracy_train	0.999762018086625
20755	rf40tree	33	14	accuracy_train	0.999762018086625
20756	rf40tree	33	15	accuracy_train	0.999524036173251
20757	rf40tree	33	16	accuracy_train	0.999762018086625
20758	rf40tree	33	17	accuracy_train	1
20759	rf40tree	33	18	accuracy_train	0.999048072346502
20760	rf40tree	33	19	accuracy_train	0.999762018086625
20761	rf40tree	34	0	roc_auc_ovo	0.987934876063627
20762	rf40tree	34	1	roc_auc_ovo	0.991677909031023
20763	rf40tree	34	2	roc_auc_ovo	0.981847853207278
20764	rf40tree	34	3	roc_auc_ovo	0.988963750261854
20765	rf40tree	34	4	roc_auc_ovo	0.987388205151851
20766	rf40tree	34	5	roc_auc_ovo	0.989623347545799
20767	rf40tree	34	6	roc_auc_ovo	0.986105697580627
20768	rf40tree	34	7	roc_auc_ovo	0.983250991986626
20769	rf40tree	34	8	roc_auc_ovo	0.991594621721938
20770	rf40tree	34	9	roc_auc_ovo	0.988846730838058
20771	rf40tree	34	10	roc_auc_ovo	0.983469422335709
20772	rf40tree	34	11	roc_auc_ovo	0.993242526733867
20773	rf40tree	34	12	roc_auc_ovo	0.992985803416445
20774	rf40tree	34	13	roc_auc_ovo	0.984807816813433
20775	rf40tree	34	14	roc_auc_ovo	0.98478744568442
20776	rf40tree	34	15	roc_auc_ovo	0.979897809226031
20777	rf40tree	34	16	roc_auc_ovo	0.987242427397171
20778	rf40tree	34	17	roc_auc_ovo	0.981706142996551
20779	rf40tree	34	18	roc_auc_ovo	0.986966186570339
20780	rf40tree	34	19	roc_auc_ovo	0.985804612138804
20781	rf40tree	34	0	roc_auc_ovr	0.987934876063627
20782	rf40tree	34	1	roc_auc_ovr	0.991677909031023
20783	rf40tree	34	2	roc_auc_ovr	0.981847853207278
20784	rf40tree	34	3	roc_auc_ovr	0.988963750261854
20785	rf40tree	34	4	roc_auc_ovr	0.987388205151851
20786	rf40tree	34	5	roc_auc_ovr	0.989623347545799
20787	rf40tree	34	6	roc_auc_ovr	0.986105697580627
20788	rf40tree	34	7	roc_auc_ovr	0.983250991986626
20789	rf40tree	34	8	roc_auc_ovr	0.991594621721938
20790	rf40tree	34	9	roc_auc_ovr	0.988846730838058
20791	rf40tree	34	10	roc_auc_ovr	0.983469422335709
20792	rf40tree	34	11	roc_auc_ovr	0.993242526733867
20793	rf40tree	34	12	roc_auc_ovr	0.992985803416445
20794	rf40tree	34	13	roc_auc_ovr	0.984807816813433
20795	rf40tree	34	14	roc_auc_ovr	0.98478744568442
20796	rf40tree	34	15	roc_auc_ovr	0.979897809226031
20797	rf40tree	34	16	roc_auc_ovr	0.987242427397171
20798	rf40tree	34	17	roc_auc_ovr	0.981706142996551
20799	rf40tree	34	18	roc_auc_ovr	0.986966186570339
20800	rf40tree	34	19	roc_auc_ovr	0.985804612138804
20801	rf40tree	34	0	accuracy	0.901498929336188
20802	rf40tree	34	1	accuracy	0.927194860813705
20803	rf40tree	34	2	accuracy	0.892933618843683
20804	rf40tree	34	3	accuracy	0.903640256959315
20805	rf40tree	34	4	accuracy	0.914346895074946
20806	rf40tree	34	5	accuracy	0.927194860813705
20807	rf40tree	34	6	accuracy	0.916488222698073
20808	rf40tree	34	7	accuracy	0.890792291220557
20809	rf40tree	34	8	accuracy	0.93576017130621
20810	rf40tree	34	9	accuracy	0.91220556745182
20811	rf40tree	34	10	accuracy	0.886509635974304
20812	rf40tree	34	11	accuracy	0.940042826552463
20813	rf40tree	34	12	accuracy	0.914346895074946
20814	rf40tree	34	13	accuracy	0.901498929336188
20815	rf40tree	34	14	accuracy	0.918629550321199
20816	rf40tree	34	15	accuracy	0.903640256959315
20817	rf40tree	34	16	accuracy	0.910064239828694
20818	rf40tree	34	17	accuracy	0.901498929336188
20819	rf40tree	34	18	accuracy	0.914346895074946
20820	rf40tree	34	19	accuracy	0.91220556745182
20821	rf40tree	34	0	roc_auc_ovo_train	1
20822	rf40tree	34	1	roc_auc_ovo_train	1
20823	rf40tree	34	2	roc_auc_ovo_train	0.999999741879647
20824	rf40tree	34	3	roc_auc_ovo_train	0.999999868263776
20825	rf40tree	34	4	roc_auc_ovo_train	1
20826	rf40tree	34	5	roc_auc_ovo_train	1
20827	rf40tree	34	6	roc_auc_ovo_train	0.999999793185728
20828	rf40tree	34	7	roc_auc_ovo_train	1
20829	rf40tree	34	8	roc_auc_ovo_train	0.99999974832649
20830	rf40tree	34	9	roc_auc_ovo_train	0.999999609503309
20831	rf40tree	34	10	roc_auc_ovo_train	1
20832	rf40tree	34	11	roc_auc_ovo_train	0.999999166480143
20833	rf40tree	34	12	roc_auc_ovo_train	0.999999868885351
20834	rf40tree	34	13	roc_auc_ovo_train	1
20835	rf40tree	34	14	roc_auc_ovo_train	1
20836	rf40tree	34	15	roc_auc_ovo_train	0.999999931447218
20837	rf40tree	34	16	roc_auc_ovo_train	1
20838	rf40tree	34	17	roc_auc_ovo_train	1
20839	rf40tree	34	18	roc_auc_ovo_train	0.999999571223787
20840	rf40tree	34	19	roc_auc_ovo_train	0.999999648932828
20841	rf40tree	34	0	roc_auc_ovr_train	1
20842	rf40tree	34	1	roc_auc_ovr_train	1
20843	rf40tree	34	2	roc_auc_ovr_train	0.999999741879647
20844	rf40tree	34	3	roc_auc_ovr_train	0.999999868263776
20845	rf40tree	34	4	roc_auc_ovr_train	1
20846	rf40tree	34	5	roc_auc_ovr_train	1
20847	rf40tree	34	6	roc_auc_ovr_train	0.999999793185728
20848	rf40tree	34	7	roc_auc_ovr_train	1
20849	rf40tree	34	8	roc_auc_ovr_train	0.99999974832649
20850	rf40tree	34	9	roc_auc_ovr_train	0.999999609503309
20851	rf40tree	34	10	roc_auc_ovr_train	1
20852	rf40tree	34	11	roc_auc_ovr_train	0.999999166480143
20853	rf40tree	34	12	roc_auc_ovr_train	0.999999868885351
20854	rf40tree	34	13	roc_auc_ovr_train	1
20855	rf40tree	34	14	roc_auc_ovr_train	1
20856	rf40tree	34	15	roc_auc_ovr_train	0.999999931447218
20857	rf40tree	34	16	roc_auc_ovr_train	1
20858	rf40tree	34	17	roc_auc_ovr_train	1
20859	rf40tree	34	18	roc_auc_ovr_train	0.999999571223787
20860	rf40tree	34	19	roc_auc_ovr_train	0.999999648932828
20861	rf40tree	34	0	accuracy_train	1
20862	rf40tree	34	1	accuracy_train	0.999762018086625
20863	rf40tree	34	2	accuracy_train	0.999762018086625
20864	rf40tree	34	3	accuracy_train	0.999762018086625
20865	rf40tree	34	4	accuracy_train	0.999286054259876
20866	rf40tree	34	5	accuracy_train	0.999762018086625
20867	rf40tree	34	6	accuracy_train	0.999524036173251
20868	rf40tree	34	7	accuracy_train	0.999762018086625
20869	rf40tree	34	8	accuracy_train	0.999286054259876
20870	rf40tree	34	9	accuracy_train	0.999524036173251
20871	rf40tree	34	10	accuracy_train	0.999762018086625
20872	rf40tree	34	11	accuracy_train	0.999048072346502
20873	rf40tree	34	12	accuracy_train	0.999762018086625
20874	rf40tree	34	13	accuracy_train	1
20875	rf40tree	34	14	accuracy_train	1
20876	rf40tree	34	15	accuracy_train	0.999524036173251
20877	rf40tree	34	16	accuracy_train	0.999762018086625
20878	rf40tree	34	17	accuracy_train	1
20879	rf40tree	34	18	accuracy_train	0.999048072346502
20880	rf40tree	34	19	accuracy_train	0.999524036173251
20881	rf40tree	35	0	roc_auc_ovo	0.988126845258941
20882	rf40tree	35	1	roc_auc_ovo	0.987532530473827
20883	rf40tree	35	2	roc_auc_ovo	0.981463285484279
20884	rf40tree	35	3	roc_auc_ovo	0.988419258417335
20885	rf40tree	35	4	roc_auc_ovo	0.985682289053826
20886	rf40tree	35	5	roc_auc_ovo	0.988743953214123
20887	rf40tree	35	6	roc_auc_ovo	0.98651884949315
20888	rf40tree	35	7	roc_auc_ovo	0.983476627655422
20889	rf40tree	35	8	roc_auc_ovo	0.98901285127596
20890	rf40tree	35	9	roc_auc_ovo	0.987942269993447
20891	rf40tree	35	10	roc_auc_ovo	0.985290929803766
20892	rf40tree	35	11	roc_auc_ovo	0.993948718681839
20893	rf40tree	35	12	roc_auc_ovo	0.993609510032736
20894	rf40tree	35	13	roc_auc_ovo	0.984355821623118
20895	rf40tree	35	14	roc_auc_ovo	0.984244340135916
20896	rf40tree	35	15	roc_auc_ovo	0.981628412647733
20897	rf40tree	35	16	roc_auc_ovo	0.987309944594709
20898	rf40tree	35	17	roc_auc_ovo	0.98257124185847
20899	rf40tree	35	18	roc_auc_ovo	0.986032278408983
20900	rf40tree	35	19	roc_auc_ovo	0.984675323538053
20901	rf40tree	35	0	roc_auc_ovr	0.988126845258941
20902	rf40tree	35	1	roc_auc_ovr	0.987532530473827
20903	rf40tree	35	2	roc_auc_ovr	0.981463285484279
20904	rf40tree	35	3	roc_auc_ovr	0.988419258417335
20905	rf40tree	35	4	roc_auc_ovr	0.985682289053826
20906	rf40tree	35	5	roc_auc_ovr	0.988743953214123
20907	rf40tree	35	6	roc_auc_ovr	0.98651884949315
20908	rf40tree	35	7	roc_auc_ovr	0.983476627655422
20909	rf40tree	35	8	roc_auc_ovr	0.98901285127596
20910	rf40tree	35	9	roc_auc_ovr	0.987942269993447
20911	rf40tree	35	10	roc_auc_ovr	0.985290929803766
20912	rf40tree	35	11	roc_auc_ovr	0.993948718681839
20913	rf40tree	35	12	roc_auc_ovr	0.993609510032736
20914	rf40tree	35	13	roc_auc_ovr	0.984355821623118
20915	rf40tree	35	14	roc_auc_ovr	0.984244340135916
20916	rf40tree	35	15	roc_auc_ovr	0.981628412647733
20917	rf40tree	35	16	roc_auc_ovr	0.987309944594709
20918	rf40tree	35	17	roc_auc_ovr	0.98257124185847
20919	rf40tree	35	18	roc_auc_ovr	0.986032278408983
20920	rf40tree	35	19	roc_auc_ovr	0.984675323538053
20921	rf40tree	35	0	accuracy	0.901498929336188
20922	rf40tree	35	1	accuracy	0.933618843683084
20923	rf40tree	35	2	accuracy	0.901498929336188
20924	rf40tree	35	3	accuracy	0.914346895074946
20925	rf40tree	35	4	accuracy	0.905781584582441
20926	rf40tree	35	5	accuracy	0.920770877944325
20927	rf40tree	35	6	accuracy	0.920770877944325
20928	rf40tree	35	7	accuracy	0.897216274089936
20929	rf40tree	35	8	accuracy	0.925053533190578
20930	rf40tree	35	9	accuracy	0.907922912205567
20931	rf40tree	35	10	accuracy	0.899357601713062
20932	rf40tree	35	11	accuracy	0.933618843683084
20933	rf40tree	35	12	accuracy	0.927194860813705
20934	rf40tree	35	13	accuracy	0.892933618843683
20935	rf40tree	35	14	accuracy	0.91220556745182
20936	rf40tree	35	15	accuracy	0.901498929336188
20937	rf40tree	35	16	accuracy	0.905781584582441
20938	rf40tree	35	17	accuracy	0.892933618843683
20939	rf40tree	35	18	accuracy	0.918629550321199
20940	rf40tree	35	19	accuracy	0.905781584582441
20941	rf40tree	35	0	roc_auc_ovo_train	1
20942	rf40tree	35	1	roc_auc_ovo_train	1
20943	rf40tree	35	2	roc_auc_ovo_train	1
20944	rf40tree	35	3	roc_auc_ovo_train	0.999999965607487
20945	rf40tree	35	4	roc_auc_ovo_train	1
20946	rf40tree	35	5	roc_auc_ovo_train	0.999999965756474
20947	rf40tree	35	6	roc_auc_ovo_train	0.999999897269421
20948	rf40tree	35	7	roc_auc_ovo_train	1
20949	rf40tree	35	8	roc_auc_ovo_train	0.999999937081622
20950	rf40tree	35	9	roc_auc_ovo_train	0.999999873772369
20951	rf40tree	35	10	roc_auc_ovo_train	0.999999965690606
20952	rf40tree	35	11	roc_auc_ovo_train	0.999999255081977
20953	rf40tree	35	12	roc_auc_ovo_train	1
20954	rf40tree	35	13	roc_auc_ovo_train	0.999999732085287
20955	rf40tree	35	14	roc_auc_ovo_train	1
20956	rf40tree	35	15	roc_auc_ovo_train	0.999999592544903
20957	rf40tree	35	16	roc_auc_ovo_train	1
20958	rf40tree	35	17	roc_auc_ovo_train	1
20959	rf40tree	35	18	roc_auc_ovo_train	0.999998900893713
20960	rf40tree	35	19	roc_auc_ovo_train	0.999999614216363
20961	rf40tree	35	0	roc_auc_ovr_train	1
20962	rf40tree	35	1	roc_auc_ovr_train	1
20963	rf40tree	35	2	roc_auc_ovr_train	1
20964	rf40tree	35	3	roc_auc_ovr_train	0.999999965607487
20965	rf40tree	35	4	roc_auc_ovr_train	1
20966	rf40tree	35	5	roc_auc_ovr_train	0.999999965756474
20967	rf40tree	35	6	roc_auc_ovr_train	0.999999897269421
20968	rf40tree	35	7	roc_auc_ovr_train	1
20969	rf40tree	35	8	roc_auc_ovr_train	0.999999937081622
20970	rf40tree	35	9	roc_auc_ovr_train	0.999999873772369
20971	rf40tree	35	10	roc_auc_ovr_train	0.999999965690606
20972	rf40tree	35	11	roc_auc_ovr_train	0.999999255081977
20973	rf40tree	35	12	roc_auc_ovr_train	1
20974	rf40tree	35	13	roc_auc_ovr_train	0.999999732085287
20975	rf40tree	35	14	roc_auc_ovr_train	1
20976	rf40tree	35	15	roc_auc_ovr_train	0.999999592544903
20977	rf40tree	35	16	roc_auc_ovr_train	1
20978	rf40tree	35	17	roc_auc_ovr_train	1
20979	rf40tree	35	18	roc_auc_ovr_train	0.999998900893713
20980	rf40tree	35	19	roc_auc_ovr_train	0.999999614216363
20981	rf40tree	35	0	accuracy_train	0.999762018086625
20982	rf40tree	35	1	accuracy_train	0.999524036173251
20983	rf40tree	35	2	accuracy_train	1
20984	rf40tree	35	3	accuracy_train	0.999762018086625
20985	rf40tree	35	4	accuracy_train	0.999524036173251
20986	rf40tree	35	5	accuracy_train	0.999762018086625
20987	rf40tree	35	6	accuracy_train	0.999762018086625
20988	rf40tree	35	7	accuracy_train	0.999762018086625
20989	rf40tree	35	8	accuracy_train	0.999762018086625
20990	rf40tree	35	9	accuracy_train	0.999762018086625
20991	rf40tree	35	10	accuracy_train	0.999762018086625
20992	rf40tree	35	11	accuracy_train	0.998810090433127
20993	rf40tree	35	12	accuracy_train	0.999762018086625
20994	rf40tree	35	13	accuracy_train	0.999524036173251
20995	rf40tree	35	14	accuracy_train	1
20996	rf40tree	35	15	accuracy_train	0.999524036173251
20997	rf40tree	35	16	accuracy_train	1
20998	rf40tree	35	17	accuracy_train	1
20999	rf40tree	35	18	accuracy_train	0.999048072346502
21000	rf40tree	35	19	accuracy_train	0.999762018086625
21001	rf40tree	36	0	roc_auc_ovo	0.985249397515339
21002	rf40tree	36	1	roc_auc_ovo	0.990707895436852
21003	rf40tree	36	2	roc_auc_ovo	0.981232607026654
21004	rf40tree	36	3	roc_auc_ovo	0.98844999145848
21005	rf40tree	36	4	roc_auc_ovo	0.986083358048682
21006	rf40tree	36	5	roc_auc_ovo	0.990946567519162
21007	rf40tree	36	6	roc_auc_ovo	0.983440683252425
21008	rf40tree	36	7	roc_auc_ovo	0.986499223483172
21009	rf40tree	36	8	roc_auc_ovo	0.99070991243173
21010	rf40tree	36	9	roc_auc_ovo	0.987771742498216
21011	rf40tree	36	10	roc_auc_ovo	0.986297025649875
21012	rf40tree	36	11	roc_auc_ovo	0.994151289125018
21013	rf40tree	36	12	roc_auc_ovo	0.992735758189595
21014	rf40tree	36	13	roc_auc_ovo	0.981371603925522
21015	rf40tree	36	14	roc_auc_ovo	0.984474840049761
21016	rf40tree	36	15	roc_auc_ovo	0.980111266390417
21017	rf40tree	36	16	roc_auc_ovo	0.989436924636781
21018	rf40tree	36	17	roc_auc_ovo	0.982880399859977
21019	rf40tree	36	18	roc_auc_ovo	0.987595720999557
21020	rf40tree	36	19	roc_auc_ovo	0.986161535769113
21021	rf40tree	36	0	roc_auc_ovr	0.985249397515339
21022	rf40tree	36	1	roc_auc_ovr	0.990707895436852
21023	rf40tree	36	2	roc_auc_ovr	0.981232607026654
21024	rf40tree	36	3	roc_auc_ovr	0.98844999145848
21025	rf40tree	36	4	roc_auc_ovr	0.986083358048682
21026	rf40tree	36	5	roc_auc_ovr	0.990946567519162
21027	rf40tree	36	6	roc_auc_ovr	0.983440683252425
21028	rf40tree	36	7	roc_auc_ovr	0.986499223483172
21029	rf40tree	36	8	roc_auc_ovr	0.99070991243173
21030	rf40tree	36	9	roc_auc_ovr	0.987771742498216
21031	rf40tree	36	10	roc_auc_ovr	0.986297025649875
21032	rf40tree	36	11	roc_auc_ovr	0.994151289125018
21033	rf40tree	36	12	roc_auc_ovr	0.992735758189595
21034	rf40tree	36	13	roc_auc_ovr	0.981371603925522
21035	rf40tree	36	14	roc_auc_ovr	0.984474840049761
21036	rf40tree	36	15	roc_auc_ovr	0.980111266390417
21037	rf40tree	36	16	roc_auc_ovr	0.989436924636781
21038	rf40tree	36	17	roc_auc_ovr	0.982880399859977
21039	rf40tree	36	18	roc_auc_ovr	0.987595720999557
21040	rf40tree	36	19	roc_auc_ovr	0.986161535769113
21041	rf40tree	36	0	accuracy	0.897216274089936
21042	rf40tree	36	1	accuracy	0.93576017130621
21043	rf40tree	36	2	accuracy	0.892933618843683
21044	rf40tree	36	3	accuracy	0.907922912205567
21045	rf40tree	36	4	accuracy	0.916488222698073
21046	rf40tree	36	5	accuracy	0.933618843683084
21047	rf40tree	36	6	accuracy	0.916488222698073
21048	rf40tree	36	7	accuracy	0.91220556745182
21049	rf40tree	36	8	accuracy	0.914346895074946
21050	rf40tree	36	9	accuracy	0.910064239828694
21051	rf40tree	36	10	accuracy	0.895074946466809
21052	rf40tree	36	11	accuracy	0.931477516059957
21053	rf40tree	36	12	accuracy	0.922912205567452
21054	rf40tree	36	13	accuracy	0.897216274089936
21055	rf40tree	36	14	accuracy	0.925053533190578
21056	rf40tree	36	15	accuracy	0.901498929336188
21057	rf40tree	36	16	accuracy	0.907922912205567
21058	rf40tree	36	17	accuracy	0.890792291220557
21059	rf40tree	36	18	accuracy	0.905781584582441
21060	rf40tree	36	19	accuracy	0.910064239828694
21061	rf40tree	36	0	roc_auc_ovo_train	1
21062	rf40tree	36	1	roc_auc_ovo_train	1
21063	rf40tree	36	2	roc_auc_ovo_train	1
21064	rf40tree	36	3	roc_auc_ovo_train	0.999999902656288
21065	rf40tree	36	4	roc_auc_ovo_train	1
21066	rf40tree	36	5	roc_auc_ovo_train	0.999999931512948
21067	rf40tree	36	6	roc_auc_ovo_train	0.999999965756474
21068	rf40tree	36	7	roc_auc_ovo_train	0.999999674501355
21069	rf40tree	36	8	roc_auc_ovo_train	0.999999302197435
21070	rf40tree	36	9	roc_auc_ovo_train	0.999998909344442
21071	rf40tree	36	10	roc_auc_ovo_train	0.99999986844593
21072	rf40tree	36	11	roc_auc_ovo_train	0.999999643107027
21073	rf40tree	36	12	roc_auc_ovo_train	1
21074	rf40tree	36	13	roc_auc_ovo_train	0.999999897465371
21075	rf40tree	36	14	roc_auc_ovo_train	1
21076	rf40tree	36	15	roc_auc_ovo_train	0.999999628618716
21077	rf40tree	36	16	roc_auc_ovo_train	1
21078	rf40tree	36	17	roc_auc_ovo_train	0.999999931578401
21079	rf40tree	36	18	roc_auc_ovo_train	0.999999144308686
21080	rf40tree	36	19	roc_auc_ovo_train	0.999999936729859
21081	rf40tree	36	0	roc_auc_ovr_train	1
21082	rf40tree	36	1	roc_auc_ovr_train	1
21083	rf40tree	36	2	roc_auc_ovr_train	1
21084	rf40tree	36	3	roc_auc_ovr_train	0.999999902656288
21085	rf40tree	36	4	roc_auc_ovr_train	1
21086	rf40tree	36	5	roc_auc_ovr_train	0.999999931512948
21087	rf40tree	36	6	roc_auc_ovr_train	0.999999965756474
21088	rf40tree	36	7	roc_auc_ovr_train	0.999999674501355
21089	rf40tree	36	8	roc_auc_ovr_train	0.999999302197435
21090	rf40tree	36	9	roc_auc_ovr_train	0.999998909344442
21091	rf40tree	36	10	roc_auc_ovr_train	0.99999986844593
21092	rf40tree	36	11	roc_auc_ovr_train	0.999999643107027
21093	rf40tree	36	12	roc_auc_ovr_train	1
21094	rf40tree	36	13	roc_auc_ovr_train	0.999999897465371
21095	rf40tree	36	14	roc_auc_ovr_train	1
21096	rf40tree	36	15	roc_auc_ovr_train	0.999999628618716
21097	rf40tree	36	16	roc_auc_ovr_train	1
21098	rf40tree	36	17	roc_auc_ovr_train	0.999999931578401
21099	rf40tree	36	18	roc_auc_ovr_train	0.999999144308686
21100	rf40tree	36	19	roc_auc_ovr_train	0.999999936729859
21101	rf40tree	36	0	accuracy_train	1
21102	rf40tree	36	1	accuracy_train	0.999762018086625
21103	rf40tree	36	2	accuracy_train	0.999762018086625
21104	rf40tree	36	3	accuracy_train	0.999762018086625
21105	rf40tree	36	4	accuracy_train	0.999286054259876
21106	rf40tree	36	5	accuracy_train	0.999762018086625
21107	rf40tree	36	6	accuracy_train	0.999762018086625
21108	rf40tree	36	7	accuracy_train	0.999762018086625
21109	rf40tree	36	8	accuracy_train	0.999286054259876
21110	rf40tree	36	9	accuracy_train	0.999048072346502
21111	rf40tree	36	10	accuracy_train	0.999524036173251
21112	rf40tree	36	11	accuracy_train	0.999524036173251
21113	rf40tree	36	12	accuracy_train	0.999762018086625
21114	rf40tree	36	13	accuracy_train	0.999524036173251
21115	rf40tree	36	14	accuracy_train	1
21116	rf40tree	36	15	accuracy_train	0.999762018086625
21117	rf40tree	36	16	accuracy_train	0.999762018086625
21118	rf40tree	36	17	accuracy_train	0.999762018086625
21119	rf40tree	36	18	accuracy_train	0.999048072346502
21120	rf40tree	36	19	accuracy_train	0.999762018086625
21121	rf40tree	37	0	roc_auc_ovo	0.989394627096636
21122	rf40tree	37	1	roc_auc_ovo	0.989675412446354
21123	rf40tree	37	2	roc_auc_ovo	0.981861118171734
21124	rf40tree	37	3	roc_auc_ovo	0.988956802990761
21125	rf40tree	37	4	roc_auc_ovo	0.986954508081518
21126	rf40tree	37	5	roc_auc_ovo	0.99083916278338
21127	rf40tree	37	6	roc_auc_ovo	0.985812590175635
21128	rf40tree	37	7	roc_auc_ovo	0.983440594726386
21129	rf40tree	37	8	roc_auc_ovo	0.990520991018967
21130	rf40tree	37	9	roc_auc_ovo	0.989548620928265
21131	rf40tree	37	10	roc_auc_ovo	0.985793298922822
21132	rf40tree	37	11	roc_auc_ovo	0.993742876979221
21133	rf40tree	37	12	roc_auc_ovo	0.991994562460711
21134	rf40tree	37	13	roc_auc_ovo	0.983499761002689
21135	rf40tree	37	14	roc_auc_ovo	0.981500824180814
21136	rf40tree	37	15	roc_auc_ovo	0.982483256966698
21137	rf40tree	37	16	roc_auc_ovo	0.987134751836382
21138	rf40tree	37	17	roc_auc_ovo	0.983216990035106
21139	rf40tree	37	18	roc_auc_ovo	0.987076937546529
21140	rf40tree	37	19	roc_auc_ovo	0.983163947928143
21141	rf40tree	37	0	roc_auc_ovr	0.989394627096636
21142	rf40tree	37	1	roc_auc_ovr	0.989675412446354
21143	rf40tree	37	2	roc_auc_ovr	0.981861118171734
21144	rf40tree	37	3	roc_auc_ovr	0.988956802990761
21145	rf40tree	37	4	roc_auc_ovr	0.986954508081518
21146	rf40tree	37	5	roc_auc_ovr	0.99083916278338
21147	rf40tree	37	6	roc_auc_ovr	0.985812590175635
21148	rf40tree	37	7	roc_auc_ovr	0.983440594726386
21149	rf40tree	37	8	roc_auc_ovr	0.990520991018967
21150	rf40tree	37	9	roc_auc_ovr	0.989548620928265
21151	rf40tree	37	10	roc_auc_ovr	0.985793298922822
21152	rf40tree	37	11	roc_auc_ovr	0.993742876979221
21153	rf40tree	37	12	roc_auc_ovr	0.991994562460711
21154	rf40tree	37	13	roc_auc_ovr	0.983499761002689
21155	rf40tree	37	14	roc_auc_ovr	0.981500824180814
21156	rf40tree	37	15	roc_auc_ovr	0.982483256966698
21157	rf40tree	37	16	roc_auc_ovr	0.987134751836382
21158	rf40tree	37	17	roc_auc_ovr	0.983216990035106
21159	rf40tree	37	18	roc_auc_ovr	0.987076937546529
21160	rf40tree	37	19	roc_auc_ovr	0.983163947928143
21161	rf40tree	37	0	accuracy	0.914346895074946
21162	rf40tree	37	1	accuracy	0.918629550321199
21163	rf40tree	37	2	accuracy	0.88865096359743
21164	rf40tree	37	3	accuracy	0.910064239828694
21165	rf40tree	37	4	accuracy	0.905781584582441
21166	rf40tree	37	5	accuracy	0.918629550321199
21167	rf40tree	37	6	accuracy	0.916488222698073
21168	rf40tree	37	7	accuracy	0.897216274089936
21169	rf40tree	37	8	accuracy	0.910064239828694
21170	rf40tree	37	9	accuracy	0.901498929336188
21171	rf40tree	37	10	accuracy	0.897216274089936
21172	rf40tree	37	11	accuracy	0.942184154175589
21173	rf40tree	37	12	accuracy	0.91220556745182
21174	rf40tree	37	13	accuracy	0.901498929336188
21175	rf40tree	37	14	accuracy	0.910064239828694
21176	rf40tree	37	15	accuracy	0.903640256959315
21177	rf40tree	37	16	accuracy	0.910064239828694
21178	rf40tree	37	17	accuracy	0.897216274089936
21179	rf40tree	37	18	accuracy	0.901498929336188
21180	rf40tree	37	19	accuracy	0.914346895074946
21181	rf40tree	37	0	roc_auc_ovo_train	1
21182	rf40tree	37	1	roc_auc_ovo_train	1
21183	rf40tree	37	2	roc_auc_ovo_train	0.999999867991202
21184	rf40tree	37	3	roc_auc_ovo_train	1
21185	rf40tree	37	4	roc_auc_ovo_train	1
21186	rf40tree	37	5	roc_auc_ovo_train	0.999999858523026
21187	rf40tree	37	6	roc_auc_ovo_train	0.999999737281339
21188	rf40tree	37	7	roc_auc_ovo_train	1
21189	rf40tree	37	8	roc_auc_ovo_train	0.999998358421771
21190	rf40tree	37	9	roc_auc_ovo_train	0.999999505972237
21191	rf40tree	37	10	roc_auc_ovo_train	1
21192	rf40tree	37	11	roc_auc_ovo_train	0.999998934284317
21193	rf40tree	37	12	roc_auc_ovo_train	0.999999971371249
21194	rf40tree	37	13	roc_auc_ovo_train	0.999999937154544
21195	rf40tree	37	14	roc_auc_ovo_train	1
21196	rf40tree	37	15	roc_auc_ovo_train	0.999999931447218
21197	rf40tree	37	16	roc_auc_ovo_train	0.99999993714001
21198	rf40tree	37	17	roc_auc_ovo_train	0.999999931578401
21199	rf40tree	37	18	roc_auc_ovo_train	0.999998697503885
21200	rf40tree	37	19	roc_auc_ovo_train	0.999999746919434
21201	rf40tree	37	0	roc_auc_ovr_train	1
21202	rf40tree	37	1	roc_auc_ovr_train	1
21203	rf40tree	37	2	roc_auc_ovr_train	0.999999867991202
21204	rf40tree	37	3	roc_auc_ovr_train	1
21205	rf40tree	37	4	roc_auc_ovr_train	1
21206	rf40tree	37	5	roc_auc_ovr_train	0.999999858523026
21207	rf40tree	37	6	roc_auc_ovr_train	0.999999737281339
21208	rf40tree	37	7	roc_auc_ovr_train	1
21209	rf40tree	37	8	roc_auc_ovr_train	0.999998358421771
21210	rf40tree	37	9	roc_auc_ovr_train	0.999999505972237
21211	rf40tree	37	10	roc_auc_ovr_train	1
21212	rf40tree	37	11	roc_auc_ovr_train	0.999998934284317
21213	rf40tree	37	12	roc_auc_ovr_train	0.999999971371249
21214	rf40tree	37	13	roc_auc_ovr_train	0.999999937154544
21215	rf40tree	37	14	roc_auc_ovr_train	1
21216	rf40tree	37	15	roc_auc_ovr_train	0.999999931447218
21217	rf40tree	37	16	roc_auc_ovr_train	0.99999993714001
21218	rf40tree	37	17	roc_auc_ovr_train	0.999999931578401
21219	rf40tree	37	18	roc_auc_ovr_train	0.999998697503885
21220	rf40tree	37	19	roc_auc_ovr_train	0.999999746919434
21221	rf40tree	37	0	accuracy_train	1
21222	rf40tree	37	1	accuracy_train	0.999524036173251
21223	rf40tree	37	2	accuracy_train	0.999524036173251
21224	rf40tree	37	3	accuracy_train	0.999762018086625
21225	rf40tree	37	4	accuracy_train	0.999524036173251
21226	rf40tree	37	5	accuracy_train	0.999762018086625
21227	rf40tree	37	6	accuracy_train	0.999524036173251
21228	rf40tree	37	7	accuracy_train	1
21229	rf40tree	37	8	accuracy_train	0.999286054259876
21230	rf40tree	37	9	accuracy_train	0.999286054259876
21231	rf40tree	37	10	accuracy_train	0.999762018086625
21232	rf40tree	37	11	accuracy_train	0.999048072346502
21233	rf40tree	37	12	accuracy_train	0.999762018086625
21234	rf40tree	37	13	accuracy_train	0.999762018086625
21235	rf40tree	37	14	accuracy_train	1
21236	rf40tree	37	15	accuracy_train	0.999762018086625
21237	rf40tree	37	16	accuracy_train	0.999762018086625
21238	rf40tree	37	17	accuracy_train	0.999762018086625
21239	rf40tree	37	18	accuracy_train	0.998572108519753
21240	rf40tree	37	19	accuracy_train	0.999762018086625
21241	rf40tree	38	0	roc_auc_ovo	0.986599543136224
21242	rf40tree	38	1	roc_auc_ovo	0.988376177911977
21243	rf40tree	38	2	roc_auc_ovo	0.98364169228211
21244	rf40tree	38	3	roc_auc_ovo	0.987250225250269
21245	rf40tree	38	4	roc_auc_ovo	0.988186737827961
21246	rf40tree	38	5	roc_auc_ovo	0.986710316787579
21247	rf40tree	38	6	roc_auc_ovo	0.984794688426896
21248	rf40tree	38	7	roc_auc_ovo	0.982955684935568
21249	rf40tree	38	8	roc_auc_ovo	0.990143677161972
21250	rf40tree	38	9	roc_auc_ovo	0.988644252362284
21251	rf40tree	38	10	roc_auc_ovo	0.983920555908667
21252	rf40tree	38	11	roc_auc_ovo	0.994162473696055
21253	rf40tree	38	12	roc_auc_ovo	0.992870291482339
21254	rf40tree	38	13	roc_auc_ovo	0.981963742260021
21255	rf40tree	38	14	roc_auc_ovo	0.984909960801079
21256	rf40tree	38	15	roc_auc_ovo	0.984495889521372
21257	rf40tree	38	16	roc_auc_ovo	0.988966244890275
21258	rf40tree	38	17	roc_auc_ovo	0.983061651056508
21259	rf40tree	38	18	roc_auc_ovo	0.987329025544424
21260	rf40tree	38	19	roc_auc_ovo	0.984447003070794
21261	rf40tree	38	0	roc_auc_ovr	0.986599543136224
21262	rf40tree	38	1	roc_auc_ovr	0.988376177911977
21263	rf40tree	38	2	roc_auc_ovr	0.98364169228211
21264	rf40tree	38	3	roc_auc_ovr	0.987250225250269
21265	rf40tree	38	4	roc_auc_ovr	0.988186737827961
21266	rf40tree	38	5	roc_auc_ovr	0.986710316787579
21267	rf40tree	38	6	roc_auc_ovr	0.984794688426896
21268	rf40tree	38	7	roc_auc_ovr	0.982955684935568
21269	rf40tree	38	8	roc_auc_ovr	0.990143677161972
21270	rf40tree	38	9	roc_auc_ovr	0.988644252362284
21271	rf40tree	38	10	roc_auc_ovr	0.983920555908667
21272	rf40tree	38	11	roc_auc_ovr	0.994162473696055
21273	rf40tree	38	12	roc_auc_ovr	0.992870291482339
21274	rf40tree	38	13	roc_auc_ovr	0.981963742260021
21275	rf40tree	38	14	roc_auc_ovr	0.984909960801079
21276	rf40tree	38	15	roc_auc_ovr	0.984495889521372
21277	rf40tree	38	16	roc_auc_ovr	0.988966244890275
21278	rf40tree	38	17	roc_auc_ovr	0.983061651056508
21279	rf40tree	38	18	roc_auc_ovr	0.987329025544424
21280	rf40tree	38	19	roc_auc_ovr	0.984447003070794
21281	rf40tree	38	0	accuracy	0.91220556745182
21282	rf40tree	38	1	accuracy	0.925053533190578
21283	rf40tree	38	2	accuracy	0.903640256959315
21284	rf40tree	38	3	accuracy	0.914346895074946
21285	rf40tree	38	4	accuracy	0.91220556745182
21286	rf40tree	38	5	accuracy	0.916488222698073
21287	rf40tree	38	6	accuracy	0.907922912205567
21288	rf40tree	38	7	accuracy	0.91220556745182
21289	rf40tree	38	8	accuracy	0.910064239828694
21290	rf40tree	38	9	accuracy	0.910064239828694
21291	rf40tree	38	10	accuracy	0.892933618843683
21292	rf40tree	38	11	accuracy	0.940042826552463
21293	rf40tree	38	12	accuracy	0.922912205567452
21294	rf40tree	38	13	accuracy	0.897216274089936
21295	rf40tree	38	14	accuracy	0.91220556745182
21296	rf40tree	38	15	accuracy	0.905781584582441
21297	rf40tree	38	16	accuracy	0.905781584582441
21298	rf40tree	38	17	accuracy	0.895074946466809
21299	rf40tree	38	18	accuracy	0.903640256959315
21300	rf40tree	38	19	accuracy	0.91220556745182
21301	rf40tree	38	0	roc_auc_ovo_train	1
21302	rf40tree	38	1	roc_auc_ovo_train	0.99999954390981
21303	rf40tree	38	2	roc_auc_ovo_train	0.9999996552349
21304	rf40tree	38	3	roc_auc_ovo_train	1
21305	rf40tree	38	4	roc_auc_ovo_train	1
21306	rf40tree	38	5	roc_auc_ovo_train	1
21307	rf40tree	38	6	roc_auc_ovo_train	1
21308	rf40tree	38	7	roc_auc_ovo_train	1
21309	rf40tree	38	8	roc_auc_ovo_train	0.99999950235339
21310	rf40tree	38	9	roc_auc_ovo_train	0.999999810658554
21311	rf40tree	38	10	roc_auc_ovo_train	0.999999897071817
21312	rf40tree	38	11	roc_auc_ovo_train	0.999999930033136
21313	rf40tree	38	12	roc_auc_ovo_train	0.999999937209282
21314	rf40tree	38	13	roc_auc_ovo_train	0.999999931643581
21315	rf40tree	38	14	roc_auc_ovo_train	1
21316	rf40tree	38	15	roc_auc_ovo_train	0.999999760065262
21317	rf40tree	38	16	roc_auc_ovo_train	0.999999965789201
21318	rf40tree	38	17	roc_auc_ovo_train	1
21319	rf40tree	38	18	roc_auc_ovo_train	0.999998200290876
21320	rf40tree	38	19	roc_auc_ovo_train	0.999999810189576
21321	rf40tree	38	0	roc_auc_ovr_train	1
21322	rf40tree	38	1	roc_auc_ovr_train	0.99999954390981
21323	rf40tree	38	2	roc_auc_ovr_train	0.9999996552349
21324	rf40tree	38	3	roc_auc_ovr_train	1
21325	rf40tree	38	4	roc_auc_ovr_train	1
21326	rf40tree	38	5	roc_auc_ovr_train	1
21327	rf40tree	38	6	roc_auc_ovr_train	1
21328	rf40tree	38	7	roc_auc_ovr_train	1
21329	rf40tree	38	8	roc_auc_ovr_train	0.99999950235339
21330	rf40tree	38	9	roc_auc_ovr_train	0.999999810658554
21331	rf40tree	38	10	roc_auc_ovr_train	0.999999897071817
21332	rf40tree	38	11	roc_auc_ovr_train	0.999999930033136
21333	rf40tree	38	12	roc_auc_ovr_train	0.999999937209282
21334	rf40tree	38	13	roc_auc_ovr_train	0.999999931643581
21335	rf40tree	38	14	roc_auc_ovr_train	1
21336	rf40tree	38	15	roc_auc_ovr_train	0.999999760065262
21337	rf40tree	38	16	roc_auc_ovr_train	0.999999965789201
21338	rf40tree	38	17	roc_auc_ovr_train	1
21339	rf40tree	38	18	roc_auc_ovr_train	0.999998200290876
21340	rf40tree	38	19	roc_auc_ovr_train	0.999999810189576
21341	rf40tree	38	0	accuracy_train	1
21342	rf40tree	38	1	accuracy_train	0.999524036173251
21343	rf40tree	38	2	accuracy_train	0.999762018086625
21344	rf40tree	38	3	accuracy_train	1
21345	rf40tree	38	4	accuracy_train	0.999286054259876
21346	rf40tree	38	5	accuracy_train	1
21347	rf40tree	38	6	accuracy_train	0.999762018086625
21348	rf40tree	38	7	accuracy_train	0.999762018086625
21349	rf40tree	38	8	accuracy_train	0.999048072346502
21350	rf40tree	38	9	accuracy_train	0.999524036173251
21351	rf40tree	38	10	accuracy_train	0.999762018086625
21352	rf40tree	38	11	accuracy_train	0.999762018086625
21353	rf40tree	38	12	accuracy_train	0.999762018086625
21354	rf40tree	38	13	accuracy_train	0.999762018086625
21355	rf40tree	38	14	accuracy_train	1
21356	rf40tree	38	15	accuracy_train	0.999762018086625
21357	rf40tree	38	16	accuracy_train	0.999762018086625
21358	rf40tree	38	17	accuracy_train	1
21359	rf40tree	38	18	accuracy_train	0.998810090433127
21360	rf40tree	38	19	accuracy_train	0.999762018086625
21361	rf40tree	39	0	roc_auc_ovo	0.984291029924418
21362	rf40tree	39	1	roc_auc_ovo	0.989085058160664
21363	rf40tree	39	2	roc_auc_ovo	0.982987192916179
21364	rf40tree	39	3	roc_auc_ovo	0.988073561620159
21365	rf40tree	39	4	roc_auc_ovo	0.985551770433813
21366	rf40tree	39	5	roc_auc_ovo	0.986974972403954
21367	rf40tree	39	6	roc_auc_ovo	0.986600821478725
21368	rf40tree	39	7	roc_auc_ovo	0.981368544290512
21369	rf40tree	39	8	roc_auc_ovo	0.991028390356586
21370	rf40tree	39	9	roc_auc_ovo	0.988112814320089
21371	rf40tree	39	10	roc_auc_ovo	0.986165241395474
21372	rf40tree	39	11	roc_auc_ovo	0.993205455438205
21373	rf40tree	39	12	roc_auc_ovo	0.992329436213918
21374	rf40tree	39	13	roc_auc_ovo	0.982083989372246
21375	rf40tree	39	14	roc_auc_ovo	0.982045679367613
21376	rf40tree	39	15	roc_auc_ovo	0.978758410776378
21377	rf40tree	39	16	roc_auc_ovo	0.986439757444375
21378	rf40tree	39	17	roc_auc_ovo	0.984968286149602
21379	rf40tree	39	18	roc_auc_ovo	0.985558929678524
21380	rf40tree	39	19	roc_auc_ovo	0.986559028006321
21381	rf40tree	39	0	roc_auc_ovr	0.984291029924418
21382	rf40tree	39	1	roc_auc_ovr	0.989085058160664
21383	rf40tree	39	2	roc_auc_ovr	0.982987192916179
21384	rf40tree	39	3	roc_auc_ovr	0.988073561620159
21385	rf40tree	39	4	roc_auc_ovr	0.985551770433813
21386	rf40tree	39	5	roc_auc_ovr	0.986974972403954
21387	rf40tree	39	6	roc_auc_ovr	0.986600821478725
21388	rf40tree	39	7	roc_auc_ovr	0.981368544290512
21389	rf40tree	39	8	roc_auc_ovr	0.991028390356586
21390	rf40tree	39	9	roc_auc_ovr	0.988112814320089
21391	rf40tree	39	10	roc_auc_ovr	0.986165241395474
21392	rf40tree	39	11	roc_auc_ovr	0.993205455438205
21393	rf40tree	39	12	roc_auc_ovr	0.992329436213918
21394	rf40tree	39	13	roc_auc_ovr	0.982083989372246
21395	rf40tree	39	14	roc_auc_ovr	0.982045679367613
21396	rf40tree	39	15	roc_auc_ovr	0.978758410776378
21397	rf40tree	39	16	roc_auc_ovr	0.986439757444375
21398	rf40tree	39	17	roc_auc_ovr	0.984968286149602
21399	rf40tree	39	18	roc_auc_ovr	0.985558929678524
21400	rf40tree	39	19	roc_auc_ovr	0.986559028006321
21401	rf40tree	39	0	accuracy	0.903640256959315
21402	rf40tree	39	1	accuracy	0.93576017130621
21403	rf40tree	39	2	accuracy	0.899357601713062
21404	rf40tree	39	3	accuracy	0.907922912205567
21405	rf40tree	39	4	accuracy	0.914346895074946
21406	rf40tree	39	5	accuracy	0.918629550321199
21407	rf40tree	39	6	accuracy	0.914346895074946
21408	rf40tree	39	7	accuracy	0.907922912205567
21409	rf40tree	39	8	accuracy	0.920770877944325
21410	rf40tree	39	9	accuracy	0.903640256959315
21411	rf40tree	39	10	accuracy	0.897216274089936
21412	rf40tree	39	11	accuracy	0.933618843683084
21413	rf40tree	39	12	accuracy	0.918629550321199
21414	rf40tree	39	13	accuracy	0.899357601713062
21415	rf40tree	39	14	accuracy	0.914346895074946
21416	rf40tree	39	15	accuracy	0.901498929336188
21417	rf40tree	39	16	accuracy	0.901498929336188
21418	rf40tree	39	17	accuracy	0.892933618843683
21419	rf40tree	39	18	accuracy	0.916488222698073
21420	rf40tree	39	19	accuracy	0.907922912205567
21421	rf40tree	39	0	roc_auc_ovo_train	1
21422	rf40tree	39	1	roc_auc_ovo_train	0.999999937196087
21423	rf40tree	39	2	roc_auc_ovo_train	0.999999650244602
21424	rf40tree	39	3	roc_auc_ovo_train	1
21425	rf40tree	39	4	roc_auc_ovo_train	1
21426	rf40tree	39	5	roc_auc_ovo_train	0.999999723800355
21427	rf40tree	39	6	roc_auc_ovo_train	1
21428	rf40tree	39	7	roc_auc_ovo_train	0.999999708744881
21429	rf40tree	39	8	roc_auc_ovo_train	0.99999933650683
21430	rf40tree	39	9	roc_auc_ovo_train	0.999999810658554
21431	rf40tree	39	10	roc_auc_ovo_train	0.999999931381211
21432	rf40tree	39	11	roc_auc_ovo_train	0.999998895318882
21433	rf40tree	39	12	roc_auc_ovo_train	0.999999897514102
21434	rf40tree	39	13	roc_auc_ovo_train	0.999999874309089
21435	rf40tree	39	14	roc_auc_ovo_train	1
21436	rf40tree	39	15	roc_auc_ovo_train	0.999999897170827
21437	rf40tree	39	16	roc_auc_ovo_train	1
21438	rf40tree	39	17	roc_auc_ovo_train	0.999999931578401
21439	rf40tree	39	18	roc_auc_ovo_train	0.999999353753802
21440	rf40tree	39	19	roc_auc_ovo_train	0.999999775473111
21441	rf40tree	39	0	roc_auc_ovr_train	1
21442	rf40tree	39	1	roc_auc_ovr_train	0.999999937196087
21443	rf40tree	39	2	roc_auc_ovr_train	0.999999650244602
21444	rf40tree	39	3	roc_auc_ovr_train	1
21445	rf40tree	39	4	roc_auc_ovr_train	1
21446	rf40tree	39	5	roc_auc_ovr_train	0.999999723800355
21447	rf40tree	39	6	roc_auc_ovr_train	1
21448	rf40tree	39	7	roc_auc_ovr_train	0.999999708744881
21449	rf40tree	39	8	roc_auc_ovr_train	0.99999933650683
21450	rf40tree	39	9	roc_auc_ovr_train	0.999999810658554
21451	rf40tree	39	10	roc_auc_ovr_train	0.999999931381211
21452	rf40tree	39	11	roc_auc_ovr_train	0.999998895318882
21453	rf40tree	39	12	roc_auc_ovr_train	0.999999897514102
21454	rf40tree	39	13	roc_auc_ovr_train	0.999999874309089
21455	rf40tree	39	14	roc_auc_ovr_train	1
21456	rf40tree	39	15	roc_auc_ovr_train	0.999999897170827
21457	rf40tree	39	16	roc_auc_ovr_train	1
21458	rf40tree	39	17	roc_auc_ovr_train	0.999999931578401
21459	rf40tree	39	18	roc_auc_ovr_train	0.999999353753802
21460	rf40tree	39	19	roc_auc_ovr_train	0.999999775473111
21461	rf40tree	39	0	accuracy_train	0.999762018086625
21462	rf40tree	39	1	accuracy_train	0.999524036173251
21463	rf40tree	39	2	accuracy_train	0.999762018086625
21464	rf40tree	39	3	accuracy_train	0.999762018086625
21465	rf40tree	39	4	accuracy_train	0.999048072346502
21466	rf40tree	39	5	accuracy_train	0.999762018086625
21467	rf40tree	39	6	accuracy_train	0.999762018086625
21468	rf40tree	39	7	accuracy_train	0.999524036173251
21469	rf40tree	39	8	accuracy_train	0.998810090433127
21470	rf40tree	39	9	accuracy_train	0.999524036173251
21471	rf40tree	39	10	accuracy_train	0.999762018086625
21472	rf40tree	39	11	accuracy_train	0.999048072346502
21473	rf40tree	39	12	accuracy_train	0.999762018086625
21474	rf40tree	39	13	accuracy_train	0.999762018086625
21475	rf40tree	39	14	accuracy_train	1
21476	rf40tree	39	15	accuracy_train	0.999762018086625
21477	rf40tree	39	16	accuracy_train	1
21478	rf40tree	39	17	accuracy_train	0.999762018086625
21479	rf40tree	39	18	accuracy_train	0.998810090433127
21480	rf40tree	39	19	accuracy_train	0.999762018086625
21481	rf40tree	4	0	roc_auc_ovo	0.982149275536321
21482	rf40tree	4	1	roc_auc_ovo	0.977539528864832
21483	rf40tree	4	2	roc_auc_ovo	0.972591273110641
21484	rf40tree	4	3	roc_auc_ovo	0.979507710391751
21485	rf40tree	4	4	roc_auc_ovo	0.975009277546095
21486	rf40tree	4	5	roc_auc_ovo	0.977638753689964
21487	rf40tree	4	6	roc_auc_ovo	0.974023832617934
21488	rf40tree	4	7	roc_auc_ovo	0.975599869455713
21489	rf40tree	4	8	roc_auc_ovo	0.978487647725751
21490	rf40tree	4	9	roc_auc_ovo	0.973108164617648
21491	rf40tree	4	10	roc_auc_ovo	0.971628804794074
21492	rf40tree	4	11	roc_auc_ovo	0.97618787489259
21493	rf40tree	4	12	roc_auc_ovo	0.981773044631806
21494	rf40tree	4	13	roc_auc_ovo	0.966712621022037
21495	rf40tree	4	14	roc_auc_ovo	0.970293180465496
21496	rf40tree	4	15	roc_auc_ovo	0.979771559655376
21497	rf40tree	4	16	roc_auc_ovo	0.980532430685891
21498	rf40tree	4	17	roc_auc_ovo	0.967859771868914
21499	rf40tree	4	18	roc_auc_ovo	0.979513793157464
21500	rf40tree	4	19	roc_auc_ovo	0.97266983529391
21501	rf40tree	4	0	roc_auc_ovr	0.982149275536321
21502	rf40tree	4	1	roc_auc_ovr	0.977539528864832
21503	rf40tree	4	2	roc_auc_ovr	0.972591273110641
21504	rf40tree	4	3	roc_auc_ovr	0.979507710391751
21505	rf40tree	4	4	roc_auc_ovr	0.975009277546095
21506	rf40tree	4	5	roc_auc_ovr	0.977638753689964
21507	rf40tree	4	6	roc_auc_ovr	0.974023832617934
21508	rf40tree	4	7	roc_auc_ovr	0.975599869455713
21509	rf40tree	4	8	roc_auc_ovr	0.978487647725751
21510	rf40tree	4	9	roc_auc_ovr	0.973108164617648
21511	rf40tree	4	10	roc_auc_ovr	0.971628804794074
21512	rf40tree	4	11	roc_auc_ovr	0.97618787489259
21513	rf40tree	4	12	roc_auc_ovr	0.981773044631806
21514	rf40tree	4	13	roc_auc_ovr	0.966712621022037
21515	rf40tree	4	14	roc_auc_ovr	0.970293180465496
21516	rf40tree	4	15	roc_auc_ovr	0.979771559655376
21517	rf40tree	4	16	roc_auc_ovr	0.980532430685891
21518	rf40tree	4	17	roc_auc_ovr	0.967859771868914
21519	rf40tree	4	18	roc_auc_ovr	0.979513793157464
21520	rf40tree	4	19	roc_auc_ovr	0.97266983529391
21521	rf40tree	4	0	accuracy	0.890792291220557
21522	rf40tree	4	1	accuracy	0.905781584582441
21523	rf40tree	4	2	accuracy	0.880085653104925
21524	rf40tree	4	3	accuracy	0.88865096359743
21525	rf40tree	4	4	accuracy	0.882226980728051
21526	rf40tree	4	5	accuracy	0.899357601713062
21527	rf40tree	4	6	accuracy	0.895074946466809
21528	rf40tree	4	7	accuracy	0.882226980728051
21529	rf40tree	4	8	accuracy	0.88865096359743
21530	rf40tree	4	9	accuracy	0.862955032119914
21531	rf40tree	4	10	accuracy	0.877944325481799
21532	rf40tree	4	11	accuracy	0.892933618843683
21533	rf40tree	4	12	accuracy	0.886509635974304
21534	rf40tree	4	13	accuracy	0.884368308351178
21535	rf40tree	4	14	accuracy	0.882226980728051
21536	rf40tree	4	15	accuracy	0.882226980728051
21537	rf40tree	4	16	accuracy	0.884368308351178
21538	rf40tree	4	17	accuracy	0.860813704496788
21539	rf40tree	4	18	accuracy	0.886509635974304
21540	rf40tree	4	19	accuracy	0.886509635974304
21541	rf40tree	4	0	roc_auc_ovo_train	0.999241275514836
21542	rf40tree	4	1	roc_auc_ovo_train	0.999212173384607
21543	rf40tree	4	2	roc_auc_ovo_train	0.999256314864616
21544	rf40tree	4	3	roc_auc_ovo_train	0.99908198173698
21545	rf40tree	4	4	roc_auc_ovo_train	0.999230664528948
21546	rf40tree	4	5	roc_auc_ovo_train	0.999248748923651
21547	rf40tree	4	6	roc_auc_ovo_train	0.999209728627543
21548	rf40tree	4	7	roc_auc_ovo_train	0.999165673664089
21549	rf40tree	4	8	roc_auc_ovo_train	0.999183819901934
21550	rf40tree	4	9	roc_auc_ovo_train	0.999319374649059
21551	rf40tree	4	10	roc_auc_ovo_train	0.999211502385287
21552	rf40tree	4	11	roc_auc_ovo_train	0.999242612490587
21553	rf40tree	4	12	roc_auc_ovo_train	0.999178513236151
21554	rf40tree	4	13	roc_auc_ovo_train	0.99928932878314
21555	rf40tree	4	14	roc_auc_ovo_train	0.999326465493383
21556	rf40tree	4	15	roc_auc_ovo_train	0.999198392479948
21557	rf40tree	4	16	roc_auc_ovo_train	0.999263248674987
21558	rf40tree	4	17	roc_auc_ovo_train	0.999190606026228
21559	rf40tree	4	18	roc_auc_ovo_train	0.999218610178914
21560	rf40tree	4	19	roc_auc_ovo_train	0.999334624869958
21561	rf40tree	4	0	roc_auc_ovr_train	0.999241275514836
21562	rf40tree	4	1	roc_auc_ovr_train	0.999212173384607
21563	rf40tree	4	2	roc_auc_ovr_train	0.999256314864616
21564	rf40tree	4	3	roc_auc_ovr_train	0.99908198173698
21565	rf40tree	4	4	roc_auc_ovr_train	0.999230664528948
21566	rf40tree	4	5	roc_auc_ovr_train	0.999248748923651
21567	rf40tree	4	6	roc_auc_ovr_train	0.999209728627543
21568	rf40tree	4	7	roc_auc_ovr_train	0.999165673664089
21569	rf40tree	4	8	roc_auc_ovr_train	0.999183819901934
21570	rf40tree	4	9	roc_auc_ovr_train	0.999319374649059
21571	rf40tree	4	10	roc_auc_ovr_train	0.999211502385287
21572	rf40tree	4	11	roc_auc_ovr_train	0.999242612490587
21573	rf40tree	4	12	roc_auc_ovr_train	0.999178513236151
21574	rf40tree	4	13	roc_auc_ovr_train	0.99928932878314
21575	rf40tree	4	14	roc_auc_ovr_train	0.999326465493383
21576	rf40tree	4	15	roc_auc_ovr_train	0.999198392479948
21577	rf40tree	4	16	roc_auc_ovr_train	0.999263248674987
21578	rf40tree	4	17	roc_auc_ovr_train	0.999190606026228
21579	rf40tree	4	18	roc_auc_ovr_train	0.999218610178914
21580	rf40tree	4	19	roc_auc_ovr_train	0.999334624869958
21581	rf40tree	4	0	accuracy_train	0.984055211803903
21582	rf40tree	4	1	accuracy_train	0.982389338410281
21583	rf40tree	4	2	accuracy_train	0.983817229890528
21584	rf40tree	4	3	accuracy_train	0.981437410756782
21585	rf40tree	4	4	accuracy_train	0.984531175630652
21586	rf40tree	4	5	accuracy_train	0.98286530223703
21587	rf40tree	4	6	accuracy_train	0.982627320323655
21588	rf40tree	4	7	accuracy_train	0.982389338410281
21589	rf40tree	4	8	accuracy_train	0.981913374583532
21590	rf40tree	4	9	accuracy_train	0.984293193717278
21591	rf40tree	4	10	accuracy_train	0.98286530223703
21592	rf40tree	4	11	accuracy_train	0.983579247977154
21593	rf40tree	4	12	accuracy_train	0.983341266063779
21594	rf40tree	4	13	accuracy_train	0.984293193717278
21595	rf40tree	4	14	accuracy_train	0.983579247977154
21596	rf40tree	4	15	accuracy_train	0.981913374583532
21597	rf40tree	4	16	accuracy_train	0.98286530223703
21598	rf40tree	4	17	accuracy_train	0.982627320323655
21599	rf40tree	4	18	accuracy_train	0.982627320323655
21600	rf40tree	4	19	accuracy_train	0.983341266063779
21601	rf40tree	40	0	roc_auc_ovo	0.988697043693909
21602	rf40tree	40	1	roc_auc_ovo	0.98933228193806
21603	rf40tree	40	2	roc_auc_ovo	0.981487035910428
21604	rf40tree	40	3	roc_auc_ovo	0.988977761142215
21605	rf40tree	40	4	roc_auc_ovo	0.988479618765431
21606	rf40tree	40	5	roc_auc_ovo	0.987882384198537
21607	rf40tree	40	6	roc_auc_ovo	0.985795421061758
21608	rf40tree	40	7	roc_auc_ovo	0.982091724016064
21609	rf40tree	40	8	roc_auc_ovo	0.990782376679829
21610	rf40tree	40	9	roc_auc_ovo	0.984860334233929
21611	rf40tree	40	10	roc_auc_ovo	0.98593159552113
21612	rf40tree	40	11	roc_auc_ovo	0.99312776265022
21613	rf40tree	40	12	roc_auc_ovo	0.992288103239149
21614	rf40tree	40	13	roc_auc_ovo	0.984115710644716
21615	rf40tree	40	14	roc_auc_ovo	0.984344402983877
21616	rf40tree	40	15	roc_auc_ovo	0.982680285876504
21617	rf40tree	40	16	roc_auc_ovo	0.987155117204388
21618	rf40tree	40	17	roc_auc_ovo	0.983029215885413
21619	rf40tree	40	18	roc_auc_ovo	0.986224732973518
21620	rf40tree	40	19	roc_auc_ovo	0.986923728316943
21621	rf40tree	40	0	roc_auc_ovr	0.988697043693909
21622	rf40tree	40	1	roc_auc_ovr	0.98933228193806
21623	rf40tree	40	2	roc_auc_ovr	0.981487035910428
21624	rf40tree	40	3	roc_auc_ovr	0.988977761142215
21625	rf40tree	40	4	roc_auc_ovr	0.988479618765431
21626	rf40tree	40	5	roc_auc_ovr	0.987882384198537
21627	rf40tree	40	6	roc_auc_ovr	0.985795421061758
21628	rf40tree	40	7	roc_auc_ovr	0.982091724016064
21629	rf40tree	40	8	roc_auc_ovr	0.990782376679829
21630	rf40tree	40	9	roc_auc_ovr	0.984860334233929
21631	rf40tree	40	10	roc_auc_ovr	0.98593159552113
21632	rf40tree	40	11	roc_auc_ovr	0.99312776265022
21633	rf40tree	40	12	roc_auc_ovr	0.992288103239149
21634	rf40tree	40	13	roc_auc_ovr	0.984115710644716
21635	rf40tree	40	14	roc_auc_ovr	0.984344402983877
21636	rf40tree	40	15	roc_auc_ovr	0.982680285876504
21637	rf40tree	40	16	roc_auc_ovr	0.987155117204388
21638	rf40tree	40	17	roc_auc_ovr	0.983029215885413
21639	rf40tree	40	18	roc_auc_ovr	0.986224732973518
21640	rf40tree	40	19	roc_auc_ovr	0.986923728316943
21641	rf40tree	40	0	accuracy	0.903640256959315
21642	rf40tree	40	1	accuracy	0.925053533190578
21643	rf40tree	40	2	accuracy	0.886509635974304
21644	rf40tree	40	3	accuracy	0.914346895074946
21645	rf40tree	40	4	accuracy	0.918629550321199
21646	rf40tree	40	5	accuracy	0.931477516059957
21647	rf40tree	40	6	accuracy	0.916488222698073
21648	rf40tree	40	7	accuracy	0.905781584582441
21649	rf40tree	40	8	accuracy	0.914346895074946
21650	rf40tree	40	9	accuracy	0.907922912205567
21651	rf40tree	40	10	accuracy	0.899357601713062
21652	rf40tree	40	11	accuracy	0.931477516059957
21653	rf40tree	40	12	accuracy	0.922912205567452
21654	rf40tree	40	13	accuracy	0.897216274089936
21655	rf40tree	40	14	accuracy	0.918629550321199
21656	rf40tree	40	15	accuracy	0.905781584582441
21657	rf40tree	40	16	accuracy	0.907922912205567
21658	rf40tree	40	17	accuracy	0.890792291220557
21659	rf40tree	40	18	accuracy	0.914346895074946
21660	rf40tree	40	19	accuracy	0.922912205567452
21661	rf40tree	40	0	roc_auc_ovo_train	1
21662	rf40tree	40	1	roc_auc_ovo_train	1
21663	rf40tree	40	2	roc_auc_ovo_train	0.999999902467712
21664	rf40tree	40	3	roc_auc_ovo_train	0.999999770920064
21665	rf40tree	40	4	roc_auc_ovo_train	1
21666	rf40tree	40	5	roc_auc_ovo_train	1
21667	rf40tree	40	6	roc_auc_ovo_train	0.999999417305176
21668	rf40tree	40	7	roc_auc_ovo_train	1
21669	rf40tree	40	8	roc_auc_ovo_train	0.999997689228189
21670	rf40tree	40	9	roc_auc_ovo_train	0.99999986786547
21671	rf40tree	40	10	roc_auc_ovo_train	0.999999965690606
21672	rf40tree	40	11	roc_auc_ovo_train	0.99999981201468
21673	rf40tree	40	12	roc_auc_ovo_train	0.999999931676068
21674	rf40tree	40	13	roc_auc_ovo_train	1
21675	rf40tree	40	14	roc_auc_ovo_train	1
21676	rf40tree	40	15	roc_auc_ovo_train	0.999999897170827
21677	rf40tree	40	16	roc_auc_ovo_train	1
21678	rf40tree	40	17	roc_auc_ovo_train	1
21679	rf40tree	40	18	roc_auc_ovo_train	0.999999375051164
21680	rf40tree	40	19	roc_auc_ovo_train	1
21681	rf40tree	40	0	roc_auc_ovr_train	1
21682	rf40tree	40	1	roc_auc_ovr_train	1
21683	rf40tree	40	2	roc_auc_ovr_train	0.999999902467712
21684	rf40tree	40	3	roc_auc_ovr_train	0.999999770920064
21685	rf40tree	40	4	roc_auc_ovr_train	1
21686	rf40tree	40	5	roc_auc_ovr_train	1
21687	rf40tree	40	6	roc_auc_ovr_train	0.999999417305176
21688	rf40tree	40	7	roc_auc_ovr_train	1
21689	rf40tree	40	8	roc_auc_ovr_train	0.999997689228189
21690	rf40tree	40	9	roc_auc_ovr_train	0.99999986786547
21691	rf40tree	40	10	roc_auc_ovr_train	0.999999965690606
21692	rf40tree	40	11	roc_auc_ovr_train	0.99999981201468
21693	rf40tree	40	12	roc_auc_ovr_train	0.999999931676068
21694	rf40tree	40	13	roc_auc_ovr_train	1
21695	rf40tree	40	14	roc_auc_ovr_train	1
21696	rf40tree	40	15	roc_auc_ovr_train	0.999999897170827
21697	rf40tree	40	16	roc_auc_ovr_train	1
21698	rf40tree	40	17	roc_auc_ovr_train	1
21699	rf40tree	40	18	roc_auc_ovr_train	0.999999375051164
21700	rf40tree	40	19	roc_auc_ovr_train	1
21701	rf40tree	40	0	accuracy_train	1
21702	rf40tree	40	1	accuracy_train	0.999762018086625
21703	rf40tree	40	2	accuracy_train	0.999762018086625
21704	rf40tree	40	3	accuracy_train	0.999524036173251
21705	rf40tree	40	4	accuracy_train	0.999286054259876
21706	rf40tree	40	5	accuracy_train	1
21707	rf40tree	40	6	accuracy_train	0.999524036173251
21708	rf40tree	40	7	accuracy_train	1
21709	rf40tree	40	8	accuracy_train	0.999286054259876
21710	rf40tree	40	9	accuracy_train	0.999524036173251
21711	rf40tree	40	10	accuracy_train	0.999762018086625
21712	rf40tree	40	11	accuracy_train	0.999524036173251
21713	rf40tree	40	12	accuracy_train	0.999762018086625
21714	rf40tree	40	13	accuracy_train	0.999762018086625
21715	rf40tree	40	14	accuracy_train	1
21716	rf40tree	40	15	accuracy_train	0.999762018086625
21717	rf40tree	40	16	accuracy_train	0.999762018086625
21718	rf40tree	40	17	accuracy_train	1
21719	rf40tree	40	18	accuracy_train	0.998810090433127
21720	rf40tree	40	19	accuracy_train	0.999762018086625
21721	rf40tree	41	0	roc_auc_ovo	0.988060064131814
21722	rf40tree	41	1	roc_auc_ovo	0.990532218811991
21723	rf40tree	41	2	roc_auc_ovo	0.982080487954738
21724	rf40tree	41	3	roc_auc_ovo	0.988373757323243
21725	rf40tree	41	4	roc_auc_ovo	0.986677588325198
21726	rf40tree	41	5	roc_auc_ovo	0.990181201168398
21727	rf40tree	41	6	roc_auc_ovo	0.986240730339417
21728	rf40tree	41	7	roc_auc_ovo	0.984494340084455
21729	rf40tree	41	8	roc_auc_ovo	0.991847670914336
21730	rf40tree	41	9	roc_auc_ovo	0.988154732357052
21731	rf40tree	41	10	roc_auc_ovo	0.987476800648033
21732	rf40tree	41	11	roc_auc_ovo	0.992300854801332
21733	rf40tree	41	12	roc_auc_ovo	0.993839723341216
21734	rf40tree	41	13	roc_auc_ovo	0.983629930059154
21735	rf40tree	41	14	roc_auc_ovo	0.985355805832089
21736	rf40tree	41	15	roc_auc_ovo	0.985992867602336
21737	rf40tree	41	16	roc_auc_ovo	0.987002264988693
21738	rf40tree	41	17	roc_auc_ovo	0.979908492556681
21739	rf40tree	41	18	roc_auc_ovo	0.985236948398967
21740	rf40tree	41	19	roc_auc_ovo	0.988166807458082
21741	rf40tree	41	0	roc_auc_ovr	0.988060064131814
21742	rf40tree	41	1	roc_auc_ovr	0.990532218811991
21743	rf40tree	41	2	roc_auc_ovr	0.982080487954738
21744	rf40tree	41	3	roc_auc_ovr	0.988373757323243
21745	rf40tree	41	4	roc_auc_ovr	0.986677588325198
21746	rf40tree	41	5	roc_auc_ovr	0.990181201168398
21747	rf40tree	41	6	roc_auc_ovr	0.986240730339417
21748	rf40tree	41	7	roc_auc_ovr	0.984494340084455
21749	rf40tree	41	8	roc_auc_ovr	0.991847670914336
21750	rf40tree	41	9	roc_auc_ovr	0.988154732357052
21751	rf40tree	41	10	roc_auc_ovr	0.987476800648033
21752	rf40tree	41	11	roc_auc_ovr	0.992300854801332
21753	rf40tree	41	12	roc_auc_ovr	0.993839723341216
21754	rf40tree	41	13	roc_auc_ovr	0.983629930059154
21755	rf40tree	41	14	roc_auc_ovr	0.985355805832089
21756	rf40tree	41	15	roc_auc_ovr	0.985992867602336
21757	rf40tree	41	16	roc_auc_ovr	0.987002264988693
21758	rf40tree	41	17	roc_auc_ovr	0.979908492556681
21759	rf40tree	41	18	roc_auc_ovr	0.985236948398967
21760	rf40tree	41	19	roc_auc_ovr	0.988166807458082
21761	rf40tree	41	0	accuracy	0.907922912205567
21762	rf40tree	41	1	accuracy	0.933618843683084
21763	rf40tree	41	2	accuracy	0.897216274089936
21764	rf40tree	41	3	accuracy	0.91220556745182
21765	rf40tree	41	4	accuracy	0.920770877944325
21766	rf40tree	41	5	accuracy	0.922912205567452
21767	rf40tree	41	6	accuracy	0.916488222698073
21768	rf40tree	41	7	accuracy	0.895074946466809
21769	rf40tree	41	8	accuracy	0.925053533190578
21770	rf40tree	41	9	accuracy	0.907922912205567
21771	rf40tree	41	10	accuracy	0.901498929336188
21772	rf40tree	41	11	accuracy	0.942184154175589
21773	rf40tree	41	12	accuracy	0.931477516059957
21774	rf40tree	41	13	accuracy	0.91220556745182
21775	rf40tree	41	14	accuracy	0.91220556745182
21776	rf40tree	41	15	accuracy	0.914346895074946
21777	rf40tree	41	16	accuracy	0.907922912205567
21778	rf40tree	41	17	accuracy	0.897216274089936
21779	rf40tree	41	18	accuracy	0.914346895074946
21780	rf40tree	41	19	accuracy	0.920770877944325
21781	rf40tree	41	0	roc_auc_ovo_train	1
21782	rf40tree	41	1	roc_auc_ovo_train	1
21783	rf40tree	41	2	roc_auc_ovo_train	0.999999449282785
21784	rf40tree	41	3	roc_auc_ovo_train	0.999999765086237
21785	rf40tree	41	4	roc_auc_ovo_train	1
21786	rf40tree	41	5	roc_auc_ovo_train	0.999999621069776
21787	rf40tree	41	6	roc_auc_ovo_train	1
21788	rf40tree	41	7	roc_auc_ovo_train	1
21789	rf40tree	41	8	roc_auc_ovo_train	0.999999473744407
21790	rf40tree	41	9	roc_auc_ovo_train	0.99999946057912
21791	rf40tree	41	10	roc_auc_ovo_train	1
21792	rf40tree	41	11	roc_auc_ovo_train	0.999999458930276
21793	rf40tree	41	12	roc_auc_ovo_train	1
21794	rf40tree	41	13	roc_auc_ovo_train	1
21795	rf40tree	41	14	roc_auc_ovo_train	1
21796	rf40tree	41	15	roc_auc_ovo_train	1
21797	rf40tree	41	16	roc_auc_ovo_train	0.999999291855285
21798	rf40tree	41	17	roc_auc_ovo_train	0.999999931578401
21799	rf40tree	41	18	roc_auc_ovo_train	0.999999399594046
21800	rf40tree	41	19	roc_auc_ovo_train	0.999999873459717
21801	rf40tree	41	0	roc_auc_ovr_train	1
21802	rf40tree	41	1	roc_auc_ovr_train	1
21803	rf40tree	41	2	roc_auc_ovr_train	0.999999449282785
21804	rf40tree	41	3	roc_auc_ovr_train	0.999999765086237
21805	rf40tree	41	4	roc_auc_ovr_train	1
21806	rf40tree	41	5	roc_auc_ovr_train	0.999999621069776
21807	rf40tree	41	6	roc_auc_ovr_train	1
21808	rf40tree	41	7	roc_auc_ovr_train	1
21809	rf40tree	41	8	roc_auc_ovr_train	0.999999473744407
21810	rf40tree	41	9	roc_auc_ovr_train	0.99999946057912
21811	rf40tree	41	10	roc_auc_ovr_train	1
21812	rf40tree	41	11	roc_auc_ovr_train	0.999999458930276
21813	rf40tree	41	12	roc_auc_ovr_train	1
21814	rf40tree	41	13	roc_auc_ovr_train	1
21815	rf40tree	41	14	roc_auc_ovr_train	1
21816	rf40tree	41	15	roc_auc_ovr_train	1
21817	rf40tree	41	16	roc_auc_ovr_train	0.999999291855285
21818	rf40tree	41	17	roc_auc_ovr_train	0.999999931578401
21819	rf40tree	41	18	roc_auc_ovr_train	0.999999399594046
21820	rf40tree	41	19	roc_auc_ovr_train	0.999999873459717
21821	rf40tree	41	0	accuracy_train	1
21822	rf40tree	41	1	accuracy_train	1
21823	rf40tree	41	2	accuracy_train	0.999286054259876
21824	rf40tree	41	3	accuracy_train	0.999524036173251
21825	rf40tree	41	4	accuracy_train	0.999286054259876
21826	rf40tree	41	5	accuracy_train	0.999762018086625
21827	rf40tree	41	6	accuracy_train	1
21828	rf40tree	41	7	accuracy_train	1
21829	rf40tree	41	8	accuracy_train	0.999048072346502
21830	rf40tree	41	9	accuracy_train	0.999524036173251
21831	rf40tree	41	10	accuracy_train	0.999524036173251
21832	rf40tree	41	11	accuracy_train	0.999286054259876
21833	rf40tree	41	12	accuracy_train	0.999762018086625
21834	rf40tree	41	13	accuracy_train	1
21835	rf40tree	41	14	accuracy_train	1
21836	rf40tree	41	15	accuracy_train	0.999524036173251
21837	rf40tree	41	16	accuracy_train	0.999762018086625
21838	rf40tree	41	17	accuracy_train	0.999762018086625
21839	rf40tree	41	18	accuracy_train	0.999286054259876
21840	rf40tree	41	19	accuracy_train	0.999762018086625
21841	rf40tree	42	0	roc_auc_ovo	0.987983341363994
21842	rf40tree	42	1	roc_auc_ovo	0.991482089846285
21843	rf40tree	42	2	roc_auc_ovo	0.984202313266453
21844	rf40tree	42	3	roc_auc_ovo	0.990288281785569
21845	rf40tree	42	4	roc_auc_ovo	0.985873022376479
21846	rf40tree	42	5	roc_auc_ovo	0.990565151946941
21847	rf40tree	42	6	roc_auc_ovo	0.985199954093698
21848	rf40tree	42	7	roc_auc_ovo	0.985810673498478
21849	rf40tree	42	8	roc_auc_ovo	0.991622318517335
21850	rf40tree	42	9	roc_auc_ovo	0.989159547435446
21851	rf40tree	42	10	roc_auc_ovo	0.986886163699185
21852	rf40tree	42	11	roc_auc_ovo	0.993078535384134
21853	rf40tree	42	12	roc_auc_ovo	0.991721031131029
21854	rf40tree	42	13	roc_auc_ovo	0.985926330358686
21855	rf40tree	42	14	roc_auc_ovo	0.985345115723779
21856	rf40tree	42	15	roc_auc_ovo	0.98497379900331
21857	rf40tree	42	16	roc_auc_ovo	0.990966200841043
21858	rf40tree	42	17	roc_auc_ovo	0.983237955557736
21859	rf40tree	42	18	roc_auc_ovo	0.988111344548576
21860	rf40tree	42	19	roc_auc_ovo	0.986976609484755
21861	rf40tree	42	0	roc_auc_ovr	0.987983341363994
21862	rf40tree	42	1	roc_auc_ovr	0.991482089846285
21863	rf40tree	42	2	roc_auc_ovr	0.984202313266453
21864	rf40tree	42	3	roc_auc_ovr	0.990288281785569
21865	rf40tree	42	4	roc_auc_ovr	0.985873022376479
21866	rf40tree	42	5	roc_auc_ovr	0.990565151946941
21867	rf40tree	42	6	roc_auc_ovr	0.985199954093698
21868	rf40tree	42	7	roc_auc_ovr	0.985810673498478
21869	rf40tree	42	8	roc_auc_ovr	0.991622318517335
21870	rf40tree	42	9	roc_auc_ovr	0.989159547435446
21871	rf40tree	42	10	roc_auc_ovr	0.986886163699185
21872	rf40tree	42	11	roc_auc_ovr	0.993078535384134
21873	rf40tree	42	12	roc_auc_ovr	0.991721031131029
21874	rf40tree	42	13	roc_auc_ovr	0.985926330358686
21875	rf40tree	42	14	roc_auc_ovr	0.985345115723779
21876	rf40tree	42	15	roc_auc_ovr	0.98497379900331
21877	rf40tree	42	16	roc_auc_ovr	0.990966200841043
21878	rf40tree	42	17	roc_auc_ovr	0.983237955557736
21879	rf40tree	42	18	roc_auc_ovr	0.988111344548576
21880	rf40tree	42	19	roc_auc_ovr	0.986976609484755
21881	rf40tree	42	0	accuracy	0.897216274089936
21882	rf40tree	42	1	accuracy	0.927194860813705
21883	rf40tree	42	2	accuracy	0.901498929336188
21884	rf40tree	42	3	accuracy	0.916488222698073
21885	rf40tree	42	4	accuracy	0.907922912205567
21886	rf40tree	42	5	accuracy	0.929336188436831
21887	rf40tree	42	6	accuracy	0.897216274089936
21888	rf40tree	42	7	accuracy	0.91220556745182
21889	rf40tree	42	8	accuracy	0.933618843683084
21890	rf40tree	42	9	accuracy	0.914346895074946
21891	rf40tree	42	10	accuracy	0.901498929336188
21892	rf40tree	42	11	accuracy	0.937901498929336
21893	rf40tree	42	12	accuracy	0.914346895074946
21894	rf40tree	42	13	accuracy	0.903640256959315
21895	rf40tree	42	14	accuracy	0.916488222698073
21896	rf40tree	42	15	accuracy	0.897216274089936
21897	rf40tree	42	16	accuracy	0.918629550321199
21898	rf40tree	42	17	accuracy	0.899357601713062
21899	rf40tree	42	18	accuracy	0.914346895074946
21900	rf40tree	42	19	accuracy	0.914346895074946
21901	rf40tree	42	0	roc_auc_ovo_train	1
21902	rf40tree	42	1	roc_auc_ovo_train	0.999999903050331
21903	rf40tree	42	2	roc_auc_ovo_train	0.999999799038182
21904	rf40tree	42	3	roc_auc_ovo_train	0.999999645017665
21905	rf40tree	42	4	roc_auc_ovo_train	1
21906	rf40tree	42	5	roc_auc_ovo_train	0.999999929261513
21907	rf40tree	42	6	roc_auc_ovo_train	0.999999691808264
21908	rf40tree	42	7	roc_auc_ovo_train	0.999999937158487
21909	rf40tree	42	8	roc_auc_ovo_train	0.999999199162325
21910	rf40tree	42	9	roc_auc_ovo_train	0.999999873772369
21911	rf40tree	42	10	roc_auc_ovo_train	1
21912	rf40tree	42	11	roc_auc_ovo_train	0.999999688190367
21913	rf40tree	42	12	roc_auc_ovo_train	0.999999965838034
21914	rf40tree	42	13	roc_auc_ovo_train	1
21915	rf40tree	42	14	roc_auc_ovo_train	1
21916	rf40tree	42	15	roc_auc_ovo_train	0.999999619364856
21917	rf40tree	42	16	roc_auc_ovo_train	1
21918	rf40tree	42	17	roc_auc_ovo_train	1
21919	rf40tree	42	18	roc_auc_ovo_train	0.999999193177513
21920	rf40tree	42	19	roc_auc_ovo_train	0.999999263149191
21921	rf40tree	42	0	roc_auc_ovr_train	1
21922	rf40tree	42	1	roc_auc_ovr_train	0.999999903050331
21923	rf40tree	42	2	roc_auc_ovr_train	0.999999799038182
21924	rf40tree	42	3	roc_auc_ovr_train	0.999999645017665
21925	rf40tree	42	4	roc_auc_ovr_train	1
21926	rf40tree	42	5	roc_auc_ovr_train	0.999999929261513
21927	rf40tree	42	6	roc_auc_ovr_train	0.999999691808264
21928	rf40tree	42	7	roc_auc_ovr_train	0.999999937158487
21929	rf40tree	42	8	roc_auc_ovr_train	0.999999199162325
21930	rf40tree	42	9	roc_auc_ovr_train	0.999999873772369
21931	rf40tree	42	10	roc_auc_ovr_train	1
21932	rf40tree	42	11	roc_auc_ovr_train	0.999999688190367
21933	rf40tree	42	12	roc_auc_ovr_train	0.999999965838034
21934	rf40tree	42	13	roc_auc_ovr_train	1
21935	rf40tree	42	14	roc_auc_ovr_train	1
21936	rf40tree	42	15	roc_auc_ovr_train	0.999999619364856
21937	rf40tree	42	16	roc_auc_ovr_train	1
21938	rf40tree	42	17	roc_auc_ovr_train	1
21939	rf40tree	42	18	roc_auc_ovr_train	0.999999193177513
21940	rf40tree	42	19	roc_auc_ovr_train	0.999999263149191
21941	rf40tree	42	0	accuracy_train	1
21942	rf40tree	42	1	accuracy_train	0.999762018086625
21943	rf40tree	42	2	accuracy_train	0.999524036173251
21944	rf40tree	42	3	accuracy_train	0.999762018086625
21945	rf40tree	42	4	accuracy_train	0.999524036173251
21946	rf40tree	42	5	accuracy_train	0.999762018086625
21947	rf40tree	42	6	accuracy_train	0.999762018086625
21948	rf40tree	42	7	accuracy_train	0.999762018086625
21949	rf40tree	42	8	accuracy_train	0.999048072346502
21950	rf40tree	42	9	accuracy_train	0.999524036173251
21951	rf40tree	42	10	accuracy_train	0.999762018086625
21952	rf40tree	42	11	accuracy_train	0.999286054259876
21953	rf40tree	42	12	accuracy_train	0.999762018086625
21954	rf40tree	42	13	accuracy_train	0.999524036173251
21955	rf40tree	42	14	accuracy_train	1
21956	rf40tree	42	15	accuracy_train	0.999524036173251
21957	rf40tree	42	16	accuracy_train	1
21958	rf40tree	42	17	accuracy_train	1
21959	rf40tree	42	18	accuracy_train	0.999048072346502
21960	rf40tree	42	19	accuracy_train	0.999762018086625
21961	rf40tree	43	0	roc_auc_ovo	0.986938194911486
21962	rf40tree	43	1	roc_auc_ovo	0.990471289684133
21963	rf40tree	43	2	roc_auc_ovo	0.984860750902207
21964	rf40tree	43	3	roc_auc_ovo	0.990747641055305
21965	rf40tree	43	4	roc_auc_ovo	0.988153497201749
21966	rf40tree	43	5	roc_auc_ovo	0.990796489802719
21967	rf40tree	43	6	roc_auc_ovo	0.987660038418065
21968	rf40tree	43	7	roc_auc_ovo	0.985561999923022
21969	rf40tree	43	8	roc_auc_ovo	0.991468072025285
21970	rf40tree	43	9	roc_auc_ovo	0.989117426687821
21971	rf40tree	43	10	roc_auc_ovo	0.988542810530488
21972	rf40tree	43	11	roc_auc_ovo	0.994170871969509
21973	rf40tree	43	12	roc_auc_ovo	0.9924374000729
21974	rf40tree	43	13	roc_auc_ovo	0.984118171848171
21975	rf40tree	43	14	roc_auc_ovo	0.983973444098441
21976	rf40tree	43	15	roc_auc_ovo	0.985734444213483
21977	rf40tree	43	16	roc_auc_ovo	0.988588054017629
21978	rf40tree	43	17	roc_auc_ovo	0.984273270589784
21979	rf40tree	43	18	roc_auc_ovo	0.987783726978069
21980	rf40tree	43	19	roc_auc_ovo	0.983824453796758
21981	rf40tree	43	0	roc_auc_ovr	0.986938194911486
21982	rf40tree	43	1	roc_auc_ovr	0.990471289684133
21983	rf40tree	43	2	roc_auc_ovr	0.984860750902207
21984	rf40tree	43	3	roc_auc_ovr	0.990747641055305
21985	rf40tree	43	4	roc_auc_ovr	0.988153497201749
21986	rf40tree	43	5	roc_auc_ovr	0.990796489802719
21987	rf40tree	43	6	roc_auc_ovr	0.987660038418065
21988	rf40tree	43	7	roc_auc_ovr	0.985561999923022
21989	rf40tree	43	8	roc_auc_ovr	0.991468072025285
21990	rf40tree	43	9	roc_auc_ovr	0.989117426687821
21991	rf40tree	43	10	roc_auc_ovr	0.988542810530488
21992	rf40tree	43	11	roc_auc_ovr	0.994170871969509
21993	rf40tree	43	12	roc_auc_ovr	0.9924374000729
21994	rf40tree	43	13	roc_auc_ovr	0.984118171848171
21995	rf40tree	43	14	roc_auc_ovr	0.983973444098441
21996	rf40tree	43	15	roc_auc_ovr	0.985734444213483
21997	rf40tree	43	16	roc_auc_ovr	0.988588054017629
21998	rf40tree	43	17	roc_auc_ovr	0.984273270589784
21999	rf40tree	43	18	roc_auc_ovr	0.987783726978069
22000	rf40tree	43	19	roc_auc_ovr	0.983824453796758
22001	rf40tree	43	0	accuracy	0.903640256959315
22002	rf40tree	43	1	accuracy	0.933618843683084
22003	rf40tree	43	2	accuracy	0.901498929336188
22004	rf40tree	43	3	accuracy	0.920770877944325
22005	rf40tree	43	4	accuracy	0.910064239828694
22006	rf40tree	43	5	accuracy	0.920770877944325
22007	rf40tree	43	6	accuracy	0.922912205567452
22008	rf40tree	43	7	accuracy	0.910064239828694
22009	rf40tree	43	8	accuracy	0.922912205567452
22010	rf40tree	43	9	accuracy	0.918629550321199
22011	rf40tree	43	10	accuracy	0.910064239828694
22012	rf40tree	43	11	accuracy	0.942184154175589
22013	rf40tree	43	12	accuracy	0.916488222698073
22014	rf40tree	43	13	accuracy	0.897216274089936
22015	rf40tree	43	14	accuracy	0.905781584582441
22016	rf40tree	43	15	accuracy	0.905781584582441
22017	rf40tree	43	16	accuracy	0.91220556745182
22018	rf40tree	43	17	accuracy	0.901498929336188
22019	rf40tree	43	18	accuracy	0.914346895074946
22020	rf40tree	43	19	accuracy	0.91220556745182
22021	rf40tree	43	0	roc_auc_ovo_train	1
22022	rf40tree	43	1	roc_auc_ovo_train	0.999999806100661
22023	rf40tree	43	2	roc_auc_ovo_train	0.99999928869472
22024	rf40tree	43	3	roc_auc_ovo_train	0.999999661908699
22025	rf40tree	43	4	roc_auc_ovo_train	0.999999965789201
22026	rf40tree	43	5	roc_auc_ovo_train	1
22027	rf40tree	43	6	roc_auc_ovo_train	1
22028	rf40tree	43	7	roc_auc_ovo_train	0.999999937158487
22029	rf40tree	43	8	roc_auc_ovo_train	1
22030	rf40tree	43	9	roc_auc_ovo_train	0.999999609503309
22031	rf40tree	43	10	roc_auc_ovo_train	1
22032	rf40tree	43	11	roc_auc_ovo_train	0.999999349716144
22033	rf40tree	43	12	roc_auc_ovo_train	0.999999937209282
22034	rf40tree	43	13	roc_auc_ovo_train	1
22035	rf40tree	43	14	roc_auc_ovo_train	1
22036	rf40tree	43	15	roc_auc_ovo_train	0.999999861097015
22037	rf40tree	43	16	roc_auc_ovo_train	1
22038	rf40tree	43	17	roc_auc_ovo_train	1
22039	rf40tree	43	18	roc_auc_ovo_train	0.999999335022302
22040	rf40tree	43	19	roc_auc_ovo_train	0.999999130446119
22041	rf40tree	43	0	roc_auc_ovr_train	1
22042	rf40tree	43	1	roc_auc_ovr_train	0.999999806100661
22043	rf40tree	43	2	roc_auc_ovr_train	0.99999928869472
22044	rf40tree	43	3	roc_auc_ovr_train	0.999999661908699
22045	rf40tree	43	4	roc_auc_ovr_train	0.999999965789201
22046	rf40tree	43	5	roc_auc_ovr_train	1
22047	rf40tree	43	6	roc_auc_ovr_train	1
22048	rf40tree	43	7	roc_auc_ovr_train	0.999999937158487
22049	rf40tree	43	8	roc_auc_ovr_train	1
22050	rf40tree	43	9	roc_auc_ovr_train	0.999999609503309
22051	rf40tree	43	10	roc_auc_ovr_train	1
22052	rf40tree	43	11	roc_auc_ovr_train	0.999999349716144
22053	rf40tree	43	12	roc_auc_ovr_train	0.999999937209282
22054	rf40tree	43	13	roc_auc_ovr_train	1
22055	rf40tree	43	14	roc_auc_ovr_train	1
22056	rf40tree	43	15	roc_auc_ovr_train	0.999999861097015
22057	rf40tree	43	16	roc_auc_ovr_train	1
22058	rf40tree	43	17	roc_auc_ovr_train	1
22059	rf40tree	43	18	roc_auc_ovr_train	0.999999335022302
22060	rf40tree	43	19	roc_auc_ovr_train	0.999999130446119
22061	rf40tree	43	0	accuracy_train	1
22062	rf40tree	43	1	accuracy_train	0.999762018086625
22063	rf40tree	43	2	accuracy_train	0.999286054259876
22064	rf40tree	43	3	accuracy_train	0.999762018086625
22065	rf40tree	43	4	accuracy_train	0.999524036173251
22066	rf40tree	43	5	accuracy_train	0.999762018086625
22067	rf40tree	43	6	accuracy_train	1
22068	rf40tree	43	7	accuracy_train	0.999762018086625
22069	rf40tree	43	8	accuracy_train	0.999286054259876
22070	rf40tree	43	9	accuracy_train	0.999524036173251
22071	rf40tree	43	10	accuracy_train	0.999762018086625
22072	rf40tree	43	11	accuracy_train	0.999286054259876
22073	rf40tree	43	12	accuracy_train	0.999762018086625
22074	rf40tree	43	13	accuracy_train	1
22075	rf40tree	43	14	accuracy_train	1
22076	rf40tree	43	15	accuracy_train	0.999524036173251
22077	rf40tree	43	16	accuracy_train	0.999762018086625
22078	rf40tree	43	17	accuracy_train	1
22079	rf40tree	43	18	accuracy_train	0.998810090433127
22080	rf40tree	43	19	accuracy_train	0.999762018086625
22081	rf40tree	44	0	roc_auc_ovo	0.989299868482499
22082	rf40tree	44	1	roc_auc_ovo	0.988822993961455
22083	rf40tree	44	2	roc_auc_ovo	0.983472237905736
22084	rf40tree	44	3	roc_auc_ovo	0.991162515565156
22085	rf40tree	44	4	roc_auc_ovo	0.988681431412327
22086	rf40tree	44	5	roc_auc_ovo	0.991841122743323
22087	rf40tree	44	6	roc_auc_ovo	0.987887452983706
22088	rf40tree	44	7	roc_auc_ovo	0.985473684760722
22089	rf40tree	44	8	roc_auc_ovo	0.991653218624841
22090	rf40tree	44	9	roc_auc_ovo	0.989455709956175
22091	rf40tree	44	10	roc_auc_ovo	0.985063181237244
22092	rf40tree	44	11	roc_auc_ovo	0.992833784144951
22093	rf40tree	44	12	roc_auc_ovo	0.992862953390987
22094	rf40tree	44	13	roc_auc_ovo	0.984708094158779
22095	rf40tree	44	14	roc_auc_ovo	0.985819396046511
22096	rf40tree	44	15	roc_auc_ovo	0.984924259563848
22097	rf40tree	44	16	roc_auc_ovo	0.989963225898216
22098	rf40tree	44	17	roc_auc_ovo	0.984350955149055
22099	rf40tree	44	18	roc_auc_ovo	0.988496120330161
22100	rf40tree	44	19	roc_auc_ovo	0.987822363157981
22101	rf40tree	44	0	roc_auc_ovr	0.989299868482499
22102	rf40tree	44	1	roc_auc_ovr	0.988822993961455
22103	rf40tree	44	2	roc_auc_ovr	0.983472237905736
22104	rf40tree	44	3	roc_auc_ovr	0.991162515565156
22105	rf40tree	44	4	roc_auc_ovr	0.988681431412327
22106	rf40tree	44	5	roc_auc_ovr	0.991841122743323
22107	rf40tree	44	6	roc_auc_ovr	0.987887452983706
22108	rf40tree	44	7	roc_auc_ovr	0.985473684760722
22109	rf40tree	44	8	roc_auc_ovr	0.991653218624841
22110	rf40tree	44	9	roc_auc_ovr	0.989455709956175
22111	rf40tree	44	10	roc_auc_ovr	0.985063181237244
22112	rf40tree	44	11	roc_auc_ovr	0.992833784144951
22113	rf40tree	44	12	roc_auc_ovr	0.992862953390987
22114	rf40tree	44	13	roc_auc_ovr	0.984708094158779
22115	rf40tree	44	14	roc_auc_ovr	0.985819396046511
22116	rf40tree	44	15	roc_auc_ovr	0.984924259563848
22117	rf40tree	44	16	roc_auc_ovr	0.989963225898216
22118	rf40tree	44	17	roc_auc_ovr	0.984350955149055
22119	rf40tree	44	18	roc_auc_ovr	0.988496120330161
22120	rf40tree	44	19	roc_auc_ovr	0.987822363157981
22121	rf40tree	44	0	accuracy	0.914346895074946
22122	rf40tree	44	1	accuracy	0.948608137044968
22123	rf40tree	44	2	accuracy	0.897216274089936
22124	rf40tree	44	3	accuracy	0.927194860813705
22125	rf40tree	44	4	accuracy	0.916488222698073
22126	rf40tree	44	5	accuracy	0.942184154175589
22127	rf40tree	44	6	accuracy	0.91220556745182
22128	rf40tree	44	7	accuracy	0.918629550321199
22129	rf40tree	44	8	accuracy	0.922912205567452
22130	rf40tree	44	9	accuracy	0.916488222698073
22131	rf40tree	44	10	accuracy	0.899357601713062
22132	rf40tree	44	11	accuracy	0.933618843683084
22133	rf40tree	44	12	accuracy	0.916488222698073
22134	rf40tree	44	13	accuracy	0.899357601713062
22135	rf40tree	44	14	accuracy	0.918629550321199
22136	rf40tree	44	15	accuracy	0.914346895074946
22137	rf40tree	44	16	accuracy	0.920770877944325
22138	rf40tree	44	17	accuracy	0.895074946466809
22139	rf40tree	44	18	accuracy	0.918629550321199
22140	rf40tree	44	19	accuracy	0.901498929336188
22141	rf40tree	44	0	roc_auc_ovo_train	1
22142	rf40tree	44	1	roc_auc_ovo_train	0.999999931708487
22143	rf40tree	44	2	roc_auc_ovo_train	0.99999993104698
22144	rf40tree	44	3	roc_auc_ovo_train	1
22145	rf40tree	44	4	roc_auc_ovo_train	1
22146	rf40tree	44	5	roc_auc_ovo_train	0.999999965756474
22147	rf40tree	44	6	roc_auc_ovo_train	0.999999902884196
22148	rf40tree	44	7	roc_auc_ovo_train	0.999999840073447
22149	rf40tree	44	8	roc_auc_ovo_train	0.999999622489734
22150	rf40tree	44	9	roc_auc_ovo_train	0.99999932844459
22151	rf40tree	44	10	roc_auc_ovo_train	1
22152	rf40tree	44	11	roc_auc_ovo_train	0.99999953620223
22153	rf40tree	44	12	roc_auc_ovo_train	1
22154	rf40tree	44	13	roc_auc_ovo_train	0.999999971332754
22155	rf40tree	44	14	roc_auc_ovo_train	1
22156	rf40tree	44	15	roc_auc_ovo_train	1
22157	rf40tree	44	16	roc_auc_ovo_train	1
22158	rf40tree	44	17	roc_auc_ovo_train	1
22159	rf40tree	44	18	roc_auc_ovo_train	0.999999588088621
22160	rf40tree	44	19	roc_auc_ovo_train	0.999999544783433
22161	rf40tree	44	0	roc_auc_ovr_train	1
22162	rf40tree	44	1	roc_auc_ovr_train	0.999999931708487
22163	rf40tree	44	2	roc_auc_ovr_train	0.99999993104698
22164	rf40tree	44	3	roc_auc_ovr_train	1
22165	rf40tree	44	4	roc_auc_ovr_train	1
22166	rf40tree	44	5	roc_auc_ovr_train	0.999999965756474
22167	rf40tree	44	6	roc_auc_ovr_train	0.999999902884196
22168	rf40tree	44	7	roc_auc_ovr_train	0.999999840073447
22169	rf40tree	44	8	roc_auc_ovr_train	0.999999622489734
22170	rf40tree	44	9	roc_auc_ovr_train	0.99999932844459
22171	rf40tree	44	10	roc_auc_ovr_train	1
22172	rf40tree	44	11	roc_auc_ovr_train	0.99999953620223
22173	rf40tree	44	12	roc_auc_ovr_train	1
22174	rf40tree	44	13	roc_auc_ovr_train	0.999999971332754
22175	rf40tree	44	14	roc_auc_ovr_train	1
22176	rf40tree	44	15	roc_auc_ovr_train	1
22177	rf40tree	44	16	roc_auc_ovr_train	1
22178	rf40tree	44	17	roc_auc_ovr_train	1
22179	rf40tree	44	18	roc_auc_ovr_train	0.999999588088621
22180	rf40tree	44	19	roc_auc_ovr_train	0.999999544783433
22181	rf40tree	44	0	accuracy_train	1
22182	rf40tree	44	1	accuracy_train	0.999762018086625
22183	rf40tree	44	2	accuracy_train	0.999524036173251
22184	rf40tree	44	3	accuracy_train	0.999762018086625
22185	rf40tree	44	4	accuracy_train	0.999762018086625
22186	rf40tree	44	5	accuracy_train	0.999762018086625
22187	rf40tree	44	6	accuracy_train	0.999762018086625
22188	rf40tree	44	7	accuracy_train	0.999524036173251
22189	rf40tree	44	8	accuracy_train	0.999286054259876
22190	rf40tree	44	9	accuracy_train	0.999286054259876
22191	rf40tree	44	10	accuracy_train	0.999762018086625
22192	rf40tree	44	11	accuracy_train	0.999286054259876
22193	rf40tree	44	12	accuracy_train	0.999762018086625
22194	rf40tree	44	13	accuracy_train	0.999762018086625
22195	rf40tree	44	14	accuracy_train	1
22196	rf40tree	44	15	accuracy_train	0.999524036173251
22197	rf40tree	44	16	accuracy_train	0.999762018086625
22198	rf40tree	44	17	accuracy_train	1
22199	rf40tree	44	18	accuracy_train	0.999286054259876
22200	rf40tree	44	19	accuracy_train	0.999762018086625
22201	rf40tree	45	0	roc_auc_ovo	0.989413438224065
22202	rf40tree	45	1	roc_auc_ovo	0.989641909685178
22203	rf40tree	45	2	roc_auc_ovo	0.985653262500115
22204	rf40tree	45	3	roc_auc_ovo	0.989867508440215
22205	rf40tree	45	4	roc_auc_ovo	0.987381688436792
22206	rf40tree	45	5	roc_auc_ovo	0.990566598744275
22207	rf40tree	45	6	roc_auc_ovo	0.988683743889812
22208	rf40tree	45	7	roc_auc_ovo	0.985734052699279
22209	rf40tree	45	8	roc_auc_ovo	0.991542854999555
22210	rf40tree	45	9	roc_auc_ovo	0.989527143707516
22211	rf40tree	45	10	roc_auc_ovo	0.986975595285843
22212	rf40tree	45	11	roc_auc_ovo	0.993517127863908
22213	rf40tree	45	12	roc_auc_ovo	0.993049574118591
22214	rf40tree	45	13	roc_auc_ovo	0.985440904587218
22215	rf40tree	45	14	roc_auc_ovo	0.987379915401315
22216	rf40tree	45	15	roc_auc_ovo	0.981106308668294
22217	rf40tree	45	16	roc_auc_ovo	0.990716197828438
22218	rf40tree	45	17	roc_auc_ovo	0.985971975957613
22219	rf40tree	45	18	roc_auc_ovo	0.985406650488123
22220	rf40tree	45	19	roc_auc_ovo	0.987788774671372
22221	rf40tree	45	0	roc_auc_ovr	0.989413438224065
22222	rf40tree	45	1	roc_auc_ovr	0.989641909685178
22223	rf40tree	45	2	roc_auc_ovr	0.985653262500115
22224	rf40tree	45	3	roc_auc_ovr	0.989867508440215
22225	rf40tree	45	4	roc_auc_ovr	0.987381688436792
22226	rf40tree	45	5	roc_auc_ovr	0.990566598744275
22227	rf40tree	45	6	roc_auc_ovr	0.988683743889812
22228	rf40tree	45	7	roc_auc_ovr	0.985734052699279
22229	rf40tree	45	8	roc_auc_ovr	0.991542854999555
22230	rf40tree	45	9	roc_auc_ovr	0.989527143707516
22231	rf40tree	45	10	roc_auc_ovr	0.986975595285843
22232	rf40tree	45	11	roc_auc_ovr	0.993517127863908
22233	rf40tree	45	12	roc_auc_ovr	0.993049574118591
22234	rf40tree	45	13	roc_auc_ovr	0.985440904587218
22235	rf40tree	45	14	roc_auc_ovr	0.987379915401315
22236	rf40tree	45	15	roc_auc_ovr	0.981106308668294
22237	rf40tree	45	16	roc_auc_ovr	0.990716197828438
22238	rf40tree	45	17	roc_auc_ovr	0.985971975957613
22239	rf40tree	45	18	roc_auc_ovr	0.985406650488123
22240	rf40tree	45	19	roc_auc_ovr	0.987788774671372
22241	rf40tree	45	0	accuracy	0.918629550321199
22242	rf40tree	45	1	accuracy	0.927194860813705
22243	rf40tree	45	2	accuracy	0.905781584582441
22244	rf40tree	45	3	accuracy	0.91220556745182
22245	rf40tree	45	4	accuracy	0.910064239828694
22246	rf40tree	45	5	accuracy	0.922912205567452
22247	rf40tree	45	6	accuracy	0.91220556745182
22248	rf40tree	45	7	accuracy	0.91220556745182
22249	rf40tree	45	8	accuracy	0.918629550321199
22250	rf40tree	45	9	accuracy	0.922912205567452
22251	rf40tree	45	10	accuracy	0.903640256959315
22252	rf40tree	45	11	accuracy	0.940042826552463
22253	rf40tree	45	12	accuracy	0.920770877944325
22254	rf40tree	45	13	accuracy	0.907922912205567
22255	rf40tree	45	14	accuracy	0.918629550321199
22256	rf40tree	45	15	accuracy	0.910064239828694
22257	rf40tree	45	16	accuracy	0.922912205567452
22258	rf40tree	45	17	accuracy	0.901498929336188
22259	rf40tree	45	18	accuracy	0.918629550321199
22260	rf40tree	45	19	accuracy	0.918629550321199
22261	rf40tree	45	0	roc_auc_ovo_train	1
22262	rf40tree	45	1	roc_auc_ovo_train	1
22263	rf40tree	45	2	roc_auc_ovo_train	1
22264	rf40tree	45	3	roc_auc_ovo_train	1
22265	rf40tree	45	4	roc_auc_ovo_train	1
22266	rf40tree	45	5	roc_auc_ovo_train	1
22267	rf40tree	45	6	roc_auc_ovo_train	0.999999863025895
22268	rf40tree	45	7	roc_auc_ovo_train	0.999999868671434
22269	rf40tree	45	8	roc_auc_ovo_train	0.999999622489734
22270	rf40tree	45	9	roc_auc_ovo_train	0.999999810658554
22271	rf40tree	45	10	roc_auc_ovo_train	1
22272	rf40tree	45	11	roc_auc_ovo_train	0.999999790099409
22273	rf40tree	45	12	roc_auc_ovo_train	1
22274	rf40tree	45	13	roc_auc_ovo_train	1
22275	rf40tree	45	14	roc_auc_ovo_train	1
22276	rf40tree	45	15	roc_auc_ovo_train	1
22277	rf40tree	45	16	roc_auc_ovo_train	0.999999931578401
22278	rf40tree	45	17	roc_auc_ovo_train	1
22279	rf40tree	45	18	roc_auc_ovo_train	0.999999794044311
22280	rf40tree	45	19	roc_auc_ovo_train	0.999999389689473
22281	rf40tree	45	0	roc_auc_ovr_train	1
22282	rf40tree	45	1	roc_auc_ovr_train	1
22283	rf40tree	45	2	roc_auc_ovr_train	1
22284	rf40tree	45	3	roc_auc_ovr_train	1
22285	rf40tree	45	4	roc_auc_ovr_train	1
22286	rf40tree	45	5	roc_auc_ovr_train	1
22287	rf40tree	45	6	roc_auc_ovr_train	0.999999863025895
22288	rf40tree	45	7	roc_auc_ovr_train	0.999999868671434
22289	rf40tree	45	8	roc_auc_ovr_train	0.999999622489734
22290	rf40tree	45	9	roc_auc_ovr_train	0.999999810658554
22291	rf40tree	45	10	roc_auc_ovr_train	1
22292	rf40tree	45	11	roc_auc_ovr_train	0.999999790099409
22293	rf40tree	45	12	roc_auc_ovr_train	1
22294	rf40tree	45	13	roc_auc_ovr_train	1
22295	rf40tree	45	14	roc_auc_ovr_train	1
22296	rf40tree	45	15	roc_auc_ovr_train	1
22297	rf40tree	45	16	roc_auc_ovr_train	0.999999931578401
22298	rf40tree	45	17	roc_auc_ovr_train	1
22299	rf40tree	45	18	roc_auc_ovr_train	0.999999794044311
22300	rf40tree	45	19	roc_auc_ovr_train	0.999999389689473
22301	rf40tree	45	0	accuracy_train	1
22302	rf40tree	45	1	accuracy_train	0.999762018086625
22303	rf40tree	45	2	accuracy_train	1
22304	rf40tree	45	3	accuracy_train	0.999762018086625
22305	rf40tree	45	4	accuracy_train	0.999524036173251
22306	rf40tree	45	5	accuracy_train	0.999762018086625
22307	rf40tree	45	6	accuracy_train	0.999524036173251
22308	rf40tree	45	7	accuracy_train	0.999762018086625
22309	rf40tree	45	8	accuracy_train	0.999762018086625
22310	rf40tree	45	9	accuracy_train	0.999524036173251
22311	rf40tree	45	10	accuracy_train	0.999762018086625
22312	rf40tree	45	11	accuracy_train	0.999524036173251
22313	rf40tree	45	12	accuracy_train	0.999762018086625
22314	rf40tree	45	13	accuracy_train	0.999762018086625
22315	rf40tree	45	14	accuracy_train	1
22316	rf40tree	45	15	accuracy_train	0.999762018086625
22317	rf40tree	45	16	accuracy_train	0.999762018086625
22318	rf40tree	45	17	accuracy_train	1
22319	rf40tree	45	18	accuracy_train	0.999286054259876
22320	rf40tree	45	19	accuracy_train	0.999762018086625
22321	rf40tree	46	0	roc_auc_ovo	0.988999544356819
22322	rf40tree	46	1	roc_auc_ovo	0.990767964488334
22323	rf40tree	46	2	roc_auc_ovo	0.983294581346155
22324	rf40tree	46	3	roc_auc_ovo	0.99021849254675
22325	rf40tree	46	4	roc_auc_ovo	0.987084582377252
22326	rf40tree	46	5	roc_auc_ovo	0.991681135700011
22327	rf40tree	46	6	roc_auc_ovo	0.985765470276348
22328	rf40tree	46	7	roc_auc_ovo	0.988768704637996
22329	rf40tree	46	8	roc_auc_ovo	0.99271756188536
22330	rf40tree	46	9	roc_auc_ovo	0.988638161968032
22331	rf40tree	46	10	roc_auc_ovo	0.987233190827454
22332	rf40tree	46	11	roc_auc_ovo	0.993691883052298
22333	rf40tree	46	12	roc_auc_ovo	0.994195488399096
22334	rf40tree	46	13	roc_auc_ovo	0.982971332518615
22335	rf40tree	46	14	roc_auc_ovo	0.985547874102558
22336	rf40tree	46	15	roc_auc_ovo	0.984070915581786
22337	rf40tree	46	16	roc_auc_ovo	0.988429716597012
22338	rf40tree	46	17	roc_auc_ovo	0.984907992236113
22339	rf40tree	46	18	roc_auc_ovo	0.98890193442505
22340	rf40tree	46	19	roc_auc_ovo	0.988194470614258
22341	rf40tree	46	0	roc_auc_ovr	0.988999544356819
22342	rf40tree	46	1	roc_auc_ovr	0.990767964488334
22343	rf40tree	46	2	roc_auc_ovr	0.983294581346155
22344	rf40tree	46	3	roc_auc_ovr	0.99021849254675
22345	rf40tree	46	4	roc_auc_ovr	0.987084582377252
22346	rf40tree	46	5	roc_auc_ovr	0.991681135700011
22347	rf40tree	46	6	roc_auc_ovr	0.985765470276348
22348	rf40tree	46	7	roc_auc_ovr	0.988768704637996
22349	rf40tree	46	8	roc_auc_ovr	0.99271756188536
22350	rf40tree	46	9	roc_auc_ovr	0.988638161968032
22351	rf40tree	46	10	roc_auc_ovr	0.987233190827454
22352	rf40tree	46	11	roc_auc_ovr	0.993691883052298
22353	rf40tree	46	12	roc_auc_ovr	0.994195488399096
22354	rf40tree	46	13	roc_auc_ovr	0.982971332518615
22355	rf40tree	46	14	roc_auc_ovr	0.985547874102558
22356	rf40tree	46	15	roc_auc_ovr	0.984070915581786
22357	rf40tree	46	16	roc_auc_ovr	0.988429716597012
22358	rf40tree	46	17	roc_auc_ovr	0.984907992236113
22359	rf40tree	46	18	roc_auc_ovr	0.98890193442505
22360	rf40tree	46	19	roc_auc_ovr	0.988194470614258
22361	rf40tree	46	0	accuracy	0.910064239828694
22362	rf40tree	46	1	accuracy	0.925053533190578
22363	rf40tree	46	2	accuracy	0.890792291220557
22364	rf40tree	46	3	accuracy	0.910064239828694
22365	rf40tree	46	4	accuracy	0.920770877944325
22366	rf40tree	46	5	accuracy	0.931477516059957
22367	rf40tree	46	6	accuracy	0.910064239828694
22368	rf40tree	46	7	accuracy	0.920770877944325
22369	rf40tree	46	8	accuracy	0.922912205567452
22370	rf40tree	46	9	accuracy	0.905781584582441
22371	rf40tree	46	10	accuracy	0.910064239828694
22372	rf40tree	46	11	accuracy	0.940042826552463
22373	rf40tree	46	12	accuracy	0.931477516059957
22374	rf40tree	46	13	accuracy	0.895074946466809
22375	rf40tree	46	14	accuracy	0.925053533190578
22376	rf40tree	46	15	accuracy	0.918629550321199
22377	rf40tree	46	16	accuracy	0.91220556745182
22378	rf40tree	46	17	accuracy	0.899357601713062
22379	rf40tree	46	18	accuracy	0.914346895074946
22380	rf40tree	46	19	accuracy	0.907922912205567
22381	rf40tree	46	0	roc_auc_ovo_train	1
22382	rf40tree	46	1	roc_auc_ovo_train	1
22383	rf40tree	46	2	roc_auc_ovo_train	0.99999989657047
22384	rf40tree	46	3	roc_auc_ovo_train	1
22385	rf40tree	46	4	roc_auc_ovo_train	1
22386	rf40tree	46	5	roc_auc_ovo_train	0.999999481844237
22387	rf40tree	46	6	roc_auc_ovo_train	0.999999800153617
22388	rf40tree	46	7	roc_auc_ovo_train	1
22389	rf40tree	46	8	roc_auc_ovo_train	1
22390	rf40tree	46	9	roc_auc_ovo_train	0.999999930979285
22391	rf40tree	46	10	roc_auc_ovo_train	1
22392	rf40tree	46	11	roc_auc_ovo_train	0.999999575449499
22393	rf40tree	46	12	roc_auc_ovo_train	0.999999937209282
22394	rf40tree	46	13	roc_auc_ovo_train	1
22395	rf40tree	46	14	roc_auc_ovo_train	1
22396	rf40tree	46	15	roc_auc_ovo_train	0.999999897170827
22397	rf40tree	46	16	roc_auc_ovo_train	1
22398	rf40tree	46	17	roc_auc_ovo_train	1
22399	rf40tree	46	18	roc_auc_ovo_train	0.99999941645888
22400	rf40tree	46	19	roc_auc_ovo_train	0.999999228432726
22401	rf40tree	46	0	roc_auc_ovr_train	1
22402	rf40tree	46	1	roc_auc_ovr_train	1
22403	rf40tree	46	2	roc_auc_ovr_train	0.99999989657047
22404	rf40tree	46	3	roc_auc_ovr_train	1
22405	rf40tree	46	4	roc_auc_ovr_train	1
22406	rf40tree	46	5	roc_auc_ovr_train	0.999999481844237
22407	rf40tree	46	6	roc_auc_ovr_train	0.999999800153617
22408	rf40tree	46	7	roc_auc_ovr_train	1
22409	rf40tree	46	8	roc_auc_ovr_train	1
22410	rf40tree	46	9	roc_auc_ovr_train	0.999999930979285
22411	rf40tree	46	10	roc_auc_ovr_train	1
22412	rf40tree	46	11	roc_auc_ovr_train	0.999999575449499
22413	rf40tree	46	12	roc_auc_ovr_train	0.999999937209282
22414	rf40tree	46	13	roc_auc_ovr_train	1
22415	rf40tree	46	14	roc_auc_ovr_train	1
22416	rf40tree	46	15	roc_auc_ovr_train	0.999999897170827
22417	rf40tree	46	16	roc_auc_ovr_train	1
22418	rf40tree	46	17	roc_auc_ovr_train	1
22419	rf40tree	46	18	roc_auc_ovr_train	0.99999941645888
22420	rf40tree	46	19	roc_auc_ovr_train	0.999999228432726
22421	rf40tree	46	0	accuracy_train	0.999762018086625
22422	rf40tree	46	1	accuracy_train	1
22423	rf40tree	46	2	accuracy_train	0.999524036173251
22424	rf40tree	46	3	accuracy_train	1
22425	rf40tree	46	4	accuracy_train	0.999524036173251
22426	rf40tree	46	5	accuracy_train	0.999524036173251
22427	rf40tree	46	6	accuracy_train	0.999524036173251
22428	rf40tree	46	7	accuracy_train	1
22429	rf40tree	46	8	accuracy_train	1
22430	rf40tree	46	9	accuracy_train	0.999524036173251
22431	rf40tree	46	10	accuracy_train	0.999762018086625
22432	rf40tree	46	11	accuracy_train	0.999286054259876
22433	rf40tree	46	12	accuracy_train	0.999762018086625
22434	rf40tree	46	13	accuracy_train	1
22435	rf40tree	46	14	accuracy_train	1
22436	rf40tree	46	15	accuracy_train	0.999524036173251
22437	rf40tree	46	16	accuracy_train	0.999762018086625
22438	rf40tree	46	17	accuracy_train	1
22439	rf40tree	46	18	accuracy_train	0.999286054259876
22440	rf40tree	46	19	accuracy_train	0.999762018086625
22441	rf40tree	47	0	roc_auc_ovo	0.985696730905919
22442	rf40tree	47	1	roc_auc_ovo	0.991528346760477
22443	rf40tree	47	2	roc_auc_ovo	0.983600110857276
22444	rf40tree	47	3	roc_auc_ovo	0.989182988522854
22445	rf40tree	47	4	roc_auc_ovo	0.988393320538391
22446	rf40tree	47	5	roc_auc_ovo	0.992370330255059
22447	rf40tree	47	6	roc_auc_ovo	0.98562848038558
22448	rf40tree	47	7	roc_auc_ovo	0.98804165970871
22449	rf40tree	47	8	roc_auc_ovo	0.99265828001728
22450	rf40tree	47	9	roc_auc_ovo	0.988578348648941
22451	rf40tree	47	10	roc_auc_ovo	0.986949643717129
22452	rf40tree	47	11	roc_auc_ovo	0.993574135818527
22453	rf40tree	47	12	roc_auc_ovo	0.994182544854709
22454	rf40tree	47	13	roc_auc_ovo	0.983092116949849
22455	rf40tree	47	14	roc_auc_ovo	0.990003108038743
22456	rf40tree	47	15	roc_auc_ovo	0.980497995815619
22457	rf40tree	47	16	roc_auc_ovo	0.990122288331714
22458	rf40tree	47	17	roc_auc_ovo	0.984353192742969
22459	rf40tree	47	18	roc_auc_ovo	0.987152674641612
22460	rf40tree	47	19	roc_auc_ovo	0.988277817954066
22461	rf40tree	47	0	roc_auc_ovr	0.985696730905919
22462	rf40tree	47	1	roc_auc_ovr	0.991528346760477
22463	rf40tree	47	2	roc_auc_ovr	0.983600110857276
22464	rf40tree	47	3	roc_auc_ovr	0.989182988522854
22465	rf40tree	47	4	roc_auc_ovr	0.988393320538391
22466	rf40tree	47	5	roc_auc_ovr	0.992370330255059
22467	rf40tree	47	6	roc_auc_ovr	0.98562848038558
22468	rf40tree	47	7	roc_auc_ovr	0.98804165970871
22469	rf40tree	47	8	roc_auc_ovr	0.99265828001728
22470	rf40tree	47	9	roc_auc_ovr	0.988578348648941
22471	rf40tree	47	10	roc_auc_ovr	0.986949643717129
22472	rf40tree	47	11	roc_auc_ovr	0.993574135818527
22473	rf40tree	47	12	roc_auc_ovr	0.994182544854709
22474	rf40tree	47	13	roc_auc_ovr	0.983092116949849
22475	rf40tree	47	14	roc_auc_ovr	0.990003108038743
22476	rf40tree	47	15	roc_auc_ovr	0.980497995815619
22477	rf40tree	47	16	roc_auc_ovr	0.990122288331714
22478	rf40tree	47	17	roc_auc_ovr	0.984353192742969
22479	rf40tree	47	18	roc_auc_ovr	0.987152674641612
22480	rf40tree	47	19	roc_auc_ovr	0.988277817954066
22481	rf40tree	47	0	accuracy	0.905781584582441
22482	rf40tree	47	1	accuracy	0.929336188436831
22483	rf40tree	47	2	accuracy	0.890792291220557
22484	rf40tree	47	3	accuracy	0.91220556745182
22485	rf40tree	47	4	accuracy	0.901498929336188
22486	rf40tree	47	5	accuracy	0.933618843683084
22487	rf40tree	47	6	accuracy	0.920770877944325
22488	rf40tree	47	7	accuracy	0.91220556745182
22489	rf40tree	47	8	accuracy	0.931477516059957
22490	rf40tree	47	9	accuracy	0.903640256959315
22491	rf40tree	47	10	accuracy	0.901498929336188
22492	rf40tree	47	11	accuracy	0.944325481798715
22493	rf40tree	47	12	accuracy	0.929336188436831
22494	rf40tree	47	13	accuracy	0.903640256959315
22495	rf40tree	47	14	accuracy	0.918629550321199
22496	rf40tree	47	15	accuracy	0.907922912205567
22497	rf40tree	47	16	accuracy	0.914346895074946
22498	rf40tree	47	17	accuracy	0.903640256959315
22499	rf40tree	47	18	accuracy	0.914346895074946
22500	rf40tree	47	19	accuracy	0.918629550321199
22501	rf40tree	47	0	roc_auc_ovo_train	1
22502	rf40tree	47	1	roc_auc_ovo_train	0.999999874392174
22503	rf40tree	47	2	roc_auc_ovo_train	1
22504	rf40tree	47	3	roc_auc_ovo_train	1
22505	rf40tree	47	4	roc_auc_ovo_train	1
22506	rf40tree	47	5	roc_auc_ovo_train	0.999999897269421
22507	rf40tree	47	6	roc_auc_ovo_train	1
22508	rf40tree	47	7	roc_auc_ovo_train	0.999999189076157
22509	rf40tree	47	8	roc_auc_ovo_train	0.999999908472639
22510	rf40tree	47	9	roc_auc_ovo_train	0.999999770241297
22511	rf40tree	47	10	roc_auc_ovo_train	1
22512	rf40tree	47	11	roc_auc_ovo_train	0.999999008059751
22513	rf40tree	47	12	roc_auc_ovo_train	0.999999965838034
22514	rf40tree	47	13	roc_auc_ovo_train	1
22515	rf40tree	47	14	roc_auc_ovo_train	1
22516	rf40tree	47	15	roc_auc_ovo_train	0.999999626821295
22517	rf40tree	47	16	roc_auc_ovo_train	1
22518	rf40tree	47	17	roc_auc_ovo_train	1
22519	rf40tree	47	18	roc_auc_ovo_train	0.999999897022155
22520	rf40tree	47	19	roc_auc_ovo_train	0.999999936729859
22521	rf40tree	47	0	roc_auc_ovr_train	1
22522	rf40tree	47	1	roc_auc_ovr_train	0.999999874392174
22523	rf40tree	47	2	roc_auc_ovr_train	1
22524	rf40tree	47	3	roc_auc_ovr_train	1
22525	rf40tree	47	4	roc_auc_ovr_train	1
22526	rf40tree	47	5	roc_auc_ovr_train	0.999999897269421
22527	rf40tree	47	6	roc_auc_ovr_train	1
22528	rf40tree	47	7	roc_auc_ovr_train	0.999999189076157
22529	rf40tree	47	8	roc_auc_ovr_train	0.999999908472639
22530	rf40tree	47	9	roc_auc_ovr_train	0.999999770241297
22531	rf40tree	47	10	roc_auc_ovr_train	1
22532	rf40tree	47	11	roc_auc_ovr_train	0.999999008059751
22533	rf40tree	47	12	roc_auc_ovr_train	0.999999965838034
22534	rf40tree	47	13	roc_auc_ovr_train	1
22535	rf40tree	47	14	roc_auc_ovr_train	1
22536	rf40tree	47	15	roc_auc_ovr_train	0.999999626821295
22537	rf40tree	47	16	roc_auc_ovr_train	1
22538	rf40tree	47	17	roc_auc_ovr_train	1
22539	rf40tree	47	18	roc_auc_ovr_train	0.999999897022155
22540	rf40tree	47	19	roc_auc_ovr_train	0.999999936729859
22541	rf40tree	47	0	accuracy_train	1
22542	rf40tree	47	1	accuracy_train	0.999762018086625
22543	rf40tree	47	2	accuracy_train	0.999762018086625
22544	rf40tree	47	3	accuracy_train	1
22545	rf40tree	47	4	accuracy_train	0.999524036173251
22546	rf40tree	47	5	accuracy_train	0.999762018086625
22547	rf40tree	47	6	accuracy_train	1
22548	rf40tree	47	7	accuracy_train	0.999762018086625
22549	rf40tree	47	8	accuracy_train	0.999524036173251
22550	rf40tree	47	9	accuracy_train	0.999762018086625
22551	rf40tree	47	10	accuracy_train	0.999762018086625
22552	rf40tree	47	11	accuracy_train	0.999524036173251
22553	rf40tree	47	12	accuracy_train	0.999762018086625
22554	rf40tree	47	13	accuracy_train	1
22555	rf40tree	47	14	accuracy_train	1
22556	rf40tree	47	15	accuracy_train	0.999524036173251
22557	rf40tree	47	16	accuracy_train	1
22558	rf40tree	47	17	accuracy_train	1
22559	rf40tree	47	18	accuracy_train	0.999524036173251
22560	rf40tree	47	19	accuracy_train	0.999762018086625
22561	rf40tree	48	0	roc_auc_ovo	0.987508409184029
22562	rf40tree	48	1	roc_auc_ovo	0.992687619010269
22563	rf40tree	48	2	roc_auc_ovo	0.984120465261972
22564	rf40tree	48	3	roc_auc_ovo	0.990243730350097
22565	rf40tree	48	4	roc_auc_ovo	0.985293762405517
22566	rf40tree	48	5	roc_auc_ovo	0.991012018249734
22567	rf40tree	48	6	roc_auc_ovo	0.98630019771485
22568	rf40tree	48	7	roc_auc_ovo	0.985884463386103
22569	rf40tree	48	8	roc_auc_ovo	0.992561917391286
22570	rf40tree	48	9	roc_auc_ovo	0.991023873657544
22571	rf40tree	48	10	roc_auc_ovo	0.986715955643617
22572	rf40tree	48	11	roc_auc_ovo	0.9943298695921
22573	rf40tree	48	12	roc_auc_ovo	0.993178333396458
22574	rf40tree	48	13	roc_auc_ovo	0.985045467039995
22575	rf40tree	48	14	roc_auc_ovo	0.986983604026708
22576	rf40tree	48	15	roc_auc_ovo	0.982498958717611
22577	rf40tree	48	16	roc_auc_ovo	0.987986041948506
22578	rf40tree	48	17	roc_auc_ovo	0.986610283095703
22579	rf40tree	48	18	roc_auc_ovo	0.986802164473091
22580	rf40tree	48	19	roc_auc_ovo	0.988359900994768
22581	rf40tree	48	0	roc_auc_ovr	0.987508409184029
22582	rf40tree	48	1	roc_auc_ovr	0.992687619010269
22583	rf40tree	48	2	roc_auc_ovr	0.984120465261972
22584	rf40tree	48	3	roc_auc_ovr	0.990243730350097
22585	rf40tree	48	4	roc_auc_ovr	0.985293762405517
22586	rf40tree	48	5	roc_auc_ovr	0.991012018249734
22587	rf40tree	48	6	roc_auc_ovr	0.98630019771485
22588	rf40tree	48	7	roc_auc_ovr	0.985884463386103
22589	rf40tree	48	8	roc_auc_ovr	0.992561917391286
22590	rf40tree	48	9	roc_auc_ovr	0.991023873657544
22591	rf40tree	48	10	roc_auc_ovr	0.986715955643617
22592	rf40tree	48	11	roc_auc_ovr	0.9943298695921
22593	rf40tree	48	12	roc_auc_ovr	0.993178333396458
22594	rf40tree	48	13	roc_auc_ovr	0.985045467039995
22595	rf40tree	48	14	roc_auc_ovr	0.986983604026708
22596	rf40tree	48	15	roc_auc_ovr	0.982498958717611
22597	rf40tree	48	16	roc_auc_ovr	0.987986041948506
22598	rf40tree	48	17	roc_auc_ovr	0.986610283095703
22599	rf40tree	48	18	roc_auc_ovr	0.986802164473091
22600	rf40tree	48	19	roc_auc_ovr	0.988359900994768
22601	rf40tree	48	0	accuracy	0.910064239828694
22602	rf40tree	48	1	accuracy	0.929336188436831
22603	rf40tree	48	2	accuracy	0.886509635974304
22604	rf40tree	48	3	accuracy	0.916488222698073
22605	rf40tree	48	4	accuracy	0.920770877944325
22606	rf40tree	48	5	accuracy	0.929336188436831
22607	rf40tree	48	6	accuracy	0.931477516059957
22608	rf40tree	48	7	accuracy	0.903640256959315
22609	rf40tree	48	8	accuracy	0.920770877944325
22610	rf40tree	48	9	accuracy	0.920770877944325
22611	rf40tree	48	10	accuracy	0.897216274089936
22612	rf40tree	48	11	accuracy	0.937901498929336
22613	rf40tree	48	12	accuracy	0.922912205567452
22614	rf40tree	48	13	accuracy	0.910064239828694
22615	rf40tree	48	14	accuracy	0.922912205567452
22616	rf40tree	48	15	accuracy	0.903640256959315
22617	rf40tree	48	16	accuracy	0.91220556745182
22618	rf40tree	48	17	accuracy	0.901498929336188
22619	rf40tree	48	18	accuracy	0.907922912205567
22620	rf40tree	48	19	accuracy	0.914346895074946
22621	rf40tree	48	0	roc_auc_ovo_train	1
22622	rf40tree	48	1	roc_auc_ovo_train	1
22623	rf40tree	48	2	roc_auc_ovo_train	0.999999351750497
22624	rf40tree	48	3	roc_auc_ovo_train	1
22625	rf40tree	48	4	roc_auc_ovo_train	1
22626	rf40tree	48	5	roc_auc_ovo_train	0.999999066419052
22627	rf40tree	48	6	roc_auc_ovo_train	1
22628	rf40tree	48	7	roc_auc_ovo_train	1
22629	rf40tree	48	8	roc_auc_ovo_train	1
22630	rf40tree	48	9	roc_auc_ovo_train	0.99999986786547
22631	rf40tree	48	10	roc_auc_ovo_train	1
22632	rf40tree	48	11	roc_auc_ovo_train	0.999999145965976
22633	rf40tree	48	12	roc_auc_ovo_train	1
22634	rf40tree	48	13	roc_auc_ovo_train	1
22635	rf40tree	48	14	roc_auc_ovo_train	1
22636	rf40tree	48	15	roc_auc_ovo_train	0.999999931447218
22637	rf40tree	48	16	roc_auc_ovo_train	1
22638	rf40tree	48	17	roc_auc_ovo_train	1
22639	rf40tree	48	18	roc_auc_ovo_train	0.999999221800548
22640	rf40tree	48	19	roc_auc_ovo_train	0.999999965283535
22641	rf40tree	48	0	roc_auc_ovr_train	1
22642	rf40tree	48	1	roc_auc_ovr_train	1
22643	rf40tree	48	2	roc_auc_ovr_train	0.999999351750497
22644	rf40tree	48	3	roc_auc_ovr_train	1
22645	rf40tree	48	4	roc_auc_ovr_train	1
22646	rf40tree	48	5	roc_auc_ovr_train	0.999999066419052
22647	rf40tree	48	6	roc_auc_ovr_train	1
22648	rf40tree	48	7	roc_auc_ovr_train	1
22649	rf40tree	48	8	roc_auc_ovr_train	1
22650	rf40tree	48	9	roc_auc_ovr_train	0.99999986786547
22651	rf40tree	48	10	roc_auc_ovr_train	1
22652	rf40tree	48	11	roc_auc_ovr_train	0.999999145965976
22653	rf40tree	48	12	roc_auc_ovr_train	1
22654	rf40tree	48	13	roc_auc_ovr_train	1
22655	rf40tree	48	14	roc_auc_ovr_train	1
22656	rf40tree	48	15	roc_auc_ovr_train	0.999999931447218
22657	rf40tree	48	16	roc_auc_ovr_train	1
22658	rf40tree	48	17	roc_auc_ovr_train	1
22659	rf40tree	48	18	roc_auc_ovr_train	0.999999221800548
22660	rf40tree	48	19	roc_auc_ovr_train	0.999999965283535
22661	rf40tree	48	0	accuracy_train	1
22662	rf40tree	48	1	accuracy_train	1
22663	rf40tree	48	2	accuracy_train	0.999762018086625
22664	rf40tree	48	3	accuracy_train	1
22665	rf40tree	48	4	accuracy_train	0.999286054259876
22666	rf40tree	48	5	accuracy_train	0.999762018086625
22667	rf40tree	48	6	accuracy_train	1
22668	rf40tree	48	7	accuracy_train	0.999762018086625
22669	rf40tree	48	8	accuracy_train	0.999762018086625
22670	rf40tree	48	9	accuracy_train	0.999762018086625
22671	rf40tree	48	10	accuracy_train	0.999762018086625
22672	rf40tree	48	11	accuracy_train	0.999524036173251
22673	rf40tree	48	12	accuracy_train	0.999762018086625
22674	rf40tree	48	13	accuracy_train	0.999762018086625
22675	rf40tree	48	14	accuracy_train	1
22676	rf40tree	48	15	accuracy_train	0.999762018086625
22677	rf40tree	48	16	accuracy_train	0.999762018086625
22678	rf40tree	48	17	accuracy_train	1
22679	rf40tree	48	18	accuracy_train	0.999286054259876
22680	rf40tree	48	19	accuracy_train	0.999762018086625
22681	rf40tree	49	0	roc_auc_ovo	0.987024614671463
22682	rf40tree	49	1	roc_auc_ovo	0.989841403638171
22683	rf40tree	49	2	roc_auc_ovo	0.984509421738015
22684	rf40tree	49	3	roc_auc_ovo	0.989970053329191
22685	rf40tree	49	4	roc_auc_ovo	0.98631302985577
22686	rf40tree	49	5	roc_auc_ovo	0.991750916618093
22687	rf40tree	49	6	roc_auc_ovo	0.987656258401682
22688	rf40tree	49	7	roc_auc_ovo	0.983038638728788
22689	rf40tree	49	8	roc_auc_ovo	0.993521016104368
22690	rf40tree	49	9	roc_auc_ovo	0.989310777624964
22691	rf40tree	49	10	roc_auc_ovo	0.987241169480429
22692	rf40tree	49	11	roc_auc_ovo	0.993834282572899
22693	rf40tree	49	12	roc_auc_ovo	0.994326499435942
22694	rf40tree	49	13	roc_auc_ovo	0.98539918856948
22695	rf40tree	49	14	roc_auc_ovo	0.989657538524419
22696	rf40tree	49	15	roc_auc_ovo	0.983256492747612
22697	rf40tree	49	16	roc_auc_ovo	0.990753241128855
22698	rf40tree	49	17	roc_auc_ovo	0.986378862623319
22699	rf40tree	49	18	roc_auc_ovo	0.98842347906403
22700	rf40tree	49	19	roc_auc_ovo	0.987844016813253
22701	rf40tree	49	0	roc_auc_ovr	0.987024614671463
22702	rf40tree	49	1	roc_auc_ovr	0.989841403638171
22703	rf40tree	49	2	roc_auc_ovr	0.984509421738015
22704	rf40tree	49	3	roc_auc_ovr	0.989970053329191
22705	rf40tree	49	4	roc_auc_ovr	0.98631302985577
22706	rf40tree	49	5	roc_auc_ovr	0.991750916618093
22707	rf40tree	49	6	roc_auc_ovr	0.987656258401682
22708	rf40tree	49	7	roc_auc_ovr	0.983038638728788
22709	rf40tree	49	8	roc_auc_ovr	0.993521016104368
22710	rf40tree	49	9	roc_auc_ovr	0.989310777624964
22711	rf40tree	49	10	roc_auc_ovr	0.987241169480429
22712	rf40tree	49	11	roc_auc_ovr	0.993834282572899
22713	rf40tree	49	12	roc_auc_ovr	0.994326499435942
22714	rf40tree	49	13	roc_auc_ovr	0.98539918856948
22715	rf40tree	49	14	roc_auc_ovr	0.989657538524419
22716	rf40tree	49	15	roc_auc_ovr	0.983256492747612
22717	rf40tree	49	16	roc_auc_ovr	0.990753241128855
22718	rf40tree	49	17	roc_auc_ovr	0.986378862623319
22719	rf40tree	49	18	roc_auc_ovr	0.98842347906403
22720	rf40tree	49	19	roc_auc_ovr	0.987844016813253
22721	rf40tree	49	0	accuracy	0.91220556745182
22722	rf40tree	49	1	accuracy	0.927194860813705
22723	rf40tree	49	2	accuracy	0.88865096359743
22724	rf40tree	49	3	accuracy	0.918629550321199
22725	rf40tree	49	4	accuracy	0.916488222698073
22726	rf40tree	49	5	accuracy	0.922912205567452
22727	rf40tree	49	6	accuracy	0.910064239828694
22728	rf40tree	49	7	accuracy	0.918629550321199
22729	rf40tree	49	8	accuracy	0.927194860813705
22730	rf40tree	49	9	accuracy	0.905781584582441
22731	rf40tree	49	10	accuracy	0.903640256959315
22732	rf40tree	49	11	accuracy	0.937901498929336
22733	rf40tree	49	12	accuracy	0.93576017130621
22734	rf40tree	49	13	accuracy	0.901498929336188
22735	rf40tree	49	14	accuracy	0.922912205567452
22736	rf40tree	49	15	accuracy	0.91220556745182
22737	rf40tree	49	16	accuracy	0.925053533190578
22738	rf40tree	49	17	accuracy	0.899357601713062
22739	rf40tree	49	18	accuracy	0.91220556745182
22740	rf40tree	49	19	accuracy	0.916488222698073
22741	rf40tree	49	0	roc_auc_ovo_train	1
22742	rf40tree	49	1	roc_auc_ovo_train	1
22743	rf40tree	49	2	roc_auc_ovo_train	1
22744	rf40tree	49	3	roc_auc_ovo_train	1
22745	rf40tree	49	4	roc_auc_ovo_train	1
22746	rf40tree	49	5	roc_auc_ovo_train	1
22747	rf40tree	49	6	roc_auc_ovo_train	0.999999188234124
22748	rf40tree	49	7	roc_auc_ovo_train	1
22749	rf40tree	49	8	roc_auc_ovo_train	0.99999991417305
22750	rf40tree	49	9	roc_auc_ovo_train	1
22751	rf40tree	49	10	roc_auc_ovo_train	1
22752	rf40tree	49	11	roc_auc_ovo_train	1
22753	rf40tree	49	12	roc_auc_ovo_train	0.999999863352136
22754	rf40tree	49	13	roc_auc_ovo_train	1
22755	rf40tree	49	14	roc_auc_ovo_train	1
22756	rf40tree	49	15	roc_auc_ovo_train	0.999999737106907
22757	rf40tree	49	16	roc_auc_ovo_train	0.999999965789201
22758	rf40tree	49	17	roc_auc_ovo_train	1
22759	rf40tree	49	18	roc_auc_ovo_train	0.999999759718362
22760	rf40tree	49	19	roc_auc_ovo_train	0.999999648932828
22761	rf40tree	49	0	roc_auc_ovr_train	1
22762	rf40tree	49	1	roc_auc_ovr_train	1
22763	rf40tree	49	2	roc_auc_ovr_train	1
22764	rf40tree	49	3	roc_auc_ovr_train	1
22765	rf40tree	49	4	roc_auc_ovr_train	1
22766	rf40tree	49	5	roc_auc_ovr_train	1
22767	rf40tree	49	6	roc_auc_ovr_train	0.999999188234124
22768	rf40tree	49	7	roc_auc_ovr_train	1
22769	rf40tree	49	8	roc_auc_ovr_train	0.99999991417305
22770	rf40tree	49	9	roc_auc_ovr_train	1
22771	rf40tree	49	10	roc_auc_ovr_train	1
22772	rf40tree	49	11	roc_auc_ovr_train	1
22773	rf40tree	49	12	roc_auc_ovr_train	0.999999863352136
22774	rf40tree	49	13	roc_auc_ovr_train	1
22775	rf40tree	49	14	roc_auc_ovr_train	1
22776	rf40tree	49	15	roc_auc_ovr_train	0.999999737106907
22777	rf40tree	49	16	roc_auc_ovr_train	0.999999965789201
22778	rf40tree	49	17	roc_auc_ovr_train	1
22779	rf40tree	49	18	roc_auc_ovr_train	0.999999759718362
22780	rf40tree	49	19	roc_auc_ovr_train	0.999999648932828
22781	rf40tree	49	0	accuracy_train	1
22782	rf40tree	49	1	accuracy_train	1
22783	rf40tree	49	2	accuracy_train	1
22784	rf40tree	49	3	accuracy_train	0.999524036173251
22785	rf40tree	49	4	accuracy_train	0.999524036173251
22786	rf40tree	49	5	accuracy_train	0.999524036173251
22787	rf40tree	49	6	accuracy_train	0.999524036173251
22788	rf40tree	49	7	accuracy_train	1
22789	rf40tree	49	8	accuracy_train	0.999286054259876
22790	rf40tree	49	9	accuracy_train	0.999524036173251
22791	rf40tree	49	10	accuracy_train	0.999762018086625
22792	rf40tree	49	11	accuracy_train	0.999762018086625
22793	rf40tree	49	12	accuracy_train	0.999524036173251
22794	rf40tree	49	13	accuracy_train	0.999762018086625
22795	rf40tree	49	14	accuracy_train	1
22796	rf40tree	49	15	accuracy_train	0.999762018086625
22797	rf40tree	49	16	accuracy_train	0.999762018086625
22798	rf40tree	49	17	accuracy_train	1
22799	rf40tree	49	18	accuracy_train	0.999524036173251
22800	rf40tree	49	19	accuracy_train	0.999762018086625
22801	rf40tree	5	0	roc_auc_ovo	0.981683241405599
22802	rf40tree	5	1	roc_auc_ovo	0.982983683325014
22803	rf40tree	5	2	roc_auc_ovo	0.970490051292547
22804	rf40tree	5	3	roc_auc_ovo	0.982100113464385
22805	rf40tree	5	4	roc_auc_ovo	0.977979003237393
22806	rf40tree	5	5	roc_auc_ovo	0.978319333232135
22807	rf40tree	5	6	roc_auc_ovo	0.976842343982242
22808	rf40tree	5	7	roc_auc_ovo	0.973558068889277
22809	rf40tree	5	8	roc_auc_ovo	0.981584170221531
22810	rf40tree	5	9	roc_auc_ovo	0.971432670945202
22811	rf40tree	5	10	roc_auc_ovo	0.974724222061449
22812	rf40tree	5	11	roc_auc_ovo	0.977619525426955
22813	rf40tree	5	12	roc_auc_ovo	0.982335021825582
22814	rf40tree	5	13	roc_auc_ovo	0.974207582789036
22815	rf40tree	5	14	roc_auc_ovo	0.972456988316256
22816	rf40tree	5	15	roc_auc_ovo	0.976889447673109
22817	rf40tree	5	16	roc_auc_ovo	0.981288887196418
22818	rf40tree	5	17	roc_auc_ovo	0.965511677571252
22819	rf40tree	5	18	roc_auc_ovo	0.973994741318723
22820	rf40tree	5	19	roc_auc_ovo	0.980681067313272
22821	rf40tree	5	0	roc_auc_ovr	0.981683241405599
22822	rf40tree	5	1	roc_auc_ovr	0.982983683325014
22823	rf40tree	5	2	roc_auc_ovr	0.970490051292547
22824	rf40tree	5	3	roc_auc_ovr	0.982100113464385
22825	rf40tree	5	4	roc_auc_ovr	0.977979003237393
22826	rf40tree	5	5	roc_auc_ovr	0.978319333232135
22827	rf40tree	5	6	roc_auc_ovr	0.976842343982242
22828	rf40tree	5	7	roc_auc_ovr	0.973558068889277
22829	rf40tree	5	8	roc_auc_ovr	0.981584170221531
22830	rf40tree	5	9	roc_auc_ovr	0.971432670945202
22831	rf40tree	5	10	roc_auc_ovr	0.974724222061449
22832	rf40tree	5	11	roc_auc_ovr	0.977619525426955
22833	rf40tree	5	12	roc_auc_ovr	0.982335021825582
22834	rf40tree	5	13	roc_auc_ovr	0.974207582789036
22835	rf40tree	5	14	roc_auc_ovr	0.972456988316256
22836	rf40tree	5	15	roc_auc_ovr	0.976889447673109
22837	rf40tree	5	16	roc_auc_ovr	0.981288887196418
22838	rf40tree	5	17	roc_auc_ovr	0.965511677571252
22839	rf40tree	5	18	roc_auc_ovr	0.973994741318723
22840	rf40tree	5	19	roc_auc_ovr	0.980681067313272
22841	rf40tree	5	0	accuracy	0.886509635974304
22842	rf40tree	5	1	accuracy	0.910064239828694
22843	rf40tree	5	2	accuracy	0.877944325481799
22844	rf40tree	5	3	accuracy	0.899357601713062
22845	rf40tree	5	4	accuracy	0.88865096359743
22846	rf40tree	5	5	accuracy	0.897216274089936
22847	rf40tree	5	6	accuracy	0.890792291220557
22848	rf40tree	5	7	accuracy	0.88865096359743
22849	rf40tree	5	8	accuracy	0.88865096359743
22850	rf40tree	5	9	accuracy	0.867237687366167
22851	rf40tree	5	10	accuracy	0.884368308351178
22852	rf40tree	5	11	accuracy	0.901498929336188
22853	rf40tree	5	12	accuracy	0.890792291220557
22854	rf40tree	5	13	accuracy	0.882226980728051
22855	rf40tree	5	14	accuracy	0.890792291220557
22856	rf40tree	5	15	accuracy	0.87152034261242
22857	rf40tree	5	16	accuracy	0.884368308351178
22858	rf40tree	5	17	accuracy	0.860813704496788
22859	rf40tree	5	18	accuracy	0.886509635974304
22860	rf40tree	5	19	accuracy	0.886509635974304
22861	rf40tree	5	0	roc_auc_ovo_train	0.999249146799172
22862	rf40tree	5	1	roc_auc_ovo_train	0.999224353980644
22863	rf40tree	5	2	roc_auc_ovo_train	0.999245351151165
22864	rf40tree	5	3	roc_auc_ovo_train	0.999090885156134
22865	rf40tree	5	4	roc_auc_ovo_train	0.999230032438954
22866	rf40tree	5	5	roc_auc_ovo_train	0.9992575978705
22867	rf40tree	5	6	roc_auc_ovo_train	0.999203906290639
22868	rf40tree	5	7	roc_auc_ovo_train	0.999173846861507
22869	rf40tree	5	8	roc_auc_ovo_train	0.999178733795078
22870	rf40tree	5	9	roc_auc_ovo_train	0.999326621075976
22871	rf40tree	5	10	roc_auc_ovo_train	0.999223809277951
22872	rf40tree	5	11	roc_auc_ovo_train	0.999242071397667
22873	rf40tree	5	12	roc_auc_ovo_train	0.999172309459142
22874	rf40tree	5	13	roc_auc_ovo_train	0.99930848386301
22875	rf40tree	5	14	roc_auc_ovo_train	0.999332262474062
22876	rf40tree	5	15	roc_auc_ovo_train	0.999197116399816
22877	rf40tree	5	16	roc_auc_ovo_train	0.999257566404048
22878	rf40tree	5	17	roc_auc_ovo_train	0.999189824845448
22879	rf40tree	5	18	roc_auc_ovo_train	0.999219038961306
22880	rf40tree	5	19	roc_auc_ovo_train	0.99934071810711
22881	rf40tree	5	0	roc_auc_ovr_train	0.999249146799172
22882	rf40tree	5	1	roc_auc_ovr_train	0.999224353980644
22883	rf40tree	5	2	roc_auc_ovr_train	0.999245351151165
22884	rf40tree	5	3	roc_auc_ovr_train	0.999090885156134
22885	rf40tree	5	4	roc_auc_ovr_train	0.999230032438954
22886	rf40tree	5	5	roc_auc_ovr_train	0.9992575978705
22887	rf40tree	5	6	roc_auc_ovr_train	0.999203906290639
22888	rf40tree	5	7	roc_auc_ovr_train	0.999173846861507
22889	rf40tree	5	8	roc_auc_ovr_train	0.999178733795078
22890	rf40tree	5	9	roc_auc_ovr_train	0.999326621075976
22891	rf40tree	5	10	roc_auc_ovr_train	0.999223809277951
22892	rf40tree	5	11	roc_auc_ovr_train	0.999242071397667
22893	rf40tree	5	12	roc_auc_ovr_train	0.999172309459142
22894	rf40tree	5	13	roc_auc_ovr_train	0.99930848386301
22895	rf40tree	5	14	roc_auc_ovr_train	0.999332262474062
22896	rf40tree	5	15	roc_auc_ovr_train	0.999197116399816
22897	rf40tree	5	16	roc_auc_ovr_train	0.999257566404048
22898	rf40tree	5	17	roc_auc_ovr_train	0.999189824845448
22899	rf40tree	5	18	roc_auc_ovr_train	0.999219038961306
22900	rf40tree	5	19	roc_auc_ovr_train	0.99934071810711
22901	rf40tree	5	0	accuracy_train	0.984055211803903
22902	rf40tree	5	1	accuracy_train	0.982389338410281
22903	rf40tree	5	2	accuracy_train	0.984055211803903
22904	rf40tree	5	3	accuracy_train	0.981675392670157
22905	rf40tree	5	4	accuracy_train	0.984531175630652
22906	rf40tree	5	5	accuracy_train	0.98286530223703
22907	rf40tree	5	6	accuracy_train	0.98286530223703
22908	rf40tree	5	7	accuracy_train	0.982389338410281
22909	rf40tree	5	8	accuracy_train	0.982151356496906
22910	rf40tree	5	9	accuracy_train	0.984293193717278
22911	rf40tree	5	10	accuracy_train	0.983103284150405
22912	rf40tree	5	11	accuracy_train	0.983817229890528
22913	rf40tree	5	12	accuracy_train	0.983103284150405
22914	rf40tree	5	13	accuracy_train	0.984293193717278
22915	rf40tree	5	14	accuracy_train	0.983817229890528
22916	rf40tree	5	15	accuracy_train	0.981675392670157
22917	rf40tree	5	16	accuracy_train	0.982627320323655
22918	rf40tree	5	17	accuracy_train	0.982389338410281
22919	rf40tree	5	18	accuracy_train	0.98286530223703
22920	rf40tree	5	19	accuracy_train	0.983579247977154
22921	rf40tree	50	0	roc_auc_ovo	0.988412725319381
22922	rf40tree	50	1	roc_auc_ovo	0.989782128717922
22923	rf40tree	50	2	roc_auc_ovo	0.983360029474431
22924	rf40tree	50	3	roc_auc_ovo	0.988600095442545
22925	rf40tree	50	4	roc_auc_ovo	0.985682622590463
22926	rf40tree	50	5	roc_auc_ovo	0.989698330540706
22927	rf40tree	50	6	roc_auc_ovo	0.988312217147086
22928	rf40tree	50	7	roc_auc_ovo	0.985123891697375
22929	rf40tree	50	8	roc_auc_ovo	0.992134383581072
22930	rf40tree	50	9	roc_auc_ovo	0.989241399178024
22931	rf40tree	50	10	roc_auc_ovo	0.987485350949345
22932	rf40tree	50	11	roc_auc_ovo	0.993387126690855
22933	rf40tree	50	12	roc_auc_ovo	0.992302034973101
22934	rf40tree	50	13	roc_auc_ovo	0.985761492200027
22935	rf40tree	50	14	roc_auc_ovo	0.984866065625084
22936	rf40tree	50	15	roc_auc_ovo	0.983543823811372
22937	rf40tree	50	16	roc_auc_ovo	0.990820505479958
22938	rf40tree	50	17	roc_auc_ovo	0.98667549978361
22939	rf40tree	50	18	roc_auc_ovo	0.989541152236663
22940	rf40tree	50	19	roc_auc_ovo	0.988706110332639
22941	rf40tree	50	0	roc_auc_ovr	0.988412725319381
22942	rf40tree	50	1	roc_auc_ovr	0.989782128717922
22943	rf40tree	50	2	roc_auc_ovr	0.983360029474431
22944	rf40tree	50	3	roc_auc_ovr	0.988600095442545
22945	rf40tree	50	4	roc_auc_ovr	0.985682622590463
22946	rf40tree	50	5	roc_auc_ovr	0.989698330540706
22947	rf40tree	50	6	roc_auc_ovr	0.988312217147086
22948	rf40tree	50	7	roc_auc_ovr	0.985123891697375
22949	rf40tree	50	8	roc_auc_ovr	0.992134383581072
22950	rf40tree	50	9	roc_auc_ovr	0.989241399178024
22951	rf40tree	50	10	roc_auc_ovr	0.987485350949345
22952	rf40tree	50	11	roc_auc_ovr	0.993387126690855
22953	rf40tree	50	12	roc_auc_ovr	0.992302034973101
22954	rf40tree	50	13	roc_auc_ovr	0.985761492200027
22955	rf40tree	50	14	roc_auc_ovr	0.984866065625084
22956	rf40tree	50	15	roc_auc_ovr	0.983543823811372
22957	rf40tree	50	16	roc_auc_ovr	0.990820505479958
22958	rf40tree	50	17	roc_auc_ovr	0.98667549978361
22959	rf40tree	50	18	roc_auc_ovr	0.989541152236663
22960	rf40tree	50	19	roc_auc_ovr	0.988706110332639
22961	rf40tree	50	0	accuracy	0.899357601713062
22962	rf40tree	50	1	accuracy	0.922912205567452
22963	rf40tree	50	2	accuracy	0.895074946466809
22964	rf40tree	50	3	accuracy	0.91220556745182
22965	rf40tree	50	4	accuracy	0.907922912205567
22966	rf40tree	50	5	accuracy	0.920770877944325
22967	rf40tree	50	6	accuracy	0.922912205567452
22968	rf40tree	50	7	accuracy	0.907922912205567
22969	rf40tree	50	8	accuracy	0.927194860813705
22970	rf40tree	50	9	accuracy	0.907922912205567
22971	rf40tree	50	10	accuracy	0.903640256959315
22972	rf40tree	50	11	accuracy	0.93576017130621
22973	rf40tree	50	12	accuracy	0.927194860813705
22974	rf40tree	50	13	accuracy	0.897216274089936
22975	rf40tree	50	14	accuracy	0.920770877944325
22976	rf40tree	50	15	accuracy	0.916488222698073
22977	rf40tree	50	16	accuracy	0.920770877944325
22978	rf40tree	50	17	accuracy	0.907922912205567
22979	rf40tree	50	18	accuracy	0.927194860813705
22980	rf40tree	50	19	accuracy	0.920770877944325
22981	rf40tree	50	0	roc_auc_ovo_train	1
22982	rf40tree	50	1	roc_auc_ovo_train	1
22983	rf40tree	50	2	roc_auc_ovo_train	1
22984	rf40tree	50	3	roc_auc_ovo_train	1
22985	rf40tree	50	4	roc_auc_ovo_train	1
22986	rf40tree	50	5	roc_auc_ovo_train	0.999999723800355
22987	rf40tree	50	6	roc_auc_ovo_train	1
22988	rf40tree	50	7	roc_auc_ovo_train	1
22989	rf40tree	50	8	roc_auc_ovo_train	0.999999719717506
22990	rf40tree	50	9	roc_auc_ovo_train	0.999999965489643
22991	rf40tree	50	10	roc_auc_ovo_train	1
22992	rf40tree	50	11	roc_auc_ovo_train	0.999999550284142
22993	rf40tree	50	12	roc_auc_ovo_train	1
22994	rf40tree	50	13	roc_auc_ovo_train	1
22995	rf40tree	50	14	roc_auc_ovo_train	1
22996	rf40tree	50	15	roc_auc_ovo_train	0.999999826820623
22997	rf40tree	50	16	roc_auc_ovo_train	0.999999771647622
22998	rf40tree	50	17	roc_auc_ovo_train	1
22999	rf40tree	50	18	roc_auc_ovo_train	0.999999897022155
23000	rf40tree	50	19	roc_auc_ovo_train	0.999999326419332
23001	rf40tree	50	0	roc_auc_ovr_train	1
23002	rf40tree	50	1	roc_auc_ovr_train	1
23003	rf40tree	50	2	roc_auc_ovr_train	1
23004	rf40tree	50	3	roc_auc_ovr_train	1
23005	rf40tree	50	4	roc_auc_ovr_train	1
23006	rf40tree	50	5	roc_auc_ovr_train	0.999999723800355
23007	rf40tree	50	6	roc_auc_ovr_train	1
23008	rf40tree	50	7	roc_auc_ovr_train	1
23009	rf40tree	50	8	roc_auc_ovr_train	0.999999719717506
23010	rf40tree	50	9	roc_auc_ovr_train	0.999999965489643
23011	rf40tree	50	10	roc_auc_ovr_train	1
23012	rf40tree	50	11	roc_auc_ovr_train	0.999999550284142
23013	rf40tree	50	12	roc_auc_ovr_train	1
23014	rf40tree	50	13	roc_auc_ovr_train	1
23015	rf40tree	50	14	roc_auc_ovr_train	1
23016	rf40tree	50	15	roc_auc_ovr_train	0.999999826820623
23017	rf40tree	50	16	roc_auc_ovr_train	0.999999771647622
23018	rf40tree	50	17	roc_auc_ovr_train	1
23019	rf40tree	50	18	roc_auc_ovr_train	0.999999897022155
23020	rf40tree	50	19	roc_auc_ovr_train	0.999999326419332
23021	rf40tree	50	0	accuracy_train	1
23022	rf40tree	50	1	accuracy_train	1
23023	rf40tree	50	2	accuracy_train	0.999762018086625
23024	rf40tree	50	3	accuracy_train	1
23025	rf40tree	50	4	accuracy_train	0.999524036173251
23026	rf40tree	50	5	accuracy_train	0.999524036173251
23027	rf40tree	50	6	accuracy_train	1
23028	rf40tree	50	7	accuracy_train	1
23029	rf40tree	50	8	accuracy_train	0.999286054259876
23030	rf40tree	50	9	accuracy_train	0.999762018086625
23031	rf40tree	50	10	accuracy_train	0.999762018086625
23032	rf40tree	50	11	accuracy_train	0.999286054259876
23033	rf40tree	50	12	accuracy_train	1
23034	rf40tree	50	13	accuracy_train	0.999762018086625
23035	rf40tree	50	14	accuracy_train	1
23036	rf40tree	50	15	accuracy_train	0.999762018086625
23037	rf40tree	50	16	accuracy_train	0.999762018086625
23038	rf40tree	50	17	accuracy_train	1
23039	rf40tree	50	18	accuracy_train	0.999762018086625
23040	rf40tree	50	19	accuracy_train	0.999762018086625
23041	rf40tree	6	0	roc_auc_ovo	0.978711303172951
23042	rf40tree	6	1	roc_auc_ovo	0.984516048969016
23043	rf40tree	6	2	roc_auc_ovo	0.980436422686155
23044	rf40tree	6	3	roc_auc_ovo	0.983221211615518
23045	rf40tree	6	4	roc_auc_ovo	0.980355567919964
23046	rf40tree	6	5	roc_auc_ovo	0.983751293271805
23047	rf40tree	6	6	roc_auc_ovo	0.978918068783327
23048	rf40tree	6	7	roc_auc_ovo	0.97800911455577
23049	rf40tree	6	8	roc_auc_ovo	0.9869606727451
23050	rf40tree	6	9	roc_auc_ovo	0.981606603972524
23051	rf40tree	6	10	roc_auc_ovo	0.976744704714114
23052	rf40tree	6	11	roc_auc_ovo	0.984613444073603
23053	rf40tree	6	12	roc_auc_ovo	0.983390296155567
23054	rf40tree	6	13	roc_auc_ovo	0.974577963651296
23055	rf40tree	6	14	roc_auc_ovo	0.975339796218858
23056	rf40tree	6	15	roc_auc_ovo	0.98203770074755
23057	rf40tree	6	16	roc_auc_ovo	0.979450431201213
23058	rf40tree	6	17	roc_auc_ovo	0.97565314660272
23059	rf40tree	6	18	roc_auc_ovo	0.978253540813445
23060	rf40tree	6	19	roc_auc_ovo	0.980178914846268
23061	rf40tree	6	0	roc_auc_ovr	0.978711303172951
23062	rf40tree	6	1	roc_auc_ovr	0.984516048969016
23063	rf40tree	6	2	roc_auc_ovr	0.980436422686155
23064	rf40tree	6	3	roc_auc_ovr	0.983221211615518
23065	rf40tree	6	4	roc_auc_ovr	0.980355567919964
23066	rf40tree	6	5	roc_auc_ovr	0.983751293271805
23067	rf40tree	6	6	roc_auc_ovr	0.978918068783327
23068	rf40tree	6	7	roc_auc_ovr	0.97800911455577
23069	rf40tree	6	8	roc_auc_ovr	0.9869606727451
23070	rf40tree	6	9	roc_auc_ovr	0.981606603972524
23071	rf40tree	6	10	roc_auc_ovr	0.976744704714114
23072	rf40tree	6	11	roc_auc_ovr	0.984613444073603
23073	rf40tree	6	12	roc_auc_ovr	0.983390296155567
23074	rf40tree	6	13	roc_auc_ovr	0.974577963651296
23075	rf40tree	6	14	roc_auc_ovr	0.975339796218858
23076	rf40tree	6	15	roc_auc_ovr	0.98203770074755
23077	rf40tree	6	16	roc_auc_ovr	0.979450431201213
23078	rf40tree	6	17	roc_auc_ovr	0.97565314660272
23079	rf40tree	6	18	roc_auc_ovr	0.978253540813445
23080	rf40tree	6	19	roc_auc_ovr	0.980178914846268
23081	rf40tree	6	0	accuracy	0.886509635974304
23082	rf40tree	6	1	accuracy	0.916488222698073
23083	rf40tree	6	2	accuracy	0.901498929336188
23084	rf40tree	6	3	accuracy	0.884368308351178
23085	rf40tree	6	4	accuracy	0.895074946466809
23086	rf40tree	6	5	accuracy	0.892933618843683
23087	rf40tree	6	6	accuracy	0.905781584582441
23088	rf40tree	6	7	accuracy	0.88865096359743
23089	rf40tree	6	8	accuracy	0.899357601713062
23090	rf40tree	6	9	accuracy	0.886509635974304
23091	rf40tree	6	10	accuracy	0.87152034261242
23092	rf40tree	6	11	accuracy	0.895074946466809
23093	rf40tree	6	12	accuracy	0.895074946466809
23094	rf40tree	6	13	accuracy	0.88865096359743
23095	rf40tree	6	14	accuracy	0.88865096359743
23096	rf40tree	6	15	accuracy	0.880085653104925
23097	rf40tree	6	16	accuracy	0.884368308351178
23098	rf40tree	6	17	accuracy	0.880085653104925
23099	rf40tree	6	18	accuracy	0.897216274089936
23100	rf40tree	6	19	accuracy	0.895074946466809
23101	rf40tree	6	0	roc_auc_ovo_train	0.999830858116943
23102	rf40tree	6	1	roc_auc_ovo_train	0.999834618655176
23103	rf40tree	6	2	roc_auc_ovo_train	0.999859895591906
23104	rf40tree	6	3	roc_auc_ovo_train	0.999817485803493
23105	rf40tree	6	4	roc_auc_ovo_train	0.999854084881518
23106	rf40tree	6	5	roc_auc_ovo_train	0.999821483561825
23107	rf40tree	6	6	roc_auc_ovo_train	0.999852452644665
23108	rf40tree	6	7	roc_auc_ovo_train	0.999841697038308
23109	rf40tree	6	8	roc_auc_ovo_train	0.999822864091935
23110	rf40tree	6	9	roc_auc_ovo_train	0.999821156994851
23111	rf40tree	6	10	roc_auc_ovo_train	0.999837234056956
23112	rf40tree	6	11	roc_auc_ovo_train	0.999821496161752
23113	rf40tree	6	12	roc_auc_ovo_train	0.999806376194254
23114	rf40tree	6	13	roc_auc_ovo_train	0.999834242567806
23115	rf40tree	6	14	roc_auc_ovo_train	0.999837417319484
23116	rf40tree	6	15	roc_auc_ovo_train	0.999854873594441
23117	rf40tree	6	16	roc_auc_ovo_train	0.999841517331104
23118	rf40tree	6	17	roc_auc_ovo_train	0.99984092169941
23119	rf40tree	6	18	roc_auc_ovo_train	0.999814149129327
23120	rf40tree	6	19	roc_auc_ovo_train	0.999911772875561
23121	rf40tree	6	0	roc_auc_ovr_train	0.999830858116943
23122	rf40tree	6	1	roc_auc_ovr_train	0.999834618655176
23123	rf40tree	6	2	roc_auc_ovr_train	0.999859895591906
23124	rf40tree	6	3	roc_auc_ovr_train	0.999817485803493
23125	rf40tree	6	4	roc_auc_ovr_train	0.999854084881518
23126	rf40tree	6	5	roc_auc_ovr_train	0.999821483561825
23127	rf40tree	6	6	roc_auc_ovr_train	0.999852452644665
23128	rf40tree	6	7	roc_auc_ovr_train	0.999841697038308
23129	rf40tree	6	8	roc_auc_ovr_train	0.999822864091935
23130	rf40tree	6	9	roc_auc_ovr_train	0.999821156994851
23131	rf40tree	6	10	roc_auc_ovr_train	0.999837234056956
23132	rf40tree	6	11	roc_auc_ovr_train	0.999821496161752
23133	rf40tree	6	12	roc_auc_ovr_train	0.999806376194254
23134	rf40tree	6	13	roc_auc_ovr_train	0.999834242567806
23135	rf40tree	6	14	roc_auc_ovr_train	0.999837417319484
23136	rf40tree	6	15	roc_auc_ovr_train	0.999854873594441
23137	rf40tree	6	16	roc_auc_ovr_train	0.999841517331104
23138	rf40tree	6	17	roc_auc_ovr_train	0.99984092169941
23139	rf40tree	6	18	roc_auc_ovr_train	0.999814149129327
23140	rf40tree	6	19	roc_auc_ovr_train	0.999911772875561
23141	rf40tree	6	0	accuracy_train	0.996192289386007
23142	rf40tree	6	1	accuracy_train	0.995716325559257
23143	rf40tree	6	2	accuracy_train	0.995002379819134
23144	rf40tree	6	3	accuracy_train	0.994764397905759
23145	rf40tree	6	4	accuracy_train	0.995240361732508
23146	rf40tree	6	5	accuracy_train	0.995478343645883
23147	rf40tree	6	6	accuracy_train	0.995240361732508
23148	rf40tree	6	7	accuracy_train	0.995240361732508
23149	rf40tree	6	8	accuracy_train	0.994526415992385
23150	rf40tree	6	9	accuracy_train	0.995716325559257
23151	rf40tree	6	10	accuracy_train	0.995002379819134
23152	rf40tree	6	11	accuracy_train	0.995478343645883
23153	rf40tree	6	12	accuracy_train	0.995240361732508
23154	rf40tree	6	13	accuracy_train	0.995478343645883
23155	rf40tree	6	14	accuracy_train	0.995716325559257
23156	rf40tree	6	15	accuracy_train	0.994764397905759
23157	rf40tree	6	16	accuracy_train	0.995002379819134
23158	rf40tree	6	17	accuracy_train	0.995240361732508
23159	rf40tree	6	18	accuracy_train	0.995240361732508
23160	rf40tree	6	19	accuracy_train	0.995478343645883
23161	rf40tree	7	0	roc_auc_ovo	0.984940013176699
23162	rf40tree	7	1	roc_auc_ovo	0.985911872656034
23163	rf40tree	7	2	roc_auc_ovo	0.9786079757155
23164	rf40tree	7	3	roc_auc_ovo	0.981551374782263
23165	rf40tree	7	4	roc_auc_ovo	0.979983494886686
23166	rf40tree	7	5	roc_auc_ovo	0.985491505914982
23167	rf40tree	7	6	roc_auc_ovo	0.979062070517848
23168	rf40tree	7	7	roc_auc_ovo	0.978348983414979
23169	rf40tree	7	8	roc_auc_ovo	0.986310163866756
23170	rf40tree	7	9	roc_auc_ovo	0.978632335826584
23171	rf40tree	7	10	roc_auc_ovo	0.976207018812032
23172	rf40tree	7	11	roc_auc_ovo	0.982116453935905
23173	rf40tree	7	12	roc_auc_ovo	0.986026192991221
23174	rf40tree	7	13	roc_auc_ovo	0.97654174511026
23175	rf40tree	7	14	roc_auc_ovo	0.978407606409827
23176	rf40tree	7	15	roc_auc_ovo	0.976581936320562
23177	rf40tree	7	16	roc_auc_ovo	0.979528023031034
23178	rf40tree	7	17	roc_auc_ovo	0.974298694963913
23179	rf40tree	7	18	roc_auc_ovo	0.981822170689253
23180	rf40tree	7	19	roc_auc_ovo	0.98459467016764
23181	rf40tree	7	0	roc_auc_ovr	0.984940013176699
23182	rf40tree	7	1	roc_auc_ovr	0.985911872656034
23183	rf40tree	7	2	roc_auc_ovr	0.9786079757155
23184	rf40tree	7	3	roc_auc_ovr	0.981551374782263
23185	rf40tree	7	4	roc_auc_ovr	0.979983494886686
23186	rf40tree	7	5	roc_auc_ovr	0.985491505914982
23187	rf40tree	7	6	roc_auc_ovr	0.979062070517848
23188	rf40tree	7	7	roc_auc_ovr	0.978348983414979
23189	rf40tree	7	8	roc_auc_ovr	0.986310163866756
23190	rf40tree	7	9	roc_auc_ovr	0.978632335826584
23191	rf40tree	7	10	roc_auc_ovr	0.976207018812032
23192	rf40tree	7	11	roc_auc_ovr	0.982116453935905
23193	rf40tree	7	12	roc_auc_ovr	0.986026192991221
23194	rf40tree	7	13	roc_auc_ovr	0.97654174511026
23195	rf40tree	7	14	roc_auc_ovr	0.978407606409827
23196	rf40tree	7	15	roc_auc_ovr	0.976581936320562
23197	rf40tree	7	16	roc_auc_ovr	0.979528023031034
23198	rf40tree	7	17	roc_auc_ovr	0.974298694963913
23199	rf40tree	7	18	roc_auc_ovr	0.981822170689253
23200	rf40tree	7	19	roc_auc_ovr	0.98459467016764
23201	rf40tree	7	0	accuracy	0.884368308351178
23202	rf40tree	7	1	accuracy	0.903640256959315
23203	rf40tree	7	2	accuracy	0.895074946466809
23204	rf40tree	7	3	accuracy	0.897216274089936
23205	rf40tree	7	4	accuracy	0.88865096359743
23206	rf40tree	7	5	accuracy	0.895074946466809
23207	rf40tree	7	6	accuracy	0.905781584582441
23208	rf40tree	7	7	accuracy	0.892933618843683
23209	rf40tree	7	8	accuracy	0.892933618843683
23210	rf40tree	7	9	accuracy	0.890792291220557
23211	rf40tree	7	10	accuracy	0.884368308351178
23212	rf40tree	7	11	accuracy	0.897216274089936
23213	rf40tree	7	12	accuracy	0.897216274089936
23214	rf40tree	7	13	accuracy	0.892933618843683
23215	rf40tree	7	14	accuracy	0.907922912205567
23216	rf40tree	7	15	accuracy	0.88865096359743
23217	rf40tree	7	16	accuracy	0.895074946466809
23218	rf40tree	7	17	accuracy	0.880085653104925
23219	rf40tree	7	18	accuracy	0.895074946466809
23220	rf40tree	7	19	accuracy	0.903640256959315
23221	rf40tree	7	0	roc_auc_ovo_train	0.999825375420223
23222	rf40tree	7	1	roc_auc_ovo_train	0.999831691470144
23223	rf40tree	7	2	roc_auc_ovo_train	0.999849753366088
23224	rf40tree	7	3	roc_auc_ovo_train	0.999817146568188
23225	rf40tree	7	4	roc_auc_ovo_train	0.999849434425065
23226	rf40tree	7	5	roc_auc_ovo_train	0.999818298160088
23227	rf40tree	7	6	roc_auc_ovo_train	0.999853187804804
23228	rf40tree	7	7	roc_auc_ovo_train	0.999840674930072
23229	rf40tree	7	8	roc_auc_ovo_train	0.999826490199007
23230	rf40tree	7	9	roc_auc_ovo_train	0.999821197105446
23231	rf40tree	7	10	roc_auc_ovo_train	0.999840620540067
23232	rf40tree	7	11	roc_auc_ovo_train	0.999817761029898
23233	rf40tree	7	12	roc_auc_ovo_train	0.999801735359093
23234	rf40tree	7	13	roc_auc_ovo_train	0.999838563138271
23235	rf40tree	7	14	roc_auc_ovo_train	0.999834247401539
23236	rf40tree	7	15	roc_auc_ovo_train	0.999856615659373
23237	rf40tree	7	16	roc_auc_ovo_train	0.99984132336219
23238	rf40tree	7	17	roc_auc_ovo_train	0.99984054787703
23239	rf40tree	7	18	roc_auc_ovo_train	0.999810236093153
23240	rf40tree	7	19	roc_auc_ovo_train	0.999911022862391
23241	rf40tree	7	0	roc_auc_ovr_train	0.999825375420223
23242	rf40tree	7	1	roc_auc_ovr_train	0.999831691470144
23243	rf40tree	7	2	roc_auc_ovr_train	0.999849753366088
23244	rf40tree	7	3	roc_auc_ovr_train	0.999817146568188
23245	rf40tree	7	4	roc_auc_ovr_train	0.999849434425065
23246	rf40tree	7	5	roc_auc_ovr_train	0.999818298160088
23247	rf40tree	7	6	roc_auc_ovr_train	0.999853187804804
23248	rf40tree	7	7	roc_auc_ovr_train	0.999840674930072
23249	rf40tree	7	8	roc_auc_ovr_train	0.999826490199007
23250	rf40tree	7	9	roc_auc_ovr_train	0.999821197105446
23251	rf40tree	7	10	roc_auc_ovr_train	0.999840620540067
23252	rf40tree	7	11	roc_auc_ovr_train	0.999817761029898
23253	rf40tree	7	12	roc_auc_ovr_train	0.999801735359093
23254	rf40tree	7	13	roc_auc_ovr_train	0.999838563138271
23255	rf40tree	7	14	roc_auc_ovr_train	0.999834247401539
23256	rf40tree	7	15	roc_auc_ovr_train	0.999856615659373
23257	rf40tree	7	16	roc_auc_ovr_train	0.99984132336219
23258	rf40tree	7	17	roc_auc_ovr_train	0.99984054787703
23259	rf40tree	7	18	roc_auc_ovr_train	0.999810236093153
23260	rf40tree	7	19	roc_auc_ovr_train	0.999911022862391
23261	rf40tree	7	0	accuracy_train	0.996192289386007
23262	rf40tree	7	1	accuracy_train	0.995716325559257
23263	rf40tree	7	2	accuracy_train	0.995002379819134
23264	rf40tree	7	3	accuracy_train	0.994764397905759
23265	rf40tree	7	4	accuracy_train	0.994526415992385
23266	rf40tree	7	5	accuracy_train	0.995478343645883
23267	rf40tree	7	6	accuracy_train	0.995478343645883
23268	rf40tree	7	7	accuracy_train	0.995478343645883
23269	rf40tree	7	8	accuracy_train	0.995002379819134
23270	rf40tree	7	9	accuracy_train	0.995716325559257
23271	rf40tree	7	10	accuracy_train	0.995240361732508
23272	rf40tree	7	11	accuracy_train	0.995240361732508
23273	rf40tree	7	12	accuracy_train	0.995240361732508
23274	rf40tree	7	13	accuracy_train	0.995240361732508
23275	rf40tree	7	14	accuracy_train	0.995716325559257
23276	rf40tree	7	15	accuracy_train	0.994764397905759
23277	rf40tree	7	16	accuracy_train	0.995002379819134
23278	rf40tree	7	17	accuracy_train	0.995716325559257
23279	rf40tree	7	18	accuracy_train	0.995478343645883
23280	rf40tree	7	19	accuracy_train	0.995478343645883
23281	rf40tree	8	0	roc_auc_ovo	0.984562840599835
23282	rf40tree	8	1	roc_auc_ovo	0.982426863867667
23283	rf40tree	8	2	roc_auc_ovo	0.976971722487442
23284	rf40tree	8	3	roc_auc_ovo	0.984976787407476
23285	rf40tree	8	4	roc_auc_ovo	0.981138483024392
23286	rf40tree	8	5	roc_auc_ovo	0.98462127926351
23287	rf40tree	8	6	roc_auc_ovo	0.977238206233845
23288	rf40tree	8	7	roc_auc_ovo	0.974591656011539
23289	rf40tree	8	8	roc_auc_ovo	0.985377823176792
23290	rf40tree	8	9	roc_auc_ovo	0.979575367584755
23291	rf40tree	8	10	roc_auc_ovo	0.977373376179344
23292	rf40tree	8	11	roc_auc_ovo	0.984595512857823
23293	rf40tree	8	12	roc_auc_ovo	0.984598019859545
23294	rf40tree	8	13	roc_auc_ovo	0.97319163860058
23295	rf40tree	8	14	roc_auc_ovo	0.977515419038851
23296	rf40tree	8	15	roc_auc_ovo	0.97798458332496
23297	rf40tree	8	16	roc_auc_ovo	0.98192028074402
23298	rf40tree	8	17	roc_auc_ovo	0.980080174248069
23299	rf40tree	8	18	roc_auc_ovo	0.979814623121669
23300	rf40tree	8	19	roc_auc_ovo	0.985337321105524
23301	rf40tree	8	0	roc_auc_ovr	0.984562840599835
23302	rf40tree	8	1	roc_auc_ovr	0.982426863867667
23303	rf40tree	8	2	roc_auc_ovr	0.976971722487442
23304	rf40tree	8	3	roc_auc_ovr	0.984976787407476
23305	rf40tree	8	4	roc_auc_ovr	0.981138483024392
23306	rf40tree	8	5	roc_auc_ovr	0.98462127926351
23307	rf40tree	8	6	roc_auc_ovr	0.977238206233845
23308	rf40tree	8	7	roc_auc_ovr	0.974591656011539
23309	rf40tree	8	8	roc_auc_ovr	0.985377823176792
23310	rf40tree	8	9	roc_auc_ovr	0.979575367584755
23311	rf40tree	8	10	roc_auc_ovr	0.977373376179344
23312	rf40tree	8	11	roc_auc_ovr	0.984595512857823
23313	rf40tree	8	12	roc_auc_ovr	0.984598019859545
23314	rf40tree	8	13	roc_auc_ovr	0.97319163860058
23315	rf40tree	8	14	roc_auc_ovr	0.977515419038851
23316	rf40tree	8	15	roc_auc_ovr	0.97798458332496
23317	rf40tree	8	16	roc_auc_ovr	0.98192028074402
23318	rf40tree	8	17	roc_auc_ovr	0.980080174248069
23319	rf40tree	8	18	roc_auc_ovr	0.979814623121669
23320	rf40tree	8	19	roc_auc_ovr	0.985337321105524
23321	rf40tree	8	0	accuracy	0.897216274089936
23322	rf40tree	8	1	accuracy	0.905781584582441
23323	rf40tree	8	2	accuracy	0.892933618843683
23324	rf40tree	8	3	accuracy	0.890792291220557
23325	rf40tree	8	4	accuracy	0.882226980728051
23326	rf40tree	8	5	accuracy	0.899357601713062
23327	rf40tree	8	6	accuracy	0.905781584582441
23328	rf40tree	8	7	accuracy	0.886509635974304
23329	rf40tree	8	8	accuracy	0.897216274089936
23330	rf40tree	8	9	accuracy	0.88865096359743
23331	rf40tree	8	10	accuracy	0.869379014989293
23332	rf40tree	8	11	accuracy	0.907922912205567
23333	rf40tree	8	12	accuracy	0.897216274089936
23334	rf40tree	8	13	accuracy	0.88865096359743
23335	rf40tree	8	14	accuracy	0.907922912205567
23336	rf40tree	8	15	accuracy	0.88865096359743
23337	rf40tree	8	16	accuracy	0.880085653104925
23338	rf40tree	8	17	accuracy	0.88865096359743
23339	rf40tree	8	18	accuracy	0.892933618843683
23340	rf40tree	8	19	accuracy	0.890792291220557
23341	rf40tree	8	0	roc_auc_ovo_train	0.999864789647541
23342	rf40tree	8	1	roc_auc_ovo_train	0.999864505653033
23343	rf40tree	8	2	roc_auc_ovo_train	0.999891584908785
23344	rf40tree	8	3	roc_auc_ovo_train	0.999871784801276
23345	rf40tree	8	4	roc_auc_ovo_train	0.999892647447742
23346	rf40tree	8	5	roc_auc_ovo_train	0.999849274329292
23347	rf40tree	8	6	roc_auc_ovo_train	0.999901830501567
23348	rf40tree	8	7	roc_auc_ovo_train	0.999868088667717
23349	rf40tree	8	8	roc_auc_ovo_train	0.999867948200812
23350	rf40tree	8	9	roc_auc_ovo_train	0.999861883728439
23351	rf40tree	8	10	roc_auc_ovo_train	0.999862682374266
23352	rf40tree	8	11	roc_auc_ovo_train	0.999858335171765
23353	rf40tree	8	12	roc_auc_ovo_train	0.999859883158809
23354	rf40tree	8	13	roc_auc_ovo_train	0.999875761833107
23355	rf40tree	8	14	roc_auc_ovo_train	0.999865414058124
23356	rf40tree	8	15	roc_auc_ovo_train	0.999898044297387
23357	rf40tree	8	16	roc_auc_ovo_train	0.999881896421635
23358	rf40tree	8	17	roc_auc_ovo_train	0.999871433706018
23359	rf40tree	8	18	roc_auc_ovo_train	0.999853816526727
23360	rf40tree	8	19	roc_auc_ovo_train	0.999933588126208
23361	rf40tree	8	0	roc_auc_ovr_train	0.999864789647541
23362	rf40tree	8	1	roc_auc_ovr_train	0.999864505653033
23363	rf40tree	8	2	roc_auc_ovr_train	0.999891584908785
23364	rf40tree	8	3	roc_auc_ovr_train	0.999871784801276
23365	rf40tree	8	4	roc_auc_ovr_train	0.999892647447742
23366	rf40tree	8	5	roc_auc_ovr_train	0.999849274329292
23367	rf40tree	8	6	roc_auc_ovr_train	0.999901830501567
23368	rf40tree	8	7	roc_auc_ovr_train	0.999868088667717
23369	rf40tree	8	8	roc_auc_ovr_train	0.999867948200812
23370	rf40tree	8	9	roc_auc_ovr_train	0.999861883728439
23371	rf40tree	8	10	roc_auc_ovr_train	0.999862682374266
23372	rf40tree	8	11	roc_auc_ovr_train	0.999858335171765
23373	rf40tree	8	12	roc_auc_ovr_train	0.999859883158809
23374	rf40tree	8	13	roc_auc_ovr_train	0.999875761833107
23375	rf40tree	8	14	roc_auc_ovr_train	0.999865414058124
23376	rf40tree	8	15	roc_auc_ovr_train	0.999898044297387
23377	rf40tree	8	16	roc_auc_ovr_train	0.999881896421635
23378	rf40tree	8	17	roc_auc_ovr_train	0.999871433706018
23379	rf40tree	8	18	roc_auc_ovr_train	0.999853816526727
23380	rf40tree	8	19	roc_auc_ovr_train	0.999933588126208
23381	rf40tree	8	0	accuracy_train	0.997620180866254
23382	rf40tree	8	1	accuracy_train	0.997144217039505
23383	rf40tree	8	2	accuracy_train	0.996668253212756
23384	rf40tree	8	3	accuracy_train	0.996668253212756
23385	rf40tree	8	4	accuracy_train	0.996668253212756
23386	rf40tree	8	5	accuracy_train	0.997620180866254
23387	rf40tree	8	6	accuracy_train	0.997144217039505
23388	rf40tree	8	7	accuracy_train	0.996668253212756
23389	rf40tree	8	8	accuracy_train	0.996430271299381
23390	rf40tree	8	9	accuracy_train	0.996430271299381
23391	rf40tree	8	10	accuracy_train	0.996192289386007
23392	rf40tree	8	11	accuracy_train	0.996430271299381
23393	rf40tree	8	12	accuracy_train	0.996668253212756
23394	rf40tree	8	13	accuracy_train	0.99690623512613
23395	rf40tree	8	14	accuracy_train	0.99690623512613
23396	rf40tree	8	15	accuracy_train	0.996192289386007
23397	rf40tree	8	16	accuracy_train	0.996430271299381
23398	rf40tree	8	17	accuracy_train	0.997144217039505
23399	rf40tree	8	18	accuracy_train	0.996430271299381
23400	rf40tree	8	19	accuracy_train	0.996668253212756
23401	rf40tree	9	0	roc_auc_ovo	0.982904060187249
23402	rf40tree	9	1	roc_auc_ovo	0.988356073745702
23403	rf40tree	9	2	roc_auc_ovo	0.974424393197947
23404	rf40tree	9	3	roc_auc_ovo	0.984128512005998
23405	rf40tree	9	4	roc_auc_ovo	0.98070401778987
23406	rf40tree	9	5	roc_auc_ovo	0.986680296568538
23407	rf40tree	9	6	roc_auc_ovo	0.976282910238812
23408	rf40tree	9	7	roc_auc_ovo	0.976332403898175
23409	rf40tree	9	8	roc_auc_ovo	0.983194854292132
23410	rf40tree	9	9	roc_auc_ovo	0.978535540811961
23411	rf40tree	9	10	roc_auc_ovo	0.974397473190013
23412	rf40tree	9	11	roc_auc_ovo	0.983198002198079
23413	rf40tree	9	12	roc_auc_ovo	0.981025798273717
23414	rf40tree	9	13	roc_auc_ovo	0.972340103387017
23415	rf40tree	9	14	roc_auc_ovo	0.978157512424192
23416	rf40tree	9	15	roc_auc_ovo	0.983036520451604
23417	rf40tree	9	16	roc_auc_ovo	0.981502271406917
23418	rf40tree	9	17	roc_auc_ovo	0.974907367670737
23419	rf40tree	9	18	roc_auc_ovo	0.981287333430981
23420	rf40tree	9	19	roc_auc_ovo	0.982768746855137
23421	rf40tree	9	0	roc_auc_ovr	0.982904060187249
23422	rf40tree	9	1	roc_auc_ovr	0.988356073745702
23423	rf40tree	9	2	roc_auc_ovr	0.974424393197947
23424	rf40tree	9	3	roc_auc_ovr	0.984128512005998
23425	rf40tree	9	4	roc_auc_ovr	0.98070401778987
23426	rf40tree	9	5	roc_auc_ovr	0.986680296568538
23427	rf40tree	9	6	roc_auc_ovr	0.976282910238812
23428	rf40tree	9	7	roc_auc_ovr	0.976332403898175
23429	rf40tree	9	8	roc_auc_ovr	0.983194854292132
23430	rf40tree	9	9	roc_auc_ovr	0.978535540811961
23431	rf40tree	9	10	roc_auc_ovr	0.974397473190013
23432	rf40tree	9	11	roc_auc_ovr	0.983198002198079
23433	rf40tree	9	12	roc_auc_ovr	0.981025798273717
23434	rf40tree	9	13	roc_auc_ovr	0.972340103387017
23435	rf40tree	9	14	roc_auc_ovr	0.978157512424192
23436	rf40tree	9	15	roc_auc_ovr	0.983036520451604
23437	rf40tree	9	16	roc_auc_ovr	0.981502271406917
23438	rf40tree	9	17	roc_auc_ovr	0.974907367670737
23439	rf40tree	9	18	roc_auc_ovr	0.981287333430981
23440	rf40tree	9	19	roc_auc_ovr	0.982768746855137
23441	rf40tree	9	0	accuracy	0.886509635974304
23442	rf40tree	9	1	accuracy	0.910064239828694
23443	rf40tree	9	2	accuracy	0.886509635974304
23444	rf40tree	9	3	accuracy	0.877944325481799
23445	rf40tree	9	4	accuracy	0.882226980728051
23446	rf40tree	9	5	accuracy	0.897216274089936
23447	rf40tree	9	6	accuracy	0.905781584582441
23448	rf40tree	9	7	accuracy	0.877944325481799
23449	rf40tree	9	8	accuracy	0.882226980728051
23450	rf40tree	9	9	accuracy	0.882226980728051
23451	rf40tree	9	10	accuracy	0.875802997858672
23452	rf40tree	9	11	accuracy	0.901498929336188
23453	rf40tree	9	12	accuracy	0.892933618843683
23454	rf40tree	9	13	accuracy	0.886509635974304
23455	rf40tree	9	14	accuracy	0.897216274089936
23456	rf40tree	9	15	accuracy	0.895074946466809
23457	rf40tree	9	16	accuracy	0.882226980728051
23458	rf40tree	9	17	accuracy	0.882226980728051
23459	rf40tree	9	18	accuracy	0.897216274089936
23460	rf40tree	9	19	accuracy	0.897216274089936
23461	rf40tree	9	0	roc_auc_ovo_train	0.999867583857456
23462	rf40tree	9	1	roc_auc_ovo_train	0.999865749811596
23463	rf40tree	9	2	roc_auc_ovo_train	0.999903941364729
23464	rf40tree	9	3	roc_auc_ovo_train	0.999865295689167
23465	rf40tree	9	4	roc_auc_ovo_train	0.999896456584446
23466	rf40tree	9	5	roc_auc_ovo_train	0.999848552868297
23467	rf40tree	9	6	roc_auc_ovo_train	0.999902799994974
23468	rf40tree	9	7	roc_auc_ovo_train	0.999873103311834
23469	rf40tree	9	8	roc_auc_ovo_train	0.999862503190137
23470	rf40tree	9	9	roc_auc_ovo_train	0.999866966390384
23471	rf40tree	9	10	roc_auc_ovo_train	0.999869625342546
23472	rf40tree	9	11	roc_auc_ovo_train	0.999860186810197
23473	rf40tree	9	12	roc_auc_ovo_train	0.999860623727991
23474	rf40tree	9	13	roc_auc_ovo_train	0.999875970041308
23475	rf40tree	9	14	roc_auc_ovo_train	0.999864850669946
23476	rf40tree	9	15	roc_auc_ovo_train	0.999895882442757
23477	rf40tree	9	16	roc_auc_ovo_train	0.999886722082356
23478	rf40tree	9	17	roc_auc_ovo_train	0.999873974195921
23479	rf40tree	9	18	roc_auc_ovo_train	0.999858472342516
23480	rf40tree	9	19	roc_auc_ovo_train	0.999937501430112
23481	rf40tree	9	0	roc_auc_ovr_train	0.999867583857456
23482	rf40tree	9	1	roc_auc_ovr_train	0.999865749811596
23483	rf40tree	9	2	roc_auc_ovr_train	0.999903941364729
23484	rf40tree	9	3	roc_auc_ovr_train	0.999865295689167
23485	rf40tree	9	4	roc_auc_ovr_train	0.999896456584446
23486	rf40tree	9	5	roc_auc_ovr_train	0.999848552868297
23487	rf40tree	9	6	roc_auc_ovr_train	0.999902799994974
23488	rf40tree	9	7	roc_auc_ovr_train	0.999873103311834
23489	rf40tree	9	8	roc_auc_ovr_train	0.999862503190137
23490	rf40tree	9	9	roc_auc_ovr_train	0.999866966390384
23491	rf40tree	9	10	roc_auc_ovr_train	0.999869625342546
23492	rf40tree	9	11	roc_auc_ovr_train	0.999860186810197
23493	rf40tree	9	12	roc_auc_ovr_train	0.999860623727991
23494	rf40tree	9	13	roc_auc_ovr_train	0.999875970041308
23495	rf40tree	9	14	roc_auc_ovr_train	0.999864850669946
23496	rf40tree	9	15	roc_auc_ovr_train	0.999895882442757
23497	rf40tree	9	16	roc_auc_ovr_train	0.999886722082356
23498	rf40tree	9	17	roc_auc_ovr_train	0.999873974195921
23499	rf40tree	9	18	roc_auc_ovr_train	0.999858472342516
23500	rf40tree	9	19	roc_auc_ovr_train	0.999937501430112
23501	rf40tree	9	0	accuracy_train	0.997620180866254
23502	rf40tree	9	1	accuracy_train	0.997144217039505
23503	rf40tree	9	2	accuracy_train	0.996430271299381
23504	rf40tree	9	3	accuracy_train	0.996430271299381
23505	rf40tree	9	4	accuracy_train	0.996192289386007
23506	rf40tree	9	5	accuracy_train	0.997620180866254
23507	rf40tree	9	6	accuracy_train	0.997144217039505
23508	rf40tree	9	7	accuracy_train	0.99690623512613
23509	rf40tree	9	8	accuracy_train	0.995716325559257
23510	rf40tree	9	9	accuracy_train	0.99690623512613
23511	rf40tree	9	10	accuracy_train	0.996192289386007
23512	rf40tree	9	11	accuracy_train	0.996430271299381
23513	rf40tree	9	12	accuracy_train	0.99690623512613
23514	rf40tree	9	13	accuracy_train	0.99690623512613
23515	rf40tree	9	14	accuracy_train	0.996668253212756
23516	rf40tree	9	15	accuracy_train	0.996192289386007
23517	rf40tree	9	16	accuracy_train	0.996668253212756
23518	rf40tree	9	17	accuracy_train	0.997144217039505
23519	rf40tree	9	18	accuracy_train	0.996668253212756
23520	rf40tree	9	19	accuracy_train	0.996668253212756
23521	rf60tree	10	0	roc_auc_ovo	0.985248390002751
23522	rf60tree	10	1	roc_auc_ovo	0.98822247681
23523	rf60tree	10	2	roc_auc_ovo	0.976807094864785
23524	rf60tree	10	3	roc_auc_ovo	0.984965021004779
23525	rf60tree	10	4	roc_auc_ovo	0.982142090870332
23526	rf60tree	10	5	roc_auc_ovo	0.985699471634404
23527	rf60tree	10	6	roc_auc_ovo	0.979075891298628
23528	rf60tree	10	7	roc_auc_ovo	0.975133138382508
23529	rf60tree	10	8	roc_auc_ovo	0.986706904617379
23530	rf60tree	10	9	roc_auc_ovo	0.980511255959213
23531	rf60tree	10	10	roc_auc_ovo	0.979741614956586
23532	rf60tree	10	11	roc_auc_ovo	0.986912720737904
23533	rf60tree	10	12	roc_auc_ovo	0.983797263587895
23534	rf60tree	10	13	roc_auc_ovo	0.972297741185442
23535	rf60tree	10	14	roc_auc_ovo	0.978398185385824
23536	rf60tree	10	15	roc_auc_ovo	0.98266009608366
23537	rf60tree	10	16	roc_auc_ovo	0.982775316816281
23538	rf60tree	10	17	roc_auc_ovo	0.976106562780988
23539	rf60tree	10	18	roc_auc_ovo	0.985064458939781
23540	rf60tree	10	19	roc_auc_ovo	0.985057831155937
23541	rf60tree	10	0	roc_auc_ovr	0.985248390002751
23542	rf60tree	10	1	roc_auc_ovr	0.98822247681
23543	rf60tree	10	2	roc_auc_ovr	0.976807094864785
23544	rf60tree	10	3	roc_auc_ovr	0.984965021004779
23545	rf60tree	10	4	roc_auc_ovr	0.982142090870332
23546	rf60tree	10	5	roc_auc_ovr	0.985699471634404
23547	rf60tree	10	6	roc_auc_ovr	0.979075891298628
23548	rf60tree	10	7	roc_auc_ovr	0.975133138382508
23549	rf60tree	10	8	roc_auc_ovr	0.986706904617379
23550	rf60tree	10	9	roc_auc_ovr	0.980511255959213
23551	rf60tree	10	10	roc_auc_ovr	0.979741614956586
23552	rf60tree	10	11	roc_auc_ovr	0.986912720737904
23553	rf60tree	10	12	roc_auc_ovr	0.983797263587895
23554	rf60tree	10	13	roc_auc_ovr	0.972297741185442
23555	rf60tree	10	14	roc_auc_ovr	0.978398185385824
23556	rf60tree	10	15	roc_auc_ovr	0.98266009608366
23557	rf60tree	10	16	roc_auc_ovr	0.982775316816281
23558	rf60tree	10	17	roc_auc_ovr	0.976106562780988
23559	rf60tree	10	18	roc_auc_ovr	0.985064458939781
23560	rf60tree	10	19	roc_auc_ovr	0.985057831155937
23561	rf60tree	10	0	accuracy	0.905781584582441
23562	rf60tree	10	1	accuracy	0.895074946466809
23563	rf60tree	10	2	accuracy	0.875802997858672
23564	rf60tree	10	3	accuracy	0.886509635974304
23565	rf60tree	10	4	accuracy	0.884368308351178
23566	rf60tree	10	5	accuracy	0.907922912205567
23567	rf60tree	10	6	accuracy	0.905781584582441
23568	rf60tree	10	7	accuracy	0.882226980728051
23569	rf60tree	10	8	accuracy	0.899357601713062
23570	rf60tree	10	9	accuracy	0.884368308351178
23571	rf60tree	10	10	accuracy	0.880085653104925
23572	rf60tree	10	11	accuracy	0.901498929336188
23573	rf60tree	10	12	accuracy	0.895074946466809
23574	rf60tree	10	13	accuracy	0.88865096359743
23575	rf60tree	10	14	accuracy	0.892933618843683
23576	rf60tree	10	15	accuracy	0.88865096359743
23577	rf60tree	10	16	accuracy	0.87152034261242
23578	rf60tree	10	17	accuracy	0.877944325481799
23579	rf60tree	10	18	accuracy	0.905781584582441
23580	rf60tree	10	19	accuracy	0.899357601713062
23581	rf60tree	10	0	roc_auc_ovo_train	0.999882717020743
23582	rf60tree	10	1	roc_auc_ovo_train	0.999876813116052
23583	rf60tree	10	2	roc_auc_ovo_train	0.99990759426789
23584	rf60tree	10	3	roc_auc_ovo_train	0.999861488555466
23585	rf60tree	10	4	roc_auc_ovo_train	0.99990690628976
23586	rf60tree	10	5	roc_auc_ovo_train	0.999867939541825
23587	rf60tree	10	6	roc_auc_ovo_train	0.999915460091261
23588	rf60tree	10	7	roc_auc_ovo_train	0.999884339579237
23589	rf60tree	10	8	roc_auc_ovo_train	0.999881805628238
23590	rf60tree	10	9	roc_auc_ovo_train	0.99988233255363
23591	rf60tree	10	10	roc_auc_ovo_train	0.999879904890592
23592	rf60tree	10	11	roc_auc_ovo_train	0.999874872889448
23593	rf60tree	10	12	roc_auc_ovo_train	0.999869382136493
23594	rf60tree	10	13	roc_auc_ovo_train	0.999876760325877
23595	rf60tree	10	14	roc_auc_ovo_train	0.999878759249351
23596	rf60tree	10	15	roc_auc_ovo_train	0.999915455699142
23597	rf60tree	10	16	roc_auc_ovo_train	0.999879344886936
23598	rf60tree	10	17	roc_auc_ovo_train	0.999882629250849
23599	rf60tree	10	18	roc_auc_ovo_train	0.999873898888563
23600	rf60tree	10	19	roc_auc_ovo_train	0.999943712147008
23601	rf60tree	10	0	roc_auc_ovr_train	0.999882717020743
23602	rf60tree	10	1	roc_auc_ovr_train	0.999876813116052
23603	rf60tree	10	2	roc_auc_ovr_train	0.99990759426789
23604	rf60tree	10	3	roc_auc_ovr_train	0.999861488555466
23605	rf60tree	10	4	roc_auc_ovr_train	0.99990690628976
23606	rf60tree	10	5	roc_auc_ovr_train	0.999867939541825
23607	rf60tree	10	6	roc_auc_ovr_train	0.999915460091261
23608	rf60tree	10	7	roc_auc_ovr_train	0.999884339579237
23609	rf60tree	10	8	roc_auc_ovr_train	0.999881805628238
23610	rf60tree	10	9	roc_auc_ovr_train	0.99988233255363
23611	rf60tree	10	10	roc_auc_ovr_train	0.999879904890592
23612	rf60tree	10	11	roc_auc_ovr_train	0.999874872889448
23613	rf60tree	10	12	roc_auc_ovr_train	0.999869382136493
23614	rf60tree	10	13	roc_auc_ovr_train	0.999876760325877
23615	rf60tree	10	14	roc_auc_ovr_train	0.999878759249351
23616	rf60tree	10	15	roc_auc_ovr_train	0.999915455699142
23617	rf60tree	10	16	roc_auc_ovr_train	0.999879344886936
23618	rf60tree	10	17	roc_auc_ovr_train	0.999882629250849
23619	rf60tree	10	18	roc_auc_ovr_train	0.999873898888563
23620	rf60tree	10	19	roc_auc_ovr_train	0.999943712147008
23621	rf60tree	10	0	accuracy_train	0.99738219895288
23622	rf60tree	10	1	accuracy_train	0.99738219895288
23623	rf60tree	10	2	accuracy_train	0.99738219895288
23624	rf60tree	10	3	accuracy_train	0.996668253212756
23625	rf60tree	10	4	accuracy_train	0.997144217039505
23626	rf60tree	10	5	accuracy_train	0.997858162779629
23627	rf60tree	10	6	accuracy_train	0.997858162779629
23628	rf60tree	10	7	accuracy_train	0.99690623512613
23629	rf60tree	10	8	accuracy_train	0.99690623512613
23630	rf60tree	10	9	accuracy_train	0.99690623512613
23631	rf60tree	10	10	accuracy_train	0.997144217039505
23632	rf60tree	10	11	accuracy_train	0.99690623512613
23633	rf60tree	10	12	accuracy_train	0.99690623512613
23634	rf60tree	10	13	accuracy_train	0.997144217039505
23635	rf60tree	10	14	accuracy_train	0.997144217039505
23636	rf60tree	10	15	accuracy_train	0.99738219895288
23637	rf60tree	10	16	accuracy_train	0.99690623512613
23638	rf60tree	10	17	accuracy_train	0.99738219895288
23639	rf60tree	10	18	accuracy_train	0.99738219895288
23640	rf60tree	10	19	accuracy_train	0.997144217039505
23641	rf60tree	11	0	roc_auc_ovo	0.986316509582423
23642	rf60tree	11	1	roc_auc_ovo	0.986830851390853
23643	rf60tree	11	2	roc_auc_ovo	0.97721973042301
23644	rf60tree	11	3	roc_auc_ovo	0.985940108177877
23645	rf60tree	11	4	roc_auc_ovo	0.983377105320681
23646	rf60tree	11	5	roc_auc_ovo	0.98783273128911
23647	rf60tree	11	6	roc_auc_ovo	0.983448558978767
23648	rf60tree	11	7	roc_auc_ovo	0.980341743178245
23649	rf60tree	11	8	roc_auc_ovo	0.988939402061661
23650	rf60tree	11	9	roc_auc_ovo	0.984783920670449
23651	rf60tree	11	10	roc_auc_ovo	0.979188720574468
23652	rf60tree	11	11	roc_auc_ovo	0.987132167708588
23653	rf60tree	11	12	roc_auc_ovo	0.98952765040985
23654	rf60tree	11	13	roc_auc_ovo	0.980367994400813
23655	rf60tree	11	14	roc_auc_ovo	0.979366062869586
23656	rf60tree	11	15	roc_auc_ovo	0.981051675714316
23657	rf60tree	11	16	roc_auc_ovo	0.982170325326385
23658	rf60tree	11	17	roc_auc_ovo	0.979378849038766
23659	rf60tree	11	18	roc_auc_ovo	0.983447371039543
23660	rf60tree	11	19	roc_auc_ovo	0.984545281206717
23661	rf60tree	11	0	roc_auc_ovr	0.986316509582423
23662	rf60tree	11	1	roc_auc_ovr	0.986830851390853
23663	rf60tree	11	2	roc_auc_ovr	0.97721973042301
23664	rf60tree	11	3	roc_auc_ovr	0.985940108177877
23665	rf60tree	11	4	roc_auc_ovr	0.983377105320681
23666	rf60tree	11	5	roc_auc_ovr	0.98783273128911
23667	rf60tree	11	6	roc_auc_ovr	0.983448558978767
23668	rf60tree	11	7	roc_auc_ovr	0.980341743178245
23669	rf60tree	11	8	roc_auc_ovr	0.988939402061661
23670	rf60tree	11	9	roc_auc_ovr	0.984783920670449
23671	rf60tree	11	10	roc_auc_ovr	0.979188720574468
23672	rf60tree	11	11	roc_auc_ovr	0.987132167708588
23673	rf60tree	11	12	roc_auc_ovr	0.98952765040985
23674	rf60tree	11	13	roc_auc_ovr	0.980367994400813
23675	rf60tree	11	14	roc_auc_ovr	0.979366062869586
23676	rf60tree	11	15	roc_auc_ovr	0.981051675714316
23677	rf60tree	11	16	roc_auc_ovr	0.982170325326385
23678	rf60tree	11	17	roc_auc_ovr	0.979378849038766
23679	rf60tree	11	18	roc_auc_ovr	0.983447371039543
23680	rf60tree	11	19	roc_auc_ovr	0.984545281206717
23681	rf60tree	11	0	accuracy	0.892933618843683
23682	rf60tree	11	1	accuracy	0.91220556745182
23683	rf60tree	11	2	accuracy	0.877944325481799
23684	rf60tree	11	3	accuracy	0.897216274089936
23685	rf60tree	11	4	accuracy	0.895074946466809
23686	rf60tree	11	5	accuracy	0.899357601713062
23687	rf60tree	11	6	accuracy	0.899357601713062
23688	rf60tree	11	7	accuracy	0.895074946466809
23689	rf60tree	11	8	accuracy	0.907922912205567
23690	rf60tree	11	9	accuracy	0.897216274089936
23691	rf60tree	11	10	accuracy	0.890792291220557
23692	rf60tree	11	11	accuracy	0.918629550321199
23693	rf60tree	11	12	accuracy	0.903640256959315
23694	rf60tree	11	13	accuracy	0.877944325481799
23695	rf60tree	11	14	accuracy	0.903640256959315
23696	rf60tree	11	15	accuracy	0.895074946466809
23697	rf60tree	11	16	accuracy	0.903640256959315
23698	rf60tree	11	17	accuracy	0.897216274089936
23699	rf60tree	11	18	accuracy	0.899357601713062
23700	rf60tree	11	19	accuracy	0.897216274089936
23701	rf60tree	11	0	roc_auc_ovo_train	0.999982800208105
23702	rf60tree	11	1	roc_auc_ovo_train	0.999975756360789
23703	rf60tree	11	2	roc_auc_ovo_train	0.999996519230806
23704	rf60tree	11	3	roc_auc_ovo_train	0.999969484292064
23705	rf60tree	11	4	roc_auc_ovo_train	0.999994071514228
23706	rf60tree	11	5	roc_auc_ovo_train	0.999975669451169
23707	rf60tree	11	6	roc_auc_ovo_train	0.999996777224387
23708	rf60tree	11	7	roc_auc_ovo_train	0.999972150331834
23709	rf60tree	11	8	roc_auc_ovo_train	0.99997508606578
23710	rf60tree	11	9	roc_auc_ovo_train	0.999969849427148
23711	rf60tree	11	10	roc_auc_ovo_train	0.999980238760763
23712	rf60tree	11	11	roc_auc_ovo_train	0.999979524979724
23713	rf60tree	11	12	roc_auc_ovo_train	0.999972606240502
23714	rf60tree	11	13	roc_auc_ovo_train	0.999979494878678
23715	rf60tree	11	14	roc_auc_ovo_train	0.999983674155246
23716	rf60tree	11	15	roc_auc_ovo_train	0.999996027019373
23717	rf60tree	11	16	roc_auc_ovo_train	0.999979388683872
23718	rf60tree	11	17	roc_auc_ovo_train	0.999980385610179
23719	rf60tree	11	18	roc_auc_ovo_train	0.999969726715754
23720	rf60tree	11	19	roc_auc_ovo_train	0.999982857358361
23721	rf60tree	11	0	roc_auc_ovr_train	0.999982800208105
23722	rf60tree	11	1	roc_auc_ovr_train	0.999975756360789
23723	rf60tree	11	2	roc_auc_ovr_train	0.999996519230806
23724	rf60tree	11	3	roc_auc_ovr_train	0.999969484292064
23725	rf60tree	11	4	roc_auc_ovr_train	0.999994071514228
23726	rf60tree	11	5	roc_auc_ovr_train	0.999975669451169
23727	rf60tree	11	6	roc_auc_ovr_train	0.999996777224387
23728	rf60tree	11	7	roc_auc_ovr_train	0.999972150331834
23729	rf60tree	11	8	roc_auc_ovr_train	0.99997508606578
23730	rf60tree	11	9	roc_auc_ovr_train	0.999969849427148
23731	rf60tree	11	10	roc_auc_ovr_train	0.999980238760763
23732	rf60tree	11	11	roc_auc_ovr_train	0.999979524979724
23733	rf60tree	11	12	roc_auc_ovr_train	0.999972606240502
23734	rf60tree	11	13	roc_auc_ovr_train	0.999979494878678
23735	rf60tree	11	14	roc_auc_ovr_train	0.999983674155246
23736	rf60tree	11	15	roc_auc_ovr_train	0.999996027019373
23737	rf60tree	11	16	roc_auc_ovr_train	0.999979388683872
23738	rf60tree	11	17	roc_auc_ovr_train	0.999980385610179
23739	rf60tree	11	18	roc_auc_ovr_train	0.999969726715754
23740	rf60tree	11	19	roc_auc_ovr_train	0.999982857358361
23741	rf60tree	11	0	accuracy_train	0.999048072346502
23742	rf60tree	11	1	accuracy_train	0.998572108519753
23743	rf60tree	11	2	accuracy_train	0.999286054259876
23744	rf60tree	11	3	accuracy_train	0.998810090433127
23745	rf60tree	11	4	accuracy_train	0.999048072346502
23746	rf60tree	11	5	accuracy_train	0.999048072346502
23747	rf60tree	11	6	accuracy_train	0.998810090433127
23748	rf60tree	11	7	accuracy_train	0.999048072346502
23749	rf60tree	11	8	accuracy_train	0.998810090433127
23750	rf60tree	11	9	accuracy_train	0.998810090433127
23751	rf60tree	11	10	accuracy_train	0.999286054259876
23752	rf60tree	11	11	accuracy_train	0.998810090433127
23753	rf60tree	11	12	accuracy_train	0.999286054259876
23754	rf60tree	11	13	accuracy_train	0.999048072346502
23755	rf60tree	11	14	accuracy_train	0.998810090433127
23756	rf60tree	11	15	accuracy_train	0.999048072346502
23757	rf60tree	11	16	accuracy_train	0.999048072346502
23758	rf60tree	11	17	accuracy_train	0.999048072346502
23759	rf60tree	11	18	accuracy_train	0.998810090433127
23760	rf60tree	11	19	accuracy_train	0.999048072346502
23761	rf60tree	12	0	roc_auc_ovo	0.986144330277592
23762	rf60tree	12	1	roc_auc_ovo	0.986954193182359
23763	rf60tree	12	2	roc_auc_ovo	0.978294473312403
23764	rf60tree	12	3	roc_auc_ovo	0.986208869463911
23765	rf60tree	12	4	roc_auc_ovo	0.983102961604009
23766	rf60tree	12	5	roc_auc_ovo	0.98767272233227
23767	rf60tree	12	6	roc_auc_ovo	0.981796165578137
23768	rf60tree	12	7	roc_auc_ovo	0.981374090444155
23769	rf60tree	12	8	roc_auc_ovo	0.987912700760311
23770	rf60tree	12	9	roc_auc_ovo	0.983487888746974
23771	rf60tree	12	10	roc_auc_ovo	0.981394974699931
23772	rf60tree	12	11	roc_auc_ovo	0.987876828431782
23773	rf60tree	12	12	roc_auc_ovo	0.989764559396949
23774	rf60tree	12	13	roc_auc_ovo	0.982989827112503
23775	rf60tree	12	14	roc_auc_ovo	0.982104084151411
23776	rf60tree	12	15	roc_auc_ovo	0.980733959760086
23777	rf60tree	12	16	roc_auc_ovo	0.98453005220918
23778	rf60tree	12	17	roc_auc_ovo	0.981136195200412
23779	rf60tree	12	18	roc_auc_ovo	0.987020044478021
23780	rf60tree	12	19	roc_auc_ovo	0.984469408943006
23781	rf60tree	12	0	roc_auc_ovr	0.986144330277592
23782	rf60tree	12	1	roc_auc_ovr	0.986954193182359
23783	rf60tree	12	2	roc_auc_ovr	0.978294473312403
23784	rf60tree	12	3	roc_auc_ovr	0.986208869463911
23785	rf60tree	12	4	roc_auc_ovr	0.983102961604009
23786	rf60tree	12	5	roc_auc_ovr	0.98767272233227
23787	rf60tree	12	6	roc_auc_ovr	0.981796165578137
23788	rf60tree	12	7	roc_auc_ovr	0.981374090444155
23789	rf60tree	12	8	roc_auc_ovr	0.987912700760311
23790	rf60tree	12	9	roc_auc_ovr	0.983487888746974
23791	rf60tree	12	10	roc_auc_ovr	0.981394974699931
23792	rf60tree	12	11	roc_auc_ovr	0.987876828431782
23793	rf60tree	12	12	roc_auc_ovr	0.989764559396949
23794	rf60tree	12	13	roc_auc_ovr	0.982989827112503
23795	rf60tree	12	14	roc_auc_ovr	0.982104084151411
23796	rf60tree	12	15	roc_auc_ovr	0.980733959760086
23797	rf60tree	12	16	roc_auc_ovr	0.98453005220918
23798	rf60tree	12	17	roc_auc_ovr	0.981136195200412
23799	rf60tree	12	18	roc_auc_ovr	0.987020044478021
23800	rf60tree	12	19	roc_auc_ovr	0.984469408943006
23801	rf60tree	12	0	accuracy	0.897216274089936
23802	rf60tree	12	1	accuracy	0.899357601713062
23803	rf60tree	12	2	accuracy	0.88865096359743
23804	rf60tree	12	3	accuracy	0.88865096359743
23805	rf60tree	12	4	accuracy	0.892933618843683
23806	rf60tree	12	5	accuracy	0.895074946466809
23807	rf60tree	12	6	accuracy	0.903640256959315
23808	rf60tree	12	7	accuracy	0.88865096359743
23809	rf60tree	12	8	accuracy	0.905781584582441
23810	rf60tree	12	9	accuracy	0.895074946466809
23811	rf60tree	12	10	accuracy	0.890792291220557
23812	rf60tree	12	11	accuracy	0.922912205567452
23813	rf60tree	12	12	accuracy	0.910064239828694
23814	rf60tree	12	13	accuracy	0.892933618843683
23815	rf60tree	12	14	accuracy	0.901498929336188
23816	rf60tree	12	15	accuracy	0.895074946466809
23817	rf60tree	12	16	accuracy	0.901498929336188
23818	rf60tree	12	17	accuracy	0.890792291220557
23819	rf60tree	12	18	accuracy	0.901498929336188
23820	rf60tree	12	19	accuracy	0.91220556745182
23821	rf60tree	12	0	roc_auc_ovo_train	0.999982805491442
23822	rf60tree	12	1	roc_auc_ovo_train	0.999975404130534
23823	rf60tree	12	2	roc_auc_ovo_train	0.999996783248402
23824	rf60tree	12	3	roc_auc_ovo_train	0.999970976183337
23825	rf60tree	12	4	roc_auc_ovo_train	0.999993842414797
23826	rf60tree	12	5	roc_auc_ovo_train	0.999973578839277
23827	rf60tree	12	6	roc_auc_ovo_train	0.999997268418182
23828	rf60tree	12	7	roc_auc_ovo_train	0.999971754544012
23829	rf60tree	12	8	roc_auc_ovo_train	0.999974810236833
23830	rf60tree	12	9	roc_auc_ovo_train	0.999971036775839
23831	rf60tree	12	10	roc_auc_ovo_train	0.999980468422896
23832	rf60tree	12	11	roc_auc_ovo_train	0.999979499542899
23833	rf60tree	12	12	roc_auc_ovo_train	0.999971619368422
23834	rf60tree	12	13	roc_auc_ovo_train	0.999979576505877
23835	rf60tree	12	14	roc_auc_ovo_train	0.99998427325588
23836	rf60tree	12	15	roc_auc_ovo_train	0.999995952485288
23837	rf60tree	12	16	roc_auc_ovo_train	0.999979738377828
23838	rf60tree	12	17	roc_auc_ovo_train	0.9999803715128
23839	rf60tree	12	18	roc_auc_ovo_train	0.999969928717495
23840	rf60tree	12	19	roc_auc_ovo_train	0.99998339597569
23841	rf60tree	12	0	roc_auc_ovr_train	0.999982805491442
23842	rf60tree	12	1	roc_auc_ovr_train	0.999975404130534
23843	rf60tree	12	2	roc_auc_ovr_train	0.999996783248402
23844	rf60tree	12	3	roc_auc_ovr_train	0.999970976183337
23845	rf60tree	12	4	roc_auc_ovr_train	0.999993842414797
23846	rf60tree	12	5	roc_auc_ovr_train	0.999973578839277
23847	rf60tree	12	6	roc_auc_ovr_train	0.999997268418182
23848	rf60tree	12	7	roc_auc_ovr_train	0.999971754544012
23849	rf60tree	12	8	roc_auc_ovr_train	0.999974810236833
23850	rf60tree	12	9	roc_auc_ovr_train	0.999971036775839
23851	rf60tree	12	10	roc_auc_ovr_train	0.999980468422896
23852	rf60tree	12	11	roc_auc_ovr_train	0.999979499542899
23853	rf60tree	12	12	roc_auc_ovr_train	0.999971619368422
23854	rf60tree	12	13	roc_auc_ovr_train	0.999979576505877
23855	rf60tree	12	14	roc_auc_ovr_train	0.99998427325588
23856	rf60tree	12	15	roc_auc_ovr_train	0.999995952485288
23857	rf60tree	12	16	roc_auc_ovr_train	0.999979738377828
23858	rf60tree	12	17	roc_auc_ovr_train	0.9999803715128
23859	rf60tree	12	18	roc_auc_ovr_train	0.999969928717495
23860	rf60tree	12	19	roc_auc_ovr_train	0.99998339597569
23861	rf60tree	12	0	accuracy_train	0.999048072346502
23862	rf60tree	12	1	accuracy_train	0.999048072346502
23863	rf60tree	12	2	accuracy_train	0.999048072346502
23864	rf60tree	12	3	accuracy_train	0.998810090433127
23865	rf60tree	12	4	accuracy_train	0.998810090433127
23866	rf60tree	12	5	accuracy_train	0.999048072346502
23867	rf60tree	12	6	accuracy_train	0.998810090433127
23868	rf60tree	12	7	accuracy_train	0.999048072346502
23869	rf60tree	12	8	accuracy_train	0.998572108519753
23870	rf60tree	12	9	accuracy_train	0.998572108519753
23871	rf60tree	12	10	accuracy_train	0.999286054259876
23872	rf60tree	12	11	accuracy_train	0.999048072346502
23873	rf60tree	12	12	accuracy_train	0.999048072346502
23874	rf60tree	12	13	accuracy_train	0.998810090433127
23875	rf60tree	12	14	accuracy_train	0.999048072346502
23876	rf60tree	12	15	accuracy_train	0.999048072346502
23877	rf60tree	12	16	accuracy_train	0.999048072346502
23878	rf60tree	12	17	accuracy_train	0.999048072346502
23879	rf60tree	12	18	accuracy_train	0.998810090433127
23880	rf60tree	12	19	accuracy_train	0.999048072346502
23881	rf60tree	13	0	roc_auc_ovo	0.986982735229947
23882	rf60tree	13	1	roc_auc_ovo	0.989272885624351
23883	rf60tree	13	2	roc_auc_ovo	0.983292600249941
23884	rf60tree	13	3	roc_auc_ovo	0.987988416489209
23885	rf60tree	13	4	roc_auc_ovo	0.984729231095827
23886	rf60tree	13	5	roc_auc_ovo	0.989373996139061
23887	rf60tree	13	6	roc_auc_ovo	0.985085205326969
23888	rf60tree	13	7	roc_auc_ovo	0.978387518500525
23889	rf60tree	13	8	roc_auc_ovo	0.989735456426481
23890	rf60tree	13	9	roc_auc_ovo	0.987105022087916
23891	rf60tree	13	10	roc_auc_ovo	0.985748225708759
23892	rf60tree	13	11	roc_auc_ovo	0.991266175096896
23893	rf60tree	13	12	roc_auc_ovo	0.989919639351042
23894	rf60tree	13	13	roc_auc_ovo	0.985428687664557
23895	rf60tree	13	14	roc_auc_ovo	0.984229831269616
23896	rf60tree	13	15	roc_auc_ovo	0.978176137234096
23897	rf60tree	13	16	roc_auc_ovo	0.983239735234978
23898	rf60tree	13	17	roc_auc_ovo	0.979369907877901
23899	rf60tree	13	18	roc_auc_ovo	0.984692233138318
23900	rf60tree	13	19	roc_auc_ovo	0.986441463273511
23901	rf60tree	13	0	roc_auc_ovr	0.986982735229947
23902	rf60tree	13	1	roc_auc_ovr	0.989272885624351
23903	rf60tree	13	2	roc_auc_ovr	0.983292600249941
23904	rf60tree	13	3	roc_auc_ovr	0.987988416489209
23905	rf60tree	13	4	roc_auc_ovr	0.984729231095827
23906	rf60tree	13	5	roc_auc_ovr	0.989373996139061
23907	rf60tree	13	6	roc_auc_ovr	0.985085205326969
23908	rf60tree	13	7	roc_auc_ovr	0.978387518500525
23909	rf60tree	13	8	roc_auc_ovr	0.989735456426481
23910	rf60tree	13	9	roc_auc_ovr	0.987105022087916
23911	rf60tree	13	10	roc_auc_ovr	0.985748225708759
23912	rf60tree	13	11	roc_auc_ovr	0.991266175096896
23913	rf60tree	13	12	roc_auc_ovr	0.989919639351042
23914	rf60tree	13	13	roc_auc_ovr	0.985428687664557
23915	rf60tree	13	14	roc_auc_ovr	0.984229831269616
23916	rf60tree	13	15	roc_auc_ovr	0.978176137234096
23917	rf60tree	13	16	roc_auc_ovr	0.983239735234978
23918	rf60tree	13	17	roc_auc_ovr	0.979369907877901
23919	rf60tree	13	18	roc_auc_ovr	0.984692233138318
23920	rf60tree	13	19	roc_auc_ovr	0.986441463273511
23921	rf60tree	13	0	accuracy	0.901498929336188
23922	rf60tree	13	1	accuracy	0.907922912205567
23923	rf60tree	13	2	accuracy	0.886509635974304
23924	rf60tree	13	3	accuracy	0.905781584582441
23925	rf60tree	13	4	accuracy	0.903640256959315
23926	rf60tree	13	5	accuracy	0.903640256959315
23927	rf60tree	13	6	accuracy	0.903640256959315
23928	rf60tree	13	7	accuracy	0.903640256959315
23929	rf60tree	13	8	accuracy	0.907922912205567
23930	rf60tree	13	9	accuracy	0.901498929336188
23931	rf60tree	13	10	accuracy	0.88865096359743
23932	rf60tree	13	11	accuracy	0.929336188436831
23933	rf60tree	13	12	accuracy	0.927194860813705
23934	rf60tree	13	13	accuracy	0.907922912205567
23935	rf60tree	13	14	accuracy	0.903640256959315
23936	rf60tree	13	15	accuracy	0.899357601713062
23937	rf60tree	13	16	accuracy	0.905781584582441
23938	rf60tree	13	17	accuracy	0.880085653104925
23939	rf60tree	13	18	accuracy	0.907922912205567
23940	rf60tree	13	19	accuracy	0.897216274089936
23941	rf60tree	13	0	roc_auc_ovo_train	0.999999674656337
23942	rf60tree	13	1	roc_auc_ovo_train	0.999998944528838
23943	rf60tree	13	2	roc_auc_ovo_train	0.99999967882387
23944	rf60tree	13	3	roc_auc_ovo_train	0.999998471669741
23945	rf60tree	13	4	roc_auc_ovo_train	0.999999491640805
23946	rf60tree	13	5	roc_auc_ovo_train	0.999999937147491
23947	rf60tree	13	6	roc_auc_ovo_train	0.999999685638611
23948	rf60tree	13	7	roc_auc_ovo_train	0.99999943442638
23949	rf60tree	13	8	roc_auc_ovo_train	0.999998581486298
23950	rf60tree	13	9	roc_auc_ovo_train	0.999999299841132
23951	rf60tree	13	10	roc_auc_ovo_train	0.99999986844593
23952	rf60tree	13	11	roc_auc_ovo_train	0.999999570171911
23953	rf60tree	13	12	roc_auc_ovo_train	1
23954	rf60tree	13	13	roc_auc_ovo_train	0.999999685772722
23955	rf60tree	13	14	roc_auc_ovo_train	0.999999937193039
23956	rf60tree	13	15	roc_auc_ovo_train	0.999999674213142
23957	rf60tree	13	16	roc_auc_ovo_train	0.999998920256954
23958	rf60tree	13	17	roc_auc_ovo_train	0.999998349622281
23959	rf60tree	13	18	roc_auc_ovo_train	0.999999364807254
23960	rf60tree	13	19	roc_auc_ovo_train	0.999999683649293
23961	rf60tree	13	0	roc_auc_ovr_train	0.999999674656337
23962	rf60tree	13	1	roc_auc_ovr_train	0.999998944528838
23963	rf60tree	13	2	roc_auc_ovr_train	0.99999967882387
23964	rf60tree	13	3	roc_auc_ovr_train	0.999998471669741
23965	rf60tree	13	4	roc_auc_ovr_train	0.999999491640805
23966	rf60tree	13	5	roc_auc_ovr_train	0.999999937147491
23967	rf60tree	13	6	roc_auc_ovr_train	0.999999685638611
23968	rf60tree	13	7	roc_auc_ovr_train	0.99999943442638
23969	rf60tree	13	8	roc_auc_ovr_train	0.999998581486298
23970	rf60tree	13	9	roc_auc_ovr_train	0.999999299841132
23971	rf60tree	13	10	roc_auc_ovr_train	0.99999986844593
23972	rf60tree	13	11	roc_auc_ovr_train	0.999999570171911
23973	rf60tree	13	12	roc_auc_ovr_train	1
23974	rf60tree	13	13	roc_auc_ovr_train	0.999999685772722
23975	rf60tree	13	14	roc_auc_ovr_train	0.999999937193039
23976	rf60tree	13	15	roc_auc_ovr_train	0.999999674213142
23977	rf60tree	13	16	roc_auc_ovr_train	0.999998920256954
23978	rf60tree	13	17	roc_auc_ovr_train	0.999998349622281
23979	rf60tree	13	18	roc_auc_ovr_train	0.999999364807254
23980	rf60tree	13	19	roc_auc_ovr_train	0.999999683649293
23981	rf60tree	13	0	accuracy_train	0.999762018086625
23982	rf60tree	13	1	accuracy_train	0.999524036173251
23983	rf60tree	13	2	accuracy_train	0.999524036173251
23984	rf60tree	13	3	accuracy_train	0.999762018086625
23985	rf60tree	13	4	accuracy_train	0.999524036173251
23986	rf60tree	13	5	accuracy_train	0.999762018086625
23987	rf60tree	13	6	accuracy_train	0.999286054259876
23988	rf60tree	13	7	accuracy_train	0.999762018086625
23989	rf60tree	13	8	accuracy_train	0.999524036173251
23990	rf60tree	13	9	accuracy_train	0.999524036173251
23991	rf60tree	13	10	accuracy_train	0.999762018086625
23992	rf60tree	13	11	accuracy_train	0.999048072346502
23993	rf60tree	13	12	accuracy_train	0.999762018086625
23994	rf60tree	13	13	accuracy_train	0.999524036173251
23995	rf60tree	13	14	accuracy_train	0.999524036173251
23996	rf60tree	13	15	accuracy_train	0.999762018086625
23997	rf60tree	13	16	accuracy_train	0.999762018086625
23998	rf60tree	13	17	accuracy_train	0.999762018086625
23999	rf60tree	13	18	accuracy_train	0.999524036173251
24000	rf60tree	13	19	accuracy_train	0.999524036173251
24001	rf60tree	14	0	roc_auc_ovo	0.987507184914797
24002	rf60tree	14	1	roc_auc_ovo	0.98950219105267
24003	rf60tree	14	2	roc_auc_ovo	0.980557988175717
24004	rf60tree	14	3	roc_auc_ovo	0.987568490922498
24005	rf60tree	14	4	roc_auc_ovo	0.984483099939046
24006	rf60tree	14	5	roc_auc_ovo	0.988583160076495
24007	rf60tree	14	6	roc_auc_ovo	0.981767987154966
24008	rf60tree	14	7	roc_auc_ovo	0.981366931893159
24009	rf60tree	14	8	roc_auc_ovo	0.988783343533244
24010	rf60tree	14	9	roc_auc_ovo	0.986495198541083
24011	rf60tree	14	10	roc_auc_ovo	0.985614181284737
24012	rf60tree	14	11	roc_auc_ovo	0.991622472623647
24013	rf60tree	14	12	roc_auc_ovo	0.990620070244386
24014	rf60tree	14	13	roc_auc_ovo	0.981855259044467
24015	rf60tree	14	14	roc_auc_ovo	0.983553500833666
24016	rf60tree	14	15	roc_auc_ovo	0.981826732209695
24017	rf60tree	14	16	roc_auc_ovo	0.986984154934869
24018	rf60tree	14	17	roc_auc_ovo	0.981093086283123
24019	rf60tree	14	18	roc_auc_ovo	0.986726819731111
24020	rf60tree	14	19	roc_auc_ovo	0.986126459031835
24021	rf60tree	14	0	roc_auc_ovr	0.987507184914797
24022	rf60tree	14	1	roc_auc_ovr	0.98950219105267
24023	rf60tree	14	2	roc_auc_ovr	0.980557988175717
24024	rf60tree	14	3	roc_auc_ovr	0.987568490922498
24025	rf60tree	14	4	roc_auc_ovr	0.984483099939046
24026	rf60tree	14	5	roc_auc_ovr	0.988583160076495
24027	rf60tree	14	6	roc_auc_ovr	0.981767987154966
24028	rf60tree	14	7	roc_auc_ovr	0.981366931893159
24029	rf60tree	14	8	roc_auc_ovr	0.988783343533244
24030	rf60tree	14	9	roc_auc_ovr	0.986495198541083
24031	rf60tree	14	10	roc_auc_ovr	0.985614181284737
24032	rf60tree	14	11	roc_auc_ovr	0.991622472623647
24033	rf60tree	14	12	roc_auc_ovr	0.990620070244386
24034	rf60tree	14	13	roc_auc_ovr	0.981855259044467
24035	rf60tree	14	14	roc_auc_ovr	0.983553500833666
24036	rf60tree	14	15	roc_auc_ovr	0.981826732209695
24037	rf60tree	14	16	roc_auc_ovr	0.986984154934869
24038	rf60tree	14	17	roc_auc_ovr	0.981093086283123
24039	rf60tree	14	18	roc_auc_ovr	0.986726819731111
24040	rf60tree	14	19	roc_auc_ovr	0.986126459031835
24041	rf60tree	14	0	accuracy	0.901498929336188
24042	rf60tree	14	1	accuracy	0.916488222698073
24043	rf60tree	14	2	accuracy	0.890792291220557
24044	rf60tree	14	3	accuracy	0.907922912205567
24045	rf60tree	14	4	accuracy	0.901498929336188
24046	rf60tree	14	5	accuracy	0.91220556745182
24047	rf60tree	14	6	accuracy	0.901498929336188
24048	rf60tree	14	7	accuracy	0.897216274089936
24049	rf60tree	14	8	accuracy	0.91220556745182
24050	rf60tree	14	9	accuracy	0.899357601713062
24051	rf60tree	14	10	accuracy	0.88865096359743
24052	rf60tree	14	11	accuracy	0.931477516059957
24053	rf60tree	14	12	accuracy	0.925053533190578
24054	rf60tree	14	13	accuracy	0.903640256959315
24055	rf60tree	14	14	accuracy	0.916488222698073
24056	rf60tree	14	15	accuracy	0.897216274089936
24057	rf60tree	14	16	accuracy	0.910064239828694
24058	rf60tree	14	17	accuracy	0.886509635974304
24059	rf60tree	14	18	accuracy	0.905781584582441
24060	rf60tree	14	19	accuracy	0.895074946466809
24061	rf60tree	14	0	roc_auc_ovo_train	0.999999937188306
24062	rf60tree	14	1	roc_auc_ovo_train	0.999999457935341
24063	rf60tree	14	2	roc_auc_ovo_train	0.999999936944223
24064	rf60tree	14	3	roc_auc_ovo_train	0.999999238751784
24065	rf60tree	14	4	roc_auc_ovo_train	0.999999548915662
24066	rf60tree	14	5	roc_auc_ovo_train	0.999999171648291
24067	rf60tree	14	6	roc_auc_ovo_train	0.999999617151559
24068	rf60tree	14	7	roc_auc_ovo_train	0.999999685792433
24069	rf60tree	14	8	roc_auc_ovo_train	0.99999899900637
24070	rf60tree	14	9	roc_auc_ovo_train	0.999999621317108
24071	rf60tree	14	10	roc_auc_ovo_train	0.99999986844593
24072	rf60tree	14	11	roc_auc_ovo_train	0.999999695495458
24073	rf60tree	14	12	roc_auc_ovo_train	1
24074	rf60tree	14	13	roc_auc_ovo_train	0.999999748618178
24075	rf60tree	14	14	roc_auc_ovo_train	0.999999623158234
24076	rf60tree	14	15	roc_auc_ovo_train	0.999998976722715
24077	rf60tree	14	16	roc_auc_ovo_train	0.999999423136873
24078	rf60tree	14	17	roc_auc_ovo_train	0.999999937169003
24079	rf60tree	14	18	roc_auc_ovo_train	0.999998571956454
24080	rf60tree	14	19	roc_auc_ovo_train	0.999999810189576
24081	rf60tree	14	0	roc_auc_ovr_train	0.999999937188306
24082	rf60tree	14	1	roc_auc_ovr_train	0.999999457935341
24083	rf60tree	14	2	roc_auc_ovr_train	0.999999936944223
24084	rf60tree	14	3	roc_auc_ovr_train	0.999999238751784
24085	rf60tree	14	4	roc_auc_ovr_train	0.999999548915662
24086	rf60tree	14	5	roc_auc_ovr_train	0.999999171648291
24087	rf60tree	14	6	roc_auc_ovr_train	0.999999617151559
24088	rf60tree	14	7	roc_auc_ovr_train	0.999999685792433
24089	rf60tree	14	8	roc_auc_ovr_train	0.99999899900637
24090	rf60tree	14	9	roc_auc_ovr_train	0.999999621317108
24091	rf60tree	14	10	roc_auc_ovr_train	0.99999986844593
24092	rf60tree	14	11	roc_auc_ovr_train	0.999999695495458
24093	rf60tree	14	12	roc_auc_ovr_train	1
24094	rf60tree	14	13	roc_auc_ovr_train	0.999999748618178
24095	rf60tree	14	14	roc_auc_ovr_train	0.999999623158234
24096	rf60tree	14	15	roc_auc_ovr_train	0.999998976722715
24097	rf60tree	14	16	roc_auc_ovr_train	0.999999423136873
24098	rf60tree	14	17	roc_auc_ovr_train	0.999999937169003
24099	rf60tree	14	18	roc_auc_ovr_train	0.999998571956454
24100	rf60tree	14	19	roc_auc_ovr_train	0.999999810189576
24101	rf60tree	14	0	accuracy_train	0.999762018086625
24102	rf60tree	14	1	accuracy_train	0.999286054259876
24103	rf60tree	14	2	accuracy_train	0.999524036173251
24104	rf60tree	14	3	accuracy_train	0.999762018086625
24105	rf60tree	14	4	accuracy_train	0.999524036173251
24106	rf60tree	14	5	accuracy_train	0.999762018086625
24107	rf60tree	14	6	accuracy_train	0.999524036173251
24108	rf60tree	14	7	accuracy_train	0.999762018086625
24109	rf60tree	14	8	accuracy_train	0.999762018086625
24110	rf60tree	14	9	accuracy_train	0.999286054259876
24111	rf60tree	14	10	accuracy_train	0.999762018086625
24112	rf60tree	14	11	accuracy_train	0.999524036173251
24113	rf60tree	14	12	accuracy_train	0.999524036173251
24114	rf60tree	14	13	accuracy_train	0.999524036173251
24115	rf60tree	14	14	accuracy_train	0.999524036173251
24116	rf60tree	14	15	accuracy_train	0.999524036173251
24117	rf60tree	14	16	accuracy_train	0.999762018086625
24118	rf60tree	14	17	accuracy_train	0.999762018086625
24119	rf60tree	14	18	accuracy_train	0.999524036173251
24120	rf60tree	14	19	accuracy_train	0.999524036173251
24121	rf60tree	15	0	roc_auc_ovo	0.987587595095878
24122	rf60tree	15	1	roc_auc_ovo	0.989734611862378
24123	rf60tree	15	2	roc_auc_ovo	0.98260203314537
24124	rf60tree	15	3	roc_auc_ovo	0.989181087175749
24125	rf60tree	15	4	roc_auc_ovo	0.984145196241592
24126	rf60tree	15	5	roc_auc_ovo	0.989168002850664
24127	rf60tree	15	6	roc_auc_ovo	0.985792995752558
24128	rf60tree	15	7	roc_auc_ovo	0.983574677391657
24129	rf60tree	15	8	roc_auc_ovo	0.991301901464925
24130	rf60tree	15	9	roc_auc_ovo	0.98654245472319
24131	rf60tree	15	10	roc_auc_ovo	0.983927014093594
24132	rf60tree	15	11	roc_auc_ovo	0.99136772090326
24133	rf60tree	15	12	roc_auc_ovo	0.989969188886749
24134	rf60tree	15	13	roc_auc_ovo	0.983967957394024
24135	rf60tree	15	14	roc_auc_ovo	0.981677015148731
24136	rf60tree	15	15	roc_auc_ovo	0.979590329610315
24137	rf60tree	15	16	roc_auc_ovo	0.989669629459688
24138	rf60tree	15	17	roc_auc_ovo	0.980683576055621
24139	rf60tree	15	18	roc_auc_ovo	0.986810208064356
24140	rf60tree	15	19	roc_auc_ovo	0.986307403061506
24141	rf60tree	15	0	roc_auc_ovr	0.987587595095878
24142	rf60tree	15	1	roc_auc_ovr	0.989734611862378
24143	rf60tree	15	2	roc_auc_ovr	0.98260203314537
24144	rf60tree	15	3	roc_auc_ovr	0.989181087175749
24145	rf60tree	15	4	roc_auc_ovr	0.984145196241592
24146	rf60tree	15	5	roc_auc_ovr	0.989168002850664
24147	rf60tree	15	6	roc_auc_ovr	0.985792995752558
24148	rf60tree	15	7	roc_auc_ovr	0.983574677391657
24149	rf60tree	15	8	roc_auc_ovr	0.991301901464925
24150	rf60tree	15	9	roc_auc_ovr	0.98654245472319
24151	rf60tree	15	10	roc_auc_ovr	0.983927014093594
24152	rf60tree	15	11	roc_auc_ovr	0.99136772090326
24153	rf60tree	15	12	roc_auc_ovr	0.989969188886749
24154	rf60tree	15	13	roc_auc_ovr	0.983967957394024
24155	rf60tree	15	14	roc_auc_ovr	0.981677015148731
24156	rf60tree	15	15	roc_auc_ovr	0.979590329610315
24157	rf60tree	15	16	roc_auc_ovr	0.989669629459688
24158	rf60tree	15	17	roc_auc_ovr	0.980683576055621
24159	rf60tree	15	18	roc_auc_ovr	0.986810208064356
24160	rf60tree	15	19	roc_auc_ovr	0.986307403061506
24161	rf60tree	15	0	accuracy	0.905781584582441
24162	rf60tree	15	1	accuracy	0.91220556745182
24163	rf60tree	15	2	accuracy	0.88865096359743
24164	rf60tree	15	3	accuracy	0.916488222698073
24165	rf60tree	15	4	accuracy	0.905781584582441
24166	rf60tree	15	5	accuracy	0.91220556745182
24167	rf60tree	15	6	accuracy	0.905781584582441
24168	rf60tree	15	7	accuracy	0.895074946466809
24169	rf60tree	15	8	accuracy	0.929336188436831
24170	rf60tree	15	9	accuracy	0.892933618843683
24171	rf60tree	15	10	accuracy	0.88865096359743
24172	rf60tree	15	11	accuracy	0.922912205567452
24173	rf60tree	15	12	accuracy	0.916488222698073
24174	rf60tree	15	13	accuracy	0.903640256959315
24175	rf60tree	15	14	accuracy	0.916488222698073
24176	rf60tree	15	15	accuracy	0.890792291220557
24177	rf60tree	15	16	accuracy	0.907922912205567
24178	rf60tree	15	17	accuracy	0.886509635974304
24179	rf60tree	15	18	accuracy	0.905781584582441
24180	rf60tree	15	19	accuracy	0.899357601713062
24181	rf60tree	15	0	roc_auc_ovo_train	0.999999811564919
24182	rf60tree	15	1	roc_auc_ovo_train	0.999999229890246
24183	rf60tree	15	2	roc_auc_ovo_train	0.999999603973607
24184	rf60tree	15	3	roc_auc_ovo_train	0.999999685244004
24185	rf60tree	15	4	roc_auc_ovo_train	0.999999046129837
24186	rf60tree	15	5	roc_auc_ovo_train	0.9999996172504
24187	rf60tree	15	6	roc_auc_ovo_train	0.999999811383167
24188	rf60tree	15	7	roc_auc_ovo_train	0.999999937158487
24189	rf60tree	15	8	roc_auc_ovo_train	0.999999233578646
24190	rf60tree	15	9	roc_auc_ovo_train	0.999999558203293
24191	rf60tree	15	10	roc_auc_ovo_train	0.999999937064719
24192	rf60tree	15	11	roc_auc_ovo_train	0.999999487622369
24193	rf60tree	15	12	roc_auc_ovo_train	1
24194	rf60tree	15	13	roc_auc_ovo_train	0.999999560081811
24195	rf60tree	15	14	roc_auc_ovo_train	0.999999748772156
24196	rf60tree	15	15	roc_auc_ovo_train	0.999999697171498
24197	rf60tree	15	16	roc_auc_ovo_train	0.999999171696914
24198	rf60tree	15	17	roc_auc_ovo_train	0.999999937169003
24199	rf60tree	15	18	roc_auc_ovo_train	0.999998697043041
24200	rf60tree	15	19	roc_auc_ovo_train	0.999999810189576
24201	rf60tree	15	0	roc_auc_ovr_train	0.999999811564919
24202	rf60tree	15	1	roc_auc_ovr_train	0.999999229890246
24203	rf60tree	15	2	roc_auc_ovr_train	0.999999603973607
24204	rf60tree	15	3	roc_auc_ovr_train	0.999999685244004
24205	rf60tree	15	4	roc_auc_ovr_train	0.999999046129837
24206	rf60tree	15	5	roc_auc_ovr_train	0.9999996172504
24207	rf60tree	15	6	roc_auc_ovr_train	0.999999811383167
24208	rf60tree	15	7	roc_auc_ovr_train	0.999999937158487
24209	rf60tree	15	8	roc_auc_ovr_train	0.999999233578646
24210	rf60tree	15	9	roc_auc_ovr_train	0.999999558203293
24211	rf60tree	15	10	roc_auc_ovr_train	0.999999937064719
24212	rf60tree	15	11	roc_auc_ovr_train	0.999999487622369
24213	rf60tree	15	12	roc_auc_ovr_train	1
24214	rf60tree	15	13	roc_auc_ovr_train	0.999999560081811
24215	rf60tree	15	14	roc_auc_ovr_train	0.999999748772156
24216	rf60tree	15	15	roc_auc_ovr_train	0.999999697171498
24217	rf60tree	15	16	roc_auc_ovr_train	0.999999171696914
24218	rf60tree	15	17	roc_auc_ovr_train	0.999999937169003
24219	rf60tree	15	18	roc_auc_ovr_train	0.999998697043041
24220	rf60tree	15	19	roc_auc_ovr_train	0.999999810189576
24221	rf60tree	15	0	accuracy_train	0.999524036173251
24222	rf60tree	15	1	accuracy_train	0.999524036173251
24223	rf60tree	15	2	accuracy_train	0.999286054259876
24224	rf60tree	15	3	accuracy_train	0.999524036173251
24225	rf60tree	15	4	accuracy_train	0.999524036173251
24226	rf60tree	15	5	accuracy_train	0.999762018086625
24227	rf60tree	15	6	accuracy_train	0.999524036173251
24228	rf60tree	15	7	accuracy_train	0.999762018086625
24229	rf60tree	15	8	accuracy_train	0.999524036173251
24230	rf60tree	15	9	accuracy_train	0.999286054259876
24231	rf60tree	15	10	accuracy_train	0.999762018086625
24232	rf60tree	15	11	accuracy_train	0.999048072346502
24233	rf60tree	15	12	accuracy_train	0.999524036173251
24234	rf60tree	15	13	accuracy_train	0.999524036173251
24235	rf60tree	15	14	accuracy_train	0.999524036173251
24236	rf60tree	15	15	accuracy_train	0.999524036173251
24237	rf60tree	15	16	accuracy_train	0.999762018086625
24238	rf60tree	15	17	accuracy_train	0.999762018086625
24239	rf60tree	15	18	accuracy_train	0.999524036173251
24240	rf60tree	15	19	accuracy_train	0.999524036173251
24241	rf60tree	16	0	roc_auc_ovo	0.98707124975515
24242	rf60tree	16	1	roc_auc_ovo	0.986123824877521
24243	rf60tree	16	2	roc_auc_ovo	0.979449750268851
24244	rf60tree	16	3	roc_auc_ovo	0.989086168153901
24245	rf60tree	16	4	roc_auc_ovo	0.98343468617038
24246	rf60tree	16	5	roc_auc_ovo	0.988507127322172
24247	rf60tree	16	6	roc_auc_ovo	0.982755871652207
24248	rf60tree	16	7	roc_auc_ovo	0.983812729992643
24249	rf60tree	16	8	roc_auc_ovo	0.989081133841917
24250	rf60tree	16	9	roc_auc_ovo	0.9872097177162
24251	rf60tree	16	10	roc_auc_ovo	0.983642747284773
24252	rf60tree	16	11	roc_auc_ovo	0.991481831383829
24253	rf60tree	16	12	roc_auc_ovo	0.991253305419093
24254	rf60tree	16	13	roc_auc_ovo	0.982748796676183
24255	rf60tree	16	14	roc_auc_ovo	0.983601093179693
24256	rf60tree	16	15	roc_auc_ovo	0.980815636713422
24257	rf60tree	16	16	roc_auc_ovo	0.986850430921556
24258	rf60tree	16	17	roc_auc_ovo	0.981878782453666
24259	rf60tree	16	18	roc_auc_ovo	0.987427482141259
24260	rf60tree	16	19	roc_auc_ovo	0.985367609186125
24261	rf60tree	16	0	roc_auc_ovr	0.98707124975515
24262	rf60tree	16	1	roc_auc_ovr	0.986123824877521
24263	rf60tree	16	2	roc_auc_ovr	0.979449750268851
24264	rf60tree	16	3	roc_auc_ovr	0.989086168153901
24265	rf60tree	16	4	roc_auc_ovr	0.98343468617038
24266	rf60tree	16	5	roc_auc_ovr	0.988507127322172
24267	rf60tree	16	6	roc_auc_ovr	0.982755871652207
24268	rf60tree	16	7	roc_auc_ovr	0.983812729992643
24269	rf60tree	16	8	roc_auc_ovr	0.989081133841917
24270	rf60tree	16	9	roc_auc_ovr	0.9872097177162
24271	rf60tree	16	10	roc_auc_ovr	0.983642747284773
24272	rf60tree	16	11	roc_auc_ovr	0.991481831383829
24273	rf60tree	16	12	roc_auc_ovr	0.991253305419093
24274	rf60tree	16	13	roc_auc_ovr	0.982748796676183
24275	rf60tree	16	14	roc_auc_ovr	0.983601093179693
24276	rf60tree	16	15	roc_auc_ovr	0.980815636713422
24277	rf60tree	16	16	roc_auc_ovr	0.986850430921556
24278	rf60tree	16	17	roc_auc_ovr	0.981878782453666
24279	rf60tree	16	18	roc_auc_ovr	0.987427482141259
24280	rf60tree	16	19	roc_auc_ovr	0.985367609186125
24281	rf60tree	16	0	accuracy	0.907922912205567
24282	rf60tree	16	1	accuracy	0.907922912205567
24283	rf60tree	16	2	accuracy	0.890792291220557
24284	rf60tree	16	3	accuracy	0.910064239828694
24285	rf60tree	16	4	accuracy	0.905781584582441
24286	rf60tree	16	5	accuracy	0.918629550321199
24287	rf60tree	16	6	accuracy	0.91220556745182
24288	rf60tree	16	7	accuracy	0.901498929336188
24289	rf60tree	16	8	accuracy	0.914346895074946
24290	rf60tree	16	9	accuracy	0.910064239828694
24291	rf60tree	16	10	accuracy	0.886509635974304
24292	rf60tree	16	11	accuracy	0.922912205567452
24293	rf60tree	16	12	accuracy	0.927194860813705
24294	rf60tree	16	13	accuracy	0.901498929336188
24295	rf60tree	16	14	accuracy	0.91220556745182
24296	rf60tree	16	15	accuracy	0.886509635974304
24297	rf60tree	16	16	accuracy	0.907922912205567
24298	rf60tree	16	17	accuracy	0.884368308351178
24299	rf60tree	16	18	accuracy	0.91220556745182
24300	rf60tree	16	19	accuracy	0.897216274089936
24301	rf60tree	16	0	roc_auc_ovo_train	1
24302	rf60tree	16	1	roc_auc_ovo_train	0.999999623176523
24303	rf60tree	16	2	roc_auc_ovo_train	1
24304	rf60tree	16	3	roc_auc_ovo_train	1
24305	rf60tree	16	4	roc_auc_ovo_train	1
24306	rf60tree	16	5	roc_auc_ovo_train	1
24307	rf60tree	16	6	roc_auc_ovo_train	0.999999874255445
24308	rf60tree	16	7	roc_auc_ovo_train	1
24309	rf60tree	16	8	roc_auc_ovo_train	1
24310	rf60tree	16	9	roc_auc_ovo_train	0.999999873772369
24311	rf60tree	16	10	roc_auc_ovo_train	1
24312	rf60tree	16	11	roc_auc_ovo_train	0.999999860066273
24313	rf60tree	16	12	roc_auc_ovo_train	1
24314	rf60tree	16	13	roc_auc_ovo_train	0.999999937154544
24315	rf60tree	16	14	roc_auc_ovo_train	0.999999937193039
24316	rf60tree	16	15	roc_auc_ovo_train	0.999999828618044
24317	rf60tree	16	16	roc_auc_ovo_train	1
24318	rf60tree	16	17	roc_auc_ovo_train	1
24319	rf60tree	16	18	roc_auc_ovo_train	1
24320	rf60tree	16	19	roc_auc_ovo_train	1
24321	rf60tree	16	0	roc_auc_ovr_train	1
24322	rf60tree	16	1	roc_auc_ovr_train	0.999999623176523
24323	rf60tree	16	2	roc_auc_ovr_train	1
24324	rf60tree	16	3	roc_auc_ovr_train	1
24325	rf60tree	16	4	roc_auc_ovr_train	1
24326	rf60tree	16	5	roc_auc_ovr_train	1
24327	rf60tree	16	6	roc_auc_ovr_train	0.999999874255445
24328	rf60tree	16	7	roc_auc_ovr_train	1
24329	rf60tree	16	8	roc_auc_ovr_train	1
24330	rf60tree	16	9	roc_auc_ovr_train	0.999999873772369
24331	rf60tree	16	10	roc_auc_ovr_train	1
24332	rf60tree	16	11	roc_auc_ovr_train	0.999999860066273
24333	rf60tree	16	12	roc_auc_ovr_train	1
24334	rf60tree	16	13	roc_auc_ovr_train	0.999999937154544
24335	rf60tree	16	14	roc_auc_ovr_train	0.999999937193039
24336	rf60tree	16	15	roc_auc_ovr_train	0.999999828618044
24337	rf60tree	16	16	roc_auc_ovr_train	1
24338	rf60tree	16	17	roc_auc_ovr_train	1
24339	rf60tree	16	18	roc_auc_ovr_train	1
24340	rf60tree	16	19	roc_auc_ovr_train	1
24341	rf60tree	16	0	accuracy_train	0.999762018086625
24342	rf60tree	16	1	accuracy_train	0.999762018086625
24343	rf60tree	16	2	accuracy_train	1
24344	rf60tree	16	3	accuracy_train	1
24345	rf60tree	16	4	accuracy_train	0.999762018086625
24346	rf60tree	16	5	accuracy_train	1
24347	rf60tree	16	6	accuracy_train	0.999762018086625
24348	rf60tree	16	7	accuracy_train	1
24349	rf60tree	16	8	accuracy_train	1
24350	rf60tree	16	9	accuracy_train	0.999524036173251
24351	rf60tree	16	10	accuracy_train	1
24352	rf60tree	16	11	accuracy_train	0.999762018086625
24353	rf60tree	16	12	accuracy_train	0.999762018086625
24354	rf60tree	16	13	accuracy_train	0.999762018086625
24355	rf60tree	16	14	accuracy_train	0.999762018086625
24356	rf60tree	16	15	accuracy_train	1
24357	rf60tree	16	16	accuracy_train	1
24358	rf60tree	16	17	accuracy_train	1
24359	rf60tree	16	18	accuracy_train	0.999762018086625
24360	rf60tree	16	19	accuracy_train	0.999762018086625
24361	rf60tree	17	0	roc_auc_ovo	0.986954578404814
24362	rf60tree	17	1	roc_auc_ovo	0.990389811586249
24363	rf60tree	17	2	roc_auc_ovo	0.979915995302633
24364	rf60tree	17	3	roc_auc_ovo	0.989126107362396
24365	rf60tree	17	4	roc_auc_ovo	0.984847514280212
24366	rf60tree	17	5	roc_auc_ovo	0.989301784648107
24367	rf60tree	17	6	roc_auc_ovo	0.985035347203472
24368	rf60tree	17	7	roc_auc_ovo	0.98154503394719
24369	rf60tree	17	8	roc_auc_ovo	0.99010111335588
24370	rf60tree	17	9	roc_auc_ovo	0.986664309775978
24371	rf60tree	17	10	roc_auc_ovo	0.980261625716987
24372	rf60tree	17	11	roc_auc_ovo	0.991030166628846
24373	rf60tree	17	12	roc_auc_ovo	0.989749674270363
24374	rf60tree	17	13	roc_auc_ovo	0.983393725635872
24375	rf60tree	17	14	roc_auc_ovo	0.985356292370259
24376	rf60tree	17	15	roc_auc_ovo	0.980358506543898
24377	rf60tree	17	16	roc_auc_ovo	0.986563345701641
24378	rf60tree	17	17	roc_auc_ovo	0.98271106879543
24379	rf60tree	17	18	roc_auc_ovo	0.9875576659756
24380	rf60tree	17	19	roc_auc_ovo	0.985901223901338
24381	rf60tree	17	0	roc_auc_ovr	0.986954578404814
24382	rf60tree	17	1	roc_auc_ovr	0.990389811586249
24383	rf60tree	17	2	roc_auc_ovr	0.979915995302633
24384	rf60tree	17	3	roc_auc_ovr	0.989126107362396
24385	rf60tree	17	4	roc_auc_ovr	0.984847514280212
24386	rf60tree	17	5	roc_auc_ovr	0.989301784648107
24387	rf60tree	17	6	roc_auc_ovr	0.985035347203472
24388	rf60tree	17	7	roc_auc_ovr	0.98154503394719
24389	rf60tree	17	8	roc_auc_ovr	0.99010111335588
24390	rf60tree	17	9	roc_auc_ovr	0.986664309775978
24391	rf60tree	17	10	roc_auc_ovr	0.980261625716987
24392	rf60tree	17	11	roc_auc_ovr	0.991030166628846
24393	rf60tree	17	12	roc_auc_ovr	0.989749674270363
24394	rf60tree	17	13	roc_auc_ovr	0.983393725635872
24395	rf60tree	17	14	roc_auc_ovr	0.985356292370259
24396	rf60tree	17	15	roc_auc_ovr	0.980358506543898
24397	rf60tree	17	16	roc_auc_ovr	0.986563345701641
24398	rf60tree	17	17	roc_auc_ovr	0.98271106879543
24399	rf60tree	17	18	roc_auc_ovr	0.9875576659756
24400	rf60tree	17	19	roc_auc_ovr	0.985901223901338
24401	rf60tree	17	0	accuracy	0.907922912205567
24402	rf60tree	17	1	accuracy	0.916488222698073
24403	rf60tree	17	2	accuracy	0.892933618843683
24404	rf60tree	17	3	accuracy	0.918629550321199
24405	rf60tree	17	4	accuracy	0.903640256959315
24406	rf60tree	17	5	accuracy	0.910064239828694
24407	rf60tree	17	6	accuracy	0.910064239828694
24408	rf60tree	17	7	accuracy	0.903640256959315
24409	rf60tree	17	8	accuracy	0.914346895074946
24410	rf60tree	17	9	accuracy	0.901498929336188
24411	rf60tree	17	10	accuracy	0.890792291220557
24412	rf60tree	17	11	accuracy	0.927194860813705
24413	rf60tree	17	12	accuracy	0.929336188436831
24414	rf60tree	17	13	accuracy	0.901498929336188
24415	rf60tree	17	14	accuracy	0.91220556745182
24416	rf60tree	17	15	accuracy	0.899357601713062
24417	rf60tree	17	16	accuracy	0.914346895074946
24418	rf60tree	17	17	accuracy	0.884368308351178
24419	rf60tree	17	18	accuracy	0.899357601713062
24420	rf60tree	17	19	accuracy	0.895074946466809
24421	rf60tree	17	0	roc_auc_ovo_train	1
24422	rf60tree	17	1	roc_auc_ovo_train	0.999999714638592
24423	rf60tree	17	2	roc_auc_ovo_train	1
24424	rf60tree	17	3	roc_auc_ovo_train	1
24425	rf60tree	17	4	roc_auc_ovo_train	1
24426	rf60tree	17	5	roc_auc_ovo_train	1
24427	rf60tree	17	6	roc_auc_ovo_train	1
24428	rf60tree	17	7	roc_auc_ovo_train	0.999999928335756
24429	rf60tree	17	8	roc_auc_ovo_train	0.999999908472639
24430	rf60tree	17	9	roc_auc_ovo_train	1
24431	rf60tree	17	10	roc_auc_ovo_train	1
24432	rf60tree	17	11	roc_auc_ovo_train	0.999999860066273
24433	rf60tree	17	12	roc_auc_ovo_train	1
24434	rf60tree	17	13	roc_auc_ovo_train	1
24435	rf60tree	17	14	roc_auc_ovo_train	0.999999937193039
24436	rf60tree	17	15	roc_auc_ovo_train	0.999999828618044
24437	rf60tree	17	16	roc_auc_ovo_train	1
24438	rf60tree	17	17	roc_auc_ovo_train	1
24439	rf60tree	17	18	roc_auc_ovo_train	0.999999930536723
24440	rf60tree	17	19	roc_auc_ovo_train	1
24441	rf60tree	17	0	roc_auc_ovr_train	1
24442	rf60tree	17	1	roc_auc_ovr_train	0.999999714638592
24443	rf60tree	17	2	roc_auc_ovr_train	1
24444	rf60tree	17	3	roc_auc_ovr_train	1
24445	rf60tree	17	4	roc_auc_ovr_train	1
24446	rf60tree	17	5	roc_auc_ovr_train	1
24447	rf60tree	17	6	roc_auc_ovr_train	1
24448	rf60tree	17	7	roc_auc_ovr_train	0.999999928335756
24449	rf60tree	17	8	roc_auc_ovr_train	0.999999908472639
24450	rf60tree	17	9	roc_auc_ovr_train	1
24451	rf60tree	17	10	roc_auc_ovr_train	1
24452	rf60tree	17	11	roc_auc_ovr_train	0.999999860066273
24453	rf60tree	17	12	roc_auc_ovr_train	1
24454	rf60tree	17	13	roc_auc_ovr_train	1
24455	rf60tree	17	14	roc_auc_ovr_train	0.999999937193039
24456	rf60tree	17	15	roc_auc_ovr_train	0.999999828618044
24457	rf60tree	17	16	roc_auc_ovr_train	1
24458	rf60tree	17	17	roc_auc_ovr_train	1
24459	rf60tree	17	18	roc_auc_ovr_train	0.999999930536723
24460	rf60tree	17	19	roc_auc_ovr_train	1
24461	rf60tree	17	0	accuracy_train	1
24462	rf60tree	17	1	accuracy_train	0.999762018086625
24463	rf60tree	17	2	accuracy_train	1
24464	rf60tree	17	3	accuracy_train	1
24465	rf60tree	17	4	accuracy_train	0.999762018086625
24466	rf60tree	17	5	accuracy_train	0.999762018086625
24467	rf60tree	17	6	accuracy_train	0.999762018086625
24468	rf60tree	17	7	accuracy_train	0.999762018086625
24469	rf60tree	17	8	accuracy_train	0.999762018086625
24470	rf60tree	17	9	accuracy_train	1
24471	rf60tree	17	10	accuracy_train	1
24472	rf60tree	17	11	accuracy_train	0.999524036173251
24473	rf60tree	17	12	accuracy_train	0.999762018086625
24474	rf60tree	17	13	accuracy_train	0.999762018086625
24475	rf60tree	17	14	accuracy_train	0.999762018086625
24476	rf60tree	17	15	accuracy_train	1
24477	rf60tree	17	16	accuracy_train	0.999762018086625
24478	rf60tree	17	17	accuracy_train	1
24479	rf60tree	17	18	accuracy_train	0.999762018086625
24480	rf60tree	17	19	accuracy_train	0.999762018086625
24481	rf60tree	18	0	roc_auc_ovo	0.983800840840408
24482	rf60tree	18	1	roc_auc_ovo	0.988513942018919
24483	rf60tree	18	2	roc_auc_ovo	0.981802449026275
24484	rf60tree	18	3	roc_auc_ovo	0.987773604894959
24485	rf60tree	18	4	roc_auc_ovo	0.984128924310543
24486	rf60tree	18	5	roc_auc_ovo	0.987111063290934
24487	rf60tree	18	6	roc_auc_ovo	0.984477330697389
24488	rf60tree	18	7	roc_auc_ovo	0.98193325134413
24489	rf60tree	18	8	roc_auc_ovo	0.990571215440922
24490	rf60tree	18	9	roc_auc_ovo	0.98629273093228
24491	rf60tree	18	10	roc_auc_ovo	0.980951409060916
24492	rf60tree	18	11	roc_auc_ovo	0.992043665897594
24493	rf60tree	18	12	roc_auc_ovo	0.989717587422225
24494	rf60tree	18	13	roc_auc_ovo	0.985053858133559
24495	rf60tree	18	14	roc_auc_ovo	0.983347316295881
24496	rf60tree	18	15	roc_auc_ovo	0.979099097844456
24497	rf60tree	18	16	roc_auc_ovo	0.986182206602726
24498	rf60tree	18	17	roc_auc_ovo	0.984324719039186
24499	rf60tree	18	18	roc_auc_ovo	0.987893533033175
24500	rf60tree	18	19	roc_auc_ovo	0.984893447924841
24501	rf60tree	18	0	roc_auc_ovr	0.983800840840408
24502	rf60tree	18	1	roc_auc_ovr	0.988513942018919
24503	rf60tree	18	2	roc_auc_ovr	0.981802449026275
24504	rf60tree	18	3	roc_auc_ovr	0.987773604894959
24505	rf60tree	18	4	roc_auc_ovr	0.984128924310543
24506	rf60tree	18	5	roc_auc_ovr	0.987111063290934
24507	rf60tree	18	6	roc_auc_ovr	0.984477330697389
24508	rf60tree	18	7	roc_auc_ovr	0.98193325134413
24509	rf60tree	18	8	roc_auc_ovr	0.990571215440922
24510	rf60tree	18	9	roc_auc_ovr	0.98629273093228
24511	rf60tree	18	10	roc_auc_ovr	0.980951409060916
24512	rf60tree	18	11	roc_auc_ovr	0.992043665897594
24513	rf60tree	18	12	roc_auc_ovr	0.989717587422225
24514	rf60tree	18	13	roc_auc_ovr	0.985053858133559
24515	rf60tree	18	14	roc_auc_ovr	0.983347316295881
24516	rf60tree	18	15	roc_auc_ovr	0.979099097844456
24517	rf60tree	18	16	roc_auc_ovr	0.986182206602726
24518	rf60tree	18	17	roc_auc_ovr	0.984324719039186
24519	rf60tree	18	18	roc_auc_ovr	0.987893533033175
24520	rf60tree	18	19	roc_auc_ovr	0.984893447924841
24521	rf60tree	18	0	accuracy	0.88865096359743
24522	rf60tree	18	1	accuracy	0.910064239828694
24523	rf60tree	18	2	accuracy	0.897216274089936
24524	rf60tree	18	3	accuracy	0.910064239828694
24525	rf60tree	18	4	accuracy	0.899357601713062
24526	rf60tree	18	5	accuracy	0.916488222698073
24527	rf60tree	18	6	accuracy	0.907922912205567
24528	rf60tree	18	7	accuracy	0.897216274089936
24529	rf60tree	18	8	accuracy	0.91220556745182
24530	rf60tree	18	9	accuracy	0.905781584582441
24531	rf60tree	18	10	accuracy	0.892933618843683
24532	rf60tree	18	11	accuracy	0.933618843683084
24533	rf60tree	18	12	accuracy	0.914346895074946
24534	rf60tree	18	13	accuracy	0.903640256959315
24535	rf60tree	18	14	accuracy	0.910064239828694
24536	rf60tree	18	15	accuracy	0.895074946466809
24537	rf60tree	18	16	accuracy	0.903640256959315
24538	rf60tree	18	17	accuracy	0.88865096359743
24539	rf60tree	18	18	accuracy	0.91220556745182
24540	rf60tree	18	19	accuracy	0.899357601713062
24541	rf60tree	18	0	roc_auc_ovo_train	1
24542	rf60tree	18	1	roc_auc_ovo_train	0.999999811588262
24543	rf60tree	18	2	roc_auc_ovo_train	1
24544	rf60tree	18	3	roc_auc_ovo_train	1
24545	rf60tree	18	4	roc_auc_ovo_train	1
24546	rf60tree	18	5	roc_auc_ovo_train	1
24547	rf60tree	18	6	roc_auc_ovo_train	0.999999805768392
24548	rf60tree	18	7	roc_auc_ovo_train	1
24549	rf60tree	18	8	roc_auc_ovo_train	0.99999974832649
24550	rf60tree	18	9	roc_auc_ovo_train	0.999999747544739
24551	rf60tree	18	10	roc_auc_ovo_train	1
24552	rf60tree	18	11	roc_auc_ovo_train	0.999999826096592
24553	rf60tree	18	12	roc_auc_ovo_train	1
24554	rf60tree	18	13	roc_auc_ovo_train	1
24555	rf60tree	18	14	roc_auc_ovo_train	0.999999937193039
24556	rf60tree	18	15	roc_auc_ovo_train	0.999999760065262
24557	rf60tree	18	16	roc_auc_ovo_train	1
24558	rf60tree	18	17	roc_auc_ovo_train	1
24559	rf60tree	18	18	roc_auc_ovo_train	1
24560	rf60tree	18	19	roc_auc_ovo_train	1
24561	rf60tree	18	0	roc_auc_ovr_train	1
24562	rf60tree	18	1	roc_auc_ovr_train	0.999999811588262
24563	rf60tree	18	2	roc_auc_ovr_train	1
24564	rf60tree	18	3	roc_auc_ovr_train	1
24565	rf60tree	18	4	roc_auc_ovr_train	1
24566	rf60tree	18	5	roc_auc_ovr_train	1
24567	rf60tree	18	6	roc_auc_ovr_train	0.999999805768392
24568	rf60tree	18	7	roc_auc_ovr_train	1
24569	rf60tree	18	8	roc_auc_ovr_train	0.99999974832649
24570	rf60tree	18	9	roc_auc_ovr_train	0.999999747544739
24571	rf60tree	18	10	roc_auc_ovr_train	1
24572	rf60tree	18	11	roc_auc_ovr_train	0.999999826096592
24573	rf60tree	18	12	roc_auc_ovr_train	1
24574	rf60tree	18	13	roc_auc_ovr_train	1
24575	rf60tree	18	14	roc_auc_ovr_train	0.999999937193039
24576	rf60tree	18	15	roc_auc_ovr_train	0.999999760065262
24577	rf60tree	18	16	roc_auc_ovr_train	1
24578	rf60tree	18	17	roc_auc_ovr_train	1
24579	rf60tree	18	18	roc_auc_ovr_train	1
24580	rf60tree	18	19	roc_auc_ovr_train	1
24581	rf60tree	18	0	accuracy_train	0.999762018086625
24582	rf60tree	18	1	accuracy_train	0.999762018086625
24583	rf60tree	18	2	accuracy_train	1
24584	rf60tree	18	3	accuracy_train	0.999762018086625
24585	rf60tree	18	4	accuracy_train	1
24586	rf60tree	18	5	accuracy_train	1
24587	rf60tree	18	6	accuracy_train	0.999762018086625
24588	rf60tree	18	7	accuracy_train	1
24589	rf60tree	18	8	accuracy_train	0.999286054259876
24590	rf60tree	18	9	accuracy_train	0.999286054259876
24591	rf60tree	18	10	accuracy_train	1
24592	rf60tree	18	11	accuracy_train	0.999524036173251
24593	rf60tree	18	12	accuracy_train	0.999762018086625
24594	rf60tree	18	13	accuracy_train	0.999762018086625
24595	rf60tree	18	14	accuracy_train	0.999762018086625
24596	rf60tree	18	15	accuracy_train	0.999762018086625
24597	rf60tree	18	16	accuracy_train	1
24598	rf60tree	18	17	accuracy_train	1
24599	rf60tree	18	18	accuracy_train	0.999762018086625
24600	rf60tree	18	19	accuracy_train	0.999762018086625
24601	rf60tree	19	0	roc_auc_ovo	0.98425169141179
24602	rf60tree	19	1	roc_auc_ovo	0.988833557763394
24603	rf60tree	19	2	roc_auc_ovo	0.981142327621153
24604	rf60tree	19	3	roc_auc_ovo	0.988768371689486
24605	rf60tree	19	4	roc_auc_ovo	0.983061021540296
24606	rf60tree	19	5	roc_auc_ovo	0.989111024868704
24607	rf60tree	19	6	roc_auc_ovo	0.98258073611924
24608	rf60tree	19	7	roc_auc_ovo	0.981753777135258
24609	rf60tree	19	8	roc_auc_ovo	0.990322558620952
24610	rf60tree	19	9	roc_auc_ovo	0.986151623055063
24611	rf60tree	19	10	roc_auc_ovo	0.985049278715368
24612	rf60tree	19	11	roc_auc_ovo	0.990937281477659
24613	rf60tree	19	12	roc_auc_ovo	0.989614144855237
24614	rf60tree	19	13	roc_auc_ovo	0.982402953549671
24615	rf60tree	19	14	roc_auc_ovo	0.98270483497247
24616	rf60tree	19	15	roc_auc_ovo	0.981811722055578
24617	rf60tree	19	16	roc_auc_ovo	0.986211103648
24618	rf60tree	19	17	roc_auc_ovo	0.981859287367475
24619	rf60tree	19	18	roc_auc_ovo	0.986959585877807
24620	rf60tree	19	19	roc_auc_ovo	0.986026088607467
24621	rf60tree	19	0	roc_auc_ovr	0.98425169141179
24622	rf60tree	19	1	roc_auc_ovr	0.988833557763394
24623	rf60tree	19	2	roc_auc_ovr	0.981142327621153
24624	rf60tree	19	3	roc_auc_ovr	0.988768371689486
24625	rf60tree	19	4	roc_auc_ovr	0.983061021540296
24626	rf60tree	19	5	roc_auc_ovr	0.989111024868704
24627	rf60tree	19	6	roc_auc_ovr	0.98258073611924
24628	rf60tree	19	7	roc_auc_ovr	0.981753777135258
24629	rf60tree	19	8	roc_auc_ovr	0.990322558620952
24630	rf60tree	19	9	roc_auc_ovr	0.986151623055063
24631	rf60tree	19	10	roc_auc_ovr	0.985049278715368
24632	rf60tree	19	11	roc_auc_ovr	0.990937281477659
24633	rf60tree	19	12	roc_auc_ovr	0.989614144855237
24634	rf60tree	19	13	roc_auc_ovr	0.982402953549671
24635	rf60tree	19	14	roc_auc_ovr	0.98270483497247
24636	rf60tree	19	15	roc_auc_ovr	0.981811722055578
24637	rf60tree	19	16	roc_auc_ovr	0.986211103648
24638	rf60tree	19	17	roc_auc_ovr	0.981859287367475
24639	rf60tree	19	18	roc_auc_ovr	0.986959585877807
24640	rf60tree	19	19	roc_auc_ovr	0.986026088607467
24641	rf60tree	19	0	accuracy	0.905781584582441
24642	rf60tree	19	1	accuracy	0.91220556745182
24643	rf60tree	19	2	accuracy	0.88865096359743
24644	rf60tree	19	3	accuracy	0.910064239828694
24645	rf60tree	19	4	accuracy	0.905781584582441
24646	rf60tree	19	5	accuracy	0.918629550321199
24647	rf60tree	19	6	accuracy	0.905781584582441
24648	rf60tree	19	7	accuracy	0.895074946466809
24649	rf60tree	19	8	accuracy	0.927194860813705
24650	rf60tree	19	9	accuracy	0.899357601713062
24651	rf60tree	19	10	accuracy	0.890792291220557
24652	rf60tree	19	11	accuracy	0.925053533190578
24653	rf60tree	19	12	accuracy	0.922912205567452
24654	rf60tree	19	13	accuracy	0.91220556745182
24655	rf60tree	19	14	accuracy	0.91220556745182
24656	rf60tree	19	15	accuracy	0.890792291220557
24657	rf60tree	19	16	accuracy	0.907922912205567
24658	rf60tree	19	17	accuracy	0.892933618843683
24659	rf60tree	19	18	accuracy	0.905781584582441
24660	rf60tree	19	19	accuracy	0.901498929336188
24661	rf60tree	19	0	roc_auc_ovo_train	1
24662	rf60tree	19	1	roc_auc_ovo_train	0.999999748784349
24663	rf60tree	19	2	roc_auc_ovo_train	1
24664	rf60tree	19	3	roc_auc_ovo_train	1
24665	rf60tree	19	4	roc_auc_ovo_train	1
24666	rf60tree	19	5	roc_auc_ovo_train	1
24667	rf60tree	19	6	roc_auc_ovo_train	0.999999874255445
24668	rf60tree	19	7	roc_auc_ovo_train	1
24669	rf60tree	19	8	roc_auc_ovo_train	0.999999874163245
24670	rf60tree	19	9	roc_auc_ovo_train	0.999999936886185
24671	rf60tree	19	10	roc_auc_ovo_train	1
24672	rf60tree	19	11	roc_auc_ovo_train	0.999999930033136
24673	rf60tree	19	12	roc_auc_ovo_train	1
24674	rf60tree	19	13	roc_auc_ovo_train	1
24675	rf60tree	19	14	roc_auc_ovo_train	0.999999880681688
24676	rf60tree	19	15	roc_auc_ovo_train	0.999999897170827
24677	rf60tree	19	16	roc_auc_ovo_train	1
24678	rf60tree	19	17	roc_auc_ovo_train	1
24679	rf60tree	19	18	roc_auc_ovo_train	1
24680	rf60tree	19	19	roc_auc_ovo_train	1
24681	rf60tree	19	0	roc_auc_ovr_train	1
24682	rf60tree	19	1	roc_auc_ovr_train	0.999999748784349
24683	rf60tree	19	2	roc_auc_ovr_train	1
24684	rf60tree	19	3	roc_auc_ovr_train	1
24685	rf60tree	19	4	roc_auc_ovr_train	1
24686	rf60tree	19	5	roc_auc_ovr_train	1
24687	rf60tree	19	6	roc_auc_ovr_train	0.999999874255445
24688	rf60tree	19	7	roc_auc_ovr_train	1
24689	rf60tree	19	8	roc_auc_ovr_train	0.999999874163245
24690	rf60tree	19	9	roc_auc_ovr_train	0.999999936886185
24691	rf60tree	19	10	roc_auc_ovr_train	1
24692	rf60tree	19	11	roc_auc_ovr_train	0.999999930033136
24693	rf60tree	19	12	roc_auc_ovr_train	1
24694	rf60tree	19	13	roc_auc_ovr_train	1
24695	rf60tree	19	14	roc_auc_ovr_train	0.999999880681688
24696	rf60tree	19	15	roc_auc_ovr_train	0.999999897170827
24697	rf60tree	19	16	roc_auc_ovr_train	1
24698	rf60tree	19	17	roc_auc_ovr_train	1
24699	rf60tree	19	18	roc_auc_ovr_train	1
24700	rf60tree	19	19	roc_auc_ovr_train	1
24701	rf60tree	19	0	accuracy_train	0.999762018086625
24702	rf60tree	19	1	accuracy_train	0.999762018086625
24703	rf60tree	19	2	accuracy_train	1
24704	rf60tree	19	3	accuracy_train	1
24705	rf60tree	19	4	accuracy_train	1
24706	rf60tree	19	5	accuracy_train	1
24707	rf60tree	19	6	accuracy_train	0.999762018086625
24708	rf60tree	19	7	accuracy_train	0.999762018086625
24709	rf60tree	19	8	accuracy_train	0.999762018086625
24710	rf60tree	19	9	accuracy_train	0.999762018086625
24711	rf60tree	19	10	accuracy_train	1
24712	rf60tree	19	11	accuracy_train	0.999524036173251
24713	rf60tree	19	12	accuracy_train	0.999762018086625
24714	rf60tree	19	13	accuracy_train	1
24715	rf60tree	19	14	accuracy_train	0.999524036173251
24716	rf60tree	19	15	accuracy_train	1
24717	rf60tree	19	16	accuracy_train	0.999762018086625
24718	rf60tree	19	17	accuracy_train	1
24719	rf60tree	19	18	accuracy_train	1
24720	rf60tree	19	19	accuracy_train	0.999762018086625
24721	rf60tree	2	0	roc_auc_ovo	0.752306119739282
24722	rf60tree	2	1	roc_auc_ovo	0.766868289114766
24723	rf60tree	2	2	roc_auc_ovo	0.767028974423601
24724	rf60tree	2	3	roc_auc_ovo	0.749172815913928
24725	rf60tree	2	4	roc_auc_ovo	0.746147587552788
24726	rf60tree	2	5	roc_auc_ovo	0.768188301869568
24727	rf60tree	2	6	roc_auc_ovo	0.78696350530272
24728	rf60tree	2	7	roc_auc_ovo	0.767853769050194
24729	rf60tree	2	8	roc_auc_ovo	0.761725476326877
24730	rf60tree	2	9	roc_auc_ovo	0.786477034195927
24731	rf60tree	2	10	roc_auc_ovo	0.758210512076061
24732	rf60tree	2	11	roc_auc_ovo	0.773131779912971
24733	rf60tree	2	12	roc_auc_ovo	0.794303366048164
24734	rf60tree	2	13	roc_auc_ovo	0.749183010669628
24735	rf60tree	2	14	roc_auc_ovo	0.76774629737231
24736	rf60tree	2	15	roc_auc_ovo	0.777468400995019
24737	rf60tree	2	16	roc_auc_ovo	0.764109428799071
24738	rf60tree	2	17	roc_auc_ovo	0.738326881380039
24739	rf60tree	2	18	roc_auc_ovo	0.741055228240768
24740	rf60tree	2	19	roc_auc_ovo	0.772292298326489
24741	rf60tree	2	0	roc_auc_ovr	0.752306119739282
24742	rf60tree	2	1	roc_auc_ovr	0.766868289114766
24743	rf60tree	2	2	roc_auc_ovr	0.767028974423601
24744	rf60tree	2	3	roc_auc_ovr	0.749172815913928
24745	rf60tree	2	4	roc_auc_ovr	0.746147587552788
24746	rf60tree	2	5	roc_auc_ovr	0.768188301869568
24747	rf60tree	2	6	roc_auc_ovr	0.78696350530272
24748	rf60tree	2	7	roc_auc_ovr	0.767853769050194
24749	rf60tree	2	8	roc_auc_ovr	0.761725476326877
24750	rf60tree	2	9	roc_auc_ovr	0.786477034195927
24751	rf60tree	2	10	roc_auc_ovr	0.758210512076061
24752	rf60tree	2	11	roc_auc_ovr	0.773131779912971
24753	rf60tree	2	12	roc_auc_ovr	0.794303366048164
24754	rf60tree	2	13	roc_auc_ovr	0.749183010669628
24755	rf60tree	2	14	roc_auc_ovr	0.76774629737231
24756	rf60tree	2	15	roc_auc_ovr	0.777468400995019
24757	rf60tree	2	16	roc_auc_ovr	0.764109428799071
24758	rf60tree	2	17	roc_auc_ovr	0.738326881380039
24759	rf60tree	2	18	roc_auc_ovr	0.741055228240768
24760	rf60tree	2	19	roc_auc_ovr	0.772292298326489
24761	rf60tree	2	0	accuracy	0.63169164882227
24762	rf60tree	2	1	accuracy	0.659528907922912
24763	rf60tree	2	2	accuracy	0.603854389721627
24764	rf60tree	2	3	accuracy	0.601713062098501
24765	rf60tree	2	4	accuracy	0.646680942184154
24766	rf60tree	2	5	accuracy	0.657387580299786
24767	rf60tree	2	6	accuracy	0.655246252676659
24768	rf60tree	2	7	accuracy	0.616702355460385
24769	rf60tree	2	8	accuracy	0.657387580299786
24770	rf60tree	2	9	accuracy	0.646680942184154
24771	rf60tree	2	10	accuracy	0.676659528907923
24772	rf60tree	2	11	accuracy	0.659528907922912
24773	rf60tree	2	12	accuracy	0.659528907922912
24774	rf60tree	2	13	accuracy	0.638115631691649
24775	rf60tree	2	14	accuracy	0.665952890792291
24776	rf60tree	2	15	accuracy	0.659528907922912
24777	rf60tree	2	16	accuracy	0.646680942184154
24778	rf60tree	2	17	accuracy	0.655246252676659
24779	rf60tree	2	18	accuracy	0.642398286937901
24780	rf60tree	2	19	accuracy	0.661670235546039
24781	rf60tree	2	0	roc_auc_ovo_train	0.881839307541473
24782	rf60tree	2	1	roc_auc_ovo_train	0.879392347583305
24783	rf60tree	2	2	roc_auc_ovo_train	0.878443050398221
24784	rf60tree	2	3	roc_auc_ovo_train	0.881300501387483
24785	rf60tree	2	4	roc_auc_ovo_train	0.880791370313867
24786	rf60tree	2	5	roc_auc_ovo_train	0.878288091861659
24787	rf60tree	2	6	roc_auc_ovo_train	0.877239288596686
24788	rf60tree	2	7	roc_auc_ovo_train	0.877525786445325
24789	rf60tree	2	8	roc_auc_ovo_train	0.879942560224176
24790	rf60tree	2	9	roc_auc_ovo_train	0.878350403609454
24791	rf60tree	2	10	roc_auc_ovo_train	0.878038276199343
24792	rf60tree	2	11	roc_auc_ovo_train	0.879558687666171
24793	rf60tree	2	12	roc_auc_ovo_train	0.878528970941797
24794	rf60tree	2	13	roc_auc_ovo_train	0.880000172705877
24795	rf60tree	2	14	roc_auc_ovo_train	0.877851648204891
24796	rf60tree	2	15	roc_auc_ovo_train	0.878341474574526
24797	rf60tree	2	16	roc_auc_ovo_train	0.878909050372545
24798	rf60tree	2	17	roc_auc_ovo_train	0.880906091053488
24799	rf60tree	2	18	roc_auc_ovo_train	0.879890195188743
24800	rf60tree	2	19	roc_auc_ovo_train	0.879352738689344
24801	rf60tree	2	0	roc_auc_ovr_train	0.881839307541473
24802	rf60tree	2	1	roc_auc_ovr_train	0.879392347583305
24803	rf60tree	2	2	roc_auc_ovr_train	0.878443050398221
24804	rf60tree	2	3	roc_auc_ovr_train	0.881300501387483
24805	rf60tree	2	4	roc_auc_ovr_train	0.880791370313867
24806	rf60tree	2	5	roc_auc_ovr_train	0.878288091861659
24807	rf60tree	2	6	roc_auc_ovr_train	0.877239288596686
24808	rf60tree	2	7	roc_auc_ovr_train	0.877525786445325
24809	rf60tree	2	8	roc_auc_ovr_train	0.879942560224176
24810	rf60tree	2	9	roc_auc_ovr_train	0.878350403609454
24811	rf60tree	2	10	roc_auc_ovr_train	0.878038276199343
24812	rf60tree	2	11	roc_auc_ovr_train	0.879558687666171
24813	rf60tree	2	12	roc_auc_ovr_train	0.878528970941797
24814	rf60tree	2	13	roc_auc_ovr_train	0.880000172705877
24815	rf60tree	2	14	roc_auc_ovr_train	0.877851648204891
24816	rf60tree	2	15	roc_auc_ovr_train	0.878341474574526
24817	rf60tree	2	16	roc_auc_ovr_train	0.878909050372545
24818	rf60tree	2	17	roc_auc_ovr_train	0.880906091053488
24819	rf60tree	2	18	roc_auc_ovr_train	0.879890195188743
24820	rf60tree	2	19	roc_auc_ovr_train	0.879352738689344
24821	rf60tree	2	0	accuracy_train	0.742503569728701
24822	rf60tree	2	1	accuracy_train	0.739171822941456
24823	rf60tree	2	2	accuracy_train	0.743693479295574
24824	rf60tree	2	3	accuracy_train	0.744407425035697
24825	rf60tree	2	4	accuracy_train	0.739647786768206
24826	rf60tree	2	5	accuracy_train	0.739171822941456
24827	rf60tree	2	6	accuracy_train	0.737981913374584
24828	rf60tree	2	7	accuracy_train	0.741313660161828
24829	rf60tree	2	8	accuracy_train	0.740123750594955
24830	rf60tree	2	9	accuracy_train	0.740837696335079
24831	rf60tree	2	10	accuracy_train	0.736554021894336
24832	rf60tree	2	11	accuracy_train	0.738933841028082
24833	rf60tree	2	12	accuracy_train	0.737505949547834
24834	rf60tree	2	13	accuracy_train	0.742265587815326
24835	rf60tree	2	14	accuracy_train	0.740837696335079
24836	rf60tree	2	15	accuracy_train	0.739647786768206
24837	rf60tree	2	16	accuracy_train	0.740361732508329
24838	rf60tree	2	17	accuracy_train	0.73988576868158
24839	rf60tree	2	18	accuracy_train	0.739647786768206
24840	rf60tree	2	19	accuracy_train	0.738933841028082
24841	rf60tree	20	0	roc_auc_ovo	0.986927011308696
24842	rf60tree	20	1	roc_auc_ovo	0.98996074034767
24843	rf60tree	20	2	roc_auc_ovo	0.981485690041909
24844	rf60tree	20	3	roc_auc_ovo	0.988658243860527
24845	rf60tree	20	4	roc_auc_ovo	0.986534904598344
24846	rf60tree	20	5	roc_auc_ovo	0.98850943902139
24847	rf60tree	20	6	roc_auc_ovo	0.987239547741105
24848	rf60tree	20	7	roc_auc_ovo	0.98440877060461
24849	rf60tree	20	8	roc_auc_ovo	0.990115974344814
24850	rf60tree	20	9	roc_auc_ovo	0.986784980962579
24851	rf60tree	20	10	roc_auc_ovo	0.984241207704534
24852	rf60tree	20	11	roc_auc_ovo	0.99209078278933
24853	rf60tree	20	12	roc_auc_ovo	0.990101768740021
24854	rf60tree	20	13	roc_auc_ovo	0.982242144259445
24855	rf60tree	20	14	roc_auc_ovo	0.98245281286526
24856	rf60tree	20	15	roc_auc_ovo	0.981612202724146
24857	rf60tree	20	16	roc_auc_ovo	0.988194290164005
24858	rf60tree	20	17	roc_auc_ovo	0.980107598785826
24859	rf60tree	20	18	roc_auc_ovo	0.986808084153917
24860	rf60tree	20	19	roc_auc_ovo	0.985831099706818
24861	rf60tree	20	0	roc_auc_ovr	0.986927011308696
24862	rf60tree	20	1	roc_auc_ovr	0.98996074034767
24863	rf60tree	20	2	roc_auc_ovr	0.981485690041909
24864	rf60tree	20	3	roc_auc_ovr	0.988658243860527
24865	rf60tree	20	4	roc_auc_ovr	0.986534904598344
24866	rf60tree	20	5	roc_auc_ovr	0.98850943902139
24867	rf60tree	20	6	roc_auc_ovr	0.987239547741105
24868	rf60tree	20	7	roc_auc_ovr	0.98440877060461
24869	rf60tree	20	8	roc_auc_ovr	0.990115974344814
24870	rf60tree	20	9	roc_auc_ovr	0.986784980962579
24871	rf60tree	20	10	roc_auc_ovr	0.984241207704534
24872	rf60tree	20	11	roc_auc_ovr	0.99209078278933
24873	rf60tree	20	12	roc_auc_ovr	0.990101768740021
24874	rf60tree	20	13	roc_auc_ovr	0.982242144259445
24875	rf60tree	20	14	roc_auc_ovr	0.98245281286526
24876	rf60tree	20	15	roc_auc_ovr	0.981612202724146
24877	rf60tree	20	16	roc_auc_ovr	0.988194290164005
24878	rf60tree	20	17	roc_auc_ovr	0.980107598785826
24879	rf60tree	20	18	roc_auc_ovr	0.986808084153917
24880	rf60tree	20	19	roc_auc_ovr	0.985831099706818
24881	rf60tree	20	0	accuracy	0.905781584582441
24882	rf60tree	20	1	accuracy	0.907922912205567
24883	rf60tree	20	2	accuracy	0.886509635974304
24884	rf60tree	20	3	accuracy	0.910064239828694
24885	rf60tree	20	4	accuracy	0.903640256959315
24886	rf60tree	20	5	accuracy	0.905781584582441
24887	rf60tree	20	6	accuracy	0.907922912205567
24888	rf60tree	20	7	accuracy	0.897216274089936
24889	rf60tree	20	8	accuracy	0.920770877944325
24890	rf60tree	20	9	accuracy	0.899357601713062
24891	rf60tree	20	10	accuracy	0.890792291220557
24892	rf60tree	20	11	accuracy	0.927194860813705
24893	rf60tree	20	12	accuracy	0.920770877944325
24894	rf60tree	20	13	accuracy	0.892933618843683
24895	rf60tree	20	14	accuracy	0.91220556745182
24896	rf60tree	20	15	accuracy	0.88865096359743
24897	rf60tree	20	16	accuracy	0.910064239828694
24898	rf60tree	20	17	accuracy	0.884368308351178
24899	rf60tree	20	18	accuracy	0.916488222698073
24900	rf60tree	20	19	accuracy	0.905781584582441
24901	rf60tree	20	0	roc_auc_ovo_train	1
24902	rf60tree	20	1	roc_auc_ovo_train	0.999999874392174
24903	rf60tree	20	2	roc_auc_ovo_train	1
24904	rf60tree	20	3	roc_auc_ovo_train	1
24905	rf60tree	20	4	roc_auc_ovo_train	1
24906	rf60tree	20	5	roc_auc_ovo_train	1
24907	rf60tree	20	6	roc_auc_ovo_train	1
24908	rf60tree	20	7	roc_auc_ovo_train	0.999999788184459
24909	rf60tree	20	8	roc_auc_ovo_train	0.999999971391017
24910	rf60tree	20	9	roc_auc_ovo_train	0.999999747544739
24911	rf60tree	20	10	roc_auc_ovo_train	1
24912	rf60tree	20	11	roc_auc_ovo_train	0.999999930033136
24913	rf60tree	20	12	roc_auc_ovo_train	1
24914	rf60tree	20	13	roc_auc_ovo_train	1
24915	rf60tree	20	14	roc_auc_ovo_train	0.999999903014829
24916	rf60tree	20	15	roc_auc_ovo_train	0.999999931447218
24917	rf60tree	20	16	roc_auc_ovo_train	1
24918	rf60tree	20	17	roc_auc_ovo_train	1
24919	rf60tree	20	18	roc_auc_ovo_train	0.99999979161017
24920	rf60tree	20	19	roc_auc_ovo_train	1
24921	rf60tree	20	0	roc_auc_ovr_train	1
24922	rf60tree	20	1	roc_auc_ovr_train	0.999999874392174
24923	rf60tree	20	2	roc_auc_ovr_train	1
24924	rf60tree	20	3	roc_auc_ovr_train	1
24925	rf60tree	20	4	roc_auc_ovr_train	1
24926	rf60tree	20	5	roc_auc_ovr_train	1
24927	rf60tree	20	6	roc_auc_ovr_train	1
24928	rf60tree	20	7	roc_auc_ovr_train	0.999999788184459
24929	rf60tree	20	8	roc_auc_ovr_train	0.999999971391017
24930	rf60tree	20	9	roc_auc_ovr_train	0.999999747544739
24931	rf60tree	20	10	roc_auc_ovr_train	1
24932	rf60tree	20	11	roc_auc_ovr_train	0.999999930033136
24933	rf60tree	20	12	roc_auc_ovr_train	1
24934	rf60tree	20	13	roc_auc_ovr_train	1
24935	rf60tree	20	14	roc_auc_ovr_train	0.999999903014829
24936	rf60tree	20	15	roc_auc_ovr_train	0.999999931447218
24937	rf60tree	20	16	roc_auc_ovr_train	1
24938	rf60tree	20	17	roc_auc_ovr_train	1
24939	rf60tree	20	18	roc_auc_ovr_train	0.99999979161017
24940	rf60tree	20	19	roc_auc_ovr_train	1
24941	rf60tree	20	0	accuracy_train	1
24942	rf60tree	20	1	accuracy_train	0.999762018086625
24943	rf60tree	20	2	accuracy_train	1
24944	rf60tree	20	3	accuracy_train	1
24945	rf60tree	20	4	accuracy_train	0.999762018086625
24946	rf60tree	20	5	accuracy_train	1
24947	rf60tree	20	6	accuracy_train	0.999762018086625
24948	rf60tree	20	7	accuracy_train	0.999524036173251
24949	rf60tree	20	8	accuracy_train	1
24950	rf60tree	20	9	accuracy_train	0.999762018086625
24951	rf60tree	20	10	accuracy_train	1
24952	rf60tree	20	11	accuracy_train	0.999762018086625
24953	rf60tree	20	12	accuracy_train	0.999762018086625
24954	rf60tree	20	13	accuracy_train	0.999762018086625
24955	rf60tree	20	14	accuracy_train	0.999524036173251
24956	rf60tree	20	15	accuracy_train	0.999762018086625
24957	rf60tree	20	16	accuracy_train	1
24958	rf60tree	20	17	accuracy_train	1
24959	rf60tree	20	18	accuracy_train	0.999762018086625
24960	rf60tree	20	19	accuracy_train	0.999762018086625
24961	rf60tree	21	0	roc_auc_ovo	0.984965697592235
24962	rf60tree	21	1	roc_auc_ovo	0.98977262882998
24963	rf60tree	21	2	roc_auc_ovo	0.979986706033155
24964	rf60tree	21	3	roc_auc_ovo	0.988255375807503
24965	rf60tree	21	4	roc_auc_ovo	0.982499569568427
24966	rf60tree	21	5	roc_auc_ovo	0.984962104874372
24967	rf60tree	21	6	roc_auc_ovo	0.987408546246144
24968	rf60tree	21	7	roc_auc_ovo	0.981203273680657
24969	rf60tree	21	8	roc_auc_ovo	0.988586776785418
24970	rf60tree	21	9	roc_auc_ovo	0.987689549702448
24971	rf60tree	21	10	roc_auc_ovo	0.984847064961453
24972	rf60tree	21	11	roc_auc_ovo	0.991731726304872
24973	rf60tree	21	12	roc_auc_ovo	0.990139755760087
24974	rf60tree	21	13	roc_auc_ovo	0.982696120441182
24975	rf60tree	21	14	roc_auc_ovo	0.985417568714493
24976	rf60tree	21	15	roc_auc_ovo	0.980108280924135
24977	rf60tree	21	16	roc_auc_ovo	0.9890418081761
24978	rf60tree	21	17	roc_auc_ovo	0.98260815281182
24979	rf60tree	21	18	roc_auc_ovo	0.987236447122037
24980	rf60tree	21	19	roc_auc_ovo	0.986034560222302
24981	rf60tree	21	0	roc_auc_ovr	0.984965697592235
24982	rf60tree	21	1	roc_auc_ovr	0.98977262882998
24983	rf60tree	21	2	roc_auc_ovr	0.979986706033155
24984	rf60tree	21	3	roc_auc_ovr	0.988255375807503
24985	rf60tree	21	4	roc_auc_ovr	0.982499569568427
24986	rf60tree	21	5	roc_auc_ovr	0.984962104874372
24987	rf60tree	21	6	roc_auc_ovr	0.987408546246144
24988	rf60tree	21	7	roc_auc_ovr	0.981203273680657
24989	rf60tree	21	8	roc_auc_ovr	0.988586776785418
24990	rf60tree	21	9	roc_auc_ovr	0.987689549702448
24991	rf60tree	21	10	roc_auc_ovr	0.984847064961453
24992	rf60tree	21	11	roc_auc_ovr	0.991731726304872
24993	rf60tree	21	12	roc_auc_ovr	0.990139755760087
24994	rf60tree	21	13	roc_auc_ovr	0.982696120441182
24995	rf60tree	21	14	roc_auc_ovr	0.985417568714493
24996	rf60tree	21	15	roc_auc_ovr	0.980108280924135
24997	rf60tree	21	16	roc_auc_ovr	0.9890418081761
24998	rf60tree	21	17	roc_auc_ovr	0.98260815281182
24999	rf60tree	21	18	roc_auc_ovr	0.987236447122037
25000	rf60tree	21	19	roc_auc_ovr	0.986034560222302
25001	rf60tree	21	0	accuracy	0.910064239828694
25002	rf60tree	21	1	accuracy	0.922912205567452
25003	rf60tree	21	2	accuracy	0.884368308351178
25004	rf60tree	21	3	accuracy	0.907922912205567
25005	rf60tree	21	4	accuracy	0.905781584582441
25006	rf60tree	21	5	accuracy	0.925053533190578
25007	rf60tree	21	6	accuracy	0.907922912205567
25008	rf60tree	21	7	accuracy	0.899357601713062
25009	rf60tree	21	8	accuracy	0.907922912205567
25010	rf60tree	21	9	accuracy	0.899357601713062
25011	rf60tree	21	10	accuracy	0.892933618843683
25012	rf60tree	21	11	accuracy	0.931477516059957
25013	rf60tree	21	12	accuracy	0.927194860813705
25014	rf60tree	21	13	accuracy	0.903640256959315
25015	rf60tree	21	14	accuracy	0.903640256959315
25016	rf60tree	21	15	accuracy	0.899357601713062
25017	rf60tree	21	16	accuracy	0.91220556745182
25018	rf60tree	21	17	accuracy	0.882226980728051
25019	rf60tree	21	18	accuracy	0.907922912205567
25020	rf60tree	21	19	accuracy	0.907922912205567
25021	rf60tree	21	0	roc_auc_ovo_train	1
25022	rf60tree	21	1	roc_auc_ovo_train	0.999999646347079
25023	rf60tree	21	2	roc_auc_ovo_train	1
25024	rf60tree	21	3	roc_auc_ovo_train	1
25025	rf60tree	21	4	roc_auc_ovo_train	1
25026	rf60tree	21	5	roc_auc_ovo_train	1
25027	rf60tree	21	6	roc_auc_ovo_train	0.999999874255445
25028	rf60tree	21	7	roc_auc_ovo_train	1
25029	rf60tree	21	8	roc_auc_ovo_train	1
25030	rf60tree	21	9	roc_auc_ovo_train	1
25031	rf60tree	21	10	roc_auc_ovo_train	1
25032	rf60tree	21	11	roc_auc_ovo_train	1
25033	rf60tree	21	12	roc_auc_ovo_train	1
25034	rf60tree	21	13	roc_auc_ovo_train	1
25035	rf60tree	21	14	roc_auc_ovo_train	1
25036	rf60tree	21	15	roc_auc_ovo_train	0.999999674213142
25037	rf60tree	21	16	roc_auc_ovo_train	1
25038	rf60tree	21	17	roc_auc_ovo_train	1
25039	rf60tree	21	18	roc_auc_ovo_train	0.999999930536723
25040	rf60tree	21	19	roc_auc_ovo_train	1
25041	rf60tree	21	0	roc_auc_ovr_train	1
25042	rf60tree	21	1	roc_auc_ovr_train	0.999999646347079
25043	rf60tree	21	2	roc_auc_ovr_train	1
25044	rf60tree	21	3	roc_auc_ovr_train	1
25045	rf60tree	21	4	roc_auc_ovr_train	1
25046	rf60tree	21	5	roc_auc_ovr_train	1
25047	rf60tree	21	6	roc_auc_ovr_train	0.999999874255445
25048	rf60tree	21	7	roc_auc_ovr_train	1
25049	rf60tree	21	8	roc_auc_ovr_train	1
25050	rf60tree	21	9	roc_auc_ovr_train	1
25051	rf60tree	21	10	roc_auc_ovr_train	1
25052	rf60tree	21	11	roc_auc_ovr_train	1
25053	rf60tree	21	12	roc_auc_ovr_train	1
25054	rf60tree	21	13	roc_auc_ovr_train	1
25055	rf60tree	21	14	roc_auc_ovr_train	1
25056	rf60tree	21	15	roc_auc_ovr_train	0.999999674213142
25057	rf60tree	21	16	roc_auc_ovr_train	1
25058	rf60tree	21	17	roc_auc_ovr_train	1
25059	rf60tree	21	18	roc_auc_ovr_train	0.999999930536723
25060	rf60tree	21	19	roc_auc_ovr_train	1
25061	rf60tree	21	0	accuracy_train	0.999762018086625
25062	rf60tree	21	1	accuracy_train	0.999524036173251
25063	rf60tree	21	2	accuracy_train	1
25064	rf60tree	21	3	accuracy_train	1
25065	rf60tree	21	4	accuracy_train	0.999762018086625
25066	rf60tree	21	5	accuracy_train	1
25067	rf60tree	21	6	accuracy_train	0.999524036173251
25068	rf60tree	21	7	accuracy_train	0.999762018086625
25069	rf60tree	21	8	accuracy_train	0.999762018086625
25070	rf60tree	21	9	accuracy_train	1
25071	rf60tree	21	10	accuracy_train	1
25072	rf60tree	21	11	accuracy_train	0.999762018086625
25073	rf60tree	21	12	accuracy_train	0.999762018086625
25074	rf60tree	21	13	accuracy_train	0.999762018086625
25075	rf60tree	21	14	accuracy_train	0.999762018086625
25076	rf60tree	21	15	accuracy_train	0.999762018086625
25077	rf60tree	21	16	accuracy_train	0.999762018086625
25078	rf60tree	21	17	accuracy_train	1
25079	rf60tree	21	18	accuracy_train	0.999762018086625
25080	rf60tree	21	19	accuracy_train	0.999762018086625
25081	rf60tree	22	0	roc_auc_ovo	0.987010884279755
25082	rf60tree	22	1	roc_auc_ovo	0.991292916445512
25083	rf60tree	22	2	roc_auc_ovo	0.981707889144992
25084	rf60tree	22	3	roc_auc_ovo	0.988665613880946
25085	rf60tree	22	4	roc_auc_ovo	0.986652766652315
25086	rf60tree	22	5	roc_auc_ovo	0.989413314614501
25087	rf60tree	22	6	roc_auc_ovo	0.988562971058835
25088	rf60tree	22	7	roc_auc_ovo	0.981579698780541
25089	rf60tree	22	8	roc_auc_ovo	0.99025592522335
25090	rf60tree	22	9	roc_auc_ovo	0.986604097458861
25091	rf60tree	22	10	roc_auc_ovo	0.985621801449521
25092	rf60tree	22	11	roc_auc_ovo	0.992339203454955
25093	rf60tree	22	12	roc_auc_ovo	0.990422146935595
25094	rf60tree	22	13	roc_auc_ovo	0.98210467814643
25095	rf60tree	22	14	roc_auc_ovo	0.98744527406829
25096	rf60tree	22	15	roc_auc_ovo	0.981441264346399
25097	rf60tree	22	16	roc_auc_ovo	0.986626871037448
25098	rf60tree	22	17	roc_auc_ovo	0.98435858496655
25099	rf60tree	22	18	roc_auc_ovo	0.987617263738414
25100	rf60tree	22	19	roc_auc_ovo	0.985947835242643
25101	rf60tree	22	0	roc_auc_ovr	0.987010884279755
25102	rf60tree	22	1	roc_auc_ovr	0.991292916445512
25103	rf60tree	22	2	roc_auc_ovr	0.981707889144992
25104	rf60tree	22	3	roc_auc_ovr	0.988665613880946
25105	rf60tree	22	4	roc_auc_ovr	0.986652766652315
25106	rf60tree	22	5	roc_auc_ovr	0.989413314614501
25107	rf60tree	22	6	roc_auc_ovr	0.988562971058835
25108	rf60tree	22	7	roc_auc_ovr	0.981579698780541
25109	rf60tree	22	8	roc_auc_ovr	0.99025592522335
25110	rf60tree	22	9	roc_auc_ovr	0.986604097458861
25111	rf60tree	22	10	roc_auc_ovr	0.985621801449521
25112	rf60tree	22	11	roc_auc_ovr	0.992339203454955
25113	rf60tree	22	12	roc_auc_ovr	0.990422146935595
25114	rf60tree	22	13	roc_auc_ovr	0.98210467814643
25115	rf60tree	22	14	roc_auc_ovr	0.98744527406829
25116	rf60tree	22	15	roc_auc_ovr	0.981441264346399
25117	rf60tree	22	16	roc_auc_ovr	0.986626871037448
25118	rf60tree	22	17	roc_auc_ovr	0.98435858496655
25119	rf60tree	22	18	roc_auc_ovr	0.987617263738414
25120	rf60tree	22	19	roc_auc_ovr	0.985947835242643
25121	rf60tree	22	0	accuracy	0.895074946466809
25122	rf60tree	22	1	accuracy	0.922912205567452
25123	rf60tree	22	2	accuracy	0.882226980728051
25124	rf60tree	22	3	accuracy	0.920770877944325
25125	rf60tree	22	4	accuracy	0.903640256959315
25126	rf60tree	22	5	accuracy	0.922912205567452
25127	rf60tree	22	6	accuracy	0.910064239828694
25128	rf60tree	22	7	accuracy	0.907922912205567
25129	rf60tree	22	8	accuracy	0.91220556745182
25130	rf60tree	22	9	accuracy	0.899357601713062
25131	rf60tree	22	10	accuracy	0.895074946466809
25132	rf60tree	22	11	accuracy	0.929336188436831
25133	rf60tree	22	12	accuracy	0.918629550321199
25134	rf60tree	22	13	accuracy	0.914346895074946
25135	rf60tree	22	14	accuracy	0.907922912205567
25136	rf60tree	22	15	accuracy	0.890792291220557
25137	rf60tree	22	16	accuracy	0.899357601713062
25138	rf60tree	22	17	accuracy	0.892933618843683
25139	rf60tree	22	18	accuracy	0.901498929336188
25140	rf60tree	22	19	accuracy	0.910064239828694
25141	rf60tree	22	0	roc_auc_ovo_train	1
25142	rf60tree	22	1	roc_auc_ovo_train	1
25143	rf60tree	22	2	roc_auc_ovo_train	1
25144	rf60tree	22	3	roc_auc_ovo_train	1
25145	rf60tree	22	4	roc_auc_ovo_train	1
25146	rf60tree	22	5	roc_auc_ovo_train	1
25147	rf60tree	22	6	roc_auc_ovo_train	1
25148	rf60tree	22	7	roc_auc_ovo_train	1
25149	rf60tree	22	8	roc_auc_ovo_train	1
25150	rf60tree	22	9	roc_auc_ovo_train	0.999999873772369
25151	rf60tree	22	10	roc_auc_ovo_train	1
25152	rf60tree	22	11	roc_auc_ovo_train	1
25153	rf60tree	22	12	roc_auc_ovo_train	1
25154	rf60tree	22	13	roc_auc_ovo_train	1
25155	rf60tree	22	14	roc_auc_ovo_train	1
25156	rf60tree	22	15	roc_auc_ovo_train	0.999999792544232
25157	rf60tree	22	16	roc_auc_ovo_train	1
25158	rf60tree	22	17	roc_auc_ovo_train	1
25159	rf60tree	22	18	roc_auc_ovo_train	0.999999826747498
25160	rf60tree	22	19	roc_auc_ovo_train	1
25161	rf60tree	22	0	roc_auc_ovr_train	1
25162	rf60tree	22	1	roc_auc_ovr_train	1
25163	rf60tree	22	2	roc_auc_ovr_train	1
25164	rf60tree	22	3	roc_auc_ovr_train	1
25165	rf60tree	22	4	roc_auc_ovr_train	1
25166	rf60tree	22	5	roc_auc_ovr_train	1
25167	rf60tree	22	6	roc_auc_ovr_train	1
25168	rf60tree	22	7	roc_auc_ovr_train	1
25169	rf60tree	22	8	roc_auc_ovr_train	1
25170	rf60tree	22	9	roc_auc_ovr_train	0.999999873772369
25171	rf60tree	22	10	roc_auc_ovr_train	1
25172	rf60tree	22	11	roc_auc_ovr_train	1
25173	rf60tree	22	12	roc_auc_ovr_train	1
25174	rf60tree	22	13	roc_auc_ovr_train	1
25175	rf60tree	22	14	roc_auc_ovr_train	1
25176	rf60tree	22	15	roc_auc_ovr_train	0.999999792544232
25177	rf60tree	22	16	roc_auc_ovr_train	1
25178	rf60tree	22	17	roc_auc_ovr_train	1
25179	rf60tree	22	18	roc_auc_ovr_train	0.999999826747498
25180	rf60tree	22	19	roc_auc_ovr_train	1
25181	rf60tree	22	0	accuracy_train	0.999762018086625
25182	rf60tree	22	1	accuracy_train	1
25183	rf60tree	22	2	accuracy_train	1
25184	rf60tree	22	3	accuracy_train	1
25185	rf60tree	22	4	accuracy_train	1
25186	rf60tree	22	5	accuracy_train	1
25187	rf60tree	22	6	accuracy_train	1
25188	rf60tree	22	7	accuracy_train	0.999762018086625
25189	rf60tree	22	8	accuracy_train	1
25190	rf60tree	22	9	accuracy_train	0.999762018086625
25191	rf60tree	22	10	accuracy_train	1
25192	rf60tree	22	11	accuracy_train	1
25193	rf60tree	22	12	accuracy_train	0.999762018086625
25194	rf60tree	22	13	accuracy_train	0.999762018086625
25195	rf60tree	22	14	accuracy_train	0.999524036173251
25196	rf60tree	22	15	accuracy_train	0.999762018086625
25197	rf60tree	22	16	accuracy_train	1
25198	rf60tree	22	17	accuracy_train	1
25199	rf60tree	22	18	accuracy_train	0.999762018086625
25200	rf60tree	22	19	accuracy_train	0.999762018086625
25201	rf60tree	23	0	roc_auc_ovo	0.988297553439907
25202	rf60tree	23	1	roc_auc_ovo	0.990242740747591
25203	rf60tree	23	2	roc_auc_ovo	0.979893523463496
25204	rf60tree	23	3	roc_auc_ovo	0.987603304638278
25205	rf60tree	23	4	roc_auc_ovo	0.982966788040516
25206	rf60tree	23	5	roc_auc_ovo	0.989280939673369
25207	rf60tree	23	6	roc_auc_ovo	0.985887162444405
25208	rf60tree	23	7	roc_auc_ovo	0.98153490150191
25209	rf60tree	23	8	roc_auc_ovo	0.99014033660803
25210	rf60tree	23	9	roc_auc_ovo	0.986827162570981
25211	rf60tree	23	10	roc_auc_ovo	0.98574560126778
25212	rf60tree	23	11	roc_auc_ovo	0.99224172138878
25213	rf60tree	23	12	roc_auc_ovo	0.990468724799043
25214	rf60tree	23	13	roc_auc_ovo	0.980601201682636
25215	rf60tree	23	14	roc_auc_ovo	0.982660062238611
25216	rf60tree	23	15	roc_auc_ovo	0.980847766662099
25217	rf60tree	23	16	roc_auc_ovo	0.988522812845327
25218	rf60tree	23	17	roc_auc_ovo	0.980712759305023
25219	rf60tree	23	18	roc_auc_ovo	0.987542431178362
25220	rf60tree	23	19	roc_auc_ovo	0.988280120594951
25221	rf60tree	23	0	roc_auc_ovr	0.988297553439907
25222	rf60tree	23	1	roc_auc_ovr	0.990242740747591
25223	rf60tree	23	2	roc_auc_ovr	0.979893523463496
25224	rf60tree	23	3	roc_auc_ovr	0.987603304638278
25225	rf60tree	23	4	roc_auc_ovr	0.982966788040516
25226	rf60tree	23	5	roc_auc_ovr	0.989280939673369
25227	rf60tree	23	6	roc_auc_ovr	0.985887162444405
25228	rf60tree	23	7	roc_auc_ovr	0.98153490150191
25229	rf60tree	23	8	roc_auc_ovr	0.99014033660803
25230	rf60tree	23	9	roc_auc_ovr	0.986827162570981
25231	rf60tree	23	10	roc_auc_ovr	0.98574560126778
25232	rf60tree	23	11	roc_auc_ovr	0.99224172138878
25233	rf60tree	23	12	roc_auc_ovr	0.990468724799043
25234	rf60tree	23	13	roc_auc_ovr	0.980601201682636
25235	rf60tree	23	14	roc_auc_ovr	0.982660062238611
25236	rf60tree	23	15	roc_auc_ovr	0.980847766662099
25237	rf60tree	23	16	roc_auc_ovr	0.988522812845327
25238	rf60tree	23	17	roc_auc_ovr	0.980712759305023
25239	rf60tree	23	18	roc_auc_ovr	0.987542431178362
25240	rf60tree	23	19	roc_auc_ovr	0.988280120594951
25241	rf60tree	23	0	accuracy	0.907922912205567
25242	rf60tree	23	1	accuracy	0.918629550321199
25243	rf60tree	23	2	accuracy	0.886509635974304
25244	rf60tree	23	3	accuracy	0.910064239828694
25245	rf60tree	23	4	accuracy	0.905781584582441
25246	rf60tree	23	5	accuracy	0.916488222698073
25247	rf60tree	23	6	accuracy	0.910064239828694
25248	rf60tree	23	7	accuracy	0.899357601713062
25249	rf60tree	23	8	accuracy	0.903640256959315
25250	rf60tree	23	9	accuracy	0.897216274089936
25251	rf60tree	23	10	accuracy	0.901498929336188
25252	rf60tree	23	11	accuracy	0.925053533190578
25253	rf60tree	23	12	accuracy	0.922912205567452
25254	rf60tree	23	13	accuracy	0.901498929336188
25255	rf60tree	23	14	accuracy	0.910064239828694
25256	rf60tree	23	15	accuracy	0.892933618843683
25257	rf60tree	23	16	accuracy	0.905781584582441
25258	rf60tree	23	17	accuracy	0.897216274089936
25259	rf60tree	23	18	accuracy	0.91220556745182
25260	rf60tree	23	19	accuracy	0.91220556745182
25261	rf60tree	23	0	roc_auc_ovo_train	1
25262	rf60tree	23	1	roc_auc_ovo_train	1
25263	rf60tree	23	2	roc_auc_ovo_train	1
25264	rf60tree	23	3	roc_auc_ovo_train	1
25265	rf60tree	23	4	roc_auc_ovo_train	1
25266	rf60tree	23	5	roc_auc_ovo_train	1
25267	rf60tree	23	6	roc_auc_ovo_train	0.999999874255445
25268	rf60tree	23	7	roc_auc_ovo_train	0.999999719697406
25269	rf60tree	23	8	roc_auc_ovo_train	0.999999971391017
25270	rf60tree	23	9	roc_auc_ovo_train	1
25271	rf60tree	23	10	roc_auc_ovo_train	1
25272	rf60tree	23	11	roc_auc_ovo_train	0.999999930033136
25273	rf60tree	23	12	roc_auc_ovo_train	1
25274	rf60tree	23	13	roc_auc_ovo_train	1
25275	rf60tree	23	14	roc_auc_ovo_train	1
25276	rf60tree	23	15	roc_auc_ovo_train	1
25277	rf60tree	23	16	roc_auc_ovo_train	1
25278	rf60tree	23	17	roc_auc_ovo_train	1
25279	rf60tree	23	18	roc_auc_ovo_train	1
25280	rf60tree	23	19	roc_auc_ovo_train	1
25281	rf60tree	23	0	roc_auc_ovr_train	1
25282	rf60tree	23	1	roc_auc_ovr_train	1
25283	rf60tree	23	2	roc_auc_ovr_train	1
25284	rf60tree	23	3	roc_auc_ovr_train	1
25285	rf60tree	23	4	roc_auc_ovr_train	1
25286	rf60tree	23	5	roc_auc_ovr_train	1
25287	rf60tree	23	6	roc_auc_ovr_train	0.999999874255445
25288	rf60tree	23	7	roc_auc_ovr_train	0.999999719697406
25289	rf60tree	23	8	roc_auc_ovr_train	0.999999971391017
25290	rf60tree	23	9	roc_auc_ovr_train	1
25291	rf60tree	23	10	roc_auc_ovr_train	1
25292	rf60tree	23	11	roc_auc_ovr_train	0.999999930033136
25293	rf60tree	23	12	roc_auc_ovr_train	1
25294	rf60tree	23	13	roc_auc_ovr_train	1
25295	rf60tree	23	14	roc_auc_ovr_train	1
25296	rf60tree	23	15	roc_auc_ovr_train	1
25297	rf60tree	23	16	roc_auc_ovr_train	1
25298	rf60tree	23	17	roc_auc_ovr_train	1
25299	rf60tree	23	18	roc_auc_ovr_train	1
25300	rf60tree	23	19	roc_auc_ovr_train	1
25301	rf60tree	23	0	accuracy_train	1
25302	rf60tree	23	1	accuracy_train	1
25303	rf60tree	23	2	accuracy_train	1
25304	rf60tree	23	3	accuracy_train	1
25305	rf60tree	23	4	accuracy_train	1
25306	rf60tree	23	5	accuracy_train	1
25307	rf60tree	23	6	accuracy_train	0.999762018086625
25308	rf60tree	23	7	accuracy_train	0.999762018086625
25309	rf60tree	23	8	accuracy_train	0.999762018086625
25310	rf60tree	23	9	accuracy_train	1
25311	rf60tree	23	10	accuracy_train	1
25312	rf60tree	23	11	accuracy_train	0.999762018086625
25313	rf60tree	23	12	accuracy_train	0.999762018086625
25314	rf60tree	23	13	accuracy_train	0.999762018086625
25315	rf60tree	23	14	accuracy_train	0.999762018086625
25316	rf60tree	23	15	accuracy_train	1
25317	rf60tree	23	16	accuracy_train	1
25318	rf60tree	23	17	accuracy_train	1
25319	rf60tree	23	18	accuracy_train	0.999762018086625
25320	rf60tree	23	19	accuracy_train	0.999762018086625
25321	rf60tree	24	0	roc_auc_ovo	0.987714952326204
25322	rf60tree	24	1	roc_auc_ovo	0.987067882007669
25323	rf60tree	24	2	roc_auc_ovo	0.982268349842396
25324	rf60tree	24	3	roc_auc_ovo	0.987199027757021
25325	rf60tree	24	4	roc_auc_ovo	0.986347568309619
25326	rf60tree	24	5	roc_auc_ovo	0.988367213824307
25327	rf60tree	24	6	roc_auc_ovo	0.987792748234204
25328	rf60tree	24	7	roc_auc_ovo	0.984121710209309
25329	rf60tree	24	8	roc_auc_ovo	0.988463707524239
25330	rf60tree	24	9	roc_auc_ovo	0.986232419851386
25331	rf60tree	24	10	roc_auc_ovo	0.985408338609143
25332	rf60tree	24	11	roc_auc_ovo	0.992039552853515
25333	rf60tree	24	12	roc_auc_ovo	0.992006204450051
25334	rf60tree	24	13	roc_auc_ovo	0.983057013693166
25335	rf60tree	24	14	roc_auc_ovo	0.987289947912139
25336	rf60tree	24	15	roc_auc_ovo	0.982505906396324
25337	rf60tree	24	16	roc_auc_ovo	0.985779444489519
25338	rf60tree	24	17	roc_auc_ovo	0.981449077240934
25339	rf60tree	24	18	roc_auc_ovo	0.98790270587476
25340	rf60tree	24	19	roc_auc_ovo	0.987192113196717
25341	rf60tree	24	0	roc_auc_ovr	0.987714952326204
25342	rf60tree	24	1	roc_auc_ovr	0.987067882007669
25343	rf60tree	24	2	roc_auc_ovr	0.982268349842396
25344	rf60tree	24	3	roc_auc_ovr	0.987199027757021
25345	rf60tree	24	4	roc_auc_ovr	0.986347568309619
25346	rf60tree	24	5	roc_auc_ovr	0.988367213824307
25347	rf60tree	24	6	roc_auc_ovr	0.987792748234204
25348	rf60tree	24	7	roc_auc_ovr	0.984121710209309
25349	rf60tree	24	8	roc_auc_ovr	0.988463707524239
25350	rf60tree	24	9	roc_auc_ovr	0.986232419851386
25351	rf60tree	24	10	roc_auc_ovr	0.985408338609143
25352	rf60tree	24	11	roc_auc_ovr	0.992039552853515
25353	rf60tree	24	12	roc_auc_ovr	0.992006204450051
25354	rf60tree	24	13	roc_auc_ovr	0.983057013693166
25355	rf60tree	24	14	roc_auc_ovr	0.987289947912139
25356	rf60tree	24	15	roc_auc_ovr	0.982505906396324
25357	rf60tree	24	16	roc_auc_ovr	0.985779444489519
25358	rf60tree	24	17	roc_auc_ovr	0.981449077240934
25359	rf60tree	24	18	roc_auc_ovr	0.98790270587476
25360	rf60tree	24	19	roc_auc_ovr	0.987192113196717
25361	rf60tree	24	0	accuracy	0.899357601713062
25362	rf60tree	24	1	accuracy	0.914346895074946
25363	rf60tree	24	2	accuracy	0.895074946466809
25364	rf60tree	24	3	accuracy	0.910064239828694
25365	rf60tree	24	4	accuracy	0.903640256959315
25366	rf60tree	24	5	accuracy	0.91220556745182
25367	rf60tree	24	6	accuracy	0.910064239828694
25368	rf60tree	24	7	accuracy	0.890792291220557
25369	rf60tree	24	8	accuracy	0.907922912205567
25370	rf60tree	24	9	accuracy	0.903640256959315
25371	rf60tree	24	10	accuracy	0.895074946466809
25372	rf60tree	24	11	accuracy	0.93576017130621
25373	rf60tree	24	12	accuracy	0.922912205567452
25374	rf60tree	24	13	accuracy	0.897216274089936
25375	rf60tree	24	14	accuracy	0.914346895074946
25376	rf60tree	24	15	accuracy	0.890792291220557
25377	rf60tree	24	16	accuracy	0.899357601713062
25378	rf60tree	24	17	accuracy	0.899357601713062
25379	rf60tree	24	18	accuracy	0.907922912205567
25380	rf60tree	24	19	accuracy	0.903640256959315
25381	rf60tree	24	0	roc_auc_ovo_train	1
25382	rf60tree	24	1	roc_auc_ovo_train	0.999999965854244
25383	rf60tree	24	2	roc_auc_ovo_train	1
25384	rf60tree	24	3	roc_auc_ovo_train	1
25385	rf60tree	24	4	roc_auc_ovo_train	1
25386	rf60tree	24	5	roc_auc_ovo_train	1
25387	rf60tree	24	6	roc_auc_ovo_train	1
25388	rf60tree	24	7	roc_auc_ovo_train	1
25389	rf60tree	24	8	roc_auc_ovo_train	1
25390	rf60tree	24	9	roc_auc_ovo_train	0.999999873772369
25391	rf60tree	24	10	roc_auc_ovo_train	1
25392	rf60tree	24	11	roc_auc_ovo_train	1
25393	rf60tree	24	12	roc_auc_ovo_train	1
25394	rf60tree	24	13	roc_auc_ovo_train	1
25395	rf60tree	24	14	roc_auc_ovo_train	1
25396	rf60tree	24	15	roc_auc_ovo_train	0.999999931447218
25397	rf60tree	24	16	roc_auc_ovo_train	1
25398	rf60tree	24	17	roc_auc_ovo_train	1
25399	rf60tree	24	18	roc_auc_ovo_train	0.999999480242495
25400	rf60tree	24	19	roc_auc_ovo_train	1
25401	rf60tree	24	0	roc_auc_ovr_train	1
25402	rf60tree	24	1	roc_auc_ovr_train	0.999999965854244
25403	rf60tree	24	2	roc_auc_ovr_train	1
25404	rf60tree	24	3	roc_auc_ovr_train	1
25405	rf60tree	24	4	roc_auc_ovr_train	1
25406	rf60tree	24	5	roc_auc_ovr_train	1
25407	rf60tree	24	6	roc_auc_ovr_train	1
25408	rf60tree	24	7	roc_auc_ovr_train	1
25409	rf60tree	24	8	roc_auc_ovr_train	1
25410	rf60tree	24	9	roc_auc_ovr_train	0.999999873772369
25411	rf60tree	24	10	roc_auc_ovr_train	1
25412	rf60tree	24	11	roc_auc_ovr_train	1
25413	rf60tree	24	12	roc_auc_ovr_train	1
25414	rf60tree	24	13	roc_auc_ovr_train	1
25415	rf60tree	24	14	roc_auc_ovr_train	1
25416	rf60tree	24	15	roc_auc_ovr_train	0.999999931447218
25417	rf60tree	24	16	roc_auc_ovr_train	1
25418	rf60tree	24	17	roc_auc_ovr_train	1
25419	rf60tree	24	18	roc_auc_ovr_train	0.999999480242495
25420	rf60tree	24	19	roc_auc_ovr_train	1
25421	rf60tree	24	0	accuracy_train	1
25422	rf60tree	24	1	accuracy_train	0.999762018086625
25423	rf60tree	24	2	accuracy_train	1
25424	rf60tree	24	3	accuracy_train	1
25425	rf60tree	24	4	accuracy_train	1
25426	rf60tree	24	5	accuracy_train	1
25427	rf60tree	24	6	accuracy_train	0.999524036173251
25428	rf60tree	24	7	accuracy_train	1
25429	rf60tree	24	8	accuracy_train	1
25430	rf60tree	24	9	accuracy_train	0.999524036173251
25431	rf60tree	24	10	accuracy_train	1
25432	rf60tree	24	11	accuracy_train	1
25433	rf60tree	24	12	accuracy_train	1
25434	rf60tree	24	13	accuracy_train	1
25435	rf60tree	24	14	accuracy_train	0.999762018086625
25436	rf60tree	24	15	accuracy_train	0.999762018086625
25437	rf60tree	24	16	accuracy_train	1
25438	rf60tree	24	17	accuracy_train	1
25439	rf60tree	24	18	accuracy_train	0.999762018086625
25440	rf60tree	24	19	accuracy_train	0.999762018086625
25441	rf60tree	25	0	roc_auc_ovo	0.987897696704805
25442	rf60tree	25	1	roc_auc_ovo	0.989786685415352
25443	rf60tree	25	2	roc_auc_ovo	0.983282964181668
25444	rf60tree	25	3	roc_auc_ovo	0.988421266303434
25445	rf60tree	25	4	roc_auc_ovo	0.986666050657879
25446	rf60tree	25	5	roc_auc_ovo	0.986508611181684
25447	rf60tree	25	6	roc_auc_ovo	0.986073650282588
25448	rf60tree	25	7	roc_auc_ovo	0.982910582812613
25449	rf60tree	25	8	roc_auc_ovo	0.989589269785768
25450	rf60tree	25	9	roc_auc_ovo	0.987380046544462
25451	rf60tree	25	10	roc_auc_ovo	0.984271317616043
25452	rf60tree	25	11	roc_auc_ovo	0.992005410489015
25453	rf60tree	25	12	roc_auc_ovo	0.990453181939158
25454	rf60tree	25	13	roc_auc_ovo	0.98190062725777
25455	rf60tree	25	14	roc_auc_ovo	0.98282650735281
25456	rf60tree	25	15	roc_auc_ovo	0.978158075752556
25457	rf60tree	25	16	roc_auc_ovo	0.989315744926981
25458	rf60tree	25	17	roc_auc_ovo	0.983468463795742
25459	rf60tree	25	18	roc_auc_ovo	0.987348311854236
25460	rf60tree	25	19	roc_auc_ovo	0.986955004593974
25461	rf60tree	25	0	roc_auc_ovr	0.987897696704805
25462	rf60tree	25	1	roc_auc_ovr	0.989786685415352
25463	rf60tree	25	2	roc_auc_ovr	0.983282964181668
25464	rf60tree	25	3	roc_auc_ovr	0.988421266303434
25465	rf60tree	25	4	roc_auc_ovr	0.986666050657879
25466	rf60tree	25	5	roc_auc_ovr	0.986508611181684
25467	rf60tree	25	6	roc_auc_ovr	0.986073650282588
25468	rf60tree	25	7	roc_auc_ovr	0.982910582812613
25469	rf60tree	25	8	roc_auc_ovr	0.989589269785768
25470	rf60tree	25	9	roc_auc_ovr	0.987380046544462
25471	rf60tree	25	10	roc_auc_ovr	0.984271317616043
25472	rf60tree	25	11	roc_auc_ovr	0.992005410489015
25473	rf60tree	25	12	roc_auc_ovr	0.990453181939158
25474	rf60tree	25	13	roc_auc_ovr	0.98190062725777
25475	rf60tree	25	14	roc_auc_ovr	0.98282650735281
25476	rf60tree	25	15	roc_auc_ovr	0.978158075752556
25477	rf60tree	25	16	roc_auc_ovr	0.989315744926981
25478	rf60tree	25	17	roc_auc_ovr	0.983468463795742
25479	rf60tree	25	18	roc_auc_ovr	0.987348311854236
25480	rf60tree	25	19	roc_auc_ovr	0.986955004593974
25481	rf60tree	25	0	accuracy	0.914346895074946
25482	rf60tree	25	1	accuracy	0.918629550321199
25483	rf60tree	25	2	accuracy	0.899357601713062
25484	rf60tree	25	3	accuracy	0.920770877944325
25485	rf60tree	25	4	accuracy	0.905781584582441
25486	rf60tree	25	5	accuracy	0.916488222698073
25487	rf60tree	25	6	accuracy	0.920770877944325
25488	rf60tree	25	7	accuracy	0.899357601713062
25489	rf60tree	25	8	accuracy	0.91220556745182
25490	rf60tree	25	9	accuracy	0.890792291220557
25491	rf60tree	25	10	accuracy	0.903640256959315
25492	rf60tree	25	11	accuracy	0.933618843683084
25493	rf60tree	25	12	accuracy	0.927194860813705
25494	rf60tree	25	13	accuracy	0.91220556745182
25495	rf60tree	25	14	accuracy	0.916488222698073
25496	rf60tree	25	15	accuracy	0.899357601713062
25497	rf60tree	25	16	accuracy	0.91220556745182
25498	rf60tree	25	17	accuracy	0.892933618843683
25499	rf60tree	25	18	accuracy	0.91220556745182
25500	rf60tree	25	19	accuracy	0.91220556745182
25501	rf60tree	25	0	roc_auc_ovo_train	1
25502	rf60tree	25	1	roc_auc_ovo_train	0.999999937196087
25503	rf60tree	25	2	roc_auc_ovo_train	0.99999996552349
25504	rf60tree	25	3	roc_auc_ovo_train	1
25505	rf60tree	25	4	roc_auc_ovo_train	1
25506	rf60tree	25	5	roc_auc_ovo_train	1
25507	rf60tree	25	6	roc_auc_ovo_train	1
25508	rf60tree	25	7	roc_auc_ovo_train	0.999999788184459
25509	rf60tree	25	8	roc_auc_ovo_train	0.999999942782034
25510	rf60tree	25	9	roc_auc_ovo_train	0.999999936886185
25511	rf60tree	25	10	roc_auc_ovo_train	1
25512	rf60tree	25	11	roc_auc_ovo_train	0.999999860066273
25513	rf60tree	25	12	roc_auc_ovo_train	1
25514	rf60tree	25	13	roc_auc_ovo_train	1
25515	rf60tree	25	14	roc_auc_ovo_train	1
25516	rf60tree	25	15	roc_auc_ovo_train	1
25517	rf60tree	25	16	roc_auc_ovo_train	1
25518	rf60tree	25	17	roc_auc_ovo_train	1
25519	rf60tree	25	18	roc_auc_ovo_train	0.999999930536723
25520	rf60tree	25	19	roc_auc_ovo_train	1
25521	rf60tree	25	0	roc_auc_ovr_train	1
25522	rf60tree	25	1	roc_auc_ovr_train	0.999999937196087
25523	rf60tree	25	2	roc_auc_ovr_train	0.99999996552349
25524	rf60tree	25	3	roc_auc_ovr_train	1
25525	rf60tree	25	4	roc_auc_ovr_train	1
25526	rf60tree	25	5	roc_auc_ovr_train	1
25527	rf60tree	25	6	roc_auc_ovr_train	1
25528	rf60tree	25	7	roc_auc_ovr_train	0.999999788184459
25529	rf60tree	25	8	roc_auc_ovr_train	0.999999942782034
25530	rf60tree	25	9	roc_auc_ovr_train	0.999999936886185
25531	rf60tree	25	10	roc_auc_ovr_train	1
25532	rf60tree	25	11	roc_auc_ovr_train	0.999999860066273
25533	rf60tree	25	12	roc_auc_ovr_train	1
25534	rf60tree	25	13	roc_auc_ovr_train	1
25535	rf60tree	25	14	roc_auc_ovr_train	1
25536	rf60tree	25	15	roc_auc_ovr_train	1
25537	rf60tree	25	16	roc_auc_ovr_train	1
25538	rf60tree	25	17	roc_auc_ovr_train	1
25539	rf60tree	25	18	roc_auc_ovr_train	0.999999930536723
25540	rf60tree	25	19	roc_auc_ovr_train	1
25541	rf60tree	25	0	accuracy_train	1
25542	rf60tree	25	1	accuracy_train	0.999762018086625
25543	rf60tree	25	2	accuracy_train	0.999762018086625
25544	rf60tree	25	3	accuracy_train	1
25545	rf60tree	25	4	accuracy_train	1
25546	rf60tree	25	5	accuracy_train	1
25547	rf60tree	25	6	accuracy_train	0.999762018086625
25548	rf60tree	25	7	accuracy_train	0.999524036173251
25549	rf60tree	25	8	accuracy_train	0.999762018086625
25550	rf60tree	25	9	accuracy_train	0.999762018086625
25551	rf60tree	25	10	accuracy_train	1
25552	rf60tree	25	11	accuracy_train	0.999524036173251
25553	rf60tree	25	12	accuracy_train	0.999762018086625
25554	rf60tree	25	13	accuracy_train	0.999762018086625
25555	rf60tree	25	14	accuracy_train	0.999762018086625
25556	rf60tree	25	15	accuracy_train	1
25557	rf60tree	25	16	accuracy_train	1
25558	rf60tree	25	17	accuracy_train	1
25559	rf60tree	25	18	accuracy_train	0.999762018086625
25560	rf60tree	25	19	accuracy_train	0.999762018086625
25561	rf60tree	26	0	roc_auc_ovo	0.987012187035249
25562	rf60tree	26	1	roc_auc_ovo	0.990867078953991
25563	rf60tree	26	2	roc_auc_ovo	0.98158031238287
25564	rf60tree	26	3	roc_auc_ovo	0.987962334018902
25565	rf60tree	26	4	roc_auc_ovo	0.986202372782934
25566	rf60tree	26	5	roc_auc_ovo	0.988350999820195
25567	rf60tree	26	6	roc_auc_ovo	0.985622000852125
25568	rf60tree	26	7	roc_auc_ovo	0.983101684276899
25569	rf60tree	26	8	roc_auc_ovo	0.989651424245684
25570	rf60tree	26	9	roc_auc_ovo	0.987643471663347
25571	rf60tree	26	10	roc_auc_ovo	0.984244382218349
25572	rf60tree	26	11	roc_auc_ovo	0.992473057902296
25573	rf60tree	26	12	roc_auc_ovo	0.990626166970744
25574	rf60tree	26	13	roc_auc_ovo	0.982365883306017
25575	rf60tree	26	14	roc_auc_ovo	0.982303504269817
25576	rf60tree	26	15	roc_auc_ovo	0.98315275821106
25577	rf60tree	26	16	roc_auc_ovo	0.986060171108028
25578	rf60tree	26	17	roc_auc_ovo	0.982559576930591
25579	rf60tree	26	18	roc_auc_ovo	0.986958351552484
25580	rf60tree	26	19	roc_auc_ovo	0.986335912395947
25581	rf60tree	26	0	roc_auc_ovr	0.987012187035249
25582	rf60tree	26	1	roc_auc_ovr	0.990867078953991
25583	rf60tree	26	2	roc_auc_ovr	0.98158031238287
25584	rf60tree	26	3	roc_auc_ovr	0.987962334018902
25585	rf60tree	26	4	roc_auc_ovr	0.986202372782934
25586	rf60tree	26	5	roc_auc_ovr	0.988350999820195
25587	rf60tree	26	6	roc_auc_ovr	0.985622000852125
25588	rf60tree	26	7	roc_auc_ovr	0.983101684276899
25589	rf60tree	26	8	roc_auc_ovr	0.989651424245684
25590	rf60tree	26	9	roc_auc_ovr	0.987643471663347
25591	rf60tree	26	10	roc_auc_ovr	0.984244382218349
25592	rf60tree	26	11	roc_auc_ovr	0.992473057902296
25593	rf60tree	26	12	roc_auc_ovr	0.990626166970744
25594	rf60tree	26	13	roc_auc_ovr	0.982365883306017
25595	rf60tree	26	14	roc_auc_ovr	0.982303504269817
25596	rf60tree	26	15	roc_auc_ovr	0.98315275821106
25597	rf60tree	26	16	roc_auc_ovr	0.986060171108028
25598	rf60tree	26	17	roc_auc_ovr	0.982559576930591
25599	rf60tree	26	18	roc_auc_ovr	0.986958351552484
25600	rf60tree	26	19	roc_auc_ovr	0.986335912395947
25601	rf60tree	26	0	accuracy	0.907922912205567
25602	rf60tree	26	1	accuracy	0.925053533190578
25603	rf60tree	26	2	accuracy	0.892933618843683
25604	rf60tree	26	3	accuracy	0.91220556745182
25605	rf60tree	26	4	accuracy	0.890792291220557
25606	rf60tree	26	5	accuracy	0.91220556745182
25607	rf60tree	26	6	accuracy	0.914346895074946
25608	rf60tree	26	7	accuracy	0.890792291220557
25609	rf60tree	26	8	accuracy	0.925053533190578
25610	rf60tree	26	9	accuracy	0.903640256959315
25611	rf60tree	26	10	accuracy	0.895074946466809
25612	rf60tree	26	11	accuracy	0.93576017130621
25613	rf60tree	26	12	accuracy	0.927194860813705
25614	rf60tree	26	13	accuracy	0.903640256959315
25615	rf60tree	26	14	accuracy	0.914346895074946
25616	rf60tree	26	15	accuracy	0.895074946466809
25617	rf60tree	26	16	accuracy	0.910064239828694
25618	rf60tree	26	17	accuracy	0.884368308351178
25619	rf60tree	26	18	accuracy	0.910064239828694
25620	rf60tree	26	19	accuracy	0.910064239828694
25621	rf60tree	26	0	roc_auc_ovo_train	1
25622	rf60tree	26	1	roc_auc_ovo_train	0.999999937196087
25623	rf60tree	26	2	roc_auc_ovo_train	1
25624	rf60tree	26	3	roc_auc_ovo_train	1
25625	rf60tree	26	4	roc_auc_ovo_train	1
25626	rf60tree	26	5	roc_auc_ovo_train	1
25627	rf60tree	26	6	roc_auc_ovo_train	0.999999937127722
25628	rf60tree	26	7	roc_auc_ovo_train	0.999999788184459
25629	rf60tree	26	8	roc_auc_ovo_train	1
25630	rf60tree	26	9	roc_auc_ovo_train	0.999999747544739
25631	rf60tree	26	10	roc_auc_ovo_train	1
25632	rf60tree	26	11	roc_auc_ovo_train	1
25633	rf60tree	26	12	roc_auc_ovo_train	1
25634	rf60tree	26	13	roc_auc_ovo_train	1
25635	rf60tree	26	14	roc_auc_ovo_train	1
25636	rf60tree	26	15	roc_auc_ovo_train	0.999999897170827
25637	rf60tree	26	16	roc_auc_ovo_train	1
25638	rf60tree	26	17	roc_auc_ovo_train	1
25639	rf60tree	26	18	roc_auc_ovo_train	0.99999979242155
25640	rf60tree	26	19	roc_auc_ovo_train	1
25641	rf60tree	26	0	roc_auc_ovr_train	1
25642	rf60tree	26	1	roc_auc_ovr_train	0.999999937196087
25643	rf60tree	26	2	roc_auc_ovr_train	1
25644	rf60tree	26	3	roc_auc_ovr_train	1
25645	rf60tree	26	4	roc_auc_ovr_train	1
25646	rf60tree	26	5	roc_auc_ovr_train	1
25647	rf60tree	26	6	roc_auc_ovr_train	0.999999937127722
25648	rf60tree	26	7	roc_auc_ovr_train	0.999999788184459
25649	rf60tree	26	8	roc_auc_ovr_train	1
25650	rf60tree	26	9	roc_auc_ovr_train	0.999999747544739
25651	rf60tree	26	10	roc_auc_ovr_train	1
25652	rf60tree	26	11	roc_auc_ovr_train	1
25653	rf60tree	26	12	roc_auc_ovr_train	1
25654	rf60tree	26	13	roc_auc_ovr_train	1
25655	rf60tree	26	14	roc_auc_ovr_train	1
25656	rf60tree	26	15	roc_auc_ovr_train	0.999999897170827
25657	rf60tree	26	16	roc_auc_ovr_train	1
25658	rf60tree	26	17	roc_auc_ovr_train	1
25659	rf60tree	26	18	roc_auc_ovr_train	0.99999979242155
25660	rf60tree	26	19	roc_auc_ovr_train	1
25661	rf60tree	26	0	accuracy_train	1
25662	rf60tree	26	1	accuracy_train	0.999762018086625
25663	rf60tree	26	2	accuracy_train	0.999762018086625
25664	rf60tree	26	3	accuracy_train	1
25665	rf60tree	26	4	accuracy_train	1
25666	rf60tree	26	5	accuracy_train	1
25667	rf60tree	26	6	accuracy_train	0.999524036173251
25668	rf60tree	26	7	accuracy_train	0.999524036173251
25669	rf60tree	26	8	accuracy_train	1
25670	rf60tree	26	9	accuracy_train	0.999524036173251
25671	rf60tree	26	10	accuracy_train	1
25672	rf60tree	26	11	accuracy_train	1
25673	rf60tree	26	12	accuracy_train	0.999762018086625
25674	rf60tree	26	13	accuracy_train	1
25675	rf60tree	26	14	accuracy_train	0.999762018086625
25676	rf60tree	26	15	accuracy_train	1
25677	rf60tree	26	16	accuracy_train	1
25678	rf60tree	26	17	accuracy_train	1
25679	rf60tree	26	18	accuracy_train	0.999762018086625
25680	rf60tree	26	19	accuracy_train	0.999762018086625
25681	rf60tree	27	0	roc_auc_ovo	0.98343271693164
25682	rf60tree	27	1	roc_auc_ovo	0.990466225833449
25683	rf60tree	27	2	roc_auc_ovo	0.982503661636941
25684	rf60tree	27	3	roc_auc_ovo	0.986484334407435
25685	rf60tree	27	4	roc_auc_ovo	0.986847603700013
25686	rf60tree	27	5	roc_auc_ovo	0.986797125259362
25687	rf60tree	27	6	roc_auc_ovo	0.988266844569034
25688	rf60tree	27	7	roc_auc_ovo	0.983689581454377
25689	rf60tree	27	8	roc_auc_ovo	0.989484289864553
25690	rf60tree	27	9	roc_auc_ovo	0.987885839483448
25691	rf60tree	27	10	roc_auc_ovo	0.985664048975473
25692	rf60tree	27	11	roc_auc_ovo	0.992512828139446
25693	rf60tree	27	12	roc_auc_ovo	0.991569455712928
25694	rf60tree	27	13	roc_auc_ovo	0.982129050345747
25695	rf60tree	27	14	roc_auc_ovo	0.985016249706048
25696	rf60tree	27	15	roc_auc_ovo	0.982247383925032
25697	rf60tree	27	16	roc_auc_ovo	0.986761059339345
25698	rf60tree	27	17	roc_auc_ovo	0.983933029600646
25699	rf60tree	27	18	roc_auc_ovo	0.987550070833098
25700	rf60tree	27	19	roc_auc_ovo	0.986145842759139
25701	rf60tree	27	0	roc_auc_ovr	0.98343271693164
25702	rf60tree	27	1	roc_auc_ovr	0.990466225833449
25703	rf60tree	27	2	roc_auc_ovr	0.982503661636941
25704	rf60tree	27	3	roc_auc_ovr	0.986484334407435
25705	rf60tree	27	4	roc_auc_ovr	0.986847603700013
25706	rf60tree	27	5	roc_auc_ovr	0.986797125259362
25707	rf60tree	27	6	roc_auc_ovr	0.988266844569034
25708	rf60tree	27	7	roc_auc_ovr	0.983689581454377
25709	rf60tree	27	8	roc_auc_ovr	0.989484289864553
25710	rf60tree	27	9	roc_auc_ovr	0.987885839483448
25711	rf60tree	27	10	roc_auc_ovr	0.985664048975473
25712	rf60tree	27	11	roc_auc_ovr	0.992512828139446
25713	rf60tree	27	12	roc_auc_ovr	0.991569455712928
25714	rf60tree	27	13	roc_auc_ovr	0.982129050345747
25715	rf60tree	27	14	roc_auc_ovr	0.985016249706048
25716	rf60tree	27	15	roc_auc_ovr	0.982247383925032
25717	rf60tree	27	16	roc_auc_ovr	0.986761059339345
25718	rf60tree	27	17	roc_auc_ovr	0.983933029600646
25719	rf60tree	27	18	roc_auc_ovr	0.987550070833098
25720	rf60tree	27	19	roc_auc_ovr	0.986145842759139
25721	rf60tree	27	0	accuracy	0.892933618843683
25722	rf60tree	27	1	accuracy	0.920770877944325
25723	rf60tree	27	2	accuracy	0.901498929336188
25724	rf60tree	27	3	accuracy	0.914346895074946
25725	rf60tree	27	4	accuracy	0.903640256959315
25726	rf60tree	27	5	accuracy	0.914346895074946
25727	rf60tree	27	6	accuracy	0.914346895074946
25728	rf60tree	27	7	accuracy	0.903640256959315
25729	rf60tree	27	8	accuracy	0.910064239828694
25730	rf60tree	27	9	accuracy	0.901498929336188
25731	rf60tree	27	10	accuracy	0.886509635974304
25732	rf60tree	27	11	accuracy	0.929336188436831
25733	rf60tree	27	12	accuracy	0.922912205567452
25734	rf60tree	27	13	accuracy	0.910064239828694
25735	rf60tree	27	14	accuracy	0.910064239828694
25736	rf60tree	27	15	accuracy	0.899357601713062
25737	rf60tree	27	16	accuracy	0.910064239828694
25738	rf60tree	27	17	accuracy	0.897216274089936
25739	rf60tree	27	18	accuracy	0.910064239828694
25740	rf60tree	27	19	accuracy	0.907922912205567
25741	rf60tree	27	0	roc_auc_ovo_train	1
25742	rf60tree	27	1	roc_auc_ovo_train	0.999999937196087
25743	rf60tree	27	2	roc_auc_ovo_train	1
25744	rf60tree	27	3	roc_auc_ovo_train	1
25745	rf60tree	27	4	roc_auc_ovo_train	1
25746	rf60tree	27	5	roc_auc_ovo_train	1
25747	rf60tree	27	6	roc_auc_ovo_train	0.999999937127722
25748	rf60tree	27	7	roc_auc_ovo_train	1
25749	rf60tree	27	8	roc_auc_ovo_train	1
25750	rf60tree	27	9	roc_auc_ovo_train	1
25751	rf60tree	27	10	roc_auc_ovo_train	1
25752	rf60tree	27	11	roc_auc_ovo_train	0.999999860066273
25753	rf60tree	27	12	roc_auc_ovo_train	1
25754	rf60tree	27	13	roc_auc_ovo_train	1
25755	rf60tree	27	14	roc_auc_ovo_train	1
25756	rf60tree	27	15	roc_auc_ovo_train	0.999999931447218
25757	rf60tree	27	16	roc_auc_ovo_train	1
25758	rf60tree	27	17	roc_auc_ovo_train	1
25759	rf60tree	27	18	roc_auc_ovo_train	0.999999826747498
25760	rf60tree	27	19	roc_auc_ovo_train	1
25761	rf60tree	27	0	roc_auc_ovr_train	1
25762	rf60tree	27	1	roc_auc_ovr_train	0.999999937196087
25763	rf60tree	27	2	roc_auc_ovr_train	1
25764	rf60tree	27	3	roc_auc_ovr_train	1
25765	rf60tree	27	4	roc_auc_ovr_train	1
25766	rf60tree	27	5	roc_auc_ovr_train	1
25767	rf60tree	27	6	roc_auc_ovr_train	0.999999937127722
25768	rf60tree	27	7	roc_auc_ovr_train	1
25769	rf60tree	27	8	roc_auc_ovr_train	1
25770	rf60tree	27	9	roc_auc_ovr_train	1
25771	rf60tree	27	10	roc_auc_ovr_train	1
25772	rf60tree	27	11	roc_auc_ovr_train	0.999999860066273
25773	rf60tree	27	12	roc_auc_ovr_train	1
25774	rf60tree	27	13	roc_auc_ovr_train	1
25775	rf60tree	27	14	roc_auc_ovr_train	1
25776	rf60tree	27	15	roc_auc_ovr_train	0.999999931447218
25777	rf60tree	27	16	roc_auc_ovr_train	1
25778	rf60tree	27	17	roc_auc_ovr_train	1
25779	rf60tree	27	18	roc_auc_ovr_train	0.999999826747498
25780	rf60tree	27	19	roc_auc_ovr_train	1
25781	rf60tree	27	0	accuracy_train	1
25782	rf60tree	27	1	accuracy_train	0.999762018086625
25783	rf60tree	27	2	accuracy_train	1
25784	rf60tree	27	3	accuracy_train	1
25785	rf60tree	27	4	accuracy_train	0.999762018086625
25786	rf60tree	27	5	accuracy_train	1
25787	rf60tree	27	6	accuracy_train	0.999524036173251
25788	rf60tree	27	7	accuracy_train	1
25789	rf60tree	27	8	accuracy_train	1
25790	rf60tree	27	9	accuracy_train	1
25791	rf60tree	27	10	accuracy_train	1
25792	rf60tree	27	11	accuracy_train	0.999524036173251
25793	rf60tree	27	12	accuracy_train	0.999762018086625
25794	rf60tree	27	13	accuracy_train	1
25795	rf60tree	27	14	accuracy_train	0.999762018086625
25796	rf60tree	27	15	accuracy_train	1
25797	rf60tree	27	16	accuracy_train	1
25798	rf60tree	27	17	accuracy_train	1
25799	rf60tree	27	18	accuracy_train	0.999762018086625
25800	rf60tree	27	19	accuracy_train	1
25801	rf60tree	28	0	roc_auc_ovo	0.984898661873163
25802	rf60tree	28	1	roc_auc_ovo	0.989173865350816
25803	rf60tree	28	2	roc_auc_ovo	0.982042973442314
25804	rf60tree	28	3	roc_auc_ovo	0.987717050626417
25805	rf60tree	28	4	roc_auc_ovo	0.984937680611733
25806	rf60tree	28	5	roc_auc_ovo	0.989516056797626
25807	rf60tree	28	6	roc_auc_ovo	0.987707688519174
25808	rf60tree	28	7	roc_auc_ovo	0.983883827263231
25809	rf60tree	28	8	roc_auc_ovo	0.989787158704409
25810	rf60tree	28	9	roc_auc_ovo	0.986874965937007
25811	rf60tree	28	10	roc_auc_ovo	0.984481985238798
25812	rf60tree	28	11	roc_auc_ovo	0.992723903532097
25813	rf60tree	28	12	roc_auc_ovo	0.99171781256673
25814	rf60tree	28	13	roc_auc_ovo	0.981467919871664
25815	rf60tree	28	14	roc_auc_ovo	0.981222834102276
25816	rf60tree	28	15	roc_auc_ovo	0.982073748170703
25817	rf60tree	28	16	roc_auc_ovo	0.986794696578419
25818	rf60tree	28	17	roc_auc_ovo	0.982517025044271
25819	rf60tree	28	18	roc_auc_ovo	0.988180106994937
25820	rf60tree	28	19	roc_auc_ovo	0.98446064516629
25821	rf60tree	28	0	roc_auc_ovr	0.984898661873163
25822	rf60tree	28	1	roc_auc_ovr	0.989173865350816
25823	rf60tree	28	2	roc_auc_ovr	0.982042973442314
25824	rf60tree	28	3	roc_auc_ovr	0.987717050626417
25825	rf60tree	28	4	roc_auc_ovr	0.984937680611733
25826	rf60tree	28	5	roc_auc_ovr	0.989516056797626
25827	rf60tree	28	6	roc_auc_ovr	0.987707688519174
25828	rf60tree	28	7	roc_auc_ovr	0.983883827263231
25829	rf60tree	28	8	roc_auc_ovr	0.989787158704409
25830	rf60tree	28	9	roc_auc_ovr	0.986874965937007
25831	rf60tree	28	10	roc_auc_ovr	0.984481985238798
25832	rf60tree	28	11	roc_auc_ovr	0.992723903532097
25833	rf60tree	28	12	roc_auc_ovr	0.99171781256673
25834	rf60tree	28	13	roc_auc_ovr	0.981467919871664
25835	rf60tree	28	14	roc_auc_ovr	0.981222834102276
25836	rf60tree	28	15	roc_auc_ovr	0.982073748170703
25837	rf60tree	28	16	roc_auc_ovr	0.986794696578419
25838	rf60tree	28	17	roc_auc_ovr	0.982517025044271
25839	rf60tree	28	18	roc_auc_ovr	0.988180106994937
25840	rf60tree	28	19	roc_auc_ovr	0.98446064516629
25841	rf60tree	28	0	accuracy	0.895074946466809
25842	rf60tree	28	1	accuracy	0.916488222698073
25843	rf60tree	28	2	accuracy	0.88865096359743
25844	rf60tree	28	3	accuracy	0.91220556745182
25845	rf60tree	28	4	accuracy	0.914346895074946
25846	rf60tree	28	5	accuracy	0.916488222698073
25847	rf60tree	28	6	accuracy	0.910064239828694
25848	rf60tree	28	7	accuracy	0.897216274089936
25849	rf60tree	28	8	accuracy	0.910064239828694
25850	rf60tree	28	9	accuracy	0.901498929336188
25851	rf60tree	28	10	accuracy	0.890792291220557
25852	rf60tree	28	11	accuracy	0.937901498929336
25853	rf60tree	28	12	accuracy	0.922912205567452
25854	rf60tree	28	13	accuracy	0.899357601713062
25855	rf60tree	28	14	accuracy	0.901498929336188
25856	rf60tree	28	15	accuracy	0.910064239828694
25857	rf60tree	28	16	accuracy	0.895074946466809
25858	rf60tree	28	17	accuracy	0.895074946466809
25859	rf60tree	28	18	accuracy	0.916488222698073
25860	rf60tree	28	19	accuracy	0.916488222698073
25861	rf60tree	28	0	roc_auc_ovo_train	1
25862	rf60tree	28	1	roc_auc_ovo_train	0.999999874392174
25863	rf60tree	28	2	roc_auc_ovo_train	1
25864	rf60tree	28	3	roc_auc_ovo_train	1
25865	rf60tree	28	4	roc_auc_ovo_train	1
25866	rf60tree	28	5	roc_auc_ovo_train	1
25867	rf60tree	28	6	roc_auc_ovo_train	0.999999874255444
25868	rf60tree	28	7	roc_auc_ovo_train	1
25869	rf60tree	28	8	roc_auc_ovo_train	1
25870	rf60tree	28	9	roc_auc_ovo_train	0.999999936886185
25871	rf60tree	28	10	roc_auc_ovo_train	1
25872	rf60tree	28	11	roc_auc_ovo_train	0.999999860066273
25873	rf60tree	28	12	roc_auc_ovo_train	1
25874	rf60tree	28	13	roc_auc_ovo_train	1
25875	rf60tree	28	14	roc_auc_ovo_train	1
25876	rf60tree	28	15	roc_auc_ovo_train	0.999999862894436
25877	rf60tree	28	16	roc_auc_ovo_train	1
25878	rf60tree	28	17	roc_auc_ovo_train	1
25879	rf60tree	28	18	roc_auc_ovo_train	1
25880	rf60tree	28	19	roc_auc_ovo_train	1
25881	rf60tree	28	0	roc_auc_ovr_train	1
25882	rf60tree	28	1	roc_auc_ovr_train	0.999999874392174
25883	rf60tree	28	2	roc_auc_ovr_train	1
25884	rf60tree	28	3	roc_auc_ovr_train	1
25885	rf60tree	28	4	roc_auc_ovr_train	1
25886	rf60tree	28	5	roc_auc_ovr_train	1
25887	rf60tree	28	6	roc_auc_ovr_train	0.999999874255444
25888	rf60tree	28	7	roc_auc_ovr_train	1
25889	rf60tree	28	8	roc_auc_ovr_train	1
25890	rf60tree	28	9	roc_auc_ovr_train	0.999999936886185
25891	rf60tree	28	10	roc_auc_ovr_train	1
25892	rf60tree	28	11	roc_auc_ovr_train	0.999999860066273
25893	rf60tree	28	12	roc_auc_ovr_train	1
25894	rf60tree	28	13	roc_auc_ovr_train	1
25895	rf60tree	28	14	roc_auc_ovr_train	1
25896	rf60tree	28	15	roc_auc_ovr_train	0.999999862894436
25897	rf60tree	28	16	roc_auc_ovr_train	1
25898	rf60tree	28	17	roc_auc_ovr_train	1
25899	rf60tree	28	18	roc_auc_ovr_train	1
25900	rf60tree	28	19	roc_auc_ovr_train	1
25901	rf60tree	28	0	accuracy_train	0.999762018086625
25902	rf60tree	28	1	accuracy_train	0.999524036173251
25903	rf60tree	28	2	accuracy_train	0.999762018086625
25904	rf60tree	28	3	accuracy_train	1
25905	rf60tree	28	4	accuracy_train	1
25906	rf60tree	28	5	accuracy_train	1
25907	rf60tree	28	6	accuracy_train	0.999524036173251
25908	rf60tree	28	7	accuracy_train	1
25909	rf60tree	28	8	accuracy_train	1
25910	rf60tree	28	9	accuracy_train	0.999762018086625
25911	rf60tree	28	10	accuracy_train	1
25912	rf60tree	28	11	accuracy_train	0.999286054259876
25913	rf60tree	28	12	accuracy_train	0.999762018086625
25914	rf60tree	28	13	accuracy_train	1
25915	rf60tree	28	14	accuracy_train	0.999762018086625
25916	rf60tree	28	15	accuracy_train	1
25917	rf60tree	28	16	accuracy_train	0.999762018086625
25918	rf60tree	28	17	accuracy_train	1
25919	rf60tree	28	18	accuracy_train	0.999762018086625
25920	rf60tree	28	19	accuracy_train	0.999762018086625
25921	rf60tree	29	0	roc_auc_ovo	0.987547128158362
25922	rf60tree	29	1	roc_auc_ovo	0.990912977136147
25923	rf60tree	29	2	roc_auc_ovo	0.981492651981624
25924	rf60tree	29	3	roc_auc_ovo	0.988344007766969
25925	rf60tree	29	4	roc_auc_ovo	0.98451012438877
25926	rf60tree	29	5	roc_auc_ovo	0.990783219388766
25927	rf60tree	29	6	roc_auc_ovo	0.985367507490717
25928	rf60tree	29	7	roc_auc_ovo	0.985612193196467
25929	rf60tree	29	8	roc_auc_ovo	0.989146780766638
25930	rf60tree	29	9	roc_auc_ovo	0.987068419612136
25931	rf60tree	29	10	roc_auc_ovo	0.984180281916718
25932	rf60tree	29	11	roc_auc_ovo	0.993181166145945
25933	rf60tree	29	12	roc_auc_ovo	0.992686767733454
25934	rf60tree	29	13	roc_auc_ovo	0.985516427180372
25935	rf60tree	29	14	roc_auc_ovo	0.983019706423495
25936	rf60tree	29	15	roc_auc_ovo	0.983952620143609
25937	rf60tree	29	16	roc_auc_ovo	0.989230727973883
25938	rf60tree	29	17	roc_auc_ovo	0.984131861777102
25939	rf60tree	29	18	roc_auc_ovo	0.988365831157946
25940	rf60tree	29	19	roc_auc_ovo	0.986264642784232
25941	rf60tree	29	0	roc_auc_ovr	0.987547128158362
25942	rf60tree	29	1	roc_auc_ovr	0.990912977136147
25943	rf60tree	29	2	roc_auc_ovr	0.981492651981624
25944	rf60tree	29	3	roc_auc_ovr	0.988344007766969
25945	rf60tree	29	4	roc_auc_ovr	0.98451012438877
25946	rf60tree	29	5	roc_auc_ovr	0.990783219388766
25947	rf60tree	29	6	roc_auc_ovr	0.985367507490717
25948	rf60tree	29	7	roc_auc_ovr	0.985612193196467
25949	rf60tree	29	8	roc_auc_ovr	0.989146780766638
25950	rf60tree	29	9	roc_auc_ovr	0.987068419612136
25951	rf60tree	29	10	roc_auc_ovr	0.984180281916718
25952	rf60tree	29	11	roc_auc_ovr	0.993181166145945
25953	rf60tree	29	12	roc_auc_ovr	0.992686767733454
25954	rf60tree	29	13	roc_auc_ovr	0.985516427180372
25955	rf60tree	29	14	roc_auc_ovr	0.983019706423495
25956	rf60tree	29	15	roc_auc_ovr	0.983952620143609
25957	rf60tree	29	16	roc_auc_ovr	0.989230727973883
25958	rf60tree	29	17	roc_auc_ovr	0.984131861777102
25959	rf60tree	29	18	roc_auc_ovr	0.988365831157946
25960	rf60tree	29	19	roc_auc_ovr	0.986264642784232
25961	rf60tree	29	0	accuracy	0.905781584582441
25962	rf60tree	29	1	accuracy	0.916488222698073
25963	rf60tree	29	2	accuracy	0.892933618843683
25964	rf60tree	29	3	accuracy	0.907922912205567
25965	rf60tree	29	4	accuracy	0.897216274089936
25966	rf60tree	29	5	accuracy	0.918629550321199
25967	rf60tree	29	6	accuracy	0.901498929336188
25968	rf60tree	29	7	accuracy	0.897216274089936
25969	rf60tree	29	8	accuracy	0.918629550321199
25970	rf60tree	29	9	accuracy	0.899357601713062
25971	rf60tree	29	10	accuracy	0.884368308351178
25972	rf60tree	29	11	accuracy	0.927194860813705
25973	rf60tree	29	12	accuracy	0.925053533190578
25974	rf60tree	29	13	accuracy	0.910064239828694
25975	rf60tree	29	14	accuracy	0.910064239828694
25976	rf60tree	29	15	accuracy	0.899357601713062
25977	rf60tree	29	16	accuracy	0.910064239828694
25978	rf60tree	29	17	accuracy	0.895074946466809
25979	rf60tree	29	18	accuracy	0.920770877944325
25980	rf60tree	29	19	accuracy	0.901498929336188
25981	rf60tree	29	0	roc_auc_ovo_train	1
25982	rf60tree	29	1	roc_auc_ovo_train	1
25983	rf60tree	29	2	roc_auc_ovo_train	1
25984	rf60tree	29	3	roc_auc_ovo_train	1
25985	rf60tree	29	4	roc_auc_ovo_train	1
25986	rf60tree	29	5	roc_auc_ovo_train	1
25987	rf60tree	29	6	roc_auc_ovo_train	1
25988	rf60tree	29	7	roc_auc_ovo_train	1
25989	rf60tree	29	8	roc_auc_ovo_train	1
25990	rf60tree	29	9	roc_auc_ovo_train	0.999999936886185
25991	rf60tree	29	10	roc_auc_ovo_train	1
25992	rf60tree	29	11	roc_auc_ovo_train	1
25993	rf60tree	29	12	roc_auc_ovo_train	1
25994	rf60tree	29	13	roc_auc_ovo_train	1
25995	rf60tree	29	14	roc_auc_ovo_train	1
25996	rf60tree	29	15	roc_auc_ovo_train	1
25997	rf60tree	29	16	roc_auc_ovo_train	1
25998	rf60tree	29	17	roc_auc_ovo_train	1
25999	rf60tree	29	18	roc_auc_ovo_train	0.999999687820945
26000	rf60tree	29	19	roc_auc_ovo_train	1
26001	rf60tree	29	0	roc_auc_ovr_train	1
26002	rf60tree	29	1	roc_auc_ovr_train	1
26003	rf60tree	29	2	roc_auc_ovr_train	1
26004	rf60tree	29	3	roc_auc_ovr_train	1
26005	rf60tree	29	4	roc_auc_ovr_train	1
26006	rf60tree	29	5	roc_auc_ovr_train	1
26007	rf60tree	29	6	roc_auc_ovr_train	1
26008	rf60tree	29	7	roc_auc_ovr_train	1
26009	rf60tree	29	8	roc_auc_ovr_train	1
26010	rf60tree	29	9	roc_auc_ovr_train	0.999999936886185
26011	rf60tree	29	10	roc_auc_ovr_train	1
26012	rf60tree	29	11	roc_auc_ovr_train	1
26013	rf60tree	29	12	roc_auc_ovr_train	1
26014	rf60tree	29	13	roc_auc_ovr_train	1
26015	rf60tree	29	14	roc_auc_ovr_train	1
26016	rf60tree	29	15	roc_auc_ovr_train	1
26017	rf60tree	29	16	roc_auc_ovr_train	1
26018	rf60tree	29	17	roc_auc_ovr_train	1
26019	rf60tree	29	18	roc_auc_ovr_train	0.999999687820945
26020	rf60tree	29	19	roc_auc_ovr_train	1
26021	rf60tree	29	0	accuracy_train	0.999762018086625
26022	rf60tree	29	1	accuracy_train	0.999762018086625
26023	rf60tree	29	2	accuracy_train	1
26024	rf60tree	29	3	accuracy_train	1
26025	rf60tree	29	4	accuracy_train	1
26026	rf60tree	29	5	accuracy_train	1
26027	rf60tree	29	6	accuracy_train	0.999762018086625
26028	rf60tree	29	7	accuracy_train	1
26029	rf60tree	29	8	accuracy_train	1
26030	rf60tree	29	9	accuracy_train	0.999762018086625
26031	rf60tree	29	10	accuracy_train	1
26032	rf60tree	29	11	accuracy_train	0.999762018086625
26033	rf60tree	29	12	accuracy_train	1
26034	rf60tree	29	13	accuracy_train	1
26035	rf60tree	29	14	accuracy_train	0.999524036173251
26036	rf60tree	29	15	accuracy_train	1
26037	rf60tree	29	16	accuracy_train	1
26038	rf60tree	29	17	accuracy_train	1
26039	rf60tree	29	18	accuracy_train	0.999762018086625
26040	rf60tree	29	19	accuracy_train	1
26041	rf60tree	3	0	roc_auc_ovo	0.923945986674521
26042	rf60tree	3	1	roc_auc_ovo	0.93091992762104
26043	rf60tree	3	2	roc_auc_ovo	0.907621329817466
26044	rf60tree	3	3	roc_auc_ovo	0.918797154566663
26045	rf60tree	3	4	roc_auc_ovo	0.906170470025886
26046	rf60tree	3	5	roc_auc_ovo	0.914595890518639
26047	rf60tree	3	6	roc_auc_ovo	0.934166178172074
26048	rf60tree	3	7	roc_auc_ovo	0.919662721765308
26049	rf60tree	3	8	roc_auc_ovo	0.910082211274508
26050	rf60tree	3	9	roc_auc_ovo	0.931241893930055
26051	rf60tree	3	10	roc_auc_ovo	0.902859948131765
26052	rf60tree	3	11	roc_auc_ovo	0.910226956281211
26053	rf60tree	3	12	roc_auc_ovo	0.936704526520198
26054	rf60tree	3	13	roc_auc_ovo	0.891373054626485
26055	rf60tree	3	14	roc_auc_ovo	0.919813949302882
26056	rf60tree	3	15	roc_auc_ovo	0.917521024759979
26057	rf60tree	3	16	roc_auc_ovo	0.90710715872929
26058	rf60tree	3	17	roc_auc_ovo	0.898812707692798
26059	rf60tree	3	18	roc_auc_ovo	0.892091335658085
26060	rf60tree	3	19	roc_auc_ovo	0.920171963382733
26061	rf60tree	3	0	roc_auc_ovr	0.923945986674521
26062	rf60tree	3	1	roc_auc_ovr	0.93091992762104
26063	rf60tree	3	2	roc_auc_ovr	0.907621329817466
26064	rf60tree	3	3	roc_auc_ovr	0.918797154566663
26065	rf60tree	3	4	roc_auc_ovr	0.906170470025886
26066	rf60tree	3	5	roc_auc_ovr	0.914595890518639
26067	rf60tree	3	6	roc_auc_ovr	0.934166178172074
26068	rf60tree	3	7	roc_auc_ovr	0.919662721765308
26069	rf60tree	3	8	roc_auc_ovr	0.910082211274508
26070	rf60tree	3	9	roc_auc_ovr	0.931241893930055
26071	rf60tree	3	10	roc_auc_ovr	0.902859948131765
26072	rf60tree	3	11	roc_auc_ovr	0.910226956281211
26073	rf60tree	3	12	roc_auc_ovr	0.936704526520198
26074	rf60tree	3	13	roc_auc_ovr	0.891373054626485
26075	rf60tree	3	14	roc_auc_ovr	0.919813949302882
26076	rf60tree	3	15	roc_auc_ovr	0.917521024759979
26077	rf60tree	3	16	roc_auc_ovr	0.90710715872929
26078	rf60tree	3	17	roc_auc_ovr	0.898812707692798
26079	rf60tree	3	18	roc_auc_ovr	0.892091335658085
26080	rf60tree	3	19	roc_auc_ovr	0.920171963382733
26081	rf60tree	3	0	accuracy	0.80728051391863
26082	rf60tree	3	1	accuracy	0.839400428265525
26083	rf60tree	3	2	accuracy	0.755888650963597
26084	rf60tree	3	3	accuracy	0.80728051391863
26085	rf60tree	3	4	accuracy	0.781584582441114
26086	rf60tree	3	5	accuracy	0.798715203426124
26087	rf60tree	3	6	accuracy	0.811563169164882
26088	rf60tree	3	7	accuracy	0.766595289079229
26089	rf60tree	3	8	accuracy	0.802997858672377
26090	rf60tree	3	9	accuracy	0.794432548179872
26091	rf60tree	3	10	accuracy	0.817987152034261
26092	rf60tree	3	11	accuracy	0.798715203426124
26093	rf60tree	3	12	accuracy	0.811563169164882
26094	rf60tree	3	13	accuracy	0.775160599571734
26095	rf60tree	3	14	accuracy	0.809421841541756
26096	rf60tree	3	15	accuracy	0.785867237687366
26097	rf60tree	3	16	accuracy	0.78372591006424
26098	rf60tree	3	17	accuracy	0.788008565310492
26099	rf60tree	3	18	accuracy	0.790149892933619
26100	rf60tree	3	19	accuracy	0.78372591006424
26101	rf60tree	3	0	roc_auc_ovo_train	0.966891290488967
26102	rf60tree	3	1	roc_auc_ovo_train	0.966271249563751
26103	rf60tree	3	2	roc_auc_ovo_train	0.96774992443121
26104	rf60tree	3	3	roc_auc_ovo_train	0.966616357773311
26105	rf60tree	3	4	roc_auc_ovo_train	0.967636616760077
26106	rf60tree	3	5	roc_auc_ovo_train	0.966829956334111
26107	rf60tree	3	6	roc_auc_ovo_train	0.966332630663409
26108	rf60tree	3	7	roc_auc_ovo_train	0.966738340073667
26109	rf60tree	3	8	roc_auc_ovo_train	0.967787850375103
26110	rf60tree	3	9	roc_auc_ovo_train	0.966882291156221
26111	rf60tree	3	10	roc_auc_ovo_train	0.967485041568148
26112	rf60tree	3	11	roc_auc_ovo_train	0.967780030124287
26113	rf60tree	3	12	roc_auc_ovo_train	0.966206415199908
26114	rf60tree	3	13	roc_auc_ovo_train	0.968037967128716
26115	rf60tree	3	14	roc_auc_ovo_train	0.966933321310553
26116	rf60tree	3	15	roc_auc_ovo_train	0.966629560381864
26117	rf60tree	3	16	roc_auc_ovo_train	0.967886061008765
26118	rf60tree	3	17	roc_auc_ovo_train	0.967773049718326
26119	rf60tree	3	18	roc_auc_ovo_train	0.96761029267914
26120	rf60tree	3	19	roc_auc_ovo_train	0.967582735294814
26121	rf60tree	3	0	roc_auc_ovr_train	0.966891290488967
26122	rf60tree	3	1	roc_auc_ovr_train	0.966271249563751
26123	rf60tree	3	2	roc_auc_ovr_train	0.96774992443121
26124	rf60tree	3	3	roc_auc_ovr_train	0.966616357773311
26125	rf60tree	3	4	roc_auc_ovr_train	0.967636616760077
26126	rf60tree	3	5	roc_auc_ovr_train	0.966829956334111
26127	rf60tree	3	6	roc_auc_ovr_train	0.966332630663409
26128	rf60tree	3	7	roc_auc_ovr_train	0.966738340073667
26129	rf60tree	3	8	roc_auc_ovr_train	0.967787850375103
26130	rf60tree	3	9	roc_auc_ovr_train	0.966882291156221
26131	rf60tree	3	10	roc_auc_ovr_train	0.967485041568148
26132	rf60tree	3	11	roc_auc_ovr_train	0.967780030124287
26133	rf60tree	3	12	roc_auc_ovr_train	0.966206415199908
26134	rf60tree	3	13	roc_auc_ovr_train	0.968037967128716
26135	rf60tree	3	14	roc_auc_ovr_train	0.966933321310553
26136	rf60tree	3	15	roc_auc_ovr_train	0.966629560381864
26137	rf60tree	3	16	roc_auc_ovr_train	0.967886061008765
26138	rf60tree	3	17	roc_auc_ovr_train	0.967773049718326
26139	rf60tree	3	18	roc_auc_ovr_train	0.96761029267914
26140	rf60tree	3	19	roc_auc_ovr_train	0.967582735294814
26141	rf60tree	3	0	accuracy_train	0.87434554973822
26142	rf60tree	3	1	accuracy_train	0.873155640171347
26143	rf60tree	3	2	accuracy_train	0.879105188005712
26144	rf60tree	3	3	accuracy_train	0.87434554973822
26145	rf60tree	3	4	accuracy_train	0.877439314612089
26146	rf60tree	3	5	accuracy_train	0.875535459305093
26147	rf60tree	3	6	accuracy_train	0.87434554973822
26148	rf60tree	3	7	accuracy_train	0.878629224178962
26149	rf60tree	3	8	accuracy_train	0.877201332698715
26150	rf60tree	3	9	accuracy_train	0.876487386958591
26151	rf60tree	3	10	accuracy_train	0.876011423131842
26152	rf60tree	3	11	accuracy_train	0.875773441218467
26153	rf60tree	3	12	accuracy_train	0.874107567824845
26154	rf60tree	3	13	accuracy_train	0.88005711565921
26155	rf60tree	3	14	accuracy_train	0.87696335078534
26156	rf60tree	3	15	accuracy_train	0.87696335078534
26157	rf60tree	3	16	accuracy_train	0.877677296525464
26158	rf60tree	3	17	accuracy_train	0.876011423131842
26159	rf60tree	3	18	accuracy_train	0.876487386958591
26160	rf60tree	3	19	accuracy_train	0.877439314612089
26161	rf60tree	30	0	roc_auc_ovo	0.987620864179516
26162	rf60tree	30	1	roc_auc_ovo	0.991477302965654
26163	rf60tree	30	2	roc_auc_ovo	0.981768043744748
26164	rf60tree	30	3	roc_auc_ovo	0.988167352450093
26165	rf60tree	30	4	roc_auc_ovo	0.985360282067771
26166	rf60tree	30	5	roc_auc_ovo	0.988079646161881
26167	rf60tree	30	6	roc_auc_ovo	0.985048436314308
26168	rf60tree	30	7	roc_auc_ovo	0.98251109884748
26169	rf60tree	30	8	roc_auc_ovo	0.989454200639254
26170	rf60tree	30	9	roc_auc_ovo	0.987141787496937
26171	rf60tree	30	10	roc_auc_ovo	0.983753600492685
26172	rf60tree	30	11	roc_auc_ovo	0.992613800630997
26173	rf60tree	30	12	roc_auc_ovo	0.991341033148875
26174	rf60tree	30	13	roc_auc_ovo	0.984531099132773
26175	rf60tree	30	14	roc_auc_ovo	0.9825358772498
26176	rf60tree	30	15	roc_auc_ovo	0.981194616743731
26177	rf60tree	30	16	roc_auc_ovo	0.987231774685798
26178	rf60tree	30	17	roc_auc_ovo	0.980819059116505
26179	rf60tree	30	18	roc_auc_ovo	0.987353754543784
26180	rf60tree	30	19	roc_auc_ovo	0.986733735692635
26181	rf60tree	30	0	roc_auc_ovr	0.987620864179516
26182	rf60tree	30	1	roc_auc_ovr	0.991477302965654
26183	rf60tree	30	2	roc_auc_ovr	0.981768043744748
26184	rf60tree	30	3	roc_auc_ovr	0.988167352450093
26185	rf60tree	30	4	roc_auc_ovr	0.985360282067771
26186	rf60tree	30	5	roc_auc_ovr	0.988079646161881
26187	rf60tree	30	6	roc_auc_ovr	0.985048436314308
26188	rf60tree	30	7	roc_auc_ovr	0.98251109884748
26189	rf60tree	30	8	roc_auc_ovr	0.989454200639254
26190	rf60tree	30	9	roc_auc_ovr	0.987141787496937
26191	rf60tree	30	10	roc_auc_ovr	0.983753600492685
26192	rf60tree	30	11	roc_auc_ovr	0.992613800630997
26193	rf60tree	30	12	roc_auc_ovr	0.991341033148875
26194	rf60tree	30	13	roc_auc_ovr	0.984531099132773
26195	rf60tree	30	14	roc_auc_ovr	0.9825358772498
26196	rf60tree	30	15	roc_auc_ovr	0.981194616743731
26197	rf60tree	30	16	roc_auc_ovr	0.987231774685798
26198	rf60tree	30	17	roc_auc_ovr	0.980819059116505
26199	rf60tree	30	18	roc_auc_ovr	0.987353754543784
26200	rf60tree	30	19	roc_auc_ovr	0.986733735692635
26201	rf60tree	30	0	accuracy	0.899357601713062
26202	rf60tree	30	1	accuracy	0.918629550321199
26203	rf60tree	30	2	accuracy	0.892933618843683
26204	rf60tree	30	3	accuracy	0.899357601713062
26205	rf60tree	30	4	accuracy	0.91220556745182
26206	rf60tree	30	5	accuracy	0.916488222698073
26207	rf60tree	30	6	accuracy	0.916488222698073
26208	rf60tree	30	7	accuracy	0.886509635974304
26209	rf60tree	30	8	accuracy	0.920770877944325
26210	rf60tree	30	9	accuracy	0.910064239828694
26211	rf60tree	30	10	accuracy	0.890792291220557
26212	rf60tree	30	11	accuracy	0.922912205567452
26213	rf60tree	30	12	accuracy	0.927194860813705
26214	rf60tree	30	13	accuracy	0.897216274089936
26215	rf60tree	30	14	accuracy	0.910064239828694
26216	rf60tree	30	15	accuracy	0.903640256959315
26217	rf60tree	30	16	accuracy	0.91220556745182
26218	rf60tree	30	17	accuracy	0.899357601713062
26219	rf60tree	30	18	accuracy	0.905781584582441
26220	rf60tree	30	19	accuracy	0.916488222698073
26221	rf60tree	30	0	roc_auc_ovo_train	1
26222	rf60tree	30	1	roc_auc_ovo_train	1
26223	rf60tree	30	2	roc_auc_ovo_train	1
26224	rf60tree	30	3	roc_auc_ovo_train	1
26225	rf60tree	30	4	roc_auc_ovo_train	1
26226	rf60tree	30	5	roc_auc_ovo_train	1
26227	rf60tree	30	6	roc_auc_ovo_train	0.999999874255445
26228	rf60tree	30	7	roc_auc_ovo_train	0.999999825605177
26229	rf60tree	30	8	roc_auc_ovo_train	1
26230	rf60tree	30	9	roc_auc_ovo_train	1
26231	rf60tree	30	10	roc_auc_ovo_train	1
26232	rf60tree	30	11	roc_auc_ovo_train	1
26233	rf60tree	30	12	roc_auc_ovo_train	0.999999858523026
26234	rf60tree	30	13	roc_auc_ovo_train	1
26235	rf60tree	30	14	roc_auc_ovo_train	1
26236	rf60tree	30	15	roc_auc_ovo_train	1
26237	rf60tree	30	16	roc_auc_ovo_train	1
26238	rf60tree	30	17	roc_auc_ovo_train	1
26239	rf60tree	30	18	roc_auc_ovo_train	1
26240	rf60tree	30	19	roc_auc_ovo_train	1
26241	rf60tree	30	0	roc_auc_ovr_train	1
26242	rf60tree	30	1	roc_auc_ovr_train	1
26243	rf60tree	30	2	roc_auc_ovr_train	1
26244	rf60tree	30	3	roc_auc_ovr_train	1
26245	rf60tree	30	4	roc_auc_ovr_train	1
26246	rf60tree	30	5	roc_auc_ovr_train	1
26247	rf60tree	30	6	roc_auc_ovr_train	0.999999874255445
26248	rf60tree	30	7	roc_auc_ovr_train	0.999999825605177
26249	rf60tree	30	8	roc_auc_ovr_train	1
26250	rf60tree	30	9	roc_auc_ovr_train	1
26251	rf60tree	30	10	roc_auc_ovr_train	1
26252	rf60tree	30	11	roc_auc_ovr_train	1
26253	rf60tree	30	12	roc_auc_ovr_train	0.999999858523026
26254	rf60tree	30	13	roc_auc_ovr_train	1
26255	rf60tree	30	14	roc_auc_ovr_train	1
26256	rf60tree	30	15	roc_auc_ovr_train	1
26257	rf60tree	30	16	roc_auc_ovr_train	1
26258	rf60tree	30	17	roc_auc_ovr_train	1
26259	rf60tree	30	18	roc_auc_ovr_train	1
26260	rf60tree	30	19	roc_auc_ovr_train	1
26261	rf60tree	30	0	accuracy_train	0.999762018086625
26262	rf60tree	30	1	accuracy_train	1
26263	rf60tree	30	2	accuracy_train	1
26264	rf60tree	30	3	accuracy_train	1
26265	rf60tree	30	4	accuracy_train	1
26266	rf60tree	30	5	accuracy_train	1
26267	rf60tree	30	6	accuracy_train	0.999524036173251
26268	rf60tree	30	7	accuracy_train	0.999762018086625
26269	rf60tree	30	8	accuracy_train	0.999762018086625
26270	rf60tree	30	9	accuracy_train	1
26271	rf60tree	30	10	accuracy_train	1
26272	rf60tree	30	11	accuracy_train	0.999762018086625
26273	rf60tree	30	12	accuracy_train	0.999762018086625
26274	rf60tree	30	13	accuracy_train	0.999762018086625
26275	rf60tree	30	14	accuracy_train	0.999762018086625
26276	rf60tree	30	15	accuracy_train	1
26277	rf60tree	30	16	accuracy_train	1
26278	rf60tree	30	17	accuracy_train	1
26279	rf60tree	30	18	accuracy_train	0.999762018086625
26280	rf60tree	30	19	accuracy_train	0.999762018086625
26281	rf60tree	31	0	roc_auc_ovo	0.985243953044332
26282	rf60tree	31	1	roc_auc_ovo	0.991355216000364
26283	rf60tree	31	2	roc_auc_ovo	0.982783638820707
26284	rf60tree	31	3	roc_auc_ovo	0.987760262839577
26285	rf60tree	31	4	roc_auc_ovo	0.983835352089876
26286	rf60tree	31	5	roc_auc_ovo	0.990474734331893
26287	rf60tree	31	6	roc_auc_ovo	0.987807624083322
26288	rf60tree	31	7	roc_auc_ovo	0.984190316443662
26289	rf60tree	31	8	roc_auc_ovo	0.989709452181047
26290	rf60tree	31	9	roc_auc_ovo	0.987311669231114
26291	rf60tree	31	10	roc_auc_ovo	0.984297852863755
26292	rf60tree	31	11	roc_auc_ovo	0.993120647647724
26293	rf60tree	31	12	roc_auc_ovo	0.99183207832384
26294	rf60tree	31	13	roc_auc_ovo	0.985635172970586
26295	rf60tree	31	14	roc_auc_ovo	0.987116696324537
26296	rf60tree	31	15	roc_auc_ovo	0.982801186496997
26297	rf60tree	31	16	roc_auc_ovo	0.987230219854799
26298	rf60tree	31	17	roc_auc_ovo	0.983497749738224
26299	rf60tree	31	18	roc_auc_ovo	0.988273300130776
26300	rf60tree	31	19	roc_auc_ovo	0.985531157274437
26301	rf60tree	31	0	roc_auc_ovr	0.985243953044332
26302	rf60tree	31	1	roc_auc_ovr	0.991355216000364
26303	rf60tree	31	2	roc_auc_ovr	0.982783638820707
26304	rf60tree	31	3	roc_auc_ovr	0.987760262839577
26305	rf60tree	31	4	roc_auc_ovr	0.983835352089876
26306	rf60tree	31	5	roc_auc_ovr	0.990474734331893
26307	rf60tree	31	6	roc_auc_ovr	0.987807624083322
26308	rf60tree	31	7	roc_auc_ovr	0.984190316443662
26309	rf60tree	31	8	roc_auc_ovr	0.989709452181047
26310	rf60tree	31	9	roc_auc_ovr	0.987311669231114
26311	rf60tree	31	10	roc_auc_ovr	0.984297852863755
26312	rf60tree	31	11	roc_auc_ovr	0.993120647647724
26313	rf60tree	31	12	roc_auc_ovr	0.99183207832384
26314	rf60tree	31	13	roc_auc_ovr	0.985635172970586
26315	rf60tree	31	14	roc_auc_ovr	0.987116696324537
26316	rf60tree	31	15	roc_auc_ovr	0.982801186496997
26317	rf60tree	31	16	roc_auc_ovr	0.987230219854799
26318	rf60tree	31	17	roc_auc_ovr	0.983497749738224
26319	rf60tree	31	18	roc_auc_ovr	0.988273300130776
26320	rf60tree	31	19	roc_auc_ovr	0.985531157274437
26321	rf60tree	31	0	accuracy	0.897216274089936
26322	rf60tree	31	1	accuracy	0.918629550321199
26323	rf60tree	31	2	accuracy	0.897216274089936
26324	rf60tree	31	3	accuracy	0.907922912205567
26325	rf60tree	31	4	accuracy	0.899357601713062
26326	rf60tree	31	5	accuracy	0.931477516059957
26327	rf60tree	31	6	accuracy	0.914346895074946
26328	rf60tree	31	7	accuracy	0.890792291220557
26329	rf60tree	31	8	accuracy	0.916488222698073
26330	rf60tree	31	9	accuracy	0.901498929336188
26331	rf60tree	31	10	accuracy	0.882226980728051
26332	rf60tree	31	11	accuracy	0.931477516059957
26333	rf60tree	31	12	accuracy	0.920770877944325
26334	rf60tree	31	13	accuracy	0.907922912205567
26335	rf60tree	31	14	accuracy	0.907922912205567
26336	rf60tree	31	15	accuracy	0.895074946466809
26337	rf60tree	31	16	accuracy	0.914346895074946
26338	rf60tree	31	17	accuracy	0.886509635974304
26339	rf60tree	31	18	accuracy	0.907922912205567
26340	rf60tree	31	19	accuracy	0.914346895074946
26341	rf60tree	31	0	roc_auc_ovo_train	1
26342	rf60tree	31	1	roc_auc_ovo_train	0.999999806100661
26343	rf60tree	31	2	roc_auc_ovo_train	0.99999993104698
26344	rf60tree	31	3	roc_auc_ovo_train	1
26345	rf60tree	31	4	roc_auc_ovo_train	1
26346	rf60tree	31	5	roc_auc_ovo_train	1
26347	rf60tree	31	6	roc_auc_ovo_train	0.999999874255445
26348	rf60tree	31	7	roc_auc_ovo_train	0.999999719697406
26349	rf60tree	31	8	roc_auc_ovo_train	1
26350	rf60tree	31	9	roc_auc_ovo_train	0.999999810658554
26351	rf60tree	31	10	roc_auc_ovo_train	1
26352	rf60tree	31	11	roc_auc_ovo_train	1
26353	rf60tree	31	12	roc_auc_ovo_train	1
26354	rf60tree	31	13	roc_auc_ovo_train	1
26355	rf60tree	31	14	roc_auc_ovo_train	1
26356	rf60tree	31	15	roc_auc_ovo_train	0.999999897170827
26357	rf60tree	31	16	roc_auc_ovo_train	1
26358	rf60tree	31	17	roc_auc_ovo_train	1
26359	rf60tree	31	18	roc_auc_ovo_train	0.999999618357668
26360	rf60tree	31	19	roc_auc_ovo_train	1
26361	rf60tree	31	0	roc_auc_ovr_train	1
26362	rf60tree	31	1	roc_auc_ovr_train	0.999999806100661
26363	rf60tree	31	2	roc_auc_ovr_train	0.99999993104698
26364	rf60tree	31	3	roc_auc_ovr_train	1
26365	rf60tree	31	4	roc_auc_ovr_train	1
26366	rf60tree	31	5	roc_auc_ovr_train	1
26367	rf60tree	31	6	roc_auc_ovr_train	0.999999874255445
26368	rf60tree	31	7	roc_auc_ovr_train	0.999999719697406
26369	rf60tree	31	8	roc_auc_ovr_train	1
26370	rf60tree	31	9	roc_auc_ovr_train	0.999999810658554
26371	rf60tree	31	10	roc_auc_ovr_train	1
26372	rf60tree	31	11	roc_auc_ovr_train	1
26373	rf60tree	31	12	roc_auc_ovr_train	1
26374	rf60tree	31	13	roc_auc_ovr_train	1
26375	rf60tree	31	14	roc_auc_ovr_train	1
26376	rf60tree	31	15	roc_auc_ovr_train	0.999999897170827
26377	rf60tree	31	16	roc_auc_ovr_train	1
26378	rf60tree	31	17	roc_auc_ovr_train	1
26379	rf60tree	31	18	roc_auc_ovr_train	0.999999618357668
26380	rf60tree	31	19	roc_auc_ovr_train	1
26381	rf60tree	31	0	accuracy_train	1
26382	rf60tree	31	1	accuracy_train	0.999762018086625
26383	rf60tree	31	2	accuracy_train	0.999762018086625
26384	rf60tree	31	3	accuracy_train	1
26385	rf60tree	31	4	accuracy_train	1
26386	rf60tree	31	5	accuracy_train	1
26387	rf60tree	31	6	accuracy_train	0.999524036173251
26388	rf60tree	31	7	accuracy_train	0.999524036173251
26389	rf60tree	31	8	accuracy_train	1
26390	rf60tree	31	9	accuracy_train	0.999762018086625
26391	rf60tree	31	10	accuracy_train	1
26392	rf60tree	31	11	accuracy_train	0.999762018086625
26393	rf60tree	31	12	accuracy_train	1
26394	rf60tree	31	13	accuracy_train	0.999762018086625
26395	rf60tree	31	14	accuracy_train	0.999762018086625
26396	rf60tree	31	15	accuracy_train	0.999762018086625
26397	rf60tree	31	16	accuracy_train	1
26398	rf60tree	31	17	accuracy_train	1
26399	rf60tree	31	18	accuracy_train	0.999762018086625
26400	rf60tree	31	19	accuracy_train	0.999762018086625
26401	rf60tree	32	0	roc_auc_ovo	0.988458271786474
26402	rf60tree	32	1	roc_auc_ovo	0.990997463996053
26403	rf60tree	32	2	roc_auc_ovo	0.981265474722429
26404	rf60tree	32	3	roc_auc_ovo	0.987453581269154
26405	rf60tree	32	4	roc_auc_ovo	0.987668559257903
26406	rf60tree	32	5	roc_auc_ovo	0.990836148754731
26407	rf60tree	32	6	roc_auc_ovo	0.985456340420581
26408	rf60tree	32	7	roc_auc_ovo	0.982941332975254
26409	rf60tree	32	8	roc_auc_ovo	0.990781704336959
26410	rf60tree	32	9	roc_auc_ovo	0.987702475508836
26411	rf60tree	32	10	roc_auc_ovo	0.984764735597278
26412	rf60tree	32	11	roc_auc_ovo	0.992690844484967
26413	rf60tree	32	12	roc_auc_ovo	0.993303244431288
26414	rf60tree	32	13	roc_auc_ovo	0.986480442212649
26415	rf60tree	32	14	roc_auc_ovo	0.986935776144901
26416	rf60tree	32	15	roc_auc_ovo	0.982955754501936
26417	rf60tree	32	16	roc_auc_ovo	0.988792285028328
26418	rf60tree	32	17	roc_auc_ovo	0.985385906297718
26419	rf60tree	32	18	roc_auc_ovo	0.987020030665662
26420	rf60tree	32	19	roc_auc_ovo	0.983025455712015
26421	rf60tree	32	0	roc_auc_ovr	0.988458271786474
26422	rf60tree	32	1	roc_auc_ovr	0.990997463996053
26423	rf60tree	32	2	roc_auc_ovr	0.981265474722429
26424	rf60tree	32	3	roc_auc_ovr	0.987453581269154
26425	rf60tree	32	4	roc_auc_ovr	0.987668559257903
26426	rf60tree	32	5	roc_auc_ovr	0.990836148754731
26427	rf60tree	32	6	roc_auc_ovr	0.985456340420581
26428	rf60tree	32	7	roc_auc_ovr	0.982941332975254
26429	rf60tree	32	8	roc_auc_ovr	0.990781704336959
26430	rf60tree	32	9	roc_auc_ovr	0.987702475508836
26431	rf60tree	32	10	roc_auc_ovr	0.984764735597278
26432	rf60tree	32	11	roc_auc_ovr	0.992690844484967
26433	rf60tree	32	12	roc_auc_ovr	0.993303244431288
26434	rf60tree	32	13	roc_auc_ovr	0.986480442212649
26435	rf60tree	32	14	roc_auc_ovr	0.986935776144901
26436	rf60tree	32	15	roc_auc_ovr	0.982955754501936
26437	rf60tree	32	16	roc_auc_ovr	0.988792285028328
26438	rf60tree	32	17	roc_auc_ovr	0.985385906297718
26439	rf60tree	32	18	roc_auc_ovr	0.987020030665662
26440	rf60tree	32	19	roc_auc_ovr	0.983025455712015
26441	rf60tree	32	0	accuracy	0.903640256959315
26442	rf60tree	32	1	accuracy	0.93576017130621
26443	rf60tree	32	2	accuracy	0.897216274089936
26444	rf60tree	32	3	accuracy	0.907922912205567
26445	rf60tree	32	4	accuracy	0.905781584582441
26446	rf60tree	32	5	accuracy	0.918629550321199
26447	rf60tree	32	6	accuracy	0.914346895074946
26448	rf60tree	32	7	accuracy	0.901498929336188
26449	rf60tree	32	8	accuracy	0.922912205567452
26450	rf60tree	32	9	accuracy	0.895074946466809
26451	rf60tree	32	10	accuracy	0.88865096359743
26452	rf60tree	32	11	accuracy	0.931477516059957
26453	rf60tree	32	12	accuracy	0.920770877944325
26454	rf60tree	32	13	accuracy	0.905781584582441
26455	rf60tree	32	14	accuracy	0.914346895074946
26456	rf60tree	32	15	accuracy	0.884368308351178
26457	rf60tree	32	16	accuracy	0.91220556745182
26458	rf60tree	32	17	accuracy	0.897216274089936
26459	rf60tree	32	18	accuracy	0.901498929336188
26460	rf60tree	32	19	accuracy	0.910064239828694
26461	rf60tree	32	0	roc_auc_ovo_train	1
26462	rf60tree	32	1	roc_auc_ovo_train	1
26463	rf60tree	32	2	roc_auc_ovo_train	1
26464	rf60tree	32	3	roc_auc_ovo_train	1
26465	rf60tree	32	4	roc_auc_ovo_train	1
26466	rf60tree	32	5	roc_auc_ovo_train	1
26467	rf60tree	32	6	roc_auc_ovo_train	0.999999937127722
26468	rf60tree	32	7	roc_auc_ovo_train	1
26469	rf60tree	32	8	roc_auc_ovo_train	1
26470	rf60tree	32	9	roc_auc_ovo_train	1
26471	rf60tree	32	10	roc_auc_ovo_train	1
26472	rf60tree	32	11	roc_auc_ovo_train	1
26473	rf60tree	32	12	roc_auc_ovo_train	1
26474	rf60tree	32	13	roc_auc_ovo_train	1
26475	rf60tree	32	14	roc_auc_ovo_train	1
26476	rf60tree	32	15	roc_auc_ovo_train	1
26477	rf60tree	32	16	roc_auc_ovo_train	1
26478	rf60tree	32	17	roc_auc_ovo_train	1
26479	rf60tree	32	18	roc_auc_ovo_train	0.999999930536723
26480	rf60tree	32	19	roc_auc_ovo_train	1
26481	rf60tree	32	0	roc_auc_ovr_train	1
26482	rf60tree	32	1	roc_auc_ovr_train	1
26483	rf60tree	32	2	roc_auc_ovr_train	1
26484	rf60tree	32	3	roc_auc_ovr_train	1
26485	rf60tree	32	4	roc_auc_ovr_train	1
26486	rf60tree	32	5	roc_auc_ovr_train	1
26487	rf60tree	32	6	roc_auc_ovr_train	0.999999937127722
26488	rf60tree	32	7	roc_auc_ovr_train	1
26489	rf60tree	32	8	roc_auc_ovr_train	1
26490	rf60tree	32	9	roc_auc_ovr_train	1
26491	rf60tree	32	10	roc_auc_ovr_train	1
26492	rf60tree	32	11	roc_auc_ovr_train	1
26493	rf60tree	32	12	roc_auc_ovr_train	1
26494	rf60tree	32	13	roc_auc_ovr_train	1
26495	rf60tree	32	14	roc_auc_ovr_train	1
26496	rf60tree	32	15	roc_auc_ovr_train	1
26497	rf60tree	32	16	roc_auc_ovr_train	1
26498	rf60tree	32	17	roc_auc_ovr_train	1
26499	rf60tree	32	18	roc_auc_ovr_train	0.999999930536723
26500	rf60tree	32	19	roc_auc_ovr_train	1
26501	rf60tree	32	0	accuracy_train	0.999762018086625
26502	rf60tree	32	1	accuracy_train	0.999762018086625
26503	rf60tree	32	2	accuracy_train	1
26504	rf60tree	32	3	accuracy_train	1
26505	rf60tree	32	4	accuracy_train	1
26506	rf60tree	32	5	accuracy_train	1
26507	rf60tree	32	6	accuracy_train	0.999762018086625
26508	rf60tree	32	7	accuracy_train	1
26509	rf60tree	32	8	accuracy_train	1
26510	rf60tree	32	9	accuracy_train	1
26511	rf60tree	32	10	accuracy_train	1
26512	rf60tree	32	11	accuracy_train	0.999762018086625
26513	rf60tree	32	12	accuracy_train	0.999762018086625
26514	rf60tree	32	13	accuracy_train	0.999762018086625
26515	rf60tree	32	14	accuracy_train	0.999762018086625
26516	rf60tree	32	15	accuracy_train	1
26517	rf60tree	32	16	accuracy_train	1
26518	rf60tree	32	17	accuracy_train	1
26519	rf60tree	32	18	accuracy_train	0.999762018086625
26520	rf60tree	32	19	accuracy_train	1
26521	rf60tree	33	0	roc_auc_ovo	0.988196023468646
26522	rf60tree	33	1	roc_auc_ovo	0.9901960929794
26523	rf60tree	33	2	roc_auc_ovo	0.98179448566817
26524	rf60tree	33	3	roc_auc_ovo	0.989000311608136
26525	rf60tree	33	4	roc_auc_ovo	0.98588836035237
26526	rf60tree	33	5	roc_auc_ovo	0.990626340107425
26527	rf60tree	33	6	roc_auc_ovo	0.985120763153562
26528	rf60tree	33	7	roc_auc_ovo	0.984517384382837
26529	rf60tree	33	8	roc_auc_ovo	0.990244582057273
26530	rf60tree	33	9	roc_auc_ovo	0.988835363035705
26531	rf60tree	33	10	roc_auc_ovo	0.986589516400797
26532	rf60tree	33	11	roc_auc_ovo	0.99345017934346
26533	rf60tree	33	12	roc_auc_ovo	0.992712696116832
26534	rf60tree	33	13	roc_auc_ovo	0.985264384843477
26535	rf60tree	33	14	roc_auc_ovo	0.986698553788684
26536	rf60tree	33	15	roc_auc_ovo	0.983596633345346
26537	rf60tree	33	16	roc_auc_ovo	0.987667850766934
26538	rf60tree	33	17	roc_auc_ovo	0.983295540698382
26539	rf60tree	33	18	roc_auc_ovo	0.987659333122587
26540	rf60tree	33	19	roc_auc_ovo	0.985352598228667
26541	rf60tree	33	0	roc_auc_ovr	0.988196023468646
26542	rf60tree	33	1	roc_auc_ovr	0.9901960929794
26543	rf60tree	33	2	roc_auc_ovr	0.98179448566817
26544	rf60tree	33	3	roc_auc_ovr	0.989000311608136
26545	rf60tree	33	4	roc_auc_ovr	0.98588836035237
26546	rf60tree	33	5	roc_auc_ovr	0.990626340107425
26547	rf60tree	33	6	roc_auc_ovr	0.985120763153562
26548	rf60tree	33	7	roc_auc_ovr	0.984517384382837
26549	rf60tree	33	8	roc_auc_ovr	0.990244582057273
26550	rf60tree	33	9	roc_auc_ovr	0.988835363035705
26551	rf60tree	33	10	roc_auc_ovr	0.986589516400797
26552	rf60tree	33	11	roc_auc_ovr	0.99345017934346
26553	rf60tree	33	12	roc_auc_ovr	0.992712696116832
26554	rf60tree	33	13	roc_auc_ovr	0.985264384843477
26555	rf60tree	33	14	roc_auc_ovr	0.986698553788684
26556	rf60tree	33	15	roc_auc_ovr	0.983596633345346
26557	rf60tree	33	16	roc_auc_ovr	0.987667850766934
26558	rf60tree	33	17	roc_auc_ovr	0.983295540698382
26559	rf60tree	33	18	roc_auc_ovr	0.987659333122587
26560	rf60tree	33	19	roc_auc_ovr	0.985352598228667
26561	rf60tree	33	0	accuracy	0.907922912205567
26562	rf60tree	33	1	accuracy	0.925053533190578
26563	rf60tree	33	2	accuracy	0.907922912205567
26564	rf60tree	33	3	accuracy	0.905781584582441
26565	rf60tree	33	4	accuracy	0.91220556745182
26566	rf60tree	33	5	accuracy	0.918629550321199
26567	rf60tree	33	6	accuracy	0.914346895074946
26568	rf60tree	33	7	accuracy	0.895074946466809
26569	rf60tree	33	8	accuracy	0.91220556745182
26570	rf60tree	33	9	accuracy	0.907922912205567
26571	rf60tree	33	10	accuracy	0.901498929336188
26572	rf60tree	33	11	accuracy	0.929336188436831
26573	rf60tree	33	12	accuracy	0.918629550321199
26574	rf60tree	33	13	accuracy	0.91220556745182
26575	rf60tree	33	14	accuracy	0.914346895074946
26576	rf60tree	33	15	accuracy	0.897216274089936
26577	rf60tree	33	16	accuracy	0.916488222698073
26578	rf60tree	33	17	accuracy	0.886509635974304
26579	rf60tree	33	18	accuracy	0.91220556745182
26580	rf60tree	33	19	accuracy	0.920770877944325
26581	rf60tree	33	0	roc_auc_ovo_train	1
26582	rf60tree	33	1	roc_auc_ovo_train	1
26583	rf60tree	33	2	roc_auc_ovo_train	1
26584	rf60tree	33	3	roc_auc_ovo_train	1
26585	rf60tree	33	4	roc_auc_ovo_train	1
26586	rf60tree	33	5	roc_auc_ovo_train	1
26587	rf60tree	33	6	roc_auc_ovo_train	1
26588	rf60tree	33	7	roc_auc_ovo_train	1
26589	rf60tree	33	8	roc_auc_ovo_train	1
26590	rf60tree	33	9	roc_auc_ovo_train	1
26591	rf60tree	33	10	roc_auc_ovo_train	1
26592	rf60tree	33	11	roc_auc_ovo_train	0.999999930033136
26593	rf60tree	33	12	roc_auc_ovo_train	1
26594	rf60tree	33	13	roc_auc_ovo_train	1
26595	rf60tree	33	14	roc_auc_ovo_train	0.999999937193039
26596	rf60tree	33	15	roc_auc_ovo_train	1
26597	rf60tree	33	16	roc_auc_ovo_train	1
26598	rf60tree	33	17	roc_auc_ovo_train	1
26599	rf60tree	33	18	roc_auc_ovo_train	1
26600	rf60tree	33	19	roc_auc_ovo_train	1
26601	rf60tree	33	0	roc_auc_ovr_train	1
26602	rf60tree	33	1	roc_auc_ovr_train	1
26603	rf60tree	33	2	roc_auc_ovr_train	1
26604	rf60tree	33	3	roc_auc_ovr_train	1
26605	rf60tree	33	4	roc_auc_ovr_train	1
26606	rf60tree	33	5	roc_auc_ovr_train	1
26607	rf60tree	33	6	roc_auc_ovr_train	1
26608	rf60tree	33	7	roc_auc_ovr_train	1
26609	rf60tree	33	8	roc_auc_ovr_train	1
26610	rf60tree	33	9	roc_auc_ovr_train	1
26611	rf60tree	33	10	roc_auc_ovr_train	1
26612	rf60tree	33	11	roc_auc_ovr_train	0.999999930033136
26613	rf60tree	33	12	roc_auc_ovr_train	1
26614	rf60tree	33	13	roc_auc_ovr_train	1
26615	rf60tree	33	14	roc_auc_ovr_train	0.999999937193039
26616	rf60tree	33	15	roc_auc_ovr_train	1
26617	rf60tree	33	16	roc_auc_ovr_train	1
26618	rf60tree	33	17	roc_auc_ovr_train	1
26619	rf60tree	33	18	roc_auc_ovr_train	1
26620	rf60tree	33	19	roc_auc_ovr_train	1
26621	rf60tree	33	0	accuracy_train	0.999762018086625
26622	rf60tree	33	1	accuracy_train	1
26623	rf60tree	33	2	accuracy_train	0.999762018086625
26624	rf60tree	33	3	accuracy_train	1
26625	rf60tree	33	4	accuracy_train	1
26626	rf60tree	33	5	accuracy_train	1
26627	rf60tree	33	6	accuracy_train	0.999762018086625
26628	rf60tree	33	7	accuracy_train	0.999762018086625
26629	rf60tree	33	8	accuracy_train	1
26630	rf60tree	33	9	accuracy_train	0.999762018086625
26631	rf60tree	33	10	accuracy_train	1
26632	rf60tree	33	11	accuracy_train	0.999762018086625
26633	rf60tree	33	12	accuracy_train	0.999762018086625
26634	rf60tree	33	13	accuracy_train	1
26635	rf60tree	33	14	accuracy_train	0.999762018086625
26636	rf60tree	33	15	accuracy_train	1
26637	rf60tree	33	16	accuracy_train	1
26638	rf60tree	33	17	accuracy_train	1
26639	rf60tree	33	18	accuracy_train	1
26640	rf60tree	33	19	accuracy_train	0.999762018086625
26641	rf60tree	34	0	roc_auc_ovo	0.988172881924206
26642	rf60tree	34	1	roc_auc_ovo	0.991340223203329
26643	rf60tree	34	2	roc_auc_ovo	0.982790323302006
26644	rf60tree	34	3	roc_auc_ovo	0.988833221104877
26645	rf60tree	34	4	roc_auc_ovo	0.987684539414305
26646	rf60tree	34	5	roc_auc_ovo	0.990774045769916
26647	rf60tree	34	6	roc_auc_ovo	0.988463816657226
26648	rf60tree	34	7	roc_auc_ovo	0.984537937115205
26649	rf60tree	34	8	roc_auc_ovo	0.991328386753522
26650	rf60tree	34	9	roc_auc_ovo	0.98936200650339
26651	rf60tree	34	10	roc_auc_ovo	0.985778346117018
26652	rf60tree	34	11	roc_auc_ovo	0.993549378545798
26653	rf60tree	34	12	roc_auc_ovo	0.993078835280354
26654	rf60tree	34	13	roc_auc_ovo	0.985377755956364
26655	rf60tree	34	14	roc_auc_ovo	0.984829540140894
26656	rf60tree	34	15	roc_auc_ovo	0.980204403351477
26657	rf60tree	34	16	roc_auc_ovo	0.987371805946118
26658	rf60tree	34	17	roc_auc_ovo	0.985350441956128
26659	rf60tree	34	18	roc_auc_ovo	0.98718685149794
26660	rf60tree	34	19	roc_auc_ovo	0.986022936996669
26661	rf60tree	34	0	roc_auc_ovr	0.988172881924206
26662	rf60tree	34	1	roc_auc_ovr	0.991340223203329
26663	rf60tree	34	2	roc_auc_ovr	0.982790323302006
26664	rf60tree	34	3	roc_auc_ovr	0.988833221104877
26665	rf60tree	34	4	roc_auc_ovr	0.987684539414305
26666	rf60tree	34	5	roc_auc_ovr	0.990774045769916
26667	rf60tree	34	6	roc_auc_ovr	0.988463816657226
26668	rf60tree	34	7	roc_auc_ovr	0.984537937115205
26669	rf60tree	34	8	roc_auc_ovr	0.991328386753522
26670	rf60tree	34	9	roc_auc_ovr	0.98936200650339
26671	rf60tree	34	10	roc_auc_ovr	0.985778346117018
26672	rf60tree	34	11	roc_auc_ovr	0.993549378545798
26673	rf60tree	34	12	roc_auc_ovr	0.993078835280354
26674	rf60tree	34	13	roc_auc_ovr	0.985377755956364
26675	rf60tree	34	14	roc_auc_ovr	0.984829540140894
26676	rf60tree	34	15	roc_auc_ovr	0.980204403351477
26677	rf60tree	34	16	roc_auc_ovr	0.987371805946118
26678	rf60tree	34	17	roc_auc_ovr	0.985350441956128
26679	rf60tree	34	18	roc_auc_ovr	0.98718685149794
26680	rf60tree	34	19	roc_auc_ovr	0.986022936996669
26681	rf60tree	34	0	accuracy	0.897216274089936
26682	rf60tree	34	1	accuracy	0.929336188436831
26683	rf60tree	34	2	accuracy	0.899357601713062
26684	rf60tree	34	3	accuracy	0.901498929336188
26685	rf60tree	34	4	accuracy	0.914346895074946
26686	rf60tree	34	5	accuracy	0.931477516059957
26687	rf60tree	34	6	accuracy	0.916488222698073
26688	rf60tree	34	7	accuracy	0.88865096359743
26689	rf60tree	34	8	accuracy	0.922912205567452
26690	rf60tree	34	9	accuracy	0.91220556745182
26691	rf60tree	34	10	accuracy	0.890792291220557
26692	rf60tree	34	11	accuracy	0.93576017130621
26693	rf60tree	34	12	accuracy	0.920770877944325
26694	rf60tree	34	13	accuracy	0.901498929336188
26695	rf60tree	34	14	accuracy	0.920770877944325
26696	rf60tree	34	15	accuracy	0.907922912205567
26697	rf60tree	34	16	accuracy	0.905781584582441
26698	rf60tree	34	17	accuracy	0.895074946466809
26699	rf60tree	34	18	accuracy	0.918629550321199
26700	rf60tree	34	19	accuracy	0.91220556745182
26701	rf60tree	34	0	roc_auc_ovo_train	1
26702	rf60tree	34	1	roc_auc_ovo_train	1
26703	rf60tree	34	2	roc_auc_ovo_train	1
26704	rf60tree	34	3	roc_auc_ovo_train	1
26705	rf60tree	34	4	roc_auc_ovo_train	1
26706	rf60tree	34	5	roc_auc_ovo_train	1
26707	rf60tree	34	6	roc_auc_ovo_train	0.999999937127722
26708	rf60tree	34	7	roc_auc_ovo_train	1
26709	rf60tree	34	8	roc_auc_ovo_train	1
26710	rf60tree	34	9	roc_auc_ovo_train	1
26711	rf60tree	34	10	roc_auc_ovo_train	1
26712	rf60tree	34	11	roc_auc_ovo_train	0.999999860066273
26713	rf60tree	34	12	roc_auc_ovo_train	1
26714	rf60tree	34	13	roc_auc_ovo_train	1
26715	rf60tree	34	14	roc_auc_ovo_train	1
26716	rf60tree	34	15	roc_auc_ovo_train	1
26717	rf60tree	34	16	roc_auc_ovo_train	1
26718	rf60tree	34	17	roc_auc_ovo_train	1
26719	rf60tree	34	18	roc_auc_ovo_train	1
26720	rf60tree	34	19	roc_auc_ovo_train	1
26721	rf60tree	34	0	roc_auc_ovr_train	1
26722	rf60tree	34	1	roc_auc_ovr_train	1
26723	rf60tree	34	2	roc_auc_ovr_train	1
26724	rf60tree	34	3	roc_auc_ovr_train	1
26725	rf60tree	34	4	roc_auc_ovr_train	1
26726	rf60tree	34	5	roc_auc_ovr_train	1
26727	rf60tree	34	6	roc_auc_ovr_train	0.999999937127722
26728	rf60tree	34	7	roc_auc_ovr_train	1
26729	rf60tree	34	8	roc_auc_ovr_train	1
26730	rf60tree	34	9	roc_auc_ovr_train	1
26731	rf60tree	34	10	roc_auc_ovr_train	1
26732	rf60tree	34	11	roc_auc_ovr_train	0.999999860066273
26733	rf60tree	34	12	roc_auc_ovr_train	1
26734	rf60tree	34	13	roc_auc_ovr_train	1
26735	rf60tree	34	14	roc_auc_ovr_train	1
26736	rf60tree	34	15	roc_auc_ovr_train	1
26737	rf60tree	34	16	roc_auc_ovr_train	1
26738	rf60tree	34	17	roc_auc_ovr_train	1
26739	rf60tree	34	18	roc_auc_ovr_train	1
26740	rf60tree	34	19	roc_auc_ovr_train	1
26741	rf60tree	34	0	accuracy_train	0.999762018086625
26742	rf60tree	34	1	accuracy_train	1
26743	rf60tree	34	2	accuracy_train	0.999762018086625
26744	rf60tree	34	3	accuracy_train	0.999762018086625
26745	rf60tree	34	4	accuracy_train	1
26746	rf60tree	34	5	accuracy_train	1
26747	rf60tree	34	6	accuracy_train	0.999524036173251
26748	rf60tree	34	7	accuracy_train	1
26749	rf60tree	34	8	accuracy_train	1
26750	rf60tree	34	9	accuracy_train	1
26751	rf60tree	34	10	accuracy_train	1
26752	rf60tree	34	11	accuracy_train	0.999524036173251
26753	rf60tree	34	12	accuracy_train	1
26754	rf60tree	34	13	accuracy_train	1
26755	rf60tree	34	14	accuracy_train	0.999762018086625
26756	rf60tree	34	15	accuracy_train	1
26757	rf60tree	34	16	accuracy_train	1
26758	rf60tree	34	17	accuracy_train	1
26759	rf60tree	34	18	accuracy_train	1
26760	rf60tree	34	19	accuracy_train	0.999762018086625
26761	rf60tree	35	0	roc_auc_ovo	0.988343444036428
26762	rf60tree	35	1	roc_auc_ovo	0.991319343541019
26763	rf60tree	35	2	roc_auc_ovo	0.982562499977441
26764	rf60tree	35	3	roc_auc_ovo	0.988422731630789
26765	rf60tree	35	4	roc_auc_ovo	0.985884615335462
26766	rf60tree	35	5	roc_auc_ovo	0.989696044976988
26767	rf60tree	35	6	roc_auc_ovo	0.987086318907026
26768	rf60tree	35	7	roc_auc_ovo	0.984793865829076
26769	rf60tree	35	8	roc_auc_ovo	0.991018072892153
26770	rf60tree	35	9	roc_auc_ovo	0.988480874103132
26771	rf60tree	35	10	roc_auc_ovo	0.986399359678527
26772	rf60tree	35	11	roc_auc_ovo	0.994097599524575
26773	rf60tree	35	12	roc_auc_ovo	0.993478562577705
26774	rf60tree	35	13	roc_auc_ovo	0.984742969687444
26775	rf60tree	35	14	roc_auc_ovo	0.984624849301373
26776	rf60tree	35	15	roc_auc_ovo	0.984709578059692
26777	rf60tree	35	16	roc_auc_ovo	0.988007894371668
26778	rf60tree	35	17	roc_auc_ovo	0.983481917098554
26779	rf60tree	35	18	roc_auc_ovo	0.986452362327717
26780	rf60tree	35	19	roc_auc_ovo	0.984530746539428
26781	rf60tree	35	0	roc_auc_ovr	0.988343444036428
26782	rf60tree	35	1	roc_auc_ovr	0.991319343541019
26783	rf60tree	35	2	roc_auc_ovr	0.982562499977441
26784	rf60tree	35	3	roc_auc_ovr	0.988422731630789
26785	rf60tree	35	4	roc_auc_ovr	0.985884615335462
26786	rf60tree	35	5	roc_auc_ovr	0.989696044976988
26787	rf60tree	35	6	roc_auc_ovr	0.987086318907026
26788	rf60tree	35	7	roc_auc_ovr	0.984793865829076
26789	rf60tree	35	8	roc_auc_ovr	0.991018072892153
26790	rf60tree	35	9	roc_auc_ovr	0.988480874103132
26791	rf60tree	35	10	roc_auc_ovr	0.986399359678527
26792	rf60tree	35	11	roc_auc_ovr	0.994097599524575
26793	rf60tree	35	12	roc_auc_ovr	0.993478562577705
26794	rf60tree	35	13	roc_auc_ovr	0.984742969687444
26795	rf60tree	35	14	roc_auc_ovr	0.984624849301373
26796	rf60tree	35	15	roc_auc_ovr	0.984709578059692
26797	rf60tree	35	16	roc_auc_ovr	0.988007894371668
26798	rf60tree	35	17	roc_auc_ovr	0.983481917098554
26799	rf60tree	35	18	roc_auc_ovr	0.986452362327717
26800	rf60tree	35	19	roc_auc_ovr	0.984530746539428
26801	rf60tree	35	0	accuracy	0.910064239828694
26802	rf60tree	35	1	accuracy	0.925053533190578
26803	rf60tree	35	2	accuracy	0.897216274089936
26804	rf60tree	35	3	accuracy	0.905781584582441
26805	rf60tree	35	4	accuracy	0.91220556745182
26806	rf60tree	35	5	accuracy	0.918629550321199
26807	rf60tree	35	6	accuracy	0.922912205567452
26808	rf60tree	35	7	accuracy	0.895074946466809
26809	rf60tree	35	8	accuracy	0.910064239828694
26810	rf60tree	35	9	accuracy	0.903640256959315
26811	rf60tree	35	10	accuracy	0.88865096359743
26812	rf60tree	35	11	accuracy	0.933618843683084
26813	rf60tree	35	12	accuracy	0.925053533190578
26814	rf60tree	35	13	accuracy	0.886509635974304
26815	rf60tree	35	14	accuracy	0.914346895074946
26816	rf60tree	35	15	accuracy	0.905781584582441
26817	rf60tree	35	16	accuracy	0.905781584582441
26818	rf60tree	35	17	accuracy	0.892933618843683
26819	rf60tree	35	18	accuracy	0.914346895074946
26820	rf60tree	35	19	accuracy	0.91220556745182
26821	rf60tree	35	0	roc_auc_ovo_train	1
26822	rf60tree	35	1	roc_auc_ovo_train	1
26823	rf60tree	35	2	roc_auc_ovo_train	1
26824	rf60tree	35	3	roc_auc_ovo_train	1
26825	rf60tree	35	4	roc_auc_ovo_train	1
26826	rf60tree	35	5	roc_auc_ovo_train	1
26827	rf60tree	35	6	roc_auc_ovo_train	1
26828	rf60tree	35	7	roc_auc_ovo_train	1
26829	rf60tree	35	8	roc_auc_ovo_train	1
26830	rf60tree	35	9	roc_auc_ovo_train	0.999999936886185
26831	rf60tree	35	10	roc_auc_ovo_train	1
26832	rf60tree	35	11	roc_auc_ovo_train	1
26833	rf60tree	35	12	roc_auc_ovo_train	1
26834	rf60tree	35	13	roc_auc_ovo_train	1
26835	rf60tree	35	14	roc_auc_ovo_train	0.999999937193039
26836	rf60tree	35	15	roc_auc_ovo_train	0.999999931447218
26837	rf60tree	35	16	roc_auc_ovo_train	1
26838	rf60tree	35	17	roc_auc_ovo_train	1
26839	rf60tree	35	18	roc_auc_ovo_train	1
26840	rf60tree	35	19	roc_auc_ovo_train	1
26841	rf60tree	35	0	roc_auc_ovr_train	1
26842	rf60tree	35	1	roc_auc_ovr_train	1
26843	rf60tree	35	2	roc_auc_ovr_train	1
26844	rf60tree	35	3	roc_auc_ovr_train	1
26845	rf60tree	35	4	roc_auc_ovr_train	1
26846	rf60tree	35	5	roc_auc_ovr_train	1
26847	rf60tree	35	6	roc_auc_ovr_train	1
26848	rf60tree	35	7	roc_auc_ovr_train	1
26849	rf60tree	35	8	roc_auc_ovr_train	1
26850	rf60tree	35	9	roc_auc_ovr_train	0.999999936886185
26851	rf60tree	35	10	roc_auc_ovr_train	1
26852	rf60tree	35	11	roc_auc_ovr_train	1
26853	rf60tree	35	12	roc_auc_ovr_train	1
26854	rf60tree	35	13	roc_auc_ovr_train	1
26855	rf60tree	35	14	roc_auc_ovr_train	0.999999937193039
26856	rf60tree	35	15	roc_auc_ovr_train	0.999999931447218
26857	rf60tree	35	16	roc_auc_ovr_train	1
26858	rf60tree	35	17	roc_auc_ovr_train	1
26859	rf60tree	35	18	roc_auc_ovr_train	1
26860	rf60tree	35	19	roc_auc_ovr_train	1
26861	rf60tree	35	0	accuracy_train	0.999762018086625
26862	rf60tree	35	1	accuracy_train	1
26863	rf60tree	35	2	accuracy_train	1
26864	rf60tree	35	3	accuracy_train	1
26865	rf60tree	35	4	accuracy_train	1
26866	rf60tree	35	5	accuracy_train	1
26867	rf60tree	35	6	accuracy_train	0.999762018086625
26868	rf60tree	35	7	accuracy_train	1
26869	rf60tree	35	8	accuracy_train	1
26870	rf60tree	35	9	accuracy_train	0.999762018086625
26871	rf60tree	35	10	accuracy_train	1
26872	rf60tree	35	11	accuracy_train	0.999762018086625
26873	rf60tree	35	12	accuracy_train	0.999762018086625
26874	rf60tree	35	13	accuracy_train	0.999762018086625
26875	rf60tree	35	14	accuracy_train	0.999762018086625
26876	rf60tree	35	15	accuracy_train	1
26877	rf60tree	35	16	accuracy_train	1
26878	rf60tree	35	17	accuracy_train	1
26879	rf60tree	35	18	accuracy_train	1
26880	rf60tree	35	19	accuracy_train	0.999762018086625
26881	rf60tree	36	0	roc_auc_ovo	0.985534238861472
26882	rf60tree	36	1	roc_auc_ovo	0.99035572641322
26883	rf60tree	36	2	roc_auc_ovo	0.982481490937701
26884	rf60tree	36	3	roc_auc_ovo	0.988695922944001
26885	rf60tree	36	4	roc_auc_ovo	0.986663516201231
26886	rf60tree	36	5	roc_auc_ovo	0.990946534358627
26887	rf60tree	36	6	roc_auc_ovo	0.986652875110714
26888	rf60tree	36	7	roc_auc_ovo	0.986618653324098
26889	rf60tree	36	8	roc_auc_ovo	0.991364942966886
26890	rf60tree	36	9	roc_auc_ovo	0.988639226308899
26891	rf60tree	36	10	roc_auc_ovo	0.986136260424921
26892	rf60tree	36	11	roc_auc_ovo	0.994349591130598
26893	rf60tree	36	12	roc_auc_ovo	0.992522755468866
26894	rf60tree	36	13	roc_auc_ovo	0.985488386433446
26895	rf60tree	36	14	roc_auc_ovo	0.984451609989761
26896	rf60tree	36	15	roc_auc_ovo	0.98276701596815
26897	rf60tree	36	16	roc_auc_ovo	0.989688096014498
26898	rf60tree	36	17	roc_auc_ovo	0.98313039640832
26899	rf60tree	36	18	roc_auc_ovo	0.987705672141006
26900	rf60tree	36	19	roc_auc_ovo	0.987199972915811
26901	rf60tree	36	0	roc_auc_ovr	0.985534238861472
26902	rf60tree	36	1	roc_auc_ovr	0.99035572641322
26903	rf60tree	36	2	roc_auc_ovr	0.982481490937701
26904	rf60tree	36	3	roc_auc_ovr	0.988695922944001
26905	rf60tree	36	4	roc_auc_ovr	0.986663516201231
26906	rf60tree	36	5	roc_auc_ovr	0.990946534358627
26907	rf60tree	36	6	roc_auc_ovr	0.986652875110714
26908	rf60tree	36	7	roc_auc_ovr	0.986618653324098
26909	rf60tree	36	8	roc_auc_ovr	0.991364942966886
26910	rf60tree	36	9	roc_auc_ovr	0.988639226308899
26911	rf60tree	36	10	roc_auc_ovr	0.986136260424921
26912	rf60tree	36	11	roc_auc_ovr	0.994349591130598
26913	rf60tree	36	12	roc_auc_ovr	0.992522755468866
26914	rf60tree	36	13	roc_auc_ovr	0.985488386433446
26915	rf60tree	36	14	roc_auc_ovr	0.984451609989761
26916	rf60tree	36	15	roc_auc_ovr	0.98276701596815
26917	rf60tree	36	16	roc_auc_ovr	0.989688096014498
26918	rf60tree	36	17	roc_auc_ovr	0.98313039640832
26919	rf60tree	36	18	roc_auc_ovr	0.987705672141006
26920	rf60tree	36	19	roc_auc_ovr	0.987199972915811
26921	rf60tree	36	0	accuracy	0.895074946466809
26922	rf60tree	36	1	accuracy	0.931477516059957
26923	rf60tree	36	2	accuracy	0.899357601713062
26924	rf60tree	36	3	accuracy	0.91220556745182
26925	rf60tree	36	4	accuracy	0.918629550321199
26926	rf60tree	36	5	accuracy	0.933618843683084
26927	rf60tree	36	6	accuracy	0.916488222698073
26928	rf60tree	36	7	accuracy	0.905781584582441
26929	rf60tree	36	8	accuracy	0.91220556745182
26930	rf60tree	36	9	accuracy	0.914346895074946
26931	rf60tree	36	10	accuracy	0.901498929336188
26932	rf60tree	36	11	accuracy	0.940042826552463
26933	rf60tree	36	12	accuracy	0.925053533190578
26934	rf60tree	36	13	accuracy	0.899357601713062
26935	rf60tree	36	14	accuracy	0.918629550321199
26936	rf60tree	36	15	accuracy	0.907922912205567
26937	rf60tree	36	16	accuracy	0.907922912205567
26938	rf60tree	36	17	accuracy	0.890792291220557
26939	rf60tree	36	18	accuracy	0.907922912205567
26940	rf60tree	36	19	accuracy	0.920770877944325
26941	rf60tree	36	0	roc_auc_ovo_train	1
26942	rf60tree	36	1	roc_auc_ovo_train	1
26943	rf60tree	36	2	roc_auc_ovo_train	1
26944	rf60tree	36	3	roc_auc_ovo_train	1
26945	rf60tree	36	4	roc_auc_ovo_train	1
26946	rf60tree	36	5	roc_auc_ovo_train	1
26947	rf60tree	36	6	roc_auc_ovo_train	1
26948	rf60tree	36	7	roc_auc_ovo_train	1
26949	rf60tree	36	8	roc_auc_ovo_train	1
26950	rf60tree	36	9	roc_auc_ovo_train	0.999999873772369
26951	rf60tree	36	10	roc_auc_ovo_train	1
26952	rf60tree	36	11	roc_auc_ovo_train	1
26953	rf60tree	36	12	roc_auc_ovo_train	1
26954	rf60tree	36	13	roc_auc_ovo_train	1
26955	rf60tree	36	14	roc_auc_ovo_train	0.999999937193039
26956	rf60tree	36	15	roc_auc_ovo_train	1
26957	rf60tree	36	16	roc_auc_ovo_train	1
26958	rf60tree	36	17	roc_auc_ovo_train	1
26959	rf60tree	36	18	roc_auc_ovo_train	1
26960	rf60tree	36	19	roc_auc_ovo_train	1
26961	rf60tree	36	0	roc_auc_ovr_train	1
26962	rf60tree	36	1	roc_auc_ovr_train	1
26963	rf60tree	36	2	roc_auc_ovr_train	1
26964	rf60tree	36	3	roc_auc_ovr_train	1
26965	rf60tree	36	4	roc_auc_ovr_train	1
26966	rf60tree	36	5	roc_auc_ovr_train	1
26967	rf60tree	36	6	roc_auc_ovr_train	1
26968	rf60tree	36	7	roc_auc_ovr_train	1
26969	rf60tree	36	8	roc_auc_ovr_train	1
26970	rf60tree	36	9	roc_auc_ovr_train	0.999999873772369
26971	rf60tree	36	10	roc_auc_ovr_train	1
26972	rf60tree	36	11	roc_auc_ovr_train	1
26973	rf60tree	36	12	roc_auc_ovr_train	1
26974	rf60tree	36	13	roc_auc_ovr_train	1
26975	rf60tree	36	14	roc_auc_ovr_train	0.999999937193039
26976	rf60tree	36	15	roc_auc_ovr_train	1
26977	rf60tree	36	16	roc_auc_ovr_train	1
26978	rf60tree	36	17	roc_auc_ovr_train	1
26979	rf60tree	36	18	roc_auc_ovr_train	1
26980	rf60tree	36	19	roc_auc_ovr_train	1
26981	rf60tree	36	0	accuracy_train	0.999762018086625
26982	rf60tree	36	1	accuracy_train	1
26983	rf60tree	36	2	accuracy_train	1
26984	rf60tree	36	3	accuracy_train	1
26985	rf60tree	36	4	accuracy_train	1
26986	rf60tree	36	5	accuracy_train	1
26987	rf60tree	36	6	accuracy_train	0.999762018086625
26988	rf60tree	36	7	accuracy_train	0.999762018086625
26989	rf60tree	36	8	accuracy_train	1
26990	rf60tree	36	9	accuracy_train	0.999524036173251
26991	rf60tree	36	10	accuracy_train	1
26992	rf60tree	36	11	accuracy_train	0.999762018086625
26993	rf60tree	36	12	accuracy_train	1
26994	rf60tree	36	13	accuracy_train	0.999762018086625
26995	rf60tree	36	14	accuracy_train	0.999762018086625
26996	rf60tree	36	15	accuracy_train	1
26997	rf60tree	36	16	accuracy_train	1
26998	rf60tree	36	17	accuracy_train	1
26999	rf60tree	36	18	accuracy_train	0.999762018086625
27000	rf60tree	36	19	accuracy_train	1
27001	rf60tree	37	0	roc_auc_ovo	0.989630529046219
27002	rf60tree	37	1	roc_auc_ovo	0.989518205677405
27003	rf60tree	37	2	roc_auc_ovo	0.981721111192404
27004	rf60tree	37	3	roc_auc_ovo	0.988364003174544
27005	rf60tree	37	4	roc_auc_ovo	0.988102771006015
27006	rf60tree	37	5	roc_auc_ovo	0.990829498300645
27007	rf60tree	37	6	roc_auc_ovo	0.98627260140476
27008	rf60tree	37	7	roc_auc_ovo	0.983892543822912
27009	rf60tree	37	8	roc_auc_ovo	0.990364890877701
27010	rf60tree	37	9	roc_auc_ovo	0.989714325860286
27011	rf60tree	37	10	roc_auc_ovo	0.985393180737066
27012	rf60tree	37	11	roc_auc_ovo	0.994131820926597
27013	rf60tree	37	12	roc_auc_ovo	0.992609444943566
27014	rf60tree	37	13	roc_auc_ovo	0.983098746731232
27015	rf60tree	37	14	roc_auc_ovo	0.982097581463949
27016	rf60tree	37	15	roc_auc_ovo	0.982546711113456
27017	rf60tree	37	16	roc_auc_ovo	0.987318584320514
27018	rf60tree	37	17	roc_auc_ovo	0.98383328634883
27019	rf60tree	37	18	roc_auc_ovo	0.987685668341453
27020	rf60tree	37	19	roc_auc_ovo	0.985729922041478
27021	rf60tree	37	0	roc_auc_ovr	0.989630529046219
27022	rf60tree	37	1	roc_auc_ovr	0.989518205677405
27023	rf60tree	37	2	roc_auc_ovr	0.981721111192404
27024	rf60tree	37	3	roc_auc_ovr	0.988364003174544
27025	rf60tree	37	4	roc_auc_ovr	0.988102771006015
27026	rf60tree	37	5	roc_auc_ovr	0.990829498300645
27027	rf60tree	37	6	roc_auc_ovr	0.98627260140476
27028	rf60tree	37	7	roc_auc_ovr	0.983892543822912
27029	rf60tree	37	8	roc_auc_ovr	0.990364890877701
27030	rf60tree	37	9	roc_auc_ovr	0.989714325860286
27031	rf60tree	37	10	roc_auc_ovr	0.985393180737066
27032	rf60tree	37	11	roc_auc_ovr	0.994131820926597
27033	rf60tree	37	12	roc_auc_ovr	0.992609444943566
27034	rf60tree	37	13	roc_auc_ovr	0.983098746731232
27035	rf60tree	37	14	roc_auc_ovr	0.982097581463949
27036	rf60tree	37	15	roc_auc_ovr	0.982546711113456
27037	rf60tree	37	16	roc_auc_ovr	0.987318584320514
27038	rf60tree	37	17	roc_auc_ovr	0.98383328634883
27039	rf60tree	37	18	roc_auc_ovr	0.987685668341453
27040	rf60tree	37	19	roc_auc_ovr	0.985729922041478
27041	rf60tree	37	0	accuracy	0.91220556745182
27042	rf60tree	37	1	accuracy	0.918629550321199
27043	rf60tree	37	2	accuracy	0.897216274089936
27044	rf60tree	37	3	accuracy	0.914346895074946
27045	rf60tree	37	4	accuracy	0.899357601713062
27046	rf60tree	37	5	accuracy	0.920770877944325
27047	rf60tree	37	6	accuracy	0.918629550321199
27048	rf60tree	37	7	accuracy	0.895074946466809
27049	rf60tree	37	8	accuracy	0.910064239828694
27050	rf60tree	37	9	accuracy	0.901498929336188
27051	rf60tree	37	10	accuracy	0.88865096359743
27052	rf60tree	37	11	accuracy	0.942184154175589
27053	rf60tree	37	12	accuracy	0.914346895074946
27054	rf60tree	37	13	accuracy	0.890792291220557
27055	rf60tree	37	14	accuracy	0.910064239828694
27056	rf60tree	37	15	accuracy	0.910064239828694
27057	rf60tree	37	16	accuracy	0.907922912205567
27058	rf60tree	37	17	accuracy	0.897216274089936
27059	rf60tree	37	18	accuracy	0.907922912205567
27060	rf60tree	37	19	accuracy	0.914346895074946
27061	rf60tree	37	0	roc_auc_ovo_train	1
27062	rf60tree	37	1	roc_auc_ovo_train	1
27063	rf60tree	37	2	roc_auc_ovo_train	1
27064	rf60tree	37	3	roc_auc_ovo_train	1
27065	rf60tree	37	4	roc_auc_ovo_train	1
27066	rf60tree	37	5	roc_auc_ovo_train	1
27067	rf60tree	37	6	roc_auc_ovo_train	0.999999874255445
27068	rf60tree	37	7	roc_auc_ovo_train	1
27069	rf60tree	37	8	roc_auc_ovo_train	0.999999874163245
27070	rf60tree	37	9	roc_auc_ovo_train	1
27071	rf60tree	37	10	roc_auc_ovo_train	1
27072	rf60tree	37	11	roc_auc_ovo_train	1
27073	rf60tree	37	12	roc_auc_ovo_train	1
27074	rf60tree	37	13	roc_auc_ovo_train	1
27075	rf60tree	37	14	roc_auc_ovo_train	1
27076	rf60tree	37	15	roc_auc_ovo_train	1
27077	rf60tree	37	16	roc_auc_ovo_train	1
27078	rf60tree	37	17	roc_auc_ovo_train	1
27079	rf60tree	37	18	roc_auc_ovo_train	0.999999757284222
27080	rf60tree	37	19	roc_auc_ovo_train	1
27081	rf60tree	37	0	roc_auc_ovr_train	1
27082	rf60tree	37	1	roc_auc_ovr_train	1
27083	rf60tree	37	2	roc_auc_ovr_train	1
27084	rf60tree	37	3	roc_auc_ovr_train	1
27085	rf60tree	37	4	roc_auc_ovr_train	1
27086	rf60tree	37	5	roc_auc_ovr_train	1
27087	rf60tree	37	6	roc_auc_ovr_train	0.999999874255445
27088	rf60tree	37	7	roc_auc_ovr_train	1
27089	rf60tree	37	8	roc_auc_ovr_train	0.999999874163245
27090	rf60tree	37	9	roc_auc_ovr_train	1
27091	rf60tree	37	10	roc_auc_ovr_train	1
27092	rf60tree	37	11	roc_auc_ovr_train	1
27093	rf60tree	37	12	roc_auc_ovr_train	1
27094	rf60tree	37	13	roc_auc_ovr_train	1
27095	rf60tree	37	14	roc_auc_ovr_train	1
27096	rf60tree	37	15	roc_auc_ovr_train	1
27097	rf60tree	37	16	roc_auc_ovr_train	1
27098	rf60tree	37	17	roc_auc_ovr_train	1
27099	rf60tree	37	18	roc_auc_ovr_train	0.999999757284222
27100	rf60tree	37	19	roc_auc_ovr_train	1
27101	rf60tree	37	0	accuracy_train	0.999762018086625
27102	rf60tree	37	1	accuracy_train	0.999762018086625
27103	rf60tree	37	2	accuracy_train	1
27104	rf60tree	37	3	accuracy_train	1
27105	rf60tree	37	4	accuracy_train	1
27106	rf60tree	37	5	accuracy_train	1
27107	rf60tree	37	6	accuracy_train	0.999524036173251
27108	rf60tree	37	7	accuracy_train	1
27109	rf60tree	37	8	accuracy_train	0.999762018086625
27110	rf60tree	37	9	accuracy_train	1
27111	rf60tree	37	10	accuracy_train	1
27112	rf60tree	37	11	accuracy_train	0.999524036173251
27113	rf60tree	37	12	accuracy_train	0.999762018086625
27114	rf60tree	37	13	accuracy_train	0.999762018086625
27115	rf60tree	37	14	accuracy_train	0.999762018086625
27116	rf60tree	37	15	accuracy_train	1
27117	rf60tree	37	16	accuracy_train	1
27118	rf60tree	37	17	accuracy_train	1
27119	rf60tree	37	18	accuracy_train	0.999762018086625
27120	rf60tree	37	19	accuracy_train	0.999762018086625
27121	rf60tree	38	0	roc_auc_ovo	0.988472675350814
27122	rf60tree	38	1	roc_auc_ovo	0.989418258073121
27123	rf60tree	38	2	roc_auc_ovo	0.984466988938885
27124	rf60tree	38	3	roc_auc_ovo	0.988221329590151
27125	rf60tree	38	4	roc_auc_ovo	0.988317194836949
27126	rf60tree	38	5	roc_auc_ovo	0.986481405035305
27127	rf60tree	38	6	roc_auc_ovo	0.98750616824223
27128	rf60tree	38	7	roc_auc_ovo	0.98420639739899
27129	rf60tree	38	8	roc_auc_ovo	0.991215467932579
27130	rf60tree	38	9	roc_auc_ovo	0.988988350643221
27131	rf60tree	38	10	roc_auc_ovo	0.984468653406878
27132	rf60tree	38	11	roc_auc_ovo	0.993956451185549
27133	rf60tree	38	12	roc_auc_ovo	0.99291143803554
27134	rf60tree	38	13	roc_auc_ovo	0.982847187211109
27135	rf60tree	38	14	roc_auc_ovo	0.986772061966369
27136	rf60tree	38	15	roc_auc_ovo	0.984228807544325
27137	rf60tree	38	16	roc_auc_ovo	0.989825021127245
27138	rf60tree	38	17	roc_auc_ovo	0.983378782842175
27139	rf60tree	38	18	roc_auc_ovo	0.987439101813467
27140	rf60tree	38	19	roc_auc_ovo	0.98411433296521
27141	rf60tree	38	0	roc_auc_ovr	0.988472675350814
27142	rf60tree	38	1	roc_auc_ovr	0.989418258073121
27143	rf60tree	38	2	roc_auc_ovr	0.984466988938885
27144	rf60tree	38	3	roc_auc_ovr	0.988221329590151
27145	rf60tree	38	4	roc_auc_ovr	0.988317194836949
27146	rf60tree	38	5	roc_auc_ovr	0.986481405035305
27147	rf60tree	38	6	roc_auc_ovr	0.98750616824223
27148	rf60tree	38	7	roc_auc_ovr	0.98420639739899
27149	rf60tree	38	8	roc_auc_ovr	0.991215467932579
27150	rf60tree	38	9	roc_auc_ovr	0.988988350643221
27151	rf60tree	38	10	roc_auc_ovr	0.984468653406878
27152	rf60tree	38	11	roc_auc_ovr	0.993956451185549
27153	rf60tree	38	12	roc_auc_ovr	0.99291143803554
27154	rf60tree	38	13	roc_auc_ovr	0.982847187211109
27155	rf60tree	38	14	roc_auc_ovr	0.986772061966369
27156	rf60tree	38	15	roc_auc_ovr	0.984228807544325
27157	rf60tree	38	16	roc_auc_ovr	0.989825021127245
27158	rf60tree	38	17	roc_auc_ovr	0.983378782842175
27159	rf60tree	38	18	roc_auc_ovr	0.987439101813467
27160	rf60tree	38	19	roc_auc_ovr	0.98411433296521
27161	rf60tree	38	0	accuracy	0.903640256959315
27162	rf60tree	38	1	accuracy	0.925053533190578
27163	rf60tree	38	2	accuracy	0.910064239828694
27164	rf60tree	38	3	accuracy	0.91220556745182
27165	rf60tree	38	4	accuracy	0.910064239828694
27166	rf60tree	38	5	accuracy	0.922912205567452
27167	rf60tree	38	6	accuracy	0.914346895074946
27168	rf60tree	38	7	accuracy	0.899357601713062
27169	rf60tree	38	8	accuracy	0.918629550321199
27170	rf60tree	38	9	accuracy	0.910064239828694
27171	rf60tree	38	10	accuracy	0.897216274089936
27172	rf60tree	38	11	accuracy	0.93576017130621
27173	rf60tree	38	12	accuracy	0.927194860813705
27174	rf60tree	38	13	accuracy	0.895074946466809
27175	rf60tree	38	14	accuracy	0.905781584582441
27176	rf60tree	38	15	accuracy	0.905781584582441
27177	rf60tree	38	16	accuracy	0.910064239828694
27178	rf60tree	38	17	accuracy	0.899357601713062
27179	rf60tree	38	18	accuracy	0.903640256959315
27180	rf60tree	38	19	accuracy	0.914346895074946
27181	rf60tree	38	0	roc_auc_ovo_train	1
27182	rf60tree	38	1	roc_auc_ovo_train	1
27183	rf60tree	38	2	roc_auc_ovo_train	1
27184	rf60tree	38	3	roc_auc_ovo_train	1
27185	rf60tree	38	4	roc_auc_ovo_train	1
27186	rf60tree	38	5	roc_auc_ovo_train	1
27187	rf60tree	38	6	roc_auc_ovo_train	1
27188	rf60tree	38	7	roc_auc_ovo_train	1
27189	rf60tree	38	8	roc_auc_ovo_train	1
27190	rf60tree	38	9	roc_auc_ovo_train	1
27191	rf60tree	38	10	roc_auc_ovo_train	1
27192	rf60tree	38	11	roc_auc_ovo_train	1
27193	rf60tree	38	12	roc_auc_ovo_train	1
27194	rf60tree	38	13	roc_auc_ovo_train	1
27195	rf60tree	38	14	roc_auc_ovo_train	1
27196	rf60tree	38	15	roc_auc_ovo_train	0.999999965723609
27197	rf60tree	38	16	roc_auc_ovo_train	1
27198	rf60tree	38	17	roc_auc_ovo_train	1
27199	rf60tree	38	18	roc_auc_ovo_train	0.999999896210775
27200	rf60tree	38	19	roc_auc_ovo_train	1
27201	rf60tree	38	0	roc_auc_ovr_train	1
27202	rf60tree	38	1	roc_auc_ovr_train	1
27203	rf60tree	38	2	roc_auc_ovr_train	1
27204	rf60tree	38	3	roc_auc_ovr_train	1
27205	rf60tree	38	4	roc_auc_ovr_train	1
27206	rf60tree	38	5	roc_auc_ovr_train	1
27207	rf60tree	38	6	roc_auc_ovr_train	1
27208	rf60tree	38	7	roc_auc_ovr_train	1
27209	rf60tree	38	8	roc_auc_ovr_train	1
27210	rf60tree	38	9	roc_auc_ovr_train	1
27211	rf60tree	38	10	roc_auc_ovr_train	1
27212	rf60tree	38	11	roc_auc_ovr_train	1
27213	rf60tree	38	12	roc_auc_ovr_train	1
27214	rf60tree	38	13	roc_auc_ovr_train	1
27215	rf60tree	38	14	roc_auc_ovr_train	1
27216	rf60tree	38	15	roc_auc_ovr_train	0.999999965723609
27217	rf60tree	38	16	roc_auc_ovr_train	1
27218	rf60tree	38	17	roc_auc_ovr_train	1
27219	rf60tree	38	18	roc_auc_ovr_train	0.999999896210775
27220	rf60tree	38	19	roc_auc_ovr_train	1
27221	rf60tree	38	0	accuracy_train	0.999762018086625
27222	rf60tree	38	1	accuracy_train	0.999762018086625
27223	rf60tree	38	2	accuracy_train	1
27224	rf60tree	38	3	accuracy_train	1
27225	rf60tree	38	4	accuracy_train	1
27226	rf60tree	38	5	accuracy_train	1
27227	rf60tree	38	6	accuracy_train	0.999762018086625
27228	rf60tree	38	7	accuracy_train	1
27229	rf60tree	38	8	accuracy_train	1
27230	rf60tree	38	9	accuracy_train	1
27231	rf60tree	38	10	accuracy_train	1
27232	rf60tree	38	11	accuracy_train	1
27233	rf60tree	38	12	accuracy_train	0.999762018086625
27234	rf60tree	38	13	accuracy_train	1
27235	rf60tree	38	14	accuracy_train	0.999762018086625
27236	rf60tree	38	15	accuracy_train	1
27237	rf60tree	38	16	accuracy_train	0.999762018086625
27238	rf60tree	38	17	accuracy_train	1
27239	rf60tree	38	18	accuracy_train	0.999762018086625
27240	rf60tree	38	19	accuracy_train	1
27241	rf60tree	39	0	roc_auc_ovo	0.987268021798011
27242	rf60tree	39	1	roc_auc_ovo	0.990279108060115
27243	rf60tree	39	2	roc_auc_ovo	0.983572201864318
27244	rf60tree	39	3	roc_auc_ovo	0.988505896826265
27245	rf60tree	39	4	roc_auc_ovo	0.985504080687369
27246	rf60tree	39	5	roc_auc_ovo	0.988894990908218
27247	rf60tree	39	6	roc_auc_ovo	0.987689818246659
27248	rf60tree	39	7	roc_auc_ovo	0.982166530346234
27249	rf60tree	39	8	roc_auc_ovo	0.991195842866491
27250	rf60tree	39	9	roc_auc_ovo	0.988590333339991
27251	rf60tree	39	10	roc_auc_ovo	0.986980576472295
27252	rf60tree	39	11	roc_auc_ovo	0.993780557548041
27253	rf60tree	39	12	roc_auc_ovo	0.993165982460636
27254	rf60tree	39	13	roc_auc_ovo	0.982692173177354
27255	rf60tree	39	14	roc_auc_ovo	0.984080370765943
27256	rf60tree	39	15	roc_auc_ovo	0.979210485844038
27257	rf60tree	39	16	roc_auc_ovo	0.986489949115814
27258	rf60tree	39	17	roc_auc_ovo	0.985162322666491
27259	rf60tree	39	18	roc_auc_ovo	0.986893840530001
27260	rf60tree	39	19	roc_auc_ovo	0.986769184439374
27261	rf60tree	39	0	roc_auc_ovr	0.987268021798011
27262	rf60tree	39	1	roc_auc_ovr	0.990279108060115
27263	rf60tree	39	2	roc_auc_ovr	0.983572201864318
27264	rf60tree	39	3	roc_auc_ovr	0.988505896826265
27265	rf60tree	39	4	roc_auc_ovr	0.985504080687369
27266	rf60tree	39	5	roc_auc_ovr	0.988894990908218
27267	rf60tree	39	6	roc_auc_ovr	0.987689818246659
27268	rf60tree	39	7	roc_auc_ovr	0.982166530346234
27269	rf60tree	39	8	roc_auc_ovr	0.991195842866491
27270	rf60tree	39	9	roc_auc_ovr	0.988590333339991
27271	rf60tree	39	10	roc_auc_ovr	0.986980576472295
27272	rf60tree	39	11	roc_auc_ovr	0.993780557548041
27273	rf60tree	39	12	roc_auc_ovr	0.993165982460636
27274	rf60tree	39	13	roc_auc_ovr	0.982692173177354
27275	rf60tree	39	14	roc_auc_ovr	0.984080370765943
27276	rf60tree	39	15	roc_auc_ovr	0.979210485844038
27277	rf60tree	39	16	roc_auc_ovr	0.986489949115814
27278	rf60tree	39	17	roc_auc_ovr	0.985162322666491
27279	rf60tree	39	18	roc_auc_ovr	0.986893840530001
27280	rf60tree	39	19	roc_auc_ovr	0.986769184439374
27281	rf60tree	39	0	accuracy	0.910064239828694
27282	rf60tree	39	1	accuracy	0.931477516059957
27283	rf60tree	39	2	accuracy	0.901498929336188
27284	rf60tree	39	3	accuracy	0.899357601713062
27285	rf60tree	39	4	accuracy	0.905781584582441
27286	rf60tree	39	5	accuracy	0.925053533190578
27287	rf60tree	39	6	accuracy	0.916488222698073
27288	rf60tree	39	7	accuracy	0.903640256959315
27289	rf60tree	39	8	accuracy	0.910064239828694
27290	rf60tree	39	9	accuracy	0.905781584582441
27291	rf60tree	39	10	accuracy	0.892933618843683
27292	rf60tree	39	11	accuracy	0.927194860813705
27293	rf60tree	39	12	accuracy	0.918629550321199
27294	rf60tree	39	13	accuracy	0.895074946466809
27295	rf60tree	39	14	accuracy	0.916488222698073
27296	rf60tree	39	15	accuracy	0.91220556745182
27297	rf60tree	39	16	accuracy	0.903640256959315
27298	rf60tree	39	17	accuracy	0.890792291220557
27299	rf60tree	39	18	accuracy	0.910064239828694
27300	rf60tree	39	19	accuracy	0.907922912205567
27301	rf60tree	39	0	roc_auc_ovo_train	1
27302	rf60tree	39	1	roc_auc_ovo_train	1
27303	rf60tree	39	2	roc_auc_ovo_train	1
27304	rf60tree	39	3	roc_auc_ovo_train	1
27305	rf60tree	39	4	roc_auc_ovo_train	1
27306	rf60tree	39	5	roc_auc_ovo_train	1
27307	rf60tree	39	6	roc_auc_ovo_train	1
27308	rf60tree	39	7	roc_auc_ovo_train	1
27309	rf60tree	39	8	roc_auc_ovo_train	1
27310	rf60tree	39	9	roc_auc_ovo_train	1
27311	rf60tree	39	10	roc_auc_ovo_train	1
27312	rf60tree	39	11	roc_auc_ovo_train	1
27313	rf60tree	39	12	roc_auc_ovo_train	1
27314	rf60tree	39	13	roc_auc_ovo_train	1
27315	rf60tree	39	14	roc_auc_ovo_train	1
27316	rf60tree	39	15	roc_auc_ovo_train	1
27317	rf60tree	39	16	roc_auc_ovo_train	1
27318	rf60tree	39	17	roc_auc_ovo_train	1
27319	rf60tree	39	18	roc_auc_ovo_train	1
27320	rf60tree	39	19	roc_auc_ovo_train	1
27321	rf60tree	39	0	roc_auc_ovr_train	1
27322	rf60tree	39	1	roc_auc_ovr_train	1
27323	rf60tree	39	2	roc_auc_ovr_train	1
27324	rf60tree	39	3	roc_auc_ovr_train	1
27325	rf60tree	39	4	roc_auc_ovr_train	1
27326	rf60tree	39	5	roc_auc_ovr_train	1
27327	rf60tree	39	6	roc_auc_ovr_train	1
27328	rf60tree	39	7	roc_auc_ovr_train	1
27329	rf60tree	39	8	roc_auc_ovr_train	1
27330	rf60tree	39	9	roc_auc_ovr_train	1
27331	rf60tree	39	10	roc_auc_ovr_train	1
27332	rf60tree	39	11	roc_auc_ovr_train	1
27333	rf60tree	39	12	roc_auc_ovr_train	1
27334	rf60tree	39	13	roc_auc_ovr_train	1
27335	rf60tree	39	14	roc_auc_ovr_train	1
27336	rf60tree	39	15	roc_auc_ovr_train	1
27337	rf60tree	39	16	roc_auc_ovr_train	1
27338	rf60tree	39	17	roc_auc_ovr_train	1
27339	rf60tree	39	18	roc_auc_ovr_train	1
27340	rf60tree	39	19	roc_auc_ovr_train	1
27341	rf60tree	39	0	accuracy_train	1
27342	rf60tree	39	1	accuracy_train	0.999762018086625
27343	rf60tree	39	2	accuracy_train	0.999762018086625
27344	rf60tree	39	3	accuracy_train	1
27345	rf60tree	39	4	accuracy_train	1
27346	rf60tree	39	5	accuracy_train	1
27347	rf60tree	39	6	accuracy_train	0.999762018086625
27348	rf60tree	39	7	accuracy_train	1
27349	rf60tree	39	8	accuracy_train	1
27350	rf60tree	39	9	accuracy_train	1
27351	rf60tree	39	10	accuracy_train	1
27352	rf60tree	39	11	accuracy_train	0.999524036173251
27353	rf60tree	39	12	accuracy_train	0.999762018086625
27354	rf60tree	39	13	accuracy_train	0.999762018086625
27355	rf60tree	39	14	accuracy_train	0.999762018086625
27356	rf60tree	39	15	accuracy_train	1
27357	rf60tree	39	16	accuracy_train	1
27358	rf60tree	39	17	accuracy_train	1
27359	rf60tree	39	18	accuracy_train	1
27360	rf60tree	39	19	accuracy_train	1
27361	rf60tree	4	0	roc_auc_ovo	0.98336803917841
27362	rf60tree	4	1	roc_auc_ovo	0.979037094492063
27363	rf60tree	4	2	roc_auc_ovo	0.972205755988939
27364	rf60tree	4	3	roc_auc_ovo	0.980213580797925
27365	rf60tree	4	4	roc_auc_ovo	0.975209709144876
27366	rf60tree	4	5	roc_auc_ovo	0.98007277251007
27367	rf60tree	4	6	roc_auc_ovo	0.973640548591758
27368	rf60tree	4	7	roc_auc_ovo	0.976163460173331
27369	rf60tree	4	8	roc_auc_ovo	0.97927610827299
27370	rf60tree	4	9	roc_auc_ovo	0.973039741045266
27371	rf60tree	4	10	roc_auc_ovo	0.973333755370762
27372	rf60tree	4	11	roc_auc_ovo	0.977202898498056
27373	rf60tree	4	12	roc_auc_ovo	0.984415643526784
27374	rf60tree	4	13	roc_auc_ovo	0.972368250886215
27375	rf60tree	4	14	roc_auc_ovo	0.973053970965283
27376	rf60tree	4	15	roc_auc_ovo	0.979573828423325
27377	rf60tree	4	16	roc_auc_ovo	0.980698736649586
27378	rf60tree	4	17	roc_auc_ovo	0.970024546302768
27379	rf60tree	4	18	roc_auc_ovo	0.979730766881257
27380	rf60tree	4	19	roc_auc_ovo	0.974155964051811
27381	rf60tree	4	0	roc_auc_ovr	0.98336803917841
27382	rf60tree	4	1	roc_auc_ovr	0.979037094492063
27383	rf60tree	4	2	roc_auc_ovr	0.972205755988939
27384	rf60tree	4	3	roc_auc_ovr	0.980213580797925
27385	rf60tree	4	4	roc_auc_ovr	0.975209709144876
27386	rf60tree	4	5	roc_auc_ovr	0.98007277251007
27387	rf60tree	4	6	roc_auc_ovr	0.973640548591758
27388	rf60tree	4	7	roc_auc_ovr	0.976163460173331
27389	rf60tree	4	8	roc_auc_ovr	0.97927610827299
27390	rf60tree	4	9	roc_auc_ovr	0.973039741045266
27391	rf60tree	4	10	roc_auc_ovr	0.973333755370762
27392	rf60tree	4	11	roc_auc_ovr	0.977202898498056
27393	rf60tree	4	12	roc_auc_ovr	0.984415643526784
27394	rf60tree	4	13	roc_auc_ovr	0.972368250886215
27395	rf60tree	4	14	roc_auc_ovr	0.973053970965283
27396	rf60tree	4	15	roc_auc_ovr	0.979573828423325
27397	rf60tree	4	16	roc_auc_ovr	0.980698736649586
27398	rf60tree	4	17	roc_auc_ovr	0.970024546302768
27399	rf60tree	4	18	roc_auc_ovr	0.979730766881257
27400	rf60tree	4	19	roc_auc_ovr	0.974155964051811
27401	rf60tree	4	0	accuracy	0.886509635974304
27402	rf60tree	4	1	accuracy	0.910064239828694
27403	rf60tree	4	2	accuracy	0.875802997858672
27404	rf60tree	4	3	accuracy	0.890792291220557
27405	rf60tree	4	4	accuracy	0.88865096359743
27406	rf60tree	4	5	accuracy	0.899357601713062
27407	rf60tree	4	6	accuracy	0.890792291220557
27408	rf60tree	4	7	accuracy	0.880085653104925
27409	rf60tree	4	8	accuracy	0.890792291220557
27410	rf60tree	4	9	accuracy	0.860813704496788
27411	rf60tree	4	10	accuracy	0.882226980728051
27412	rf60tree	4	11	accuracy	0.897216274089936
27413	rf60tree	4	12	accuracy	0.895074946466809
27414	rf60tree	4	13	accuracy	0.886509635974304
27415	rf60tree	4	14	accuracy	0.880085653104925
27416	rf60tree	4	15	accuracy	0.87152034261242
27417	rf60tree	4	16	accuracy	0.88865096359743
27418	rf60tree	4	17	accuracy	0.860813704496788
27419	rf60tree	4	18	accuracy	0.886509635974304
27420	rf60tree	4	19	accuracy	0.892933618843683
27421	rf60tree	4	0	roc_auc_ovo_train	0.999283685738369
27422	rf60tree	4	1	roc_auc_ovo_train	0.999243754192374
27423	rf60tree	4	2	roc_auc_ovo_train	0.999306514873585
27424	rf60tree	4	3	roc_auc_ovo_train	0.999111912603969
27425	rf60tree	4	4	roc_auc_ovo_train	0.999267526326113
27426	rf60tree	4	5	roc_auc_ovo_train	0.999292606634466
27427	rf60tree	4	6	roc_auc_ovo_train	0.999244325165108
27428	rf60tree	4	7	roc_auc_ovo_train	0.999214008581287
27429	rf60tree	4	8	roc_auc_ovo_train	0.999224107181274
27430	rf60tree	4	9	roc_auc_ovo_train	0.999337861881406
27431	rf60tree	4	10	roc_auc_ovo_train	0.999233183480945
27432	rf60tree	4	11	roc_auc_ovo_train	0.999294235146219
27433	rf60tree	4	12	roc_auc_ovo_train	0.999202525727946
27434	rf60tree	4	13	roc_auc_ovo_train	0.99932080235481
27435	rf60tree	4	14	roc_auc_ovo_train	0.999339455354904
27436	rf60tree	4	15	roc_auc_ovo_train	0.999230043791255
27437	rf60tree	4	16	roc_auc_ovo_train	0.999271402646178
27438	rf60tree	4	17	roc_auc_ovo_train	0.999212948592535
27439	rf60tree	4	18	roc_auc_ovo_train	0.999261194470176
27440	rf60tree	4	19	roc_auc_ovo_train	0.999373504604158
27441	rf60tree	4	0	roc_auc_ovr_train	0.999283685738369
27442	rf60tree	4	1	roc_auc_ovr_train	0.999243754192374
27443	rf60tree	4	2	roc_auc_ovr_train	0.999306514873585
27444	rf60tree	4	3	roc_auc_ovr_train	0.999111912603969
27445	rf60tree	4	4	roc_auc_ovr_train	0.999267526326113
27446	rf60tree	4	5	roc_auc_ovr_train	0.999292606634466
27447	rf60tree	4	6	roc_auc_ovr_train	0.999244325165108
27448	rf60tree	4	7	roc_auc_ovr_train	0.999214008581287
27449	rf60tree	4	8	roc_auc_ovr_train	0.999224107181274
27450	rf60tree	4	9	roc_auc_ovr_train	0.999337861881406
27451	rf60tree	4	10	roc_auc_ovr_train	0.999233183480945
27452	rf60tree	4	11	roc_auc_ovr_train	0.999294235146219
27453	rf60tree	4	12	roc_auc_ovr_train	0.999202525727946
27454	rf60tree	4	13	roc_auc_ovr_train	0.99932080235481
27455	rf60tree	4	14	roc_auc_ovr_train	0.999339455354904
27456	rf60tree	4	15	roc_auc_ovr_train	0.999230043791255
27457	rf60tree	4	16	roc_auc_ovr_train	0.999271402646178
27458	rf60tree	4	17	roc_auc_ovr_train	0.999212948592535
27459	rf60tree	4	18	roc_auc_ovr_train	0.999261194470176
27460	rf60tree	4	19	roc_auc_ovr_train	0.999373504604158
27461	rf60tree	4	0	accuracy_train	0.984293193717278
27462	rf60tree	4	1	accuracy_train	0.982627320323655
27463	rf60tree	4	2	accuracy_train	0.984055211803903
27464	rf60tree	4	3	accuracy_train	0.981437410756782
27465	rf60tree	4	4	accuracy_train	0.984769157544027
27466	rf60tree	4	5	accuracy_train	0.983817229890528
27467	rf60tree	4	6	accuracy_train	0.983103284150405
27468	rf60tree	4	7	accuracy_train	0.982389338410281
27469	rf60tree	4	8	accuracy_train	0.982151356496906
27470	rf60tree	4	9	accuracy_train	0.985007139457401
27471	rf60tree	4	10	accuracy_train	0.983817229890528
27472	rf60tree	4	11	accuracy_train	0.983817229890528
27473	rf60tree	4	12	accuracy_train	0.983103284150405
27474	rf60tree	4	13	accuracy_train	0.984531175630652
27475	rf60tree	4	14	accuracy_train	0.983817229890528
27476	rf60tree	4	15	accuracy_train	0.982389338410281
27477	rf60tree	4	16	accuracy_train	0.98286530223703
27478	rf60tree	4	17	accuracy_train	0.982627320323655
27479	rf60tree	4	18	accuracy_train	0.983579247977154
27480	rf60tree	4	19	accuracy_train	0.983579247977154
27481	rf60tree	40	0	roc_auc_ovo	0.988874716782157
27482	rf60tree	40	1	roc_auc_ovo	0.989971828427272
27483	rf60tree	40	2	roc_auc_ovo	0.98133172471521
27484	rf60tree	40	3	roc_auc_ovo	0.989419139272604
27485	rf60tree	40	4	roc_auc_ovo	0.988818695059034
27486	rf60tree	40	5	roc_auc_ovo	0.991431105455874
27487	rf60tree	40	6	roc_auc_ovo	0.985806661977265
27488	rf60tree	40	7	roc_auc_ovo	0.982595143478124
27489	rf60tree	40	8	roc_auc_ovo	0.990777622266205
27490	rf60tree	40	9	roc_auc_ovo	0.987788857143744
27491	rf60tree	40	10	roc_auc_ovo	0.98739741869147
27492	rf60tree	40	11	roc_auc_ovo	0.993546233457485
27493	rf60tree	40	12	roc_auc_ovo	0.992186843464741
27494	rf60tree	40	13	roc_auc_ovo	0.984684361730312
27495	rf60tree	40	14	roc_auc_ovo	0.986314177580214
27496	rf60tree	40	15	roc_auc_ovo	0.982852127608119
27497	rf60tree	40	16	roc_auc_ovo	0.987508362460414
27498	rf60tree	40	17	roc_auc_ovo	0.984807413844579
27499	rf60tree	40	18	roc_auc_ovo	0.986931479249943
27500	rf60tree	40	19	roc_auc_ovo	0.987716763510281
27501	rf60tree	40	0	roc_auc_ovr	0.988874716782157
27502	rf60tree	40	1	roc_auc_ovr	0.989971828427272
27503	rf60tree	40	2	roc_auc_ovr	0.98133172471521
27504	rf60tree	40	3	roc_auc_ovr	0.989419139272604
27505	rf60tree	40	4	roc_auc_ovr	0.988818695059034
27506	rf60tree	40	5	roc_auc_ovr	0.991431105455874
27507	rf60tree	40	6	roc_auc_ovr	0.985806661977265
27508	rf60tree	40	7	roc_auc_ovr	0.982595143478124
27509	rf60tree	40	8	roc_auc_ovr	0.990777622266205
27510	rf60tree	40	9	roc_auc_ovr	0.987788857143744
27511	rf60tree	40	10	roc_auc_ovr	0.98739741869147
27512	rf60tree	40	11	roc_auc_ovr	0.993546233457485
27513	rf60tree	40	12	roc_auc_ovr	0.992186843464741
27514	rf60tree	40	13	roc_auc_ovr	0.984684361730312
27515	rf60tree	40	14	roc_auc_ovr	0.986314177580214
27516	rf60tree	40	15	roc_auc_ovr	0.982852127608119
27517	rf60tree	40	16	roc_auc_ovr	0.987508362460414
27518	rf60tree	40	17	roc_auc_ovr	0.984807413844579
27519	rf60tree	40	18	roc_auc_ovr	0.986931479249943
27520	rf60tree	40	19	roc_auc_ovr	0.987716763510281
27521	rf60tree	40	0	accuracy	0.895074946466809
27522	rf60tree	40	1	accuracy	0.933618843683084
27523	rf60tree	40	2	accuracy	0.88865096359743
27524	rf60tree	40	3	accuracy	0.910064239828694
27525	rf60tree	40	4	accuracy	0.914346895074946
27526	rf60tree	40	5	accuracy	0.929336188436831
27527	rf60tree	40	6	accuracy	0.920770877944325
27528	rf60tree	40	7	accuracy	0.897216274089936
27529	rf60tree	40	8	accuracy	0.907922912205567
27530	rf60tree	40	9	accuracy	0.903640256959315
27531	rf60tree	40	10	accuracy	0.892933618843683
27532	rf60tree	40	11	accuracy	0.933618843683084
27533	rf60tree	40	12	accuracy	0.920770877944325
27534	rf60tree	40	13	accuracy	0.901498929336188
27535	rf60tree	40	14	accuracy	0.918629550321199
27536	rf60tree	40	15	accuracy	0.910064239828694
27537	rf60tree	40	16	accuracy	0.914346895074946
27538	rf60tree	40	17	accuracy	0.890792291220557
27539	rf60tree	40	18	accuracy	0.916488222698073
27540	rf60tree	40	19	accuracy	0.922912205567452
27541	rf60tree	40	0	roc_auc_ovo_train	1
27542	rf60tree	40	1	roc_auc_ovo_train	1
27543	rf60tree	40	2	roc_auc_ovo_train	1
27544	rf60tree	40	3	roc_auc_ovo_train	1
27545	rf60tree	40	4	roc_auc_ovo_train	1
27546	rf60tree	40	5	roc_auc_ovo_train	1
27547	rf60tree	40	6	roc_auc_ovo_train	1
27548	rf60tree	40	7	roc_auc_ovo_train	1
27549	rf60tree	40	8	roc_auc_ovo_train	0.999999971391017
27550	rf60tree	40	9	roc_auc_ovo_train	1
27551	rf60tree	40	10	roc_auc_ovo_train	1
27552	rf60tree	40	11	roc_auc_ovo_train	1
27553	rf60tree	40	12	roc_auc_ovo_train	1
27554	rf60tree	40	13	roc_auc_ovo_train	1
27555	rf60tree	40	14	roc_auc_ovo_train	1
27556	rf60tree	40	15	roc_auc_ovo_train	1
27557	rf60tree	40	16	roc_auc_ovo_train	1
27558	rf60tree	40	17	roc_auc_ovo_train	1
27559	rf60tree	40	18	roc_auc_ovo_train	0.999999930536723
27560	rf60tree	40	19	roc_auc_ovo_train	1
27561	rf60tree	40	0	roc_auc_ovr_train	1
27562	rf60tree	40	1	roc_auc_ovr_train	1
27563	rf60tree	40	2	roc_auc_ovr_train	1
27564	rf60tree	40	3	roc_auc_ovr_train	1
27565	rf60tree	40	4	roc_auc_ovr_train	1
27566	rf60tree	40	5	roc_auc_ovr_train	1
27567	rf60tree	40	6	roc_auc_ovr_train	1
27568	rf60tree	40	7	roc_auc_ovr_train	1
27569	rf60tree	40	8	roc_auc_ovr_train	0.999999971391017
27570	rf60tree	40	9	roc_auc_ovr_train	1
27571	rf60tree	40	10	roc_auc_ovr_train	1
27572	rf60tree	40	11	roc_auc_ovr_train	1
27573	rf60tree	40	12	roc_auc_ovr_train	1
27574	rf60tree	40	13	roc_auc_ovr_train	1
27575	rf60tree	40	14	roc_auc_ovr_train	1
27576	rf60tree	40	15	roc_auc_ovr_train	1
27577	rf60tree	40	16	roc_auc_ovr_train	1
27578	rf60tree	40	17	roc_auc_ovr_train	1
27579	rf60tree	40	18	roc_auc_ovr_train	0.999999930536723
27580	rf60tree	40	19	roc_auc_ovr_train	1
27581	rf60tree	40	0	accuracy_train	1
27582	rf60tree	40	1	accuracy_train	1
27583	rf60tree	40	2	accuracy_train	0.999762018086625
27584	rf60tree	40	3	accuracy_train	1
27585	rf60tree	40	4	accuracy_train	1
27586	rf60tree	40	5	accuracy_train	1
27587	rf60tree	40	6	accuracy_train	0.999524036173251
27588	rf60tree	40	7	accuracy_train	1
27589	rf60tree	40	8	accuracy_train	0.999762018086625
27590	rf60tree	40	9	accuracy_train	1
27591	rf60tree	40	10	accuracy_train	1
27592	rf60tree	40	11	accuracy_train	1
27593	rf60tree	40	12	accuracy_train	0.999524036173251
27594	rf60tree	40	13	accuracy_train	1
27595	rf60tree	40	14	accuracy_train	0.999762018086625
27596	rf60tree	40	15	accuracy_train	1
27597	rf60tree	40	16	accuracy_train	1
27598	rf60tree	40	17	accuracy_train	1
27599	rf60tree	40	18	accuracy_train	0.999762018086625
27600	rf60tree	40	19	accuracy_train	0.999762018086625
27601	rf60tree	41	0	roc_auc_ovo	0.989038301227503
27602	rf60tree	41	1	roc_auc_ovo	0.991039933759508
27603	rf60tree	41	2	roc_auc_ovo	0.982908740649582
27604	rf60tree	41	3	roc_auc_ovo	0.989101198383216
27605	rf60tree	41	4	roc_auc_ovo	0.986659188793594
27606	rf60tree	41	5	roc_auc_ovo	0.990209681473907
27607	rf60tree	41	6	roc_auc_ovo	0.987841782294814
27608	rf60tree	41	7	roc_auc_ovo	0.985087141105826
27609	rf60tree	41	8	roc_auc_ovo	0.992419768383871
27610	rf60tree	41	9	roc_auc_ovo	0.988823242414006
27611	rf60tree	41	10	roc_auc_ovo	0.988076478542846
27612	rf60tree	41	11	roc_auc_ovo	0.993048088577256
27613	rf60tree	41	12	roc_auc_ovo	0.993457699026354
27614	rf60tree	41	13	roc_auc_ovo	0.986250835089443
27615	rf60tree	41	14	roc_auc_ovo	0.987535879052516
27616	rf60tree	41	15	roc_auc_ovo	0.985900072716004
27617	rf60tree	41	16	roc_auc_ovo	0.987599516256066
27618	rf60tree	41	17	roc_auc_ovo	0.984867995865481
27619	rf60tree	41	18	roc_auc_ovo	0.989114917658263
27620	rf60tree	41	19	roc_auc_ovo	0.988100778507058
27621	rf60tree	41	0	roc_auc_ovr	0.989038301227503
27622	rf60tree	41	1	roc_auc_ovr	0.991039933759508
27623	rf60tree	41	2	roc_auc_ovr	0.982908740649582
27624	rf60tree	41	3	roc_auc_ovr	0.989101198383216
27625	rf60tree	41	4	roc_auc_ovr	0.986659188793594
27626	rf60tree	41	5	roc_auc_ovr	0.990209681473907
27627	rf60tree	41	6	roc_auc_ovr	0.987841782294814
27628	rf60tree	41	7	roc_auc_ovr	0.985087141105826
27629	rf60tree	41	8	roc_auc_ovr	0.992419768383871
27630	rf60tree	41	9	roc_auc_ovr	0.988823242414006
27631	rf60tree	41	10	roc_auc_ovr	0.988076478542846
27632	rf60tree	41	11	roc_auc_ovr	0.993048088577256
27633	rf60tree	41	12	roc_auc_ovr	0.993457699026354
27634	rf60tree	41	13	roc_auc_ovr	0.986250835089443
27635	rf60tree	41	14	roc_auc_ovr	0.987535879052516
27636	rf60tree	41	15	roc_auc_ovr	0.985900072716004
27637	rf60tree	41	16	roc_auc_ovr	0.987599516256066
27638	rf60tree	41	17	roc_auc_ovr	0.984867995865481
27639	rf60tree	41	18	roc_auc_ovr	0.989114917658263
27640	rf60tree	41	19	roc_auc_ovr	0.988100778507058
27641	rf60tree	41	0	accuracy	0.907922912205567
27642	rf60tree	41	1	accuracy	0.933618843683084
27643	rf60tree	41	2	accuracy	0.897216274089936
27644	rf60tree	41	3	accuracy	0.910064239828694
27645	rf60tree	41	4	accuracy	0.914346895074946
27646	rf60tree	41	5	accuracy	0.920770877944325
27647	rf60tree	41	6	accuracy	0.910064239828694
27648	rf60tree	41	7	accuracy	0.890792291220557
27649	rf60tree	41	8	accuracy	0.922912205567452
27650	rf60tree	41	9	accuracy	0.907922912205567
27651	rf60tree	41	10	accuracy	0.905781584582441
27652	rf60tree	41	11	accuracy	0.942184154175589
27653	rf60tree	41	12	accuracy	0.929336188436831
27654	rf60tree	41	13	accuracy	0.914346895074946
27655	rf60tree	41	14	accuracy	0.910064239828694
27656	rf60tree	41	15	accuracy	0.91220556745182
27657	rf60tree	41	16	accuracy	0.914346895074946
27658	rf60tree	41	17	accuracy	0.899357601713062
27659	rf60tree	41	18	accuracy	0.931477516059957
27660	rf60tree	41	19	accuracy	0.916488222698073
27661	rf60tree	41	0	roc_auc_ovo_train	1
27662	rf60tree	41	1	roc_auc_ovo_train	1
27663	rf60tree	41	2	roc_auc_ovo_train	0.999999902467713
27664	rf60tree	41	3	roc_auc_ovo_train	1
27665	rf60tree	41	4	roc_auc_ovo_train	1
27666	rf60tree	41	5	roc_auc_ovo_train	0.999999897269421
27667	rf60tree	41	6	roc_auc_ovo_train	1
27668	rf60tree	41	7	roc_auc_ovo_train	1
27669	rf60tree	41	8	roc_auc_ovo_train	1
27670	rf60tree	41	9	roc_auc_ovo_train	1
27671	rf60tree	41	10	roc_auc_ovo_train	1
27672	rf60tree	41	11	roc_auc_ovo_train	1
27673	rf60tree	41	12	roc_auc_ovo_train	1
27674	rf60tree	41	13	roc_auc_ovo_train	1
27675	rf60tree	41	14	roc_auc_ovo_train	1
27676	rf60tree	41	15	roc_auc_ovo_train	1
27677	rf60tree	41	16	roc_auc_ovo_train	1
27678	rf60tree	41	17	roc_auc_ovo_train	1
27679	rf60tree	41	18	roc_auc_ovo_train	1
27680	rf60tree	41	19	roc_auc_ovo_train	1
27681	rf60tree	41	0	roc_auc_ovr_train	1
27682	rf60tree	41	1	roc_auc_ovr_train	1
27683	rf60tree	41	2	roc_auc_ovr_train	0.999999902467713
27684	rf60tree	41	3	roc_auc_ovr_train	1
27685	rf60tree	41	4	roc_auc_ovr_train	1
27686	rf60tree	41	5	roc_auc_ovr_train	0.999999897269421
27687	rf60tree	41	6	roc_auc_ovr_train	1
27688	rf60tree	41	7	roc_auc_ovr_train	1
27689	rf60tree	41	8	roc_auc_ovr_train	1
27690	rf60tree	41	9	roc_auc_ovr_train	1
27691	rf60tree	41	10	roc_auc_ovr_train	1
27692	rf60tree	41	11	roc_auc_ovr_train	1
27693	rf60tree	41	12	roc_auc_ovr_train	1
27694	rf60tree	41	13	roc_auc_ovr_train	1
27695	rf60tree	41	14	roc_auc_ovr_train	1
27696	rf60tree	41	15	roc_auc_ovr_train	1
27697	rf60tree	41	16	roc_auc_ovr_train	1
27698	rf60tree	41	17	roc_auc_ovr_train	1
27699	rf60tree	41	18	roc_auc_ovr_train	1
27700	rf60tree	41	19	roc_auc_ovr_train	1
27701	rf60tree	41	0	accuracy_train	1
27702	rf60tree	41	1	accuracy_train	1
27703	rf60tree	41	2	accuracy_train	0.999762018086625
27704	rf60tree	41	3	accuracy_train	0.999762018086625
27705	rf60tree	41	4	accuracy_train	1
27706	rf60tree	41	5	accuracy_train	0.999762018086625
27707	rf60tree	41	6	accuracy_train	1
27708	rf60tree	41	7	accuracy_train	1
27709	rf60tree	41	8	accuracy_train	1
27710	rf60tree	41	9	accuracy_train	0.999762018086625
27711	rf60tree	41	10	accuracy_train	0.999762018086625
27712	rf60tree	41	11	accuracy_train	0.999524036173251
27713	rf60tree	41	12	accuracy_train	0.999762018086625
27714	rf60tree	41	13	accuracy_train	1
27715	rf60tree	41	14	accuracy_train	0.999762018086625
27716	rf60tree	41	15	accuracy_train	1
27717	rf60tree	41	16	accuracy_train	0.999762018086625
27718	rf60tree	41	17	accuracy_train	1
27719	rf60tree	41	18	accuracy_train	1
27720	rf60tree	41	19	accuracy_train	1
27721	rf60tree	42	0	roc_auc_ovo	0.989010197727267
27722	rf60tree	42	1	roc_auc_ovo	0.991187261991958
27723	rf60tree	42	2	roc_auc_ovo	0.984209173254032
27724	rf60tree	42	3	roc_auc_ovo	0.990082890557374
27725	rf60tree	42	4	roc_auc_ovo	0.986948145169507
27726	rf60tree	42	5	roc_auc_ovo	0.991855916225767
27727	rf60tree	42	6	roc_auc_ovo	0.985933510821596
27728	rf60tree	42	7	roc_auc_ovo	0.986143795267257
27729	rf60tree	42	8	roc_auc_ovo	0.992036021119212
27730	rf60tree	42	9	roc_auc_ovo	0.988971649845295
27731	rf60tree	42	10	roc_auc_ovo	0.986898398144351
27732	rf60tree	42	11	roc_auc_ovo	0.992981420913692
27733	rf60tree	42	12	roc_auc_ovo	0.992210422050374
27734	rf60tree	42	13	roc_auc_ovo	0.985598758643739
27735	rf60tree	42	14	roc_auc_ovo	0.987264832898476
27736	rf60tree	42	15	roc_auc_ovo	0.985144017712263
27737	rf60tree	42	16	roc_auc_ovo	0.991205671913263
27738	rf60tree	42	17	roc_auc_ovo	0.984002141099527
27739	rf60tree	42	18	roc_auc_ovo	0.988546637677072
27740	rf60tree	42	19	roc_auc_ovo	0.987537243857355
27741	rf60tree	42	0	roc_auc_ovr	0.989010197727267
27742	rf60tree	42	1	roc_auc_ovr	0.991187261991958
27743	rf60tree	42	2	roc_auc_ovr	0.984209173254032
27744	rf60tree	42	3	roc_auc_ovr	0.990082890557374
27745	rf60tree	42	4	roc_auc_ovr	0.986948145169507
27746	rf60tree	42	5	roc_auc_ovr	0.991855916225767
27747	rf60tree	42	6	roc_auc_ovr	0.985933510821596
27748	rf60tree	42	7	roc_auc_ovr	0.986143795267257
27749	rf60tree	42	8	roc_auc_ovr	0.992036021119212
27750	rf60tree	42	9	roc_auc_ovr	0.988971649845295
27751	rf60tree	42	10	roc_auc_ovr	0.986898398144351
27752	rf60tree	42	11	roc_auc_ovr	0.992981420913692
27753	rf60tree	42	12	roc_auc_ovr	0.992210422050374
27754	rf60tree	42	13	roc_auc_ovr	0.985598758643739
27755	rf60tree	42	14	roc_auc_ovr	0.987264832898476
27756	rf60tree	42	15	roc_auc_ovr	0.985144017712263
27757	rf60tree	42	16	roc_auc_ovr	0.991205671913263
27758	rf60tree	42	17	roc_auc_ovr	0.984002141099527
27759	rf60tree	42	18	roc_auc_ovr	0.988546637677072
27760	rf60tree	42	19	roc_auc_ovr	0.987537243857355
27761	rf60tree	42	0	accuracy	0.905781584582441
27762	rf60tree	42	1	accuracy	0.937901498929336
27763	rf60tree	42	2	accuracy	0.899357601713062
27764	rf60tree	42	3	accuracy	0.916488222698073
27765	rf60tree	42	4	accuracy	0.91220556745182
27766	rf60tree	42	5	accuracy	0.93576017130621
27767	rf60tree	42	6	accuracy	0.899357601713062
27768	rf60tree	42	7	accuracy	0.914346895074946
27769	rf60tree	42	8	accuracy	0.929336188436831
27770	rf60tree	42	9	accuracy	0.910064239828694
27771	rf60tree	42	10	accuracy	0.903640256959315
27772	rf60tree	42	11	accuracy	0.940042826552463
27773	rf60tree	42	12	accuracy	0.918629550321199
27774	rf60tree	42	13	accuracy	0.905781584582441
27775	rf60tree	42	14	accuracy	0.922912205567452
27776	rf60tree	42	15	accuracy	0.905781584582441
27777	rf60tree	42	16	accuracy	0.920770877944325
27778	rf60tree	42	17	accuracy	0.905781584582441
27779	rf60tree	42	18	accuracy	0.91220556745182
27780	rf60tree	42	19	accuracy	0.914346895074946
27781	rf60tree	42	0	roc_auc_ovo_train	1
27782	rf60tree	42	1	roc_auc_ovo_train	1
27783	rf60tree	42	2	roc_auc_ovo_train	0.99999993104698
27784	rf60tree	42	3	roc_auc_ovo_train	1
27785	rf60tree	42	4	roc_auc_ovo_train	1
27786	rf60tree	42	5	roc_auc_ovo_train	1
27787	rf60tree	42	6	roc_auc_ovo_train	1
27788	rf60tree	42	7	roc_auc_ovo_train	1
27789	rf60tree	42	8	roc_auc_ovo_train	1
27790	rf60tree	42	9	roc_auc_ovo_train	1
27791	rf60tree	42	10	roc_auc_ovo_train	1
27792	rf60tree	42	11	roc_auc_ovo_train	1
27793	rf60tree	42	12	roc_auc_ovo_train	1
27794	rf60tree	42	13	roc_auc_ovo_train	1
27795	rf60tree	42	14	roc_auc_ovo_train	0.999999937193039
27796	rf60tree	42	15	roc_auc_ovo_train	0.999999862894436
27797	rf60tree	42	16	roc_auc_ovo_train	1
27798	rf60tree	42	17	roc_auc_ovo_train	1
27799	rf60tree	42	18	roc_auc_ovo_train	1
27800	rf60tree	42	19	roc_auc_ovo_train	1
27801	rf60tree	42	0	roc_auc_ovr_train	1
27802	rf60tree	42	1	roc_auc_ovr_train	1
27803	rf60tree	42	2	roc_auc_ovr_train	0.99999993104698
27804	rf60tree	42	3	roc_auc_ovr_train	1
27805	rf60tree	42	4	roc_auc_ovr_train	1
27806	rf60tree	42	5	roc_auc_ovr_train	1
27807	rf60tree	42	6	roc_auc_ovr_train	1
27808	rf60tree	42	7	roc_auc_ovr_train	1
27809	rf60tree	42	8	roc_auc_ovr_train	1
27810	rf60tree	42	9	roc_auc_ovr_train	1
27811	rf60tree	42	10	roc_auc_ovr_train	1
27812	rf60tree	42	11	roc_auc_ovr_train	1
27813	rf60tree	42	12	roc_auc_ovr_train	1
27814	rf60tree	42	13	roc_auc_ovr_train	1
27815	rf60tree	42	14	roc_auc_ovr_train	0.999999937193039
27816	rf60tree	42	15	roc_auc_ovr_train	0.999999862894436
27817	rf60tree	42	16	roc_auc_ovr_train	1
27818	rf60tree	42	17	roc_auc_ovr_train	1
27819	rf60tree	42	18	roc_auc_ovr_train	1
27820	rf60tree	42	19	roc_auc_ovr_train	1
27821	rf60tree	42	0	accuracy_train	1
27822	rf60tree	42	1	accuracy_train	0.999762018086625
27823	rf60tree	42	2	accuracy_train	0.999524036173251
27824	rf60tree	42	3	accuracy_train	0.999762018086625
27825	rf60tree	42	4	accuracy_train	1
27826	rf60tree	42	5	accuracy_train	1
27827	rf60tree	42	6	accuracy_train	0.999762018086625
27828	rf60tree	42	7	accuracy_train	1
27829	rf60tree	42	8	accuracy_train	1
27830	rf60tree	42	9	accuracy_train	1
27831	rf60tree	42	10	accuracy_train	1
27832	rf60tree	42	11	accuracy_train	0.999762018086625
27833	rf60tree	42	12	accuracy_train	0.999762018086625
27834	rf60tree	42	13	accuracy_train	0.999762018086625
27835	rf60tree	42	14	accuracy_train	0.999762018086625
27836	rf60tree	42	15	accuracy_train	1
27837	rf60tree	42	16	accuracy_train	1
27838	rf60tree	42	17	accuracy_train	1
27839	rf60tree	42	18	accuracy_train	1
27840	rf60tree	42	19	accuracy_train	0.999762018086625
27841	rf60tree	43	0	roc_auc_ovo	0.988229322422092
27842	rf60tree	43	1	roc_auc_ovo	0.990511701520329
27843	rf60tree	43	2	roc_auc_ovo	0.985195585300382
27844	rf60tree	43	3	roc_auc_ovo	0.990039270181629
27845	rf60tree	43	4	roc_auc_ovo	0.988546268703381
27846	rf60tree	43	5	roc_auc_ovo	0.990809701949991
27847	rf60tree	43	6	roc_auc_ovo	0.988265348726944
27848	rf60tree	43	7	roc_auc_ovo	0.987463372852175
27849	rf60tree	43	8	roc_auc_ovo	0.992096974591462
27850	rf60tree	43	9	roc_auc_ovo	0.989282848055402
27851	rf60tree	43	10	roc_auc_ovo	0.989072699070983
27852	rf60tree	43	11	roc_auc_ovo	0.993995559524602
27853	rf60tree	43	12	roc_auc_ovo	0.992822023402022
27854	rf60tree	43	13	roc_auc_ovo	0.985826894592049
27855	rf60tree	43	14	roc_auc_ovo	0.98381957612314
27856	rf60tree	43	15	roc_auc_ovo	0.986926053683876
27857	rf60tree	43	16	roc_auc_ovo	0.988667573081543
27858	rf60tree	43	17	roc_auc_ovo	0.985789667794815
27859	rf60tree	43	18	roc_auc_ovo	0.988663355189746
27860	rf60tree	43	19	roc_auc_ovo	0.984732835489562
27861	rf60tree	43	0	roc_auc_ovr	0.988229322422092
27862	rf60tree	43	1	roc_auc_ovr	0.990511701520329
27863	rf60tree	43	2	roc_auc_ovr	0.985195585300382
27864	rf60tree	43	3	roc_auc_ovr	0.990039270181629
27865	rf60tree	43	4	roc_auc_ovr	0.988546268703381
27866	rf60tree	43	5	roc_auc_ovr	0.990809701949991
27867	rf60tree	43	6	roc_auc_ovr	0.988265348726944
27868	rf60tree	43	7	roc_auc_ovr	0.987463372852175
27869	rf60tree	43	8	roc_auc_ovr	0.992096974591462
27870	rf60tree	43	9	roc_auc_ovr	0.989282848055402
27871	rf60tree	43	10	roc_auc_ovr	0.989072699070983
27872	rf60tree	43	11	roc_auc_ovr	0.993995559524602
27873	rf60tree	43	12	roc_auc_ovr	0.992822023402022
27874	rf60tree	43	13	roc_auc_ovr	0.985826894592049
27875	rf60tree	43	14	roc_auc_ovr	0.98381957612314
27876	rf60tree	43	15	roc_auc_ovr	0.986926053683876
27877	rf60tree	43	16	roc_auc_ovr	0.988667573081543
27878	rf60tree	43	17	roc_auc_ovr	0.985789667794815
27879	rf60tree	43	18	roc_auc_ovr	0.988663355189746
27880	rf60tree	43	19	roc_auc_ovr	0.984732835489562
27881	rf60tree	43	0	accuracy	0.903640256959315
27882	rf60tree	43	1	accuracy	0.933618843683084
27883	rf60tree	43	2	accuracy	0.890792291220557
27884	rf60tree	43	3	accuracy	0.916488222698073
27885	rf60tree	43	4	accuracy	0.920770877944325
27886	rf60tree	43	5	accuracy	0.925053533190578
27887	rf60tree	43	6	accuracy	0.918629550321199
27888	rf60tree	43	7	accuracy	0.914346895074946
27889	rf60tree	43	8	accuracy	0.925053533190578
27890	rf60tree	43	9	accuracy	0.916488222698073
27891	rf60tree	43	10	accuracy	0.907922912205567
27892	rf60tree	43	11	accuracy	0.942184154175589
27893	rf60tree	43	12	accuracy	0.918629550321199
27894	rf60tree	43	13	accuracy	0.901498929336188
27895	rf60tree	43	14	accuracy	0.91220556745182
27896	rf60tree	43	15	accuracy	0.91220556745182
27897	rf60tree	43	16	accuracy	0.914346895074946
27898	rf60tree	43	17	accuracy	0.899357601713062
27899	rf60tree	43	18	accuracy	0.918629550321199
27900	rf60tree	43	19	accuracy	0.918629550321199
27901	rf60tree	43	0	roc_auc_ovo_train	1
27902	rf60tree	43	1	roc_auc_ovo_train	1
27903	rf60tree	43	2	roc_auc_ovo_train	0.99999996552349
27904	rf60tree	43	3	roc_auc_ovo_train	1
27905	rf60tree	43	4	roc_auc_ovo_train	1
27906	rf60tree	43	5	roc_auc_ovo_train	1
27907	rf60tree	43	6	roc_auc_ovo_train	1
27908	rf60tree	43	7	roc_auc_ovo_train	1
27909	rf60tree	43	8	roc_auc_ovo_train	1
27910	rf60tree	43	9	roc_auc_ovo_train	1
27911	rf60tree	43	10	roc_auc_ovo_train	1
27912	rf60tree	43	11	roc_auc_ovo_train	0.999999930033136
27913	rf60tree	43	12	roc_auc_ovo_train	1
27914	rf60tree	43	13	roc_auc_ovo_train	1
27915	rf60tree	43	14	roc_auc_ovo_train	1
27916	rf60tree	43	15	roc_auc_ovo_train	1
27917	rf60tree	43	16	roc_auc_ovo_train	1
27918	rf60tree	43	17	roc_auc_ovo_train	1
27919	rf60tree	43	18	roc_auc_ovo_train	1
27920	rf60tree	43	19	roc_auc_ovo_train	1
27921	rf60tree	43	0	roc_auc_ovr_train	1
27922	rf60tree	43	1	roc_auc_ovr_train	1
27923	rf60tree	43	2	roc_auc_ovr_train	0.99999996552349
27924	rf60tree	43	3	roc_auc_ovr_train	1
27925	rf60tree	43	4	roc_auc_ovr_train	1
27926	rf60tree	43	5	roc_auc_ovr_train	1
27927	rf60tree	43	6	roc_auc_ovr_train	1
27928	rf60tree	43	7	roc_auc_ovr_train	1
27929	rf60tree	43	8	roc_auc_ovr_train	1
27930	rf60tree	43	9	roc_auc_ovr_train	1
27931	rf60tree	43	10	roc_auc_ovr_train	1
27932	rf60tree	43	11	roc_auc_ovr_train	0.999999930033136
27933	rf60tree	43	12	roc_auc_ovr_train	1
27934	rf60tree	43	13	roc_auc_ovr_train	1
27935	rf60tree	43	14	roc_auc_ovr_train	1
27936	rf60tree	43	15	roc_auc_ovr_train	1
27937	rf60tree	43	16	roc_auc_ovr_train	1
27938	rf60tree	43	17	roc_auc_ovr_train	1
27939	rf60tree	43	18	roc_auc_ovr_train	1
27940	rf60tree	43	19	roc_auc_ovr_train	1
27941	rf60tree	43	0	accuracy_train	1
27942	rf60tree	43	1	accuracy_train	0.999762018086625
27943	rf60tree	43	2	accuracy_train	0.999762018086625
27944	rf60tree	43	3	accuracy_train	0.999762018086625
27945	rf60tree	43	4	accuracy_train	1
27946	rf60tree	43	5	accuracy_train	1
27947	rf60tree	43	6	accuracy_train	1
27948	rf60tree	43	7	accuracy_train	1
27949	rf60tree	43	8	accuracy_train	1
27950	rf60tree	43	9	accuracy_train	0.999762018086625
27951	rf60tree	43	10	accuracy_train	1
27952	rf60tree	43	11	accuracy_train	0.999524036173251
27953	rf60tree	43	12	accuracy_train	0.999762018086625
27954	rf60tree	43	13	accuracy_train	1
27955	rf60tree	43	14	accuracy_train	0.999762018086625
27956	rf60tree	43	15	accuracy_train	1
27957	rf60tree	43	16	accuracy_train	1
27958	rf60tree	43	17	accuracy_train	1
27959	rf60tree	43	18	accuracy_train	1
27960	rf60tree	43	19	accuracy_train	0.999762018086625
27961	rf60tree	44	0	roc_auc_ovo	0.989104517542989
27962	rf60tree	44	1	roc_auc_ovo	0.990286078538805
27963	rf60tree	44	2	roc_auc_ovo	0.98372571395689
27964	rf60tree	44	3	roc_auc_ovo	0.990486417466664
27965	rf60tree	44	4	roc_auc_ovo	0.98907708731937
27966	rf60tree	44	5	roc_auc_ovo	0.991927432340533
27967	rf60tree	44	6	roc_auc_ovo	0.988388318897601
27968	rf60tree	44	7	roc_auc_ovo	0.986753240952892
27969	rf60tree	44	8	roc_auc_ovo	0.992132764406999
27970	rf60tree	44	9	roc_auc_ovo	0.989793230777708
27971	rf60tree	44	10	roc_auc_ovo	0.987093026830475
27972	rf60tree	44	11	roc_auc_ovo	0.993117062446017
27973	rf60tree	44	12	roc_auc_ovo	0.992997066976273
27974	rf60tree	44	13	roc_auc_ovo	0.986708012180232
27975	rf60tree	44	14	roc_auc_ovo	0.986183655933894
27976	rf60tree	44	15	roc_auc_ovo	0.985191012755636
27977	rf60tree	44	16	roc_auc_ovo	0.990870622830398
27978	rf60tree	44	17	roc_auc_ovo	0.985259463744597
27979	rf60tree	44	18	roc_auc_ovo	0.989103103215305
27980	rf60tree	44	19	roc_auc_ovo	0.987865187795848
27981	rf60tree	44	0	roc_auc_ovr	0.989104517542989
27982	rf60tree	44	1	roc_auc_ovr	0.990286078538805
27983	rf60tree	44	2	roc_auc_ovr	0.98372571395689
27984	rf60tree	44	3	roc_auc_ovr	0.990486417466664
27985	rf60tree	44	4	roc_auc_ovr	0.98907708731937
27986	rf60tree	44	5	roc_auc_ovr	0.991927432340533
27987	rf60tree	44	6	roc_auc_ovr	0.988388318897601
27988	rf60tree	44	7	roc_auc_ovr	0.986753240952892
27989	rf60tree	44	8	roc_auc_ovr	0.992132764406999
27990	rf60tree	44	9	roc_auc_ovr	0.989793230777708
27991	rf60tree	44	10	roc_auc_ovr	0.987093026830475
27992	rf60tree	44	11	roc_auc_ovr	0.993117062446017
27993	rf60tree	44	12	roc_auc_ovr	0.992997066976273
27994	rf60tree	44	13	roc_auc_ovr	0.986708012180232
27995	rf60tree	44	14	roc_auc_ovr	0.986183655933894
27996	rf60tree	44	15	roc_auc_ovr	0.985191012755636
27997	rf60tree	44	16	roc_auc_ovr	0.990870622830398
27998	rf60tree	44	17	roc_auc_ovr	0.985259463744597
27999	rf60tree	44	18	roc_auc_ovr	0.989103103215305
28000	rf60tree	44	19	roc_auc_ovr	0.987865187795848
28001	rf60tree	44	0	accuracy	0.910064239828694
28002	rf60tree	44	1	accuracy	0.946466809421842
28003	rf60tree	44	2	accuracy	0.892933618843683
28004	rf60tree	44	3	accuracy	0.916488222698073
28005	rf60tree	44	4	accuracy	0.925053533190578
28006	rf60tree	44	5	accuracy	0.933618843683084
28007	rf60tree	44	6	accuracy	0.914346895074946
28008	rf60tree	44	7	accuracy	0.914346895074946
28009	rf60tree	44	8	accuracy	0.925053533190578
28010	rf60tree	44	9	accuracy	0.914346895074946
28011	rf60tree	44	10	accuracy	0.907922912205567
28012	rf60tree	44	11	accuracy	0.937901498929336
28013	rf60tree	44	12	accuracy	0.918629550321199
28014	rf60tree	44	13	accuracy	0.899357601713062
28015	rf60tree	44	14	accuracy	0.922912205567452
28016	rf60tree	44	15	accuracy	0.91220556745182
28017	rf60tree	44	16	accuracy	0.922912205567452
28018	rf60tree	44	17	accuracy	0.899357601713062
28019	rf60tree	44	18	accuracy	0.918629550321199
28020	rf60tree	44	19	accuracy	0.899357601713062
28021	rf60tree	44	0	roc_auc_ovo_train	1
28022	rf60tree	44	1	roc_auc_ovo_train	1
28023	rf60tree	44	2	roc_auc_ovo_train	1
28024	rf60tree	44	3	roc_auc_ovo_train	1
28025	rf60tree	44	4	roc_auc_ovo_train	1
28026	rf60tree	44	5	roc_auc_ovo_train	1
28027	rf60tree	44	6	roc_auc_ovo_train	1
28028	rf60tree	44	7	roc_auc_ovo_train	1
28029	rf60tree	44	8	roc_auc_ovo_train	1
28030	rf60tree	44	9	roc_auc_ovo_train	0.999999908282727
28031	rf60tree	44	10	roc_auc_ovo_train	1
28032	rf60tree	44	11	roc_auc_ovo_train	1
28033	rf60tree	44	12	roc_auc_ovo_train	1
28034	rf60tree	44	13	roc_auc_ovo_train	1
28035	rf60tree	44	14	roc_auc_ovo_train	1
28036	rf60tree	44	15	roc_auc_ovo_train	1
28037	rf60tree	44	16	roc_auc_ovo_train	1
28038	rf60tree	44	17	roc_auc_ovo_train	1
28039	rf60tree	44	18	roc_auc_ovo_train	1
28040	rf60tree	44	19	roc_auc_ovo_train	1
28041	rf60tree	44	0	roc_auc_ovr_train	1
28042	rf60tree	44	1	roc_auc_ovr_train	1
28043	rf60tree	44	2	roc_auc_ovr_train	1
28044	rf60tree	44	3	roc_auc_ovr_train	1
28045	rf60tree	44	4	roc_auc_ovr_train	1
28046	rf60tree	44	5	roc_auc_ovr_train	1
28047	rf60tree	44	6	roc_auc_ovr_train	1
28048	rf60tree	44	7	roc_auc_ovr_train	1
28049	rf60tree	44	8	roc_auc_ovr_train	1
28050	rf60tree	44	9	roc_auc_ovr_train	0.999999908282727
28051	rf60tree	44	10	roc_auc_ovr_train	1
28052	rf60tree	44	11	roc_auc_ovr_train	1
28053	rf60tree	44	12	roc_auc_ovr_train	1
28054	rf60tree	44	13	roc_auc_ovr_train	1
28055	rf60tree	44	14	roc_auc_ovr_train	1
28056	rf60tree	44	15	roc_auc_ovr_train	1
28057	rf60tree	44	16	roc_auc_ovr_train	1
28058	rf60tree	44	17	roc_auc_ovr_train	1
28059	rf60tree	44	18	roc_auc_ovr_train	1
28060	rf60tree	44	19	roc_auc_ovr_train	1
28061	rf60tree	44	0	accuracy_train	1
28062	rf60tree	44	1	accuracy_train	1
28063	rf60tree	44	2	accuracy_train	1
28064	rf60tree	44	3	accuracy_train	1
28065	rf60tree	44	4	accuracy_train	1
28066	rf60tree	44	5	accuracy_train	0.999762018086625
28067	rf60tree	44	6	accuracy_train	1
28068	rf60tree	44	7	accuracy_train	1
28069	rf60tree	44	8	accuracy_train	1
28070	rf60tree	44	9	accuracy_train	0.999524036173251
28071	rf60tree	44	10	accuracy_train	0.999762018086625
28072	rf60tree	44	11	accuracy_train	0.999762018086625
28073	rf60tree	44	12	accuracy_train	0.999762018086625
28074	rf60tree	44	13	accuracy_train	1
28075	rf60tree	44	14	accuracy_train	0.999762018086625
28076	rf60tree	44	15	accuracy_train	1
28077	rf60tree	44	16	accuracy_train	1
28078	rf60tree	44	17	accuracy_train	1
28079	rf60tree	44	18	accuracy_train	1
28080	rf60tree	44	19	accuracy_train	0.999762018086625
28081	rf60tree	45	0	roc_auc_ovo	0.989180586324637
28082	rf60tree	45	1	roc_auc_ovo	0.990125943656758
28083	rf60tree	45	2	roc_auc_ovo	0.986042365015995
28084	rf60tree	45	3	roc_auc_ovo	0.989890627078518
28085	rf60tree	45	4	roc_auc_ovo	0.988775957988872
28086	rf60tree	45	5	roc_auc_ovo	0.990600523970491
28087	rf60tree	45	6	roc_auc_ovo	0.989122551860102
28088	rf60tree	45	7	roc_auc_ovo	0.985385009001147
28089	rf60tree	45	8	roc_auc_ovo	0.991730935882535
28090	rf60tree	45	9	roc_auc_ovo	0.989495647848477
28091	rf60tree	45	10	roc_auc_ovo	0.988807709032363
28092	rf60tree	45	11	roc_auc_ovo	0.993783286550838
28093	rf60tree	45	12	roc_auc_ovo	0.993740284474723
28094	rf60tree	45	13	roc_auc_ovo	0.986744183832671
28095	rf60tree	45	14	roc_auc_ovo	0.987099114945115
28096	rf60tree	45	15	roc_auc_ovo	0.984291224660978
28097	rf60tree	45	16	roc_auc_ovo	0.990708613453696
28098	rf60tree	45	17	roc_auc_ovo	0.986721637619121
28099	rf60tree	45	18	roc_auc_ovo	0.988668745961487
28100	rf60tree	45	19	roc_auc_ovo	0.988797780931398
28101	rf60tree	45	0	roc_auc_ovr	0.989180586324637
28102	rf60tree	45	1	roc_auc_ovr	0.990125943656758
28103	rf60tree	45	2	roc_auc_ovr	0.986042365015995
28104	rf60tree	45	3	roc_auc_ovr	0.989890627078518
28105	rf60tree	45	4	roc_auc_ovr	0.988775957988872
28106	rf60tree	45	5	roc_auc_ovr	0.990600523970491
28107	rf60tree	45	6	roc_auc_ovr	0.989122551860102
28108	rf60tree	45	7	roc_auc_ovr	0.985385009001147
28109	rf60tree	45	8	roc_auc_ovr	0.991730935882535
28110	rf60tree	45	9	roc_auc_ovr	0.989495647848477
28111	rf60tree	45	10	roc_auc_ovr	0.988807709032363
28112	rf60tree	45	11	roc_auc_ovr	0.993783286550838
28113	rf60tree	45	12	roc_auc_ovr	0.993740284474723
28114	rf60tree	45	13	roc_auc_ovr	0.986744183832671
28115	rf60tree	45	14	roc_auc_ovr	0.987099114945115
28116	rf60tree	45	15	roc_auc_ovr	0.984291224660978
28117	rf60tree	45	16	roc_auc_ovr	0.990708613453696
28118	rf60tree	45	17	roc_auc_ovr	0.986721637619121
28119	rf60tree	45	18	roc_auc_ovr	0.988668745961487
28120	rf60tree	45	19	roc_auc_ovr	0.988797780931398
28121	rf60tree	45	0	accuracy	0.916488222698073
28122	rf60tree	45	1	accuracy	0.922912205567452
28123	rf60tree	45	2	accuracy	0.907922912205567
28124	rf60tree	45	3	accuracy	0.91220556745182
28125	rf60tree	45	4	accuracy	0.914346895074946
28126	rf60tree	45	5	accuracy	0.925053533190578
28127	rf60tree	45	6	accuracy	0.918629550321199
28128	rf60tree	45	7	accuracy	0.907922912205567
28129	rf60tree	45	8	accuracy	0.920770877944325
28130	rf60tree	45	9	accuracy	0.907922912205567
28131	rf60tree	45	10	accuracy	0.905781584582441
28132	rf60tree	45	11	accuracy	0.937901498929336
28133	rf60tree	45	12	accuracy	0.918629550321199
28134	rf60tree	45	13	accuracy	0.91220556745182
28135	rf60tree	45	14	accuracy	0.920770877944325
28136	rf60tree	45	15	accuracy	0.914346895074946
28137	rf60tree	45	16	accuracy	0.927194860813705
28138	rf60tree	45	17	accuracy	0.899357601713062
28139	rf60tree	45	18	accuracy	0.922912205567452
28140	rf60tree	45	19	accuracy	0.91220556745182
28141	rf60tree	45	0	roc_auc_ovo_train	1
28142	rf60tree	45	1	roc_auc_ovo_train	1
28143	rf60tree	45	2	roc_auc_ovo_train	1
28144	rf60tree	45	3	roc_auc_ovo_train	1
28145	rf60tree	45	4	roc_auc_ovo_train	1
28146	rf60tree	45	5	roc_auc_ovo_train	1
28147	rf60tree	45	6	roc_auc_ovo_train	1
28148	rf60tree	45	7	roc_auc_ovo_train	1
28149	rf60tree	45	8	roc_auc_ovo_train	1
28150	rf60tree	45	9	roc_auc_ovo_train	1
28151	rf60tree	45	10	roc_auc_ovo_train	1
28152	rf60tree	45	11	roc_auc_ovo_train	1
28153	rf60tree	45	12	roc_auc_ovo_train	1
28154	rf60tree	45	13	roc_auc_ovo_train	1
28155	rf60tree	45	14	roc_auc_ovo_train	1
28156	rf60tree	45	15	roc_auc_ovo_train	1
28157	rf60tree	45	16	roc_auc_ovo_train	1
28158	rf60tree	45	17	roc_auc_ovo_train	1
28159	rf60tree	45	18	roc_auc_ovo_train	1
28160	rf60tree	45	19	roc_auc_ovo_train	1
28161	rf60tree	45	0	roc_auc_ovr_train	1
28162	rf60tree	45	1	roc_auc_ovr_train	1
28163	rf60tree	45	2	roc_auc_ovr_train	1
28164	rf60tree	45	3	roc_auc_ovr_train	1
28165	rf60tree	45	4	roc_auc_ovr_train	1
28166	rf60tree	45	5	roc_auc_ovr_train	1
28167	rf60tree	45	6	roc_auc_ovr_train	1
28168	rf60tree	45	7	roc_auc_ovr_train	1
28169	rf60tree	45	8	roc_auc_ovr_train	1
28170	rf60tree	45	9	roc_auc_ovr_train	1
28171	rf60tree	45	10	roc_auc_ovr_train	1
28172	rf60tree	45	11	roc_auc_ovr_train	1
28173	rf60tree	45	12	roc_auc_ovr_train	1
28174	rf60tree	45	13	roc_auc_ovr_train	1
28175	rf60tree	45	14	roc_auc_ovr_train	1
28176	rf60tree	45	15	roc_auc_ovr_train	1
28177	rf60tree	45	16	roc_auc_ovr_train	1
28178	rf60tree	45	17	roc_auc_ovr_train	1
28179	rf60tree	45	18	roc_auc_ovr_train	1
28180	rf60tree	45	19	roc_auc_ovr_train	1
28181	rf60tree	45	0	accuracy_train	1
28182	rf60tree	45	1	accuracy_train	0.999762018086625
28183	rf60tree	45	2	accuracy_train	1
28184	rf60tree	45	3	accuracy_train	0.999762018086625
28185	rf60tree	45	4	accuracy_train	1
28186	rf60tree	45	5	accuracy_train	1
28187	rf60tree	45	6	accuracy_train	1
28188	rf60tree	45	7	accuracy_train	1
28189	rf60tree	45	8	accuracy_train	1
28190	rf60tree	45	9	accuracy_train	1
28191	rf60tree	45	10	accuracy_train	1
28192	rf60tree	45	11	accuracy_train	0.999762018086625
28193	rf60tree	45	12	accuracy_train	1
28194	rf60tree	45	13	accuracy_train	0.999762018086625
28195	rf60tree	45	14	accuracy_train	0.999762018086625
28196	rf60tree	45	15	accuracy_train	0.999762018086625
28197	rf60tree	45	16	accuracy_train	0.999762018086625
28198	rf60tree	45	17	accuracy_train	1
28199	rf60tree	45	18	accuracy_train	1
28200	rf60tree	45	19	accuracy_train	0.999762018086625
28201	rf60tree	46	0	roc_auc_ovo	0.989185274207875
28202	rf60tree	46	1	roc_auc_ovo	0.991052080255924
28203	rf60tree	46	2	roc_auc_ovo	0.984842738358234
28204	rf60tree	46	3	roc_auc_ovo	0.99052864816161
28205	rf60tree	46	4	roc_auc_ovo	0.986694416487667
28206	rf60tree	46	5	roc_auc_ovo	0.991795183405492
28207	rf60tree	46	6	roc_auc_ovo	0.987496277598424
28208	rf60tree	46	7	roc_auc_ovo	0.988523712531269
28209	rf60tree	46	8	roc_auc_ovo	0.992976051815678
28210	rf60tree	46	9	roc_auc_ovo	0.990358295904355
28211	rf60tree	46	10	roc_auc_ovo	0.98694062367362
28212	rf60tree	46	11	roc_auc_ovo	0.993795038312426
28213	rf60tree	46	12	roc_auc_ovo	0.994652148450927
28214	rf60tree	46	13	roc_auc_ovo	0.983518907897717
28215	rf60tree	46	14	roc_auc_ovo	0.987080003322382
28216	rf60tree	46	15	roc_auc_ovo	0.98369475111548
28217	rf60tree	46	16	roc_auc_ovo	0.988609360888913
28218	rf60tree	46	17	roc_auc_ovo	0.985651498974066
28219	rf60tree	46	18	roc_auc_ovo	0.989273004174351
28220	rf60tree	46	19	roc_auc_ovo	0.989073442456603
28221	rf60tree	46	0	roc_auc_ovr	0.989185274207875
28222	rf60tree	46	1	roc_auc_ovr	0.991052080255924
28223	rf60tree	46	2	roc_auc_ovr	0.984842738358234
28224	rf60tree	46	3	roc_auc_ovr	0.99052864816161
28225	rf60tree	46	4	roc_auc_ovr	0.986694416487667
28226	rf60tree	46	5	roc_auc_ovr	0.991795183405492
28227	rf60tree	46	6	roc_auc_ovr	0.987496277598424
28228	rf60tree	46	7	roc_auc_ovr	0.988523712531269
28229	rf60tree	46	8	roc_auc_ovr	0.992976051815678
28230	rf60tree	46	9	roc_auc_ovr	0.990358295904355
28231	rf60tree	46	10	roc_auc_ovr	0.98694062367362
28232	rf60tree	46	11	roc_auc_ovr	0.993795038312426
28233	rf60tree	46	12	roc_auc_ovr	0.994652148450927
28234	rf60tree	46	13	roc_auc_ovr	0.983518907897717
28235	rf60tree	46	14	roc_auc_ovr	0.987080003322382
28236	rf60tree	46	15	roc_auc_ovr	0.98369475111548
28237	rf60tree	46	16	roc_auc_ovr	0.988609360888913
28238	rf60tree	46	17	roc_auc_ovr	0.985651498974066
28239	rf60tree	46	18	roc_auc_ovr	0.989273004174351
28240	rf60tree	46	19	roc_auc_ovr	0.989073442456603
28241	rf60tree	46	0	accuracy	0.91220556745182
28242	rf60tree	46	1	accuracy	0.931477516059957
28243	rf60tree	46	2	accuracy	0.890792291220557
28244	rf60tree	46	3	accuracy	0.916488222698073
28245	rf60tree	46	4	accuracy	0.920770877944325
28246	rf60tree	46	5	accuracy	0.927194860813705
28247	rf60tree	46	6	accuracy	0.916488222698073
28248	rf60tree	46	7	accuracy	0.914346895074946
28249	rf60tree	46	8	accuracy	0.927194860813705
28250	rf60tree	46	9	accuracy	0.914346895074946
28251	rf60tree	46	10	accuracy	0.91220556745182
28252	rf60tree	46	11	accuracy	0.937901498929336
28253	rf60tree	46	12	accuracy	0.931477516059957
28254	rf60tree	46	13	accuracy	0.907922912205567
28255	rf60tree	46	14	accuracy	0.920770877944325
28256	rf60tree	46	15	accuracy	0.916488222698073
28257	rf60tree	46	16	accuracy	0.91220556745182
28258	rf60tree	46	17	accuracy	0.907922912205567
28259	rf60tree	46	18	accuracy	0.925053533190578
28260	rf60tree	46	19	accuracy	0.907922912205567
28261	rf60tree	46	0	roc_auc_ovo_train	1
28262	rf60tree	46	1	roc_auc_ovo_train	1
28263	rf60tree	46	2	roc_auc_ovo_train	1
28264	rf60tree	46	3	roc_auc_ovo_train	1
28265	rf60tree	46	4	roc_auc_ovo_train	1
28266	rf60tree	46	5	roc_auc_ovo_train	0.999999965756474
28267	rf60tree	46	6	roc_auc_ovo_train	1
28268	rf60tree	46	7	roc_auc_ovo_train	1
28269	rf60tree	46	8	roc_auc_ovo_train	1
28270	rf60tree	46	9	roc_auc_ovo_train	1
28271	rf60tree	46	10	roc_auc_ovo_train	1
28272	rf60tree	46	11	roc_auc_ovo_train	1
28273	rf60tree	46	12	roc_auc_ovo_train	1
28274	rf60tree	46	13	roc_auc_ovo_train	1
28275	rf60tree	46	14	roc_auc_ovo_train	0.999999937193039
28276	rf60tree	46	15	roc_auc_ovo_train	1
28277	rf60tree	46	16	roc_auc_ovo_train	1
28278	rf60tree	46	17	roc_auc_ovo_train	1
28279	rf60tree	46	18	roc_auc_ovo_train	1
28280	rf60tree	46	19	roc_auc_ovo_train	1
28281	rf60tree	46	0	roc_auc_ovr_train	1
28282	rf60tree	46	1	roc_auc_ovr_train	1
28283	rf60tree	46	2	roc_auc_ovr_train	1
28284	rf60tree	46	3	roc_auc_ovr_train	1
28285	rf60tree	46	4	roc_auc_ovr_train	1
28286	rf60tree	46	5	roc_auc_ovr_train	0.999999965756474
28287	rf60tree	46	6	roc_auc_ovr_train	1
28288	rf60tree	46	7	roc_auc_ovr_train	1
28289	rf60tree	46	8	roc_auc_ovr_train	1
28290	rf60tree	46	9	roc_auc_ovr_train	1
28291	rf60tree	46	10	roc_auc_ovr_train	1
28292	rf60tree	46	11	roc_auc_ovr_train	1
28293	rf60tree	46	12	roc_auc_ovr_train	1
28294	rf60tree	46	13	roc_auc_ovr_train	1
28295	rf60tree	46	14	roc_auc_ovr_train	0.999999937193039
28296	rf60tree	46	15	roc_auc_ovr_train	1
28297	rf60tree	46	16	roc_auc_ovr_train	1
28298	rf60tree	46	17	roc_auc_ovr_train	1
28299	rf60tree	46	18	roc_auc_ovr_train	1
28300	rf60tree	46	19	roc_auc_ovr_train	1
28301	rf60tree	46	0	accuracy_train	0.999762018086625
28302	rf60tree	46	1	accuracy_train	1
28303	rf60tree	46	2	accuracy_train	1
28304	rf60tree	46	3	accuracy_train	1
28305	rf60tree	46	4	accuracy_train	1
28306	rf60tree	46	5	accuracy_train	0.999762018086625
28307	rf60tree	46	6	accuracy_train	1
28308	rf60tree	46	7	accuracy_train	1
28309	rf60tree	46	8	accuracy_train	1
28310	rf60tree	46	9	accuracy_train	0.999762018086625
28311	rf60tree	46	10	accuracy_train	1
28312	rf60tree	46	11	accuracy_train	1
28313	rf60tree	46	12	accuracy_train	1
28314	rf60tree	46	13	accuracy_train	1
28315	rf60tree	46	14	accuracy_train	0.999762018086625
28316	rf60tree	46	15	accuracy_train	1
28317	rf60tree	46	16	accuracy_train	1
28318	rf60tree	46	17	accuracy_train	1
28319	rf60tree	46	18	accuracy_train	1
28320	rf60tree	46	19	accuracy_train	0.999762018086625
28321	rf60tree	47	0	roc_auc_ovo	0.987928684753694
28322	rf60tree	47	1	roc_auc_ovo	0.991904693031038
28323	rf60tree	47	2	roc_auc_ovo	0.984434291684034
28324	rf60tree	47	3	roc_auc_ovo	0.989699079092268
28325	rf60tree	47	4	roc_auc_ovo	0.988181244915917
28326	rf60tree	47	5	roc_auc_ovo	0.992412721113632
28327	rf60tree	47	6	roc_auc_ovo	0.986071045052387
28328	rf60tree	47	7	roc_auc_ovo	0.987538767563958
28329	rf60tree	47	8	roc_auc_ovo	0.993118861859956
28330	rf60tree	47	9	roc_auc_ovo	0.989577632719549
28331	rf60tree	47	10	roc_auc_ovo	0.987263784322367
28332	rf60tree	47	11	roc_auc_ovo	0.994095734643785
28333	rf60tree	47	12	roc_auc_ovo	0.993761735172692
28334	rf60tree	47	13	roc_auc_ovo	0.983819817901526
28335	rf60tree	47	14	roc_auc_ovo	0.990554476208281
28336	rf60tree	47	15	roc_auc_ovo	0.980414501703739
28337	rf60tree	47	16	roc_auc_ovo	0.991017185138278
28338	rf60tree	47	17	roc_auc_ovo	0.983779354661791
28339	rf60tree	47	18	roc_auc_ovo	0.987383063615006
28340	rf60tree	47	19	roc_auc_ovo	0.988131441816963
28341	rf60tree	47	0	roc_auc_ovr	0.987928684753694
28342	rf60tree	47	1	roc_auc_ovr	0.991904693031038
28343	rf60tree	47	2	roc_auc_ovr	0.984434291684034
28344	rf60tree	47	3	roc_auc_ovr	0.989699079092268
28345	rf60tree	47	4	roc_auc_ovr	0.988181244915917
28346	rf60tree	47	5	roc_auc_ovr	0.992412721113632
28347	rf60tree	47	6	roc_auc_ovr	0.986071045052387
28348	rf60tree	47	7	roc_auc_ovr	0.987538767563958
28349	rf60tree	47	8	roc_auc_ovr	0.993118861859956
28350	rf60tree	47	9	roc_auc_ovr	0.989577632719549
28351	rf60tree	47	10	roc_auc_ovr	0.987263784322367
28352	rf60tree	47	11	roc_auc_ovr	0.994095734643785
28353	rf60tree	47	12	roc_auc_ovr	0.993761735172692
28354	rf60tree	47	13	roc_auc_ovr	0.983819817901526
28355	rf60tree	47	14	roc_auc_ovr	0.990554476208281
28356	rf60tree	47	15	roc_auc_ovr	0.980414501703739
28357	rf60tree	47	16	roc_auc_ovr	0.991017185138278
28358	rf60tree	47	17	roc_auc_ovr	0.983779354661791
28359	rf60tree	47	18	roc_auc_ovr	0.987383063615006
28360	rf60tree	47	19	roc_auc_ovr	0.988131441816963
28361	rf60tree	47	0	accuracy	0.910064239828694
28362	rf60tree	47	1	accuracy	0.933618843683084
28363	rf60tree	47	2	accuracy	0.88865096359743
28364	rf60tree	47	3	accuracy	0.903640256959315
28365	rf60tree	47	4	accuracy	0.914346895074946
28366	rf60tree	47	5	accuracy	0.931477516059957
28367	rf60tree	47	6	accuracy	0.920770877944325
28368	rf60tree	47	7	accuracy	0.910064239828694
28369	rf60tree	47	8	accuracy	0.933618843683084
28370	rf60tree	47	9	accuracy	0.918629550321199
28371	rf60tree	47	10	accuracy	0.901498929336188
28372	rf60tree	47	11	accuracy	0.948608137044968
28373	rf60tree	47	12	accuracy	0.927194860813705
28374	rf60tree	47	13	accuracy	0.901498929336188
28375	rf60tree	47	14	accuracy	0.916488222698073
28376	rf60tree	47	15	accuracy	0.910064239828694
28377	rf60tree	47	16	accuracy	0.914346895074946
28378	rf60tree	47	17	accuracy	0.905781584582441
28379	rf60tree	47	18	accuracy	0.920770877944325
28380	rf60tree	47	19	accuracy	0.916488222698073
28381	rf60tree	47	0	roc_auc_ovo_train	1
28382	rf60tree	47	1	roc_auc_ovo_train	1
28383	rf60tree	47	2	roc_auc_ovo_train	1
28384	rf60tree	47	3	roc_auc_ovo_train	1
28385	rf60tree	47	4	roc_auc_ovo_train	1
28386	rf60tree	47	5	roc_auc_ovo_train	1
28387	rf60tree	47	6	roc_auc_ovo_train	1
28388	rf60tree	47	7	roc_auc_ovo_train	1
28389	rf60tree	47	8	roc_auc_ovo_train	1
28390	rf60tree	47	9	roc_auc_ovo_train	1
28391	rf60tree	47	10	roc_auc_ovo_train	1
28392	rf60tree	47	11	roc_auc_ovo_train	0.999999860066273
28393	rf60tree	47	12	roc_auc_ovo_train	1
28394	rf60tree	47	13	roc_auc_ovo_train	1
28395	rf60tree	47	14	roc_auc_ovo_train	1
28396	rf60tree	47	15	roc_auc_ovo_train	1
28397	rf60tree	47	16	roc_auc_ovo_train	1
28398	rf60tree	47	17	roc_auc_ovo_train	1
28399	rf60tree	47	18	roc_auc_ovo_train	1
28400	rf60tree	47	19	roc_auc_ovo_train	1
28401	rf60tree	47	0	roc_auc_ovr_train	1
28402	rf60tree	47	1	roc_auc_ovr_train	1
28403	rf60tree	47	2	roc_auc_ovr_train	1
28404	rf60tree	47	3	roc_auc_ovr_train	1
28405	rf60tree	47	4	roc_auc_ovr_train	1
28406	rf60tree	47	5	roc_auc_ovr_train	1
28407	rf60tree	47	6	roc_auc_ovr_train	1
28408	rf60tree	47	7	roc_auc_ovr_train	1
28409	rf60tree	47	8	roc_auc_ovr_train	1
28410	rf60tree	47	9	roc_auc_ovr_train	1
28411	rf60tree	47	10	roc_auc_ovr_train	1
28412	rf60tree	47	11	roc_auc_ovr_train	0.999999860066273
28413	rf60tree	47	12	roc_auc_ovr_train	1
28414	rf60tree	47	13	roc_auc_ovr_train	1
28415	rf60tree	47	14	roc_auc_ovr_train	1
28416	rf60tree	47	15	roc_auc_ovr_train	1
28417	rf60tree	47	16	roc_auc_ovr_train	1
28418	rf60tree	47	17	roc_auc_ovr_train	1
28419	rf60tree	47	18	roc_auc_ovr_train	1
28420	rf60tree	47	19	roc_auc_ovr_train	1
28421	rf60tree	47	0	accuracy_train	0.999762018086625
28422	rf60tree	47	1	accuracy_train	1
28423	rf60tree	47	2	accuracy_train	1
28424	rf60tree	47	3	accuracy_train	1
28425	rf60tree	47	4	accuracy_train	1
28426	rf60tree	47	5	accuracy_train	1
28427	rf60tree	47	6	accuracy_train	1
28428	rf60tree	47	7	accuracy_train	1
28429	rf60tree	47	8	accuracy_train	1
28430	rf60tree	47	9	accuracy_train	0.999762018086625
28431	rf60tree	47	10	accuracy_train	1
28432	rf60tree	47	11	accuracy_train	0.999524036173251
28433	rf60tree	47	12	accuracy_train	1
28434	rf60tree	47	13	accuracy_train	1
28435	rf60tree	47	14	accuracy_train	0.999762018086625
28436	rf60tree	47	15	accuracy_train	1
28437	rf60tree	47	16	accuracy_train	1
28438	rf60tree	47	17	accuracy_train	1
28439	rf60tree	47	18	accuracy_train	1
28440	rf60tree	47	19	accuracy_train	1
28441	rf60tree	48	0	roc_auc_ovo	0.987602406500383
28442	rf60tree	48	1	roc_auc_ovo	0.992671156153223
28443	rf60tree	48	2	roc_auc_ovo	0.98468587246667
28444	rf60tree	48	3	roc_auc_ovo	0.991144949896352
28445	rf60tree	48	4	roc_auc_ovo	0.986567066235047
28446	rf60tree	48	5	roc_auc_ovo	0.991541574645806
28447	rf60tree	48	6	roc_auc_ovo	0.986395987015262
28448	rf60tree	48	7	roc_auc_ovo	0.986011037711247
28449	rf60tree	48	8	roc_auc_ovo	0.992441266062356
28450	rf60tree	48	9	roc_auc_ovo	0.99046330045405
28451	rf60tree	48	10	roc_auc_ovo	0.986391008259491
28452	rf60tree	48	11	roc_auc_ovo	0.994012597160354
28453	rf60tree	48	12	roc_auc_ovo	0.993394959841086
28454	rf60tree	48	13	roc_auc_ovo	0.985066335726282
28455	rf60tree	48	14	roc_auc_ovo	0.989853331581896
28456	rf60tree	48	15	roc_auc_ovo	0.983544435166518
28457	rf60tree	48	16	roc_auc_ovo	0.990633561452509
28458	rf60tree	48	17	roc_auc_ovo	0.986320374729013
28459	rf60tree	48	18	roc_auc_ovo	0.988074819486706
28460	rf60tree	48	19	roc_auc_ovo	0.988588433348431
28461	rf60tree	48	0	roc_auc_ovr	0.987602406500383
28462	rf60tree	48	1	roc_auc_ovr	0.992671156153223
28463	rf60tree	48	2	roc_auc_ovr	0.98468587246667
28464	rf60tree	48	3	roc_auc_ovr	0.991144949896352
28465	rf60tree	48	4	roc_auc_ovr	0.986567066235047
28466	rf60tree	48	5	roc_auc_ovr	0.991541574645806
28467	rf60tree	48	6	roc_auc_ovr	0.986395987015262
28468	rf60tree	48	7	roc_auc_ovr	0.986011037711247
28469	rf60tree	48	8	roc_auc_ovr	0.992441266062356
28470	rf60tree	48	9	roc_auc_ovr	0.99046330045405
28471	rf60tree	48	10	roc_auc_ovr	0.986391008259491
28472	rf60tree	48	11	roc_auc_ovr	0.994012597160354
28473	rf60tree	48	12	roc_auc_ovr	0.993394959841086
28474	rf60tree	48	13	roc_auc_ovr	0.985066335726282
28475	rf60tree	48	14	roc_auc_ovr	0.989853331581896
28476	rf60tree	48	15	roc_auc_ovr	0.983544435166518
28477	rf60tree	48	16	roc_auc_ovr	0.990633561452509
28478	rf60tree	48	17	roc_auc_ovr	0.986320374729013
28479	rf60tree	48	18	roc_auc_ovr	0.988074819486706
28480	rf60tree	48	19	roc_auc_ovr	0.988588433348431
28481	rf60tree	48	0	accuracy	0.910064239828694
28482	rf60tree	48	1	accuracy	0.929336188436831
28483	rf60tree	48	2	accuracy	0.890792291220557
28484	rf60tree	48	3	accuracy	0.914346895074946
28485	rf60tree	48	4	accuracy	0.920770877944325
28486	rf60tree	48	5	accuracy	0.929336188436831
28487	rf60tree	48	6	accuracy	0.933618843683084
28488	rf60tree	48	7	accuracy	0.907922912205567
28489	rf60tree	48	8	accuracy	0.922912205567452
28490	rf60tree	48	9	accuracy	0.914346895074946
28491	rf60tree	48	10	accuracy	0.903640256959315
28492	rf60tree	48	11	accuracy	0.942184154175589
28493	rf60tree	48	12	accuracy	0.927194860813705
28494	rf60tree	48	13	accuracy	0.91220556745182
28495	rf60tree	48	14	accuracy	0.925053533190578
28496	rf60tree	48	15	accuracy	0.910064239828694
28497	rf60tree	48	16	accuracy	0.916488222698073
28498	rf60tree	48	17	accuracy	0.914346895074946
28499	rf60tree	48	18	accuracy	0.918629550321199
28500	rf60tree	48	19	accuracy	0.905781584582441
28501	rf60tree	48	0	roc_auc_ovo_train	1
28502	rf60tree	48	1	roc_auc_ovo_train	1
28503	rf60tree	48	2	roc_auc_ovo_train	1
28504	rf60tree	48	3	roc_auc_ovo_train	1
28505	rf60tree	48	4	roc_auc_ovo_train	1
28506	rf60tree	48	5	roc_auc_ovo_train	0.999999828782369
28507	rf60tree	48	6	roc_auc_ovo_train	1
28508	rf60tree	48	7	roc_auc_ovo_train	1
28509	rf60tree	48	8	roc_auc_ovo_train	1
28510	rf60tree	48	9	roc_auc_ovo_train	1
28511	rf60tree	48	10	roc_auc_ovo_train	1
28512	rf60tree	48	11	roc_auc_ovo_train	1
28513	rf60tree	48	12	roc_auc_ovo_train	1
28514	rf60tree	48	13	roc_auc_ovo_train	1
28515	rf60tree	48	14	roc_auc_ovo_train	1
28516	rf60tree	48	15	roc_auc_ovo_train	1
28517	rf60tree	48	16	roc_auc_ovo_train	1
28518	rf60tree	48	17	roc_auc_ovo_train	1
28519	rf60tree	48	18	roc_auc_ovo_train	1
28520	rf60tree	48	19	roc_auc_ovo_train	1
28521	rf60tree	48	0	roc_auc_ovr_train	1
28522	rf60tree	48	1	roc_auc_ovr_train	1
28523	rf60tree	48	2	roc_auc_ovr_train	1
28524	rf60tree	48	3	roc_auc_ovr_train	1
28525	rf60tree	48	4	roc_auc_ovr_train	1
28526	rf60tree	48	5	roc_auc_ovr_train	0.999999828782369
28527	rf60tree	48	6	roc_auc_ovr_train	1
28528	rf60tree	48	7	roc_auc_ovr_train	1
28529	rf60tree	48	8	roc_auc_ovr_train	1
28530	rf60tree	48	9	roc_auc_ovr_train	1
28531	rf60tree	48	10	roc_auc_ovr_train	1
28532	rf60tree	48	11	roc_auc_ovr_train	1
28533	rf60tree	48	12	roc_auc_ovr_train	1
28534	rf60tree	48	13	roc_auc_ovr_train	1
28535	rf60tree	48	14	roc_auc_ovr_train	1
28536	rf60tree	48	15	roc_auc_ovr_train	1
28537	rf60tree	48	16	roc_auc_ovr_train	1
28538	rf60tree	48	17	roc_auc_ovr_train	1
28539	rf60tree	48	18	roc_auc_ovr_train	1
28540	rf60tree	48	19	roc_auc_ovr_train	1
28541	rf60tree	48	0	accuracy_train	0.999762018086625
28542	rf60tree	48	1	accuracy_train	0.999762018086625
28543	rf60tree	48	2	accuracy_train	0.999762018086625
28544	rf60tree	48	3	accuracy_train	1
28545	rf60tree	48	4	accuracy_train	1
28546	rf60tree	48	5	accuracy_train	0.999762018086625
28547	rf60tree	48	6	accuracy_train	0.999762018086625
28548	rf60tree	48	7	accuracy_train	1
28549	rf60tree	48	8	accuracy_train	1
28550	rf60tree	48	9	accuracy_train	0.999762018086625
28551	rf60tree	48	10	accuracy_train	1
28552	rf60tree	48	11	accuracy_train	0.999762018086625
28553	rf60tree	48	12	accuracy_train	1
28554	rf60tree	48	13	accuracy_train	1
28555	rf60tree	48	14	accuracy_train	0.999762018086625
28556	rf60tree	48	15	accuracy_train	1
28557	rf60tree	48	16	accuracy_train	1
28558	rf60tree	48	17	accuracy_train	1
28559	rf60tree	48	18	accuracy_train	1
28560	rf60tree	48	19	accuracy_train	1
28561	rf60tree	49	0	roc_auc_ovo	0.989004100327218
28562	rf60tree	49	1	roc_auc_ovo	0.991517978423837
28563	rf60tree	49	2	roc_auc_ovo	0.984640455945655
28564	rf60tree	49	3	roc_auc_ovo	0.989513101553694
28565	rf60tree	49	4	roc_auc_ovo	0.989019084032856
28566	rf60tree	49	5	roc_auc_ovo	0.99215402559994
28567	rf60tree	49	6	roc_auc_ovo	0.987980451599051
28568	rf60tree	49	7	roc_auc_ovo	0.984557785461142
28569	rf60tree	49	8	roc_auc_ovo	0.993514978620738
28570	rf60tree	49	9	roc_auc_ovo	0.989576506060844
28571	rf60tree	49	10	roc_auc_ovo	0.987304989402229
28572	rf60tree	49	11	roc_auc_ovo	0.993915752240778
28573	rf60tree	49	12	roc_auc_ovo	0.993843905422685
28574	rf60tree	49	13	roc_auc_ovo	0.986653093710702
28575	rf60tree	49	14	roc_auc_ovo	0.989333265594517
28576	rf60tree	49	15	roc_auc_ovo	0.985989375089219
28577	rf60tree	49	16	roc_auc_ovo	0.99078341464124
28578	rf60tree	49	17	roc_auc_ovo	0.986817761475945
28579	rf60tree	49	18	roc_auc_ovo	0.989251044231025
28580	rf60tree	49	19	roc_auc_ovo	0.988730654940972
28581	rf60tree	49	0	roc_auc_ovr	0.989004100327218
28582	rf60tree	49	1	roc_auc_ovr	0.991517978423837
28583	rf60tree	49	2	roc_auc_ovr	0.984640455945655
28584	rf60tree	49	3	roc_auc_ovr	0.989513101553694
28585	rf60tree	49	4	roc_auc_ovr	0.989019084032856
28586	rf60tree	49	5	roc_auc_ovr	0.99215402559994
28587	rf60tree	49	6	roc_auc_ovr	0.987980451599051
28588	rf60tree	49	7	roc_auc_ovr	0.984557785461142
28589	rf60tree	49	8	roc_auc_ovr	0.993514978620738
28590	rf60tree	49	9	roc_auc_ovr	0.989576506060844
28591	rf60tree	49	10	roc_auc_ovr	0.987304989402229
28592	rf60tree	49	11	roc_auc_ovr	0.993915752240778
28593	rf60tree	49	12	roc_auc_ovr	0.993843905422685
28594	rf60tree	49	13	roc_auc_ovr	0.986653093710702
28595	rf60tree	49	14	roc_auc_ovr	0.989333265594517
28596	rf60tree	49	15	roc_auc_ovr	0.985989375089219
28597	rf60tree	49	16	roc_auc_ovr	0.99078341464124
28598	rf60tree	49	17	roc_auc_ovr	0.986817761475945
28599	rf60tree	49	18	roc_auc_ovr	0.989251044231025
28600	rf60tree	49	19	roc_auc_ovr	0.988730654940972
28601	rf60tree	49	0	accuracy	0.907922912205567
28602	rf60tree	49	1	accuracy	0.929336188436831
28603	rf60tree	49	2	accuracy	0.892933618843683
28604	rf60tree	49	3	accuracy	0.918629550321199
28605	rf60tree	49	4	accuracy	0.918629550321199
28606	rf60tree	49	5	accuracy	0.929336188436831
28607	rf60tree	49	6	accuracy	0.91220556745182
28608	rf60tree	49	7	accuracy	0.914346895074946
28609	rf60tree	49	8	accuracy	0.922912205567452
28610	rf60tree	49	9	accuracy	0.907922912205567
28611	rf60tree	49	10	accuracy	0.899357601713062
28612	rf60tree	49	11	accuracy	0.942184154175589
28613	rf60tree	49	12	accuracy	0.933618843683084
28614	rf60tree	49	13	accuracy	0.899357601713062
28615	rf60tree	49	14	accuracy	0.918629550321199
28616	rf60tree	49	15	accuracy	0.907922912205567
28617	rf60tree	49	16	accuracy	0.916488222698073
28618	rf60tree	49	17	accuracy	0.903640256959315
28619	rf60tree	49	18	accuracy	0.914346895074946
28620	rf60tree	49	19	accuracy	0.907922912205567
28621	rf60tree	49	0	roc_auc_ovo_train	1
28622	rf60tree	49	1	roc_auc_ovo_train	1
28623	rf60tree	49	2	roc_auc_ovo_train	1
28624	rf60tree	49	3	roc_auc_ovo_train	1
28625	rf60tree	49	4	roc_auc_ovo_train	1
28626	rf60tree	49	5	roc_auc_ovo_train	1
28627	rf60tree	49	6	roc_auc_ovo_train	0.999999937127722
28628	rf60tree	49	7	roc_auc_ovo_train	1
28629	rf60tree	49	8	roc_auc_ovo_train	1
28630	rf60tree	49	9	roc_auc_ovo_train	1
28631	rf60tree	49	10	roc_auc_ovo_train	1
28632	rf60tree	49	11	roc_auc_ovo_train	1
28633	rf60tree	49	12	roc_auc_ovo_train	1
28634	rf60tree	49	13	roc_auc_ovo_train	1
28635	rf60tree	49	14	roc_auc_ovo_train	1
28636	rf60tree	49	15	roc_auc_ovo_train	1
28637	rf60tree	49	16	roc_auc_ovo_train	1
28638	rf60tree	49	17	roc_auc_ovo_train	1
28639	rf60tree	49	18	roc_auc_ovo_train	1
28640	rf60tree	49	19	roc_auc_ovo_train	1
28641	rf60tree	49	0	roc_auc_ovr_train	1
28642	rf60tree	49	1	roc_auc_ovr_train	1
28643	rf60tree	49	2	roc_auc_ovr_train	1
28644	rf60tree	49	3	roc_auc_ovr_train	1
28645	rf60tree	49	4	roc_auc_ovr_train	1
28646	rf60tree	49	5	roc_auc_ovr_train	1
28647	rf60tree	49	6	roc_auc_ovr_train	0.999999937127722
28648	rf60tree	49	7	roc_auc_ovr_train	1
28649	rf60tree	49	8	roc_auc_ovr_train	1
28650	rf60tree	49	9	roc_auc_ovr_train	1
28651	rf60tree	49	10	roc_auc_ovr_train	1
28652	rf60tree	49	11	roc_auc_ovr_train	1
28653	rf60tree	49	12	roc_auc_ovr_train	1
28654	rf60tree	49	13	roc_auc_ovr_train	1
28655	rf60tree	49	14	roc_auc_ovr_train	1
28656	rf60tree	49	15	roc_auc_ovr_train	1
28657	rf60tree	49	16	roc_auc_ovr_train	1
28658	rf60tree	49	17	roc_auc_ovr_train	1
28659	rf60tree	49	18	roc_auc_ovr_train	1
28660	rf60tree	49	19	roc_auc_ovr_train	1
28661	rf60tree	49	0	accuracy_train	1
28662	rf60tree	49	1	accuracy_train	1
28663	rf60tree	49	2	accuracy_train	1
28664	rf60tree	49	3	accuracy_train	1
28665	rf60tree	49	4	accuracy_train	1
28666	rf60tree	49	5	accuracy_train	1
28667	rf60tree	49	6	accuracy_train	0.999762018086625
28668	rf60tree	49	7	accuracy_train	1
28669	rf60tree	49	8	accuracy_train	1
28670	rf60tree	49	9	accuracy_train	1
28671	rf60tree	49	10	accuracy_train	1
28672	rf60tree	49	11	accuracy_train	0.999762018086625
28673	rf60tree	49	12	accuracy_train	0.999762018086625
28674	rf60tree	49	13	accuracy_train	1
28675	rf60tree	49	14	accuracy_train	0.999762018086625
28676	rf60tree	49	15	accuracy_train	1
28677	rf60tree	49	16	accuracy_train	1
28678	rf60tree	49	17	accuracy_train	1
28679	rf60tree	49	18	accuracy_train	1
28680	rf60tree	49	19	accuracy_train	0.999762018086625
28681	rf60tree	5	0	roc_auc_ovo	0.984156094561554
28682	rf60tree	5	1	roc_auc_ovo	0.983653825484213
28683	rf60tree	5	2	roc_auc_ovo	0.971476170133505
28684	rf60tree	5	3	roc_auc_ovo	0.983263906390269
28685	rf60tree	5	4	roc_auc_ovo	0.978132890419681
28686	rf60tree	5	5	roc_auc_ovo	0.982817952719625
28687	rf60tree	5	6	roc_auc_ovo	0.976850745831604
28688	rf60tree	5	7	roc_auc_ovo	0.973488083165485
28689	rf60tree	5	8	roc_auc_ovo	0.983332629769711
28690	rf60tree	5	9	roc_auc_ovo	0.972196744399936
28691	rf60tree	5	10	roc_auc_ovo	0.974561534485352
28692	rf60tree	5	11	roc_auc_ovo	0.978852939289363
28693	rf60tree	5	12	roc_auc_ovo	0.985299730311505
28694	rf60tree	5	13	roc_auc_ovo	0.973822982023713
28695	rf60tree	5	14	roc_auc_ovo	0.971999880142131
28696	rf60tree	5	15	roc_auc_ovo	0.976355909817588
28697	rf60tree	5	16	roc_auc_ovo	0.981177841343527
28698	rf60tree	5	17	roc_auc_ovo	0.967115366280712
28699	rf60tree	5	18	roc_auc_ovo	0.976168253305159
28700	rf60tree	5	19	roc_auc_ovo	0.981042850261313
28701	rf60tree	5	0	roc_auc_ovr	0.984156094561554
28702	rf60tree	5	1	roc_auc_ovr	0.983653825484213
28703	rf60tree	5	2	roc_auc_ovr	0.971476170133505
28704	rf60tree	5	3	roc_auc_ovr	0.983263906390269
28705	rf60tree	5	4	roc_auc_ovr	0.978132890419681
28706	rf60tree	5	5	roc_auc_ovr	0.982817952719625
28707	rf60tree	5	6	roc_auc_ovr	0.976850745831604
28708	rf60tree	5	7	roc_auc_ovr	0.973488083165485
28709	rf60tree	5	8	roc_auc_ovr	0.983332629769711
28710	rf60tree	5	9	roc_auc_ovr	0.972196744399936
28711	rf60tree	5	10	roc_auc_ovr	0.974561534485352
28712	rf60tree	5	11	roc_auc_ovr	0.978852939289363
28713	rf60tree	5	12	roc_auc_ovr	0.985299730311505
28714	rf60tree	5	13	roc_auc_ovr	0.973822982023713
28715	rf60tree	5	14	roc_auc_ovr	0.971999880142131
28716	rf60tree	5	15	roc_auc_ovr	0.976355909817588
28717	rf60tree	5	16	roc_auc_ovr	0.981177841343527
28718	rf60tree	5	17	roc_auc_ovr	0.967115366280712
28719	rf60tree	5	18	roc_auc_ovr	0.976168253305159
28720	rf60tree	5	19	roc_auc_ovr	0.981042850261313
28721	rf60tree	5	0	accuracy	0.884368308351178
28722	rf60tree	5	1	accuracy	0.907922912205567
28723	rf60tree	5	2	accuracy	0.87152034261242
28724	rf60tree	5	3	accuracy	0.901498929336188
28725	rf60tree	5	4	accuracy	0.88865096359743
28726	rf60tree	5	5	accuracy	0.890792291220557
28727	rf60tree	5	6	accuracy	0.890792291220557
28728	rf60tree	5	7	accuracy	0.88865096359743
28729	rf60tree	5	8	accuracy	0.890792291220557
28730	rf60tree	5	9	accuracy	0.860813704496788
28731	rf60tree	5	10	accuracy	0.884368308351178
28732	rf60tree	5	11	accuracy	0.901498929336188
28733	rf60tree	5	12	accuracy	0.890792291220557
28734	rf60tree	5	13	accuracy	0.88865096359743
28735	rf60tree	5	14	accuracy	0.886509635974304
28736	rf60tree	5	15	accuracy	0.869379014989293
28737	rf60tree	5	16	accuracy	0.886509635974304
28738	rf60tree	5	17	accuracy	0.860813704496788
28739	rf60tree	5	18	accuracy	0.886509635974304
28740	rf60tree	5	19	accuracy	0.88865096359743
28741	rf60tree	5	0	roc_auc_ovo_train	0.999277102920892
28742	rf60tree	5	1	roc_auc_ovo_train	0.999252565231684
28743	rf60tree	5	2	roc_auc_ovo_train	0.999304087619325
28744	rf60tree	5	3	roc_auc_ovo_train	0.999122638518629
28745	rf60tree	5	4	roc_auc_ovo_train	0.99925321783645
28746	rf60tree	5	5	roc_auc_ovo_train	0.999298954700982
28747	rf60tree	5	6	roc_auc_ovo_train	0.999244986628057
28748	rf60tree	5	7	roc_auc_ovo_train	0.999212763666332
28749	rf60tree	5	8	roc_auc_ovo_train	0.999219409841535
28750	rf60tree	5	9	roc_auc_ovo_train	0.999345144524759
28751	rf60tree	5	10	roc_auc_ovo_train	0.999246831159032
28752	rf60tree	5	11	roc_auc_ovo_train	0.999294772805954
28753	rf60tree	5	12	roc_auc_ovo_train	0.999192750378848
28754	rf60tree	5	13	roc_auc_ovo_train	0.999333756089265
28755	rf60tree	5	14	roc_auc_ovo_train	0.999341249200265
28756	rf60tree	5	15	roc_auc_ovo_train	0.999227155773295
28757	rf60tree	5	16	roc_auc_ovo_train	0.999268719047543
28758	rf60tree	5	17	roc_auc_ovo_train	0.999206174970577
28759	rf60tree	5	18	roc_auc_ovo_train	0.999273398794869
28760	rf60tree	5	19	roc_auc_ovo_train	0.999368482027789
28761	rf60tree	5	0	roc_auc_ovr_train	0.999277102920892
28762	rf60tree	5	1	roc_auc_ovr_train	0.999252565231684
28763	rf60tree	5	2	roc_auc_ovr_train	0.999304087619325
28764	rf60tree	5	3	roc_auc_ovr_train	0.999122638518629
28765	rf60tree	5	4	roc_auc_ovr_train	0.99925321783645
28766	rf60tree	5	5	roc_auc_ovr_train	0.999298954700982
28767	rf60tree	5	6	roc_auc_ovr_train	0.999244986628057
28768	rf60tree	5	7	roc_auc_ovr_train	0.999212763666332
28769	rf60tree	5	8	roc_auc_ovr_train	0.999219409841535
28770	rf60tree	5	9	roc_auc_ovr_train	0.999345144524759
28771	rf60tree	5	10	roc_auc_ovr_train	0.999246831159032
28772	rf60tree	5	11	roc_auc_ovr_train	0.999294772805954
28773	rf60tree	5	12	roc_auc_ovr_train	0.999192750378848
28774	rf60tree	5	13	roc_auc_ovr_train	0.999333756089265
28775	rf60tree	5	14	roc_auc_ovr_train	0.999341249200265
28776	rf60tree	5	15	roc_auc_ovr_train	0.999227155773295
28777	rf60tree	5	16	roc_auc_ovr_train	0.999268719047543
28778	rf60tree	5	17	roc_auc_ovr_train	0.999206174970577
28779	rf60tree	5	18	roc_auc_ovr_train	0.999273398794869
28780	rf60tree	5	19	roc_auc_ovr_train	0.999368482027789
28781	rf60tree	5	0	accuracy_train	0.984055211803903
28782	rf60tree	5	1	accuracy_train	0.98286530223703
28783	rf60tree	5	2	accuracy_train	0.984055211803903
28784	rf60tree	5	3	accuracy_train	0.981437410756782
28785	rf60tree	5	4	accuracy_train	0.985007139457401
28786	rf60tree	5	5	accuracy_train	0.983817229890528
28787	rf60tree	5	6	accuracy_train	0.98286530223703
28788	rf60tree	5	7	accuracy_train	0.982151356496906
28789	rf60tree	5	8	accuracy_train	0.982151356496906
28790	rf60tree	5	9	accuracy_train	0.984769157544027
28791	rf60tree	5	10	accuracy_train	0.983579247977154
28792	rf60tree	5	11	accuracy_train	0.984055211803903
28793	rf60tree	5	12	accuracy_train	0.983103284150405
28794	rf60tree	5	13	accuracy_train	0.984769157544027
28795	rf60tree	5	14	accuracy_train	0.984055211803903
28796	rf60tree	5	15	accuracy_train	0.982627320323655
28797	rf60tree	5	16	accuracy_train	0.98286530223703
28798	rf60tree	5	17	accuracy_train	0.982389338410281
28799	rf60tree	5	18	accuracy_train	0.983579247977154
28800	rf60tree	5	19	accuracy_train	0.983579247977154
28801	rf60tree	50	0	roc_auc_ovo	0.988937771302948
28802	rf60tree	50	1	roc_auc_ovo	0.98988593260095
28803	rf60tree	50	2	roc_auc_ovo	0.984206778856878
28804	rf60tree	50	3	roc_auc_ovo	0.98906908513773
28805	rf60tree	50	4	roc_auc_ovo	0.985836724278731
28806	rf60tree	50	5	roc_auc_ovo	0.990063172826208
28807	rf60tree	50	6	roc_auc_ovo	0.988022423589211
28808	rf60tree	50	7	roc_auc_ovo	0.986720556873664
28809	rf60tree	50	8	roc_auc_ovo	0.992808876833056
28810	rf60tree	50	9	roc_auc_ovo	0.990289966191398
28811	rf60tree	50	10	roc_auc_ovo	0.987897551207617
28812	rf60tree	50	11	roc_auc_ovo	0.993898714635805
28813	rf60tree	50	12	roc_auc_ovo	0.992837500225877
28814	rf60tree	50	13	roc_auc_ovo	0.985795266230833
28815	rf60tree	50	14	roc_auc_ovo	0.984864705117261
28816	rf60tree	50	15	roc_auc_ovo	0.984763915282795
28817	rf60tree	50	16	roc_auc_ovo	0.990913273769107
28818	rf60tree	50	17	roc_auc_ovo	0.986957868589424
28819	rf60tree	50	18	roc_auc_ovo	0.989514566949154
28820	rf60tree	50	19	roc_auc_ovo	0.989033899864063
28821	rf60tree	50	0	roc_auc_ovr	0.988937771302948
28822	rf60tree	50	1	roc_auc_ovr	0.98988593260095
28823	rf60tree	50	2	roc_auc_ovr	0.984206778856878
28824	rf60tree	50	3	roc_auc_ovr	0.98906908513773
28825	rf60tree	50	4	roc_auc_ovr	0.985836724278731
28826	rf60tree	50	5	roc_auc_ovr	0.990063172826208
28827	rf60tree	50	6	roc_auc_ovr	0.988022423589211
28828	rf60tree	50	7	roc_auc_ovr	0.986720556873664
28829	rf60tree	50	8	roc_auc_ovr	0.992808876833056
28830	rf60tree	50	9	roc_auc_ovr	0.990289966191398
28831	rf60tree	50	10	roc_auc_ovr	0.987897551207617
28832	rf60tree	50	11	roc_auc_ovr	0.993898714635805
28833	rf60tree	50	12	roc_auc_ovr	0.992837500225877
28834	rf60tree	50	13	roc_auc_ovr	0.985795266230833
28835	rf60tree	50	14	roc_auc_ovr	0.984864705117261
28836	rf60tree	50	15	roc_auc_ovr	0.984763915282795
28837	rf60tree	50	16	roc_auc_ovr	0.990913273769107
28838	rf60tree	50	17	roc_auc_ovr	0.986957868589424
28839	rf60tree	50	18	roc_auc_ovr	0.989514566949154
28840	rf60tree	50	19	roc_auc_ovr	0.989033899864063
28841	rf60tree	50	0	accuracy	0.907922912205567
28842	rf60tree	50	1	accuracy	0.931477516059957
28843	rf60tree	50	2	accuracy	0.892933618843683
28844	rf60tree	50	3	accuracy	0.907922912205567
28845	rf60tree	50	4	accuracy	0.905781584582441
28846	rf60tree	50	5	accuracy	0.922912205567452
28847	rf60tree	50	6	accuracy	0.922912205567452
28848	rf60tree	50	7	accuracy	0.903640256959315
28849	rf60tree	50	8	accuracy	0.920770877944325
28850	rf60tree	50	9	accuracy	0.914346895074946
28851	rf60tree	50	10	accuracy	0.905781584582441
28852	rf60tree	50	11	accuracy	0.944325481798715
28853	rf60tree	50	12	accuracy	0.931477516059957
28854	rf60tree	50	13	accuracy	0.892933618843683
28855	rf60tree	50	14	accuracy	0.922912205567452
28856	rf60tree	50	15	accuracy	0.91220556745182
28857	rf60tree	50	16	accuracy	0.91220556745182
28858	rf60tree	50	17	accuracy	0.905781584582441
28859	rf60tree	50	18	accuracy	0.933618843683084
28860	rf60tree	50	19	accuracy	0.916488222698073
28861	rf60tree	50	0	roc_auc_ovo_train	1
28862	rf60tree	50	1	roc_auc_ovo_train	1
28863	rf60tree	50	2	roc_auc_ovo_train	1
28864	rf60tree	50	3	roc_auc_ovo_train	1
28865	rf60tree	50	4	roc_auc_ovo_train	1
28866	rf60tree	50	5	roc_auc_ovo_train	0.999999965756474
28867	rf60tree	50	6	roc_auc_ovo_train	1
28868	rf60tree	50	7	roc_auc_ovo_train	1
28869	rf60tree	50	8	roc_auc_ovo_train	0.999999908472639
28870	rf60tree	50	9	roc_auc_ovo_train	1
28871	rf60tree	50	10	roc_auc_ovo_train	1
28872	rf60tree	50	11	roc_auc_ovo_train	0.999999930033136
28873	rf60tree	50	12	roc_auc_ovo_train	1
28874	rf60tree	50	13	roc_auc_ovo_train	1
28875	rf60tree	50	14	roc_auc_ovo_train	1
28876	rf60tree	50	15	roc_auc_ovo_train	1
28877	rf60tree	50	16	roc_auc_ovo_train	1
28878	rf60tree	50	17	roc_auc_ovo_train	1
28879	rf60tree	50	18	roc_auc_ovo_train	1
28880	rf60tree	50	19	roc_auc_ovo_train	1
28881	rf60tree	50	0	roc_auc_ovr_train	1
28882	rf60tree	50	1	roc_auc_ovr_train	1
28883	rf60tree	50	2	roc_auc_ovr_train	1
28884	rf60tree	50	3	roc_auc_ovr_train	1
28885	rf60tree	50	4	roc_auc_ovr_train	1
28886	rf60tree	50	5	roc_auc_ovr_train	0.999999965756474
28887	rf60tree	50	6	roc_auc_ovr_train	1
28888	rf60tree	50	7	roc_auc_ovr_train	1
28889	rf60tree	50	8	roc_auc_ovr_train	0.999999908472639
28890	rf60tree	50	9	roc_auc_ovr_train	1
28891	rf60tree	50	10	roc_auc_ovr_train	1
28892	rf60tree	50	11	roc_auc_ovr_train	0.999999930033136
28893	rf60tree	50	12	roc_auc_ovr_train	1
28894	rf60tree	50	13	roc_auc_ovr_train	1
28895	rf60tree	50	14	roc_auc_ovr_train	1
28896	rf60tree	50	15	roc_auc_ovr_train	1
28897	rf60tree	50	16	roc_auc_ovr_train	1
28898	rf60tree	50	17	roc_auc_ovr_train	1
28899	rf60tree	50	18	roc_auc_ovr_train	1
28900	rf60tree	50	19	roc_auc_ovr_train	1
28901	rf60tree	50	0	accuracy_train	1
28902	rf60tree	50	1	accuracy_train	1
28903	rf60tree	50	2	accuracy_train	1
28904	rf60tree	50	3	accuracy_train	1
28905	rf60tree	50	4	accuracy_train	1
28906	rf60tree	50	5	accuracy_train	0.999762018086625
28907	rf60tree	50	6	accuracy_train	1
28908	rf60tree	50	7	accuracy_train	1
28909	rf60tree	50	8	accuracy_train	0.999762018086625
28910	rf60tree	50	9	accuracy_train	1
28911	rf60tree	50	10	accuracy_train	1
28912	rf60tree	50	11	accuracy_train	0.999762018086625
28913	rf60tree	50	12	accuracy_train	1
28914	rf60tree	50	13	accuracy_train	1
28915	rf60tree	50	14	accuracy_train	0.999762018086625
28916	rf60tree	50	15	accuracy_train	0.999762018086625
28917	rf60tree	50	16	accuracy_train	0.999762018086625
28918	rf60tree	50	17	accuracy_train	1
28919	rf60tree	50	18	accuracy_train	1
28920	rf60tree	50	19	accuracy_train	1
28921	rf60tree	6	0	roc_auc_ovo	0.983410279069469
28922	rf60tree	6	1	roc_auc_ovo	0.988878544656263
28923	rf60tree	6	2	roc_auc_ovo	0.980896800292167
28924	rf60tree	6	3	roc_auc_ovo	0.985180776015171
28925	rf60tree	6	4	roc_auc_ovo	0.981382441632979
28926	rf60tree	6	5	roc_auc_ovo	0.984487883061772
28927	rf60tree	6	6	roc_auc_ovo	0.979610940922889
28928	rf60tree	6	7	roc_auc_ovo	0.978897542818351
28929	rf60tree	6	8	roc_auc_ovo	0.987592118560229
28930	rf60tree	6	9	roc_auc_ovo	0.981110535394419
28931	rf60tree	6	10	roc_auc_ovo	0.976830433884015
28932	rf60tree	6	11	roc_auc_ovo	0.985242126007208
28933	rf60tree	6	12	roc_auc_ovo	0.984065881468792
28934	rf60tree	6	13	roc_auc_ovo	0.976379723345231
28935	rf60tree	6	14	roc_auc_ovo	0.977176253532344
28936	rf60tree	6	15	roc_auc_ovo	0.981666601190163
28937	rf60tree	6	16	roc_auc_ovo	0.979333823322462
28938	rf60tree	6	17	roc_auc_ovo	0.977890917901921
28939	rf60tree	6	18	roc_auc_ovo	0.982269531093464
28940	rf60tree	6	19	roc_auc_ovo	0.984796487307022
28941	rf60tree	6	0	roc_auc_ovr	0.983410279069469
28942	rf60tree	6	1	roc_auc_ovr	0.988878544656263
28943	rf60tree	6	2	roc_auc_ovr	0.980896800292167
28944	rf60tree	6	3	roc_auc_ovr	0.985180776015171
28945	rf60tree	6	4	roc_auc_ovr	0.981382441632979
28946	rf60tree	6	5	roc_auc_ovr	0.984487883061772
28947	rf60tree	6	6	roc_auc_ovr	0.979610940922889
28948	rf60tree	6	7	roc_auc_ovr	0.978897542818351
28949	rf60tree	6	8	roc_auc_ovr	0.987592118560229
28950	rf60tree	6	9	roc_auc_ovr	0.981110535394419
28951	rf60tree	6	10	roc_auc_ovr	0.976830433884015
28952	rf60tree	6	11	roc_auc_ovr	0.985242126007208
28953	rf60tree	6	12	roc_auc_ovr	0.984065881468792
28954	rf60tree	6	13	roc_auc_ovr	0.976379723345231
28955	rf60tree	6	14	roc_auc_ovr	0.977176253532344
28956	rf60tree	6	15	roc_auc_ovr	0.981666601190163
28957	rf60tree	6	16	roc_auc_ovr	0.979333823322462
28958	rf60tree	6	17	roc_auc_ovr	0.977890917901921
28959	rf60tree	6	18	roc_auc_ovr	0.982269531093464
28960	rf60tree	6	19	roc_auc_ovr	0.984796487307022
28961	rf60tree	6	0	accuracy	0.884368308351178
28962	rf60tree	6	1	accuracy	0.914346895074946
28963	rf60tree	6	2	accuracy	0.905781584582441
28964	rf60tree	6	3	accuracy	0.88865096359743
28965	rf60tree	6	4	accuracy	0.897216274089936
28966	rf60tree	6	5	accuracy	0.88865096359743
28967	rf60tree	6	6	accuracy	0.907922912205567
28968	rf60tree	6	7	accuracy	0.890792291220557
28969	rf60tree	6	8	accuracy	0.88865096359743
28970	rf60tree	6	9	accuracy	0.880085653104925
28971	rf60tree	6	10	accuracy	0.884368308351178
28972	rf60tree	6	11	accuracy	0.897216274089936
28973	rf60tree	6	12	accuracy	0.897216274089936
28974	rf60tree	6	13	accuracy	0.892933618843683
28975	rf60tree	6	14	accuracy	0.895074946466809
28976	rf60tree	6	15	accuracy	0.882226980728051
28977	rf60tree	6	16	accuracy	0.895074946466809
28978	rf60tree	6	17	accuracy	0.884368308351178
28979	rf60tree	6	18	accuracy	0.901498929336188
28980	rf60tree	6	19	accuracy	0.895074946466809
28981	rf60tree	6	0	roc_auc_ovo_train	0.999839022926285
28982	rf60tree	6	1	roc_auc_ovo_train	0.99985213403549
28983	rf60tree	6	2	roc_auc_ovo_train	0.999873080079762
28984	rf60tree	6	3	roc_auc_ovo_train	0.999804596841052
28985	rf60tree	6	4	roc_auc_ovo_train	0.999863211054253
28986	rf60tree	6	5	roc_auc_ovo_train	0.999843601772699
28987	rf60tree	6	6	roc_auc_ovo_train	0.999879319074219
28988	rf60tree	6	7	roc_auc_ovo_train	0.999852025942158
28989	rf60tree	6	8	roc_auc_ovo_train	0.99984926821752
28990	rf60tree	6	9	roc_auc_ovo_train	0.999843073307834
28991	rf60tree	6	10	roc_auc_ovo_train	0.999852138797696
28992	rf60tree	6	11	roc_auc_ovo_train	0.99983985221105
28993	rf60tree	6	12	roc_auc_ovo_train	0.99982543857626
28994	rf60tree	6	13	roc_auc_ovo_train	0.99984518148695
28995	rf60tree	6	14	roc_auc_ovo_train	0.999845101481553
28996	rf60tree	6	15	roc_auc_ovo_train	0.9998735327063
28997	rf60tree	6	16	roc_auc_ovo_train	0.999843182977339
28998	rf60tree	6	17	roc_auc_ovo_train	0.999852008236016
28999	rf60tree	6	18	roc_auc_ovo_train	0.999838961099767
29000	rf60tree	6	19	roc_auc_ovo_train	0.999921429551405
29001	rf60tree	6	0	roc_auc_ovr_train	0.999839022926285
29002	rf60tree	6	1	roc_auc_ovr_train	0.99985213403549
29003	rf60tree	6	2	roc_auc_ovr_train	0.999873080079762
29004	rf60tree	6	3	roc_auc_ovr_train	0.999804596841052
29005	rf60tree	6	4	roc_auc_ovr_train	0.999863211054253
29006	rf60tree	6	5	roc_auc_ovr_train	0.999843601772699
29007	rf60tree	6	6	roc_auc_ovr_train	0.999879319074219
29008	rf60tree	6	7	roc_auc_ovr_train	0.999852025942158
29009	rf60tree	6	8	roc_auc_ovr_train	0.99984926821752
29010	rf60tree	6	9	roc_auc_ovr_train	0.999843073307834
29011	rf60tree	6	10	roc_auc_ovr_train	0.999852138797696
29012	rf60tree	6	11	roc_auc_ovr_train	0.99983985221105
29013	rf60tree	6	12	roc_auc_ovr_train	0.99982543857626
29014	rf60tree	6	13	roc_auc_ovr_train	0.99984518148695
29015	rf60tree	6	14	roc_auc_ovr_train	0.999845101481553
29016	rf60tree	6	15	roc_auc_ovr_train	0.9998735327063
29017	rf60tree	6	16	roc_auc_ovr_train	0.999843182977339
29018	rf60tree	6	17	roc_auc_ovr_train	0.999852008236016
29019	rf60tree	6	18	roc_auc_ovr_train	0.999838961099767
29020	rf60tree	6	19	roc_auc_ovr_train	0.999921429551405
29021	rf60tree	6	0	accuracy_train	0.996192289386007
29022	rf60tree	6	1	accuracy_train	0.995954307472632
29023	rf60tree	6	2	accuracy_train	0.995716325559257
29024	rf60tree	6	3	accuracy_train	0.995002379819134
29025	rf60tree	6	4	accuracy_train	0.995478343645883
29026	rf60tree	6	5	accuracy_train	0.995954307472632
29027	rf60tree	6	6	accuracy_train	0.996192289386007
29028	rf60tree	6	7	accuracy_train	0.995478343645883
29029	rf60tree	6	8	accuracy_train	0.995478343645883
29030	rf60tree	6	9	accuracy_train	0.995954307472632
29031	rf60tree	6	10	accuracy_train	0.995716325559257
29032	rf60tree	6	11	accuracy_train	0.995716325559257
29033	rf60tree	6	12	accuracy_train	0.995240361732508
29034	rf60tree	6	13	accuracy_train	0.995478343645883
29035	rf60tree	6	14	accuracy_train	0.996192289386007
29036	rf60tree	6	15	accuracy_train	0.995716325559257
29037	rf60tree	6	16	accuracy_train	0.995002379819134
29038	rf60tree	6	17	accuracy_train	0.995240361732508
29039	rf60tree	6	18	accuracy_train	0.996430271299381
29040	rf60tree	6	19	accuracy_train	0.995716325559257
29041	rf60tree	7	0	roc_auc_ovo	0.984665362837033
29042	rf60tree	7	1	roc_auc_ovo	0.987426943541766
29043	rf60tree	7	2	roc_auc_ovo	0.97958227123035
29044	rf60tree	7	3	roc_auc_ovo	0.985770167510308
29045	rf60tree	7	4	roc_auc_ovo	0.980814061846851
29046	rf60tree	7	5	roc_auc_ovo	0.985498632803811
29047	rf60tree	7	6	roc_auc_ovo	0.979273381845356
29048	rf60tree	7	7	roc_auc_ovo	0.978428514335175
29049	rf60tree	7	8	roc_auc_ovo	0.986367459681822
29050	rf60tree	7	9	roc_auc_ovo	0.979662301533199
29051	rf60tree	7	10	roc_auc_ovo	0.976255519086869
29052	rf60tree	7	11	roc_auc_ovo	0.985066678973507
29053	rf60tree	7	12	roc_auc_ovo	0.98608447096804
29054	rf60tree	7	13	roc_auc_ovo	0.976520566720369
29055	rf60tree	7	14	roc_auc_ovo	0.979781243274521
29056	rf60tree	7	15	roc_auc_ovo	0.978446386582241
29057	rf60tree	7	16	roc_auc_ovo	0.98059053875173
29058	rf60tree	7	17	roc_auc_ovo	0.976809931022974
29059	rf60tree	7	18	roc_auc_ovo	0.981871048603652
29060	rf60tree	7	19	roc_auc_ovo	0.984840300891297
29061	rf60tree	7	0	roc_auc_ovr	0.984665362837033
29062	rf60tree	7	1	roc_auc_ovr	0.987426943541766
29063	rf60tree	7	2	roc_auc_ovr	0.97958227123035
29064	rf60tree	7	3	roc_auc_ovr	0.985770167510308
29065	rf60tree	7	4	roc_auc_ovr	0.980814061846851
29066	rf60tree	7	5	roc_auc_ovr	0.985498632803811
29067	rf60tree	7	6	roc_auc_ovr	0.979273381845356
29068	rf60tree	7	7	roc_auc_ovr	0.978428514335175
29069	rf60tree	7	8	roc_auc_ovr	0.986367459681822
29070	rf60tree	7	9	roc_auc_ovr	0.979662301533199
29071	rf60tree	7	10	roc_auc_ovr	0.976255519086869
29072	rf60tree	7	11	roc_auc_ovr	0.985066678973507
29073	rf60tree	7	12	roc_auc_ovr	0.98608447096804
29074	rf60tree	7	13	roc_auc_ovr	0.976520566720369
29075	rf60tree	7	14	roc_auc_ovr	0.979781243274521
29076	rf60tree	7	15	roc_auc_ovr	0.978446386582241
29077	rf60tree	7	16	roc_auc_ovr	0.98059053875173
29078	rf60tree	7	17	roc_auc_ovr	0.976809931022974
29079	rf60tree	7	18	roc_auc_ovr	0.981871048603652
29080	rf60tree	7	19	roc_auc_ovr	0.984840300891297
29081	rf60tree	7	0	accuracy	0.882226980728051
29082	rf60tree	7	1	accuracy	0.903640256959315
29083	rf60tree	7	2	accuracy	0.892933618843683
29084	rf60tree	7	3	accuracy	0.892933618843683
29085	rf60tree	7	4	accuracy	0.890792291220557
29086	rf60tree	7	5	accuracy	0.892933618843683
29087	rf60tree	7	6	accuracy	0.905781584582441
29088	rf60tree	7	7	accuracy	0.88865096359743
29089	rf60tree	7	8	accuracy	0.890792291220557
29090	rf60tree	7	9	accuracy	0.884368308351178
29091	rf60tree	7	10	accuracy	0.884368308351178
29092	rf60tree	7	11	accuracy	0.899357601713062
29093	rf60tree	7	12	accuracy	0.892933618843683
29094	rf60tree	7	13	accuracy	0.895074946466809
29095	rf60tree	7	14	accuracy	0.903640256959315
29096	rf60tree	7	15	accuracy	0.88865096359743
29097	rf60tree	7	16	accuracy	0.895074946466809
29098	rf60tree	7	17	accuracy	0.880085653104925
29099	rf60tree	7	18	accuracy	0.895074946466809
29100	rf60tree	7	19	accuracy	0.897216274089936
29101	rf60tree	7	0	roc_auc_ovo_train	0.999837514677917
29102	rf60tree	7	1	roc_auc_ovo_train	0.999847711200581
29103	rf60tree	7	2	roc_auc_ovo_train	0.999870583707093
29104	rf60tree	7	3	roc_auc_ovo_train	0.999808140973753
29105	rf60tree	7	4	roc_auc_ovo_train	0.999864696347669
29106	rf60tree	7	5	roc_auc_ovo_train	0.999845575545107
29107	rf60tree	7	6	roc_auc_ovo_train	0.999880587194447
29108	rf60tree	7	7	roc_auc_ovo_train	0.999851473468489
29109	rf60tree	7	8	roc_auc_ovo_train	0.999849730260384
29110	rf60tree	7	9	roc_auc_ovo_train	0.999843997619517
29111	rf60tree	7	10	roc_auc_ovo_train	0.999852035422818
29112	rf60tree	7	11	roc_auc_ovo_train	0.999839740602886
29113	rf60tree	7	12	roc_auc_ovo_train	0.999824313156741
29114	rf60tree	7	13	roc_auc_ovo_train	0.999843875992425
29115	rf60tree	7	14	roc_auc_ovo_train	0.999841322002564
29116	rf60tree	7	15	roc_auc_ovo_train	0.999873499396763
29117	rf60tree	7	16	roc_auc_ovo_train	0.99984094580139
29118	rf60tree	7	17	roc_auc_ovo_train	0.999848916452449
29119	rf60tree	7	18	roc_auc_ovo_train	0.999836064309746
29120	rf60tree	7	19	roc_auc_ovo_train	0.999918303444323
29121	rf60tree	7	0	roc_auc_ovr_train	0.999837514677917
29122	rf60tree	7	1	roc_auc_ovr_train	0.999847711200581
29123	rf60tree	7	2	roc_auc_ovr_train	0.999870583707093
29124	rf60tree	7	3	roc_auc_ovr_train	0.999808140973753
29125	rf60tree	7	4	roc_auc_ovr_train	0.999864696347669
29126	rf60tree	7	5	roc_auc_ovr_train	0.999845575545107
29127	rf60tree	7	6	roc_auc_ovr_train	0.999880587194447
29128	rf60tree	7	7	roc_auc_ovr_train	0.999851473468489
29129	rf60tree	7	8	roc_auc_ovr_train	0.999849730260384
29130	rf60tree	7	9	roc_auc_ovr_train	0.999843997619517
29131	rf60tree	7	10	roc_auc_ovr_train	0.999852035422818
29132	rf60tree	7	11	roc_auc_ovr_train	0.999839740602886
29133	rf60tree	7	12	roc_auc_ovr_train	0.999824313156741
29134	rf60tree	7	13	roc_auc_ovr_train	0.999843875992425
29135	rf60tree	7	14	roc_auc_ovr_train	0.999841322002564
29136	rf60tree	7	15	roc_auc_ovr_train	0.999873499396763
29137	rf60tree	7	16	roc_auc_ovr_train	0.99984094580139
29138	rf60tree	7	17	roc_auc_ovr_train	0.999848916452449
29139	rf60tree	7	18	roc_auc_ovr_train	0.999836064309746
29140	rf60tree	7	19	roc_auc_ovr_train	0.999918303444323
29141	rf60tree	7	0	accuracy_train	0.996192289386007
29142	rf60tree	7	1	accuracy_train	0.995954307472632
29143	rf60tree	7	2	accuracy_train	0.995716325559257
29144	rf60tree	7	3	accuracy_train	0.994764397905759
29145	rf60tree	7	4	accuracy_train	0.995478343645883
29146	rf60tree	7	5	accuracy_train	0.995716325559257
29147	rf60tree	7	6	accuracy_train	0.995954307472632
29148	rf60tree	7	7	accuracy_train	0.995478343645883
29149	rf60tree	7	8	accuracy_train	0.995478343645883
29150	rf60tree	7	9	accuracy_train	0.995954307472632
29151	rf60tree	7	10	accuracy_train	0.995954307472632
29152	rf60tree	7	11	accuracy_train	0.995716325559257
29153	rf60tree	7	12	accuracy_train	0.995002379819134
29154	rf60tree	7	13	accuracy_train	0.995478343645883
29155	rf60tree	7	14	accuracy_train	0.995954307472632
29156	rf60tree	7	15	accuracy_train	0.995240361732508
29157	rf60tree	7	16	accuracy_train	0.995002379819134
29158	rf60tree	7	17	accuracy_train	0.995716325559257
29159	rf60tree	7	18	accuracy_train	0.996192289386007
29160	rf60tree	7	19	accuracy_train	0.995716325559257
29161	rf60tree	8	0	roc_auc_ovo	0.984853651098732
29162	rf60tree	8	1	roc_auc_ovo	0.982138253851957
29163	rf60tree	8	2	roc_auc_ovo	0.97768630204595
29164	rf60tree	8	3	roc_auc_ovo	0.985641008373913
29165	rf60tree	8	4	roc_auc_ovo	0.981066634394109
29166	rf60tree	8	5	roc_auc_ovo	0.984916556928905
29167	rf60tree	8	6	roc_auc_ovo	0.977020218364583
29168	rf60tree	8	7	roc_auc_ovo	0.974619591088328
29169	rf60tree	8	8	roc_auc_ovo	0.987258774192258
29170	rf60tree	8	9	roc_auc_ovo	0.98025439825116
29171	rf60tree	8	10	roc_auc_ovo	0.97760758627749
29172	rf60tree	8	11	roc_auc_ovo	0.98527588973654
29173	rf60tree	8	12	roc_auc_ovo	0.984793372835351
29174	rf60tree	8	13	roc_auc_ovo	0.974038869613137
29175	rf60tree	8	14	roc_auc_ovo	0.978577487370301
29176	rf60tree	8	15	roc_auc_ovo	0.97778513943439
29177	rf60tree	8	16	roc_auc_ovo	0.981699492163303
29178	rf60tree	8	17	roc_auc_ovo	0.979882787041218
29179	rf60tree	8	18	roc_auc_ovo	0.982590146160478
29180	rf60tree	8	19	roc_auc_ovo	0.985158027204229
29181	rf60tree	8	0	roc_auc_ovr	0.984853651098732
29182	rf60tree	8	1	roc_auc_ovr	0.982138253851957
29183	rf60tree	8	2	roc_auc_ovr	0.97768630204595
29184	rf60tree	8	3	roc_auc_ovr	0.985641008373913
29185	rf60tree	8	4	roc_auc_ovr	0.981066634394109
29186	rf60tree	8	5	roc_auc_ovr	0.984916556928905
29187	rf60tree	8	6	roc_auc_ovr	0.977020218364583
29188	rf60tree	8	7	roc_auc_ovr	0.974619591088328
29189	rf60tree	8	8	roc_auc_ovr	0.987258774192258
29190	rf60tree	8	9	roc_auc_ovr	0.98025439825116
29191	rf60tree	8	10	roc_auc_ovr	0.97760758627749
29192	rf60tree	8	11	roc_auc_ovr	0.98527588973654
29193	rf60tree	8	12	roc_auc_ovr	0.984793372835351
29194	rf60tree	8	13	roc_auc_ovr	0.974038869613137
29195	rf60tree	8	14	roc_auc_ovr	0.978577487370301
29196	rf60tree	8	15	roc_auc_ovr	0.97778513943439
29197	rf60tree	8	16	roc_auc_ovr	0.981699492163303
29198	rf60tree	8	17	roc_auc_ovr	0.979882787041218
29199	rf60tree	8	18	roc_auc_ovr	0.982590146160478
29200	rf60tree	8	19	roc_auc_ovr	0.985158027204229
29201	rf60tree	8	0	accuracy	0.892933618843683
29202	rf60tree	8	1	accuracy	0.907922912205567
29203	rf60tree	8	2	accuracy	0.895074946466809
29204	rf60tree	8	3	accuracy	0.892933618843683
29205	rf60tree	8	4	accuracy	0.884368308351178
29206	rf60tree	8	5	accuracy	0.899357601713062
29207	rf60tree	8	6	accuracy	0.899357601713062
29208	rf60tree	8	7	accuracy	0.884368308351178
29209	rf60tree	8	8	accuracy	0.899357601713062
29210	rf60tree	8	9	accuracy	0.884368308351178
29211	rf60tree	8	10	accuracy	0.877944325481799
29212	rf60tree	8	11	accuracy	0.905781584582441
29213	rf60tree	8	12	accuracy	0.897216274089936
29214	rf60tree	8	13	accuracy	0.886509635974304
29215	rf60tree	8	14	accuracy	0.901498929336188
29216	rf60tree	8	15	accuracy	0.886509635974304
29217	rf60tree	8	16	accuracy	0.886509635974304
29218	rf60tree	8	17	accuracy	0.877944325481799
29219	rf60tree	8	18	accuracy	0.901498929336188
29220	rf60tree	8	19	accuracy	0.897216274089936
29221	rf60tree	8	0	roc_auc_ovo_train	0.999880972938705
29222	rf60tree	8	1	roc_auc_ovo_train	0.999877921501076
29223	rf60tree	8	2	roc_auc_ovo_train	0.999902396477382
29224	rf60tree	8	3	roc_auc_ovo_train	0.999856833810901
29225	rf60tree	8	4	roc_auc_ovo_train	0.999903981060467
29226	rf60tree	8	5	roc_auc_ovo_train	0.999865406570535
29227	rf60tree	8	6	roc_auc_ovo_train	0.999916873019879
29228	rf60tree	8	7	roc_auc_ovo_train	0.999882136317967
29229	rf60tree	8	8	roc_auc_ovo_train	0.99988154245893
29230	rf60tree	8	9	roc_auc_ovo_train	0.999879935474824
29231	rf60tree	8	10	roc_auc_ovo_train	0.999877226852706
29232	rf60tree	8	11	roc_auc_ovo_train	0.999875968100032
29233	rf60tree	8	12	roc_auc_ovo_train	0.999871773401752
29234	rf60tree	8	13	roc_auc_ovo_train	0.999877264273939
29235	rf60tree	8	14	roc_auc_ovo_train	0.999877328502152
29236	rf60tree	8	15	roc_auc_ovo_train	0.999912723294466
29237	rf60tree	8	16	roc_auc_ovo_train	0.999876630398926
29238	rf60tree	8	17	roc_auc_ovo_train	0.999885368659831
29239	rf60tree	8	18	roc_auc_ovo_train	0.99987633754762
29240	rf60tree	8	19	roc_auc_ovo_train	0.999944469748884
29241	rf60tree	8	0	roc_auc_ovr_train	0.999880972938705
29242	rf60tree	8	1	roc_auc_ovr_train	0.999877921501076
29243	rf60tree	8	2	roc_auc_ovr_train	0.999902396477382
29244	rf60tree	8	3	roc_auc_ovr_train	0.999856833810901
29245	rf60tree	8	4	roc_auc_ovr_train	0.999903981060467
29246	rf60tree	8	5	roc_auc_ovr_train	0.999865406570535
29247	rf60tree	8	6	roc_auc_ovr_train	0.999916873019879
29248	rf60tree	8	7	roc_auc_ovr_train	0.999882136317967
29249	rf60tree	8	8	roc_auc_ovr_train	0.99988154245893
29250	rf60tree	8	9	roc_auc_ovr_train	0.999879935474824
29251	rf60tree	8	10	roc_auc_ovr_train	0.999877226852706
29252	rf60tree	8	11	roc_auc_ovr_train	0.999875968100032
29253	rf60tree	8	12	roc_auc_ovr_train	0.999871773401752
29254	rf60tree	8	13	roc_auc_ovr_train	0.999877264273939
29255	rf60tree	8	14	roc_auc_ovr_train	0.999877328502152
29256	rf60tree	8	15	roc_auc_ovr_train	0.999912723294466
29257	rf60tree	8	16	roc_auc_ovr_train	0.999876630398926
29258	rf60tree	8	17	roc_auc_ovr_train	0.999885368659831
29259	rf60tree	8	18	roc_auc_ovr_train	0.99987633754762
29260	rf60tree	8	19	roc_auc_ovr_train	0.999944469748884
29261	rf60tree	8	0	accuracy_train	0.99738219895288
29262	rf60tree	8	1	accuracy_train	0.997144217039505
29263	rf60tree	8	2	accuracy_train	0.99738219895288
29264	rf60tree	8	3	accuracy_train	0.996668253212756
29265	rf60tree	8	4	accuracy_train	0.997144217039505
29266	rf60tree	8	5	accuracy_train	0.997858162779629
29267	rf60tree	8	6	accuracy_train	0.997858162779629
29268	rf60tree	8	7	accuracy_train	0.99690623512613
29269	rf60tree	8	8	accuracy_train	0.997144217039505
29270	rf60tree	8	9	accuracy_train	0.99690623512613
29271	rf60tree	8	10	accuracy_train	0.997144217039505
29272	rf60tree	8	11	accuracy_train	0.99690623512613
29273	rf60tree	8	12	accuracy_train	0.99690623512613
29274	rf60tree	8	13	accuracy_train	0.997144217039505
29275	rf60tree	8	14	accuracy_train	0.99690623512613
29276	rf60tree	8	15	accuracy_train	0.997144217039505
29277	rf60tree	8	16	accuracy_train	0.996668253212756
29278	rf60tree	8	17	accuracy_train	0.997144217039505
29279	rf60tree	8	18	accuracy_train	0.99738219895288
29280	rf60tree	8	19	accuracy_train	0.997144217039505
29281	rf60tree	9	0	roc_auc_ovo	0.985055939944156
29282	rf60tree	9	1	roc_auc_ovo	0.988835061978557
29283	rf60tree	9	2	roc_auc_ovo	0.976742042052694
29284	rf60tree	9	3	roc_auc_ovo	0.985761302025006
29285	rf60tree	9	4	roc_auc_ovo	0.980912884895352
29286	rf60tree	9	5	roc_auc_ovo	0.987600894765873
29287	rf60tree	9	6	roc_auc_ovo	0.975744002189189
29288	rf60tree	9	7	roc_auc_ovo	0.976836240911585
29289	rf60tree	9	8	roc_auc_ovo	0.98480963083503
29290	rf60tree	9	9	roc_auc_ovo	0.978950735084338
29291	rf60tree	9	10	roc_auc_ovo	0.975292940822393
29292	rf60tree	9	11	roc_auc_ovo	0.986296307987325
29293	rf60tree	9	12	roc_auc_ovo	0.982572609086447
29294	rf60tree	9	13	roc_auc_ovo	0.97556202218893
29295	rf60tree	9	14	roc_auc_ovo	0.979653964739585
29296	rf60tree	9	15	roc_auc_ovo	0.983377390197773
29297	rf60tree	9	16	roc_auc_ovo	0.982482322225357
29298	rf60tree	9	17	roc_auc_ovo	0.975017286498655
29299	rf60tree	9	18	roc_auc_ovo	0.981717703490842
29300	rf60tree	9	19	roc_auc_ovo	0.982556639108224
29301	rf60tree	9	0	roc_auc_ovr	0.985055939944156
29302	rf60tree	9	1	roc_auc_ovr	0.988835061978557
29303	rf60tree	9	2	roc_auc_ovr	0.976742042052694
29304	rf60tree	9	3	roc_auc_ovr	0.985761302025006
29305	rf60tree	9	4	roc_auc_ovr	0.980912884895352
29306	rf60tree	9	5	roc_auc_ovr	0.987600894765873
29307	rf60tree	9	6	roc_auc_ovr	0.975744002189189
29308	rf60tree	9	7	roc_auc_ovr	0.976836240911585
29309	rf60tree	9	8	roc_auc_ovr	0.98480963083503
29310	rf60tree	9	9	roc_auc_ovr	0.978950735084338
29311	rf60tree	9	10	roc_auc_ovr	0.975292940822393
29312	rf60tree	9	11	roc_auc_ovr	0.986296307987325
29313	rf60tree	9	12	roc_auc_ovr	0.982572609086447
29314	rf60tree	9	13	roc_auc_ovr	0.97556202218893
29315	rf60tree	9	14	roc_auc_ovr	0.979653964739585
29316	rf60tree	9	15	roc_auc_ovr	0.983377390197773
29317	rf60tree	9	16	roc_auc_ovr	0.982482322225357
29318	rf60tree	9	17	roc_auc_ovr	0.975017286498655
29319	rf60tree	9	18	roc_auc_ovr	0.981717703490842
29320	rf60tree	9	19	roc_auc_ovr	0.982556639108224
29321	rf60tree	9	0	accuracy	0.88865096359743
29322	rf60tree	9	1	accuracy	0.905781584582441
29323	rf60tree	9	2	accuracy	0.884368308351178
29324	rf60tree	9	3	accuracy	0.882226980728051
29325	rf60tree	9	4	accuracy	0.875802997858672
29326	rf60tree	9	5	accuracy	0.901498929336188
29327	rf60tree	9	6	accuracy	0.901498929336188
29328	rf60tree	9	7	accuracy	0.88865096359743
29329	rf60tree	9	8	accuracy	0.88865096359743
29330	rf60tree	9	9	accuracy	0.884368308351178
29331	rf60tree	9	10	accuracy	0.877944325481799
29332	rf60tree	9	11	accuracy	0.903640256959315
29333	rf60tree	9	12	accuracy	0.901498929336188
29334	rf60tree	9	13	accuracy	0.890792291220557
29335	rf60tree	9	14	accuracy	0.901498929336188
29336	rf60tree	9	15	accuracy	0.890792291220557
29337	rf60tree	9	16	accuracy	0.884368308351178
29338	rf60tree	9	17	accuracy	0.880085653104925
29339	rf60tree	9	18	accuracy	0.892933618843683
29340	rf60tree	9	19	accuracy	0.890792291220557
29341	rf60tree	9	0	roc_auc_ovo_train	0.999879470716795
29342	rf60tree	9	1	roc_auc_ovo_train	0.999877744604012
29343	rf60tree	9	2	roc_auc_ovo_train	0.999908243879908
29344	rf60tree	9	3	roc_auc_ovo_train	0.999854125545268
29345	rf60tree	9	4	roc_auc_ovo_train	0.999907717743356
29346	rf60tree	9	5	roc_auc_ovo_train	0.9998676424069
29347	rf60tree	9	6	roc_auc_ovo_train	0.999917569674832
29348	rf60tree	9	7	roc_auc_ovo_train	0.999886647743463
29349	rf60tree	9	8	roc_auc_ovo_train	0.999883507512237
29350	rf60tree	9	9	roc_auc_ovo_train	0.999880548883805
29351	rf60tree	9	10	roc_auc_ovo_train	0.999882725105351
29352	rf60tree	9	11	roc_auc_ovo_train	0.999873844300583
29353	rf60tree	9	12	roc_auc_ovo_train	0.999871909560419
29354	rf60tree	9	13	roc_auc_ovo_train	0.999881175965482
29355	rf60tree	9	14	roc_auc_ovo_train	0.999875481848234
29356	rf60tree	9	15	roc_auc_ovo_train	0.999914334929417
29357	rf60tree	9	16	roc_auc_ovo_train	0.999882778686044
29358	rf60tree	9	17	roc_auc_ovo_train	0.999884652605745
29359	rf60tree	9	18	roc_auc_ovo_train	0.999875010349332
29360	rf60tree	9	19	roc_auc_ovo_train	0.999945835396153
29361	rf60tree	9	0	roc_auc_ovr_train	0.999879470716795
29362	rf60tree	9	1	roc_auc_ovr_train	0.999877744604012
29363	rf60tree	9	2	roc_auc_ovr_train	0.999908243879908
29364	rf60tree	9	3	roc_auc_ovr_train	0.999854125545268
29365	rf60tree	9	4	roc_auc_ovr_train	0.999907717743356
29366	rf60tree	9	5	roc_auc_ovr_train	0.9998676424069
29367	rf60tree	9	6	roc_auc_ovr_train	0.999917569674832
29368	rf60tree	9	7	roc_auc_ovr_train	0.999886647743463
29369	rf60tree	9	8	roc_auc_ovr_train	0.999883507512237
29370	rf60tree	9	9	roc_auc_ovr_train	0.999880548883805
29371	rf60tree	9	10	roc_auc_ovr_train	0.999882725105351
29372	rf60tree	9	11	roc_auc_ovr_train	0.999873844300583
29373	rf60tree	9	12	roc_auc_ovr_train	0.999871909560419
29374	rf60tree	9	13	roc_auc_ovr_train	0.999881175965482
29375	rf60tree	9	14	roc_auc_ovr_train	0.999875481848234
29376	rf60tree	9	15	roc_auc_ovr_train	0.999914334929417
29377	rf60tree	9	16	roc_auc_ovr_train	0.999882778686044
29378	rf60tree	9	17	roc_auc_ovr_train	0.999884652605745
29379	rf60tree	9	18	roc_auc_ovr_train	0.999875010349332
29380	rf60tree	9	19	roc_auc_ovr_train	0.999945835396153
29381	rf60tree	9	0	accuracy_train	0.99738219895288
29382	rf60tree	9	1	accuracy_train	0.99738219895288
29383	rf60tree	9	2	accuracy_train	0.997144217039505
29384	rf60tree	9	3	accuracy_train	0.99690623512613
29385	rf60tree	9	4	accuracy_train	0.99738219895288
29386	rf60tree	9	5	accuracy_train	0.997858162779629
29387	rf60tree	9	6	accuracy_train	0.997858162779629
29388	rf60tree	9	7	accuracy_train	0.997144217039505
29389	rf60tree	9	8	accuracy_train	0.997144217039505
29390	rf60tree	9	9	accuracy_train	0.997144217039505
29391	rf60tree	9	10	accuracy_train	0.99690623512613
29392	rf60tree	9	11	accuracy_train	0.99690623512613
29393	rf60tree	9	12	accuracy_train	0.996668253212756
29394	rf60tree	9	13	accuracy_train	0.997144217039505
29395	rf60tree	9	14	accuracy_train	0.996668253212756
29396	rf60tree	9	15	accuracy_train	0.99738219895288
29397	rf60tree	9	16	accuracy_train	0.996668253212756
29398	rf60tree	9	17	accuracy_train	0.997144217039505
29399	rf60tree	9	18	accuracy_train	0.99738219895288
29400	rf60tree	9	19	accuracy_train	0.997144217039505
29401	rf80tree	10	0	roc_auc_ovo	0.98511326677069
29402	rf80tree	10	1	roc_auc_ovo	0.988128978562318
29403	rf80tree	10	2	roc_auc_ovo	0.977092442216315
29404	rf80tree	10	3	roc_auc_ovo	0.985332056958839
29405	rf80tree	10	4	roc_auc_ovo	0.982016593459121
29406	rf80tree	10	5	roc_auc_ovo	0.985777230718295
29407	rf80tree	10	6	roc_auc_ovo	0.979977914702428
29408	rf80tree	10	7	roc_auc_ovo	0.975269828997729
29409	rf80tree	10	8	roc_auc_ovo	0.986997669220406
29410	rf80tree	10	9	roc_auc_ovo	0.980733891418544
29411	rf80tree	10	10	roc_auc_ovo	0.979869156931966
29412	rf80tree	10	11	roc_auc_ovo	0.986955645075588
29413	rf80tree	10	12	roc_auc_ovo	0.983849269469276
29414	rf80tree	10	13	roc_auc_ovo	0.976052180110907
29415	rf80tree	10	14	roc_auc_ovo	0.978490344344204
29416	rf80tree	10	15	roc_auc_ovo	0.982895964570347
29417	rf80tree	10	16	roc_auc_ovo	0.982600287863789
29418	rf80tree	10	17	roc_auc_ovo	0.977113702276489
29419	rf80tree	10	18	roc_auc_ovo	0.984560225125347
29420	rf80tree	10	19	roc_auc_ovo	0.985175701716223
29421	rf80tree	10	0	roc_auc_ovr	0.98511326677069
29422	rf80tree	10	1	roc_auc_ovr	0.988128978562318
29423	rf80tree	10	2	roc_auc_ovr	0.977092442216315
29424	rf80tree	10	3	roc_auc_ovr	0.985332056958839
29425	rf80tree	10	4	roc_auc_ovr	0.982016593459121
29426	rf80tree	10	5	roc_auc_ovr	0.985777230718295
29427	rf80tree	10	6	roc_auc_ovr	0.979977914702428
29428	rf80tree	10	7	roc_auc_ovr	0.975269828997729
29429	rf80tree	10	8	roc_auc_ovr	0.986997669220406
29430	rf80tree	10	9	roc_auc_ovr	0.980733891418544
29431	rf80tree	10	10	roc_auc_ovr	0.979869156931966
29432	rf80tree	10	11	roc_auc_ovr	0.986955645075588
29433	rf80tree	10	12	roc_auc_ovr	0.983849269469276
29434	rf80tree	10	13	roc_auc_ovr	0.976052180110907
29435	rf80tree	10	14	roc_auc_ovr	0.978490344344204
29436	rf80tree	10	15	roc_auc_ovr	0.982895964570347
29437	rf80tree	10	16	roc_auc_ovr	0.982600287863789
29438	rf80tree	10	17	roc_auc_ovr	0.977113702276489
29439	rf80tree	10	18	roc_auc_ovr	0.984560225125347
29440	rf80tree	10	19	roc_auc_ovr	0.985175701716223
29441	rf80tree	10	0	accuracy	0.899357601713062
29442	rf80tree	10	1	accuracy	0.899357601713062
29443	rf80tree	10	2	accuracy	0.882226980728051
29444	rf80tree	10	3	accuracy	0.88865096359743
29445	rf80tree	10	4	accuracy	0.884368308351178
29446	rf80tree	10	5	accuracy	0.903640256959315
29447	rf80tree	10	6	accuracy	0.905781584582441
29448	rf80tree	10	7	accuracy	0.884368308351178
29449	rf80tree	10	8	accuracy	0.899357601713062
29450	rf80tree	10	9	accuracy	0.88865096359743
29451	rf80tree	10	10	accuracy	0.877944325481799
29452	rf80tree	10	11	accuracy	0.905781584582441
29453	rf80tree	10	12	accuracy	0.890792291220557
29454	rf80tree	10	13	accuracy	0.88865096359743
29455	rf80tree	10	14	accuracy	0.897216274089936
29456	rf80tree	10	15	accuracy	0.890792291220557
29457	rf80tree	10	16	accuracy	0.882226980728051
29458	rf80tree	10	17	accuracy	0.886509635974304
29459	rf80tree	10	18	accuracy	0.903640256959315
29460	rf80tree	10	19	accuracy	0.897216274089936
29461	rf80tree	10	0	roc_auc_ovo_train	0.999879041111663
29462	rf80tree	10	1	roc_auc_ovo_train	0.999872044764843
29463	rf80tree	10	2	roc_auc_ovo_train	0.999900332421506
29464	rf80tree	10	3	roc_auc_ovo_train	0.999865268032208
29465	rf80tree	10	4	roc_auc_ovo_train	0.999906506136333
29466	rf80tree	10	5	roc_auc_ovo_train	0.999865367377945
29467	rf80tree	10	6	roc_auc_ovo_train	0.999922173975923
29468	rf80tree	10	7	roc_auc_ovo_train	0.999882428331263
29469	rf80tree	10	8	roc_auc_ovo_train	0.999881629081856
29470	rf80tree	10	9	roc_auc_ovo_train	0.999879713507574
29471	rf80tree	10	10	roc_auc_ovo_train	0.999875915001733
29472	rf80tree	10	11	roc_auc_ovo_train	0.99987188298813
29473	rf80tree	10	12	roc_auc_ovo_train	0.999865589557386
29474	rf80tree	10	13	roc_auc_ovo_train	0.99987702290397
29475	rf80tree	10	14	roc_auc_ovo_train	0.999879200820069
29476	rf80tree	10	15	roc_auc_ovo_train	0.999910156290443
29477	rf80tree	10	16	roc_auc_ovo_train	0.999879361100204
29478	rf80tree	10	17	roc_auc_ovo_train	0.999879225184475
29479	rf80tree	10	18	roc_auc_ovo_train	0.999875063230321
29480	rf80tree	10	19	roc_auc_ovo_train	0.999943291045922
29481	rf80tree	10	0	roc_auc_ovr_train	0.999879041111663
29482	rf80tree	10	1	roc_auc_ovr_train	0.999872044764843
29483	rf80tree	10	2	roc_auc_ovr_train	0.999900332421506
29484	rf80tree	10	3	roc_auc_ovr_train	0.999865268032208
29485	rf80tree	10	4	roc_auc_ovr_train	0.999906506136333
29486	rf80tree	10	5	roc_auc_ovr_train	0.999865367377945
29487	rf80tree	10	6	roc_auc_ovr_train	0.999922173975923
29488	rf80tree	10	7	roc_auc_ovr_train	0.999882428331263
29489	rf80tree	10	8	roc_auc_ovr_train	0.999881629081856
29490	rf80tree	10	9	roc_auc_ovr_train	0.999879713507574
29491	rf80tree	10	10	roc_auc_ovr_train	0.999875915001733
29492	rf80tree	10	11	roc_auc_ovr_train	0.99987188298813
29493	rf80tree	10	12	roc_auc_ovr_train	0.999865589557386
29494	rf80tree	10	13	roc_auc_ovr_train	0.99987702290397
29495	rf80tree	10	14	roc_auc_ovr_train	0.999879200820069
29496	rf80tree	10	15	roc_auc_ovr_train	0.999910156290443
29497	rf80tree	10	16	roc_auc_ovr_train	0.999879361100204
29498	rf80tree	10	17	roc_auc_ovr_train	0.999879225184475
29499	rf80tree	10	18	roc_auc_ovr_train	0.999875063230321
29500	rf80tree	10	19	roc_auc_ovr_train	0.999943291045922
29501	rf80tree	10	0	accuracy_train	0.997620180866254
29502	rf80tree	10	1	accuracy_train	0.99738219895288
29503	rf80tree	10	2	accuracy_train	0.997620180866254
29504	rf80tree	10	3	accuracy_train	0.99690623512613
29505	rf80tree	10	4	accuracy_train	0.997620180866254
29506	rf80tree	10	5	accuracy_train	0.997858162779629
29507	rf80tree	10	6	accuracy_train	0.997858162779629
29508	rf80tree	10	7	accuracy_train	0.99738219895288
29509	rf80tree	10	8	accuracy_train	0.99738219895288
29510	rf80tree	10	9	accuracy_train	0.99738219895288
29511	rf80tree	10	10	accuracy_train	0.997144217039505
29512	rf80tree	10	11	accuracy_train	0.997144217039505
29513	rf80tree	10	12	accuracy_train	0.997144217039505
29514	rf80tree	10	13	accuracy_train	0.997144217039505
29515	rf80tree	10	14	accuracy_train	0.99738219895288
29516	rf80tree	10	15	accuracy_train	0.99738219895288
29517	rf80tree	10	16	accuracy_train	0.997144217039505
29518	rf80tree	10	17	accuracy_train	0.99738219895288
29519	rf80tree	10	18	accuracy_train	0.997620180866254
29520	rf80tree	10	19	accuracy_train	0.99738219895288
29521	rf80tree	11	0	roc_auc_ovo	0.986412826838628
29522	rf80tree	11	1	roc_auc_ovo	0.989426612984109
29523	rf80tree	11	2	roc_auc_ovo	0.978025018378036
29524	rf80tree	11	3	roc_auc_ovo	0.98692438765003
29525	rf80tree	11	4	roc_auc_ovo	0.98341441802518
29526	rf80tree	11	5	roc_auc_ovo	0.988085563433702
29527	rf80tree	11	6	roc_auc_ovo	0.983391108308053
29528	rf80tree	11	7	roc_auc_ovo	0.981332337828637
29529	rf80tree	11	8	roc_auc_ovo	0.988953493256767
29530	rf80tree	11	9	roc_auc_ovo	0.985081025144175
29531	rf80tree	11	10	roc_auc_ovo	0.980783799867183
29532	rf80tree	11	11	roc_auc_ovo	0.987254235449602
29533	rf80tree	11	12	roc_auc_ovo	0.989619285636445
29534	rf80tree	11	13	roc_auc_ovo	0.980373798572797
29535	rf80tree	11	14	roc_auc_ovo	0.979277020241056
29536	rf80tree	11	15	roc_auc_ovo	0.980907062777387
29537	rf80tree	11	16	roc_auc_ovo	0.982026419248325
29538	rf80tree	11	17	roc_auc_ovo	0.979515899941996
29539	rf80tree	11	18	roc_auc_ovo	0.983360357289956
29540	rf80tree	11	19	roc_auc_ovo	0.984624662318125
29541	rf80tree	11	0	roc_auc_ovr	0.986412826838628
29542	rf80tree	11	1	roc_auc_ovr	0.989426612984109
29543	rf80tree	11	2	roc_auc_ovr	0.978025018378036
29544	rf80tree	11	3	roc_auc_ovr	0.98692438765003
29545	rf80tree	11	4	roc_auc_ovr	0.98341441802518
29546	rf80tree	11	5	roc_auc_ovr	0.988085563433702
29547	rf80tree	11	6	roc_auc_ovr	0.983391108308053
29548	rf80tree	11	7	roc_auc_ovr	0.981332337828637
29549	rf80tree	11	8	roc_auc_ovr	0.988953493256767
29550	rf80tree	11	9	roc_auc_ovr	0.985081025144175
29551	rf80tree	11	10	roc_auc_ovr	0.980783799867183
29552	rf80tree	11	11	roc_auc_ovr	0.987254235449602
29553	rf80tree	11	12	roc_auc_ovr	0.989619285636445
29554	rf80tree	11	13	roc_auc_ovr	0.980373798572797
29555	rf80tree	11	14	roc_auc_ovr	0.979277020241056
29556	rf80tree	11	15	roc_auc_ovr	0.980907062777387
29557	rf80tree	11	16	roc_auc_ovr	0.982026419248325
29558	rf80tree	11	17	roc_auc_ovr	0.979515899941996
29559	rf80tree	11	18	roc_auc_ovr	0.983360357289956
29560	rf80tree	11	19	roc_auc_ovr	0.984624662318125
29561	rf80tree	11	0	accuracy	0.886509635974304
29562	rf80tree	11	1	accuracy	0.907922912205567
29563	rf80tree	11	2	accuracy	0.884368308351178
29564	rf80tree	11	3	accuracy	0.892933618843683
29565	rf80tree	11	4	accuracy	0.897216274089936
29566	rf80tree	11	5	accuracy	0.897216274089936
29567	rf80tree	11	6	accuracy	0.905781584582441
29568	rf80tree	11	7	accuracy	0.899357601713062
29569	rf80tree	11	8	accuracy	0.907922912205567
29570	rf80tree	11	9	accuracy	0.899357601713062
29571	rf80tree	11	10	accuracy	0.88865096359743
29572	rf80tree	11	11	accuracy	0.914346895074946
29573	rf80tree	11	12	accuracy	0.907922912205567
29574	rf80tree	11	13	accuracy	0.882226980728051
29575	rf80tree	11	14	accuracy	0.901498929336188
29576	rf80tree	11	15	accuracy	0.895074946466809
29577	rf80tree	11	16	accuracy	0.901498929336188
29578	rf80tree	11	17	accuracy	0.899357601713062
29579	rf80tree	11	18	accuracy	0.895074946466809
29580	rf80tree	11	19	accuracy	0.895074946466809
29581	rf80tree	11	0	roc_auc_ovo_train	0.99998130927139
29582	rf80tree	11	1	roc_auc_ovo_train	0.999974616601636
29583	rf80tree	11	2	roc_auc_ovo_train	0.9999929182473
29584	rf80tree	11	3	roc_auc_ovo_train	0.999976385139896
29585	rf80tree	11	4	roc_auc_ovo_train	0.999994563153312
29586	rf80tree	11	5	roc_auc_ovo_train	0.999975290390486
29587	rf80tree	11	6	roc_auc_ovo_train	0.999997508677744
29588	rf80tree	11	7	roc_auc_ovo_train	0.99997698496399
29589	rf80tree	11	8	roc_auc_ovo_train	0.999975046483682
29590	rf80tree	11	9	roc_auc_ovo_train	0.99997245511811
29591	rf80tree	11	10	roc_auc_ovo_train	0.99997895690442
29592	rf80tree	11	11	roc_auc_ovo_train	0.99998064856517
29593	rf80tree	11	12	roc_auc_ovo_train	0.999972514003072
29594	rf80tree	11	13	roc_auc_ovo_train	0.999978548958731
29595	rf80tree	11	14	roc_auc_ovo_train	0.999983001148734
29596	rf80tree	11	15	roc_auc_ovo_train	0.999997673252999
29597	rf80tree	11	16	roc_auc_ovo_train	0.999978647169505
29598	rf80tree	11	17	roc_auc_ovo_train	0.999977996945354
29599	rf80tree	11	18	roc_auc_ovo_train	0.999970941582728
29600	rf80tree	11	19	roc_auc_ovo_train	0.999983997863161
29601	rf80tree	11	0	roc_auc_ovr_train	0.99998130927139
29602	rf80tree	11	1	roc_auc_ovr_train	0.999974616601636
29603	rf80tree	11	2	roc_auc_ovr_train	0.9999929182473
29604	rf80tree	11	3	roc_auc_ovr_train	0.999976385139896
29605	rf80tree	11	4	roc_auc_ovr_train	0.999994563153312
29606	rf80tree	11	5	roc_auc_ovr_train	0.999975290390486
29607	rf80tree	11	6	roc_auc_ovr_train	0.999997508677744
29608	rf80tree	11	7	roc_auc_ovr_train	0.99997698496399
29609	rf80tree	11	8	roc_auc_ovr_train	0.999975046483682
29610	rf80tree	11	9	roc_auc_ovr_train	0.99997245511811
29611	rf80tree	11	10	roc_auc_ovr_train	0.99997895690442
29612	rf80tree	11	11	roc_auc_ovr_train	0.99998064856517
29613	rf80tree	11	12	roc_auc_ovr_train	0.999972514003072
29614	rf80tree	11	13	roc_auc_ovr_train	0.999978548958731
29615	rf80tree	11	14	roc_auc_ovr_train	0.999983001148734
29616	rf80tree	11	15	roc_auc_ovr_train	0.999997673252999
29617	rf80tree	11	16	roc_auc_ovr_train	0.999978647169505
29618	rf80tree	11	17	roc_auc_ovr_train	0.999977996945354
29619	rf80tree	11	18	roc_auc_ovr_train	0.999970941582728
29620	rf80tree	11	19	roc_auc_ovr_train	0.999983997863161
29621	rf80tree	11	0	accuracy_train	0.999286054259876
29622	rf80tree	11	1	accuracy_train	0.999048072346502
29623	rf80tree	11	2	accuracy_train	0.999524036173251
29624	rf80tree	11	3	accuracy_train	0.999048072346502
29625	rf80tree	11	4	accuracy_train	0.999286054259876
29626	rf80tree	11	5	accuracy_train	0.999048072346502
29627	rf80tree	11	6	accuracy_train	0.999048072346502
29628	rf80tree	11	7	accuracy_train	0.999048072346502
29629	rf80tree	11	8	accuracy_train	0.999048072346502
29630	rf80tree	11	9	accuracy_train	0.999048072346502
29631	rf80tree	11	10	accuracy_train	0.999286054259876
29632	rf80tree	11	11	accuracy_train	0.999048072346502
29633	rf80tree	11	12	accuracy_train	0.999286054259876
29634	rf80tree	11	13	accuracy_train	0.999048072346502
29635	rf80tree	11	14	accuracy_train	0.999286054259876
29636	rf80tree	11	15	accuracy_train	0.999048072346502
29637	rf80tree	11	16	accuracy_train	0.999048072346502
29638	rf80tree	11	17	accuracy_train	0.999048072346502
29639	rf80tree	11	18	accuracy_train	0.999048072346502
29640	rf80tree	11	19	accuracy_train	0.999048072346502
29641	rf80tree	12	0	roc_auc_ovo	0.985982220234627
29642	rf80tree	12	1	roc_auc_ovo	0.986854111058276
29643	rf80tree	12	2	roc_auc_ovo	0.980763501155959
29644	rf80tree	12	3	roc_auc_ovo	0.986198755922037
29645	rf80tree	12	4	roc_auc_ovo	0.983075921576098
29646	rf80tree	12	5	roc_auc_ovo	0.987768446315329
29647	rf80tree	12	6	roc_auc_ovo	0.983208311247871
29648	rf80tree	12	7	roc_auc_ovo	0.981944319237492
29649	rf80tree	12	8	roc_auc_ovo	0.988479458270151
29650	rf80tree	12	9	roc_auc_ovo	0.983730288836069
29651	rf80tree	12	10	roc_auc_ovo	0.981293294208226
29652	rf80tree	12	11	roc_auc_ovo	0.988031095410374
29653	rf80tree	12	12	roc_auc_ovo	0.98921061635598
29654	rf80tree	12	13	roc_auc_ovo	0.983570123283304
29655	rf80tree	12	14	roc_auc_ovo	0.981848807280046
29656	rf80tree	12	15	roc_auc_ovo	0.982767774374719
29657	rf80tree	12	16	roc_auc_ovo	0.984197914190811
29658	rf80tree	12	17	roc_auc_ovo	0.981235352835291
29659	rf80tree	12	18	roc_auc_ovo	0.986709665698217
29660	rf80tree	12	19	roc_auc_ovo	0.985142404218206
29661	rf80tree	12	0	roc_auc_ovr	0.985982220234627
29662	rf80tree	12	1	roc_auc_ovr	0.986854111058276
29663	rf80tree	12	2	roc_auc_ovr	0.980763501155959
29664	rf80tree	12	3	roc_auc_ovr	0.986198755922037
29665	rf80tree	12	4	roc_auc_ovr	0.983075921576098
29666	rf80tree	12	5	roc_auc_ovr	0.987768446315329
29667	rf80tree	12	6	roc_auc_ovr	0.983208311247871
29668	rf80tree	12	7	roc_auc_ovr	0.981944319237492
29669	rf80tree	12	8	roc_auc_ovr	0.988479458270151
29670	rf80tree	12	9	roc_auc_ovr	0.983730288836069
29671	rf80tree	12	10	roc_auc_ovr	0.981293294208226
29672	rf80tree	12	11	roc_auc_ovr	0.988031095410374
29673	rf80tree	12	12	roc_auc_ovr	0.98921061635598
29674	rf80tree	12	13	roc_auc_ovr	0.983570123283304
29675	rf80tree	12	14	roc_auc_ovr	0.981848807280046
29676	rf80tree	12	15	roc_auc_ovr	0.982767774374719
29677	rf80tree	12	16	roc_auc_ovr	0.984197914190811
29678	rf80tree	12	17	roc_auc_ovr	0.981235352835291
29679	rf80tree	12	18	roc_auc_ovr	0.986709665698217
29680	rf80tree	12	19	roc_auc_ovr	0.985142404218206
29681	rf80tree	12	0	accuracy	0.892933618843683
29682	rf80tree	12	1	accuracy	0.903640256959315
29683	rf80tree	12	2	accuracy	0.886509635974304
29684	rf80tree	12	3	accuracy	0.890792291220557
29685	rf80tree	12	4	accuracy	0.88865096359743
29686	rf80tree	12	5	accuracy	0.897216274089936
29687	rf80tree	12	6	accuracy	0.901498929336188
29688	rf80tree	12	7	accuracy	0.88865096359743
29689	rf80tree	12	8	accuracy	0.903640256959315
29690	rf80tree	12	9	accuracy	0.895074946466809
29691	rf80tree	12	10	accuracy	0.88865096359743
29692	rf80tree	12	11	accuracy	0.916488222698073
29693	rf80tree	12	12	accuracy	0.907922912205567
29694	rf80tree	12	13	accuracy	0.892933618843683
29695	rf80tree	12	14	accuracy	0.901498929336188
29696	rf80tree	12	15	accuracy	0.897216274089936
29697	rf80tree	12	16	accuracy	0.903640256959315
29698	rf80tree	12	17	accuracy	0.890792291220557
29699	rf80tree	12	18	accuracy	0.903640256959315
29700	rf80tree	12	19	accuracy	0.910064239828694
29701	rf80tree	12	0	roc_auc_ovo_train	0.999981651567446
29702	rf80tree	12	1	roc_auc_ovo_train	0.999974458135712
29703	rf80tree	12	2	roc_auc_ovo_train	0.99999284929428
29704	rf80tree	12	3	roc_auc_ovo_train	0.999977090473135
29705	rf80tree	12	4	roc_auc_ovo_train	0.999994528171936
29706	rf80tree	12	5	roc_auc_ovo_train	0.999974400483352
29707	rf80tree	12	6	roc_auc_ovo_train	0.999997508677744
29708	rf80tree	12	7	roc_auc_ovo_train	0.999976584592171
29709	rf80tree	12	8	roc_auc_ovo_train	0.999976245020659
29710	rf80tree	12	9	roc_auc_ovo_train	0.999972313346874
29711	rf80tree	12	10	roc_auc_ovo_train	0.999979274586339
29712	rf80tree	12	11	roc_auc_ovo_train	0.999979086181456
29713	rf80tree	12	12	roc_auc_ovo_train	0.999972364363421
29714	rf80tree	12	13	roc_auc_ovo_train	0.999978559980658
29715	rf80tree	12	14	roc_auc_ovo_train	0.99998291870879
29716	rf80tree	12	15	roc_auc_ovo_train	0.999997410037622
29717	rf80tree	12	16	roc_auc_ovo_train	0.999979244895664
29718	rf80tree	12	17	roc_auc_ovo_train	0.999978165750362
29719	rf80tree	12	18	roc_auc_ovo_train	0.999969351941967
29720	rf80tree	12	19	roc_auc_ovo_train	0.999983980603523
29721	rf80tree	12	0	roc_auc_ovr_train	0.999981651567446
29722	rf80tree	12	1	roc_auc_ovr_train	0.999974458135712
29723	rf80tree	12	2	roc_auc_ovr_train	0.99999284929428
29724	rf80tree	12	3	roc_auc_ovr_train	0.999977090473135
29725	rf80tree	12	4	roc_auc_ovr_train	0.999994528171936
29726	rf80tree	12	5	roc_auc_ovr_train	0.999974400483352
29727	rf80tree	12	6	roc_auc_ovr_train	0.999997508677744
29728	rf80tree	12	7	roc_auc_ovr_train	0.999976584592171
29729	rf80tree	12	8	roc_auc_ovr_train	0.999976245020659
29730	rf80tree	12	9	roc_auc_ovr_train	0.999972313346874
29731	rf80tree	12	10	roc_auc_ovr_train	0.999979274586339
29732	rf80tree	12	11	roc_auc_ovr_train	0.999979086181456
29733	rf80tree	12	12	roc_auc_ovr_train	0.999972364363421
29734	rf80tree	12	13	roc_auc_ovr_train	0.999978559980658
29735	rf80tree	12	14	roc_auc_ovr_train	0.99998291870879
29736	rf80tree	12	15	roc_auc_ovr_train	0.999997410037622
29737	rf80tree	12	16	roc_auc_ovr_train	0.999979244895664
29738	rf80tree	12	17	roc_auc_ovr_train	0.999978165750362
29739	rf80tree	12	18	roc_auc_ovr_train	0.999969351941967
29740	rf80tree	12	19	roc_auc_ovr_train	0.999983980603523
29741	rf80tree	12	0	accuracy_train	0.999286054259876
29742	rf80tree	12	1	accuracy_train	0.999048072346502
29743	rf80tree	12	2	accuracy_train	0.999524036173251
29744	rf80tree	12	3	accuracy_train	0.999048072346502
29745	rf80tree	12	4	accuracy_train	0.999286054259876
29746	rf80tree	12	5	accuracy_train	0.999048072346502
29747	rf80tree	12	6	accuracy_train	0.999286054259876
29748	rf80tree	12	7	accuracy_train	0.999048072346502
29749	rf80tree	12	8	accuracy_train	0.999048072346502
29750	rf80tree	12	9	accuracy_train	0.998810090433127
29751	rf80tree	12	10	accuracy_train	0.999286054259876
29752	rf80tree	12	11	accuracy_train	0.999048072346502
29753	rf80tree	12	12	accuracy_train	0.999286054259876
29754	rf80tree	12	13	accuracy_train	0.999048072346502
29755	rf80tree	12	14	accuracy_train	0.999286054259876
29756	rf80tree	12	15	accuracy_train	0.998810090433127
29757	rf80tree	12	16	accuracy_train	0.999048072346502
29758	rf80tree	12	17	accuracy_train	0.999048072346502
29759	rf80tree	12	18	accuracy_train	0.999048072346502
29760	rf80tree	12	19	accuracy_train	0.999048072346502
29761	rf80tree	13	0	roc_auc_ovo	0.987205518215486
29762	rf80tree	13	1	roc_auc_ovo	0.990287526278591
29763	rf80tree	13	2	roc_auc_ovo	0.982961963308963
29764	rf80tree	13	3	roc_auc_ovo	0.988077649143146
29765	rf80tree	13	4	roc_auc_ovo	0.984934735520796
29766	rf80tree	13	5	roc_auc_ovo	0.989398394774017
29767	rf80tree	13	6	roc_auc_ovo	0.98500342387365
29768	rf80tree	13	7	roc_auc_ovo	0.981081446460431
29769	rf80tree	13	8	roc_auc_ovo	0.99037307600509
29770	rf80tree	13	9	roc_auc_ovo	0.987131907289225
29771	rf80tree	13	10	roc_auc_ovo	0.985839654074545
29772	rf80tree	13	11	roc_auc_ovo	0.991344694326682
29773	rf80tree	13	12	roc_auc_ovo	0.990441949940487
29774	rf80tree	13	13	roc_auc_ovo	0.985023605913057
29775	rf80tree	13	14	roc_auc_ovo	0.98578972097705
29776	rf80tree	13	15	roc_auc_ovo	0.978184427559794
29777	rf80tree	13	16	roc_auc_ovo	0.983094227590805
29778	rf80tree	13	17	roc_auc_ovo	0.980386659239845
29779	rf80tree	13	18	roc_auc_ovo	0.98730875794753
29780	rf80tree	13	19	roc_auc_ovo	0.986570459244815
29781	rf80tree	13	0	roc_auc_ovr	0.987205518215486
29782	rf80tree	13	1	roc_auc_ovr	0.990287526278591
29783	rf80tree	13	2	roc_auc_ovr	0.982961963308963
29784	rf80tree	13	3	roc_auc_ovr	0.988077649143146
29785	rf80tree	13	4	roc_auc_ovr	0.984934735520796
29786	rf80tree	13	5	roc_auc_ovr	0.989398394774017
29787	rf80tree	13	6	roc_auc_ovr	0.98500342387365
29788	rf80tree	13	7	roc_auc_ovr	0.981081446460431
29789	rf80tree	13	8	roc_auc_ovr	0.99037307600509
29790	rf80tree	13	9	roc_auc_ovr	0.987131907289225
29791	rf80tree	13	10	roc_auc_ovr	0.985839654074545
29792	rf80tree	13	11	roc_auc_ovr	0.991344694326682
29793	rf80tree	13	12	roc_auc_ovr	0.990441949940487
29794	rf80tree	13	13	roc_auc_ovr	0.985023605913057
29795	rf80tree	13	14	roc_auc_ovr	0.98578972097705
29796	rf80tree	13	15	roc_auc_ovr	0.978184427559794
29797	rf80tree	13	16	roc_auc_ovr	0.983094227590805
29798	rf80tree	13	17	roc_auc_ovr	0.980386659239845
29799	rf80tree	13	18	roc_auc_ovr	0.98730875794753
29800	rf80tree	13	19	roc_auc_ovr	0.986570459244815
29801	rf80tree	13	0	accuracy	0.899357601713062
29802	rf80tree	13	1	accuracy	0.91220556745182
29803	rf80tree	13	2	accuracy	0.892933618843683
29804	rf80tree	13	3	accuracy	0.910064239828694
29805	rf80tree	13	4	accuracy	0.899357601713062
29806	rf80tree	13	5	accuracy	0.903640256959315
29807	rf80tree	13	6	accuracy	0.905781584582441
29808	rf80tree	13	7	accuracy	0.901498929336188
29809	rf80tree	13	8	accuracy	0.905781584582441
29810	rf80tree	13	9	accuracy	0.899357601713062
29811	rf80tree	13	10	accuracy	0.88865096359743
29812	rf80tree	13	11	accuracy	0.929336188436831
29813	rf80tree	13	12	accuracy	0.922912205567452
29814	rf80tree	13	13	accuracy	0.901498929336188
29815	rf80tree	13	14	accuracy	0.905781584582441
29816	rf80tree	13	15	accuracy	0.901498929336188
29817	rf80tree	13	16	accuracy	0.907922912205567
29818	rf80tree	13	17	accuracy	0.877944325481799
29819	rf80tree	13	18	accuracy	0.91220556745182
29820	rf80tree	13	19	accuracy	0.895074946466809
29821	rf80tree	13	0	roc_auc_ovo_train	0.999999811564919
29822	rf80tree	13	1	roc_auc_ovo_train	0.999999617688923
29823	rf80tree	13	2	roc_auc_ovo_train	0.999999810832667
29824	rf80tree	13	3	roc_auc_ovo_train	0.999999811146403
29825	rf80tree	13	4	roc_auc_ovo_train	0.999999937151772
29826	rf80tree	13	5	roc_auc_ovo_train	0.999999937147491
29827	rf80tree	13	6	roc_auc_ovo_train	0.999999937127722
29828	rf80tree	13	7	roc_auc_ovo_train	0.99999981147546
29829	rf80tree	13	8	roc_auc_ovo_train	0.999999296497024
29830	rf80tree	13	9	roc_auc_ovo_train	0.999999810658554
29831	rf80tree	13	10	roc_auc_ovo_train	0.999999937064719
29832	rf80tree	13	11	roc_auc_ovo_train	0.999999937338227
29833	rf80tree	13	12	roc_auc_ovo_train	1
29834	rf80tree	13	13	roc_auc_ovo_train	0.999999549059884
29835	rf80tree	13	14	roc_auc_ovo_train	0.999999811579117
29836	rf80tree	13	15	roc_auc_ovo_train	0.999999868553453
29837	rf80tree	13	16	roc_auc_ovo_train	0.99999955998007
29838	rf80tree	13	17	roc_auc_ovo_train	0.999997641709512
29839	rf80tree	13	18	roc_auc_ovo_train	0.999999685255083
29840	rf80tree	13	19	roc_auc_ovo_train	0.999999810189576
29841	rf80tree	13	0	roc_auc_ovr_train	0.999999811564919
29842	rf80tree	13	1	roc_auc_ovr_train	0.999999617688923
29843	rf80tree	13	2	roc_auc_ovr_train	0.999999810832667
29844	rf80tree	13	3	roc_auc_ovr_train	0.999999811146403
29845	rf80tree	13	4	roc_auc_ovr_train	0.999999937151772
29846	rf80tree	13	5	roc_auc_ovr_train	0.999999937147491
29847	rf80tree	13	6	roc_auc_ovr_train	0.999999937127722
29848	rf80tree	13	7	roc_auc_ovr_train	0.99999981147546
29849	rf80tree	13	8	roc_auc_ovr_train	0.999999296497024
29850	rf80tree	13	9	roc_auc_ovr_train	0.999999810658554
29851	rf80tree	13	10	roc_auc_ovr_train	0.999999937064719
29852	rf80tree	13	11	roc_auc_ovr_train	0.999999937338227
29853	rf80tree	13	12	roc_auc_ovr_train	1
29854	rf80tree	13	13	roc_auc_ovr_train	0.999999549059884
29855	rf80tree	13	14	roc_auc_ovr_train	0.999999811579117
29856	rf80tree	13	15	roc_auc_ovr_train	0.999999868553453
29857	rf80tree	13	16	roc_auc_ovr_train	0.99999955998007
29858	rf80tree	13	17	roc_auc_ovr_train	0.999997641709512
29859	rf80tree	13	18	roc_auc_ovr_train	0.999999685255083
29860	rf80tree	13	19	roc_auc_ovr_train	0.999999810189576
29861	rf80tree	13	0	accuracy_train	0.999762018086625
29862	rf80tree	13	1	accuracy_train	0.999524036173251
29863	rf80tree	13	2	accuracy_train	0.999762018086625
29864	rf80tree	13	3	accuracy_train	0.999762018086625
29865	rf80tree	13	4	accuracy_train	0.999762018086625
29866	rf80tree	13	5	accuracy_train	0.999762018086625
29867	rf80tree	13	6	accuracy_train	0.999762018086625
29868	rf80tree	13	7	accuracy_train	0.999762018086625
29869	rf80tree	13	8	accuracy_train	0.999762018086625
29870	rf80tree	13	9	accuracy_train	0.999762018086625
29871	rf80tree	13	10	accuracy_train	0.999762018086625
29872	rf80tree	13	11	accuracy_train	0.999762018086625
29873	rf80tree	13	12	accuracy_train	1
29874	rf80tree	13	13	accuracy_train	0.999762018086625
29875	rf80tree	13	14	accuracy_train	0.999762018086625
29876	rf80tree	13	15	accuracy_train	0.999762018086625
29877	rf80tree	13	16	accuracy_train	0.999762018086625
29878	rf80tree	13	17	accuracy_train	0.999762018086625
29879	rf80tree	13	18	accuracy_train	0.999762018086625
29880	rf80tree	13	19	accuracy_train	0.999524036173251
29881	rf80tree	14	0	roc_auc_ovo	0.987047368408216
29882	rf80tree	14	1	roc_auc_ovo	0.989656841728877
29883	rf80tree	14	2	roc_auc_ovo	0.981573958775731
29884	rf80tree	14	3	roc_auc_ovo	0.988277438905488
29885	rf80tree	14	4	roc_auc_ovo	0.984151593722936
29886	rf80tree	14	5	roc_auc_ovo	0.988748561469833
29887	rf80tree	14	6	roc_auc_ovo	0.984424351996218
29888	rf80tree	14	7	roc_auc_ovo	0.983065984133468
29889	rf80tree	14	8	roc_auc_ovo	0.990106111499308
29890	rf80tree	14	9	roc_auc_ovo	0.986426681260663
29891	rf80tree	14	10	roc_auc_ovo	0.985894333804529
29892	rf80tree	14	11	roc_auc_ovo	0.991690663176347
29893	rf80tree	14	12	roc_auc_ovo	0.990850466686283
29894	rf80tree	14	13	roc_auc_ovo	0.982235457706449
29895	rf80tree	14	14	roc_auc_ovo	0.985389119530987
29896	rf80tree	14	15	roc_auc_ovo	0.98239867313326
29897	rf80tree	14	16	roc_auc_ovo	0.98720351363699
29898	rf80tree	14	17	roc_auc_ovo	0.982542662278146
29899	rf80tree	14	18	roc_auc_ovo	0.987630549161663
29900	rf80tree	14	19	roc_auc_ovo	0.986499881821123
29901	rf80tree	14	0	roc_auc_ovr	0.987047368408216
29902	rf80tree	14	1	roc_auc_ovr	0.989656841728877
29903	rf80tree	14	2	roc_auc_ovr	0.981573958775731
29904	rf80tree	14	3	roc_auc_ovr	0.988277438905488
29905	rf80tree	14	4	roc_auc_ovr	0.984151593722936
29906	rf80tree	14	5	roc_auc_ovr	0.988748561469833
29907	rf80tree	14	6	roc_auc_ovr	0.984424351996218
29908	rf80tree	14	7	roc_auc_ovr	0.983065984133468
29909	rf80tree	14	8	roc_auc_ovr	0.990106111499308
29910	rf80tree	14	9	roc_auc_ovr	0.986426681260663
29911	rf80tree	14	10	roc_auc_ovr	0.985894333804529
29912	rf80tree	14	11	roc_auc_ovr	0.991690663176347
29913	rf80tree	14	12	roc_auc_ovr	0.990850466686283
29914	rf80tree	14	13	roc_auc_ovr	0.982235457706449
29915	rf80tree	14	14	roc_auc_ovr	0.985389119530987
29916	rf80tree	14	15	roc_auc_ovr	0.98239867313326
29917	rf80tree	14	16	roc_auc_ovr	0.98720351363699
29918	rf80tree	14	17	roc_auc_ovr	0.982542662278146
29919	rf80tree	14	18	roc_auc_ovr	0.987630549161663
29920	rf80tree	14	19	roc_auc_ovr	0.986499881821123
29921	rf80tree	14	0	accuracy	0.903640256959315
29922	rf80tree	14	1	accuracy	0.91220556745182
29923	rf80tree	14	2	accuracy	0.884368308351178
29924	rf80tree	14	3	accuracy	0.903640256959315
29925	rf80tree	14	4	accuracy	0.905781584582441
29926	rf80tree	14	5	accuracy	0.914346895074946
29927	rf80tree	14	6	accuracy	0.903640256959315
29928	rf80tree	14	7	accuracy	0.903640256959315
29929	rf80tree	14	8	accuracy	0.905781584582441
29930	rf80tree	14	9	accuracy	0.895074946466809
29931	rf80tree	14	10	accuracy	0.890792291220557
29932	rf80tree	14	11	accuracy	0.931477516059957
29933	rf80tree	14	12	accuracy	0.922912205567452
29934	rf80tree	14	13	accuracy	0.899357601713062
29935	rf80tree	14	14	accuracy	0.91220556745182
29936	rf80tree	14	15	accuracy	0.899357601713062
29937	rf80tree	14	16	accuracy	0.910064239828694
29938	rf80tree	14	17	accuracy	0.884368308351178
29939	rf80tree	14	18	accuracy	0.905781584582441
29940	rf80tree	14	19	accuracy	0.892933618843683
29941	rf80tree	14	0	roc_auc_ovo_train	0.999999937188306
29942	rf80tree	14	1	roc_auc_ovo_train	0.999999748784349
29943	rf80tree	14	2	roc_auc_ovo_train	0.999999936944223
29944	rf80tree	14	3	roc_auc_ovo_train	0.999999937048801
29945	rf80tree	14	4	roc_auc_ovo_train	0.999999937151772
29946	rf80tree	14	5	roc_auc_ovo_train	0.999999491545381
29947	rf80tree	14	6	roc_auc_ovo_train	0.999999811383167
29948	rf80tree	14	7	roc_auc_ovo_train	0.999999937158487
29949	rf80tree	14	8	roc_auc_ovo_train	0.999999044823513
29950	rf80tree	14	9	roc_auc_ovo_train	0.999999936886185
29951	rf80tree	14	10	roc_auc_ovo_train	0.999999937064719
29952	rf80tree	14	11	roc_auc_ovo_train	0.999999937338227
29953	rf80tree	14	12	roc_auc_ovo_train	1
29954	rf80tree	14	13	roc_auc_ovo_train	0.999999743107214
29955	rf80tree	14	14	roc_auc_ovo_train	0.999999685965195
29956	rf80tree	14	15	roc_auc_ovo_train	0.999999800000671
29957	rf80tree	14	16	roc_auc_ovo_train	0.99999968570005
29958	rf80tree	14	17	roc_auc_ovo_train	0.999999754266615
29959	rf80tree	14	18	roc_auc_ovo_train	0.999999238909287
29960	rf80tree	14	19	roc_auc_ovo_train	0.999999810189576
29961	rf80tree	14	0	roc_auc_ovr_train	0.999999937188306
29962	rf80tree	14	1	roc_auc_ovr_train	0.999999748784349
29963	rf80tree	14	2	roc_auc_ovr_train	0.999999936944223
29964	rf80tree	14	3	roc_auc_ovr_train	0.999999937048801
29965	rf80tree	14	4	roc_auc_ovr_train	0.999999937151772
29966	rf80tree	14	5	roc_auc_ovr_train	0.999999491545381
29967	rf80tree	14	6	roc_auc_ovr_train	0.999999811383167
29968	rf80tree	14	7	roc_auc_ovr_train	0.999999937158487
29969	rf80tree	14	8	roc_auc_ovr_train	0.999999044823513
29970	rf80tree	14	9	roc_auc_ovr_train	0.999999936886185
29971	rf80tree	14	10	roc_auc_ovr_train	0.999999937064719
29972	rf80tree	14	11	roc_auc_ovr_train	0.999999937338227
29973	rf80tree	14	12	roc_auc_ovr_train	1
29974	rf80tree	14	13	roc_auc_ovr_train	0.999999743107214
29975	rf80tree	14	14	roc_auc_ovr_train	0.999999685965195
29976	rf80tree	14	15	roc_auc_ovr_train	0.999999800000671
29977	rf80tree	14	16	roc_auc_ovr_train	0.99999968570005
29978	rf80tree	14	17	roc_auc_ovr_train	0.999999754266615
29979	rf80tree	14	18	roc_auc_ovr_train	0.999999238909287
29980	rf80tree	14	19	roc_auc_ovr_train	0.999999810189576
29981	rf80tree	14	0	accuracy_train	0.999762018086625
29982	rf80tree	14	1	accuracy_train	0.999524036173251
29983	rf80tree	14	2	accuracy_train	0.999762018086625
29984	rf80tree	14	3	accuracy_train	0.999762018086625
29985	rf80tree	14	4	accuracy_train	0.999762018086625
29986	rf80tree	14	5	accuracy_train	0.999762018086625
29987	rf80tree	14	6	accuracy_train	0.999762018086625
29988	rf80tree	14	7	accuracy_train	0.999762018086625
29989	rf80tree	14	8	accuracy_train	0.999762018086625
29990	rf80tree	14	9	accuracy_train	0.999524036173251
29991	rf80tree	14	10	accuracy_train	0.999762018086625
29992	rf80tree	14	11	accuracy_train	0.999762018086625
29993	rf80tree	14	12	accuracy_train	1
29994	rf80tree	14	13	accuracy_train	0.999762018086625
29995	rf80tree	14	14	accuracy_train	0.999762018086625
29996	rf80tree	14	15	accuracy_train	0.999762018086625
29997	rf80tree	14	16	accuracy_train	0.999762018086625
29998	rf80tree	14	17	accuracy_train	0.999762018086625
29999	rf80tree	14	18	accuracy_train	0.999762018086625
30000	rf80tree	14	19	accuracy_train	0.999524036173251
30001	rf80tree	15	0	roc_auc_ovo	0.987202070933219
30002	rf80tree	15	1	roc_auc_ovo	0.989600394184977
30003	rf80tree	15	2	roc_auc_ovo	0.982452691382235
30004	rf80tree	15	3	roc_auc_ovo	0.988963074250504
30005	rf80tree	15	4	roc_auc_ovo	0.98397133383574
30006	rf80tree	15	5	roc_auc_ovo	0.989094623190835
30007	rf80tree	15	6	roc_auc_ovo	0.985714577719715
30008	rf80tree	15	7	roc_auc_ovo	0.98345219985405
30009	rf80tree	15	8	roc_auc_ovo	0.990716056469332
30010	rf80tree	15	9	roc_auc_ovo	0.986558926846439
30011	rf80tree	15	10	roc_auc_ovo	0.985461991793022
30012	rf80tree	15	11	roc_auc_ovo	0.991735850319209
30013	rf80tree	15	12	roc_auc_ovo	0.990615003938473
30014	rf80tree	15	13	roc_auc_ovo	0.984464169086064
30015	rf80tree	15	14	roc_auc_ovo	0.983348304384763
30016	rf80tree	15	15	roc_auc_ovo	0.980475081249607
30017	rf80tree	15	16	roc_auc_ovo	0.989365409293297
30018	rf80tree	15	17	roc_auc_ovo	0.98170439013952
30019	rf80tree	15	18	roc_auc_ovo	0.987387915021897
30020	rf80tree	15	19	roc_auc_ovo	0.98636648746893
30021	rf80tree	15	0	roc_auc_ovr	0.987202070933219
30022	rf80tree	15	1	roc_auc_ovr	0.989600394184977
30023	rf80tree	15	2	roc_auc_ovr	0.982452691382235
30024	rf80tree	15	3	roc_auc_ovr	0.988963074250504
30025	rf80tree	15	4	roc_auc_ovr	0.98397133383574
30026	rf80tree	15	5	roc_auc_ovr	0.989094623190835
30027	rf80tree	15	6	roc_auc_ovr	0.985714577719715
30028	rf80tree	15	7	roc_auc_ovr	0.98345219985405
30029	rf80tree	15	8	roc_auc_ovr	0.990716056469332
30030	rf80tree	15	9	roc_auc_ovr	0.986558926846439
30031	rf80tree	15	10	roc_auc_ovr	0.985461991793022
30032	rf80tree	15	11	roc_auc_ovr	0.991735850319209
30033	rf80tree	15	12	roc_auc_ovr	0.990615003938473
30034	rf80tree	15	13	roc_auc_ovr	0.984464169086064
30035	rf80tree	15	14	roc_auc_ovr	0.983348304384763
30036	rf80tree	15	15	roc_auc_ovr	0.980475081249607
30037	rf80tree	15	16	roc_auc_ovr	0.989365409293297
30038	rf80tree	15	17	roc_auc_ovr	0.98170439013952
30039	rf80tree	15	18	roc_auc_ovr	0.987387915021897
30040	rf80tree	15	19	roc_auc_ovr	0.98636648746893
30041	rf80tree	15	0	accuracy	0.905781584582441
30042	rf80tree	15	1	accuracy	0.916488222698073
30043	rf80tree	15	2	accuracy	0.890792291220557
30044	rf80tree	15	3	accuracy	0.914346895074946
30045	rf80tree	15	4	accuracy	0.899357601713062
30046	rf80tree	15	5	accuracy	0.918629550321199
30047	rf80tree	15	6	accuracy	0.907922912205567
30048	rf80tree	15	7	accuracy	0.895074946466809
30049	rf80tree	15	8	accuracy	0.925053533190578
30050	rf80tree	15	9	accuracy	0.899357601713062
30051	rf80tree	15	10	accuracy	0.88865096359743
30052	rf80tree	15	11	accuracy	0.927194860813705
30053	rf80tree	15	12	accuracy	0.922912205567452
30054	rf80tree	15	13	accuracy	0.905781584582441
30055	rf80tree	15	14	accuracy	0.910064239828694
30056	rf80tree	15	15	accuracy	0.892933618843683
30057	rf80tree	15	16	accuracy	0.903640256959315
30058	rf80tree	15	17	accuracy	0.88865096359743
30059	rf80tree	15	18	accuracy	0.905781584582441
30060	rf80tree	15	19	accuracy	0.907922912205567
30061	rf80tree	15	0	roc_auc_ovo_train	0.999999937188306
30062	rf80tree	15	1	roc_auc_ovo_train	0.999999492081097
30063	rf80tree	15	2	roc_auc_ovo_train	0.999999810832667
30064	rf80tree	15	3	roc_auc_ovo_train	0.999999937048801
30065	rf80tree	15	4	roc_auc_ovo_train	0.999999811455316
30066	rf80tree	15	5	roc_auc_ovo_train	0.999999937147491
30067	rf80tree	15	6	roc_auc_ovo_train	0.999999937127722
30068	rf80tree	15	7	roc_auc_ovo_train	0.999999937158487
30069	rf80tree	15	8	roc_auc_ovo_train	0.999999616789323
30070	rf80tree	15	9	roc_auc_ovo_train	0.999999810658554
30071	rf80tree	15	10	roc_auc_ovo_train	0.999999937064719
30072	rf80tree	15	11	roc_auc_ovo_train	0.999999937338227
30073	rf80tree	15	12	roc_auc_ovo_train	1
30074	rf80tree	15	13	roc_auc_ovo_train	0.999999617416303
30075	rf80tree	15	14	roc_auc_ovo_train	0.999999937193039
30076	rf80tree	15	15	roc_auc_ovo_train	0.999999937106236
30077	rf80tree	15	16	roc_auc_ovo_train	0.99999993714001
30078	rf80tree	15	17	roc_auc_ovo_train	0.999999628604622
30079	rf80tree	15	18	roc_auc_ovo_train	0.999999238909287
30080	rf80tree	15	19	roc_auc_ovo_train	0.999999810189576
30081	rf80tree	15	0	roc_auc_ovr_train	0.999999937188306
30082	rf80tree	15	1	roc_auc_ovr_train	0.999999492081097
30083	rf80tree	15	2	roc_auc_ovr_train	0.999999810832667
30084	rf80tree	15	3	roc_auc_ovr_train	0.999999937048801
30085	rf80tree	15	4	roc_auc_ovr_train	0.999999811455316
30086	rf80tree	15	5	roc_auc_ovr_train	0.999999937147491
30087	rf80tree	15	6	roc_auc_ovr_train	0.999999937127722
30088	rf80tree	15	7	roc_auc_ovr_train	0.999999937158487
30089	rf80tree	15	8	roc_auc_ovr_train	0.999999616789323
30090	rf80tree	15	9	roc_auc_ovr_train	0.999999810658554
30091	rf80tree	15	10	roc_auc_ovr_train	0.999999937064719
30092	rf80tree	15	11	roc_auc_ovr_train	0.999999937338227
30093	rf80tree	15	12	roc_auc_ovr_train	1
30094	rf80tree	15	13	roc_auc_ovr_train	0.999999617416303
30095	rf80tree	15	14	roc_auc_ovr_train	0.999999937193039
30096	rf80tree	15	15	roc_auc_ovr_train	0.999999937106236
30097	rf80tree	15	16	roc_auc_ovr_train	0.99999993714001
30098	rf80tree	15	17	roc_auc_ovr_train	0.999999628604622
30099	rf80tree	15	18	roc_auc_ovr_train	0.999999238909287
30100	rf80tree	15	19	roc_auc_ovr_train	0.999999810189576
30101	rf80tree	15	0	accuracy_train	0.999762018086625
30102	rf80tree	15	1	accuracy_train	0.999524036173251
30103	rf80tree	15	2	accuracy_train	0.999762018086625
30104	rf80tree	15	3	accuracy_train	0.999762018086625
30105	rf80tree	15	4	accuracy_train	0.999762018086625
30106	rf80tree	15	5	accuracy_train	0.999762018086625
30107	rf80tree	15	6	accuracy_train	0.999762018086625
30108	rf80tree	15	7	accuracy_train	0.999762018086625
30109	rf80tree	15	8	accuracy_train	0.999762018086625
30110	rf80tree	15	9	accuracy_train	0.999524036173251
30111	rf80tree	15	10	accuracy_train	0.999762018086625
30112	rf80tree	15	11	accuracy_train	0.999524036173251
30113	rf80tree	15	12	accuracy_train	1
30114	rf80tree	15	13	accuracy_train	0.999762018086625
30115	rf80tree	15	14	accuracy_train	0.999762018086625
30116	rf80tree	15	15	accuracy_train	0.999762018086625
30117	rf80tree	15	16	accuracy_train	0.999762018086625
30118	rf80tree	15	17	accuracy_train	0.999762018086625
30119	rf80tree	15	18	accuracy_train	0.999762018086625
30120	rf80tree	15	19	accuracy_train	0.999524036173251
30121	rf80tree	16	0	roc_auc_ovo	0.986779357208315
30122	rf80tree	16	1	roc_auc_ovo	0.989274394457732
30123	rf80tree	16	2	roc_auc_ovo	0.979956154438596
30124	rf80tree	16	3	roc_auc_ovo	0.989397794792822
30125	rf80tree	16	4	roc_auc_ovo	0.986408994325218
30126	rf80tree	16	5	roc_auc_ovo	0.989621136479531
30127	rf80tree	16	6	roc_auc_ovo	0.982599066109318
30128	rf80tree	16	7	roc_auc_ovo	0.983887697484904
30129	rf80tree	16	8	roc_auc_ovo	0.989204485725914
30130	rf80tree	16	9	roc_auc_ovo	0.987671434039033
30131	rf80tree	16	10	roc_auc_ovo	0.983883493228847
30132	rf80tree	16	11	roc_auc_ovo	0.991858666333727
30133	rf80tree	16	12	roc_auc_ovo	0.99123869156403
30134	rf80tree	16	13	roc_auc_ovo	0.982496645559649
30135	rf80tree	16	14	roc_auc_ovo	0.983033153071896
30136	rf80tree	16	15	roc_auc_ovo	0.981090064498344
30137	rf80tree	16	16	roc_auc_ovo	0.986895486920034
30138	rf80tree	16	17	roc_auc_ovo	0.984093664876585
30139	rf80tree	16	18	roc_auc_ovo	0.987959640600786
30140	rf80tree	16	19	roc_auc_ovo	0.98650131956733
30141	rf80tree	16	0	roc_auc_ovr	0.986779357208315
30142	rf80tree	16	1	roc_auc_ovr	0.989274394457732
30143	rf80tree	16	2	roc_auc_ovr	0.979956154438596
30144	rf80tree	16	3	roc_auc_ovr	0.989397794792822
30145	rf80tree	16	4	roc_auc_ovr	0.986408994325218
30146	rf80tree	16	5	roc_auc_ovr	0.989621136479531
30147	rf80tree	16	6	roc_auc_ovr	0.982599066109318
30148	rf80tree	16	7	roc_auc_ovr	0.983887697484904
30149	rf80tree	16	8	roc_auc_ovr	0.989204485725914
30150	rf80tree	16	9	roc_auc_ovr	0.987671434039033
30151	rf80tree	16	10	roc_auc_ovr	0.983883493228847
30152	rf80tree	16	11	roc_auc_ovr	0.991858666333727
30153	rf80tree	16	12	roc_auc_ovr	0.99123869156403
30154	rf80tree	16	13	roc_auc_ovr	0.982496645559649
30155	rf80tree	16	14	roc_auc_ovr	0.983033153071896
30156	rf80tree	16	15	roc_auc_ovr	0.981090064498344
30157	rf80tree	16	16	roc_auc_ovr	0.986895486920034
30158	rf80tree	16	17	roc_auc_ovr	0.984093664876585
30159	rf80tree	16	18	roc_auc_ovr	0.987959640600786
30160	rf80tree	16	19	roc_auc_ovr	0.98650131956733
30161	rf80tree	16	0	accuracy	0.903640256959315
30162	rf80tree	16	1	accuracy	0.914346895074946
30163	rf80tree	16	2	accuracy	0.892933618843683
30164	rf80tree	16	3	accuracy	0.910064239828694
30165	rf80tree	16	4	accuracy	0.905781584582441
30166	rf80tree	16	5	accuracy	0.910064239828694
30167	rf80tree	16	6	accuracy	0.910064239828694
30168	rf80tree	16	7	accuracy	0.903640256959315
30169	rf80tree	16	8	accuracy	0.91220556745182
30170	rf80tree	16	9	accuracy	0.903640256959315
30171	rf80tree	16	10	accuracy	0.890792291220557
30172	rf80tree	16	11	accuracy	0.925053533190578
30173	rf80tree	16	12	accuracy	0.925053533190578
30174	rf80tree	16	13	accuracy	0.905781584582441
30175	rf80tree	16	14	accuracy	0.910064239828694
30176	rf80tree	16	15	accuracy	0.88865096359743
30177	rf80tree	16	16	accuracy	0.905781584582441
30178	rf80tree	16	17	accuracy	0.886509635974304
30179	rf80tree	16	18	accuracy	0.910064239828694
30180	rf80tree	16	19	accuracy	0.895074946466809
30181	rf80tree	16	0	roc_auc_ovo_train	1
30182	rf80tree	16	1	roc_auc_ovo_train	0.999999874392174
30183	rf80tree	16	2	roc_auc_ovo_train	1
30184	rf80tree	16	3	roc_auc_ovo_train	1
30185	rf80tree	16	4	roc_auc_ovo_train	1
30186	rf80tree	16	5	roc_auc_ovo_train	1
30187	rf80tree	16	6	roc_auc_ovo_train	1
30188	rf80tree	16	7	roc_auc_ovo_train	1
30189	rf80tree	16	8	roc_auc_ovo_train	1
30190	rf80tree	16	9	roc_auc_ovo_train	1
30191	rf80tree	16	10	roc_auc_ovo_train	1
30192	rf80tree	16	11	roc_auc_ovo_train	1
30193	rf80tree	16	12	roc_auc_ovo_train	1
30194	rf80tree	16	13	roc_auc_ovo_train	1
30195	rf80tree	16	14	roc_auc_ovo_train	1
30196	rf80tree	16	15	roc_auc_ovo_train	1
30197	rf80tree	16	16	roc_auc_ovo_train	1
30198	rf80tree	16	17	roc_auc_ovo_train	1
30199	rf80tree	16	18	roc_auc_ovo_train	1
30200	rf80tree	16	19	roc_auc_ovo_train	1
30201	rf80tree	16	0	roc_auc_ovr_train	1
30202	rf80tree	16	1	roc_auc_ovr_train	0.999999874392174
30203	rf80tree	16	2	roc_auc_ovr_train	1
30204	rf80tree	16	3	roc_auc_ovr_train	1
30205	rf80tree	16	4	roc_auc_ovr_train	1
30206	rf80tree	16	5	roc_auc_ovr_train	1
30207	rf80tree	16	6	roc_auc_ovr_train	1
30208	rf80tree	16	7	roc_auc_ovr_train	1
30209	rf80tree	16	8	roc_auc_ovr_train	1
30210	rf80tree	16	9	roc_auc_ovr_train	1
30211	rf80tree	16	10	roc_auc_ovr_train	1
30212	rf80tree	16	11	roc_auc_ovr_train	1
30213	rf80tree	16	12	roc_auc_ovr_train	1
30214	rf80tree	16	13	roc_auc_ovr_train	1
30215	rf80tree	16	14	roc_auc_ovr_train	1
30216	rf80tree	16	15	roc_auc_ovr_train	1
30217	rf80tree	16	16	roc_auc_ovr_train	1
30218	rf80tree	16	17	roc_auc_ovr_train	1
30219	rf80tree	16	18	roc_auc_ovr_train	1
30220	rf80tree	16	19	roc_auc_ovr_train	1
30221	rf80tree	16	0	accuracy_train	1
30222	rf80tree	16	1	accuracy_train	0.999524036173251
30223	rf80tree	16	2	accuracy_train	1
30224	rf80tree	16	3	accuracy_train	1
30225	rf80tree	16	4	accuracy_train	1
30226	rf80tree	16	5	accuracy_train	1
30227	rf80tree	16	6	accuracy_train	1
30228	rf80tree	16	7	accuracy_train	1
30229	rf80tree	16	8	accuracy_train	1
30230	rf80tree	16	9	accuracy_train	0.999762018086625
30231	rf80tree	16	10	accuracy_train	1
30232	rf80tree	16	11	accuracy_train	1
30233	rf80tree	16	12	accuracy_train	1
30234	rf80tree	16	13	accuracy_train	1
30235	rf80tree	16	14	accuracy_train	1
30236	rf80tree	16	15	accuracy_train	1
30237	rf80tree	16	16	accuracy_train	1
30238	rf80tree	16	17	accuracy_train	1
30239	rf80tree	16	18	accuracy_train	1
30240	rf80tree	16	19	accuracy_train	0.999762018086625
30241	rf80tree	17	0	roc_auc_ovo	0.987224043776176
30242	rf80tree	17	1	roc_auc_ovo	0.990510680677902
30243	rf80tree	17	2	roc_auc_ovo	0.981046648604521
30244	rf80tree	17	3	roc_auc_ovo	0.989429675162207
30245	rf80tree	17	4	roc_auc_ovo	0.984681396564516
30246	rf80tree	17	5	roc_auc_ovo	0.989130028689265
30247	rf80tree	17	6	roc_auc_ovo	0.984744976928895
30248	rf80tree	17	7	roc_auc_ovo	0.983125923409839
30249	rf80tree	17	8	roc_auc_ovo	0.990069232510871
30250	rf80tree	17	9	roc_auc_ovo	0.986629417696073
30251	rf80tree	17	10	roc_auc_ovo	0.98061553203119
30252	rf80tree	17	11	roc_auc_ovo	0.991411580058401
30253	rf80tree	17	12	roc_auc_ovo	0.990444084437762
30254	rf80tree	17	13	roc_auc_ovo	0.984082436333526
30255	rf80tree	17	14	roc_auc_ovo	0.985202288258253
30256	rf80tree	17	15	roc_auc_ovo	0.98020036598721
30257	rf80tree	17	16	roc_auc_ovo	0.986734460197593
30258	rf80tree	17	17	roc_auc_ovo	0.983371566346982
30259	rf80tree	17	18	roc_auc_ovo	0.987576266545806
30260	rf80tree	17	19	roc_auc_ovo	0.986315176088743
30261	rf80tree	17	0	roc_auc_ovr	0.987224043776176
30262	rf80tree	17	1	roc_auc_ovr	0.990510680677902
30263	rf80tree	17	2	roc_auc_ovr	0.981046648604521
30264	rf80tree	17	3	roc_auc_ovr	0.989429675162207
30265	rf80tree	17	4	roc_auc_ovr	0.984681396564516
30266	rf80tree	17	5	roc_auc_ovr	0.989130028689265
30267	rf80tree	17	6	roc_auc_ovr	0.984744976928895
30268	rf80tree	17	7	roc_auc_ovr	0.983125923409839
30269	rf80tree	17	8	roc_auc_ovr	0.990069232510871
30270	rf80tree	17	9	roc_auc_ovr	0.986629417696073
30271	rf80tree	17	10	roc_auc_ovr	0.98061553203119
30272	rf80tree	17	11	roc_auc_ovr	0.991411580058401
30273	rf80tree	17	12	roc_auc_ovr	0.990444084437762
30274	rf80tree	17	13	roc_auc_ovr	0.984082436333526
30275	rf80tree	17	14	roc_auc_ovr	0.985202288258253
30276	rf80tree	17	15	roc_auc_ovr	0.98020036598721
30277	rf80tree	17	16	roc_auc_ovr	0.986734460197593
30278	rf80tree	17	17	roc_auc_ovr	0.983371566346982
30279	rf80tree	17	18	roc_auc_ovr	0.987576266545806
30280	rf80tree	17	19	roc_auc_ovr	0.986315176088743
30281	rf80tree	17	0	accuracy	0.905781584582441
30282	rf80tree	17	1	accuracy	0.916488222698073
30283	rf80tree	17	2	accuracy	0.892933618843683
30284	rf80tree	17	3	accuracy	0.916488222698073
30285	rf80tree	17	4	accuracy	0.901498929336188
30286	rf80tree	17	5	accuracy	0.91220556745182
30287	rf80tree	17	6	accuracy	0.910064239828694
30288	rf80tree	17	7	accuracy	0.907922912205567
30289	rf80tree	17	8	accuracy	0.914346895074946
30290	rf80tree	17	9	accuracy	0.897216274089936
30291	rf80tree	17	10	accuracy	0.88865096359743
30292	rf80tree	17	11	accuracy	0.925053533190578
30293	rf80tree	17	12	accuracy	0.925053533190578
30294	rf80tree	17	13	accuracy	0.899357601713062
30295	rf80tree	17	14	accuracy	0.907922912205567
30296	rf80tree	17	15	accuracy	0.899357601713062
30297	rf80tree	17	16	accuracy	0.91220556745182
30298	rf80tree	17	17	accuracy	0.880085653104925
30299	rf80tree	17	18	accuracy	0.899357601713062
30300	rf80tree	17	19	accuracy	0.901498929336188
30301	rf80tree	17	0	roc_auc_ovo_train	1
30302	rf80tree	17	1	roc_auc_ovo_train	1
30303	rf80tree	17	2	roc_auc_ovo_train	1
30304	rf80tree	17	3	roc_auc_ovo_train	1
30305	rf80tree	17	4	roc_auc_ovo_train	1
30306	rf80tree	17	5	roc_auc_ovo_train	1
30307	rf80tree	17	6	roc_auc_ovo_train	1
30308	rf80tree	17	7	roc_auc_ovo_train	1
30309	rf80tree	17	8	roc_auc_ovo_train	1
30310	rf80tree	17	9	roc_auc_ovo_train	1
30311	rf80tree	17	10	roc_auc_ovo_train	1
30312	rf80tree	17	11	roc_auc_ovo_train	1
30313	rf80tree	17	12	roc_auc_ovo_train	1
30314	rf80tree	17	13	roc_auc_ovo_train	1
30315	rf80tree	17	14	roc_auc_ovo_train	1
30316	rf80tree	17	15	roc_auc_ovo_train	1
30317	rf80tree	17	16	roc_auc_ovo_train	1
30318	rf80tree	17	17	roc_auc_ovo_train	1
30319	rf80tree	17	18	roc_auc_ovo_train	1
30320	rf80tree	17	19	roc_auc_ovo_train	1
30321	rf80tree	17	0	roc_auc_ovr_train	1
30322	rf80tree	17	1	roc_auc_ovr_train	1
30323	rf80tree	17	2	roc_auc_ovr_train	1
30324	rf80tree	17	3	roc_auc_ovr_train	1
30325	rf80tree	17	4	roc_auc_ovr_train	1
30326	rf80tree	17	5	roc_auc_ovr_train	1
30327	rf80tree	17	6	roc_auc_ovr_train	1
30328	rf80tree	17	7	roc_auc_ovr_train	1
30329	rf80tree	17	8	roc_auc_ovr_train	1
30330	rf80tree	17	9	roc_auc_ovr_train	1
30331	rf80tree	17	10	roc_auc_ovr_train	1
30332	rf80tree	17	11	roc_auc_ovr_train	1
30333	rf80tree	17	12	roc_auc_ovr_train	1
30334	rf80tree	17	13	roc_auc_ovr_train	1
30335	rf80tree	17	14	roc_auc_ovr_train	1
30336	rf80tree	17	15	roc_auc_ovr_train	1
30337	rf80tree	17	16	roc_auc_ovr_train	1
30338	rf80tree	17	17	roc_auc_ovr_train	1
30339	rf80tree	17	18	roc_auc_ovr_train	1
30340	rf80tree	17	19	roc_auc_ovr_train	1
30341	rf80tree	17	0	accuracy_train	1
30342	rf80tree	17	1	accuracy_train	0.999762018086625
30343	rf80tree	17	2	accuracy_train	1
30344	rf80tree	17	3	accuracy_train	1
30345	rf80tree	17	4	accuracy_train	1
30346	rf80tree	17	5	accuracy_train	1
30347	rf80tree	17	6	accuracy_train	1
30348	rf80tree	17	7	accuracy_train	1
30349	rf80tree	17	8	accuracy_train	1
30350	rf80tree	17	9	accuracy_train	1
30351	rf80tree	17	10	accuracy_train	1
30352	rf80tree	17	11	accuracy_train	1
30353	rf80tree	17	12	accuracy_train	1
30354	rf80tree	17	13	accuracy_train	1
30355	rf80tree	17	14	accuracy_train	1
30356	rf80tree	17	15	accuracy_train	1
30357	rf80tree	17	16	accuracy_train	1
30358	rf80tree	17	17	accuracy_train	1
30359	rf80tree	17	18	accuracy_train	1
30360	rf80tree	17	19	accuracy_train	0.999762018086625
30361	rf80tree	18	0	roc_auc_ovo	0.986398468242256
30362	rf80tree	18	1	roc_auc_ovo	0.988603276130746
30363	rf80tree	18	2	roc_auc_ovo	0.981900488454619
30364	rf80tree	18	3	roc_auc_ovo	0.988442724084057
30365	rf80tree	18	4	roc_auc_ovo	0.984019438460589
30366	rf80tree	18	5	roc_auc_ovo	0.986934640272461
30367	rf80tree	18	6	roc_auc_ovo	0.984293931573525
30368	rf80tree	18	7	roc_auc_ovo	0.982256561640306
30369	rf80tree	18	8	roc_auc_ovo	0.99045676308244
30370	rf80tree	18	9	roc_auc_ovo	0.986384818823856
30371	rf80tree	18	10	roc_auc_ovo	0.98124668588116
30372	rf80tree	18	11	roc_auc_ovo	0.992088005267301
30373	rf80tree	18	12	roc_auc_ovo	0.989905015383936
30374	rf80tree	18	13	roc_auc_ovo	0.985252309421844
30375	rf80tree	18	14	roc_auc_ovo	0.983529213420663
30376	rf80tree	18	15	roc_auc_ovo	0.980129360453063
30377	rf80tree	18	16	roc_auc_ovo	0.986189924889684
30378	rf80tree	18	17	roc_auc_ovo	0.983634475238991
30379	rf80tree	18	18	roc_auc_ovo	0.987992229337756
30380	rf80tree	18	19	roc_auc_ovo	0.985449683541352
30381	rf80tree	18	0	roc_auc_ovr	0.986398468242256
30382	rf80tree	18	1	roc_auc_ovr	0.988603276130746
30383	rf80tree	18	2	roc_auc_ovr	0.981900488454619
30384	rf80tree	18	3	roc_auc_ovr	0.988442724084057
30385	rf80tree	18	4	roc_auc_ovr	0.984019438460589
30386	rf80tree	18	5	roc_auc_ovr	0.986934640272461
30387	rf80tree	18	6	roc_auc_ovr	0.984293931573525
30388	rf80tree	18	7	roc_auc_ovr	0.982256561640306
30389	rf80tree	18	8	roc_auc_ovr	0.99045676308244
30390	rf80tree	18	9	roc_auc_ovr	0.986384818823856
30391	rf80tree	18	10	roc_auc_ovr	0.98124668588116
30392	rf80tree	18	11	roc_auc_ovr	0.992088005267301
30393	rf80tree	18	12	roc_auc_ovr	0.989905015383936
30394	rf80tree	18	13	roc_auc_ovr	0.985252309421844
30395	rf80tree	18	14	roc_auc_ovr	0.983529213420663
30396	rf80tree	18	15	roc_auc_ovr	0.980129360453063
30397	rf80tree	18	16	roc_auc_ovr	0.986189924889684
30398	rf80tree	18	17	roc_auc_ovr	0.983634475238991
30399	rf80tree	18	18	roc_auc_ovr	0.987992229337756
30400	rf80tree	18	19	roc_auc_ovr	0.985449683541352
30401	rf80tree	18	0	accuracy	0.897216274089936
30402	rf80tree	18	1	accuracy	0.914346895074946
30403	rf80tree	18	2	accuracy	0.895074946466809
30404	rf80tree	18	3	accuracy	0.91220556745182
30405	rf80tree	18	4	accuracy	0.901498929336188
30406	rf80tree	18	5	accuracy	0.916488222698073
30407	rf80tree	18	6	accuracy	0.905781584582441
30408	rf80tree	18	7	accuracy	0.903640256959315
30409	rf80tree	18	8	accuracy	0.910064239828694
30410	rf80tree	18	9	accuracy	0.905781584582441
30411	rf80tree	18	10	accuracy	0.890792291220557
30412	rf80tree	18	11	accuracy	0.929336188436831
30413	rf80tree	18	12	accuracy	0.918629550321199
30414	rf80tree	18	13	accuracy	0.903640256959315
30415	rf80tree	18	14	accuracy	0.910064239828694
30416	rf80tree	18	15	accuracy	0.895074946466809
30417	rf80tree	18	16	accuracy	0.905781584582441
30418	rf80tree	18	17	accuracy	0.88865096359743
30419	rf80tree	18	18	accuracy	0.910064239828694
30420	rf80tree	18	19	accuracy	0.895074946466809
30421	rf80tree	18	0	roc_auc_ovo_train	1
30422	rf80tree	18	1	roc_auc_ovo_train	1
30423	rf80tree	18	2	roc_auc_ovo_train	1
30424	rf80tree	18	3	roc_auc_ovo_train	1
30425	rf80tree	18	4	roc_auc_ovo_train	1
30426	rf80tree	18	5	roc_auc_ovo_train	1
30427	rf80tree	18	6	roc_auc_ovo_train	1
30428	rf80tree	18	7	roc_auc_ovo_train	1
30429	rf80tree	18	8	roc_auc_ovo_train	1
30430	rf80tree	18	9	roc_auc_ovo_train	1
30431	rf80tree	18	10	roc_auc_ovo_train	1
30432	rf80tree	18	11	roc_auc_ovo_train	1
30433	rf80tree	18	12	roc_auc_ovo_train	1
30434	rf80tree	18	13	roc_auc_ovo_train	1
30435	rf80tree	18	14	roc_auc_ovo_train	1
30436	rf80tree	18	15	roc_auc_ovo_train	1
30437	rf80tree	18	16	roc_auc_ovo_train	1
30438	rf80tree	18	17	roc_auc_ovo_train	1
30439	rf80tree	18	18	roc_auc_ovo_train	1
30440	rf80tree	18	19	roc_auc_ovo_train	1
30441	rf80tree	18	0	roc_auc_ovr_train	1
30442	rf80tree	18	1	roc_auc_ovr_train	1
30443	rf80tree	18	2	roc_auc_ovr_train	1
30444	rf80tree	18	3	roc_auc_ovr_train	1
30445	rf80tree	18	4	roc_auc_ovr_train	1
30446	rf80tree	18	5	roc_auc_ovr_train	1
30447	rf80tree	18	6	roc_auc_ovr_train	1
30448	rf80tree	18	7	roc_auc_ovr_train	1
30449	rf80tree	18	8	roc_auc_ovr_train	1
30450	rf80tree	18	9	roc_auc_ovr_train	1
30451	rf80tree	18	10	roc_auc_ovr_train	1
30452	rf80tree	18	11	roc_auc_ovr_train	1
30453	rf80tree	18	12	roc_auc_ovr_train	1
30454	rf80tree	18	13	roc_auc_ovr_train	1
30455	rf80tree	18	14	roc_auc_ovr_train	1
30456	rf80tree	18	15	roc_auc_ovr_train	1
30457	rf80tree	18	16	roc_auc_ovr_train	1
30458	rf80tree	18	17	roc_auc_ovr_train	1
30459	rf80tree	18	18	roc_auc_ovr_train	1
30460	rf80tree	18	19	roc_auc_ovr_train	1
30461	rf80tree	18	0	accuracy_train	1
30462	rf80tree	18	1	accuracy_train	0.999762018086625
30463	rf80tree	18	2	accuracy_train	1
30464	rf80tree	18	3	accuracy_train	1
30465	rf80tree	18	4	accuracy_train	1
30466	rf80tree	18	5	accuracy_train	1
30467	rf80tree	18	6	accuracy_train	1
30468	rf80tree	18	7	accuracy_train	1
30469	rf80tree	18	8	accuracy_train	1
30470	rf80tree	18	9	accuracy_train	0.999762018086625
30471	rf80tree	18	10	accuracy_train	1
30472	rf80tree	18	11	accuracy_train	1
30473	rf80tree	18	12	accuracy_train	1
30474	rf80tree	18	13	accuracy_train	1
30475	rf80tree	18	14	accuracy_train	1
30476	rf80tree	18	15	accuracy_train	1
30477	rf80tree	18	16	accuracy_train	1
30478	rf80tree	18	17	accuracy_train	1
30479	rf80tree	18	18	accuracy_train	1
30480	rf80tree	18	19	accuracy_train	0.999762018086625
30481	rf80tree	19	0	roc_auc_ovo	0.98678193393741
30482	rf80tree	19	1	roc_auc_ovo	0.988737109242091
30483	rf80tree	19	2	roc_auc_ovo	0.981029541805349
30484	rf80tree	19	3	roc_auc_ovo	0.98882229693177
30485	rf80tree	19	4	roc_auc_ovo	0.982810562791243
30486	rf80tree	19	5	roc_auc_ovo	0.989190904494171
30487	rf80tree	19	6	roc_auc_ovo	0.984612432848452
30488	rf80tree	19	7	roc_auc_ovo	0.981675136089145
30489	rf80tree	19	8	roc_auc_ovo	0.990103264828484
30490	rf80tree	19	9	roc_auc_ovo	0.986165181533461
30491	rf80tree	19	10	roc_auc_ovo	0.984998365242627
30492	rf80tree	19	11	roc_auc_ovo	0.991126189448033
30493	rf80tree	19	12	roc_auc_ovo	0.990174135670134
30494	rf80tree	19	13	roc_auc_ovo	0.984694002702345
30495	rf80tree	19	14	roc_auc_ovo	0.984435243377215
30496	rf80tree	19	15	roc_auc_ovo	0.981911803132196
30497	rf80tree	19	16	roc_auc_ovo	0.988624558217131
30498	rf80tree	19	17	roc_auc_ovo	0.983377510861648
30499	rf80tree	19	18	roc_auc_ovo	0.987040210817156
30500	rf80tree	19	19	roc_auc_ovo	0.986921056583438
30501	rf80tree	19	0	roc_auc_ovr	0.98678193393741
30502	rf80tree	19	1	roc_auc_ovr	0.988737109242091
30503	rf80tree	19	2	roc_auc_ovr	0.981029541805349
30504	rf80tree	19	3	roc_auc_ovr	0.98882229693177
30505	rf80tree	19	4	roc_auc_ovr	0.982810562791243
30506	rf80tree	19	5	roc_auc_ovr	0.989190904494171
30507	rf80tree	19	6	roc_auc_ovr	0.984612432848452
30508	rf80tree	19	7	roc_auc_ovr	0.981675136089145
30509	rf80tree	19	8	roc_auc_ovr	0.990103264828484
30510	rf80tree	19	9	roc_auc_ovr	0.986165181533461
30511	rf80tree	19	10	roc_auc_ovr	0.984998365242627
30512	rf80tree	19	11	roc_auc_ovr	0.991126189448033
30513	rf80tree	19	12	roc_auc_ovr	0.990174135670134
30514	rf80tree	19	13	roc_auc_ovr	0.984694002702345
30515	rf80tree	19	14	roc_auc_ovr	0.984435243377215
30516	rf80tree	19	15	roc_auc_ovr	0.981911803132196
30517	rf80tree	19	16	roc_auc_ovr	0.988624558217131
30518	rf80tree	19	17	roc_auc_ovr	0.983377510861648
30519	rf80tree	19	18	roc_auc_ovr	0.987040210817156
30520	rf80tree	19	19	roc_auc_ovr	0.986921056583438
30521	rf80tree	19	0	accuracy	0.899357601713062
30522	rf80tree	19	1	accuracy	0.91220556745182
30523	rf80tree	19	2	accuracy	0.88865096359743
30524	rf80tree	19	3	accuracy	0.91220556745182
30525	rf80tree	19	4	accuracy	0.907922912205567
30526	rf80tree	19	5	accuracy	0.918629550321199
30527	rf80tree	19	6	accuracy	0.907922912205567
30528	rf80tree	19	7	accuracy	0.903640256959315
30529	rf80tree	19	8	accuracy	0.925053533190578
30530	rf80tree	19	9	accuracy	0.901498929336188
30531	rf80tree	19	10	accuracy	0.890792291220557
30532	rf80tree	19	11	accuracy	0.925053533190578
30533	rf80tree	19	12	accuracy	0.922912205567452
30534	rf80tree	19	13	accuracy	0.907922912205567
30535	rf80tree	19	14	accuracy	0.91220556745182
30536	rf80tree	19	15	accuracy	0.897216274089936
30537	rf80tree	19	16	accuracy	0.907922912205567
30538	rf80tree	19	17	accuracy	0.892933618843683
30539	rf80tree	19	18	accuracy	0.907922912205567
30540	rf80tree	19	19	accuracy	0.901498929336188
30541	rf80tree	19	0	roc_auc_ovo_train	1
30542	rf80tree	19	1	roc_auc_ovo_train	0.999999937196087
30543	rf80tree	19	2	roc_auc_ovo_train	1
30544	rf80tree	19	3	roc_auc_ovo_train	1
30545	rf80tree	19	4	roc_auc_ovo_train	1
30546	rf80tree	19	5	roc_auc_ovo_train	1
30547	rf80tree	19	6	roc_auc_ovo_train	1
30548	rf80tree	19	7	roc_auc_ovo_train	1
30549	rf80tree	19	8	roc_auc_ovo_train	1
30550	rf80tree	19	9	roc_auc_ovo_train	1
30551	rf80tree	19	10	roc_auc_ovo_train	1
30552	rf80tree	19	11	roc_auc_ovo_train	1
30553	rf80tree	19	12	roc_auc_ovo_train	1
30554	rf80tree	19	13	roc_auc_ovo_train	1
30555	rf80tree	19	14	roc_auc_ovo_train	1
30556	rf80tree	19	15	roc_auc_ovo_train	1
30557	rf80tree	19	16	roc_auc_ovo_train	1
30558	rf80tree	19	17	roc_auc_ovo_train	1
30559	rf80tree	19	18	roc_auc_ovo_train	1
30560	rf80tree	19	19	roc_auc_ovo_train	1
30561	rf80tree	19	0	roc_auc_ovr_train	1
30562	rf80tree	19	1	roc_auc_ovr_train	0.999999937196087
30563	rf80tree	19	2	roc_auc_ovr_train	1
30564	rf80tree	19	3	roc_auc_ovr_train	1
30565	rf80tree	19	4	roc_auc_ovr_train	1
30566	rf80tree	19	5	roc_auc_ovr_train	1
30567	rf80tree	19	6	roc_auc_ovr_train	1
30568	rf80tree	19	7	roc_auc_ovr_train	1
30569	rf80tree	19	8	roc_auc_ovr_train	1
30570	rf80tree	19	9	roc_auc_ovr_train	1
30571	rf80tree	19	10	roc_auc_ovr_train	1
30572	rf80tree	19	11	roc_auc_ovr_train	1
30573	rf80tree	19	12	roc_auc_ovr_train	1
30574	rf80tree	19	13	roc_auc_ovr_train	1
30575	rf80tree	19	14	roc_auc_ovr_train	1
30576	rf80tree	19	15	roc_auc_ovr_train	1
30577	rf80tree	19	16	roc_auc_ovr_train	1
30578	rf80tree	19	17	roc_auc_ovr_train	1
30579	rf80tree	19	18	roc_auc_ovr_train	1
30580	rf80tree	19	19	roc_auc_ovr_train	1
30581	rf80tree	19	0	accuracy_train	1
30582	rf80tree	19	1	accuracy_train	0.999762018086625
30583	rf80tree	19	2	accuracy_train	1
30584	rf80tree	19	3	accuracy_train	1
30585	rf80tree	19	4	accuracy_train	1
30586	rf80tree	19	5	accuracy_train	1
30587	rf80tree	19	6	accuracy_train	1
30588	rf80tree	19	7	accuracy_train	1
30589	rf80tree	19	8	accuracy_train	1
30590	rf80tree	19	9	accuracy_train	0.999762018086625
30591	rf80tree	19	10	accuracy_train	1
30592	rf80tree	19	11	accuracy_train	1
30593	rf80tree	19	12	accuracy_train	1
30594	rf80tree	19	13	accuracy_train	1
30595	rf80tree	19	14	accuracy_train	1
30596	rf80tree	19	15	accuracy_train	1
30597	rf80tree	19	16	accuracy_train	1
30598	rf80tree	19	17	accuracy_train	1
30599	rf80tree	19	18	accuracy_train	1
30600	rf80tree	19	19	accuracy_train	0.999762018086625
30601	rf80tree	2	0	roc_auc_ovo	0.751112239415448
30602	rf80tree	2	1	roc_auc_ovo	0.767106518402771
30603	rf80tree	2	2	roc_auc_ovo	0.768238413017485
30604	rf80tree	2	3	roc_auc_ovo	0.751118999827462
30605	rf80tree	2	4	roc_auc_ovo	0.745636908685512
30606	rf80tree	2	5	roc_auc_ovo	0.767901161239015
30607	rf80tree	2	6	roc_auc_ovo	0.78526979540458
30608	rf80tree	2	7	roc_auc_ovo	0.769603921571019
30609	rf80tree	2	8	roc_auc_ovo	0.761986605166566
30610	rf80tree	2	9	roc_auc_ovo	0.787262210591093
30611	rf80tree	2	10	roc_auc_ovo	0.75810166629328
30612	rf80tree	2	11	roc_auc_ovo	0.775498060801321
30613	rf80tree	2	12	roc_auc_ovo	0.794793371760782
30614	rf80tree	2	13	roc_auc_ovo	0.749614084218058
30615	rf80tree	2	14	roc_auc_ovo	0.770111691955588
30616	rf80tree	2	15	roc_auc_ovo	0.778104032920441
30617	rf80tree	2	16	roc_auc_ovo	0.762786223597582
30618	rf80tree	2	17	roc_auc_ovo	0.740083074193185
30619	rf80tree	2	18	roc_auc_ovo	0.741859550960057
30620	rf80tree	2	19	roc_auc_ovo	0.770315740523252
30621	rf80tree	2	0	roc_auc_ovr	0.751112239415448
30622	rf80tree	2	1	roc_auc_ovr	0.767106518402771
30623	rf80tree	2	2	roc_auc_ovr	0.768238413017485
30624	rf80tree	2	3	roc_auc_ovr	0.751118999827462
30625	rf80tree	2	4	roc_auc_ovr	0.745636908685512
30626	rf80tree	2	5	roc_auc_ovr	0.767901161239015
30627	rf80tree	2	6	roc_auc_ovr	0.78526979540458
30628	rf80tree	2	7	roc_auc_ovr	0.769603921571019
30629	rf80tree	2	8	roc_auc_ovr	0.761986605166566
30630	rf80tree	2	9	roc_auc_ovr	0.787262210591093
30631	rf80tree	2	10	roc_auc_ovr	0.75810166629328
30632	rf80tree	2	11	roc_auc_ovr	0.775498060801321
30633	rf80tree	2	12	roc_auc_ovr	0.794793371760782
30634	rf80tree	2	13	roc_auc_ovr	0.749614084218058
30635	rf80tree	2	14	roc_auc_ovr	0.770111691955588
30636	rf80tree	2	15	roc_auc_ovr	0.778104032920441
30637	rf80tree	2	16	roc_auc_ovr	0.762786223597582
30638	rf80tree	2	17	roc_auc_ovr	0.740083074193185
30639	rf80tree	2	18	roc_auc_ovr	0.741859550960057
30640	rf80tree	2	19	roc_auc_ovr	0.770315740523252
30641	rf80tree	2	0	accuracy	0.629550321199143
30642	rf80tree	2	1	accuracy	0.661670235546039
30643	rf80tree	2	2	accuracy	0.60813704496788
30644	rf80tree	2	3	accuracy	0.603854389721627
30645	rf80tree	2	4	accuracy	0.646680942184154
30646	rf80tree	2	5	accuracy	0.650963597430407
30647	rf80tree	2	6	accuracy	0.653104925053533
30648	rf80tree	2	7	accuracy	0.620985010706638
30649	rf80tree	2	8	accuracy	0.659528907922912
30650	rf80tree	2	9	accuracy	0.646680942184154
30651	rf80tree	2	10	accuracy	0.674518201284797
30652	rf80tree	2	11	accuracy	0.670235546038544
30653	rf80tree	2	12	accuracy	0.668094218415418
30654	rf80tree	2	13	accuracy	0.642398286937901
30655	rf80tree	2	14	accuracy	0.657387580299786
30656	rf80tree	2	15	accuracy	0.668094218415418
30657	rf80tree	2	16	accuracy	0.653104925053533
30658	rf80tree	2	17	accuracy	0.659528907922912
30659	rf80tree	2	18	accuracy	0.640256959314775
30660	rf80tree	2	19	accuracy	0.663811563169165
30661	rf80tree	2	0	roc_auc_ovo_train	0.882003959093496
30662	rf80tree	2	1	roc_auc_ovo_train	0.879394913982717
30663	rf80tree	2	2	roc_auc_ovo_train	0.878611938726134
30664	rf80tree	2	3	roc_auc_ovo_train	0.881527128431745
30665	rf80tree	2	4	roc_auc_ovo_train	0.880955310469041
30666	rf80tree	2	5	roc_auc_ovo_train	0.878387383640437
30667	rf80tree	2	6	roc_auc_ovo_train	0.877360471786088
30668	rf80tree	2	7	roc_auc_ovo_train	0.877617935342755
30669	rf80tree	2	8	roc_auc_ovo_train	0.880075864335031
30670	rf80tree	2	9	roc_auc_ovo_train	0.878497111520585
30671	rf80tree	2	10	roc_auc_ovo_train	0.878176046449759
30672	rf80tree	2	11	roc_auc_ovo_train	0.879649827008507
30673	rf80tree	2	12	roc_auc_ovo_train	0.87844127712564
30674	rf80tree	2	13	roc_auc_ovo_train	0.880068515368248
30675	rf80tree	2	14	roc_auc_ovo_train	0.878001216792347
30676	rf80tree	2	15	roc_auc_ovo_train	0.87850973307869
30677	rf80tree	2	16	roc_auc_ovo_train	0.879051207944179
30678	rf80tree	2	17	roc_auc_ovo_train	0.881060382113949
30679	rf80tree	2	18	roc_auc_ovo_train	0.880137394836536
30680	rf80tree	2	19	roc_auc_ovo_train	0.879409589100695
30681	rf80tree	2	0	roc_auc_ovr_train	0.882003959093496
30682	rf80tree	2	1	roc_auc_ovr_train	0.879394913982717
30683	rf80tree	2	2	roc_auc_ovr_train	0.878611938726134
30684	rf80tree	2	3	roc_auc_ovr_train	0.881527128431745
30685	rf80tree	2	4	roc_auc_ovr_train	0.880955310469041
30686	rf80tree	2	5	roc_auc_ovr_train	0.878387383640437
30687	rf80tree	2	6	roc_auc_ovr_train	0.877360471786088
30688	rf80tree	2	7	roc_auc_ovr_train	0.877617935342755
30689	rf80tree	2	8	roc_auc_ovr_train	0.880075864335031
30690	rf80tree	2	9	roc_auc_ovr_train	0.878497111520585
30691	rf80tree	2	10	roc_auc_ovr_train	0.878176046449759
30692	rf80tree	2	11	roc_auc_ovr_train	0.879649827008507
30693	rf80tree	2	12	roc_auc_ovr_train	0.87844127712564
30694	rf80tree	2	13	roc_auc_ovr_train	0.880068515368248
30695	rf80tree	2	14	roc_auc_ovr_train	0.878001216792347
30696	rf80tree	2	15	roc_auc_ovr_train	0.87850973307869
30697	rf80tree	2	16	roc_auc_ovr_train	0.879051207944179
30698	rf80tree	2	17	roc_auc_ovr_train	0.881060382113949
30699	rf80tree	2	18	roc_auc_ovr_train	0.880137394836536
30700	rf80tree	2	19	roc_auc_ovr_train	0.879409589100695
30701	rf80tree	2	0	accuracy_train	0.742503569728701
30702	rf80tree	2	1	accuracy_train	0.739171822941456
30703	rf80tree	2	2	accuracy_train	0.743931461208948
30704	rf80tree	2	3	accuracy_train	0.744407425035697
30705	rf80tree	2	4	accuracy_train	0.739647786768206
30706	rf80tree	2	5	accuracy_train	0.739171822941456
30707	rf80tree	2	6	accuracy_train	0.738219895287958
30708	rf80tree	2	7	accuracy_train	0.741551642075202
30709	rf80tree	2	8	accuracy_train	0.740123750594955
30710	rf80tree	2	9	accuracy_train	0.740837696335079
30711	rf80tree	2	10	accuracy_train	0.736792003807711
30712	rf80tree	2	11	accuracy_train	0.738933841028082
30713	rf80tree	2	12	accuracy_train	0.737743931461209
30714	rf80tree	2	13	accuracy_train	0.742265587815326
30715	rf80tree	2	14	accuracy_train	0.740837696335079
30716	rf80tree	2	15	accuracy_train	0.739647786768206
30717	rf80tree	2	16	accuracy_train	0.740361732508329
30718	rf80tree	2	17	accuracy_train	0.740123750594955
30719	rf80tree	2	18	accuracy_train	0.73988576868158
30720	rf80tree	2	19	accuracy_train	0.738933841028082
30721	rf80tree	20	0	roc_auc_ovo	0.986759095402404
30722	rf80tree	20	1	roc_auc_ovo	0.990477701113866
30723	rf80tree	20	2	roc_auc_ovo	0.982353333335359
30724	rf80tree	20	3	roc_auc_ovo	0.988378415617883
30725	rf80tree	20	4	roc_auc_ovo	0.98670518884629
30726	rf80tree	20	5	roc_auc_ovo	0.988410539911178
30727	rf80tree	20	6	roc_auc_ovo	0.987478648028071
30728	rf80tree	20	7	roc_auc_ovo	0.984405445546296
30729	rf80tree	20	8	roc_auc_ovo	0.990144597398724
30730	rf80tree	20	9	roc_auc_ovo	0.986492245412437
30731	rf80tree	20	10	roc_auc_ovo	0.985332756117255
30732	rf80tree	20	11	roc_auc_ovo	0.992388627032425
30733	rf80tree	20	12	roc_auc_ovo	0.990247107903666
30734	rf80tree	20	13	roc_auc_ovo	0.982531370318734
30735	rf80tree	20	14	roc_auc_ovo	0.983487501827517
30736	rf80tree	20	15	roc_auc_ovo	0.98218693345856
30737	rf80tree	20	16	roc_auc_ovo	0.988288717267107
30738	rf80tree	20	17	roc_auc_ovo	0.982187678574799
30739	rf80tree	20	18	roc_auc_ovo	0.987103395363305
30740	rf80tree	20	19	roc_auc_ovo	0.985462448278086
30741	rf80tree	20	0	roc_auc_ovr	0.986759095402404
30742	rf80tree	20	1	roc_auc_ovr	0.990477701113866
30743	rf80tree	20	2	roc_auc_ovr	0.982353333335359
30744	rf80tree	20	3	roc_auc_ovr	0.988378415617883
30745	rf80tree	20	4	roc_auc_ovr	0.98670518884629
30746	rf80tree	20	5	roc_auc_ovr	0.988410539911178
30747	rf80tree	20	6	roc_auc_ovr	0.987478648028071
30748	rf80tree	20	7	roc_auc_ovr	0.984405445546296
30749	rf80tree	20	8	roc_auc_ovr	0.990144597398724
30750	rf80tree	20	9	roc_auc_ovr	0.986492245412437
30751	rf80tree	20	10	roc_auc_ovr	0.985332756117255
30752	rf80tree	20	11	roc_auc_ovr	0.992388627032425
30753	rf80tree	20	12	roc_auc_ovr	0.990247107903666
30754	rf80tree	20	13	roc_auc_ovr	0.982531370318734
30755	rf80tree	20	14	roc_auc_ovr	0.983487501827517
30756	rf80tree	20	15	roc_auc_ovr	0.98218693345856
30757	rf80tree	20	16	roc_auc_ovr	0.988288717267107
30758	rf80tree	20	17	roc_auc_ovr	0.982187678574799
30759	rf80tree	20	18	roc_auc_ovr	0.987103395363305
30760	rf80tree	20	19	roc_auc_ovr	0.985462448278086
30761	rf80tree	20	0	accuracy	0.905781584582441
30762	rf80tree	20	1	accuracy	0.910064239828694
30763	rf80tree	20	2	accuracy	0.892933618843683
30764	rf80tree	20	3	accuracy	0.910064239828694
30765	rf80tree	20	4	accuracy	0.905781584582441
30766	rf80tree	20	5	accuracy	0.907922912205567
30767	rf80tree	20	6	accuracy	0.910064239828694
30768	rf80tree	20	7	accuracy	0.895074946466809
30769	rf80tree	20	8	accuracy	0.920770877944325
30770	rf80tree	20	9	accuracy	0.897216274089936
30771	rf80tree	20	10	accuracy	0.88865096359743
30772	rf80tree	20	11	accuracy	0.931477516059957
30773	rf80tree	20	12	accuracy	0.925053533190578
30774	rf80tree	20	13	accuracy	0.897216274089936
30775	rf80tree	20	14	accuracy	0.910064239828694
30776	rf80tree	20	15	accuracy	0.895074946466809
30777	rf80tree	20	16	accuracy	0.910064239828694
30778	rf80tree	20	17	accuracy	0.886509635974304
30779	rf80tree	20	18	accuracy	0.918629550321199
30780	rf80tree	20	19	accuracy	0.901498929336188
30781	rf80tree	20	0	roc_auc_ovo_train	1
30782	rf80tree	20	1	roc_auc_ovo_train	1
30783	rf80tree	20	2	roc_auc_ovo_train	1
30784	rf80tree	20	3	roc_auc_ovo_train	1
30785	rf80tree	20	4	roc_auc_ovo_train	1
30786	rf80tree	20	5	roc_auc_ovo_train	1
30787	rf80tree	20	6	roc_auc_ovo_train	1
30788	rf80tree	20	7	roc_auc_ovo_train	1
30789	rf80tree	20	8	roc_auc_ovo_train	1
30790	rf80tree	20	9	roc_auc_ovo_train	1
30791	rf80tree	20	10	roc_auc_ovo_train	1
30792	rf80tree	20	11	roc_auc_ovo_train	1
30793	rf80tree	20	12	roc_auc_ovo_train	1
30794	rf80tree	20	13	roc_auc_ovo_train	1
30795	rf80tree	20	14	roc_auc_ovo_train	1
30796	rf80tree	20	15	roc_auc_ovo_train	1
30797	rf80tree	20	16	roc_auc_ovo_train	1
30798	rf80tree	20	17	roc_auc_ovo_train	1
30799	rf80tree	20	18	roc_auc_ovo_train	1
30800	rf80tree	20	19	roc_auc_ovo_train	1
30801	rf80tree	20	0	roc_auc_ovr_train	1
30802	rf80tree	20	1	roc_auc_ovr_train	1
30803	rf80tree	20	2	roc_auc_ovr_train	1
30804	rf80tree	20	3	roc_auc_ovr_train	1
30805	rf80tree	20	4	roc_auc_ovr_train	1
30806	rf80tree	20	5	roc_auc_ovr_train	1
30807	rf80tree	20	6	roc_auc_ovr_train	1
30808	rf80tree	20	7	roc_auc_ovr_train	1
30809	rf80tree	20	8	roc_auc_ovr_train	1
30810	rf80tree	20	9	roc_auc_ovr_train	1
30811	rf80tree	20	10	roc_auc_ovr_train	1
30812	rf80tree	20	11	roc_auc_ovr_train	1
30813	rf80tree	20	12	roc_auc_ovr_train	1
30814	rf80tree	20	13	roc_auc_ovr_train	1
30815	rf80tree	20	14	roc_auc_ovr_train	1
30816	rf80tree	20	15	roc_auc_ovr_train	1
30817	rf80tree	20	16	roc_auc_ovr_train	1
30818	rf80tree	20	17	roc_auc_ovr_train	1
30819	rf80tree	20	18	roc_auc_ovr_train	1
30820	rf80tree	20	19	roc_auc_ovr_train	1
30821	rf80tree	20	0	accuracy_train	1
30822	rf80tree	20	1	accuracy_train	0.999762018086625
30823	rf80tree	20	2	accuracy_train	1
30824	rf80tree	20	3	accuracy_train	1
30825	rf80tree	20	4	accuracy_train	1
30826	rf80tree	20	5	accuracy_train	1
30827	rf80tree	20	6	accuracy_train	1
30828	rf80tree	20	7	accuracy_train	1
30829	rf80tree	20	8	accuracy_train	1
30830	rf80tree	20	9	accuracy_train	1
30831	rf80tree	20	10	accuracy_train	1
30832	rf80tree	20	11	accuracy_train	1
30833	rf80tree	20	12	accuracy_train	1
30834	rf80tree	20	13	accuracy_train	1
30835	rf80tree	20	14	accuracy_train	1
30836	rf80tree	20	15	accuracy_train	1
30837	rf80tree	20	16	accuracy_train	1
30838	rf80tree	20	17	accuracy_train	1
30839	rf80tree	20	18	accuracy_train	1
30840	rf80tree	20	19	accuracy_train	0.999762018086625
30841	rf80tree	21	0	roc_auc_ovo	0.985488052348603
30842	rf80tree	21	1	roc_auc_ovo	0.990180570685679
30843	rf80tree	21	2	roc_auc_ovo	0.981179700721505
30844	rf80tree	21	3	roc_auc_ovo	0.988648584462396
30845	rf80tree	21	4	roc_auc_ovo	0.983051847873016
30846	rf80tree	21	5	roc_auc_ovo	0.987818924916411
30847	rf80tree	21	6	roc_auc_ovo	0.987437471521285
30848	rf80tree	21	7	roc_auc_ovo	0.982035876973422
30849	rf80tree	21	8	roc_auc_ovo	0.988791479260778
30850	rf80tree	21	9	roc_auc_ovo	0.987913527117945
30851	rf80tree	21	10	roc_auc_ovo	0.985140946072603
30852	rf80tree	21	11	roc_auc_ovo	0.991777682898847
30853	rf80tree	21	12	roc_auc_ovo	0.990040090204821
30854	rf80tree	21	13	roc_auc_ovo	0.984584403371862
30855	rf80tree	21	14	roc_auc_ovo	0.98732004671524
30856	rf80tree	21	15	roc_auc_ovo	0.980176633573933
30857	rf80tree	21	16	roc_auc_ovo	0.989064240630952
30858	rf80tree	21	17	roc_auc_ovo	0.982686099303662
30859	rf80tree	21	18	roc_auc_ovo	0.987582202038641
30860	rf80tree	21	19	roc_auc_ovo	0.986400145281771
30861	rf80tree	21	0	roc_auc_ovr	0.985488052348603
30862	rf80tree	21	1	roc_auc_ovr	0.990180570685679
30863	rf80tree	21	2	roc_auc_ovr	0.981179700721505
30864	rf80tree	21	3	roc_auc_ovr	0.988648584462396
30865	rf80tree	21	4	roc_auc_ovr	0.983051847873016
30866	rf80tree	21	5	roc_auc_ovr	0.987818924916411
30867	rf80tree	21	6	roc_auc_ovr	0.987437471521285
30868	rf80tree	21	7	roc_auc_ovr	0.982035876973422
30869	rf80tree	21	8	roc_auc_ovr	0.988791479260778
30870	rf80tree	21	9	roc_auc_ovr	0.987913527117945
30871	rf80tree	21	10	roc_auc_ovr	0.985140946072603
30872	rf80tree	21	11	roc_auc_ovr	0.991777682898847
30873	rf80tree	21	12	roc_auc_ovr	0.990040090204821
30874	rf80tree	21	13	roc_auc_ovr	0.984584403371862
30875	rf80tree	21	14	roc_auc_ovr	0.98732004671524
30876	rf80tree	21	15	roc_auc_ovr	0.980176633573933
30877	rf80tree	21	16	roc_auc_ovr	0.989064240630952
30878	rf80tree	21	17	roc_auc_ovr	0.982686099303662
30879	rf80tree	21	18	roc_auc_ovr	0.987582202038641
30880	rf80tree	21	19	roc_auc_ovr	0.986400145281771
30881	rf80tree	21	0	accuracy	0.91220556745182
30882	rf80tree	21	1	accuracy	0.920770877944325
30883	rf80tree	21	2	accuracy	0.884368308351178
30884	rf80tree	21	3	accuracy	0.907922912205567
30885	rf80tree	21	4	accuracy	0.903640256959315
30886	rf80tree	21	5	accuracy	0.925053533190578
30887	rf80tree	21	6	accuracy	0.914346895074946
30888	rf80tree	21	7	accuracy	0.897216274089936
30889	rf80tree	21	8	accuracy	0.91220556745182
30890	rf80tree	21	9	accuracy	0.901498929336188
30891	rf80tree	21	10	accuracy	0.895074946466809
30892	rf80tree	21	11	accuracy	0.931477516059957
30893	rf80tree	21	12	accuracy	0.927194860813705
30894	rf80tree	21	13	accuracy	0.901498929336188
30895	rf80tree	21	14	accuracy	0.905781584582441
30896	rf80tree	21	15	accuracy	0.895074946466809
30897	rf80tree	21	16	accuracy	0.910064239828694
30898	rf80tree	21	17	accuracy	0.880085653104925
30899	rf80tree	21	18	accuracy	0.905781584582441
30900	rf80tree	21	19	accuracy	0.910064239828694
30901	rf80tree	21	0	roc_auc_ovo_train	1
30902	rf80tree	21	1	roc_auc_ovo_train	0.999999937196087
30903	rf80tree	21	2	roc_auc_ovo_train	1
30904	rf80tree	21	3	roc_auc_ovo_train	1
30905	rf80tree	21	4	roc_auc_ovo_train	1
30906	rf80tree	21	5	roc_auc_ovo_train	1
30907	rf80tree	21	6	roc_auc_ovo_train	1
30908	rf80tree	21	7	roc_auc_ovo_train	1
30909	rf80tree	21	8	roc_auc_ovo_train	1
30910	rf80tree	21	9	roc_auc_ovo_train	1
30911	rf80tree	21	10	roc_auc_ovo_train	1
30912	rf80tree	21	11	roc_auc_ovo_train	1
30913	rf80tree	21	12	roc_auc_ovo_train	1
30914	rf80tree	21	13	roc_auc_ovo_train	1
30915	rf80tree	21	14	roc_auc_ovo_train	1
30916	rf80tree	21	15	roc_auc_ovo_train	1
30917	rf80tree	21	16	roc_auc_ovo_train	1
30918	rf80tree	21	17	roc_auc_ovo_train	1
30919	rf80tree	21	18	roc_auc_ovo_train	1
30920	rf80tree	21	19	roc_auc_ovo_train	1
30921	rf80tree	21	0	roc_auc_ovr_train	1
30922	rf80tree	21	1	roc_auc_ovr_train	0.999999937196087
30923	rf80tree	21	2	roc_auc_ovr_train	1
30924	rf80tree	21	3	roc_auc_ovr_train	1
30925	rf80tree	21	4	roc_auc_ovr_train	1
30926	rf80tree	21	5	roc_auc_ovr_train	1
30927	rf80tree	21	6	roc_auc_ovr_train	1
30928	rf80tree	21	7	roc_auc_ovr_train	1
30929	rf80tree	21	8	roc_auc_ovr_train	1
30930	rf80tree	21	9	roc_auc_ovr_train	1
30931	rf80tree	21	10	roc_auc_ovr_train	1
30932	rf80tree	21	11	roc_auc_ovr_train	1
30933	rf80tree	21	12	roc_auc_ovr_train	1
30934	rf80tree	21	13	roc_auc_ovr_train	1
30935	rf80tree	21	14	roc_auc_ovr_train	1
30936	rf80tree	21	15	roc_auc_ovr_train	1
30937	rf80tree	21	16	roc_auc_ovr_train	1
30938	rf80tree	21	17	roc_auc_ovr_train	1
30939	rf80tree	21	18	roc_auc_ovr_train	1
30940	rf80tree	21	19	roc_auc_ovr_train	1
30941	rf80tree	21	0	accuracy_train	1
30942	rf80tree	21	1	accuracy_train	0.999762018086625
30943	rf80tree	21	2	accuracy_train	1
30944	rf80tree	21	3	accuracy_train	1
30945	rf80tree	21	4	accuracy_train	1
30946	rf80tree	21	5	accuracy_train	1
30947	rf80tree	21	6	accuracy_train	1
30948	rf80tree	21	7	accuracy_train	1
30949	rf80tree	21	8	accuracy_train	1
30950	rf80tree	21	9	accuracy_train	1
30951	rf80tree	21	10	accuracy_train	1
30952	rf80tree	21	11	accuracy_train	1
30953	rf80tree	21	12	accuracy_train	1
30954	rf80tree	21	13	accuracy_train	1
30955	rf80tree	21	14	accuracy_train	1
30956	rf80tree	21	15	accuracy_train	0.999762018086625
30957	rf80tree	21	16	accuracy_train	1
30958	rf80tree	21	17	accuracy_train	1
30959	rf80tree	21	18	accuracy_train	1
30960	rf80tree	21	19	accuracy_train	0.999762018086625
30961	rf80tree	22	0	roc_auc_ovo	0.987014383538986
30962	rf80tree	22	1	roc_auc_ovo	0.991140818114231
30963	rf80tree	22	2	roc_auc_ovo	0.982383702554813
30964	rf80tree	22	3	roc_auc_ovo	0.988320538368103
30965	rf80tree	22	4	roc_auc_ovo	0.986639404004319
30966	rf80tree	22	5	roc_auc_ovo	0.989888565059222
30967	rf80tree	22	6	roc_auc_ovo	0.988210535800286
30968	rf80tree	22	7	roc_auc_ovo	0.982957818305839
30969	rf80tree	22	8	roc_auc_ovo	0.990326181757334
30970	rf80tree	22	9	roc_auc_ovo	0.986720705321916
30971	rf80tree	22	10	roc_auc_ovo	0.985970110182252
30972	rf80tree	22	11	roc_auc_ovo	0.992502330592166
30973	rf80tree	22	12	roc_auc_ovo	0.990764683744059
30974	rf80tree	22	13	roc_auc_ovo	0.984407414201975
30975	rf80tree	22	14	roc_auc_ovo	0.987048350706981
30976	rf80tree	22	15	roc_auc_ovo	0.981635943353265
30977	rf80tree	22	16	roc_auc_ovo	0.986793628924957
30978	rf80tree	22	17	roc_auc_ovo	0.984296239430016
30979	rf80tree	22	18	roc_auc_ovo	0.987739879942958
30980	rf80tree	22	19	roc_auc_ovo	0.987120764281298
30981	rf80tree	22	0	roc_auc_ovr	0.987014383538986
30982	rf80tree	22	1	roc_auc_ovr	0.991140818114231
30983	rf80tree	22	2	roc_auc_ovr	0.982383702554813
30984	rf80tree	22	3	roc_auc_ovr	0.988320538368103
30985	rf80tree	22	4	roc_auc_ovr	0.986639404004319
30986	rf80tree	22	5	roc_auc_ovr	0.989888565059222
30987	rf80tree	22	6	roc_auc_ovr	0.988210535800286
30988	rf80tree	22	7	roc_auc_ovr	0.982957818305839
30989	rf80tree	22	8	roc_auc_ovr	0.990326181757334
30990	rf80tree	22	9	roc_auc_ovr	0.986720705321916
30991	rf80tree	22	10	roc_auc_ovr	0.985970110182252
30992	rf80tree	22	11	roc_auc_ovr	0.992502330592166
30993	rf80tree	22	12	roc_auc_ovr	0.990764683744059
30994	rf80tree	22	13	roc_auc_ovr	0.984407414201975
30995	rf80tree	22	14	roc_auc_ovr	0.987048350706981
30996	rf80tree	22	15	roc_auc_ovr	0.981635943353265
30997	rf80tree	22	16	roc_auc_ovr	0.986793628924957
30998	rf80tree	22	17	roc_auc_ovr	0.984296239430016
30999	rf80tree	22	18	roc_auc_ovr	0.987739879942958
31000	rf80tree	22	19	roc_auc_ovr	0.987120764281298
31001	rf80tree	22	0	accuracy	0.899357601713062
31002	rf80tree	22	1	accuracy	0.927194860813705
31003	rf80tree	22	2	accuracy	0.884368308351178
31004	rf80tree	22	3	accuracy	0.910064239828694
31005	rf80tree	22	4	accuracy	0.905781584582441
31006	rf80tree	22	5	accuracy	0.918629550321199
31007	rf80tree	22	6	accuracy	0.905781584582441
31008	rf80tree	22	7	accuracy	0.907922912205567
31009	rf80tree	22	8	accuracy	0.91220556745182
31010	rf80tree	22	9	accuracy	0.899357601713062
31011	rf80tree	22	10	accuracy	0.897216274089936
31012	rf80tree	22	11	accuracy	0.927194860813705
31013	rf80tree	22	12	accuracy	0.920770877944325
31014	rf80tree	22	13	accuracy	0.905781584582441
31015	rf80tree	22	14	accuracy	0.907922912205567
31016	rf80tree	22	15	accuracy	0.892933618843683
31017	rf80tree	22	16	accuracy	0.901498929336188
31018	rf80tree	22	17	accuracy	0.899357601713062
31019	rf80tree	22	18	accuracy	0.899357601713062
31020	rf80tree	22	19	accuracy	0.910064239828694
31021	rf80tree	22	0	roc_auc_ovo_train	1
31022	rf80tree	22	1	roc_auc_ovo_train	1
31023	rf80tree	22	2	roc_auc_ovo_train	1
31024	rf80tree	22	3	roc_auc_ovo_train	1
31025	rf80tree	22	4	roc_auc_ovo_train	1
31026	rf80tree	22	5	roc_auc_ovo_train	1
31027	rf80tree	22	6	roc_auc_ovo_train	1
31028	rf80tree	22	7	roc_auc_ovo_train	1
31029	rf80tree	22	8	roc_auc_ovo_train	1
31030	rf80tree	22	9	roc_auc_ovo_train	1
31031	rf80tree	22	10	roc_auc_ovo_train	1
31032	rf80tree	22	11	roc_auc_ovo_train	1
31033	rf80tree	22	12	roc_auc_ovo_train	1
31034	rf80tree	22	13	roc_auc_ovo_train	1
31035	rf80tree	22	14	roc_auc_ovo_train	1
31036	rf80tree	22	15	roc_auc_ovo_train	1
31037	rf80tree	22	16	roc_auc_ovo_train	1
31038	rf80tree	22	17	roc_auc_ovo_train	1
31039	rf80tree	22	18	roc_auc_ovo_train	1
31040	rf80tree	22	19	roc_auc_ovo_train	1
31041	rf80tree	22	0	roc_auc_ovr_train	1
31042	rf80tree	22	1	roc_auc_ovr_train	1
31043	rf80tree	22	2	roc_auc_ovr_train	1
31044	rf80tree	22	3	roc_auc_ovr_train	1
31045	rf80tree	22	4	roc_auc_ovr_train	1
31046	rf80tree	22	5	roc_auc_ovr_train	1
31047	rf80tree	22	6	roc_auc_ovr_train	1
31048	rf80tree	22	7	roc_auc_ovr_train	1
31049	rf80tree	22	8	roc_auc_ovr_train	1
31050	rf80tree	22	9	roc_auc_ovr_train	1
31051	rf80tree	22	10	roc_auc_ovr_train	1
31052	rf80tree	22	11	roc_auc_ovr_train	1
31053	rf80tree	22	12	roc_auc_ovr_train	1
31054	rf80tree	22	13	roc_auc_ovr_train	1
31055	rf80tree	22	14	roc_auc_ovr_train	1
31056	rf80tree	22	15	roc_auc_ovr_train	1
31057	rf80tree	22	16	roc_auc_ovr_train	1
31058	rf80tree	22	17	roc_auc_ovr_train	1
31059	rf80tree	22	18	roc_auc_ovr_train	1
31060	rf80tree	22	19	roc_auc_ovr_train	1
31061	rf80tree	22	0	accuracy_train	1
31062	rf80tree	22	1	accuracy_train	1
31063	rf80tree	22	2	accuracy_train	1
31064	rf80tree	22	3	accuracy_train	1
31065	rf80tree	22	4	accuracy_train	1
31066	rf80tree	22	5	accuracy_train	1
31067	rf80tree	22	6	accuracy_train	1
31068	rf80tree	22	7	accuracy_train	1
31069	rf80tree	22	8	accuracy_train	1
31070	rf80tree	22	9	accuracy_train	1
31071	rf80tree	22	10	accuracy_train	1
31072	rf80tree	22	11	accuracy_train	1
31073	rf80tree	22	12	accuracy_train	1
31074	rf80tree	22	13	accuracy_train	1
31075	rf80tree	22	14	accuracy_train	1
31076	rf80tree	22	15	accuracy_train	1
31077	rf80tree	22	16	accuracy_train	1
31078	rf80tree	22	17	accuracy_train	1
31079	rf80tree	22	18	accuracy_train	1
31080	rf80tree	22	19	accuracy_train	0.999762018086625
31081	rf80tree	23	0	roc_auc_ovo	0.988198046211235
31082	rf80tree	23	1	roc_auc_ovo	0.990232319872584
31083	rf80tree	23	2	roc_auc_ovo	0.980993671818396
31084	rf80tree	23	3	roc_auc_ovo	0.987685089813532
31085	rf80tree	23	4	roc_auc_ovo	0.983146045901409
31086	rf80tree	23	5	roc_auc_ovo	0.98982167494733
31087	rf80tree	23	6	roc_auc_ovo	0.985853130178887
31088	rf80tree	23	7	roc_auc_ovo	0.983019206308035
31089	rf80tree	23	8	roc_auc_ovo	0.990197895874598
31090	rf80tree	23	9	roc_auc_ovo	0.987150508857299
31091	rf80tree	23	10	roc_auc_ovo	0.986342540389623
31092	rf80tree	23	11	roc_auc_ovo	0.992511150329238
31093	rf80tree	23	12	roc_auc_ovo	0.990655780945017
31094	rf80tree	23	13	roc_auc_ovo	0.98223572941835
31095	rf80tree	23	14	roc_auc_ovo	0.982874902186412
31096	rf80tree	23	15	roc_auc_ovo	0.980664389149602
31097	rf80tree	23	16	roc_auc_ovo	0.988400603772883
31098	rf80tree	23	17	roc_auc_ovo	0.980665253424814
31099	rf80tree	23	18	roc_auc_ovo	0.987618142583172
31100	rf80tree	23	19	roc_auc_ovo	0.988048052796295
31101	rf80tree	23	0	roc_auc_ovr	0.988198046211235
31102	rf80tree	23	1	roc_auc_ovr	0.990232319872584
31103	rf80tree	23	2	roc_auc_ovr	0.980993671818396
31104	rf80tree	23	3	roc_auc_ovr	0.987685089813532
31105	rf80tree	23	4	roc_auc_ovr	0.983146045901409
31106	rf80tree	23	5	roc_auc_ovr	0.98982167494733
31107	rf80tree	23	6	roc_auc_ovr	0.985853130178887
31108	rf80tree	23	7	roc_auc_ovr	0.983019206308035
31109	rf80tree	23	8	roc_auc_ovr	0.990197895874598
31110	rf80tree	23	9	roc_auc_ovr	0.987150508857299
31111	rf80tree	23	10	roc_auc_ovr	0.986342540389623
31112	rf80tree	23	11	roc_auc_ovr	0.992511150329238
31113	rf80tree	23	12	roc_auc_ovr	0.990655780945017
31114	rf80tree	23	13	roc_auc_ovr	0.98223572941835
31115	rf80tree	23	14	roc_auc_ovr	0.982874902186412
31116	rf80tree	23	15	roc_auc_ovr	0.980664389149602
31117	rf80tree	23	16	roc_auc_ovr	0.988400603772883
31118	rf80tree	23	17	roc_auc_ovr	0.980665253424814
31119	rf80tree	23	18	roc_auc_ovr	0.987618142583172
31120	rf80tree	23	19	roc_auc_ovr	0.988048052796295
31121	rf80tree	23	0	accuracy	0.910064239828694
31122	rf80tree	23	1	accuracy	0.920770877944325
31123	rf80tree	23	2	accuracy	0.88865096359743
31124	rf80tree	23	3	accuracy	0.91220556745182
31125	rf80tree	23	4	accuracy	0.907922912205567
31126	rf80tree	23	5	accuracy	0.918629550321199
31127	rf80tree	23	6	accuracy	0.914346895074946
31128	rf80tree	23	7	accuracy	0.901498929336188
31129	rf80tree	23	8	accuracy	0.903640256959315
31130	rf80tree	23	9	accuracy	0.901498929336188
31131	rf80tree	23	10	accuracy	0.903640256959315
31132	rf80tree	23	11	accuracy	0.925053533190578
31133	rf80tree	23	12	accuracy	0.920770877944325
31134	rf80tree	23	13	accuracy	0.892933618843683
31135	rf80tree	23	14	accuracy	0.903640256959315
31136	rf80tree	23	15	accuracy	0.88865096359743
31137	rf80tree	23	16	accuracy	0.903640256959315
31138	rf80tree	23	17	accuracy	0.890792291220557
31139	rf80tree	23	18	accuracy	0.920770877944325
31140	rf80tree	23	19	accuracy	0.910064239828694
31141	rf80tree	23	0	roc_auc_ovo_train	1
31142	rf80tree	23	1	roc_auc_ovo_train	1
31143	rf80tree	23	2	roc_auc_ovo_train	1
31144	rf80tree	23	3	roc_auc_ovo_train	1
31145	rf80tree	23	4	roc_auc_ovo_train	1
31146	rf80tree	23	5	roc_auc_ovo_train	1
31147	rf80tree	23	6	roc_auc_ovo_train	1
31148	rf80tree	23	7	roc_auc_ovo_train	1
31149	rf80tree	23	8	roc_auc_ovo_train	1
31150	rf80tree	23	9	roc_auc_ovo_train	1
31151	rf80tree	23	10	roc_auc_ovo_train	1
31152	rf80tree	23	11	roc_auc_ovo_train	1
31153	rf80tree	23	12	roc_auc_ovo_train	1
31154	rf80tree	23	13	roc_auc_ovo_train	1
31155	rf80tree	23	14	roc_auc_ovo_train	1
31156	rf80tree	23	15	roc_auc_ovo_train	1
31157	rf80tree	23	16	roc_auc_ovo_train	1
31158	rf80tree	23	17	roc_auc_ovo_train	1
31159	rf80tree	23	18	roc_auc_ovo_train	1
31160	rf80tree	23	19	roc_auc_ovo_train	1
31161	rf80tree	23	0	roc_auc_ovr_train	1
31162	rf80tree	23	1	roc_auc_ovr_train	1
31163	rf80tree	23	2	roc_auc_ovr_train	1
31164	rf80tree	23	3	roc_auc_ovr_train	1
31165	rf80tree	23	4	roc_auc_ovr_train	1
31166	rf80tree	23	5	roc_auc_ovr_train	1
31167	rf80tree	23	6	roc_auc_ovr_train	1
31168	rf80tree	23	7	roc_auc_ovr_train	1
31169	rf80tree	23	8	roc_auc_ovr_train	1
31170	rf80tree	23	9	roc_auc_ovr_train	1
31171	rf80tree	23	10	roc_auc_ovr_train	1
31172	rf80tree	23	11	roc_auc_ovr_train	1
31173	rf80tree	23	12	roc_auc_ovr_train	1
31174	rf80tree	23	13	roc_auc_ovr_train	1
31175	rf80tree	23	14	roc_auc_ovr_train	1
31176	rf80tree	23	15	roc_auc_ovr_train	1
31177	rf80tree	23	16	roc_auc_ovr_train	1
31178	rf80tree	23	17	roc_auc_ovr_train	1
31179	rf80tree	23	18	roc_auc_ovr_train	1
31180	rf80tree	23	19	roc_auc_ovr_train	1
31181	rf80tree	23	0	accuracy_train	1
31182	rf80tree	23	1	accuracy_train	1
31183	rf80tree	23	2	accuracy_train	1
31184	rf80tree	23	3	accuracy_train	1
31185	rf80tree	23	4	accuracy_train	1
31186	rf80tree	23	5	accuracy_train	1
31187	rf80tree	23	6	accuracy_train	1
31188	rf80tree	23	7	accuracy_train	1
31189	rf80tree	23	8	accuracy_train	1
31190	rf80tree	23	9	accuracy_train	1
31191	rf80tree	23	10	accuracy_train	1
31192	rf80tree	23	11	accuracy_train	1
31193	rf80tree	23	12	accuracy_train	1
31194	rf80tree	23	13	accuracy_train	1
31195	rf80tree	23	14	accuracy_train	1
31196	rf80tree	23	15	accuracy_train	1
31197	rf80tree	23	16	accuracy_train	1
31198	rf80tree	23	17	accuracy_train	1
31199	rf80tree	23	18	accuracy_train	1
31200	rf80tree	23	19	accuracy_train	0.999762018086625
31201	rf80tree	24	0	roc_auc_ovo	0.987601176895552
31202	rf80tree	24	1	roc_auc_ovo	0.990194910371697
31203	rf80tree	24	2	roc_auc_ovo	0.982452786902626
31204	rf80tree	24	3	roc_auc_ovo	0.988107916484895
31205	rf80tree	24	4	roc_auc_ovo	0.986297032653102
31206	rf80tree	24	5	roc_auc_ovo	0.988864946869867
31207	rf80tree	24	6	roc_auc_ovo	0.988052036264082
31208	rf80tree	24	7	roc_auc_ovo	0.984076717607811
31209	rf80tree	24	8	roc_auc_ovo	0.989250789911703
31210	rf80tree	24	9	roc_auc_ovo	0.986662811891506
31211	rf80tree	24	10	roc_auc_ovo	0.98545734957161
31212	rf80tree	24	11	roc_auc_ovo	0.992367424260333
31213	rf80tree	24	12	roc_auc_ovo	0.992170156433466
31214	rf80tree	24	13	roc_auc_ovo	0.983964000870169
31215	rf80tree	24	14	roc_auc_ovo	0.988752801814642
31216	rf80tree	24	15	roc_auc_ovo	0.983088703082357
31217	rf80tree	24	16	roc_auc_ovo	0.985991841082793
31218	rf80tree	24	17	roc_auc_ovo	0.982019362831315
31219	rf80tree	24	18	roc_auc_ovo	0.987715523105996
31220	rf80tree	24	19	roc_auc_ovo	0.987228027891713
31221	rf80tree	24	0	roc_auc_ovr	0.987601176895552
31222	rf80tree	24	1	roc_auc_ovr	0.990194910371697
31223	rf80tree	24	2	roc_auc_ovr	0.982452786902626
31224	rf80tree	24	3	roc_auc_ovr	0.988107916484895
31225	rf80tree	24	4	roc_auc_ovr	0.986297032653102
31226	rf80tree	24	5	roc_auc_ovr	0.988864946869867
31227	rf80tree	24	6	roc_auc_ovr	0.988052036264082
31228	rf80tree	24	7	roc_auc_ovr	0.984076717607811
31229	rf80tree	24	8	roc_auc_ovr	0.989250789911703
31230	rf80tree	24	9	roc_auc_ovr	0.986662811891506
31231	rf80tree	24	10	roc_auc_ovr	0.98545734957161
31232	rf80tree	24	11	roc_auc_ovr	0.992367424260333
31233	rf80tree	24	12	roc_auc_ovr	0.992170156433466
31234	rf80tree	24	13	roc_auc_ovr	0.983964000870169
31235	rf80tree	24	14	roc_auc_ovr	0.988752801814642
31236	rf80tree	24	15	roc_auc_ovr	0.983088703082357
31237	rf80tree	24	16	roc_auc_ovr	0.985991841082793
31238	rf80tree	24	17	roc_auc_ovr	0.982019362831315
31239	rf80tree	24	18	roc_auc_ovr	0.987715523105996
31240	rf80tree	24	19	roc_auc_ovr	0.987228027891713
31241	rf80tree	24	0	accuracy	0.903640256959315
31242	rf80tree	24	1	accuracy	0.916488222698073
31243	rf80tree	24	2	accuracy	0.895074946466809
31244	rf80tree	24	3	accuracy	0.907922912205567
31245	rf80tree	24	4	accuracy	0.899357601713062
31246	rf80tree	24	5	accuracy	0.91220556745182
31247	rf80tree	24	6	accuracy	0.910064239828694
31248	rf80tree	24	7	accuracy	0.88865096359743
31249	rf80tree	24	8	accuracy	0.905781584582441
31250	rf80tree	24	9	accuracy	0.905781584582441
31251	rf80tree	24	10	accuracy	0.88865096359743
31252	rf80tree	24	11	accuracy	0.93576017130621
31253	rf80tree	24	12	accuracy	0.918629550321199
31254	rf80tree	24	13	accuracy	0.901498929336188
31255	rf80tree	24	14	accuracy	0.914346895074946
31256	rf80tree	24	15	accuracy	0.897216274089936
31257	rf80tree	24	16	accuracy	0.901498929336188
31258	rf80tree	24	17	accuracy	0.895074946466809
31259	rf80tree	24	18	accuracy	0.91220556745182
31260	rf80tree	24	19	accuracy	0.905781584582441
31261	rf80tree	24	0	roc_auc_ovo_train	1
31262	rf80tree	24	1	roc_auc_ovo_train	1
31263	rf80tree	24	2	roc_auc_ovo_train	1
31264	rf80tree	24	3	roc_auc_ovo_train	1
31265	rf80tree	24	4	roc_auc_ovo_train	1
31266	rf80tree	24	5	roc_auc_ovo_train	1
31267	rf80tree	24	6	roc_auc_ovo_train	1
31268	rf80tree	24	7	roc_auc_ovo_train	1
31269	rf80tree	24	8	roc_auc_ovo_train	1
31270	rf80tree	24	9	roc_auc_ovo_train	1
31271	rf80tree	24	10	roc_auc_ovo_train	1
31272	rf80tree	24	11	roc_auc_ovo_train	1
31273	rf80tree	24	12	roc_auc_ovo_train	1
31274	rf80tree	24	13	roc_auc_ovo_train	1
31275	rf80tree	24	14	roc_auc_ovo_train	1
31276	rf80tree	24	15	roc_auc_ovo_train	1
31277	rf80tree	24	16	roc_auc_ovo_train	1
31278	rf80tree	24	17	roc_auc_ovo_train	1
31279	rf80tree	24	18	roc_auc_ovo_train	1
31280	rf80tree	24	19	roc_auc_ovo_train	1
31281	rf80tree	24	0	roc_auc_ovr_train	1
31282	rf80tree	24	1	roc_auc_ovr_train	1
31283	rf80tree	24	2	roc_auc_ovr_train	1
31284	rf80tree	24	3	roc_auc_ovr_train	1
31285	rf80tree	24	4	roc_auc_ovr_train	1
31286	rf80tree	24	5	roc_auc_ovr_train	1
31287	rf80tree	24	6	roc_auc_ovr_train	1
31288	rf80tree	24	7	roc_auc_ovr_train	1
31289	rf80tree	24	8	roc_auc_ovr_train	1
31290	rf80tree	24	9	roc_auc_ovr_train	1
31291	rf80tree	24	10	roc_auc_ovr_train	1
31292	rf80tree	24	11	roc_auc_ovr_train	1
31293	rf80tree	24	12	roc_auc_ovr_train	1
31294	rf80tree	24	13	roc_auc_ovr_train	1
31295	rf80tree	24	14	roc_auc_ovr_train	1
31296	rf80tree	24	15	roc_auc_ovr_train	1
31297	rf80tree	24	16	roc_auc_ovr_train	1
31298	rf80tree	24	17	roc_auc_ovr_train	1
31299	rf80tree	24	18	roc_auc_ovr_train	1
31300	rf80tree	24	19	roc_auc_ovr_train	1
31301	rf80tree	24	0	accuracy_train	1
31302	rf80tree	24	1	accuracy_train	1
31303	rf80tree	24	2	accuracy_train	1
31304	rf80tree	24	3	accuracy_train	1
31305	rf80tree	24	4	accuracy_train	1
31306	rf80tree	24	5	accuracy_train	1
31307	rf80tree	24	6	accuracy_train	1
31308	rf80tree	24	7	accuracy_train	1
31309	rf80tree	24	8	accuracy_train	1
31310	rf80tree	24	9	accuracy_train	0.999762018086625
31311	rf80tree	24	10	accuracy_train	1
31312	rf80tree	24	11	accuracy_train	1
31313	rf80tree	24	12	accuracy_train	1
31314	rf80tree	24	13	accuracy_train	1
31315	rf80tree	24	14	accuracy_train	1
31316	rf80tree	24	15	accuracy_train	1
31317	rf80tree	24	16	accuracy_train	1
31318	rf80tree	24	17	accuracy_train	1
31319	rf80tree	24	18	accuracy_train	1
31320	rf80tree	24	19	accuracy_train	0.999762018086625
31321	rf80tree	25	0	roc_auc_ovo	0.987585626596144
31322	rf80tree	25	1	roc_auc_ovo	0.990627621672304
31323	rf80tree	25	2	roc_auc_ovo	0.983211117675711
31324	rf80tree	25	3	roc_auc_ovo	0.989061434377131
31325	rf80tree	25	4	roc_auc_ovo	0.98713372007127
31326	rf80tree	25	5	roc_auc_ovo	0.988360518357066
31327	rf80tree	25	6	roc_auc_ovo	0.985868439213746
31328	rf80tree	25	7	roc_auc_ovo	0.98339466723333
31329	rf80tree	25	8	roc_auc_ovo	0.98962946515382
31330	rf80tree	25	9	roc_auc_ovo	0.987525275040758
31331	rf80tree	25	10	roc_auc_ovo	0.984853619443831
31332	rf80tree	25	11	roc_auc_ovo	0.991976291273498
31333	rf80tree	25	12	roc_auc_ovo	0.990854812721136
31334	rf80tree	25	13	roc_auc_ovo	0.981985585015158
31335	rf80tree	25	14	roc_auc_ovo	0.984819018275675
31336	rf80tree	25	15	roc_auc_ovo	0.978622725709308
31337	rf80tree	25	16	roc_auc_ovo	0.989413730039097
31338	rf80tree	25	17	roc_auc_ovo	0.984266683782623
31339	rf80tree	25	18	roc_auc_ovo	0.987478834537756
31340	rf80tree	25	19	roc_auc_ovo	0.987055877491384
31341	rf80tree	25	0	roc_auc_ovr	0.987585626596144
31342	rf80tree	25	1	roc_auc_ovr	0.990627621672304
31343	rf80tree	25	2	roc_auc_ovr	0.983211117675711
31344	rf80tree	25	3	roc_auc_ovr	0.989061434377131
31345	rf80tree	25	4	roc_auc_ovr	0.98713372007127
31346	rf80tree	25	5	roc_auc_ovr	0.988360518357066
31347	rf80tree	25	6	roc_auc_ovr	0.985868439213746
31348	rf80tree	25	7	roc_auc_ovr	0.98339466723333
31349	rf80tree	25	8	roc_auc_ovr	0.98962946515382
31350	rf80tree	25	9	roc_auc_ovr	0.987525275040758
31351	rf80tree	25	10	roc_auc_ovr	0.984853619443831
31352	rf80tree	25	11	roc_auc_ovr	0.991976291273498
31353	rf80tree	25	12	roc_auc_ovr	0.990854812721136
31354	rf80tree	25	13	roc_auc_ovr	0.981985585015158
31355	rf80tree	25	14	roc_auc_ovr	0.984819018275675
31356	rf80tree	25	15	roc_auc_ovr	0.978622725709308
31357	rf80tree	25	16	roc_auc_ovr	0.989413730039097
31358	rf80tree	25	17	roc_auc_ovr	0.984266683782623
31359	rf80tree	25	18	roc_auc_ovr	0.987478834537756
31360	rf80tree	25	19	roc_auc_ovr	0.987055877491384
31361	rf80tree	25	0	accuracy	0.907922912205567
31362	rf80tree	25	1	accuracy	0.918629550321199
31363	rf80tree	25	2	accuracy	0.901498929336188
31364	rf80tree	25	3	accuracy	0.922912205567452
31365	rf80tree	25	4	accuracy	0.907922912205567
31366	rf80tree	25	5	accuracy	0.918629550321199
31367	rf80tree	25	6	accuracy	0.910064239828694
31368	rf80tree	25	7	accuracy	0.897216274089936
31369	rf80tree	25	8	accuracy	0.91220556745182
31370	rf80tree	25	9	accuracy	0.895074946466809
31371	rf80tree	25	10	accuracy	0.901498929336188
31372	rf80tree	25	11	accuracy	0.93576017130621
31373	rf80tree	25	12	accuracy	0.933618843683084
31374	rf80tree	25	13	accuracy	0.91220556745182
31375	rf80tree	25	14	accuracy	0.91220556745182
31376	rf80tree	25	15	accuracy	0.901498929336188
31377	rf80tree	25	16	accuracy	0.905781584582441
31378	rf80tree	25	17	accuracy	0.886509635974304
31379	rf80tree	25	18	accuracy	0.91220556745182
31380	rf80tree	25	19	accuracy	0.910064239828694
31381	rf80tree	25	0	roc_auc_ovo_train	1
31382	rf80tree	25	1	roc_auc_ovo_train	1
31383	rf80tree	25	2	roc_auc_ovo_train	1
31384	rf80tree	25	3	roc_auc_ovo_train	1
31385	rf80tree	25	4	roc_auc_ovo_train	1
31386	rf80tree	25	5	roc_auc_ovo_train	1
31387	rf80tree	25	6	roc_auc_ovo_train	1
31388	rf80tree	25	7	roc_auc_ovo_train	1
31389	rf80tree	25	8	roc_auc_ovo_train	1
31390	rf80tree	25	9	roc_auc_ovo_train	1
31391	rf80tree	25	10	roc_auc_ovo_train	1
31392	rf80tree	25	11	roc_auc_ovo_train	1
31393	rf80tree	25	12	roc_auc_ovo_train	1
31394	rf80tree	25	13	roc_auc_ovo_train	1
31395	rf80tree	25	14	roc_auc_ovo_train	1
31396	rf80tree	25	15	roc_auc_ovo_train	1
31397	rf80tree	25	16	roc_auc_ovo_train	1
31398	rf80tree	25	17	roc_auc_ovo_train	1
31399	rf80tree	25	18	roc_auc_ovo_train	1
31400	rf80tree	25	19	roc_auc_ovo_train	1
31401	rf80tree	25	0	roc_auc_ovr_train	1
31402	rf80tree	25	1	roc_auc_ovr_train	1
31403	rf80tree	25	2	roc_auc_ovr_train	1
31404	rf80tree	25	3	roc_auc_ovr_train	1
31405	rf80tree	25	4	roc_auc_ovr_train	1
31406	rf80tree	25	5	roc_auc_ovr_train	1
31407	rf80tree	25	6	roc_auc_ovr_train	1
31408	rf80tree	25	7	roc_auc_ovr_train	1
31409	rf80tree	25	8	roc_auc_ovr_train	1
31410	rf80tree	25	9	roc_auc_ovr_train	1
31411	rf80tree	25	10	roc_auc_ovr_train	1
31412	rf80tree	25	11	roc_auc_ovr_train	1
31413	rf80tree	25	12	roc_auc_ovr_train	1
31414	rf80tree	25	13	roc_auc_ovr_train	1
31415	rf80tree	25	14	roc_auc_ovr_train	1
31416	rf80tree	25	15	roc_auc_ovr_train	1
31417	rf80tree	25	16	roc_auc_ovr_train	1
31418	rf80tree	25	17	roc_auc_ovr_train	1
31419	rf80tree	25	18	roc_auc_ovr_train	1
31420	rf80tree	25	19	roc_auc_ovr_train	1
31421	rf80tree	25	0	accuracy_train	1
31422	rf80tree	25	1	accuracy_train	1
31423	rf80tree	25	2	accuracy_train	1
31424	rf80tree	25	3	accuracy_train	1
31425	rf80tree	25	4	accuracy_train	1
31426	rf80tree	25	5	accuracy_train	1
31427	rf80tree	25	6	accuracy_train	1
31428	rf80tree	25	7	accuracy_train	1
31429	rf80tree	25	8	accuracy_train	1
31430	rf80tree	25	9	accuracy_train	1
31431	rf80tree	25	10	accuracy_train	1
31432	rf80tree	25	11	accuracy_train	1
31433	rf80tree	25	12	accuracy_train	1
31434	rf80tree	25	13	accuracy_train	1
31435	rf80tree	25	14	accuracy_train	1
31436	rf80tree	25	15	accuracy_train	1
31437	rf80tree	25	16	accuracy_train	1
31438	rf80tree	25	17	accuracy_train	1
31439	rf80tree	25	18	accuracy_train	1
31440	rf80tree	25	19	accuracy_train	1
31441	rf80tree	26	0	roc_auc_ovo	0.987520549777502
31442	rf80tree	26	1	roc_auc_ovo	0.991116087782952
31443	rf80tree	26	2	roc_auc_ovo	0.982263996835588
31444	rf80tree	26	3	roc_auc_ovo	0.98857210554871
31445	rf80tree	26	4	roc_auc_ovo	0.986231142424412
31446	rf80tree	26	5	roc_auc_ovo	0.989128885714338
31447	rf80tree	26	6	roc_auc_ovo	0.98553202802344
31448	rf80tree	26	7	roc_auc_ovo	0.983287430230986
31449	rf80tree	26	8	roc_auc_ovo	0.989769483934706
31450	rf80tree	26	9	roc_auc_ovo	0.987432403822171
31451	rf80tree	26	10	roc_auc_ovo	0.984605620975174
31452	rf80tree	26	11	roc_auc_ovo	0.992897180572552
31453	rf80tree	26	12	roc_auc_ovo	0.990818609835886
31454	rf80tree	26	13	roc_auc_ovo	0.982370626789907
31455	rf80tree	26	14	roc_auc_ovo	0.982491583286425
31456	rf80tree	26	15	roc_auc_ovo	0.983177100825927
31457	rf80tree	26	16	roc_auc_ovo	0.986532034902817
31458	rf80tree	26	17	roc_auc_ovo	0.983017982479349
31459	rf80tree	26	18	roc_auc_ovo	0.987091501676097
31460	rf80tree	26	19	roc_auc_ovo	0.986300499835793
31461	rf80tree	26	0	roc_auc_ovr	0.987520549777502
31462	rf80tree	26	1	roc_auc_ovr	0.991116087782952
31463	rf80tree	26	2	roc_auc_ovr	0.982263996835588
31464	rf80tree	26	3	roc_auc_ovr	0.98857210554871
31465	rf80tree	26	4	roc_auc_ovr	0.986231142424412
31466	rf80tree	26	5	roc_auc_ovr	0.989128885714338
31467	rf80tree	26	6	roc_auc_ovr	0.98553202802344
31468	rf80tree	26	7	roc_auc_ovr	0.983287430230986
31469	rf80tree	26	8	roc_auc_ovr	0.989769483934706
31470	rf80tree	26	9	roc_auc_ovr	0.987432403822171
31471	rf80tree	26	10	roc_auc_ovr	0.984605620975174
31472	rf80tree	26	11	roc_auc_ovr	0.992897180572552
31473	rf80tree	26	12	roc_auc_ovr	0.990818609835886
31474	rf80tree	26	13	roc_auc_ovr	0.982370626789907
31475	rf80tree	26	14	roc_auc_ovr	0.982491583286425
31476	rf80tree	26	15	roc_auc_ovr	0.983177100825927
31477	rf80tree	26	16	roc_auc_ovr	0.986532034902817
31478	rf80tree	26	17	roc_auc_ovr	0.983017982479349
31479	rf80tree	26	18	roc_auc_ovr	0.987091501676097
31480	rf80tree	26	19	roc_auc_ovr	0.986300499835793
31481	rf80tree	26	0	accuracy	0.907922912205567
31482	rf80tree	26	1	accuracy	0.927194860813705
31483	rf80tree	26	2	accuracy	0.895074946466809
31484	rf80tree	26	3	accuracy	0.918629550321199
31485	rf80tree	26	4	accuracy	0.899357601713062
31486	rf80tree	26	5	accuracy	0.907922912205567
31487	rf80tree	26	6	accuracy	0.914346895074946
31488	rf80tree	26	7	accuracy	0.897216274089936
31489	rf80tree	26	8	accuracy	0.916488222698073
31490	rf80tree	26	9	accuracy	0.907922912205567
31491	rf80tree	26	10	accuracy	0.890792291220557
31492	rf80tree	26	11	accuracy	0.931477516059957
31493	rf80tree	26	12	accuracy	0.920770877944325
31494	rf80tree	26	13	accuracy	0.899357601713062
31495	rf80tree	26	14	accuracy	0.910064239828694
31496	rf80tree	26	15	accuracy	0.897216274089936
31497	rf80tree	26	16	accuracy	0.910064239828694
31498	rf80tree	26	17	accuracy	0.890792291220557
31499	rf80tree	26	18	accuracy	0.901498929336188
31500	rf80tree	26	19	accuracy	0.914346895074946
31501	rf80tree	26	0	roc_auc_ovo_train	1
31502	rf80tree	26	1	roc_auc_ovo_train	1
31503	rf80tree	26	2	roc_auc_ovo_train	1
31504	rf80tree	26	3	roc_auc_ovo_train	1
31505	rf80tree	26	4	roc_auc_ovo_train	1
31506	rf80tree	26	5	roc_auc_ovo_train	1
31507	rf80tree	26	6	roc_auc_ovo_train	1
31508	rf80tree	26	7	roc_auc_ovo_train	1
31509	rf80tree	26	8	roc_auc_ovo_train	1
31510	rf80tree	26	9	roc_auc_ovo_train	1
31511	rf80tree	26	10	roc_auc_ovo_train	1
31512	rf80tree	26	11	roc_auc_ovo_train	1
31513	rf80tree	26	12	roc_auc_ovo_train	1
31514	rf80tree	26	13	roc_auc_ovo_train	1
31515	rf80tree	26	14	roc_auc_ovo_train	1
31516	rf80tree	26	15	roc_auc_ovo_train	1
31517	rf80tree	26	16	roc_auc_ovo_train	1
31518	rf80tree	26	17	roc_auc_ovo_train	1
31519	rf80tree	26	18	roc_auc_ovo_train	1
31520	rf80tree	26	19	roc_auc_ovo_train	1
31521	rf80tree	26	0	roc_auc_ovr_train	1
31522	rf80tree	26	1	roc_auc_ovr_train	1
31523	rf80tree	26	2	roc_auc_ovr_train	1
31524	rf80tree	26	3	roc_auc_ovr_train	1
31525	rf80tree	26	4	roc_auc_ovr_train	1
31526	rf80tree	26	5	roc_auc_ovr_train	1
31527	rf80tree	26	6	roc_auc_ovr_train	1
31528	rf80tree	26	7	roc_auc_ovr_train	1
31529	rf80tree	26	8	roc_auc_ovr_train	1
31530	rf80tree	26	9	roc_auc_ovr_train	1
31531	rf80tree	26	10	roc_auc_ovr_train	1
31532	rf80tree	26	11	roc_auc_ovr_train	1
31533	rf80tree	26	12	roc_auc_ovr_train	1
31534	rf80tree	26	13	roc_auc_ovr_train	1
31535	rf80tree	26	14	roc_auc_ovr_train	1
31536	rf80tree	26	15	roc_auc_ovr_train	1
31537	rf80tree	26	16	roc_auc_ovr_train	1
31538	rf80tree	26	17	roc_auc_ovr_train	1
31539	rf80tree	26	18	roc_auc_ovr_train	1
31540	rf80tree	26	19	roc_auc_ovr_train	1
31541	rf80tree	26	0	accuracy_train	1
31542	rf80tree	26	1	accuracy_train	1
31543	rf80tree	26	2	accuracy_train	1
31544	rf80tree	26	3	accuracy_train	1
31545	rf80tree	26	4	accuracy_train	1
31546	rf80tree	26	5	accuracy_train	1
31547	rf80tree	26	6	accuracy_train	1
31548	rf80tree	26	7	accuracy_train	1
31549	rf80tree	26	8	accuracy_train	1
31550	rf80tree	26	9	accuracy_train	0.999762018086625
31551	rf80tree	26	10	accuracy_train	1
31552	rf80tree	26	11	accuracy_train	1
31553	rf80tree	26	12	accuracy_train	1
31554	rf80tree	26	13	accuracy_train	1
31555	rf80tree	26	14	accuracy_train	1
31556	rf80tree	26	15	accuracy_train	1
31557	rf80tree	26	16	accuracy_train	1
31558	rf80tree	26	17	accuracy_train	1
31559	rf80tree	26	18	accuracy_train	1
31560	rf80tree	26	19	accuracy_train	0.999762018086625
31561	rf80tree	27	0	roc_auc_ovo	0.986095522679004
31562	rf80tree	27	1	roc_auc_ovo	0.990533924889674
31563	rf80tree	27	2	roc_auc_ovo	0.982585338987459
31564	rf80tree	27	3	roc_auc_ovo	0.987373047972262
31565	rf80tree	27	4	roc_auc_ovo	0.986965861855912
31566	rf80tree	27	5	roc_auc_ovo	0.989585194698324
31567	rf80tree	27	6	roc_auc_ovo	0.988049207858325
31568	rf80tree	27	7	roc_auc_ovo	0.983573016032851
31569	rf80tree	27	8	roc_auc_ovo	0.989772723882793
31570	rf80tree	27	9	roc_auc_ovo	0.987888220847775
31571	rf80tree	27	10	roc_auc_ovo	0.98616077873362
31572	rf80tree	27	11	roc_auc_ovo	0.9925550729347
31573	rf80tree	27	12	roc_auc_ovo	0.991468546494443
31574	rf80tree	27	13	roc_auc_ovo	0.984487265540455
31575	rf80tree	27	14	roc_auc_ovo	0.984811318962088
31576	rf80tree	27	15	roc_auc_ovo	0.981920596665185
31577	rf80tree	27	16	roc_auc_ovo	0.987088163857671
31578	rf80tree	27	17	roc_auc_ovo	0.984498502830279
31579	rf80tree	27	18	roc_auc_ovo	0.988166169886162
31580	rf80tree	27	19	roc_auc_ovo	0.986620297056698
31581	rf80tree	27	0	roc_auc_ovr	0.986095522679004
31582	rf80tree	27	1	roc_auc_ovr	0.990533924889674
31583	rf80tree	27	2	roc_auc_ovr	0.982585338987459
31584	rf80tree	27	3	roc_auc_ovr	0.987373047972262
31585	rf80tree	27	4	roc_auc_ovr	0.986965861855912
31586	rf80tree	27	5	roc_auc_ovr	0.989585194698324
31587	rf80tree	27	6	roc_auc_ovr	0.988049207858325
31588	rf80tree	27	7	roc_auc_ovr	0.983573016032851
31589	rf80tree	27	8	roc_auc_ovr	0.989772723882793
31590	rf80tree	27	9	roc_auc_ovr	0.987888220847775
31591	rf80tree	27	10	roc_auc_ovr	0.98616077873362
31592	rf80tree	27	11	roc_auc_ovr	0.9925550729347
31593	rf80tree	27	12	roc_auc_ovr	0.991468546494443
31594	rf80tree	27	13	roc_auc_ovr	0.984487265540455
31595	rf80tree	27	14	roc_auc_ovr	0.984811318962088
31596	rf80tree	27	15	roc_auc_ovr	0.981920596665185
31597	rf80tree	27	16	roc_auc_ovr	0.987088163857671
31598	rf80tree	27	17	roc_auc_ovr	0.984498502830279
31599	rf80tree	27	18	roc_auc_ovr	0.988166169886162
31600	rf80tree	27	19	roc_auc_ovr	0.986620297056698
31601	rf80tree	27	0	accuracy	0.88865096359743
31602	rf80tree	27	1	accuracy	0.920770877944325
31603	rf80tree	27	2	accuracy	0.895074946466809
31604	rf80tree	27	3	accuracy	0.910064239828694
31605	rf80tree	27	4	accuracy	0.903640256959315
31606	rf80tree	27	5	accuracy	0.916488222698073
31607	rf80tree	27	6	accuracy	0.910064239828694
31608	rf80tree	27	7	accuracy	0.901498929336188
31609	rf80tree	27	8	accuracy	0.907922912205567
31610	rf80tree	27	9	accuracy	0.903640256959315
31611	rf80tree	27	10	accuracy	0.886509635974304
31612	rf80tree	27	11	accuracy	0.93576017130621
31613	rf80tree	27	12	accuracy	0.920770877944325
31614	rf80tree	27	13	accuracy	0.905781584582441
31615	rf80tree	27	14	accuracy	0.914346895074946
31616	rf80tree	27	15	accuracy	0.897216274089936
31617	rf80tree	27	16	accuracy	0.91220556745182
31618	rf80tree	27	17	accuracy	0.899357601713062
31619	rf80tree	27	18	accuracy	0.910064239828694
31620	rf80tree	27	19	accuracy	0.907922912205567
31621	rf80tree	27	0	roc_auc_ovo_train	1
31622	rf80tree	27	1	roc_auc_ovo_train	1
31623	rf80tree	27	2	roc_auc_ovo_train	1
31624	rf80tree	27	3	roc_auc_ovo_train	1
31625	rf80tree	27	4	roc_auc_ovo_train	1
31626	rf80tree	27	5	roc_auc_ovo_train	1
31627	rf80tree	27	6	roc_auc_ovo_train	1
31628	rf80tree	27	7	roc_auc_ovo_train	1
31629	rf80tree	27	8	roc_auc_ovo_train	1
31630	rf80tree	27	9	roc_auc_ovo_train	1
31631	rf80tree	27	10	roc_auc_ovo_train	1
31632	rf80tree	27	11	roc_auc_ovo_train	1
31633	rf80tree	27	12	roc_auc_ovo_train	1
31634	rf80tree	27	13	roc_auc_ovo_train	1
31635	rf80tree	27	14	roc_auc_ovo_train	1
31636	rf80tree	27	15	roc_auc_ovo_train	1
31637	rf80tree	27	16	roc_auc_ovo_train	1
31638	rf80tree	27	17	roc_auc_ovo_train	1
31639	rf80tree	27	18	roc_auc_ovo_train	1
31640	rf80tree	27	19	roc_auc_ovo_train	1
31641	rf80tree	27	0	roc_auc_ovr_train	1
31642	rf80tree	27	1	roc_auc_ovr_train	1
31643	rf80tree	27	2	roc_auc_ovr_train	1
31644	rf80tree	27	3	roc_auc_ovr_train	1
31645	rf80tree	27	4	roc_auc_ovr_train	1
31646	rf80tree	27	5	roc_auc_ovr_train	1
31647	rf80tree	27	6	roc_auc_ovr_train	1
31648	rf80tree	27	7	roc_auc_ovr_train	1
31649	rf80tree	27	8	roc_auc_ovr_train	1
31650	rf80tree	27	9	roc_auc_ovr_train	1
31651	rf80tree	27	10	roc_auc_ovr_train	1
31652	rf80tree	27	11	roc_auc_ovr_train	1
31653	rf80tree	27	12	roc_auc_ovr_train	1
31654	rf80tree	27	13	roc_auc_ovr_train	1
31655	rf80tree	27	14	roc_auc_ovr_train	1
31656	rf80tree	27	15	roc_auc_ovr_train	1
31657	rf80tree	27	16	roc_auc_ovr_train	1
31658	rf80tree	27	17	roc_auc_ovr_train	1
31659	rf80tree	27	18	roc_auc_ovr_train	1
31660	rf80tree	27	19	roc_auc_ovr_train	1
31661	rf80tree	27	0	accuracy_train	1
31662	rf80tree	27	1	accuracy_train	1
31663	rf80tree	27	2	accuracy_train	1
31664	rf80tree	27	3	accuracy_train	1
31665	rf80tree	27	4	accuracy_train	1
31666	rf80tree	27	5	accuracy_train	1
31667	rf80tree	27	6	accuracy_train	0.999762018086625
31668	rf80tree	27	7	accuracy_train	1
31669	rf80tree	27	8	accuracy_train	1
31670	rf80tree	27	9	accuracy_train	1
31671	rf80tree	27	10	accuracy_train	1
31672	rf80tree	27	11	accuracy_train	1
31673	rf80tree	27	12	accuracy_train	1
31674	rf80tree	27	13	accuracy_train	1
31675	rf80tree	27	14	accuracy_train	1
31676	rf80tree	27	15	accuracy_train	1
31677	rf80tree	27	16	accuracy_train	1
31678	rf80tree	27	17	accuracy_train	1
31679	rf80tree	27	18	accuracy_train	1
31680	rf80tree	27	19	accuracy_train	1
31681	rf80tree	28	0	roc_auc_ovo	0.985020985371352
31682	rf80tree	28	1	roc_auc_ovo	0.988814206720849
31683	rf80tree	28	2	roc_auc_ovo	0.982226156331694
31684	rf80tree	28	3	roc_auc_ovo	0.988270601541448
31685	rf80tree	28	4	roc_auc_ovo	0.985124970615383
31686	rf80tree	28	5	roc_auc_ovo	0.990593578121363
31687	rf80tree	28	6	roc_auc_ovo	0.987691385027958
31688	rf80tree	28	7	roc_auc_ovo	0.983580104185423
31689	rf80tree	28	8	roc_auc_ovo	0.989947632718057
31690	rf80tree	28	9	roc_auc_ovo	0.986982466934923
31691	rf80tree	28	10	roc_auc_ovo	0.985066349436996
31692	rf80tree	28	11	roc_auc_ovo	0.992426234558601
31693	rf80tree	28	12	roc_auc_ovo	0.991623205478577
31694	rf80tree	28	13	roc_auc_ovo	0.982139673875176
31695	rf80tree	28	14	roc_auc_ovo	0.98297378794176
31696	rf80tree	28	15	roc_auc_ovo	0.98203430589981
31697	rf80tree	28	16	roc_auc_ovo	0.986774714161874
31698	rf80tree	28	17	roc_auc_ovo	0.982964834269026
31699	rf80tree	28	18	roc_auc_ovo	0.988013036481098
31700	rf80tree	28	19	roc_auc_ovo	0.984864577710698
31701	rf80tree	28	0	roc_auc_ovr	0.985020985371352
31702	rf80tree	28	1	roc_auc_ovr	0.988814206720849
31703	rf80tree	28	2	roc_auc_ovr	0.982226156331694
31704	rf80tree	28	3	roc_auc_ovr	0.988270601541448
31705	rf80tree	28	4	roc_auc_ovr	0.985124970615383
31706	rf80tree	28	5	roc_auc_ovr	0.990593578121363
31707	rf80tree	28	6	roc_auc_ovr	0.987691385027958
31708	rf80tree	28	7	roc_auc_ovr	0.983580104185423
31709	rf80tree	28	8	roc_auc_ovr	0.989947632718057
31710	rf80tree	28	9	roc_auc_ovr	0.986982466934923
31711	rf80tree	28	10	roc_auc_ovr	0.985066349436996
31712	rf80tree	28	11	roc_auc_ovr	0.992426234558601
31713	rf80tree	28	12	roc_auc_ovr	0.991623205478577
31714	rf80tree	28	13	roc_auc_ovr	0.982139673875176
31715	rf80tree	28	14	roc_auc_ovr	0.98297378794176
31716	rf80tree	28	15	roc_auc_ovr	0.98203430589981
31717	rf80tree	28	16	roc_auc_ovr	0.986774714161874
31718	rf80tree	28	17	roc_auc_ovr	0.982964834269026
31719	rf80tree	28	18	roc_auc_ovr	0.988013036481098
31720	rf80tree	28	19	roc_auc_ovr	0.984864577710698
31721	rf80tree	28	0	accuracy	0.895074946466809
31722	rf80tree	28	1	accuracy	0.914346895074946
31723	rf80tree	28	2	accuracy	0.890792291220557
31724	rf80tree	28	3	accuracy	0.914346895074946
31725	rf80tree	28	4	accuracy	0.910064239828694
31726	rf80tree	28	5	accuracy	0.914346895074946
31727	rf80tree	28	6	accuracy	0.910064239828694
31728	rf80tree	28	7	accuracy	0.895074946466809
31729	rf80tree	28	8	accuracy	0.914346895074946
31730	rf80tree	28	9	accuracy	0.899357601713062
31731	rf80tree	28	10	accuracy	0.88865096359743
31732	rf80tree	28	11	accuracy	0.93576017130621
31733	rf80tree	28	12	accuracy	0.918629550321199
31734	rf80tree	28	13	accuracy	0.897216274089936
31735	rf80tree	28	14	accuracy	0.905781584582441
31736	rf80tree	28	15	accuracy	0.899357601713062
31737	rf80tree	28	16	accuracy	0.907922912205567
31738	rf80tree	28	17	accuracy	0.899357601713062
31739	rf80tree	28	18	accuracy	0.907922912205567
31740	rf80tree	28	19	accuracy	0.91220556745182
31741	rf80tree	28	0	roc_auc_ovo_train	1
31742	rf80tree	28	1	roc_auc_ovo_train	1
31743	rf80tree	28	2	roc_auc_ovo_train	1
31744	rf80tree	28	3	roc_auc_ovo_train	1
31745	rf80tree	28	4	roc_auc_ovo_train	1
31746	rf80tree	28	5	roc_auc_ovo_train	1
31747	rf80tree	28	6	roc_auc_ovo_train	1
31748	rf80tree	28	7	roc_auc_ovo_train	1
31749	rf80tree	28	8	roc_auc_ovo_train	1
31750	rf80tree	28	9	roc_auc_ovo_train	1
31751	rf80tree	28	10	roc_auc_ovo_train	1
31752	rf80tree	28	11	roc_auc_ovo_train	1
31753	rf80tree	28	12	roc_auc_ovo_train	1
31754	rf80tree	28	13	roc_auc_ovo_train	1
31755	rf80tree	28	14	roc_auc_ovo_train	1
31756	rf80tree	28	15	roc_auc_ovo_train	1
31757	rf80tree	28	16	roc_auc_ovo_train	1
31758	rf80tree	28	17	roc_auc_ovo_train	1
31759	rf80tree	28	18	roc_auc_ovo_train	1
31760	rf80tree	28	19	roc_auc_ovo_train	1
31761	rf80tree	28	0	roc_auc_ovr_train	1
31762	rf80tree	28	1	roc_auc_ovr_train	1
31763	rf80tree	28	2	roc_auc_ovr_train	1
31764	rf80tree	28	3	roc_auc_ovr_train	1
31765	rf80tree	28	4	roc_auc_ovr_train	1
31766	rf80tree	28	5	roc_auc_ovr_train	1
31767	rf80tree	28	6	roc_auc_ovr_train	1
31768	rf80tree	28	7	roc_auc_ovr_train	1
31769	rf80tree	28	8	roc_auc_ovr_train	1
31770	rf80tree	28	9	roc_auc_ovr_train	1
31771	rf80tree	28	10	roc_auc_ovr_train	1
31772	rf80tree	28	11	roc_auc_ovr_train	1
31773	rf80tree	28	12	roc_auc_ovr_train	1
31774	rf80tree	28	13	roc_auc_ovr_train	1
31775	rf80tree	28	14	roc_auc_ovr_train	1
31776	rf80tree	28	15	roc_auc_ovr_train	1
31777	rf80tree	28	16	roc_auc_ovr_train	1
31778	rf80tree	28	17	roc_auc_ovr_train	1
31779	rf80tree	28	18	roc_auc_ovr_train	1
31780	rf80tree	28	19	roc_auc_ovr_train	1
31781	rf80tree	28	0	accuracy_train	1
31782	rf80tree	28	1	accuracy_train	1
31783	rf80tree	28	2	accuracy_train	1
31784	rf80tree	28	3	accuracy_train	1
31785	rf80tree	28	4	accuracy_train	1
31786	rf80tree	28	5	accuracy_train	1
31787	rf80tree	28	6	accuracy_train	1
31788	rf80tree	28	7	accuracy_train	1
31789	rf80tree	28	8	accuracy_train	1
31790	rf80tree	28	9	accuracy_train	1
31791	rf80tree	28	10	accuracy_train	1
31792	rf80tree	28	11	accuracy_train	1
31793	rf80tree	28	12	accuracy_train	1
31794	rf80tree	28	13	accuracy_train	1
31795	rf80tree	28	14	accuracy_train	1
31796	rf80tree	28	15	accuracy_train	1
31797	rf80tree	28	16	accuracy_train	1
31798	rf80tree	28	17	accuracy_train	1
31799	rf80tree	28	18	accuracy_train	1
31800	rf80tree	28	19	accuracy_train	0.999762018086625
31801	rf80tree	29	0	roc_auc_ovo	0.988152043217675
31802	rf80tree	29	1	roc_auc_ovo	0.991435299086094
31803	rf80tree	29	2	roc_auc_ovo	0.98240895159813
31804	rf80tree	29	3	roc_auc_ovo	0.988314128384955
31805	rf80tree	29	4	roc_auc_ovo	0.984532961611908
31806	rf80tree	29	5	roc_auc_ovo	0.990872948885472
31807	rf80tree	29	6	roc_auc_ovo	0.985361824619456
31808	rf80tree	29	7	roc_auc_ovo	0.985908511716366
31809	rf80tree	29	8	roc_auc_ovo	0.98904923421128
31810	rf80tree	29	9	roc_auc_ovo	0.987025286504735
31811	rf80tree	29	10	roc_auc_ovo	0.984485533349191
31812	rf80tree	29	11	roc_auc_ovo	0.992950985396951
31813	rf80tree	29	12	roc_auc_ovo	0.99285163966203
31814	rf80tree	29	13	roc_auc_ovo	0.986108261437315
31815	rf80tree	29	14	roc_auc_ovo	0.983055898553246
31816	rf80tree	29	15	roc_auc_ovo	0.983843628758817
31817	rf80tree	29	16	roc_auc_ovo	0.989741184424152
31818	rf80tree	29	17	roc_auc_ovo	0.984028548096965
31819	rf80tree	29	18	roc_auc_ovo	0.988284609615868
31820	rf80tree	29	19	roc_auc_ovo	0.986616244897869
31821	rf80tree	29	0	roc_auc_ovr	0.988152043217675
31822	rf80tree	29	1	roc_auc_ovr	0.991435299086094
31823	rf80tree	29	2	roc_auc_ovr	0.98240895159813
31824	rf80tree	29	3	roc_auc_ovr	0.988314128384955
31825	rf80tree	29	4	roc_auc_ovr	0.984532961611908
31826	rf80tree	29	5	roc_auc_ovr	0.990872948885472
31827	rf80tree	29	6	roc_auc_ovr	0.985361824619456
31828	rf80tree	29	7	roc_auc_ovr	0.985908511716366
31829	rf80tree	29	8	roc_auc_ovr	0.98904923421128
31830	rf80tree	29	9	roc_auc_ovr	0.987025286504735
31831	rf80tree	29	10	roc_auc_ovr	0.984485533349191
31832	rf80tree	29	11	roc_auc_ovr	0.992950985396951
31833	rf80tree	29	12	roc_auc_ovr	0.99285163966203
31834	rf80tree	29	13	roc_auc_ovr	0.986108261437315
31835	rf80tree	29	14	roc_auc_ovr	0.983055898553246
31836	rf80tree	29	15	roc_auc_ovr	0.983843628758817
31837	rf80tree	29	16	roc_auc_ovr	0.989741184424152
31838	rf80tree	29	17	roc_auc_ovr	0.984028548096965
31839	rf80tree	29	18	roc_auc_ovr	0.988284609615868
31840	rf80tree	29	19	roc_auc_ovr	0.986616244897869
31841	rf80tree	29	0	accuracy	0.903640256959315
31842	rf80tree	29	1	accuracy	0.916488222698073
31843	rf80tree	29	2	accuracy	0.895074946466809
31844	rf80tree	29	3	accuracy	0.903640256959315
31845	rf80tree	29	4	accuracy	0.901498929336188
31846	rf80tree	29	5	accuracy	0.916488222698073
31847	rf80tree	29	6	accuracy	0.903640256959315
31848	rf80tree	29	7	accuracy	0.892933618843683
31849	rf80tree	29	8	accuracy	0.914346895074946
31850	rf80tree	29	9	accuracy	0.899357601713062
31851	rf80tree	29	10	accuracy	0.886509635974304
31852	rf80tree	29	11	accuracy	0.929336188436831
31853	rf80tree	29	12	accuracy	0.927194860813705
31854	rf80tree	29	13	accuracy	0.907922912205567
31855	rf80tree	29	14	accuracy	0.91220556745182
31856	rf80tree	29	15	accuracy	0.901498929336188
31857	rf80tree	29	16	accuracy	0.907922912205567
31858	rf80tree	29	17	accuracy	0.890792291220557
31859	rf80tree	29	18	accuracy	0.918629550321199
31860	rf80tree	29	19	accuracy	0.897216274089936
31861	rf80tree	29	0	roc_auc_ovo_train	1
31862	rf80tree	29	1	roc_auc_ovo_train	1
31863	rf80tree	29	2	roc_auc_ovo_train	1
31864	rf80tree	29	3	roc_auc_ovo_train	1
31865	rf80tree	29	4	roc_auc_ovo_train	1
31866	rf80tree	29	5	roc_auc_ovo_train	1
31867	rf80tree	29	6	roc_auc_ovo_train	1
31868	rf80tree	29	7	roc_auc_ovo_train	1
31869	rf80tree	29	8	roc_auc_ovo_train	1
31870	rf80tree	29	9	roc_auc_ovo_train	1
31871	rf80tree	29	10	roc_auc_ovo_train	1
31872	rf80tree	29	11	roc_auc_ovo_train	1
31873	rf80tree	29	12	roc_auc_ovo_train	1
31874	rf80tree	29	13	roc_auc_ovo_train	1
31875	rf80tree	29	14	roc_auc_ovo_train	1
31876	rf80tree	29	15	roc_auc_ovo_train	1
31877	rf80tree	29	16	roc_auc_ovo_train	1
31878	rf80tree	29	17	roc_auc_ovo_train	1
31879	rf80tree	29	18	roc_auc_ovo_train	1
31880	rf80tree	29	19	roc_auc_ovo_train	1
31881	rf80tree	29	0	roc_auc_ovr_train	1
31882	rf80tree	29	1	roc_auc_ovr_train	1
31883	rf80tree	29	2	roc_auc_ovr_train	1
31884	rf80tree	29	3	roc_auc_ovr_train	1
31885	rf80tree	29	4	roc_auc_ovr_train	1
31886	rf80tree	29	5	roc_auc_ovr_train	1
31887	rf80tree	29	6	roc_auc_ovr_train	1
31888	rf80tree	29	7	roc_auc_ovr_train	1
31889	rf80tree	29	8	roc_auc_ovr_train	1
31890	rf80tree	29	9	roc_auc_ovr_train	1
31891	rf80tree	29	10	roc_auc_ovr_train	1
31892	rf80tree	29	11	roc_auc_ovr_train	1
31893	rf80tree	29	12	roc_auc_ovr_train	1
31894	rf80tree	29	13	roc_auc_ovr_train	1
31895	rf80tree	29	14	roc_auc_ovr_train	1
31896	rf80tree	29	15	roc_auc_ovr_train	1
31897	rf80tree	29	16	roc_auc_ovr_train	1
31898	rf80tree	29	17	roc_auc_ovr_train	1
31899	rf80tree	29	18	roc_auc_ovr_train	1
31900	rf80tree	29	19	roc_auc_ovr_train	1
31901	rf80tree	29	0	accuracy_train	1
31902	rf80tree	29	1	accuracy_train	1
31903	rf80tree	29	2	accuracy_train	1
31904	rf80tree	29	3	accuracy_train	1
31905	rf80tree	29	4	accuracy_train	1
31906	rf80tree	29	5	accuracy_train	1
31907	rf80tree	29	6	accuracy_train	1
31908	rf80tree	29	7	accuracy_train	1
31909	rf80tree	29	8	accuracy_train	1
31910	rf80tree	29	9	accuracy_train	1
31911	rf80tree	29	10	accuracy_train	1
31912	rf80tree	29	11	accuracy_train	1
31913	rf80tree	29	12	accuracy_train	1
31914	rf80tree	29	13	accuracy_train	1
31915	rf80tree	29	14	accuracy_train	1
31916	rf80tree	29	15	accuracy_train	1
31917	rf80tree	29	16	accuracy_train	1
31918	rf80tree	29	17	accuracy_train	1
31919	rf80tree	29	18	accuracy_train	1
31920	rf80tree	29	19	accuracy_train	1
31921	rf80tree	3	0	roc_auc_ovo	0.926589645172931
31922	rf80tree	3	1	roc_auc_ovo	0.936726119371079
31923	rf80tree	3	2	roc_auc_ovo	0.908589852931322
31924	rf80tree	3	3	roc_auc_ovo	0.919102345831476
31925	rf80tree	3	4	roc_auc_ovo	0.904726243791541
31926	rf80tree	3	5	roc_auc_ovo	0.915733162214401
31927	rf80tree	3	6	roc_auc_ovo	0.934471145930145
31928	rf80tree	3	7	roc_auc_ovo	0.920216093353796
31929	rf80tree	3	8	roc_auc_ovo	0.909484293981889
31930	rf80tree	3	9	roc_auc_ovo	0.931859298672939
31931	rf80tree	3	10	roc_auc_ovo	0.902295401841532
31932	rf80tree	3	11	roc_auc_ovo	0.909926856440453
31933	rf80tree	3	12	roc_auc_ovo	0.936999594189701
31934	rf80tree	3	13	roc_auc_ovo	0.89622202304867
31935	rf80tree	3	14	roc_auc_ovo	0.920157517676654
31936	rf80tree	3	15	roc_auc_ovo	0.919723632378948
31937	rf80tree	3	16	roc_auc_ovo	0.907150503874605
31938	rf80tree	3	17	roc_auc_ovo	0.900745041224249
31939	rf80tree	3	18	roc_auc_ovo	0.895270508449113
31940	rf80tree	3	19	roc_auc_ovo	0.918532877965833
31941	rf80tree	3	0	roc_auc_ovr	0.926589645172931
31942	rf80tree	3	1	roc_auc_ovr	0.936726119371079
31943	rf80tree	3	2	roc_auc_ovr	0.908589852931322
31944	rf80tree	3	3	roc_auc_ovr	0.919102345831476
31945	rf80tree	3	4	roc_auc_ovr	0.904726243791541
31946	rf80tree	3	5	roc_auc_ovr	0.915733162214401
31947	rf80tree	3	6	roc_auc_ovr	0.934471145930145
31948	rf80tree	3	7	roc_auc_ovr	0.920216093353796
31949	rf80tree	3	8	roc_auc_ovr	0.909484293981889
31950	rf80tree	3	9	roc_auc_ovr	0.931859298672939
31951	rf80tree	3	10	roc_auc_ovr	0.902295401841532
31952	rf80tree	3	11	roc_auc_ovr	0.909926856440453
31953	rf80tree	3	12	roc_auc_ovr	0.936999594189701
31954	rf80tree	3	13	roc_auc_ovr	0.89622202304867
31955	rf80tree	3	14	roc_auc_ovr	0.920157517676654
31956	rf80tree	3	15	roc_auc_ovr	0.919723632378948
31957	rf80tree	3	16	roc_auc_ovr	0.907150503874605
31958	rf80tree	3	17	roc_auc_ovr	0.900745041224249
31959	rf80tree	3	18	roc_auc_ovr	0.895270508449113
31960	rf80tree	3	19	roc_auc_ovr	0.918532877965833
31961	rf80tree	3	0	accuracy	0.80728051391863
31962	rf80tree	3	1	accuracy	0.841541755888651
31963	rf80tree	3	2	accuracy	0.762312633832976
31964	rf80tree	3	3	accuracy	0.805139186295503
31965	rf80tree	3	4	accuracy	0.781584582441114
31966	rf80tree	3	5	accuracy	0.796573875802998
31967	rf80tree	3	6	accuracy	0.815845824411135
31968	rf80tree	3	7	accuracy	0.773019271948608
31969	rf80tree	3	8	accuracy	0.800856531049251
31970	rf80tree	3	9	accuracy	0.792291220556745
31971	rf80tree	3	10	accuracy	0.813704496788009
31972	rf80tree	3	11	accuracy	0.805139186295503
31973	rf80tree	3	12	accuracy	0.813704496788009
31974	rf80tree	3	13	accuracy	0.775160599571734
31975	rf80tree	3	14	accuracy	0.813704496788009
31976	rf80tree	3	15	accuracy	0.785867237687366
31977	rf80tree	3	16	accuracy	0.794432548179872
31978	rf80tree	3	17	accuracy	0.788008565310492
31979	rf80tree	3	18	accuracy	0.792291220556745
31980	rf80tree	3	19	accuracy	0.788008565310492
31981	rf80tree	3	0	roc_auc_ovo_train	0.966889888938808
31982	rf80tree	3	1	roc_auc_ovo_train	0.966273285324678
31983	rf80tree	3	2	roc_auc_ovo_train	0.96775255557654
31984	rf80tree	3	3	roc_auc_ovo_train	0.966739104799203
31985	rf80tree	3	4	roc_auc_ovo_train	0.967701789530016
31986	rf80tree	3	5	roc_auc_ovo_train	0.96681915749421
31987	rf80tree	3	6	roc_auc_ovo_train	0.966344599537316
31988	rf80tree	3	7	roc_auc_ovo_train	0.966787499312111
31989	rf80tree	3	8	roc_auc_ovo_train	0.967733894936503
31990	rf80tree	3	9	roc_auc_ovo_train	0.96685027727826
31991	rf80tree	3	10	roc_auc_ovo_train	0.967542979857473
31992	rf80tree	3	11	roc_auc_ovo_train	0.967803630383393
31993	rf80tree	3	12	roc_auc_ovo_train	0.966186966049866
31994	rf80tree	3	13	roc_auc_ovo_train	0.968032480056568
31995	rf80tree	3	14	roc_auc_ovo_train	0.9670421950658
31996	rf80tree	3	15	roc_auc_ovo_train	0.966760739456374
31997	rf80tree	3	16	roc_auc_ovo_train	0.967944196629688
31998	rf80tree	3	17	roc_auc_ovo_train	0.967828016864714
31999	rf80tree	3	18	roc_auc_ovo_train	0.967678291312166
32000	rf80tree	3	19	roc_auc_ovo_train	0.967537214045577
32001	rf80tree	3	0	roc_auc_ovr_train	0.966889888938808
32002	rf80tree	3	1	roc_auc_ovr_train	0.966273285324678
32003	rf80tree	3	2	roc_auc_ovr_train	0.96775255557654
32004	rf80tree	3	3	roc_auc_ovr_train	0.966739104799203
32005	rf80tree	3	4	roc_auc_ovr_train	0.967701789530016
32006	rf80tree	3	5	roc_auc_ovr_train	0.96681915749421
32007	rf80tree	3	6	roc_auc_ovr_train	0.966344599537316
32008	rf80tree	3	7	roc_auc_ovr_train	0.966787499312111
32009	rf80tree	3	8	roc_auc_ovr_train	0.967733894936503
32010	rf80tree	3	9	roc_auc_ovr_train	0.96685027727826
32011	rf80tree	3	10	roc_auc_ovr_train	0.967542979857473
32012	rf80tree	3	11	roc_auc_ovr_train	0.967803630383393
32013	rf80tree	3	12	roc_auc_ovr_train	0.966186966049866
32014	rf80tree	3	13	roc_auc_ovr_train	0.968032480056568
32015	rf80tree	3	14	roc_auc_ovr_train	0.9670421950658
32016	rf80tree	3	15	roc_auc_ovr_train	0.966760739456374
32017	rf80tree	3	16	roc_auc_ovr_train	0.967944196629688
32018	rf80tree	3	17	roc_auc_ovr_train	0.967828016864714
32019	rf80tree	3	18	roc_auc_ovr_train	0.967678291312166
32020	rf80tree	3	19	roc_auc_ovr_train	0.967537214045577
32021	rf80tree	3	0	accuracy_train	0.87434554973822
32022	rf80tree	3	1	accuracy_train	0.873155640171347
32023	rf80tree	3	2	accuracy_train	0.879343169919086
32024	rf80tree	3	3	accuracy_train	0.87434554973822
32025	rf80tree	3	4	accuracy_train	0.877439314612089
32026	rf80tree	3	5	accuracy_train	0.875535459305093
32027	rf80tree	3	6	accuracy_train	0.874821513564969
32028	rf80tree	3	7	accuracy_train	0.878629224178962
32029	rf80tree	3	8	accuracy_train	0.877201332698715
32030	rf80tree	3	9	accuracy_train	0.876487386958591
32031	rf80tree	3	10	accuracy_train	0.876249405045217
32032	rf80tree	3	11	accuracy_train	0.876011423131842
32033	rf80tree	3	12	accuracy_train	0.87434554973822
32034	rf80tree	3	13	accuracy_train	0.88005711565921
32035	rf80tree	3	14	accuracy_train	0.87696335078534
32036	rf80tree	3	15	accuracy_train	0.87696335078534
32037	rf80tree	3	16	accuracy_train	0.877677296525464
32038	rf80tree	3	17	accuracy_train	0.876249405045217
32039	rf80tree	3	18	accuracy_train	0.876725368871966
32040	rf80tree	3	19	accuracy_train	0.877439314612089
32041	rf80tree	30	0	roc_auc_ovo	0.987650320209987
32042	rf80tree	30	1	roc_auc_ovo	0.991602714809182
32043	rf80tree	30	2	roc_auc_ovo	0.982250112750656
32044	rf80tree	30	3	roc_auc_ovo	0.988065865037164
32045	rf80tree	30	4	roc_auc_ovo	0.9853030477703
32046	rf80tree	30	5	roc_auc_ovo	0.990497682376128
32047	rf80tree	30	6	roc_auc_ovo	0.987296857343992
32048	rf80tree	30	7	roc_auc_ovo	0.98279289118935
32049	rf80tree	30	8	roc_auc_ovo	0.990328394349569
32050	rf80tree	30	9	roc_auc_ovo	0.987206291619754
32051	rf80tree	30	10	roc_auc_ovo	0.98459566305659
32052	rf80tree	30	11	roc_auc_ovo	0.992516737780836
32053	rf80tree	30	12	roc_auc_ovo	0.991982300917169
32054	rf80tree	30	13	roc_auc_ovo	0.984405243163812
32055	rf80tree	30	14	roc_auc_ovo	0.984178917367798
32056	rf80tree	30	15	roc_auc_ovo	0.981426037137684
32057	rf80tree	30	16	roc_auc_ovo	0.986949247619822
32058	rf80tree	30	17	roc_auc_ovo	0.982252438774473
32059	rf80tree	30	18	roc_auc_ovo	0.987754515607586
32060	rf80tree	30	19	roc_auc_ovo	0.986978932216101
32061	rf80tree	30	0	roc_auc_ovr	0.987650320209987
32062	rf80tree	30	1	roc_auc_ovr	0.991602714809182
32063	rf80tree	30	2	roc_auc_ovr	0.982250112750656
32064	rf80tree	30	3	roc_auc_ovr	0.988065865037164
32065	rf80tree	30	4	roc_auc_ovr	0.9853030477703
32066	rf80tree	30	5	roc_auc_ovr	0.990497682376128
32067	rf80tree	30	6	roc_auc_ovr	0.987296857343992
32068	rf80tree	30	7	roc_auc_ovr	0.98279289118935
32069	rf80tree	30	8	roc_auc_ovr	0.990328394349569
32070	rf80tree	30	9	roc_auc_ovr	0.987206291619754
32071	rf80tree	30	10	roc_auc_ovr	0.98459566305659
32072	rf80tree	30	11	roc_auc_ovr	0.992516737780836
32073	rf80tree	30	12	roc_auc_ovr	0.991982300917169
32074	rf80tree	30	13	roc_auc_ovr	0.984405243163812
32075	rf80tree	30	14	roc_auc_ovr	0.984178917367798
32076	rf80tree	30	15	roc_auc_ovr	0.981426037137684
32077	rf80tree	30	16	roc_auc_ovr	0.986949247619822
32078	rf80tree	30	17	roc_auc_ovr	0.982252438774473
32079	rf80tree	30	18	roc_auc_ovr	0.987754515607586
32080	rf80tree	30	19	roc_auc_ovr	0.986978932216101
32081	rf80tree	30	0	accuracy	0.897216274089936
32082	rf80tree	30	1	accuracy	0.922912205567452
32083	rf80tree	30	2	accuracy	0.895074946466809
32084	rf80tree	30	3	accuracy	0.897216274089936
32085	rf80tree	30	4	accuracy	0.905781584582441
32086	rf80tree	30	5	accuracy	0.914346895074946
32087	rf80tree	30	6	accuracy	0.918629550321199
32088	rf80tree	30	7	accuracy	0.892933618843683
32089	rf80tree	30	8	accuracy	0.916488222698073
32090	rf80tree	30	9	accuracy	0.905781584582441
32091	rf80tree	30	10	accuracy	0.899357601713062
32092	rf80tree	30	11	accuracy	0.929336188436831
32093	rf80tree	30	12	accuracy	0.925053533190578
32094	rf80tree	30	13	accuracy	0.895074946466809
32095	rf80tree	30	14	accuracy	0.905781584582441
32096	rf80tree	30	15	accuracy	0.905781584582441
32097	rf80tree	30	16	accuracy	0.916488222698073
32098	rf80tree	30	17	accuracy	0.897216274089936
32099	rf80tree	30	18	accuracy	0.905781584582441
32100	rf80tree	30	19	accuracy	0.91220556745182
32101	rf80tree	30	0	roc_auc_ovo_train	1
32102	rf80tree	30	1	roc_auc_ovo_train	1
32103	rf80tree	30	2	roc_auc_ovo_train	1
32104	rf80tree	30	3	roc_auc_ovo_train	1
32105	rf80tree	30	4	roc_auc_ovo_train	1
32106	rf80tree	30	5	roc_auc_ovo_train	1
32107	rf80tree	30	6	roc_auc_ovo_train	1
32108	rf80tree	30	7	roc_auc_ovo_train	1
32109	rf80tree	30	8	roc_auc_ovo_train	1
32110	rf80tree	30	9	roc_auc_ovo_train	1
32111	rf80tree	30	10	roc_auc_ovo_train	1
32112	rf80tree	30	11	roc_auc_ovo_train	1
32113	rf80tree	30	12	roc_auc_ovo_train	1
32114	rf80tree	30	13	roc_auc_ovo_train	1
32115	rf80tree	30	14	roc_auc_ovo_train	1
32116	rf80tree	30	15	roc_auc_ovo_train	1
32117	rf80tree	30	16	roc_auc_ovo_train	1
32118	rf80tree	30	17	roc_auc_ovo_train	1
32119	rf80tree	30	18	roc_auc_ovo_train	1
32120	rf80tree	30	19	roc_auc_ovo_train	1
32121	rf80tree	30	0	roc_auc_ovr_train	1
32122	rf80tree	30	1	roc_auc_ovr_train	1
32123	rf80tree	30	2	roc_auc_ovr_train	1
32124	rf80tree	30	3	roc_auc_ovr_train	1
32125	rf80tree	30	4	roc_auc_ovr_train	1
32126	rf80tree	30	5	roc_auc_ovr_train	1
32127	rf80tree	30	6	roc_auc_ovr_train	1
32128	rf80tree	30	7	roc_auc_ovr_train	1
32129	rf80tree	30	8	roc_auc_ovr_train	1
32130	rf80tree	30	9	roc_auc_ovr_train	1
32131	rf80tree	30	10	roc_auc_ovr_train	1
32132	rf80tree	30	11	roc_auc_ovr_train	1
32133	rf80tree	30	12	roc_auc_ovr_train	1
32134	rf80tree	30	13	roc_auc_ovr_train	1
32135	rf80tree	30	14	roc_auc_ovr_train	1
32136	rf80tree	30	15	roc_auc_ovr_train	1
32137	rf80tree	30	16	roc_auc_ovr_train	1
32138	rf80tree	30	17	roc_auc_ovr_train	1
32139	rf80tree	30	18	roc_auc_ovr_train	1
32140	rf80tree	30	19	roc_auc_ovr_train	1
32141	rf80tree	30	0	accuracy_train	1
32142	rf80tree	30	1	accuracy_train	1
32143	rf80tree	30	2	accuracy_train	1
32144	rf80tree	30	3	accuracy_train	1
32145	rf80tree	30	4	accuracy_train	1
32146	rf80tree	30	5	accuracy_train	1
32147	rf80tree	30	6	accuracy_train	0.999762018086625
32148	rf80tree	30	7	accuracy_train	1
32149	rf80tree	30	8	accuracy_train	1
32150	rf80tree	30	9	accuracy_train	1
32151	rf80tree	30	10	accuracy_train	1
32152	rf80tree	30	11	accuracy_train	1
32153	rf80tree	30	12	accuracy_train	1
32154	rf80tree	30	13	accuracy_train	1
32155	rf80tree	30	14	accuracy_train	1
32156	rf80tree	30	15	accuracy_train	1
32157	rf80tree	30	16	accuracy_train	1
32158	rf80tree	30	17	accuracy_train	1
32159	rf80tree	30	18	accuracy_train	1
32160	rf80tree	30	19	accuracy_train	0.999762018086625
32161	rf80tree	31	0	roc_auc_ovo	0.985236128787256
32162	rf80tree	31	1	roc_auc_ovo	0.991268319014731
32163	rf80tree	31	2	roc_auc_ovo	0.98364853829643
32164	rf80tree	31	3	roc_auc_ovo	0.987778983170644
32165	rf80tree	31	4	roc_auc_ovo	0.983766786899594
32166	rf80tree	31	5	roc_auc_ovo	0.990304807249442
32167	rf80tree	31	6	roc_auc_ovo	0.987972040764989
32168	rf80tree	31	7	roc_auc_ovo	0.984890171745866
32169	rf80tree	31	8	roc_auc_ovo	0.989934823779889
32170	rf80tree	31	9	roc_auc_ovo	0.987758823513983
32171	rf80tree	31	10	roc_auc_ovo	0.984193758988906
32172	rf80tree	31	11	roc_auc_ovo	0.993039637420074
32173	rf80tree	31	12	roc_auc_ovo	0.991959514662416
32174	rf80tree	31	13	roc_auc_ovo	0.985982097240731
32175	rf80tree	31	14	roc_auc_ovo	0.98709403567349
32176	rf80tree	31	15	roc_auc_ovo	0.983139238056778
32177	rf80tree	31	16	roc_auc_ovo	0.986766861168424
32178	rf80tree	31	17	roc_auc_ovo	0.983951243445043
32179	rf80tree	31	18	roc_auc_ovo	0.988215467152689
32180	rf80tree	31	19	roc_auc_ovo	0.985652563748802
32181	rf80tree	31	0	roc_auc_ovr	0.985236128787256
32182	rf80tree	31	1	roc_auc_ovr	0.991268319014731
32183	rf80tree	31	2	roc_auc_ovr	0.98364853829643
32184	rf80tree	31	3	roc_auc_ovr	0.987778983170644
32185	rf80tree	31	4	roc_auc_ovr	0.983766786899594
32186	rf80tree	31	5	roc_auc_ovr	0.990304807249442
32187	rf80tree	31	6	roc_auc_ovr	0.987972040764989
32188	rf80tree	31	7	roc_auc_ovr	0.984890171745866
32189	rf80tree	31	8	roc_auc_ovr	0.989934823779889
32190	rf80tree	31	9	roc_auc_ovr	0.987758823513983
32191	rf80tree	31	10	roc_auc_ovr	0.984193758988906
32192	rf80tree	31	11	roc_auc_ovr	0.993039637420074
32193	rf80tree	31	12	roc_auc_ovr	0.991959514662416
32194	rf80tree	31	13	roc_auc_ovr	0.985982097240731
32195	rf80tree	31	14	roc_auc_ovr	0.98709403567349
32196	rf80tree	31	15	roc_auc_ovr	0.983139238056778
32197	rf80tree	31	16	roc_auc_ovr	0.986766861168424
32198	rf80tree	31	17	roc_auc_ovr	0.983951243445043
32199	rf80tree	31	18	roc_auc_ovr	0.988215467152689
32200	rf80tree	31	19	roc_auc_ovr	0.985652563748802
32201	rf80tree	31	0	accuracy	0.897216274089936
32202	rf80tree	31	1	accuracy	0.920770877944325
32203	rf80tree	31	2	accuracy	0.895074946466809
32204	rf80tree	31	3	accuracy	0.907922912205567
32205	rf80tree	31	4	accuracy	0.892933618843683
32206	rf80tree	31	5	accuracy	0.918629550321199
32207	rf80tree	31	6	accuracy	0.914346895074946
32208	rf80tree	31	7	accuracy	0.897216274089936
32209	rf80tree	31	8	accuracy	0.916488222698073
32210	rf80tree	31	9	accuracy	0.905781584582441
32211	rf80tree	31	10	accuracy	0.880085653104925
32212	rf80tree	31	11	accuracy	0.933618843683084
32213	rf80tree	31	12	accuracy	0.918629550321199
32214	rf80tree	31	13	accuracy	0.903640256959315
32215	rf80tree	31	14	accuracy	0.907922912205567
32216	rf80tree	31	15	accuracy	0.890792291220557
32217	rf80tree	31	16	accuracy	0.918629550321199
32218	rf80tree	31	17	accuracy	0.88865096359743
32219	rf80tree	31	18	accuracy	0.910064239828694
32220	rf80tree	31	19	accuracy	0.91220556745182
32221	rf80tree	31	0	roc_auc_ovo_train	1
32222	rf80tree	31	1	roc_auc_ovo_train	1
32223	rf80tree	31	2	roc_auc_ovo_train	1
32224	rf80tree	31	3	roc_auc_ovo_train	1
32225	rf80tree	31	4	roc_auc_ovo_train	1
32226	rf80tree	31	5	roc_auc_ovo_train	1
32227	rf80tree	31	6	roc_auc_ovo_train	1
32228	rf80tree	31	7	roc_auc_ovo_train	0.999999894092229
32229	rf80tree	31	8	roc_auc_ovo_train	1
32230	rf80tree	31	9	roc_auc_ovo_train	1
32231	rf80tree	31	10	roc_auc_ovo_train	1
32232	rf80tree	31	11	roc_auc_ovo_train	1
32233	rf80tree	31	12	roc_auc_ovo_train	1
32234	rf80tree	31	13	roc_auc_ovo_train	1
32235	rf80tree	31	14	roc_auc_ovo_train	1
32236	rf80tree	31	15	roc_auc_ovo_train	1
32237	rf80tree	31	16	roc_auc_ovo_train	1
32238	rf80tree	31	17	roc_auc_ovo_train	1
32239	rf80tree	31	18	roc_auc_ovo_train	1
32240	rf80tree	31	19	roc_auc_ovo_train	1
32241	rf80tree	31	0	roc_auc_ovr_train	1
32242	rf80tree	31	1	roc_auc_ovr_train	1
32243	rf80tree	31	2	roc_auc_ovr_train	1
32244	rf80tree	31	3	roc_auc_ovr_train	1
32245	rf80tree	31	4	roc_auc_ovr_train	1
32246	rf80tree	31	5	roc_auc_ovr_train	1
32247	rf80tree	31	6	roc_auc_ovr_train	1
32248	rf80tree	31	7	roc_auc_ovr_train	0.999999894092229
32249	rf80tree	31	8	roc_auc_ovr_train	1
32250	rf80tree	31	9	roc_auc_ovr_train	1
32251	rf80tree	31	10	roc_auc_ovr_train	1
32252	rf80tree	31	11	roc_auc_ovr_train	1
32253	rf80tree	31	12	roc_auc_ovr_train	1
32254	rf80tree	31	13	roc_auc_ovr_train	1
32255	rf80tree	31	14	roc_auc_ovr_train	1
32256	rf80tree	31	15	roc_auc_ovr_train	1
32257	rf80tree	31	16	roc_auc_ovr_train	1
32258	rf80tree	31	17	roc_auc_ovr_train	1
32259	rf80tree	31	18	roc_auc_ovr_train	1
32260	rf80tree	31	19	roc_auc_ovr_train	1
32261	rf80tree	31	0	accuracy_train	1
32262	rf80tree	31	1	accuracy_train	1
32263	rf80tree	31	2	accuracy_train	1
32264	rf80tree	31	3	accuracy_train	1
32265	rf80tree	31	4	accuracy_train	1
32266	rf80tree	31	5	accuracy_train	1
32267	rf80tree	31	6	accuracy_train	1
32268	rf80tree	31	7	accuracy_train	0.999762018086625
32269	rf80tree	31	8	accuracy_train	1
32270	rf80tree	31	9	accuracy_train	1
32271	rf80tree	31	10	accuracy_train	1
32272	rf80tree	31	11	accuracy_train	1
32273	rf80tree	31	12	accuracy_train	1
32274	rf80tree	31	13	accuracy_train	1
32275	rf80tree	31	14	accuracy_train	1
32276	rf80tree	31	15	accuracy_train	1
32277	rf80tree	31	16	accuracy_train	1
32278	rf80tree	31	17	accuracy_train	1
32279	rf80tree	31	18	accuracy_train	1
32280	rf80tree	31	19	accuracy_train	0.999762018086625
32281	rf80tree	32	0	roc_auc_ovo	0.988233848417127
32282	rf80tree	32	1	roc_auc_ovo	0.991146393400756
32283	rf80tree	32	2	roc_auc_ovo	0.982043477102984
32284	rf80tree	32	3	roc_auc_ovo	0.988695507010715
32285	rf80tree	32	4	roc_auc_ovo	0.987867054470364
32286	rf80tree	32	5	roc_auc_ovo	0.990756048646922
32287	rf80tree	32	6	roc_auc_ovo	0.985354954260616
32288	rf80tree	32	7	roc_auc_ovo	0.984508239296978
32289	rf80tree	32	8	roc_auc_ovo	0.991104594433952
32290	rf80tree	32	9	roc_auc_ovo	0.987766221792616
32291	rf80tree	32	10	roc_auc_ovo	0.985236655401997
32292	rf80tree	32	11	roc_auc_ovo	0.993411675120347
32293	rf80tree	32	12	roc_auc_ovo	0.993542076465066
32294	rf80tree	32	13	roc_auc_ovo	0.986446370672262
32295	rf80tree	32	14	roc_auc_ovo	0.98693162850552
32296	rf80tree	32	15	roc_auc_ovo	0.983909343664893
32297	rf80tree	32	16	roc_auc_ovo	0.989223259360067
32298	rf80tree	32	17	roc_auc_ovo	0.986325312902182
32299	rf80tree	32	18	roc_auc_ovo	0.986820662722709
32300	rf80tree	32	19	roc_auc_ovo	0.985121327872867
32301	rf80tree	32	0	roc_auc_ovr	0.988233848417127
32302	rf80tree	32	1	roc_auc_ovr	0.991146393400756
32303	rf80tree	32	2	roc_auc_ovr	0.982043477102984
32304	rf80tree	32	3	roc_auc_ovr	0.988695507010715
32305	rf80tree	32	4	roc_auc_ovr	0.987867054470364
32306	rf80tree	32	5	roc_auc_ovr	0.990756048646922
32307	rf80tree	32	6	roc_auc_ovr	0.985354954260616
32308	rf80tree	32	7	roc_auc_ovr	0.984508239296978
32309	rf80tree	32	8	roc_auc_ovr	0.991104594433952
32310	rf80tree	32	9	roc_auc_ovr	0.987766221792616
32311	rf80tree	32	10	roc_auc_ovr	0.985236655401997
32312	rf80tree	32	11	roc_auc_ovr	0.993411675120347
32313	rf80tree	32	12	roc_auc_ovr	0.993542076465066
32314	rf80tree	32	13	roc_auc_ovr	0.986446370672262
32315	rf80tree	32	14	roc_auc_ovr	0.98693162850552
32316	rf80tree	32	15	roc_auc_ovr	0.983909343664893
32317	rf80tree	32	16	roc_auc_ovr	0.989223259360067
32318	rf80tree	32	17	roc_auc_ovr	0.986325312902182
32319	rf80tree	32	18	roc_auc_ovr	0.986820662722709
32320	rf80tree	32	19	roc_auc_ovr	0.985121327872867
32321	rf80tree	32	0	accuracy	0.910064239828694
32322	rf80tree	32	1	accuracy	0.933618843683084
32323	rf80tree	32	2	accuracy	0.901498929336188
32324	rf80tree	32	3	accuracy	0.910064239828694
32325	rf80tree	32	4	accuracy	0.903640256959315
32326	rf80tree	32	5	accuracy	0.916488222698073
32327	rf80tree	32	6	accuracy	0.914346895074946
32328	rf80tree	32	7	accuracy	0.897216274089936
32329	rf80tree	32	8	accuracy	0.916488222698073
32330	rf80tree	32	9	accuracy	0.897216274089936
32331	rf80tree	32	10	accuracy	0.884368308351178
32332	rf80tree	32	11	accuracy	0.933618843683084
32333	rf80tree	32	12	accuracy	0.922912205567452
32334	rf80tree	32	13	accuracy	0.910064239828694
32335	rf80tree	32	14	accuracy	0.914346895074946
32336	rf80tree	32	15	accuracy	0.892933618843683
32337	rf80tree	32	16	accuracy	0.914346895074946
32338	rf80tree	32	17	accuracy	0.899357601713062
32339	rf80tree	32	18	accuracy	0.91220556745182
32340	rf80tree	32	19	accuracy	0.907922912205567
32341	rf80tree	32	0	roc_auc_ovo_train	1
32342	rf80tree	32	1	roc_auc_ovo_train	1
32343	rf80tree	32	2	roc_auc_ovo_train	1
32344	rf80tree	32	3	roc_auc_ovo_train	1
32345	rf80tree	32	4	roc_auc_ovo_train	1
32346	rf80tree	32	5	roc_auc_ovo_train	1
32347	rf80tree	32	6	roc_auc_ovo_train	1
32348	rf80tree	32	7	roc_auc_ovo_train	1
32349	rf80tree	32	8	roc_auc_ovo_train	1
32350	rf80tree	32	9	roc_auc_ovo_train	1
32351	rf80tree	32	10	roc_auc_ovo_train	1
32352	rf80tree	32	11	roc_auc_ovo_train	1
32353	rf80tree	32	12	roc_auc_ovo_train	1
32354	rf80tree	32	13	roc_auc_ovo_train	1
32355	rf80tree	32	14	roc_auc_ovo_train	1
32356	rf80tree	32	15	roc_auc_ovo_train	1
32357	rf80tree	32	16	roc_auc_ovo_train	1
32358	rf80tree	32	17	roc_auc_ovo_train	1
32359	rf80tree	32	18	roc_auc_ovo_train	1
32360	rf80tree	32	19	roc_auc_ovo_train	1
32361	rf80tree	32	0	roc_auc_ovr_train	1
32362	rf80tree	32	1	roc_auc_ovr_train	1
32363	rf80tree	32	2	roc_auc_ovr_train	1
32364	rf80tree	32	3	roc_auc_ovr_train	1
32365	rf80tree	32	4	roc_auc_ovr_train	1
32366	rf80tree	32	5	roc_auc_ovr_train	1
32367	rf80tree	32	6	roc_auc_ovr_train	1
32368	rf80tree	32	7	roc_auc_ovr_train	1
32369	rf80tree	32	8	roc_auc_ovr_train	1
32370	rf80tree	32	9	roc_auc_ovr_train	1
32371	rf80tree	32	10	roc_auc_ovr_train	1
32372	rf80tree	32	11	roc_auc_ovr_train	1
32373	rf80tree	32	12	roc_auc_ovr_train	1
32374	rf80tree	32	13	roc_auc_ovr_train	1
32375	rf80tree	32	14	roc_auc_ovr_train	1
32376	rf80tree	32	15	roc_auc_ovr_train	1
32377	rf80tree	32	16	roc_auc_ovr_train	1
32378	rf80tree	32	17	roc_auc_ovr_train	1
32379	rf80tree	32	18	roc_auc_ovr_train	1
32380	rf80tree	32	19	roc_auc_ovr_train	1
32381	rf80tree	32	0	accuracy_train	1
32382	rf80tree	32	1	accuracy_train	1
32383	rf80tree	32	2	accuracy_train	1
32384	rf80tree	32	3	accuracy_train	1
32385	rf80tree	32	4	accuracy_train	1
32386	rf80tree	32	5	accuracy_train	1
32387	rf80tree	32	6	accuracy_train	1
32388	rf80tree	32	7	accuracy_train	1
32389	rf80tree	32	8	accuracy_train	1
32390	rf80tree	32	9	accuracy_train	1
32391	rf80tree	32	10	accuracy_train	1
32392	rf80tree	32	11	accuracy_train	1
32393	rf80tree	32	12	accuracy_train	1
32394	rf80tree	32	13	accuracy_train	1
32395	rf80tree	32	14	accuracy_train	1
32396	rf80tree	32	15	accuracy_train	1
32397	rf80tree	32	16	accuracy_train	1
32398	rf80tree	32	17	accuracy_train	1
32399	rf80tree	32	18	accuracy_train	1
32400	rf80tree	32	19	accuracy_train	1
32401	rf80tree	33	0	roc_auc_ovo	0.987873987673804
32402	rf80tree	33	1	roc_auc_ovo	0.99136642301398
32403	rf80tree	33	2	roc_auc_ovo	0.982456732933848
32404	rf80tree	33	3	roc_auc_ovo	0.989209410083778
32405	rf80tree	33	4	roc_auc_ovo	0.985957630099757
32406	rf80tree	33	5	roc_auc_ovo	0.990517490844974
32407	rf80tree	33	6	roc_auc_ovo	0.985667877683877
32408	rf80tree	33	7	roc_auc_ovo	0.985875839552035
32409	rf80tree	33	8	roc_auc_ovo	0.990815350781352
32410	rf80tree	33	9	roc_auc_ovo	0.98868882629116
32411	rf80tree	33	10	roc_auc_ovo	0.986651566875477
32412	rf80tree	33	11	roc_auc_ovo	0.993627843687282
32413	rf80tree	33	12	roc_auc_ovo	0.993116594352046
32414	rf80tree	33	13	roc_auc_ovo	0.985460774299301
32415	rf80tree	33	14	roc_auc_ovo	0.986701518065858
32416	rf80tree	33	15	roc_auc_ovo	0.984163823880476
32417	rf80tree	33	16	roc_auc_ovo	0.989696043156621
32418	rf80tree	33	17	roc_auc_ovo	0.984064734734581
32419	rf80tree	33	18	roc_auc_ovo	0.987752524504701
32420	rf80tree	33	19	roc_auc_ovo	0.985713118846287
32421	rf80tree	33	0	roc_auc_ovr	0.987873987673804
32422	rf80tree	33	1	roc_auc_ovr	0.99136642301398
32423	rf80tree	33	2	roc_auc_ovr	0.982456732933848
32424	rf80tree	33	3	roc_auc_ovr	0.989209410083778
32425	rf80tree	33	4	roc_auc_ovr	0.985957630099757
32426	rf80tree	33	5	roc_auc_ovr	0.990517490844974
32427	rf80tree	33	6	roc_auc_ovr	0.985667877683877
32428	rf80tree	33	7	roc_auc_ovr	0.985875839552035
32429	rf80tree	33	8	roc_auc_ovr	0.990815350781352
32430	rf80tree	33	9	roc_auc_ovr	0.98868882629116
32431	rf80tree	33	10	roc_auc_ovr	0.986651566875477
32432	rf80tree	33	11	roc_auc_ovr	0.993627843687282
32433	rf80tree	33	12	roc_auc_ovr	0.993116594352046
32434	rf80tree	33	13	roc_auc_ovr	0.985460774299301
32435	rf80tree	33	14	roc_auc_ovr	0.986701518065858
32436	rf80tree	33	15	roc_auc_ovr	0.984163823880476
32437	rf80tree	33	16	roc_auc_ovr	0.989696043156621
32438	rf80tree	33	17	roc_auc_ovr	0.984064734734581
32439	rf80tree	33	18	roc_auc_ovr	0.987752524504701
32440	rf80tree	33	19	roc_auc_ovr	0.985713118846287
32441	rf80tree	33	0	accuracy	0.903640256959315
32442	rf80tree	33	1	accuracy	0.925053533190578
32443	rf80tree	33	2	accuracy	0.903640256959315
32444	rf80tree	33	3	accuracy	0.914346895074946
32445	rf80tree	33	4	accuracy	0.910064239828694
32446	rf80tree	33	5	accuracy	0.918629550321199
32447	rf80tree	33	6	accuracy	0.916488222698073
32448	rf80tree	33	7	accuracy	0.897216274089936
32449	rf80tree	33	8	accuracy	0.914346895074946
32450	rf80tree	33	9	accuracy	0.901498929336188
32451	rf80tree	33	10	accuracy	0.899357601713062
32452	rf80tree	33	11	accuracy	0.931477516059957
32453	rf80tree	33	12	accuracy	0.920770877944325
32454	rf80tree	33	13	accuracy	0.91220556745182
32455	rf80tree	33	14	accuracy	0.907922912205567
32456	rf80tree	33	15	accuracy	0.901498929336188
32457	rf80tree	33	16	accuracy	0.920770877944325
32458	rf80tree	33	17	accuracy	0.892933618843683
32459	rf80tree	33	18	accuracy	0.907922912205567
32460	rf80tree	33	19	accuracy	0.914346895074946
32461	rf80tree	33	0	roc_auc_ovo_train	1
32462	rf80tree	33	1	roc_auc_ovo_train	1
32463	rf80tree	33	2	roc_auc_ovo_train	1
32464	rf80tree	33	3	roc_auc_ovo_train	1
32465	rf80tree	33	4	roc_auc_ovo_train	1
32466	rf80tree	33	5	roc_auc_ovo_train	1
32467	rf80tree	33	6	roc_auc_ovo_train	1
32468	rf80tree	33	7	roc_auc_ovo_train	1
32469	rf80tree	33	8	roc_auc_ovo_train	1
32470	rf80tree	33	9	roc_auc_ovo_train	1
32471	rf80tree	33	10	roc_auc_ovo_train	1
32472	rf80tree	33	11	roc_auc_ovo_train	1
32473	rf80tree	33	12	roc_auc_ovo_train	1
32474	rf80tree	33	13	roc_auc_ovo_train	1
32475	rf80tree	33	14	roc_auc_ovo_train	1
32476	rf80tree	33	15	roc_auc_ovo_train	1
32477	rf80tree	33	16	roc_auc_ovo_train	1
32478	rf80tree	33	17	roc_auc_ovo_train	1
32479	rf80tree	33	18	roc_auc_ovo_train	1
32480	rf80tree	33	19	roc_auc_ovo_train	1
32481	rf80tree	33	0	roc_auc_ovr_train	1
32482	rf80tree	33	1	roc_auc_ovr_train	1
32483	rf80tree	33	2	roc_auc_ovr_train	1
32484	rf80tree	33	3	roc_auc_ovr_train	1
32485	rf80tree	33	4	roc_auc_ovr_train	1
32486	rf80tree	33	5	roc_auc_ovr_train	1
32487	rf80tree	33	6	roc_auc_ovr_train	1
32488	rf80tree	33	7	roc_auc_ovr_train	1
32489	rf80tree	33	8	roc_auc_ovr_train	1
32490	rf80tree	33	9	roc_auc_ovr_train	1
32491	rf80tree	33	10	roc_auc_ovr_train	1
32492	rf80tree	33	11	roc_auc_ovr_train	1
32493	rf80tree	33	12	roc_auc_ovr_train	1
32494	rf80tree	33	13	roc_auc_ovr_train	1
32495	rf80tree	33	14	roc_auc_ovr_train	1
32496	rf80tree	33	15	roc_auc_ovr_train	1
32497	rf80tree	33	16	roc_auc_ovr_train	1
32498	rf80tree	33	17	roc_auc_ovr_train	1
32499	rf80tree	33	18	roc_auc_ovr_train	1
32500	rf80tree	33	19	roc_auc_ovr_train	1
32501	rf80tree	33	0	accuracy_train	1
32502	rf80tree	33	1	accuracy_train	1
32503	rf80tree	33	2	accuracy_train	1
32504	rf80tree	33	3	accuracy_train	1
32505	rf80tree	33	4	accuracy_train	1
32506	rf80tree	33	5	accuracy_train	1
32507	rf80tree	33	6	accuracy_train	1
32508	rf80tree	33	7	accuracy_train	1
32509	rf80tree	33	8	accuracy_train	1
32510	rf80tree	33	9	accuracy_train	1
32511	rf80tree	33	10	accuracy_train	1
32512	rf80tree	33	11	accuracy_train	1
32513	rf80tree	33	12	accuracy_train	1
32514	rf80tree	33	13	accuracy_train	1
32515	rf80tree	33	14	accuracy_train	1
32516	rf80tree	33	15	accuracy_train	1
32517	rf80tree	33	16	accuracy_train	1
32518	rf80tree	33	17	accuracy_train	1
32519	rf80tree	33	18	accuracy_train	1
32520	rf80tree	33	19	accuracy_train	0.999762018086625
32521	rf80tree	34	0	roc_auc_ovo	0.98805556753546
32522	rf80tree	34	1	roc_auc_ovo	0.991380414163422
32523	rf80tree	34	2	roc_auc_ovo	0.983088106679576
32524	rf80tree	34	3	roc_auc_ovo	0.988719187481307
32525	rf80tree	34	4	roc_auc_ovo	0.988831655342738
32526	rf80tree	34	5	roc_auc_ovo	0.990836211138831
32527	rf80tree	34	6	roc_auc_ovo	0.988546434038785
32528	rf80tree	34	7	roc_auc_ovo	0.985718165087522
32529	rf80tree	34	8	roc_auc_ovo	0.991244674920608
32530	rf80tree	34	9	roc_auc_ovo	0.989557636836868
32531	rf80tree	34	10	roc_auc_ovo	0.985742721386191
32532	rf80tree	34	11	roc_auc_ovo	0.993760765396914
32533	rf80tree	34	12	roc_auc_ovo	0.993090565424455
32534	rf80tree	34	13	roc_auc_ovo	0.985650197753034
32535	rf80tree	34	14	roc_auc_ovo	0.987007366429568
32536	rf80tree	34	15	roc_auc_ovo	0.979814457035353
32537	rf80tree	34	16	roc_auc_ovo	0.989648443290656
32538	rf80tree	34	17	roc_auc_ovo	0.985679820168573
32539	rf80tree	34	18	roc_auc_ovo	0.987229161254199
32540	rf80tree	34	19	roc_auc_ovo	0.987110514684393
32541	rf80tree	34	0	roc_auc_ovr	0.98805556753546
32542	rf80tree	34	1	roc_auc_ovr	0.991380414163422
32543	rf80tree	34	2	roc_auc_ovr	0.983088106679576
32544	rf80tree	34	3	roc_auc_ovr	0.988719187481307
32545	rf80tree	34	4	roc_auc_ovr	0.988831655342738
32546	rf80tree	34	5	roc_auc_ovr	0.990836211138831
32547	rf80tree	34	6	roc_auc_ovr	0.988546434038785
32548	rf80tree	34	7	roc_auc_ovr	0.985718165087522
32549	rf80tree	34	8	roc_auc_ovr	0.991244674920608
32550	rf80tree	34	9	roc_auc_ovr	0.989557636836868
32551	rf80tree	34	10	roc_auc_ovr	0.985742721386191
32552	rf80tree	34	11	roc_auc_ovr	0.993760765396914
32553	rf80tree	34	12	roc_auc_ovr	0.993090565424455
32554	rf80tree	34	13	roc_auc_ovr	0.985650197753034
32555	rf80tree	34	14	roc_auc_ovr	0.987007366429568
32556	rf80tree	34	15	roc_auc_ovr	0.979814457035353
32557	rf80tree	34	16	roc_auc_ovr	0.989648443290656
32558	rf80tree	34	17	roc_auc_ovr	0.985679820168573
32559	rf80tree	34	18	roc_auc_ovr	0.987229161254199
32560	rf80tree	34	19	roc_auc_ovr	0.987110514684393
32561	rf80tree	34	0	accuracy	0.901498929336188
32562	rf80tree	34	1	accuracy	0.931477516059957
32563	rf80tree	34	2	accuracy	0.903640256959315
32564	rf80tree	34	3	accuracy	0.901498929336188
32565	rf80tree	34	4	accuracy	0.925053533190578
32566	rf80tree	34	5	accuracy	0.931477516059957
32567	rf80tree	34	6	accuracy	0.914346895074946
32568	rf80tree	34	7	accuracy	0.88865096359743
32569	rf80tree	34	8	accuracy	0.916488222698073
32570	rf80tree	34	9	accuracy	0.903640256959315
32571	rf80tree	34	10	accuracy	0.892933618843683
32572	rf80tree	34	11	accuracy	0.933618843683084
32573	rf80tree	34	12	accuracy	0.918629550321199
32574	rf80tree	34	13	accuracy	0.899357601713062
32575	rf80tree	34	14	accuracy	0.91220556745182
32576	rf80tree	34	15	accuracy	0.901498929336188
32577	rf80tree	34	16	accuracy	0.910064239828694
32578	rf80tree	34	17	accuracy	0.899357601713062
32579	rf80tree	34	18	accuracy	0.914346895074946
32580	rf80tree	34	19	accuracy	0.907922912205567
32581	rf80tree	34	0	roc_auc_ovo_train	1
32582	rf80tree	34	1	roc_auc_ovo_train	1
32583	rf80tree	34	2	roc_auc_ovo_train	1
32584	rf80tree	34	3	roc_auc_ovo_train	1
32585	rf80tree	34	4	roc_auc_ovo_train	1
32586	rf80tree	34	5	roc_auc_ovo_train	1
32587	rf80tree	34	6	roc_auc_ovo_train	1
32588	rf80tree	34	7	roc_auc_ovo_train	1
32589	rf80tree	34	8	roc_auc_ovo_train	1
32590	rf80tree	34	9	roc_auc_ovo_train	1
32591	rf80tree	34	10	roc_auc_ovo_train	1
32592	rf80tree	34	11	roc_auc_ovo_train	1
32593	rf80tree	34	12	roc_auc_ovo_train	1
32594	rf80tree	34	13	roc_auc_ovo_train	1
32595	rf80tree	34	14	roc_auc_ovo_train	1
32596	rf80tree	34	15	roc_auc_ovo_train	1
32597	rf80tree	34	16	roc_auc_ovo_train	1
32598	rf80tree	34	17	roc_auc_ovo_train	1
32599	rf80tree	34	18	roc_auc_ovo_train	1
32600	rf80tree	34	19	roc_auc_ovo_train	1
32601	rf80tree	34	0	roc_auc_ovr_train	1
32602	rf80tree	34	1	roc_auc_ovr_train	1
32603	rf80tree	34	2	roc_auc_ovr_train	1
32604	rf80tree	34	3	roc_auc_ovr_train	1
32605	rf80tree	34	4	roc_auc_ovr_train	1
32606	rf80tree	34	5	roc_auc_ovr_train	1
32607	rf80tree	34	6	roc_auc_ovr_train	1
32608	rf80tree	34	7	roc_auc_ovr_train	1
32609	rf80tree	34	8	roc_auc_ovr_train	1
32610	rf80tree	34	9	roc_auc_ovr_train	1
32611	rf80tree	34	10	roc_auc_ovr_train	1
32612	rf80tree	34	11	roc_auc_ovr_train	1
32613	rf80tree	34	12	roc_auc_ovr_train	1
32614	rf80tree	34	13	roc_auc_ovr_train	1
32615	rf80tree	34	14	roc_auc_ovr_train	1
32616	rf80tree	34	15	roc_auc_ovr_train	1
32617	rf80tree	34	16	roc_auc_ovr_train	1
32618	rf80tree	34	17	roc_auc_ovr_train	1
32619	rf80tree	34	18	roc_auc_ovr_train	1
32620	rf80tree	34	19	roc_auc_ovr_train	1
32621	rf80tree	34	0	accuracy_train	1
32622	rf80tree	34	1	accuracy_train	1
32623	rf80tree	34	2	accuracy_train	1
32624	rf80tree	34	3	accuracy_train	1
32625	rf80tree	34	4	accuracy_train	1
32626	rf80tree	34	5	accuracy_train	1
32627	rf80tree	34	6	accuracy_train	1
32628	rf80tree	34	7	accuracy_train	1
32629	rf80tree	34	8	accuracy_train	1
32630	rf80tree	34	9	accuracy_train	1
32631	rf80tree	34	10	accuracy_train	1
32632	rf80tree	34	11	accuracy_train	1
32633	rf80tree	34	12	accuracy_train	1
32634	rf80tree	34	13	accuracy_train	1
32635	rf80tree	34	14	accuracy_train	1
32636	rf80tree	34	15	accuracy_train	1
32637	rf80tree	34	16	accuracy_train	1
32638	rf80tree	34	17	accuracy_train	1
32639	rf80tree	34	18	accuracy_train	1
32640	rf80tree	34	19	accuracy_train	0.999762018086625
32641	rf80tree	35	0	roc_auc_ovo	0.988919865228298
32642	rf80tree	35	1	roc_auc_ovo	0.990868650269217
32643	rf80tree	35	2	roc_auc_ovo	0.982924876851375
32644	rf80tree	35	3	roc_auc_ovo	0.98882445078322
32645	rf80tree	35	4	roc_auc_ovo	0.985973320890239
32646	rf80tree	35	5	roc_auc_ovo	0.990410856282586
32647	rf80tree	35	6	roc_auc_ovo	0.988616290073452
32648	rf80tree	35	7	roc_auc_ovo	0.984815344023788
32649	rf80tree	35	8	roc_auc_ovo	0.991093396960866
32650	rf80tree	35	9	roc_auc_ovo	0.988659743858745
32651	rf80tree	35	10	roc_auc_ovo	0.986362645616665
32652	rf80tree	35	11	roc_auc_ovo	0.993998164976292
32653	rf80tree	35	12	roc_auc_ovo	0.993797987380644
32654	rf80tree	35	13	roc_auc_ovo	0.985363142052667
32655	rf80tree	35	14	roc_auc_ovo	0.98479951026042
32656	rf80tree	35	15	roc_auc_ovo	0.984170955579693
32657	rf80tree	35	16	roc_auc_ovo	0.987859741579381
32658	rf80tree	35	17	roc_auc_ovo	0.983620539133949
32659	rf80tree	35	18	roc_auc_ovo	0.986729877897092
32660	rf80tree	35	19	roc_auc_ovo	0.986510943647089
32661	rf80tree	35	0	roc_auc_ovr	0.988919865228298
32662	rf80tree	35	1	roc_auc_ovr	0.990868650269217
32663	rf80tree	35	2	roc_auc_ovr	0.982924876851375
32664	rf80tree	35	3	roc_auc_ovr	0.98882445078322
32665	rf80tree	35	4	roc_auc_ovr	0.985973320890239
32666	rf80tree	35	5	roc_auc_ovr	0.990410856282586
32667	rf80tree	35	6	roc_auc_ovr	0.988616290073452
32668	rf80tree	35	7	roc_auc_ovr	0.984815344023788
32669	rf80tree	35	8	roc_auc_ovr	0.991093396960866
32670	rf80tree	35	9	roc_auc_ovr	0.988659743858745
32671	rf80tree	35	10	roc_auc_ovr	0.986362645616665
32672	rf80tree	35	11	roc_auc_ovr	0.993998164976292
32673	rf80tree	35	12	roc_auc_ovr	0.993797987380644
32674	rf80tree	35	13	roc_auc_ovr	0.985363142052667
32675	rf80tree	35	14	roc_auc_ovr	0.98479951026042
32676	rf80tree	35	15	roc_auc_ovr	0.984170955579693
32677	rf80tree	35	16	roc_auc_ovr	0.987859741579381
32678	rf80tree	35	17	roc_auc_ovr	0.983620539133949
32679	rf80tree	35	18	roc_auc_ovr	0.986729877897092
32680	rf80tree	35	19	roc_auc_ovr	0.986510943647089
32681	rf80tree	35	0	accuracy	0.905781584582441
32682	rf80tree	35	1	accuracy	0.929336188436831
32683	rf80tree	35	2	accuracy	0.903640256959315
32684	rf80tree	35	3	accuracy	0.905781584582441
32685	rf80tree	35	4	accuracy	0.91220556745182
32686	rf80tree	35	5	accuracy	0.922912205567452
32687	rf80tree	35	6	accuracy	0.918629550321199
32688	rf80tree	35	7	accuracy	0.899357601713062
32689	rf80tree	35	8	accuracy	0.916488222698073
32690	rf80tree	35	9	accuracy	0.907922912205567
32691	rf80tree	35	10	accuracy	0.890792291220557
32692	rf80tree	35	11	accuracy	0.931477516059957
32693	rf80tree	35	12	accuracy	0.925053533190578
32694	rf80tree	35	13	accuracy	0.88865096359743
32695	rf80tree	35	14	accuracy	0.910064239828694
32696	rf80tree	35	15	accuracy	0.903640256959315
32697	rf80tree	35	16	accuracy	0.901498929336188
32698	rf80tree	35	17	accuracy	0.897216274089936
32699	rf80tree	35	18	accuracy	0.91220556745182
32700	rf80tree	35	19	accuracy	0.907922912205567
32701	rf80tree	35	0	roc_auc_ovo_train	1
32702	rf80tree	35	1	roc_auc_ovo_train	1
32703	rf80tree	35	2	roc_auc_ovo_train	1
32704	rf80tree	35	3	roc_auc_ovo_train	1
32705	rf80tree	35	4	roc_auc_ovo_train	1
32706	rf80tree	35	5	roc_auc_ovo_train	1
32707	rf80tree	35	6	roc_auc_ovo_train	1
32708	rf80tree	35	7	roc_auc_ovo_train	1
32709	rf80tree	35	8	roc_auc_ovo_train	1
32710	rf80tree	35	9	roc_auc_ovo_train	1
32711	rf80tree	35	10	roc_auc_ovo_train	1
32712	rf80tree	35	11	roc_auc_ovo_train	1
32713	rf80tree	35	12	roc_auc_ovo_train	1
32714	rf80tree	35	13	roc_auc_ovo_train	1
32715	rf80tree	35	14	roc_auc_ovo_train	1
32716	rf80tree	35	15	roc_auc_ovo_train	1
32717	rf80tree	35	16	roc_auc_ovo_train	1
32718	rf80tree	35	17	roc_auc_ovo_train	1
32719	rf80tree	35	18	roc_auc_ovo_train	1
32720	rf80tree	35	19	roc_auc_ovo_train	1
32721	rf80tree	35	0	roc_auc_ovr_train	1
32722	rf80tree	35	1	roc_auc_ovr_train	1
32723	rf80tree	35	2	roc_auc_ovr_train	1
32724	rf80tree	35	3	roc_auc_ovr_train	1
32725	rf80tree	35	4	roc_auc_ovr_train	1
32726	rf80tree	35	5	roc_auc_ovr_train	1
32727	rf80tree	35	6	roc_auc_ovr_train	1
32728	rf80tree	35	7	roc_auc_ovr_train	1
32729	rf80tree	35	8	roc_auc_ovr_train	1
32730	rf80tree	35	9	roc_auc_ovr_train	1
32731	rf80tree	35	10	roc_auc_ovr_train	1
32732	rf80tree	35	11	roc_auc_ovr_train	1
32733	rf80tree	35	12	roc_auc_ovr_train	1
32734	rf80tree	35	13	roc_auc_ovr_train	1
32735	rf80tree	35	14	roc_auc_ovr_train	1
32736	rf80tree	35	15	roc_auc_ovr_train	1
32737	rf80tree	35	16	roc_auc_ovr_train	1
32738	rf80tree	35	17	roc_auc_ovr_train	1
32739	rf80tree	35	18	roc_auc_ovr_train	1
32740	rf80tree	35	19	roc_auc_ovr_train	1
32741	rf80tree	35	0	accuracy_train	1
32742	rf80tree	35	1	accuracy_train	1
32743	rf80tree	35	2	accuracy_train	1
32744	rf80tree	35	3	accuracy_train	1
32745	rf80tree	35	4	accuracy_train	1
32746	rf80tree	35	5	accuracy_train	1
32747	rf80tree	35	6	accuracy_train	1
32748	rf80tree	35	7	accuracy_train	1
32749	rf80tree	35	8	accuracy_train	1
32750	rf80tree	35	9	accuracy_train	1
32751	rf80tree	35	10	accuracy_train	1
32752	rf80tree	35	11	accuracy_train	1
32753	rf80tree	35	12	accuracy_train	1
32754	rf80tree	35	13	accuracy_train	1
32755	rf80tree	35	14	accuracy_train	1
32756	rf80tree	35	15	accuracy_train	0.999762018086625
32757	rf80tree	35	16	accuracy_train	1
32758	rf80tree	35	17	accuracy_train	1
32759	rf80tree	35	18	accuracy_train	1
32760	rf80tree	35	19	accuracy_train	1
32761	rf80tree	36	0	roc_auc_ovo	0.988471231051343
32762	rf80tree	36	1	roc_auc_ovo	0.990610865676503
32763	rf80tree	36	2	roc_auc_ovo	0.98349806071971
32764	rf80tree	36	3	roc_auc_ovo	0.989301688364618
32765	rf80tree	36	4	roc_auc_ovo	0.986543073261754
32766	rf80tree	36	5	roc_auc_ovo	0.991029334564422
32767	rf80tree	36	6	roc_auc_ovo	0.98881085994897
32768	rf80tree	36	7	roc_auc_ovo	0.986453993413291
32769	rf80tree	36	8	roc_auc_ovo	0.991370732859124
32770	rf80tree	36	9	roc_auc_ovo	0.988925397067584
32771	rf80tree	36	10	roc_auc_ovo	0.986629009060231
32772	rf80tree	36	11	roc_auc_ovo	0.994441069705828
32773	rf80tree	36	12	roc_auc_ovo	0.99301992773257
32774	rf80tree	36	13	roc_auc_ovo	0.985629304590446
32775	rf80tree	36	14	roc_auc_ovo	0.984200574695933
32776	rf80tree	36	15	roc_auc_ovo	0.983127813452197
32777	rf80tree	36	16	roc_auc_ovo	0.989640441531737
32778	rf80tree	36	17	roc_auc_ovo	0.984136359244661
32779	rf80tree	36	18	roc_auc_ovo	0.988312410674274
32780	rf80tree	36	19	roc_auc_ovo	0.987596816226745
32781	rf80tree	36	0	roc_auc_ovr	0.988471231051343
32782	rf80tree	36	1	roc_auc_ovr	0.990610865676503
32783	rf80tree	36	2	roc_auc_ovr	0.98349806071971
32784	rf80tree	36	3	roc_auc_ovr	0.989301688364618
32785	rf80tree	36	4	roc_auc_ovr	0.986543073261754
32786	rf80tree	36	5	roc_auc_ovr	0.991029334564422
32787	rf80tree	36	6	roc_auc_ovr	0.98881085994897
32788	rf80tree	36	7	roc_auc_ovr	0.986453993413291
32789	rf80tree	36	8	roc_auc_ovr	0.991370732859124
32790	rf80tree	36	9	roc_auc_ovr	0.988925397067584
32791	rf80tree	36	10	roc_auc_ovr	0.986629009060231
32792	rf80tree	36	11	roc_auc_ovr	0.994441069705828
32793	rf80tree	36	12	roc_auc_ovr	0.99301992773257
32794	rf80tree	36	13	roc_auc_ovr	0.985629304590446
32795	rf80tree	36	14	roc_auc_ovr	0.984200574695933
32796	rf80tree	36	15	roc_auc_ovr	0.983127813452197
32797	rf80tree	36	16	roc_auc_ovr	0.989640441531737
32798	rf80tree	36	17	roc_auc_ovr	0.984136359244661
32799	rf80tree	36	18	roc_auc_ovr	0.988312410674274
32800	rf80tree	36	19	roc_auc_ovr	0.987596816226745
32801	rf80tree	36	0	accuracy	0.897216274089936
32802	rf80tree	36	1	accuracy	0.931477516059957
32803	rf80tree	36	2	accuracy	0.899357601713062
32804	rf80tree	36	3	accuracy	0.910064239828694
32805	rf80tree	36	4	accuracy	0.918629550321199
32806	rf80tree	36	5	accuracy	0.929336188436831
32807	rf80tree	36	6	accuracy	0.914346895074946
32808	rf80tree	36	7	accuracy	0.907922912205567
32809	rf80tree	36	8	accuracy	0.910064239828694
32810	rf80tree	36	9	accuracy	0.910064239828694
32811	rf80tree	36	10	accuracy	0.88865096359743
32812	rf80tree	36	11	accuracy	0.937901498929336
32813	rf80tree	36	12	accuracy	0.920770877944325
32814	rf80tree	36	13	accuracy	0.899357601713062
32815	rf80tree	36	14	accuracy	0.914346895074946
32816	rf80tree	36	15	accuracy	0.905781584582441
32817	rf80tree	36	16	accuracy	0.91220556745182
32818	rf80tree	36	17	accuracy	0.890792291220557
32819	rf80tree	36	18	accuracy	0.907922912205567
32820	rf80tree	36	19	accuracy	0.916488222698073
32821	rf80tree	36	0	roc_auc_ovo_train	1
32822	rf80tree	36	1	roc_auc_ovo_train	1
32823	rf80tree	36	2	roc_auc_ovo_train	1
32824	rf80tree	36	3	roc_auc_ovo_train	1
32825	rf80tree	36	4	roc_auc_ovo_train	1
32826	rf80tree	36	5	roc_auc_ovo_train	1
32827	rf80tree	36	6	roc_auc_ovo_train	1
32828	rf80tree	36	7	roc_auc_ovo_train	1
32829	rf80tree	36	8	roc_auc_ovo_train	1
32830	rf80tree	36	9	roc_auc_ovo_train	1
32831	rf80tree	36	10	roc_auc_ovo_train	1
32832	rf80tree	36	11	roc_auc_ovo_train	1
32833	rf80tree	36	12	roc_auc_ovo_train	1
32834	rf80tree	36	13	roc_auc_ovo_train	1
32835	rf80tree	36	14	roc_auc_ovo_train	1
32836	rf80tree	36	15	roc_auc_ovo_train	1
32837	rf80tree	36	16	roc_auc_ovo_train	1
32838	rf80tree	36	17	roc_auc_ovo_train	1
32839	rf80tree	36	18	roc_auc_ovo_train	1
32840	rf80tree	36	19	roc_auc_ovo_train	1
32841	rf80tree	36	0	roc_auc_ovr_train	1
32842	rf80tree	36	1	roc_auc_ovr_train	1
32843	rf80tree	36	2	roc_auc_ovr_train	1
32844	rf80tree	36	3	roc_auc_ovr_train	1
32845	rf80tree	36	4	roc_auc_ovr_train	1
32846	rf80tree	36	5	roc_auc_ovr_train	1
32847	rf80tree	36	6	roc_auc_ovr_train	1
32848	rf80tree	36	7	roc_auc_ovr_train	1
32849	rf80tree	36	8	roc_auc_ovr_train	1
32850	rf80tree	36	9	roc_auc_ovr_train	1
32851	rf80tree	36	10	roc_auc_ovr_train	1
32852	rf80tree	36	11	roc_auc_ovr_train	1
32853	rf80tree	36	12	roc_auc_ovr_train	1
32854	rf80tree	36	13	roc_auc_ovr_train	1
32855	rf80tree	36	14	roc_auc_ovr_train	1
32856	rf80tree	36	15	roc_auc_ovr_train	1
32857	rf80tree	36	16	roc_auc_ovr_train	1
32858	rf80tree	36	17	roc_auc_ovr_train	1
32859	rf80tree	36	18	roc_auc_ovr_train	1
32860	rf80tree	36	19	roc_auc_ovr_train	1
32861	rf80tree	36	0	accuracy_train	1
32862	rf80tree	36	1	accuracy_train	1
32863	rf80tree	36	2	accuracy_train	1
32864	rf80tree	36	3	accuracy_train	1
32865	rf80tree	36	4	accuracy_train	1
32866	rf80tree	36	5	accuracy_train	1
32867	rf80tree	36	6	accuracy_train	1
32868	rf80tree	36	7	accuracy_train	1
32869	rf80tree	36	8	accuracy_train	1
32870	rf80tree	36	9	accuracy_train	0.999762018086625
32871	rf80tree	36	10	accuracy_train	1
32872	rf80tree	36	11	accuracy_train	1
32873	rf80tree	36	12	accuracy_train	1
32874	rf80tree	36	13	accuracy_train	1
32875	rf80tree	36	14	accuracy_train	1
32876	rf80tree	36	15	accuracy_train	1
32877	rf80tree	36	16	accuracy_train	1
32878	rf80tree	36	17	accuracy_train	1
32879	rf80tree	36	18	accuracy_train	1
32880	rf80tree	36	19	accuracy_train	1
32881	rf80tree	37	0	roc_auc_ovo	0.9892955181127
32882	rf80tree	37	1	roc_auc_ovo	0.990639955567147
32883	rf80tree	37	2	roc_auc_ovo	0.981775711589008
32884	rf80tree	37	3	roc_auc_ovo	0.988697529412682
32885	rf80tree	37	4	roc_auc_ovo	0.988082606756238
32886	rf80tree	37	5	roc_auc_ovo	0.991043912459057
32887	rf80tree	37	6	roc_auc_ovo	0.986434475093117
32888	rf80tree	37	7	roc_auc_ovo	0.983476639060368
32889	rf80tree	37	8	roc_auc_ovo	0.990902653101702
32890	rf80tree	37	9	roc_auc_ovo	0.98960409323394
32891	rf80tree	37	10	roc_auc_ovo	0.986131041296187
32892	rf80tree	37	11	roc_auc_ovo	0.994158813693192
32893	rf80tree	37	12	roc_auc_ovo	0.993046684837909
32894	rf80tree	37	13	roc_auc_ovo	0.985648220173409
32895	rf80tree	37	14	roc_auc_ovo	0.982188428213611
32896	rf80tree	37	15	roc_auc_ovo	0.982956746424024
32897	rf80tree	37	16	roc_auc_ovo	0.986992462945235
32898	rf80tree	37	17	roc_auc_ovo	0.984058656871678
32899	rf80tree	37	18	roc_auc_ovo	0.988034699433498
32900	rf80tree	37	19	roc_auc_ovo	0.98640252779085
32901	rf80tree	37	0	roc_auc_ovr	0.9892955181127
32902	rf80tree	37	1	roc_auc_ovr	0.990639955567147
32903	rf80tree	37	2	roc_auc_ovr	0.981775711589008
32904	rf80tree	37	3	roc_auc_ovr	0.988697529412682
32905	rf80tree	37	4	roc_auc_ovr	0.988082606756238
32906	rf80tree	37	5	roc_auc_ovr	0.991043912459057
32907	rf80tree	37	6	roc_auc_ovr	0.986434475093117
32908	rf80tree	37	7	roc_auc_ovr	0.983476639060368
32909	rf80tree	37	8	roc_auc_ovr	0.990902653101702
32910	rf80tree	37	9	roc_auc_ovr	0.98960409323394
32911	rf80tree	37	10	roc_auc_ovr	0.986131041296187
32912	rf80tree	37	11	roc_auc_ovr	0.994158813693192
32913	rf80tree	37	12	roc_auc_ovr	0.993046684837909
32914	rf80tree	37	13	roc_auc_ovr	0.985648220173409
32915	rf80tree	37	14	roc_auc_ovr	0.982188428213611
32916	rf80tree	37	15	roc_auc_ovr	0.982956746424024
32917	rf80tree	37	16	roc_auc_ovr	0.986992462945235
32918	rf80tree	37	17	roc_auc_ovr	0.984058656871678
32919	rf80tree	37	18	roc_auc_ovr	0.988034699433498
32920	rf80tree	37	19	roc_auc_ovr	0.98640252779085
32921	rf80tree	37	0	accuracy	0.907922912205567
32922	rf80tree	37	1	accuracy	0.927194860813705
32923	rf80tree	37	2	accuracy	0.890792291220557
32924	rf80tree	37	3	accuracy	0.918629550321199
32925	rf80tree	37	4	accuracy	0.910064239828694
32926	rf80tree	37	5	accuracy	0.922912205567452
32927	rf80tree	37	6	accuracy	0.918629550321199
32928	rf80tree	37	7	accuracy	0.901498929336188
32929	rf80tree	37	8	accuracy	0.907922912205567
32930	rf80tree	37	9	accuracy	0.905781584582441
32931	rf80tree	37	10	accuracy	0.892933618843683
32932	rf80tree	37	11	accuracy	0.940042826552463
32933	rf80tree	37	12	accuracy	0.918629550321199
32934	rf80tree	37	13	accuracy	0.897216274089936
32935	rf80tree	37	14	accuracy	0.91220556745182
32936	rf80tree	37	15	accuracy	0.91220556745182
32937	rf80tree	37	16	accuracy	0.91220556745182
32938	rf80tree	37	17	accuracy	0.895074946466809
32939	rf80tree	37	18	accuracy	0.907922912205567
32940	rf80tree	37	19	accuracy	0.910064239828694
32941	rf80tree	37	0	roc_auc_ovo_train	1
32942	rf80tree	37	1	roc_auc_ovo_train	1
32943	rf80tree	37	2	roc_auc_ovo_train	1
32944	rf80tree	37	3	roc_auc_ovo_train	1
32945	rf80tree	37	4	roc_auc_ovo_train	1
32946	rf80tree	37	5	roc_auc_ovo_train	1
32947	rf80tree	37	6	roc_auc_ovo_train	1
32948	rf80tree	37	7	roc_auc_ovo_train	1
32949	rf80tree	37	8	roc_auc_ovo_train	1
32950	rf80tree	37	9	roc_auc_ovo_train	1
32951	rf80tree	37	10	roc_auc_ovo_train	1
32952	rf80tree	37	11	roc_auc_ovo_train	1
32953	rf80tree	37	12	roc_auc_ovo_train	1
32954	rf80tree	37	13	roc_auc_ovo_train	1
32955	rf80tree	37	14	roc_auc_ovo_train	1
32956	rf80tree	37	15	roc_auc_ovo_train	1
32957	rf80tree	37	16	roc_auc_ovo_train	1
32958	rf80tree	37	17	roc_auc_ovo_train	1
32959	rf80tree	37	18	roc_auc_ovo_train	1
32960	rf80tree	37	19	roc_auc_ovo_train	1
32961	rf80tree	37	0	roc_auc_ovr_train	1
32962	rf80tree	37	1	roc_auc_ovr_train	1
32963	rf80tree	37	2	roc_auc_ovr_train	1
32964	rf80tree	37	3	roc_auc_ovr_train	1
32965	rf80tree	37	4	roc_auc_ovr_train	1
32966	rf80tree	37	5	roc_auc_ovr_train	1
32967	rf80tree	37	6	roc_auc_ovr_train	1
32968	rf80tree	37	7	roc_auc_ovr_train	1
32969	rf80tree	37	8	roc_auc_ovr_train	1
32970	rf80tree	37	9	roc_auc_ovr_train	1
32971	rf80tree	37	10	roc_auc_ovr_train	1
32972	rf80tree	37	11	roc_auc_ovr_train	1
32973	rf80tree	37	12	roc_auc_ovr_train	1
32974	rf80tree	37	13	roc_auc_ovr_train	1
32975	rf80tree	37	14	roc_auc_ovr_train	1
32976	rf80tree	37	15	roc_auc_ovr_train	1
32977	rf80tree	37	16	roc_auc_ovr_train	1
32978	rf80tree	37	17	roc_auc_ovr_train	1
32979	rf80tree	37	18	roc_auc_ovr_train	1
32980	rf80tree	37	19	roc_auc_ovr_train	1
32981	rf80tree	37	0	accuracy_train	1
32982	rf80tree	37	1	accuracy_train	1
32983	rf80tree	37	2	accuracy_train	1
32984	rf80tree	37	3	accuracy_train	1
32985	rf80tree	37	4	accuracy_train	1
32986	rf80tree	37	5	accuracy_train	1
32987	rf80tree	37	6	accuracy_train	1
32988	rf80tree	37	7	accuracy_train	1
32989	rf80tree	37	8	accuracy_train	1
32990	rf80tree	37	9	accuracy_train	1
32991	rf80tree	37	10	accuracy_train	1
32992	rf80tree	37	11	accuracy_train	1
32993	rf80tree	37	12	accuracy_train	1
32994	rf80tree	37	13	accuracy_train	1
32995	rf80tree	37	14	accuracy_train	1
32996	rf80tree	37	15	accuracy_train	1
32997	rf80tree	37	16	accuracy_train	1
32998	rf80tree	37	17	accuracy_train	1
32999	rf80tree	37	18	accuracy_train	1
33000	rf80tree	37	19	accuracy_train	1
33001	rf80tree	38	0	roc_auc_ovo	0.988864966327714
33002	rf80tree	38	1	roc_auc_ovo	0.990008376498417
33003	rf80tree	38	2	roc_auc_ovo	0.984540177927888
33004	rf80tree	38	3	roc_auc_ovo	0.988171558912249
33005	rf80tree	38	4	roc_auc_ovo	0.988514392280559
33006	rf80tree	38	5	roc_auc_ovo	0.988588826580691
33007	rf80tree	38	6	roc_auc_ovo	0.987971122366264
33008	rf80tree	38	7	roc_auc_ovo	0.985212793363961
33009	rf80tree	38	8	roc_auc_ovo	0.991431208672481
33010	rf80tree	38	9	roc_auc_ovo	0.989020390412845
33011	rf80tree	38	10	roc_auc_ovo	0.986292256873959
33012	rf80tree	38	11	roc_auc_ovo	0.994143373855386
33013	rf80tree	38	12	roc_auc_ovo	0.992941372427231
33014	rf80tree	38	13	roc_auc_ovo	0.982828378332306
33015	rf80tree	38	14	roc_auc_ovo	0.989115937545688
33016	rf80tree	38	15	roc_auc_ovo	0.984060890269099
33017	rf80tree	38	16	roc_auc_ovo	0.990003078822118
33018	rf80tree	38	17	roc_auc_ovo	0.98431570692311
33019	rf80tree	38	18	roc_auc_ovo	0.987651931584728
33020	rf80tree	38	19	roc_auc_ovo	0.986678283083494
33021	rf80tree	38	0	roc_auc_ovr	0.988864966327714
33022	rf80tree	38	1	roc_auc_ovr	0.990008376498417
33023	rf80tree	38	2	roc_auc_ovr	0.984540177927888
33024	rf80tree	38	3	roc_auc_ovr	0.988171558912249
33025	rf80tree	38	4	roc_auc_ovr	0.988514392280559
33026	rf80tree	38	5	roc_auc_ovr	0.988588826580691
33027	rf80tree	38	6	roc_auc_ovr	0.987971122366264
33028	rf80tree	38	7	roc_auc_ovr	0.985212793363961
33029	rf80tree	38	8	roc_auc_ovr	0.991431208672481
33030	rf80tree	38	9	roc_auc_ovr	0.989020390412845
33031	rf80tree	38	10	roc_auc_ovr	0.986292256873959
33032	rf80tree	38	11	roc_auc_ovr	0.994143373855386
33033	rf80tree	38	12	roc_auc_ovr	0.992941372427231
33034	rf80tree	38	13	roc_auc_ovr	0.982828378332306
33035	rf80tree	38	14	roc_auc_ovr	0.989115937545688
33036	rf80tree	38	15	roc_auc_ovr	0.984060890269099
33037	rf80tree	38	16	roc_auc_ovr	0.990003078822118
33038	rf80tree	38	17	roc_auc_ovr	0.98431570692311
33039	rf80tree	38	18	roc_auc_ovr	0.987651931584728
33040	rf80tree	38	19	roc_auc_ovr	0.986678283083494
33041	rf80tree	38	0	accuracy	0.905781584582441
33042	rf80tree	38	1	accuracy	0.925053533190578
33043	rf80tree	38	2	accuracy	0.907922912205567
33044	rf80tree	38	3	accuracy	0.914346895074946
33045	rf80tree	38	4	accuracy	0.910064239828694
33046	rf80tree	38	5	accuracy	0.922912205567452
33047	rf80tree	38	6	accuracy	0.914346895074946
33048	rf80tree	38	7	accuracy	0.903640256959315
33049	rf80tree	38	8	accuracy	0.916488222698073
33050	rf80tree	38	9	accuracy	0.905781584582441
33051	rf80tree	38	10	accuracy	0.897216274089936
33052	rf80tree	38	11	accuracy	0.940042826552463
33053	rf80tree	38	12	accuracy	0.922912205567452
33054	rf80tree	38	13	accuracy	0.897216274089936
33055	rf80tree	38	14	accuracy	0.910064239828694
33056	rf80tree	38	15	accuracy	0.910064239828694
33057	rf80tree	38	16	accuracy	0.91220556745182
33058	rf80tree	38	17	accuracy	0.899357601713062
33059	rf80tree	38	18	accuracy	0.905781584582441
33060	rf80tree	38	19	accuracy	0.916488222698073
33061	rf80tree	38	0	roc_auc_ovo_train	1
33062	rf80tree	38	1	roc_auc_ovo_train	1
33063	rf80tree	38	2	roc_auc_ovo_train	1
33064	rf80tree	38	3	roc_auc_ovo_train	1
33065	rf80tree	38	4	roc_auc_ovo_train	1
33066	rf80tree	38	5	roc_auc_ovo_train	1
33067	rf80tree	38	6	roc_auc_ovo_train	1
33068	rf80tree	38	7	roc_auc_ovo_train	1
33069	rf80tree	38	8	roc_auc_ovo_train	1
33070	rf80tree	38	9	roc_auc_ovo_train	1
33071	rf80tree	38	10	roc_auc_ovo_train	1
33072	rf80tree	38	11	roc_auc_ovo_train	1
33073	rf80tree	38	12	roc_auc_ovo_train	1
33074	rf80tree	38	13	roc_auc_ovo_train	1
33075	rf80tree	38	14	roc_auc_ovo_train	1
33076	rf80tree	38	15	roc_auc_ovo_train	1
33077	rf80tree	38	16	roc_auc_ovo_train	1
33078	rf80tree	38	17	roc_auc_ovo_train	1
33079	rf80tree	38	18	roc_auc_ovo_train	1
33080	rf80tree	38	19	roc_auc_ovo_train	1
33081	rf80tree	38	0	roc_auc_ovr_train	1
33082	rf80tree	38	1	roc_auc_ovr_train	1
33083	rf80tree	38	2	roc_auc_ovr_train	1
33084	rf80tree	38	3	roc_auc_ovr_train	1
33085	rf80tree	38	4	roc_auc_ovr_train	1
33086	rf80tree	38	5	roc_auc_ovr_train	1
33087	rf80tree	38	6	roc_auc_ovr_train	1
33088	rf80tree	38	7	roc_auc_ovr_train	1
33089	rf80tree	38	8	roc_auc_ovr_train	1
33090	rf80tree	38	9	roc_auc_ovr_train	1
33091	rf80tree	38	10	roc_auc_ovr_train	1
33092	rf80tree	38	11	roc_auc_ovr_train	1
33093	rf80tree	38	12	roc_auc_ovr_train	1
33094	rf80tree	38	13	roc_auc_ovr_train	1
33095	rf80tree	38	14	roc_auc_ovr_train	1
33096	rf80tree	38	15	roc_auc_ovr_train	1
33097	rf80tree	38	16	roc_auc_ovr_train	1
33098	rf80tree	38	17	roc_auc_ovr_train	1
33099	rf80tree	38	18	roc_auc_ovr_train	1
33100	rf80tree	38	19	roc_auc_ovr_train	1
33101	rf80tree	38	0	accuracy_train	1
33102	rf80tree	38	1	accuracy_train	0.999762018086625
33103	rf80tree	38	2	accuracy_train	1
33104	rf80tree	38	3	accuracy_train	1
33105	rf80tree	38	4	accuracy_train	1
33106	rf80tree	38	5	accuracy_train	1
33107	rf80tree	38	6	accuracy_train	1
33108	rf80tree	38	7	accuracy_train	1
33109	rf80tree	38	8	accuracy_train	1
33110	rf80tree	38	9	accuracy_train	1
33111	rf80tree	38	10	accuracy_train	1
33112	rf80tree	38	11	accuracy_train	1
33113	rf80tree	38	12	accuracy_train	1
33114	rf80tree	38	13	accuracy_train	1
33115	rf80tree	38	14	accuracy_train	1
33116	rf80tree	38	15	accuracy_train	1
33117	rf80tree	38	16	accuracy_train	1
33118	rf80tree	38	17	accuracy_train	1
33119	rf80tree	38	18	accuracy_train	1
33120	rf80tree	38	19	accuracy_train	1
33121	rf80tree	39	0	roc_auc_ovo	0.988189765180349
33122	rf80tree	39	1	roc_auc_ovo	0.990757331556038
33123	rf80tree	39	2	roc_auc_ovo	0.983225895998333
33124	rf80tree	39	3	roc_auc_ovo	0.988283807678695
33125	rf80tree	39	4	roc_auc_ovo	0.985568334193511
33126	rf80tree	39	5	roc_auc_ovo	0.989432943299544
33127	rf80tree	39	6	roc_auc_ovo	0.987909695881918
33128	rf80tree	39	7	roc_auc_ovo	0.982987137556312
33129	rf80tree	39	8	roc_auc_ovo	0.991328686226507
33130	rf80tree	39	9	roc_auc_ovo	0.988773604866447
33131	rf80tree	39	10	roc_auc_ovo	0.987140303621769
33132	rf80tree	39	11	roc_auc_ovo	0.993741511525738
33133	rf80tree	39	12	roc_auc_ovo	0.993131082298918
33134	rf80tree	39	13	roc_auc_ovo	0.983198637009933
33135	rf80tree	39	14	roc_auc_ovo	0.983918229477803
33136	rf80tree	39	15	roc_auc_ovo	0.979218436549692
33137	rf80tree	39	16	roc_auc_ovo	0.986372302709674
33138	rf80tree	39	17	roc_auc_ovo	0.985059098434661
33139	rf80tree	39	18	roc_auc_ovo	0.987189280674701
33140	rf80tree	39	19	roc_auc_ovo	0.986649195252088
33141	rf80tree	39	0	roc_auc_ovr	0.988189765180349
33142	rf80tree	39	1	roc_auc_ovr	0.990757331556038
33143	rf80tree	39	2	roc_auc_ovr	0.983225895998333
33144	rf80tree	39	3	roc_auc_ovr	0.988283807678695
33145	rf80tree	39	4	roc_auc_ovr	0.985568334193511
33146	rf80tree	39	5	roc_auc_ovr	0.989432943299544
33147	rf80tree	39	6	roc_auc_ovr	0.987909695881918
33148	rf80tree	39	7	roc_auc_ovr	0.982987137556312
33149	rf80tree	39	8	roc_auc_ovr	0.991328686226507
33150	rf80tree	39	9	roc_auc_ovr	0.988773604866447
33151	rf80tree	39	10	roc_auc_ovr	0.987140303621769
33152	rf80tree	39	11	roc_auc_ovr	0.993741511525738
33153	rf80tree	39	12	roc_auc_ovr	0.993131082298918
33154	rf80tree	39	13	roc_auc_ovr	0.983198637009933
33155	rf80tree	39	14	roc_auc_ovr	0.983918229477803
33156	rf80tree	39	15	roc_auc_ovr	0.979218436549692
33157	rf80tree	39	16	roc_auc_ovr	0.986372302709674
33158	rf80tree	39	17	roc_auc_ovr	0.985059098434661
33159	rf80tree	39	18	roc_auc_ovr	0.987189280674701
33160	rf80tree	39	19	roc_auc_ovr	0.986649195252088
33161	rf80tree	39	0	accuracy	0.905781584582441
33162	rf80tree	39	1	accuracy	0.931477516059957
33163	rf80tree	39	2	accuracy	0.897216274089936
33164	rf80tree	39	3	accuracy	0.905781584582441
33165	rf80tree	39	4	accuracy	0.907922912205567
33166	rf80tree	39	5	accuracy	0.929336188436831
33167	rf80tree	39	6	accuracy	0.91220556745182
33168	rf80tree	39	7	accuracy	0.903640256959315
33169	rf80tree	39	8	accuracy	0.910064239828694
33170	rf80tree	39	9	accuracy	0.905781584582441
33171	rf80tree	39	10	accuracy	0.899357601713062
33172	rf80tree	39	11	accuracy	0.927194860813705
33173	rf80tree	39	12	accuracy	0.918629550321199
33174	rf80tree	39	13	accuracy	0.897216274089936
33175	rf80tree	39	14	accuracy	0.914346895074946
33176	rf80tree	39	15	accuracy	0.907922912205567
33177	rf80tree	39	16	accuracy	0.901498929336188
33178	rf80tree	39	17	accuracy	0.890792291220557
33179	rf80tree	39	18	accuracy	0.905781584582441
33180	rf80tree	39	19	accuracy	0.910064239828694
33181	rf80tree	39	0	roc_auc_ovo_train	1
33182	rf80tree	39	1	roc_auc_ovo_train	1
33183	rf80tree	39	2	roc_auc_ovo_train	1
33184	rf80tree	39	3	roc_auc_ovo_train	1
33185	rf80tree	39	4	roc_auc_ovo_train	1
33186	rf80tree	39	5	roc_auc_ovo_train	1
33187	rf80tree	39	6	roc_auc_ovo_train	1
33188	rf80tree	39	7	roc_auc_ovo_train	1
33189	rf80tree	39	8	roc_auc_ovo_train	1
33190	rf80tree	39	9	roc_auc_ovo_train	1
33191	rf80tree	39	10	roc_auc_ovo_train	1
33192	rf80tree	39	11	roc_auc_ovo_train	1
33193	rf80tree	39	12	roc_auc_ovo_train	1
33194	rf80tree	39	13	roc_auc_ovo_train	1
33195	rf80tree	39	14	roc_auc_ovo_train	1
33196	rf80tree	39	15	roc_auc_ovo_train	1
33197	rf80tree	39	16	roc_auc_ovo_train	1
33198	rf80tree	39	17	roc_auc_ovo_train	1
33199	rf80tree	39	18	roc_auc_ovo_train	1
33200	rf80tree	39	19	roc_auc_ovo_train	1
33201	rf80tree	39	0	roc_auc_ovr_train	1
33202	rf80tree	39	1	roc_auc_ovr_train	1
33203	rf80tree	39	2	roc_auc_ovr_train	1
33204	rf80tree	39	3	roc_auc_ovr_train	1
33205	rf80tree	39	4	roc_auc_ovr_train	1
33206	rf80tree	39	5	roc_auc_ovr_train	1
33207	rf80tree	39	6	roc_auc_ovr_train	1
33208	rf80tree	39	7	roc_auc_ovr_train	1
33209	rf80tree	39	8	roc_auc_ovr_train	1
33210	rf80tree	39	9	roc_auc_ovr_train	1
33211	rf80tree	39	10	roc_auc_ovr_train	1
33212	rf80tree	39	11	roc_auc_ovr_train	1
33213	rf80tree	39	12	roc_auc_ovr_train	1
33214	rf80tree	39	13	roc_auc_ovr_train	1
33215	rf80tree	39	14	roc_auc_ovr_train	1
33216	rf80tree	39	15	roc_auc_ovr_train	1
33217	rf80tree	39	16	roc_auc_ovr_train	1
33218	rf80tree	39	17	roc_auc_ovr_train	1
33219	rf80tree	39	18	roc_auc_ovr_train	1
33220	rf80tree	39	19	roc_auc_ovr_train	1
33221	rf80tree	39	0	accuracy_train	1
33222	rf80tree	39	1	accuracy_train	1
33223	rf80tree	39	2	accuracy_train	1
33224	rf80tree	39	3	accuracy_train	1
33225	rf80tree	39	4	accuracy_train	1
33226	rf80tree	39	5	accuracy_train	1
33227	rf80tree	39	6	accuracy_train	1
33228	rf80tree	39	7	accuracy_train	1
33229	rf80tree	39	8	accuracy_train	1
33230	rf80tree	39	9	accuracy_train	1
33231	rf80tree	39	10	accuracy_train	1
33232	rf80tree	39	11	accuracy_train	1
33233	rf80tree	39	12	accuracy_train	1
33234	rf80tree	39	13	accuracy_train	1
33235	rf80tree	39	14	accuracy_train	1
33236	rf80tree	39	15	accuracy_train	1
33237	rf80tree	39	16	accuracy_train	1
33238	rf80tree	39	17	accuracy_train	1
33239	rf80tree	39	18	accuracy_train	1
33240	rf80tree	39	19	accuracy_train	1
33241	rf80tree	4	0	roc_auc_ovo	0.982721173795114
33242	rf80tree	4	1	roc_auc_ovo	0.982177990104407
33243	rf80tree	4	2	roc_auc_ovo	0.972618330036648
33244	rf80tree	4	3	roc_auc_ovo	0.980227456909365
33245	rf80tree	4	4	roc_auc_ovo	0.975088556340956
33246	rf80tree	4	5	roc_auc_ovo	0.982376692160274
33247	rf80tree	4	6	roc_auc_ovo	0.974654844738386
33248	rf80tree	4	7	roc_auc_ovo	0.976280649202965
33249	rf80tree	4	8	roc_auc_ovo	0.979867722852985
33250	rf80tree	4	9	roc_auc_ovo	0.972788656384536
33251	rf80tree	4	10	roc_auc_ovo	0.973272893783918
33252	rf80tree	4	11	roc_auc_ovo	0.978182417325104
33253	rf80tree	4	12	roc_auc_ovo	0.984115992273488
33254	rf80tree	4	13	roc_auc_ovo	0.972531706683141
33255	rf80tree	4	14	roc_auc_ovo	0.975196203196747
33256	rf80tree	4	15	roc_auc_ovo	0.980582403397451
33257	rf80tree	4	16	roc_auc_ovo	0.980729369146457
33258	rf80tree	4	17	roc_auc_ovo	0.970149179876624
33259	rf80tree	4	18	roc_auc_ovo	0.979363039164247
33260	rf80tree	4	19	roc_auc_ovo	0.976164275827583
33261	rf80tree	4	0	roc_auc_ovr	0.982721173795114
33262	rf80tree	4	1	roc_auc_ovr	0.982177990104407
33263	rf80tree	4	2	roc_auc_ovr	0.972618330036648
33264	rf80tree	4	3	roc_auc_ovr	0.980227456909365
33265	rf80tree	4	4	roc_auc_ovr	0.975088556340956
33266	rf80tree	4	5	roc_auc_ovr	0.982376692160274
33267	rf80tree	4	6	roc_auc_ovr	0.974654844738386
33268	rf80tree	4	7	roc_auc_ovr	0.976280649202965
33269	rf80tree	4	8	roc_auc_ovr	0.979867722852985
33270	rf80tree	4	9	roc_auc_ovr	0.972788656384536
33271	rf80tree	4	10	roc_auc_ovr	0.973272893783918
33272	rf80tree	4	11	roc_auc_ovr	0.978182417325104
33273	rf80tree	4	12	roc_auc_ovr	0.984115992273488
33274	rf80tree	4	13	roc_auc_ovr	0.972531706683141
33275	rf80tree	4	14	roc_auc_ovr	0.975196203196747
33276	rf80tree	4	15	roc_auc_ovr	0.980582403397451
33277	rf80tree	4	16	roc_auc_ovr	0.980729369146457
33278	rf80tree	4	17	roc_auc_ovr	0.970149179876624
33279	rf80tree	4	18	roc_auc_ovr	0.979363039164247
33280	rf80tree	4	19	roc_auc_ovr	0.976164275827583
33281	rf80tree	4	0	accuracy	0.88865096359743
33282	rf80tree	4	1	accuracy	0.905781584582441
33283	rf80tree	4	2	accuracy	0.873661670235546
33284	rf80tree	4	3	accuracy	0.88865096359743
33285	rf80tree	4	4	accuracy	0.886509635974304
33286	rf80tree	4	5	accuracy	0.899357601713062
33287	rf80tree	4	6	accuracy	0.895074946466809
33288	rf80tree	4	7	accuracy	0.884368308351178
33289	rf80tree	4	8	accuracy	0.890792291220557
33290	rf80tree	4	9	accuracy	0.858672376873662
33291	rf80tree	4	10	accuracy	0.886509635974304
33292	rf80tree	4	11	accuracy	0.890792291220557
33293	rf80tree	4	12	accuracy	0.895074946466809
33294	rf80tree	4	13	accuracy	0.886509635974304
33295	rf80tree	4	14	accuracy	0.890792291220557
33296	rf80tree	4	15	accuracy	0.87152034261242
33297	rf80tree	4	16	accuracy	0.886509635974304
33298	rf80tree	4	17	accuracy	0.862955032119914
33299	rf80tree	4	18	accuracy	0.882226980728051
33300	rf80tree	4	19	accuracy	0.895074946466809
33301	rf80tree	4	0	roc_auc_ovo_train	0.9992883048408
33302	rf80tree	4	1	roc_auc_ovo_train	0.999239559532168
33303	rf80tree	4	2	roc_auc_ovo_train	0.999312024766574
33304	rf80tree	4	3	roc_auc_ovo_train	0.999152123291921
33305	rf80tree	4	4	roc_auc_ovo_train	0.999282336999092
33306	rf80tree	4	5	roc_auc_ovo_train	0.999300289116653
33307	rf80tree	4	6	roc_auc_ovo_train	0.999258069176938
33308	rf80tree	4	7	roc_auc_ovo_train	0.999232736435466
33309	rf80tree	4	8	roc_auc_ovo_train	0.999231765798164
33310	rf80tree	4	9	roc_auc_ovo_train	0.99935152102591
33311	rf80tree	4	10	roc_auc_ovo_train	0.999249578611935
33312	rf80tree	4	11	roc_auc_ovo_train	0.999291874188086
33313	rf80tree	4	12	roc_auc_ovo_train	0.999211126424491
33314	rf80tree	4	13	roc_auc_ovo_train	0.999329468918741
33315	rf80tree	4	14	roc_auc_ovo_train	0.999342531289476
33316	rf80tree	4	15	roc_auc_ovo_train	0.999247894965563
33317	rf80tree	4	16	roc_auc_ovo_train	0.999254739997113
33318	rf80tree	4	17	roc_auc_ovo_train	0.999216853426801
33319	rf80tree	4	18	roc_auc_ovo_train	0.99928410425075
33320	rf80tree	4	19	roc_auc_ovo_train	0.999372654567751
33321	rf80tree	4	0	roc_auc_ovr_train	0.9992883048408
33322	rf80tree	4	1	roc_auc_ovr_train	0.999239559532168
33323	rf80tree	4	2	roc_auc_ovr_train	0.999312024766574
33324	rf80tree	4	3	roc_auc_ovr_train	0.999152123291921
33325	rf80tree	4	4	roc_auc_ovr_train	0.999282336999092
33326	rf80tree	4	5	roc_auc_ovr_train	0.999300289116653
33327	rf80tree	4	6	roc_auc_ovr_train	0.999258069176938
33328	rf80tree	4	7	roc_auc_ovr_train	0.999232736435466
33329	rf80tree	4	8	roc_auc_ovr_train	0.999231765798164
33330	rf80tree	4	9	roc_auc_ovr_train	0.99935152102591
33331	rf80tree	4	10	roc_auc_ovr_train	0.999249578611935
33332	rf80tree	4	11	roc_auc_ovr_train	0.999291874188086
33333	rf80tree	4	12	roc_auc_ovr_train	0.999211126424491
33334	rf80tree	4	13	roc_auc_ovr_train	0.999329468918741
33335	rf80tree	4	14	roc_auc_ovr_train	0.999342531289476
33336	rf80tree	4	15	roc_auc_ovr_train	0.999247894965563
33337	rf80tree	4	16	roc_auc_ovr_train	0.999254739997113
33338	rf80tree	4	17	roc_auc_ovr_train	0.999216853426801
33339	rf80tree	4	18	roc_auc_ovr_train	0.99928410425075
33340	rf80tree	4	19	roc_auc_ovr_train	0.999372654567751
33341	rf80tree	4	0	accuracy_train	0.984293193717278
33342	rf80tree	4	1	accuracy_train	0.98286530223703
33343	rf80tree	4	2	accuracy_train	0.984769157544027
33344	rf80tree	4	3	accuracy_train	0.982389338410281
33345	rf80tree	4	4	accuracy_train	0.984769157544027
33346	rf80tree	4	5	accuracy_train	0.983817229890528
33347	rf80tree	4	6	accuracy_train	0.983341266063779
33348	rf80tree	4	7	accuracy_train	0.982627320323655
33349	rf80tree	4	8	accuracy_train	0.982627320323655
33350	rf80tree	4	9	accuracy_train	0.985007139457401
33351	rf80tree	4	10	accuracy_train	0.983817229890528
33352	rf80tree	4	11	accuracy_train	0.984531175630652
33353	rf80tree	4	12	accuracy_train	0.983579247977154
33354	rf80tree	4	13	accuracy_train	0.984769157544027
33355	rf80tree	4	14	accuracy_train	0.984055211803903
33356	rf80tree	4	15	accuracy_train	0.982389338410281
33357	rf80tree	4	16	accuracy_train	0.983103284150405
33358	rf80tree	4	17	accuracy_train	0.982627320323655
33359	rf80tree	4	18	accuracy_train	0.983817229890528
33360	rf80tree	4	19	accuracy_train	0.983817229890528
33361	rf80tree	40	0	roc_auc_ovo	0.98873621540988
33362	rf80tree	40	1	roc_auc_ovo	0.990370028977703
33363	rf80tree	40	2	roc_auc_ovo	0.982862893414653
33364	rf80tree	40	3	roc_auc_ovo	0.989352263142587
33365	rf80tree	40	4	roc_auc_ovo	0.98880399200086
33366	rf80tree	40	5	roc_auc_ovo	0.991240653842838
33367	rf80tree	40	6	roc_auc_ovo	0.985531343539226
33368	rf80tree	40	7	roc_auc_ovo	0.984820919137352
33369	rf80tree	40	8	roc_auc_ovo	0.991083229852064
33370	rf80tree	40	9	roc_auc_ovo	0.988617794790794
33371	rf80tree	40	10	roc_auc_ovo	0.987415210411663
33372	rf80tree	40	11	roc_auc_ovo	0.993615931945148
33373	rf80tree	40	12	roc_auc_ovo	0.992471861523934
33374	rf80tree	40	13	roc_auc_ovo	0.985040759691125
33375	rf80tree	40	14	roc_auc_ovo	0.986319765100297
33376	rf80tree	40	15	roc_auc_ovo	0.982328134221175
33377	rf80tree	40	16	roc_auc_ovo	0.987226268470696
33378	rf80tree	40	17	roc_auc_ovo	0.98503213183807
33379	rf80tree	40	18	roc_auc_ovo	0.987116066111944
33380	rf80tree	40	19	roc_auc_ovo	0.987368083962285
33381	rf80tree	40	0	roc_auc_ovr	0.98873621540988
33382	rf80tree	40	1	roc_auc_ovr	0.990370028977703
33383	rf80tree	40	2	roc_auc_ovr	0.982862893414653
33384	rf80tree	40	3	roc_auc_ovr	0.989352263142587
33385	rf80tree	40	4	roc_auc_ovr	0.98880399200086
33386	rf80tree	40	5	roc_auc_ovr	0.991240653842838
33387	rf80tree	40	6	roc_auc_ovr	0.985531343539226
33388	rf80tree	40	7	roc_auc_ovr	0.984820919137352
33389	rf80tree	40	8	roc_auc_ovr	0.991083229852064
33390	rf80tree	40	9	roc_auc_ovr	0.988617794790794
33391	rf80tree	40	10	roc_auc_ovr	0.987415210411663
33392	rf80tree	40	11	roc_auc_ovr	0.993615931945148
33393	rf80tree	40	12	roc_auc_ovr	0.992471861523934
33394	rf80tree	40	13	roc_auc_ovr	0.985040759691125
33395	rf80tree	40	14	roc_auc_ovr	0.986319765100297
33396	rf80tree	40	15	roc_auc_ovr	0.982328134221175
33397	rf80tree	40	16	roc_auc_ovr	0.987226268470696
33398	rf80tree	40	17	roc_auc_ovr	0.98503213183807
33399	rf80tree	40	18	roc_auc_ovr	0.987116066111944
33400	rf80tree	40	19	roc_auc_ovr	0.987368083962285
33401	rf80tree	40	0	accuracy	0.899357601713062
33402	rf80tree	40	1	accuracy	0.933618843683084
33403	rf80tree	40	2	accuracy	0.899357601713062
33404	rf80tree	40	3	accuracy	0.914346895074946
33405	rf80tree	40	4	accuracy	0.91220556745182
33406	rf80tree	40	5	accuracy	0.927194860813705
33407	rf80tree	40	6	accuracy	0.918629550321199
33408	rf80tree	40	7	accuracy	0.899357601713062
33409	rf80tree	40	8	accuracy	0.907922912205567
33410	rf80tree	40	9	accuracy	0.907922912205567
33411	rf80tree	40	10	accuracy	0.88865096359743
33412	rf80tree	40	11	accuracy	0.93576017130621
33413	rf80tree	40	12	accuracy	0.918629550321199
33414	rf80tree	40	13	accuracy	0.895074946466809
33415	rf80tree	40	14	accuracy	0.916488222698073
33416	rf80tree	40	15	accuracy	0.907922912205567
33417	rf80tree	40	16	accuracy	0.914346895074946
33418	rf80tree	40	17	accuracy	0.892933618843683
33419	rf80tree	40	18	accuracy	0.914346895074946
33420	rf80tree	40	19	accuracy	0.916488222698073
33421	rf80tree	40	0	roc_auc_ovo_train	1
33422	rf80tree	40	1	roc_auc_ovo_train	1
33423	rf80tree	40	2	roc_auc_ovo_train	1
33424	rf80tree	40	3	roc_auc_ovo_train	1
33425	rf80tree	40	4	roc_auc_ovo_train	1
33426	rf80tree	40	5	roc_auc_ovo_train	1
33427	rf80tree	40	6	roc_auc_ovo_train	1
33428	rf80tree	40	7	roc_auc_ovo_train	1
33429	rf80tree	40	8	roc_auc_ovo_train	1
33430	rf80tree	40	9	roc_auc_ovo_train	1
33431	rf80tree	40	10	roc_auc_ovo_train	1
33432	rf80tree	40	11	roc_auc_ovo_train	1
33433	rf80tree	40	12	roc_auc_ovo_train	1
33434	rf80tree	40	13	roc_auc_ovo_train	1
33435	rf80tree	40	14	roc_auc_ovo_train	1
33436	rf80tree	40	15	roc_auc_ovo_train	1
33437	rf80tree	40	16	roc_auc_ovo_train	1
33438	rf80tree	40	17	roc_auc_ovo_train	1
33439	rf80tree	40	18	roc_auc_ovo_train	1
33440	rf80tree	40	19	roc_auc_ovo_train	1
33441	rf80tree	40	0	roc_auc_ovr_train	1
33442	rf80tree	40	1	roc_auc_ovr_train	1
33443	rf80tree	40	2	roc_auc_ovr_train	1
33444	rf80tree	40	3	roc_auc_ovr_train	1
33445	rf80tree	40	4	roc_auc_ovr_train	1
33446	rf80tree	40	5	roc_auc_ovr_train	1
33447	rf80tree	40	6	roc_auc_ovr_train	1
33448	rf80tree	40	7	roc_auc_ovr_train	1
33449	rf80tree	40	8	roc_auc_ovr_train	1
33450	rf80tree	40	9	roc_auc_ovr_train	1
33451	rf80tree	40	10	roc_auc_ovr_train	1
33452	rf80tree	40	11	roc_auc_ovr_train	1
33453	rf80tree	40	12	roc_auc_ovr_train	1
33454	rf80tree	40	13	roc_auc_ovr_train	1
33455	rf80tree	40	14	roc_auc_ovr_train	1
33456	rf80tree	40	15	roc_auc_ovr_train	1
33457	rf80tree	40	16	roc_auc_ovr_train	1
33458	rf80tree	40	17	roc_auc_ovr_train	1
33459	rf80tree	40	18	roc_auc_ovr_train	1
33460	rf80tree	40	19	roc_auc_ovr_train	1
33461	rf80tree	40	0	accuracy_train	1
33462	rf80tree	40	1	accuracy_train	1
33463	rf80tree	40	2	accuracy_train	1
33464	rf80tree	40	3	accuracy_train	1
33465	rf80tree	40	4	accuracy_train	1
33466	rf80tree	40	5	accuracy_train	1
33467	rf80tree	40	6	accuracy_train	0.999762018086625
33468	rf80tree	40	7	accuracy_train	1
33469	rf80tree	40	8	accuracy_train	1
33470	rf80tree	40	9	accuracy_train	1
33471	rf80tree	40	10	accuracy_train	1
33472	rf80tree	40	11	accuracy_train	1
33473	rf80tree	40	12	accuracy_train	1
33474	rf80tree	40	13	accuracy_train	1
33475	rf80tree	40	14	accuracy_train	1
33476	rf80tree	40	15	accuracy_train	1
33477	rf80tree	40	16	accuracy_train	1
33478	rf80tree	40	17	accuracy_train	1
33479	rf80tree	40	18	accuracy_train	1
33480	rf80tree	40	19	accuracy_train	0.999762018086625
33481	rf80tree	41	0	roc_auc_ovo	0.989224664058686
33482	rf80tree	41	1	roc_auc_ovo	0.991089143795172
33483	rf80tree	41	2	roc_auc_ovo	0.982930693476948
33484	rf80tree	41	3	roc_auc_ovo	0.989405789785586
33485	rf80tree	41	4	roc_auc_ovo	0.986358078260502
33486	rf80tree	41	5	roc_auc_ovo	0.991210236895553
33487	rf80tree	41	6	roc_auc_ovo	0.988421153425623
33488	rf80tree	41	7	roc_auc_ovo	0.985504381549051
33489	rf80tree	41	8	roc_auc_ovo	0.992800379714021
33490	rf80tree	41	9	roc_auc_ovo	0.989290938022896
33491	rf80tree	41	10	roc_auc_ovo	0.987799861090087
33492	rf80tree	41	11	roc_auc_ovo	0.993436312263392
33493	rf80tree	41	12	roc_auc_ovo	0.993688930563456
33494	rf80tree	41	13	roc_auc_ovo	0.986461704789179
33495	rf80tree	41	14	roc_auc_ovo	0.987659481457636
33496	rf80tree	41	15	roc_auc_ovo	0.986142129834805
33497	rf80tree	41	16	roc_auc_ovo	0.990041471304269
33498	rf80tree	41	17	roc_auc_ovo	0.985500278030379
33499	rf80tree	41	18	roc_auc_ovo	0.989109391025708
33500	rf80tree	41	19	roc_auc_ovo	0.98828476866748
33501	rf80tree	41	0	roc_auc_ovr	0.989224664058686
33502	rf80tree	41	1	roc_auc_ovr	0.991089143795172
33503	rf80tree	41	2	roc_auc_ovr	0.982930693476948
33504	rf80tree	41	3	roc_auc_ovr	0.989405789785586
33505	rf80tree	41	4	roc_auc_ovr	0.986358078260502
33506	rf80tree	41	5	roc_auc_ovr	0.991210236895553
33507	rf80tree	41	6	roc_auc_ovr	0.988421153425623
33508	rf80tree	41	7	roc_auc_ovr	0.985504381549051
33509	rf80tree	41	8	roc_auc_ovr	0.992800379714021
33510	rf80tree	41	9	roc_auc_ovr	0.989290938022896
33511	rf80tree	41	10	roc_auc_ovr	0.987799861090087
33512	rf80tree	41	11	roc_auc_ovr	0.993436312263392
33513	rf80tree	41	12	roc_auc_ovr	0.993688930563456
33514	rf80tree	41	13	roc_auc_ovr	0.986461704789179
33515	rf80tree	41	14	roc_auc_ovr	0.987659481457636
33516	rf80tree	41	15	roc_auc_ovr	0.986142129834805
33517	rf80tree	41	16	roc_auc_ovr	0.990041471304269
33518	rf80tree	41	17	roc_auc_ovr	0.985500278030379
33519	rf80tree	41	18	roc_auc_ovr	0.989109391025708
33520	rf80tree	41	19	roc_auc_ovr	0.98828476866748
33521	rf80tree	41	0	accuracy	0.901498929336188
33522	rf80tree	41	1	accuracy	0.93576017130621
33523	rf80tree	41	2	accuracy	0.897216274089936
33524	rf80tree	41	3	accuracy	0.914346895074946
33525	rf80tree	41	4	accuracy	0.916488222698073
33526	rf80tree	41	5	accuracy	0.925053533190578
33527	rf80tree	41	6	accuracy	0.905781584582441
33528	rf80tree	41	7	accuracy	0.897216274089936
33529	rf80tree	41	8	accuracy	0.920770877944325
33530	rf80tree	41	9	accuracy	0.905781584582441
33531	rf80tree	41	10	accuracy	0.899357601713062
33532	rf80tree	41	11	accuracy	0.940042826552463
33533	rf80tree	41	12	accuracy	0.929336188436831
33534	rf80tree	41	13	accuracy	0.910064239828694
33535	rf80tree	41	14	accuracy	0.910064239828694
33536	rf80tree	41	15	accuracy	0.91220556745182
33537	rf80tree	41	16	accuracy	0.91220556745182
33538	rf80tree	41	17	accuracy	0.901498929336188
33539	rf80tree	41	18	accuracy	0.920770877944325
33540	rf80tree	41	19	accuracy	0.910064239828694
33541	rf80tree	41	0	roc_auc_ovo_train	1
33542	rf80tree	41	1	roc_auc_ovo_train	1
33543	rf80tree	41	2	roc_auc_ovo_train	1
33544	rf80tree	41	3	roc_auc_ovo_train	1
33545	rf80tree	41	4	roc_auc_ovo_train	1
33546	rf80tree	41	5	roc_auc_ovo_train	1
33547	rf80tree	41	6	roc_auc_ovo_train	1
33548	rf80tree	41	7	roc_auc_ovo_train	1
33549	rf80tree	41	8	roc_auc_ovo_train	1
33550	rf80tree	41	9	roc_auc_ovo_train	1
33551	rf80tree	41	10	roc_auc_ovo_train	1
33552	rf80tree	41	11	roc_auc_ovo_train	1
33553	rf80tree	41	12	roc_auc_ovo_train	1
33554	rf80tree	41	13	roc_auc_ovo_train	1
33555	rf80tree	41	14	roc_auc_ovo_train	1
33556	rf80tree	41	15	roc_auc_ovo_train	1
33557	rf80tree	41	16	roc_auc_ovo_train	1
33558	rf80tree	41	17	roc_auc_ovo_train	1
33559	rf80tree	41	18	roc_auc_ovo_train	1
33560	rf80tree	41	19	roc_auc_ovo_train	1
33561	rf80tree	41	0	roc_auc_ovr_train	1
33562	rf80tree	41	1	roc_auc_ovr_train	1
33563	rf80tree	41	2	roc_auc_ovr_train	1
33564	rf80tree	41	3	roc_auc_ovr_train	1
33565	rf80tree	41	4	roc_auc_ovr_train	1
33566	rf80tree	41	5	roc_auc_ovr_train	1
33567	rf80tree	41	6	roc_auc_ovr_train	1
33568	rf80tree	41	7	roc_auc_ovr_train	1
33569	rf80tree	41	8	roc_auc_ovr_train	1
33570	rf80tree	41	9	roc_auc_ovr_train	1
33571	rf80tree	41	10	roc_auc_ovr_train	1
33572	rf80tree	41	11	roc_auc_ovr_train	1
33573	rf80tree	41	12	roc_auc_ovr_train	1
33574	rf80tree	41	13	roc_auc_ovr_train	1
33575	rf80tree	41	14	roc_auc_ovr_train	1
33576	rf80tree	41	15	roc_auc_ovr_train	1
33577	rf80tree	41	16	roc_auc_ovr_train	1
33578	rf80tree	41	17	roc_auc_ovr_train	1
33579	rf80tree	41	18	roc_auc_ovr_train	1
33580	rf80tree	41	19	roc_auc_ovr_train	1
33581	rf80tree	41	0	accuracy_train	1
33582	rf80tree	41	1	accuracy_train	1
33583	rf80tree	41	2	accuracy_train	1
33584	rf80tree	41	3	accuracy_train	1
33585	rf80tree	41	4	accuracy_train	1
33586	rf80tree	41	5	accuracy_train	1
33587	rf80tree	41	6	accuracy_train	1
33588	rf80tree	41	7	accuracy_train	1
33589	rf80tree	41	8	accuracy_train	1
33590	rf80tree	41	9	accuracy_train	0.999762018086625
33591	rf80tree	41	10	accuracy_train	1
33592	rf80tree	41	11	accuracy_train	1
33593	rf80tree	41	12	accuracy_train	1
33594	rf80tree	41	13	accuracy_train	1
33595	rf80tree	41	14	accuracy_train	1
33596	rf80tree	41	15	accuracy_train	1
33597	rf80tree	41	16	accuracy_train	1
33598	rf80tree	41	17	accuracy_train	1
33599	rf80tree	41	18	accuracy_train	1
33600	rf80tree	41	19	accuracy_train	1
33601	rf80tree	42	0	roc_auc_ovo	0.989014658184231
33602	rf80tree	42	1	roc_auc_ovo	0.991393028545082
33603	rf80tree	42	2	roc_auc_ovo	0.984165502984489
33604	rf80tree	42	3	roc_auc_ovo	0.99016723727524
33605	rf80tree	42	4	roc_auc_ovo	0.989156866591353
33606	rf80tree	42	5	roc_auc_ovo	0.992003405696261
33607	rf80tree	42	6	roc_auc_ovo	0.98582057420256
33608	rf80tree	42	7	roc_auc_ovo	0.986063781813812
33609	rf80tree	42	8	roc_auc_ovo	0.992304974525794
33610	rf80tree	42	9	roc_auc_ovo	0.989258273275636
33611	rf80tree	42	10	roc_auc_ovo	0.987314874088926
33612	rf80tree	42	11	roc_auc_ovo	0.992968833171846
33613	rf80tree	42	12	roc_auc_ovo	0.992419973939983
33614	rf80tree	42	13	roc_auc_ovo	0.985710163160118
33615	rf80tree	42	14	roc_auc_ovo	0.989143424709563
33616	rf80tree	42	15	roc_auc_ovo	0.984794606369953
33617	rf80tree	42	16	roc_auc_ovo	0.990672160733337
33618	rf80tree	42	17	roc_auc_ovo	0.986602539053877
33619	rf80tree	42	18	roc_auc_ovo	0.988542901263674
33620	rf80tree	42	19	roc_auc_ovo	0.987746486661447
33621	rf80tree	42	0	roc_auc_ovr	0.989014658184231
33622	rf80tree	42	1	roc_auc_ovr	0.991393028545082
33623	rf80tree	42	2	roc_auc_ovr	0.984165502984489
33624	rf80tree	42	3	roc_auc_ovr	0.99016723727524
33625	rf80tree	42	4	roc_auc_ovr	0.989156866591353
33626	rf80tree	42	5	roc_auc_ovr	0.992003405696261
33627	rf80tree	42	6	roc_auc_ovr	0.98582057420256
33628	rf80tree	42	7	roc_auc_ovr	0.986063781813812
33629	rf80tree	42	8	roc_auc_ovr	0.992304974525794
33630	rf80tree	42	9	roc_auc_ovr	0.989258273275636
33631	rf80tree	42	10	roc_auc_ovr	0.987314874088926
33632	rf80tree	42	11	roc_auc_ovr	0.992968833171846
33633	rf80tree	42	12	roc_auc_ovr	0.992419973939983
33634	rf80tree	42	13	roc_auc_ovr	0.985710163160118
33635	rf80tree	42	14	roc_auc_ovr	0.989143424709563
33636	rf80tree	42	15	roc_auc_ovr	0.984794606369953
33637	rf80tree	42	16	roc_auc_ovr	0.990672160733337
33638	rf80tree	42	17	roc_auc_ovr	0.986602539053877
33639	rf80tree	42	18	roc_auc_ovr	0.988542901263674
33640	rf80tree	42	19	roc_auc_ovr	0.987746486661447
33641	rf80tree	42	0	accuracy	0.907922912205567
33642	rf80tree	42	1	accuracy	0.933618843683084
33643	rf80tree	42	2	accuracy	0.897216274089936
33644	rf80tree	42	3	accuracy	0.916488222698073
33645	rf80tree	42	4	accuracy	0.910064239828694
33646	rf80tree	42	5	accuracy	0.931477516059957
33647	rf80tree	42	6	accuracy	0.903640256959315
33648	rf80tree	42	7	accuracy	0.910064239828694
33649	rf80tree	42	8	accuracy	0.922912205567452
33650	rf80tree	42	9	accuracy	0.914346895074946
33651	rf80tree	42	10	accuracy	0.901498929336188
33652	rf80tree	42	11	accuracy	0.937901498929336
33653	rf80tree	42	12	accuracy	0.927194860813705
33654	rf80tree	42	13	accuracy	0.905781584582441
33655	rf80tree	42	14	accuracy	0.922912205567452
33656	rf80tree	42	15	accuracy	0.910064239828694
33657	rf80tree	42	16	accuracy	0.920770877944325
33658	rf80tree	42	17	accuracy	0.901498929336188
33659	rf80tree	42	18	accuracy	0.910064239828694
33660	rf80tree	42	19	accuracy	0.916488222698073
33661	rf80tree	42	0	roc_auc_ovo_train	1
33662	rf80tree	42	1	roc_auc_ovo_train	1
33663	rf80tree	42	2	roc_auc_ovo_train	1
33664	rf80tree	42	3	roc_auc_ovo_train	1
33665	rf80tree	42	4	roc_auc_ovo_train	1
33666	rf80tree	42	5	roc_auc_ovo_train	1
33667	rf80tree	42	6	roc_auc_ovo_train	1
33668	rf80tree	42	7	roc_auc_ovo_train	1
33669	rf80tree	42	8	roc_auc_ovo_train	1
33670	rf80tree	42	9	roc_auc_ovo_train	1
33671	rf80tree	42	10	roc_auc_ovo_train	1
33672	rf80tree	42	11	roc_auc_ovo_train	1
33673	rf80tree	42	12	roc_auc_ovo_train	1
33674	rf80tree	42	13	roc_auc_ovo_train	1
33675	rf80tree	42	14	roc_auc_ovo_train	1
33676	rf80tree	42	15	roc_auc_ovo_train	1
33677	rf80tree	42	16	roc_auc_ovo_train	1
33678	rf80tree	42	17	roc_auc_ovo_train	1
33679	rf80tree	42	18	roc_auc_ovo_train	1
33680	rf80tree	42	19	roc_auc_ovo_train	1
33681	rf80tree	42	0	roc_auc_ovr_train	1
33682	rf80tree	42	1	roc_auc_ovr_train	1
33683	rf80tree	42	2	roc_auc_ovr_train	1
33684	rf80tree	42	3	roc_auc_ovr_train	1
33685	rf80tree	42	4	roc_auc_ovr_train	1
33686	rf80tree	42	5	roc_auc_ovr_train	1
33687	rf80tree	42	6	roc_auc_ovr_train	1
33688	rf80tree	42	7	roc_auc_ovr_train	1
33689	rf80tree	42	8	roc_auc_ovr_train	1
33690	rf80tree	42	9	roc_auc_ovr_train	1
33691	rf80tree	42	10	roc_auc_ovr_train	1
33692	rf80tree	42	11	roc_auc_ovr_train	1
33693	rf80tree	42	12	roc_auc_ovr_train	1
33694	rf80tree	42	13	roc_auc_ovr_train	1
33695	rf80tree	42	14	roc_auc_ovr_train	1
33696	rf80tree	42	15	roc_auc_ovr_train	1
33697	rf80tree	42	16	roc_auc_ovr_train	1
33698	rf80tree	42	17	roc_auc_ovr_train	1
33699	rf80tree	42	18	roc_auc_ovr_train	1
33700	rf80tree	42	19	roc_auc_ovr_train	1
33701	rf80tree	42	0	accuracy_train	1
33702	rf80tree	42	1	accuracy_train	1
33703	rf80tree	42	2	accuracy_train	1
33704	rf80tree	42	3	accuracy_train	1
33705	rf80tree	42	4	accuracy_train	1
33706	rf80tree	42	5	accuracy_train	1
33707	rf80tree	42	6	accuracy_train	1
33708	rf80tree	42	7	accuracy_train	1
33709	rf80tree	42	8	accuracy_train	1
33710	rf80tree	42	9	accuracy_train	1
33711	rf80tree	42	10	accuracy_train	1
33712	rf80tree	42	11	accuracy_train	1
33713	rf80tree	42	12	accuracy_train	1
33714	rf80tree	42	13	accuracy_train	1
33715	rf80tree	42	14	accuracy_train	1
33716	rf80tree	42	15	accuracy_train	1
33717	rf80tree	42	16	accuracy_train	1
33718	rf80tree	42	17	accuracy_train	1
33719	rf80tree	42	18	accuracy_train	1
33720	rf80tree	42	19	accuracy_train	1
33721	rf80tree	43	0	roc_auc_ovo	0.988522680859921
33722	rf80tree	43	1	roc_auc_ovo	0.990138116644431
33723	rf80tree	43	2	roc_auc_ovo	0.985304008350445
33724	rf80tree	43	3	roc_auc_ovo	0.989607716043497
33725	rf80tree	43	4	roc_auc_ovo	0.988679259167837
33726	rf80tree	43	5	roc_auc_ovo	0.990710751669925
33727	rf80tree	43	6	roc_auc_ovo	0.988146937702462
33728	rf80tree	43	7	roc_auc_ovo	0.987603450471699
33729	rf80tree	43	8	roc_auc_ovo	0.992289767010746
33730	rf80tree	43	9	roc_auc_ovo	0.98929665731977
33731	rf80tree	43	10	roc_auc_ovo	0.988881194231445
33732	rf80tree	43	11	roc_auc_ovo	0.994355377262896
33733	rf80tree	43	12	roc_auc_ovo	0.992703627769446
33734	rf80tree	43	13	roc_auc_ovo	0.985773464354555
33735	rf80tree	43	14	roc_auc_ovo	0.983581478478432
33736	rf80tree	43	15	roc_auc_ovo	0.986507245904175
33737	rf80tree	43	16	roc_auc_ovo	0.989031904232122
33738	rf80tree	43	17	roc_auc_ovo	0.986197206829379
33739	rf80tree	43	18	roc_auc_ovo	0.98860839817949
33740	rf80tree	43	19	roc_auc_ovo	0.987123891032915
33741	rf80tree	43	0	roc_auc_ovr	0.988522680859921
33742	rf80tree	43	1	roc_auc_ovr	0.990138116644431
33743	rf80tree	43	2	roc_auc_ovr	0.985304008350445
33744	rf80tree	43	3	roc_auc_ovr	0.989607716043497
33745	rf80tree	43	4	roc_auc_ovr	0.988679259167837
33746	rf80tree	43	5	roc_auc_ovr	0.990710751669925
33747	rf80tree	43	6	roc_auc_ovr	0.988146937702462
33748	rf80tree	43	7	roc_auc_ovr	0.987603450471699
33749	rf80tree	43	8	roc_auc_ovr	0.992289767010746
33750	rf80tree	43	9	roc_auc_ovr	0.98929665731977
33751	rf80tree	43	10	roc_auc_ovr	0.988881194231445
33752	rf80tree	43	11	roc_auc_ovr	0.994355377262896
33753	rf80tree	43	12	roc_auc_ovr	0.992703627769446
33754	rf80tree	43	13	roc_auc_ovr	0.985773464354555
33755	rf80tree	43	14	roc_auc_ovr	0.983581478478432
33756	rf80tree	43	15	roc_auc_ovr	0.986507245904175
33757	rf80tree	43	16	roc_auc_ovr	0.989031904232122
33758	rf80tree	43	17	roc_auc_ovr	0.986197206829379
33759	rf80tree	43	18	roc_auc_ovr	0.98860839817949
33760	rf80tree	43	19	roc_auc_ovr	0.987123891032915
33761	rf80tree	43	0	accuracy	0.907922912205567
33762	rf80tree	43	1	accuracy	0.93576017130621
33763	rf80tree	43	2	accuracy	0.895074946466809
33764	rf80tree	43	3	accuracy	0.914346895074946
33765	rf80tree	43	4	accuracy	0.925053533190578
33766	rf80tree	43	5	accuracy	0.925053533190578
33767	rf80tree	43	6	accuracy	0.916488222698073
33768	rf80tree	43	7	accuracy	0.91220556745182
33769	rf80tree	43	8	accuracy	0.927194860813705
33770	rf80tree	43	9	accuracy	0.916488222698073
33771	rf80tree	43	10	accuracy	0.907922912205567
33772	rf80tree	43	11	accuracy	0.942184154175589
33773	rf80tree	43	12	accuracy	0.916488222698073
33774	rf80tree	43	13	accuracy	0.899357601713062
33775	rf80tree	43	14	accuracy	0.914346895074946
33776	rf80tree	43	15	accuracy	0.916488222698073
33777	rf80tree	43	16	accuracy	0.914346895074946
33778	rf80tree	43	17	accuracy	0.895074946466809
33779	rf80tree	43	18	accuracy	0.918629550321199
33780	rf80tree	43	19	accuracy	0.916488222698073
33781	rf80tree	43	0	roc_auc_ovo_train	1
33782	rf80tree	43	1	roc_auc_ovo_train	1
33783	rf80tree	43	2	roc_auc_ovo_train	1
33784	rf80tree	43	3	roc_auc_ovo_train	1
33785	rf80tree	43	4	roc_auc_ovo_train	1
33786	rf80tree	43	5	roc_auc_ovo_train	1
33787	rf80tree	43	6	roc_auc_ovo_train	1
33788	rf80tree	43	7	roc_auc_ovo_train	1
33789	rf80tree	43	8	roc_auc_ovo_train	1
33790	rf80tree	43	9	roc_auc_ovo_train	1
33791	rf80tree	43	10	roc_auc_ovo_train	1
33792	rf80tree	43	11	roc_auc_ovo_train	1
33793	rf80tree	43	12	roc_auc_ovo_train	1
33794	rf80tree	43	13	roc_auc_ovo_train	1
33795	rf80tree	43	14	roc_auc_ovo_train	1
33796	rf80tree	43	15	roc_auc_ovo_train	1
33797	rf80tree	43	16	roc_auc_ovo_train	1
33798	rf80tree	43	17	roc_auc_ovo_train	1
33799	rf80tree	43	18	roc_auc_ovo_train	1
33800	rf80tree	43	19	roc_auc_ovo_train	1
33801	rf80tree	43	0	roc_auc_ovr_train	1
33802	rf80tree	43	1	roc_auc_ovr_train	1
33803	rf80tree	43	2	roc_auc_ovr_train	1
33804	rf80tree	43	3	roc_auc_ovr_train	1
33805	rf80tree	43	4	roc_auc_ovr_train	1
33806	rf80tree	43	5	roc_auc_ovr_train	1
33807	rf80tree	43	6	roc_auc_ovr_train	1
33808	rf80tree	43	7	roc_auc_ovr_train	1
33809	rf80tree	43	8	roc_auc_ovr_train	1
33810	rf80tree	43	9	roc_auc_ovr_train	1
33811	rf80tree	43	10	roc_auc_ovr_train	1
33812	rf80tree	43	11	roc_auc_ovr_train	1
33813	rf80tree	43	12	roc_auc_ovr_train	1
33814	rf80tree	43	13	roc_auc_ovr_train	1
33815	rf80tree	43	14	roc_auc_ovr_train	1
33816	rf80tree	43	15	roc_auc_ovr_train	1
33817	rf80tree	43	16	roc_auc_ovr_train	1
33818	rf80tree	43	17	roc_auc_ovr_train	1
33819	rf80tree	43	18	roc_auc_ovr_train	1
33820	rf80tree	43	19	roc_auc_ovr_train	1
33821	rf80tree	43	0	accuracy_train	1
33822	rf80tree	43	1	accuracy_train	1
33823	rf80tree	43	2	accuracy_train	1
33824	rf80tree	43	3	accuracy_train	1
33825	rf80tree	43	4	accuracy_train	1
33826	rf80tree	43	5	accuracy_train	1
33827	rf80tree	43	6	accuracy_train	1
33828	rf80tree	43	7	accuracy_train	1
33829	rf80tree	43	8	accuracy_train	1
33830	rf80tree	43	9	accuracy_train	1
33831	rf80tree	43	10	accuracy_train	1
33832	rf80tree	43	11	accuracy_train	1
33833	rf80tree	43	12	accuracy_train	1
33834	rf80tree	43	13	accuracy_train	1
33835	rf80tree	43	14	accuracy_train	1
33836	rf80tree	43	15	accuracy_train	1
33837	rf80tree	43	16	accuracy_train	1
33838	rf80tree	43	17	accuracy_train	1
33839	rf80tree	43	18	accuracy_train	1
33840	rf80tree	43	19	accuracy_train	1
33841	rf80tree	44	0	roc_auc_ovo	0.989560837266296
33842	rf80tree	44	1	roc_auc_ovo	0.991497752642374
33843	rf80tree	44	2	roc_auc_ovo	0.984024356949598
33844	rf80tree	44	3	roc_auc_ovo	0.990683385906742
33845	rf80tree	44	4	roc_auc_ovo	0.98906542415773
33846	rf80tree	44	5	roc_auc_ovo	0.991865089512096
33847	rf80tree	44	6	roc_auc_ovo	0.988749271748521
33848	rf80tree	44	7	roc_auc_ovo	0.987623280206804
33849	rf80tree	44	8	roc_auc_ovo	0.992158479651377
33850	rf80tree	44	9	roc_auc_ovo	0.989881991679402
33851	rf80tree	44	10	roc_auc_ovo	0.988018410066478
33852	rf80tree	44	11	roc_auc_ovo	0.993337112611298
33853	rf80tree	44	12	roc_auc_ovo	0.993230273422781
33854	rf80tree	44	13	roc_auc_ovo	0.986618013069653
33855	rf80tree	44	14	roc_auc_ovo	0.986577958180854
33856	rf80tree	44	15	roc_auc_ovo	0.985596237736357
33857	rf80tree	44	16	roc_auc_ovo	0.990534527489935
33858	rf80tree	44	17	roc_auc_ovo	0.985853734210377
33859	rf80tree	44	18	roc_auc_ovo	0.989317852993912
33860	rf80tree	44	19	roc_auc_ovo	0.987490484128081
33861	rf80tree	44	0	roc_auc_ovr	0.989560837266296
33862	rf80tree	44	1	roc_auc_ovr	0.991497752642374
33863	rf80tree	44	2	roc_auc_ovr	0.984024356949598
33864	rf80tree	44	3	roc_auc_ovr	0.990683385906742
33865	rf80tree	44	4	roc_auc_ovr	0.98906542415773
33866	rf80tree	44	5	roc_auc_ovr	0.991865089512096
33867	rf80tree	44	6	roc_auc_ovr	0.988749271748521
33868	rf80tree	44	7	roc_auc_ovr	0.987623280206804
33869	rf80tree	44	8	roc_auc_ovr	0.992158479651377
33870	rf80tree	44	9	roc_auc_ovr	0.989881991679402
33871	rf80tree	44	10	roc_auc_ovr	0.988018410066478
33872	rf80tree	44	11	roc_auc_ovr	0.993337112611298
33873	rf80tree	44	12	roc_auc_ovr	0.993230273422781
33874	rf80tree	44	13	roc_auc_ovr	0.986618013069653
33875	rf80tree	44	14	roc_auc_ovr	0.986577958180854
33876	rf80tree	44	15	roc_auc_ovr	0.985596237736357
33877	rf80tree	44	16	roc_auc_ovr	0.990534527489935
33878	rf80tree	44	17	roc_auc_ovr	0.985853734210377
33879	rf80tree	44	18	roc_auc_ovr	0.989317852993912
33880	rf80tree	44	19	roc_auc_ovr	0.987490484128081
33881	rf80tree	44	0	accuracy	0.910064239828694
33882	rf80tree	44	1	accuracy	0.944325481798715
33883	rf80tree	44	2	accuracy	0.892933618843683
33884	rf80tree	44	3	accuracy	0.91220556745182
33885	rf80tree	44	4	accuracy	0.920770877944325
33886	rf80tree	44	5	accuracy	0.929336188436831
33887	rf80tree	44	6	accuracy	0.914346895074946
33888	rf80tree	44	7	accuracy	0.91220556745182
33889	rf80tree	44	8	accuracy	0.918629550321199
33890	rf80tree	44	9	accuracy	0.907922912205567
33891	rf80tree	44	10	accuracy	0.903640256959315
33892	rf80tree	44	11	accuracy	0.940042826552463
33893	rf80tree	44	12	accuracy	0.916488222698073
33894	rf80tree	44	13	accuracy	0.907922912205567
33895	rf80tree	44	14	accuracy	0.920770877944325
33896	rf80tree	44	15	accuracy	0.907922912205567
33897	rf80tree	44	16	accuracy	0.914346895074946
33898	rf80tree	44	17	accuracy	0.897216274089936
33899	rf80tree	44	18	accuracy	0.920770877944325
33900	rf80tree	44	19	accuracy	0.901498929336188
33901	rf80tree	44	0	roc_auc_ovo_train	1
33902	rf80tree	44	1	roc_auc_ovo_train	1
33903	rf80tree	44	2	roc_auc_ovo_train	1
33904	rf80tree	44	3	roc_auc_ovo_train	1
33905	rf80tree	44	4	roc_auc_ovo_train	1
33906	rf80tree	44	5	roc_auc_ovo_train	1
33907	rf80tree	44	6	roc_auc_ovo_train	1
33908	rf80tree	44	7	roc_auc_ovo_train	1
33909	rf80tree	44	8	roc_auc_ovo_train	1
33910	rf80tree	44	9	roc_auc_ovo_train	1
33911	rf80tree	44	10	roc_auc_ovo_train	1
33912	rf80tree	44	11	roc_auc_ovo_train	1
33913	rf80tree	44	12	roc_auc_ovo_train	1
33914	rf80tree	44	13	roc_auc_ovo_train	1
33915	rf80tree	44	14	roc_auc_ovo_train	1
33916	rf80tree	44	15	roc_auc_ovo_train	1
33917	rf80tree	44	16	roc_auc_ovo_train	1
33918	rf80tree	44	17	roc_auc_ovo_train	1
33919	rf80tree	44	18	roc_auc_ovo_train	1
33920	rf80tree	44	19	roc_auc_ovo_train	1
33921	rf80tree	44	0	roc_auc_ovr_train	1
33922	rf80tree	44	1	roc_auc_ovr_train	1
33923	rf80tree	44	2	roc_auc_ovr_train	1
33924	rf80tree	44	3	roc_auc_ovr_train	1
33925	rf80tree	44	4	roc_auc_ovr_train	1
33926	rf80tree	44	5	roc_auc_ovr_train	1
33927	rf80tree	44	6	roc_auc_ovr_train	1
33928	rf80tree	44	7	roc_auc_ovr_train	1
33929	rf80tree	44	8	roc_auc_ovr_train	1
33930	rf80tree	44	9	roc_auc_ovr_train	1
33931	rf80tree	44	10	roc_auc_ovr_train	1
33932	rf80tree	44	11	roc_auc_ovr_train	1
33933	rf80tree	44	12	roc_auc_ovr_train	1
33934	rf80tree	44	13	roc_auc_ovr_train	1
33935	rf80tree	44	14	roc_auc_ovr_train	1
33936	rf80tree	44	15	roc_auc_ovr_train	1
33937	rf80tree	44	16	roc_auc_ovr_train	1
33938	rf80tree	44	17	roc_auc_ovr_train	1
33939	rf80tree	44	18	roc_auc_ovr_train	1
33940	rf80tree	44	19	roc_auc_ovr_train	1
33941	rf80tree	44	0	accuracy_train	1
33942	rf80tree	44	1	accuracy_train	1
33943	rf80tree	44	2	accuracy_train	1
33944	rf80tree	44	3	accuracy_train	1
33945	rf80tree	44	4	accuracy_train	1
33946	rf80tree	44	5	accuracy_train	1
33947	rf80tree	44	6	accuracy_train	1
33948	rf80tree	44	7	accuracy_train	1
33949	rf80tree	44	8	accuracy_train	1
33950	rf80tree	44	9	accuracy_train	0.999762018086625
33951	rf80tree	44	10	accuracy_train	1
33952	rf80tree	44	11	accuracy_train	1
33953	rf80tree	44	12	accuracy_train	1
33954	rf80tree	44	13	accuracy_train	1
33955	rf80tree	44	14	accuracy_train	1
33956	rf80tree	44	15	accuracy_train	1
33957	rf80tree	44	16	accuracy_train	1
33958	rf80tree	44	17	accuracy_train	1
33959	rf80tree	44	18	accuracy_train	1
33960	rf80tree	44	19	accuracy_train	0.999762018086625
33961	rf80tree	45	0	roc_auc_ovo	0.98903862377525
33962	rf80tree	45	1	roc_auc_ovo	0.991540774030505
33963	rf80tree	45	2	roc_auc_ovo	0.986126504227981
33964	rf80tree	45	3	roc_auc_ovo	0.989931339040606
33965	rf80tree	45	4	roc_auc_ovo	0.988704597050177
33966	rf80tree	45	5	roc_auc_ovo	0.990897516857188
33967	rf80tree	45	6	roc_auc_ovo	0.989292479011976
33968	rf80tree	45	7	roc_auc_ovo	0.985476212518927
33969	rf80tree	45	8	roc_auc_ovo	0.99211233356842
33970	rf80tree	45	9	roc_auc_ovo	0.98949056323968
33971	rf80tree	45	10	roc_auc_ovo	0.988634603457103
33972	rf80tree	45	11	roc_auc_ovo	0.994099036641907
33973	rf80tree	45	12	roc_auc_ovo	0.994381927367722
33974	rf80tree	45	13	roc_auc_ovo	0.986873756310303
33975	rf80tree	45	14	roc_auc_ovo	0.986971810461731
33976	rf80tree	45	15	roc_auc_ovo	0.986252428336685
33977	rf80tree	45	16	roc_auc_ovo	0.99027943503033
33978	rf80tree	45	17	roc_auc_ovo	0.987007286444504
33979	rf80tree	45	18	roc_auc_ovo	0.989026171923511
33980	rf80tree	45	19	roc_auc_ovo	0.988867041231233
33981	rf80tree	45	0	roc_auc_ovr	0.98903862377525
33982	rf80tree	45	1	roc_auc_ovr	0.991540774030505
33983	rf80tree	45	2	roc_auc_ovr	0.986126504227981
33984	rf80tree	45	3	roc_auc_ovr	0.989931339040606
33985	rf80tree	45	4	roc_auc_ovr	0.988704597050177
33986	rf80tree	45	5	roc_auc_ovr	0.990897516857188
33987	rf80tree	45	6	roc_auc_ovr	0.989292479011976
33988	rf80tree	45	7	roc_auc_ovr	0.985476212518927
33989	rf80tree	45	8	roc_auc_ovr	0.99211233356842
33990	rf80tree	45	9	roc_auc_ovr	0.98949056323968
33991	rf80tree	45	10	roc_auc_ovr	0.988634603457103
33992	rf80tree	45	11	roc_auc_ovr	0.994099036641907
33993	rf80tree	45	12	roc_auc_ovr	0.994381927367722
33994	rf80tree	45	13	roc_auc_ovr	0.986873756310303
33995	rf80tree	45	14	roc_auc_ovr	0.986971810461731
33996	rf80tree	45	15	roc_auc_ovr	0.986252428336685
33997	rf80tree	45	16	roc_auc_ovr	0.99027943503033
33998	rf80tree	45	17	roc_auc_ovr	0.987007286444504
33999	rf80tree	45	18	roc_auc_ovr	0.989026171923511
34000	rf80tree	45	19	roc_auc_ovr	0.988867041231233
34001	rf80tree	45	0	accuracy	0.916488222698073
34002	rf80tree	45	1	accuracy	0.927194860813705
34003	rf80tree	45	2	accuracy	0.905781584582441
34004	rf80tree	45	3	accuracy	0.91220556745182
34005	rf80tree	45	4	accuracy	0.914346895074946
34006	rf80tree	45	5	accuracy	0.925053533190578
34007	rf80tree	45	6	accuracy	0.916488222698073
34008	rf80tree	45	7	accuracy	0.905781584582441
34009	rf80tree	45	8	accuracy	0.927194860813705
34010	rf80tree	45	9	accuracy	0.914346895074946
34011	rf80tree	45	10	accuracy	0.907922912205567
34012	rf80tree	45	11	accuracy	0.940042826552463
34013	rf80tree	45	12	accuracy	0.922912205567452
34014	rf80tree	45	13	accuracy	0.907922912205567
34015	rf80tree	45	14	accuracy	0.916488222698073
34016	rf80tree	45	15	accuracy	0.907922912205567
34017	rf80tree	45	16	accuracy	0.920770877944325
34018	rf80tree	45	17	accuracy	0.899357601713062
34019	rf80tree	45	18	accuracy	0.922912205567452
34020	rf80tree	45	19	accuracy	0.914346895074946
34021	rf80tree	45	0	roc_auc_ovo_train	1
34022	rf80tree	45	1	roc_auc_ovo_train	1
34023	rf80tree	45	2	roc_auc_ovo_train	1
34024	rf80tree	45	3	roc_auc_ovo_train	1
34025	rf80tree	45	4	roc_auc_ovo_train	1
34026	rf80tree	45	5	roc_auc_ovo_train	1
34027	rf80tree	45	6	roc_auc_ovo_train	1
34028	rf80tree	45	7	roc_auc_ovo_train	1
34029	rf80tree	45	8	roc_auc_ovo_train	1
34030	rf80tree	45	9	roc_auc_ovo_train	1
34031	rf80tree	45	10	roc_auc_ovo_train	1
34032	rf80tree	45	11	roc_auc_ovo_train	1
34033	rf80tree	45	12	roc_auc_ovo_train	1
34034	rf80tree	45	13	roc_auc_ovo_train	1
34035	rf80tree	45	14	roc_auc_ovo_train	1
34036	rf80tree	45	15	roc_auc_ovo_train	1
34037	rf80tree	45	16	roc_auc_ovo_train	1
34038	rf80tree	45	17	roc_auc_ovo_train	1
34039	rf80tree	45	18	roc_auc_ovo_train	1
34040	rf80tree	45	19	roc_auc_ovo_train	1
34041	rf80tree	45	0	roc_auc_ovr_train	1
34042	rf80tree	45	1	roc_auc_ovr_train	1
34043	rf80tree	45	2	roc_auc_ovr_train	1
34044	rf80tree	45	3	roc_auc_ovr_train	1
34045	rf80tree	45	4	roc_auc_ovr_train	1
34046	rf80tree	45	5	roc_auc_ovr_train	1
34047	rf80tree	45	6	roc_auc_ovr_train	1
34048	rf80tree	45	7	roc_auc_ovr_train	1
34049	rf80tree	45	8	roc_auc_ovr_train	1
34050	rf80tree	45	9	roc_auc_ovr_train	1
34051	rf80tree	45	10	roc_auc_ovr_train	1
34052	rf80tree	45	11	roc_auc_ovr_train	1
34053	rf80tree	45	12	roc_auc_ovr_train	1
34054	rf80tree	45	13	roc_auc_ovr_train	1
34055	rf80tree	45	14	roc_auc_ovr_train	1
34056	rf80tree	45	15	roc_auc_ovr_train	1
34057	rf80tree	45	16	roc_auc_ovr_train	1
34058	rf80tree	45	17	roc_auc_ovr_train	1
34059	rf80tree	45	18	roc_auc_ovr_train	1
34060	rf80tree	45	19	roc_auc_ovr_train	1
34061	rf80tree	45	0	accuracy_train	1
34062	rf80tree	45	1	accuracy_train	1
34063	rf80tree	45	2	accuracy_train	1
34064	rf80tree	45	3	accuracy_train	1
34065	rf80tree	45	4	accuracy_train	1
34066	rf80tree	45	5	accuracy_train	1
34067	rf80tree	45	6	accuracy_train	1
34068	rf80tree	45	7	accuracy_train	1
34069	rf80tree	45	8	accuracy_train	1
34070	rf80tree	45	9	accuracy_train	1
34071	rf80tree	45	10	accuracy_train	1
34072	rf80tree	45	11	accuracy_train	1
34073	rf80tree	45	12	accuracy_train	1
34074	rf80tree	45	13	accuracy_train	1
34075	rf80tree	45	14	accuracy_train	1
34076	rf80tree	45	15	accuracy_train	1
34077	rf80tree	45	16	accuracy_train	1
34078	rf80tree	45	17	accuracy_train	1
34079	rf80tree	45	18	accuracy_train	1
34080	rf80tree	45	19	accuracy_train	0.999762018086625
34081	rf80tree	46	0	roc_auc_ovo	0.989076018789081
34082	rf80tree	46	1	roc_auc_ovo	0.990909681925669
34083	rf80tree	46	2	roc_auc_ovo	0.985477012365119
34084	rf80tree	46	3	roc_auc_ovo	0.990618353777047
34085	rf80tree	46	4	roc_auc_ovo	0.987060735432679
34086	rf80tree	46	5	roc_auc_ovo	0.992201076724494
34087	rf80tree	46	6	roc_auc_ovo	0.988130889761899
34088	rf80tree	46	7	roc_auc_ovo	0.988137943167512
34089	rf80tree	46	8	roc_auc_ovo	0.993286698973706
34090	rf80tree	46	9	roc_auc_ovo	0.990342563820762
34091	rf80tree	46	10	roc_auc_ovo	0.987232693357235
34092	rf80tree	46	11	roc_auc_ovo	0.99410304697127
34093	rf80tree	46	12	roc_auc_ovo	0.994668750636409
34094	rf80tree	46	13	roc_auc_ovo	0.983347419349979
34095	rf80tree	46	14	roc_auc_ovo	0.987862396393764
34096	rf80tree	46	15	roc_auc_ovo	0.983959427878377
34097	rf80tree	46	16	roc_auc_ovo	0.988563241613139
34098	rf80tree	46	17	roc_auc_ovo	0.986349621564868
34099	rf80tree	46	18	roc_auc_ovo	0.989299163246476
34100	rf80tree	46	19	roc_auc_ovo	0.989130061377943
34101	rf80tree	46	0	roc_auc_ovr	0.989076018789081
34102	rf80tree	46	1	roc_auc_ovr	0.990909681925669
34103	rf80tree	46	2	roc_auc_ovr	0.985477012365119
34104	rf80tree	46	3	roc_auc_ovr	0.990618353777047
34105	rf80tree	46	4	roc_auc_ovr	0.987060735432679
34106	rf80tree	46	5	roc_auc_ovr	0.992201076724494
34107	rf80tree	46	6	roc_auc_ovr	0.988130889761899
34108	rf80tree	46	7	roc_auc_ovr	0.988137943167512
34109	rf80tree	46	8	roc_auc_ovr	0.993286698973706
34110	rf80tree	46	9	roc_auc_ovr	0.990342563820762
34111	rf80tree	46	10	roc_auc_ovr	0.987232693357235
34112	rf80tree	46	11	roc_auc_ovr	0.99410304697127
34113	rf80tree	46	12	roc_auc_ovr	0.994668750636409
34114	rf80tree	46	13	roc_auc_ovr	0.983347419349979
34115	rf80tree	46	14	roc_auc_ovr	0.987862396393764
34116	rf80tree	46	15	roc_auc_ovr	0.983959427878377
34117	rf80tree	46	16	roc_auc_ovr	0.988563241613139
34118	rf80tree	46	17	roc_auc_ovr	0.986349621564868
34119	rf80tree	46	18	roc_auc_ovr	0.989299163246476
34120	rf80tree	46	19	roc_auc_ovr	0.989130061377943
34121	rf80tree	46	0	accuracy	0.920770877944325
34122	rf80tree	46	1	accuracy	0.927194860813705
34123	rf80tree	46	2	accuracy	0.897216274089936
34124	rf80tree	46	3	accuracy	0.916488222698073
34125	rf80tree	46	4	accuracy	0.920770877944325
34126	rf80tree	46	5	accuracy	0.933618843683084
34127	rf80tree	46	6	accuracy	0.91220556745182
34128	rf80tree	46	7	accuracy	0.91220556745182
34129	rf80tree	46	8	accuracy	0.920770877944325
34130	rf80tree	46	9	accuracy	0.907922912205567
34131	rf80tree	46	10	accuracy	0.910064239828694
34132	rf80tree	46	11	accuracy	0.940042826552463
34133	rf80tree	46	12	accuracy	0.927194860813705
34134	rf80tree	46	13	accuracy	0.901498929336188
34135	rf80tree	46	14	accuracy	0.914346895074946
34136	rf80tree	46	15	accuracy	0.918629550321199
34137	rf80tree	46	16	accuracy	0.91220556745182
34138	rf80tree	46	17	accuracy	0.905781584582441
34139	rf80tree	46	18	accuracy	0.922912205567452
34140	rf80tree	46	19	accuracy	0.91220556745182
34141	rf80tree	46	0	roc_auc_ovo_train	1
34142	rf80tree	46	1	roc_auc_ovo_train	1
34143	rf80tree	46	2	roc_auc_ovo_train	1
34144	rf80tree	46	3	roc_auc_ovo_train	1
34145	rf80tree	46	4	roc_auc_ovo_train	1
34146	rf80tree	46	5	roc_auc_ovo_train	1
34147	rf80tree	46	6	roc_auc_ovo_train	1
34148	rf80tree	46	7	roc_auc_ovo_train	1
34149	rf80tree	46	8	roc_auc_ovo_train	1
34150	rf80tree	46	9	roc_auc_ovo_train	1
34151	rf80tree	46	10	roc_auc_ovo_train	1
34152	rf80tree	46	11	roc_auc_ovo_train	1
34153	rf80tree	46	12	roc_auc_ovo_train	1
34154	rf80tree	46	13	roc_auc_ovo_train	1
34155	rf80tree	46	14	roc_auc_ovo_train	1
34156	rf80tree	46	15	roc_auc_ovo_train	1
34157	rf80tree	46	16	roc_auc_ovo_train	1
34158	rf80tree	46	17	roc_auc_ovo_train	1
34159	rf80tree	46	18	roc_auc_ovo_train	1
34160	rf80tree	46	19	roc_auc_ovo_train	1
34161	rf80tree	46	0	roc_auc_ovr_train	1
34162	rf80tree	46	1	roc_auc_ovr_train	1
34163	rf80tree	46	2	roc_auc_ovr_train	1
34164	rf80tree	46	3	roc_auc_ovr_train	1
34165	rf80tree	46	4	roc_auc_ovr_train	1
34166	rf80tree	46	5	roc_auc_ovr_train	1
34167	rf80tree	46	6	roc_auc_ovr_train	1
34168	rf80tree	46	7	roc_auc_ovr_train	1
34169	rf80tree	46	8	roc_auc_ovr_train	1
34170	rf80tree	46	9	roc_auc_ovr_train	1
34171	rf80tree	46	10	roc_auc_ovr_train	1
34172	rf80tree	46	11	roc_auc_ovr_train	1
34173	rf80tree	46	12	roc_auc_ovr_train	1
34174	rf80tree	46	13	roc_auc_ovr_train	1
34175	rf80tree	46	14	roc_auc_ovr_train	1
34176	rf80tree	46	15	roc_auc_ovr_train	1
34177	rf80tree	46	16	roc_auc_ovr_train	1
34178	rf80tree	46	17	roc_auc_ovr_train	1
34179	rf80tree	46	18	roc_auc_ovr_train	1
34180	rf80tree	46	19	roc_auc_ovr_train	1
34181	rf80tree	46	0	accuracy_train	1
34182	rf80tree	46	1	accuracy_train	1
34183	rf80tree	46	2	accuracy_train	1
34184	rf80tree	46	3	accuracy_train	1
34185	rf80tree	46	4	accuracy_train	1
34186	rf80tree	46	5	accuracy_train	1
34187	rf80tree	46	6	accuracy_train	1
34188	rf80tree	46	7	accuracy_train	1
34189	rf80tree	46	8	accuracy_train	1
34190	rf80tree	46	9	accuracy_train	0.999762018086625
34191	rf80tree	46	10	accuracy_train	1
34192	rf80tree	46	11	accuracy_train	1
34193	rf80tree	46	12	accuracy_train	1
34194	rf80tree	46	13	accuracy_train	1
34195	rf80tree	46	14	accuracy_train	1
34196	rf80tree	46	15	accuracy_train	1
34197	rf80tree	46	16	accuracy_train	1
34198	rf80tree	46	17	accuracy_train	1
34199	rf80tree	46	18	accuracy_train	1
34200	rf80tree	46	19	accuracy_train	0.999762018086625
34201	rf80tree	47	0	roc_auc_ovo	0.988189081764709
34202	rf80tree	47	1	roc_auc_ovo	0.991972058659722
34203	rf80tree	47	2	roc_auc_ovo	0.984812389096861
34204	rf80tree	47	3	roc_auc_ovo	0.989688395679211
34205	rf80tree	47	4	roc_auc_ovo	0.988463979187458
34206	rf80tree	47	5	roc_auc_ovo	0.99196068482759
34207	rf80tree	47	6	roc_auc_ovo	0.986265421892472
34208	rf80tree	47	7	roc_auc_ovo	0.987412453653825
34209	rf80tree	47	8	roc_auc_ovo	0.992822281796062
34210	rf80tree	47	9	roc_auc_ovo	0.989983192083604
34211	rf80tree	47	10	roc_auc_ovo	0.987036940853435
34212	rf80tree	47	11	roc_auc_ovo	0.994358344475627
34213	rf80tree	47	12	roc_auc_ovo	0.993634397105086
34214	rf80tree	47	13	roc_auc_ovo	0.983953019273116
34215	rf80tree	47	14	roc_auc_ovo	0.990390997076326
34216	rf80tree	47	15	roc_auc_ovo	0.983086230284363
34217	rf80tree	47	16	roc_auc_ovo	0.991290378674073
34218	rf80tree	47	17	roc_auc_ovo	0.986561086863431
34219	rf80tree	47	18	roc_auc_ovo	0.989027149962139
34220	rf80tree	47	19	roc_auc_ovo	0.987939839165735
34221	rf80tree	47	0	roc_auc_ovr	0.988189081764709
34222	rf80tree	47	1	roc_auc_ovr	0.991972058659722
34223	rf80tree	47	2	roc_auc_ovr	0.984812389096861
34224	rf80tree	47	3	roc_auc_ovr	0.989688395679211
34225	rf80tree	47	4	roc_auc_ovr	0.988463979187458
34226	rf80tree	47	5	roc_auc_ovr	0.99196068482759
34227	rf80tree	47	6	roc_auc_ovr	0.986265421892472
34228	rf80tree	47	7	roc_auc_ovr	0.987412453653825
34229	rf80tree	47	8	roc_auc_ovr	0.992822281796062
34230	rf80tree	47	9	roc_auc_ovr	0.989983192083604
34231	rf80tree	47	10	roc_auc_ovr	0.987036940853435
34232	rf80tree	47	11	roc_auc_ovr	0.994358344475627
34233	rf80tree	47	12	roc_auc_ovr	0.993634397105086
34234	rf80tree	47	13	roc_auc_ovr	0.983953019273116
34235	rf80tree	47	14	roc_auc_ovr	0.990390997076326
34236	rf80tree	47	15	roc_auc_ovr	0.983086230284363
34237	rf80tree	47	16	roc_auc_ovr	0.991290378674073
34238	rf80tree	47	17	roc_auc_ovr	0.986561086863431
34239	rf80tree	47	18	roc_auc_ovr	0.989027149962139
34240	rf80tree	47	19	roc_auc_ovr	0.987939839165735
34241	rf80tree	47	0	accuracy	0.910064239828694
34242	rf80tree	47	1	accuracy	0.933618843683084
34243	rf80tree	47	2	accuracy	0.884368308351178
34244	rf80tree	47	3	accuracy	0.907922912205567
34245	rf80tree	47	4	accuracy	0.91220556745182
34246	rf80tree	47	5	accuracy	0.927194860813705
34247	rf80tree	47	6	accuracy	0.925053533190578
34248	rf80tree	47	7	accuracy	0.907922912205567
34249	rf80tree	47	8	accuracy	0.933618843683084
34250	rf80tree	47	9	accuracy	0.916488222698073
34251	rf80tree	47	10	accuracy	0.899357601713062
34252	rf80tree	47	11	accuracy	0.946466809421842
34253	rf80tree	47	12	accuracy	0.922912205567452
34254	rf80tree	47	13	accuracy	0.907922912205567
34255	rf80tree	47	14	accuracy	0.922912205567452
34256	rf80tree	47	15	accuracy	0.914346895074946
34257	rf80tree	47	16	accuracy	0.916488222698073
34258	rf80tree	47	17	accuracy	0.903640256959315
34259	rf80tree	47	18	accuracy	0.922912205567452
34260	rf80tree	47	19	accuracy	0.916488222698073
34261	rf80tree	47	0	roc_auc_ovo_train	1
34262	rf80tree	47	1	roc_auc_ovo_train	1
34263	rf80tree	47	2	roc_auc_ovo_train	1
34264	rf80tree	47	3	roc_auc_ovo_train	1
34265	rf80tree	47	4	roc_auc_ovo_train	1
34266	rf80tree	47	5	roc_auc_ovo_train	1
34267	rf80tree	47	6	roc_auc_ovo_train	1
34268	rf80tree	47	7	roc_auc_ovo_train	1
34269	rf80tree	47	8	roc_auc_ovo_train	1
34270	rf80tree	47	9	roc_auc_ovo_train	1
34271	rf80tree	47	10	roc_auc_ovo_train	1
34272	rf80tree	47	11	roc_auc_ovo_train	1
34273	rf80tree	47	12	roc_auc_ovo_train	1
34274	rf80tree	47	13	roc_auc_ovo_train	1
34275	rf80tree	47	14	roc_auc_ovo_train	1
34276	rf80tree	47	15	roc_auc_ovo_train	1
34277	rf80tree	47	16	roc_auc_ovo_train	1
34278	rf80tree	47	17	roc_auc_ovo_train	1
34279	rf80tree	47	18	roc_auc_ovo_train	1
34280	rf80tree	47	19	roc_auc_ovo_train	1
34281	rf80tree	47	0	roc_auc_ovr_train	1
34282	rf80tree	47	1	roc_auc_ovr_train	1
34283	rf80tree	47	2	roc_auc_ovr_train	1
34284	rf80tree	47	3	roc_auc_ovr_train	1
34285	rf80tree	47	4	roc_auc_ovr_train	1
34286	rf80tree	47	5	roc_auc_ovr_train	1
34287	rf80tree	47	6	roc_auc_ovr_train	1
34288	rf80tree	47	7	roc_auc_ovr_train	1
34289	rf80tree	47	8	roc_auc_ovr_train	1
34290	rf80tree	47	9	roc_auc_ovr_train	1
34291	rf80tree	47	10	roc_auc_ovr_train	1
34292	rf80tree	47	11	roc_auc_ovr_train	1
34293	rf80tree	47	12	roc_auc_ovr_train	1
34294	rf80tree	47	13	roc_auc_ovr_train	1
34295	rf80tree	47	14	roc_auc_ovr_train	1
34296	rf80tree	47	15	roc_auc_ovr_train	1
34297	rf80tree	47	16	roc_auc_ovr_train	1
34298	rf80tree	47	17	roc_auc_ovr_train	1
34299	rf80tree	47	18	roc_auc_ovr_train	1
34300	rf80tree	47	19	roc_auc_ovr_train	1
34301	rf80tree	47	0	accuracy_train	1
34302	rf80tree	47	1	accuracy_train	1
34303	rf80tree	47	2	accuracy_train	1
34304	rf80tree	47	3	accuracy_train	1
34305	rf80tree	47	4	accuracy_train	1
34306	rf80tree	47	5	accuracy_train	1
34307	rf80tree	47	6	accuracy_train	1
34308	rf80tree	47	7	accuracy_train	1
34309	rf80tree	47	8	accuracy_train	1
34310	rf80tree	47	9	accuracy_train	0.999762018086625
34311	rf80tree	47	10	accuracy_train	1
34312	rf80tree	47	11	accuracy_train	1
34313	rf80tree	47	12	accuracy_train	1
34314	rf80tree	47	13	accuracy_train	1
34315	rf80tree	47	14	accuracy_train	1
34316	rf80tree	47	15	accuracy_train	1
34317	rf80tree	47	16	accuracy_train	1
34318	rf80tree	47	17	accuracy_train	1
34319	rf80tree	47	18	accuracy_train	1
34320	rf80tree	47	19	accuracy_train	1
34321	rf80tree	48	0	roc_auc_ovo	0.987986939467429
34322	rf80tree	48	1	roc_auc_ovo	0.992777101279727
34323	rf80tree	48	2	roc_auc_ovo	0.985065110599584
34324	rf80tree	48	3	roc_auc_ovo	0.990931887138441
34325	rf80tree	48	4	roc_auc_ovo	0.988919445460525
34326	rf80tree	48	5	roc_auc_ovo	0.991373548492348
34327	rf80tree	48	6	roc_auc_ovo	0.989093289676162
34328	rf80tree	48	7	roc_auc_ovo	0.986325503556859
34329	rf80tree	48	8	roc_auc_ovo	0.992492481530654
34330	rf80tree	48	9	roc_auc_ovo	0.990645556395437
34331	rf80tree	48	10	roc_auc_ovo	0.986974414179152
34332	rf80tree	48	11	roc_auc_ovo	0.994414779374223
34333	rf80tree	48	12	roc_auc_ovo	0.993473550974916
34334	rf80tree	48	13	roc_auc_ovo	0.98751907172329
34335	rf80tree	48	14	roc_auc_ovo	0.989677016660588
34336	rf80tree	48	15	roc_auc_ovo	0.983972967689227
34337	rf80tree	48	16	roc_auc_ovo	0.990905421978529
34338	rf80tree	48	17	roc_auc_ovo	0.986561624587655
34339	rf80tree	48	18	roc_auc_ovo	0.988231576709624
34340	rf80tree	48	19	roc_auc_ovo	0.988433057379585
34341	rf80tree	48	0	roc_auc_ovr	0.987986939467429
34342	rf80tree	48	1	roc_auc_ovr	0.992777101279727
34343	rf80tree	48	2	roc_auc_ovr	0.985065110599584
34344	rf80tree	48	3	roc_auc_ovr	0.990931887138441
34345	rf80tree	48	4	roc_auc_ovr	0.988919445460525
34346	rf80tree	48	5	roc_auc_ovr	0.991373548492348
34347	rf80tree	48	6	roc_auc_ovr	0.989093289676162
34348	rf80tree	48	7	roc_auc_ovr	0.986325503556859
34349	rf80tree	48	8	roc_auc_ovr	0.992492481530654
34350	rf80tree	48	9	roc_auc_ovr	0.990645556395437
34351	rf80tree	48	10	roc_auc_ovr	0.986974414179152
34352	rf80tree	48	11	roc_auc_ovr	0.994414779374223
34353	rf80tree	48	12	roc_auc_ovr	0.993473550974916
34354	rf80tree	48	13	roc_auc_ovr	0.98751907172329
34355	rf80tree	48	14	roc_auc_ovr	0.989677016660588
34356	rf80tree	48	15	roc_auc_ovr	0.983972967689227
34357	rf80tree	48	16	roc_auc_ovr	0.990905421978529
34358	rf80tree	48	17	roc_auc_ovr	0.986561624587655
34359	rf80tree	48	18	roc_auc_ovr	0.988231576709624
34360	rf80tree	48	19	roc_auc_ovr	0.988433057379585
34361	rf80tree	48	0	accuracy	0.907922912205567
34362	rf80tree	48	1	accuracy	0.925053533190578
34363	rf80tree	48	2	accuracy	0.895074946466809
34364	rf80tree	48	3	accuracy	0.910064239828694
34365	rf80tree	48	4	accuracy	0.922912205567452
34366	rf80tree	48	5	accuracy	0.927194860813705
34367	rf80tree	48	6	accuracy	0.931477516059957
34368	rf80tree	48	7	accuracy	0.91220556745182
34369	rf80tree	48	8	accuracy	0.929336188436831
34370	rf80tree	48	9	accuracy	0.91220556745182
34371	rf80tree	48	10	accuracy	0.903640256959315
34372	rf80tree	48	11	accuracy	0.937901498929336
34373	rf80tree	48	12	accuracy	0.933618843683084
34374	rf80tree	48	13	accuracy	0.91220556745182
34375	rf80tree	48	14	accuracy	0.925053533190578
34376	rf80tree	48	15	accuracy	0.91220556745182
34377	rf80tree	48	16	accuracy	0.916488222698073
34378	rf80tree	48	17	accuracy	0.91220556745182
34379	rf80tree	48	18	accuracy	0.922912205567452
34380	rf80tree	48	19	accuracy	0.903640256959315
34381	rf80tree	48	0	roc_auc_ovo_train	1
34382	rf80tree	48	1	roc_auc_ovo_train	1
34383	rf80tree	48	2	roc_auc_ovo_train	1
34384	rf80tree	48	3	roc_auc_ovo_train	1
34385	rf80tree	48	4	roc_auc_ovo_train	1
34386	rf80tree	48	5	roc_auc_ovo_train	1
34387	rf80tree	48	6	roc_auc_ovo_train	1
34388	rf80tree	48	7	roc_auc_ovo_train	1
34389	rf80tree	48	8	roc_auc_ovo_train	1
34390	rf80tree	48	9	roc_auc_ovo_train	1
34391	rf80tree	48	10	roc_auc_ovo_train	1
34392	rf80tree	48	11	roc_auc_ovo_train	1
34393	rf80tree	48	12	roc_auc_ovo_train	1
34394	rf80tree	48	13	roc_auc_ovo_train	1
34395	rf80tree	48	14	roc_auc_ovo_train	1
34396	rf80tree	48	15	roc_auc_ovo_train	1
34397	rf80tree	48	16	roc_auc_ovo_train	1
34398	rf80tree	48	17	roc_auc_ovo_train	1
34399	rf80tree	48	18	roc_auc_ovo_train	1
34400	rf80tree	48	19	roc_auc_ovo_train	1
34401	rf80tree	48	0	roc_auc_ovr_train	1
34402	rf80tree	48	1	roc_auc_ovr_train	1
34403	rf80tree	48	2	roc_auc_ovr_train	1
34404	rf80tree	48	3	roc_auc_ovr_train	1
34405	rf80tree	48	4	roc_auc_ovr_train	1
34406	rf80tree	48	5	roc_auc_ovr_train	1
34407	rf80tree	48	6	roc_auc_ovr_train	1
34408	rf80tree	48	7	roc_auc_ovr_train	1
34409	rf80tree	48	8	roc_auc_ovr_train	1
34410	rf80tree	48	9	roc_auc_ovr_train	1
34411	rf80tree	48	10	roc_auc_ovr_train	1
34412	rf80tree	48	11	roc_auc_ovr_train	1
34413	rf80tree	48	12	roc_auc_ovr_train	1
34414	rf80tree	48	13	roc_auc_ovr_train	1
34415	rf80tree	48	14	roc_auc_ovr_train	1
34416	rf80tree	48	15	roc_auc_ovr_train	1
34417	rf80tree	48	16	roc_auc_ovr_train	1
34418	rf80tree	48	17	roc_auc_ovr_train	1
34419	rf80tree	48	18	roc_auc_ovr_train	1
34420	rf80tree	48	19	roc_auc_ovr_train	1
34421	rf80tree	48	0	accuracy_train	1
34422	rf80tree	48	1	accuracy_train	1
34423	rf80tree	48	2	accuracy_train	1
34424	rf80tree	48	3	accuracy_train	1
34425	rf80tree	48	4	accuracy_train	1
34426	rf80tree	48	5	accuracy_train	1
34427	rf80tree	48	6	accuracy_train	1
34428	rf80tree	48	7	accuracy_train	1
34429	rf80tree	48	8	accuracy_train	1
34430	rf80tree	48	9	accuracy_train	0.999762018086625
34431	rf80tree	48	10	accuracy_train	1
34432	rf80tree	48	11	accuracy_train	1
34433	rf80tree	48	12	accuracy_train	1
34434	rf80tree	48	13	accuracy_train	1
34435	rf80tree	48	14	accuracy_train	1
34436	rf80tree	48	15	accuracy_train	1
34437	rf80tree	48	16	accuracy_train	1
34438	rf80tree	48	17	accuracy_train	1
34439	rf80tree	48	18	accuracy_train	1
34440	rf80tree	48	19	accuracy_train	1
34441	rf80tree	49	0	roc_auc_ovo	0.989233051096709
34442	rf80tree	49	1	roc_auc_ovo	0.991686423620633
34443	rf80tree	49	2	roc_auc_ovo	0.984867348589682
34444	rf80tree	49	3	roc_auc_ovo	0.990001690804431
34445	rf80tree	49	4	roc_auc_ovo	0.98918565076015
34446	rf80tree	49	5	roc_auc_ovo	0.992164298678783
34447	rf80tree	49	6	roc_auc_ovo	0.988561483826049
34448	rf80tree	49	7	roc_auc_ovo	0.985910300259009
34449	rf80tree	49	8	roc_auc_ovo	0.993456057037881
34450	rf80tree	49	9	roc_auc_ovo	0.989776895897684
34451	rf80tree	49	10	roc_auc_ovo	0.987126332835007
34452	rf80tree	49	11	roc_auc_ovo	0.994077437476714
34453	rf80tree	49	12	roc_auc_ovo	0.993958727388552
34454	rf80tree	49	13	roc_auc_ovo	0.98695911451236
34455	rf80tree	49	14	roc_auc_ovo	0.989357101396452
34456	rf80tree	49	15	roc_auc_ovo	0.986404458459163
34457	rf80tree	49	16	roc_auc_ovo	0.990314903484961
34458	rf80tree	49	17	roc_auc_ovo	0.987058687660441
34459	rf80tree	49	18	roc_auc_ovo	0.989589813818322
34460	rf80tree	49	19	roc_auc_ovo	0.989926057542986
34461	rf80tree	49	0	roc_auc_ovr	0.989233051096709
34462	rf80tree	49	1	roc_auc_ovr	0.991686423620633
34463	rf80tree	49	2	roc_auc_ovr	0.984867348589682
34464	rf80tree	49	3	roc_auc_ovr	0.990001690804431
34465	rf80tree	49	4	roc_auc_ovr	0.98918565076015
34466	rf80tree	49	5	roc_auc_ovr	0.992164298678783
34467	rf80tree	49	6	roc_auc_ovr	0.988561483826049
34468	rf80tree	49	7	roc_auc_ovr	0.985910300259009
34469	rf80tree	49	8	roc_auc_ovr	0.993456057037881
34470	rf80tree	49	9	roc_auc_ovr	0.989776895897684
34471	rf80tree	49	10	roc_auc_ovr	0.987126332835007
34472	rf80tree	49	11	roc_auc_ovr	0.994077437476714
34473	rf80tree	49	12	roc_auc_ovr	0.993958727388552
34474	rf80tree	49	13	roc_auc_ovr	0.98695911451236
34475	rf80tree	49	14	roc_auc_ovr	0.989357101396452
34476	rf80tree	49	15	roc_auc_ovr	0.986404458459163
34477	rf80tree	49	16	roc_auc_ovr	0.990314903484961
34478	rf80tree	49	17	roc_auc_ovr	0.987058687660441
34479	rf80tree	49	18	roc_auc_ovr	0.989589813818322
34480	rf80tree	49	19	roc_auc_ovr	0.989926057542986
34481	rf80tree	49	0	accuracy	0.914346895074946
34482	rf80tree	49	1	accuracy	0.927194860813705
34483	rf80tree	49	2	accuracy	0.892933618843683
34484	rf80tree	49	3	accuracy	0.918629550321199
34485	rf80tree	49	4	accuracy	0.920770877944325
34486	rf80tree	49	5	accuracy	0.927194860813705
34487	rf80tree	49	6	accuracy	0.91220556745182
34488	rf80tree	49	7	accuracy	0.916488222698073
34489	rf80tree	49	8	accuracy	0.922912205567452
34490	rf80tree	49	9	accuracy	0.907922912205567
34491	rf80tree	49	10	accuracy	0.905781584582441
34492	rf80tree	49	11	accuracy	0.942184154175589
34493	rf80tree	49	12	accuracy	0.925053533190578
34494	rf80tree	49	13	accuracy	0.903640256959315
34495	rf80tree	49	14	accuracy	0.916488222698073
34496	rf80tree	49	15	accuracy	0.920770877944325
34497	rf80tree	49	16	accuracy	0.920770877944325
34498	rf80tree	49	17	accuracy	0.905781584582441
34499	rf80tree	49	18	accuracy	0.918629550321199
34500	rf80tree	49	19	accuracy	0.920770877944325
34501	rf80tree	49	0	roc_auc_ovo_train	1
34502	rf80tree	49	1	roc_auc_ovo_train	1
34503	rf80tree	49	2	roc_auc_ovo_train	1
34504	rf80tree	49	3	roc_auc_ovo_train	1
34505	rf80tree	49	4	roc_auc_ovo_train	1
34506	rf80tree	49	5	roc_auc_ovo_train	1
34507	rf80tree	49	6	roc_auc_ovo_train	1
34508	rf80tree	49	7	roc_auc_ovo_train	1
34509	rf80tree	49	8	roc_auc_ovo_train	1
34510	rf80tree	49	9	roc_auc_ovo_train	1
34511	rf80tree	49	10	roc_auc_ovo_train	1
34512	rf80tree	49	11	roc_auc_ovo_train	1
34513	rf80tree	49	12	roc_auc_ovo_train	1
34514	rf80tree	49	13	roc_auc_ovo_train	1
34515	rf80tree	49	14	roc_auc_ovo_train	1
34516	rf80tree	49	15	roc_auc_ovo_train	1
34517	rf80tree	49	16	roc_auc_ovo_train	1
34518	rf80tree	49	17	roc_auc_ovo_train	1
34519	rf80tree	49	18	roc_auc_ovo_train	1
34520	rf80tree	49	19	roc_auc_ovo_train	1
34521	rf80tree	49	0	roc_auc_ovr_train	1
34522	rf80tree	49	1	roc_auc_ovr_train	1
34523	rf80tree	49	2	roc_auc_ovr_train	1
34524	rf80tree	49	3	roc_auc_ovr_train	1
34525	rf80tree	49	4	roc_auc_ovr_train	1
34526	rf80tree	49	5	roc_auc_ovr_train	1
34527	rf80tree	49	6	roc_auc_ovr_train	1
34528	rf80tree	49	7	roc_auc_ovr_train	1
34529	rf80tree	49	8	roc_auc_ovr_train	1
34530	rf80tree	49	9	roc_auc_ovr_train	1
34531	rf80tree	49	10	roc_auc_ovr_train	1
34532	rf80tree	49	11	roc_auc_ovr_train	1
34533	rf80tree	49	12	roc_auc_ovr_train	1
34534	rf80tree	49	13	roc_auc_ovr_train	1
34535	rf80tree	49	14	roc_auc_ovr_train	1
34536	rf80tree	49	15	roc_auc_ovr_train	1
34537	rf80tree	49	16	roc_auc_ovr_train	1
34538	rf80tree	49	17	roc_auc_ovr_train	1
34539	rf80tree	49	18	roc_auc_ovr_train	1
34540	rf80tree	49	19	roc_auc_ovr_train	1
34541	rf80tree	49	0	accuracy_train	1
34542	rf80tree	49	1	accuracy_train	1
34543	rf80tree	49	2	accuracy_train	1
34544	rf80tree	49	3	accuracy_train	1
34545	rf80tree	49	4	accuracy_train	1
34546	rf80tree	49	5	accuracy_train	1
34547	rf80tree	49	6	accuracy_train	1
34548	rf80tree	49	7	accuracy_train	1
34549	rf80tree	49	8	accuracy_train	1
34550	rf80tree	49	9	accuracy_train	1
34551	rf80tree	49	10	accuracy_train	1
34552	rf80tree	49	11	accuracy_train	1
34553	rf80tree	49	12	accuracy_train	1
34554	rf80tree	49	13	accuracy_train	1
34555	rf80tree	49	14	accuracy_train	1
34556	rf80tree	49	15	accuracy_train	1
34557	rf80tree	49	16	accuracy_train	1
34558	rf80tree	49	17	accuracy_train	1
34559	rf80tree	49	18	accuracy_train	1
34560	rf80tree	49	19	accuracy_train	0.999762018086625
34561	rf80tree	5	0	roc_auc_ovo	0.98407086854023
34562	rf80tree	5	1	roc_auc_ovo	0.983552140973901
34563	rf80tree	5	2	roc_auc_ovo	0.972405129716372
34564	rf80tree	5	3	roc_auc_ovo	0.983645925749349
34565	rf80tree	5	4	roc_auc_ovo	0.977993032383538
34566	rf80tree	5	5	roc_auc_ovo	0.982918818815754
34567	rf80tree	5	6	roc_auc_ovo	0.978466919111443
34568	rf80tree	5	7	roc_auc_ovo	0.97377697498432
34569	rf80tree	5	8	roc_auc_ovo	0.983523336621947
34570	rf80tree	5	9	roc_auc_ovo	0.972174514911943
34571	rf80tree	5	10	roc_auc_ovo	0.974318008239385
34572	rf80tree	5	11	roc_auc_ovo	0.978729689225977
34573	rf80tree	5	12	roc_auc_ovo	0.985362302757524
34574	rf80tree	5	13	roc_auc_ovo	0.974897556818492
34575	rf80tree	5	14	roc_auc_ovo	0.972598558990858
34576	rf80tree	5	15	roc_auc_ovo	0.976141084163667
34577	rf80tree	5	16	roc_auc_ovo	0.981217051165738
34578	rf80tree	5	17	roc_auc_ovo	0.967136157508456
34579	rf80tree	5	18	roc_auc_ovo	0.976612842372248
34580	rf80tree	5	19	roc_auc_ovo	0.981092621397721
34581	rf80tree	5	0	roc_auc_ovr	0.98407086854023
34582	rf80tree	5	1	roc_auc_ovr	0.983552140973901
34583	rf80tree	5	2	roc_auc_ovr	0.972405129716372
34584	rf80tree	5	3	roc_auc_ovr	0.983645925749349
34585	rf80tree	5	4	roc_auc_ovr	0.977993032383538
34586	rf80tree	5	5	roc_auc_ovr	0.982918818815754
34587	rf80tree	5	6	roc_auc_ovr	0.978466919111443
34588	rf80tree	5	7	roc_auc_ovr	0.97377697498432
34589	rf80tree	5	8	roc_auc_ovr	0.983523336621947
34590	rf80tree	5	9	roc_auc_ovr	0.972174514911943
34591	rf80tree	5	10	roc_auc_ovr	0.974318008239385
34592	rf80tree	5	11	roc_auc_ovr	0.978729689225977
34593	rf80tree	5	12	roc_auc_ovr	0.985362302757524
34594	rf80tree	5	13	roc_auc_ovr	0.974897556818492
34595	rf80tree	5	14	roc_auc_ovr	0.972598558990858
34596	rf80tree	5	15	roc_auc_ovr	0.976141084163667
34597	rf80tree	5	16	roc_auc_ovr	0.981217051165738
34598	rf80tree	5	17	roc_auc_ovr	0.967136157508456
34599	rf80tree	5	18	roc_auc_ovr	0.976612842372248
34600	rf80tree	5	19	roc_auc_ovr	0.981092621397721
34601	rf80tree	5	0	accuracy	0.88865096359743
34602	rf80tree	5	1	accuracy	0.91220556745182
34603	rf80tree	5	2	accuracy	0.869379014989293
34604	rf80tree	5	3	accuracy	0.899357601713062
34605	rf80tree	5	4	accuracy	0.88865096359743
34606	rf80tree	5	5	accuracy	0.895074946466809
34607	rf80tree	5	6	accuracy	0.892933618843683
34608	rf80tree	5	7	accuracy	0.890792291220557
34609	rf80tree	5	8	accuracy	0.892933618843683
34610	rf80tree	5	9	accuracy	0.862955032119914
34611	rf80tree	5	10	accuracy	0.884368308351178
34612	rf80tree	5	11	accuracy	0.895074946466809
34613	rf80tree	5	12	accuracy	0.88865096359743
34614	rf80tree	5	13	accuracy	0.88865096359743
34615	rf80tree	5	14	accuracy	0.884368308351178
34616	rf80tree	5	15	accuracy	0.875802997858672
34617	rf80tree	5	16	accuracy	0.88865096359743
34618	rf80tree	5	17	accuracy	0.869379014989293
34619	rf80tree	5	18	accuracy	0.88865096359743
34620	rf80tree	5	19	accuracy	0.892933618843683
34621	rf80tree	5	0	roc_auc_ovo_train	0.999280402489627
34622	rf80tree	5	1	roc_auc_ovo_train	0.999239652174842
34623	rf80tree	5	2	roc_auc_ovo_train	0.99931235551302
34624	rf80tree	5	3	roc_auc_ovo_train	0.999154793240136
34625	rf80tree	5	4	roc_auc_ovo_train	0.999271769179717
34626	rf80tree	5	5	roc_auc_ovo_train	0.999302695272496
34627	rf80tree	5	6	roc_auc_ovo_train	0.999261243554846
34628	rf80tree	5	7	roc_auc_ovo_train	0.999232657229053
34629	rf80tree	5	8	roc_auc_ovo_train	0.999229992430471
34630	rf80tree	5	9	roc_auc_ovo_train	0.99935541388083
34631	rf80tree	5	10	roc_auc_ovo_train	0.999258927707504
34632	rf80tree	5	11	roc_auc_ovo_train	0.999297795628743
34633	rf80tree	5	12	roc_auc_ovo_train	0.999211546368044
34634	rf80tree	5	13	roc_auc_ovo_train	0.999335421931246
34635	rf80tree	5	14	roc_auc_ovo_train	0.999345154619122
34636	rf80tree	5	15	roc_auc_ovo_train	0.999252139721148
34637	rf80tree	5	16	roc_auc_ovo_train	0.999255004018128
34638	rf80tree	5	17	roc_auc_ovo_train	0.999216051469778
34639	rf80tree	5	18	roc_auc_ovo_train	0.999291099487709
34640	rf80tree	5	19	roc_auc_ovo_train	0.999371846011902
34641	rf80tree	5	0	roc_auc_ovr_train	0.999280402489627
34642	rf80tree	5	1	roc_auc_ovr_train	0.999239652174842
34643	rf80tree	5	2	roc_auc_ovr_train	0.99931235551302
34644	rf80tree	5	3	roc_auc_ovr_train	0.999154793240136
34645	rf80tree	5	4	roc_auc_ovr_train	0.999271769179717
34646	rf80tree	5	5	roc_auc_ovr_train	0.999302695272496
34647	rf80tree	5	6	roc_auc_ovr_train	0.999261243554846
34648	rf80tree	5	7	roc_auc_ovr_train	0.999232657229053
34649	rf80tree	5	8	roc_auc_ovr_train	0.999229992430471
34650	rf80tree	5	9	roc_auc_ovr_train	0.99935541388083
34651	rf80tree	5	10	roc_auc_ovr_train	0.999258927707504
34652	rf80tree	5	11	roc_auc_ovr_train	0.999297795628743
34653	rf80tree	5	12	roc_auc_ovr_train	0.999211546368044
34654	rf80tree	5	13	roc_auc_ovr_train	0.999335421931246
34655	rf80tree	5	14	roc_auc_ovr_train	0.999345154619122
34656	rf80tree	5	15	roc_auc_ovr_train	0.999252139721148
34657	rf80tree	5	16	roc_auc_ovr_train	0.999255004018128
34658	rf80tree	5	17	roc_auc_ovr_train	0.999216051469778
34659	rf80tree	5	18	roc_auc_ovr_train	0.999291099487709
34660	rf80tree	5	19	roc_auc_ovr_train	0.999371846011902
34661	rf80tree	5	0	accuracy_train	0.984293193717278
34662	rf80tree	5	1	accuracy_train	0.98286530223703
34663	rf80tree	5	2	accuracy_train	0.984769157544027
34664	rf80tree	5	3	accuracy_train	0.982151356496906
34665	rf80tree	5	4	accuracy_train	0.984769157544027
34666	rf80tree	5	5	accuracy_train	0.983817229890528
34667	rf80tree	5	6	accuracy_train	0.983579247977154
34668	rf80tree	5	7	accuracy_train	0.982389338410281
34669	rf80tree	5	8	accuracy_train	0.982627320323655
34670	rf80tree	5	9	accuracy_train	0.985007139457401
34671	rf80tree	5	10	accuracy_train	0.983817229890528
34672	rf80tree	5	11	accuracy_train	0.984531175630652
34673	rf80tree	5	12	accuracy_train	0.983579247977154
34674	rf80tree	5	13	accuracy_train	0.984769157544027
34675	rf80tree	5	14	accuracy_train	0.984293193717278
34676	rf80tree	5	15	accuracy_train	0.982627320323655
34677	rf80tree	5	16	accuracy_train	0.983103284150405
34678	rf80tree	5	17	accuracy_train	0.982389338410281
34679	rf80tree	5	18	accuracy_train	0.983817229890528
34680	rf80tree	5	19	accuracy_train	0.983817229890528
34681	rf80tree	50	0	roc_auc_ovo	0.989280664722495
34682	rf80tree	50	1	roc_auc_ovo	0.991477199871687
34683	rf80tree	50	2	roc_auc_ovo	0.98418200983387
34684	rf80tree	50	3	roc_auc_ovo	0.989564660160798
34685	rf80tree	50	4	roc_auc_ovo	0.986214259655146
34686	rf80tree	50	5	roc_auc_ovo	0.991630765149318
34687	rf80tree	50	6	roc_auc_ovo	0.98794882124249
34688	rf80tree	50	7	roc_auc_ovo	0.986882026113072
34689	rf80tree	50	8	roc_auc_ovo	0.992826381686076
34690	rf80tree	50	9	roc_auc_ovo	0.990382060863993
34691	rf80tree	50	10	roc_auc_ovo	0.98836466500564
34692	rf80tree	50	11	roc_auc_ovo	0.993619183892751
34693	rf80tree	50	12	roc_auc_ovo	0.992848457829191
34694	rf80tree	50	13	roc_auc_ovo	0.985865367988975
34695	rf80tree	50	14	roc_auc_ovo	0.985278986303462
34696	rf80tree	50	15	roc_auc_ovo	0.986622427882461
34697	rf80tree	50	16	roc_auc_ovo	0.990757123123101
34698	rf80tree	50	17	roc_auc_ovo	0.986919250720789
34699	rf80tree	50	18	roc_auc_ovo	0.989470932390808
34700	rf80tree	50	19	roc_auc_ovo	0.989222659045336
34701	rf80tree	50	0	roc_auc_ovr	0.989280664722495
34702	rf80tree	50	1	roc_auc_ovr	0.991477199871687
34703	rf80tree	50	2	roc_auc_ovr	0.98418200983387
34704	rf80tree	50	3	roc_auc_ovr	0.989564660160798
34705	rf80tree	50	4	roc_auc_ovr	0.986214259655146
34706	rf80tree	50	5	roc_auc_ovr	0.991630765149318
34707	rf80tree	50	6	roc_auc_ovr	0.98794882124249
34708	rf80tree	50	7	roc_auc_ovr	0.986882026113072
34709	rf80tree	50	8	roc_auc_ovr	0.992826381686076
34710	rf80tree	50	9	roc_auc_ovr	0.990382060863993
34711	rf80tree	50	10	roc_auc_ovr	0.98836466500564
34712	rf80tree	50	11	roc_auc_ovr	0.993619183892751
34713	rf80tree	50	12	roc_auc_ovr	0.992848457829191
34714	rf80tree	50	13	roc_auc_ovr	0.985865367988975
34715	rf80tree	50	14	roc_auc_ovr	0.985278986303462
34716	rf80tree	50	15	roc_auc_ovr	0.986622427882461
34717	rf80tree	50	16	roc_auc_ovr	0.990757123123101
34718	rf80tree	50	17	roc_auc_ovr	0.986919250720789
34719	rf80tree	50	18	roc_auc_ovr	0.989470932390808
34720	rf80tree	50	19	roc_auc_ovr	0.989222659045336
34721	rf80tree	50	0	accuracy	0.905781584582441
34722	rf80tree	50	1	accuracy	0.929336188436831
34723	rf80tree	50	2	accuracy	0.897216274089936
34724	rf80tree	50	3	accuracy	0.91220556745182
34725	rf80tree	50	4	accuracy	0.916488222698073
34726	rf80tree	50	5	accuracy	0.93576017130621
34727	rf80tree	50	6	accuracy	0.925053533190578
34728	rf80tree	50	7	accuracy	0.901498929336188
34729	rf80tree	50	8	accuracy	0.925053533190578
34730	rf80tree	50	9	accuracy	0.922912205567452
34731	rf80tree	50	10	accuracy	0.901498929336188
34732	rf80tree	50	11	accuracy	0.942184154175589
34733	rf80tree	50	12	accuracy	0.929336188436831
34734	rf80tree	50	13	accuracy	0.901498929336188
34735	rf80tree	50	14	accuracy	0.922912205567452
34736	rf80tree	50	15	accuracy	0.925053533190578
34737	rf80tree	50	16	accuracy	0.916488222698073
34738	rf80tree	50	17	accuracy	0.903640256959315
34739	rf80tree	50	18	accuracy	0.929336188436831
34740	rf80tree	50	19	accuracy	0.918629550321199
34741	rf80tree	50	0	roc_auc_ovo_train	1
34742	rf80tree	50	1	roc_auc_ovo_train	1
34743	rf80tree	50	2	roc_auc_ovo_train	1
34744	rf80tree	50	3	roc_auc_ovo_train	1
34745	rf80tree	50	4	roc_auc_ovo_train	1
34746	rf80tree	50	5	roc_auc_ovo_train	1
34747	rf80tree	50	6	roc_auc_ovo_train	1
34748	rf80tree	50	7	roc_auc_ovo_train	1
34749	rf80tree	50	8	roc_auc_ovo_train	1
34750	rf80tree	50	9	roc_auc_ovo_train	1
34751	rf80tree	50	10	roc_auc_ovo_train	1
34752	rf80tree	50	11	roc_auc_ovo_train	1
34753	rf80tree	50	12	roc_auc_ovo_train	1
34754	rf80tree	50	13	roc_auc_ovo_train	1
34755	rf80tree	50	14	roc_auc_ovo_train	1
34756	rf80tree	50	15	roc_auc_ovo_train	1
34757	rf80tree	50	16	roc_auc_ovo_train	1
34758	rf80tree	50	17	roc_auc_ovo_train	1
34759	rf80tree	50	18	roc_auc_ovo_train	1
34760	rf80tree	50	19	roc_auc_ovo_train	1
34761	rf80tree	50	0	roc_auc_ovr_train	1
34762	rf80tree	50	1	roc_auc_ovr_train	1
34763	rf80tree	50	2	roc_auc_ovr_train	1
34764	rf80tree	50	3	roc_auc_ovr_train	1
34765	rf80tree	50	4	roc_auc_ovr_train	1
34766	rf80tree	50	5	roc_auc_ovr_train	1
34767	rf80tree	50	6	roc_auc_ovr_train	1
34768	rf80tree	50	7	roc_auc_ovr_train	1
34769	rf80tree	50	8	roc_auc_ovr_train	1
34770	rf80tree	50	9	roc_auc_ovr_train	1
34771	rf80tree	50	10	roc_auc_ovr_train	1
34772	rf80tree	50	11	roc_auc_ovr_train	1
34773	rf80tree	50	12	roc_auc_ovr_train	1
34774	rf80tree	50	13	roc_auc_ovr_train	1
34775	rf80tree	50	14	roc_auc_ovr_train	1
34776	rf80tree	50	15	roc_auc_ovr_train	1
34777	rf80tree	50	16	roc_auc_ovr_train	1
34778	rf80tree	50	17	roc_auc_ovr_train	1
34779	rf80tree	50	18	roc_auc_ovr_train	1
34780	rf80tree	50	19	roc_auc_ovr_train	1
34781	rf80tree	50	0	accuracy_train	1
34782	rf80tree	50	1	accuracy_train	1
34783	rf80tree	50	2	accuracy_train	1
34784	rf80tree	50	3	accuracy_train	1
34785	rf80tree	50	4	accuracy_train	1
34786	rf80tree	50	5	accuracy_train	1
34787	rf80tree	50	6	accuracy_train	1
34788	rf80tree	50	7	accuracy_train	1
34789	rf80tree	50	8	accuracy_train	1
34790	rf80tree	50	9	accuracy_train	1
34791	rf80tree	50	10	accuracy_train	1
34792	rf80tree	50	11	accuracy_train	1
34793	rf80tree	50	12	accuracy_train	1
34794	rf80tree	50	13	accuracy_train	1
34795	rf80tree	50	14	accuracy_train	1
34796	rf80tree	50	15	accuracy_train	1
34797	rf80tree	50	16	accuracy_train	1
34798	rf80tree	50	17	accuracy_train	1
34799	rf80tree	50	18	accuracy_train	1
34800	rf80tree	50	19	accuracy_train	1
34801	rf80tree	6	0	roc_auc_ovo	0.983407483205057
34802	rf80tree	6	1	roc_auc_ovo	0.988682165143524
34803	rf80tree	6	2	roc_auc_ovo	0.981818494189089
34804	rf80tree	6	3	roc_auc_ovo	0.985346712602738
34805	rf80tree	6	4	roc_auc_ovo	0.981460555963208
34806	rf80tree	6	5	roc_auc_ovo	0.984162881603557
34807	rf80tree	6	6	roc_auc_ovo	0.979593380212872
34808	rf80tree	6	7	roc_auc_ovo	0.978825089910542
34809	rf80tree	6	8	roc_auc_ovo	0.987639446722221
34810	rf80tree	6	9	roc_auc_ovo	0.981657751097627
34811	rf80tree	6	10	roc_auc_ovo	0.976710818061549
34812	rf80tree	6	11	roc_auc_ovo	0.985088337772985
34813	rf80tree	6	12	roc_auc_ovo	0.987022099415878
34814	rf80tree	6	13	roc_auc_ovo	0.977192851569601
34815	rf80tree	6	14	roc_auc_ovo	0.97914558893908
34816	rf80tree	6	15	roc_auc_ovo	0.982093529387138
34817	rf80tree	6	16	roc_auc_ovo	0.980169095581558
34818	rf80tree	6	17	roc_auc_ovo	0.980163066544327
34819	rf80tree	6	18	roc_auc_ovo	0.984767284392246
34820	rf80tree	6	19	roc_auc_ovo	0.984906972715137
34821	rf80tree	6	0	roc_auc_ovr	0.983407483205057
34822	rf80tree	6	1	roc_auc_ovr	0.988682165143524
34823	rf80tree	6	2	roc_auc_ovr	0.981818494189089
34824	rf80tree	6	3	roc_auc_ovr	0.985346712602738
34825	rf80tree	6	4	roc_auc_ovr	0.981460555963208
34826	rf80tree	6	5	roc_auc_ovr	0.984162881603557
34827	rf80tree	6	6	roc_auc_ovr	0.979593380212872
34828	rf80tree	6	7	roc_auc_ovr	0.978825089910542
34829	rf80tree	6	8	roc_auc_ovr	0.987639446722221
34830	rf80tree	6	9	roc_auc_ovr	0.981657751097627
34831	rf80tree	6	10	roc_auc_ovr	0.976710818061549
34832	rf80tree	6	11	roc_auc_ovr	0.985088337772985
34833	rf80tree	6	12	roc_auc_ovr	0.987022099415878
34834	rf80tree	6	13	roc_auc_ovr	0.977192851569601
34835	rf80tree	6	14	roc_auc_ovr	0.97914558893908
34836	rf80tree	6	15	roc_auc_ovr	0.982093529387138
34837	rf80tree	6	16	roc_auc_ovr	0.980169095581558
34838	rf80tree	6	17	roc_auc_ovr	0.980163066544327
34839	rf80tree	6	18	roc_auc_ovr	0.984767284392246
34840	rf80tree	6	19	roc_auc_ovr	0.984906972715137
34841	rf80tree	6	0	accuracy	0.884368308351178
34842	rf80tree	6	1	accuracy	0.914346895074946
34843	rf80tree	6	2	accuracy	0.903640256959315
34844	rf80tree	6	3	accuracy	0.886509635974304
34845	rf80tree	6	4	accuracy	0.897216274089936
34846	rf80tree	6	5	accuracy	0.892933618843683
34847	rf80tree	6	6	accuracy	0.91220556745182
34848	rf80tree	6	7	accuracy	0.890792291220557
34849	rf80tree	6	8	accuracy	0.88865096359743
34850	rf80tree	6	9	accuracy	0.890792291220557
34851	rf80tree	6	10	accuracy	0.880085653104925
34852	rf80tree	6	11	accuracy	0.895074946466809
34853	rf80tree	6	12	accuracy	0.895074946466809
34854	rf80tree	6	13	accuracy	0.890792291220557
34855	rf80tree	6	14	accuracy	0.88865096359743
34856	rf80tree	6	15	accuracy	0.886509635974304
34857	rf80tree	6	16	accuracy	0.890792291220557
34858	rf80tree	6	17	accuracy	0.886509635974304
34859	rf80tree	6	18	accuracy	0.895074946466809
34860	rf80tree	6	19	accuracy	0.890792291220557
34861	rf80tree	6	0	roc_auc_ovo_train	0.999839598695957
34862	rf80tree	6	1	roc_auc_ovo_train	0.999840531235492
34863	rf80tree	6	2	roc_auc_ovo_train	0.999866636144595
34864	rf80tree	6	3	roc_auc_ovo_train	0.99982176525058
34865	rf80tree	6	4	roc_auc_ovo_train	0.999865094959943
34866	rf80tree	6	5	roc_auc_ovo_train	0.999842162473286
34867	rf80tree	6	6	roc_auc_ovo_train	0.999886300737438
34868	rf80tree	6	7	roc_auc_ovo_train	0.999851707622925
34869	rf80tree	6	8	roc_auc_ovo_train	0.999853281954551
34870	rf80tree	6	9	roc_auc_ovo_train	0.99984584939879
34871	rf80tree	6	10	roc_auc_ovo_train	0.999850735593903
34872	rf80tree	6	11	roc_auc_ovo_train	0.999835348153829
34873	rf80tree	6	12	roc_auc_ovo_train	0.999830016794979
34874	rf80tree	6	13	roc_auc_ovo_train	0.999846403478107
34875	rf80tree	6	14	roc_auc_ovo_train	0.99984504128696
34876	rf80tree	6	15	roc_auc_ovo_train	0.999874327689167
34877	rf80tree	6	16	roc_auc_ovo_train	0.999840091113559
34878	rf80tree	6	17	roc_auc_ovo_train	0.999852675119696
34879	rf80tree	6	18	roc_auc_ovo_train	0.999843177695045
34880	rf80tree	6	19	roc_auc_ovo_train	0.999924602525235
34881	rf80tree	6	0	roc_auc_ovr_train	0.999839598695957
34882	rf80tree	6	1	roc_auc_ovr_train	0.999840531235492
34883	rf80tree	6	2	roc_auc_ovr_train	0.999866636144595
34884	rf80tree	6	3	roc_auc_ovr_train	0.99982176525058
34885	rf80tree	6	4	roc_auc_ovr_train	0.999865094959943
34886	rf80tree	6	5	roc_auc_ovr_train	0.999842162473286
34887	rf80tree	6	6	roc_auc_ovr_train	0.999886300737438
34888	rf80tree	6	7	roc_auc_ovr_train	0.999851707622925
34889	rf80tree	6	8	roc_auc_ovr_train	0.999853281954551
34890	rf80tree	6	9	roc_auc_ovr_train	0.99984584939879
34891	rf80tree	6	10	roc_auc_ovr_train	0.999850735593903
34892	rf80tree	6	11	roc_auc_ovr_train	0.999835348153829
34893	rf80tree	6	12	roc_auc_ovr_train	0.999830016794979
34894	rf80tree	6	13	roc_auc_ovr_train	0.999846403478107
34895	rf80tree	6	14	roc_auc_ovr_train	0.99984504128696
34896	rf80tree	6	15	roc_auc_ovr_train	0.999874327689167
34897	rf80tree	6	16	roc_auc_ovr_train	0.999840091113559
34898	rf80tree	6	17	roc_auc_ovr_train	0.999852675119696
34899	rf80tree	6	18	roc_auc_ovr_train	0.999843177695045
34900	rf80tree	6	19	roc_auc_ovr_train	0.999924602525235
34901	rf80tree	6	0	accuracy_train	0.996192289386007
34902	rf80tree	6	1	accuracy_train	0.996192289386007
34903	rf80tree	6	2	accuracy_train	0.995954307472632
34904	rf80tree	6	3	accuracy_train	0.995240361732508
34905	rf80tree	6	4	accuracy_train	0.995954307472632
34906	rf80tree	6	5	accuracy_train	0.996192289386007
34907	rf80tree	6	6	accuracy_train	0.996430271299381
34908	rf80tree	6	7	accuracy_train	0.995716325559257
34909	rf80tree	6	8	accuracy_train	0.995954307472632
34910	rf80tree	6	9	accuracy_train	0.996192289386007
34911	rf80tree	6	10	accuracy_train	0.996192289386007
34912	rf80tree	6	11	accuracy_train	0.996192289386007
34913	rf80tree	6	12	accuracy_train	0.995478343645883
34914	rf80tree	6	13	accuracy_train	0.995478343645883
34915	rf80tree	6	14	accuracy_train	0.996192289386007
34916	rf80tree	6	15	accuracy_train	0.995716325559257
34917	rf80tree	6	16	accuracy_train	0.995478343645883
34918	rf80tree	6	17	accuracy_train	0.995478343645883
34919	rf80tree	6	18	accuracy_train	0.996430271299381
34920	rf80tree	6	19	accuracy_train	0.995954307472632
34921	rf80tree	7	0	roc_auc_ovo	0.984614742036267
34922	rf80tree	7	1	roc_auc_ovo	0.987671137273301
34923	rf80tree	7	2	roc_auc_ovo	0.980024888416505
34924	rf80tree	7	3	roc_auc_ovo	0.986456577216691
34925	rf80tree	7	4	roc_auc_ovo	0.981191947134703
34926	rf80tree	7	5	roc_auc_ovo	0.985393880418169
34927	rf80tree	7	6	roc_auc_ovo	0.980643276924476
34928	rf80tree	7	7	roc_auc_ovo	0.978766205198458
34929	rf80tree	7	8	roc_auc_ovo	0.986231845536459
34930	rf80tree	7	9	roc_auc_ovo	0.980984735328396
34931	rf80tree	7	10	roc_auc_ovo	0.976298746694219
34932	rf80tree	7	11	roc_auc_ovo	0.985382719100678
34933	rf80tree	7	12	roc_auc_ovo	0.987016963121596
34934	rf80tree	7	13	roc_auc_ovo	0.976687767529404
34935	rf80tree	7	14	roc_auc_ovo	0.979399012896204
34936	rf80tree	7	15	roc_auc_ovo	0.979236856855247
34937	rf80tree	7	16	roc_auc_ovo	0.980210689743576
34938	rf80tree	7	17	roc_auc_ovo	0.976759966730208
34939	rf80tree	7	18	roc_auc_ovo	0.982011001158591
34940	rf80tree	7	19	roc_auc_ovo	0.984961889420765
34941	rf80tree	7	0	roc_auc_ovr	0.984614742036267
34942	rf80tree	7	1	roc_auc_ovr	0.987671137273301
34943	rf80tree	7	2	roc_auc_ovr	0.980024888416505
34944	rf80tree	7	3	roc_auc_ovr	0.986456577216691
34945	rf80tree	7	4	roc_auc_ovr	0.981191947134703
34946	rf80tree	7	5	roc_auc_ovr	0.985393880418169
34947	rf80tree	7	6	roc_auc_ovr	0.980643276924476
34948	rf80tree	7	7	roc_auc_ovr	0.978766205198458
34949	rf80tree	7	8	roc_auc_ovr	0.986231845536459
34950	rf80tree	7	9	roc_auc_ovr	0.980984735328396
34951	rf80tree	7	10	roc_auc_ovr	0.976298746694219
34952	rf80tree	7	11	roc_auc_ovr	0.985382719100678
34953	rf80tree	7	12	roc_auc_ovr	0.987016963121596
34954	rf80tree	7	13	roc_auc_ovr	0.976687767529404
34955	rf80tree	7	14	roc_auc_ovr	0.979399012896204
34956	rf80tree	7	15	roc_auc_ovr	0.979236856855247
34957	rf80tree	7	16	roc_auc_ovr	0.980210689743576
34958	rf80tree	7	17	roc_auc_ovr	0.976759966730208
34959	rf80tree	7	18	roc_auc_ovr	0.982011001158591
34960	rf80tree	7	19	roc_auc_ovr	0.984961889420765
34961	rf80tree	7	0	accuracy	0.886509635974304
34962	rf80tree	7	1	accuracy	0.901498929336188
34963	rf80tree	7	2	accuracy	0.892933618843683
34964	rf80tree	7	3	accuracy	0.899357601713062
34965	rf80tree	7	4	accuracy	0.890792291220557
34966	rf80tree	7	5	accuracy	0.895074946466809
34967	rf80tree	7	6	accuracy	0.905781584582441
34968	rf80tree	7	7	accuracy	0.890792291220557
34969	rf80tree	7	8	accuracy	0.88865096359743
34970	rf80tree	7	9	accuracy	0.886509635974304
34971	rf80tree	7	10	accuracy	0.880085653104925
34972	rf80tree	7	11	accuracy	0.895074946466809
34973	rf80tree	7	12	accuracy	0.892933618843683
34974	rf80tree	7	13	accuracy	0.895074946466809
34975	rf80tree	7	14	accuracy	0.901498929336188
34976	rf80tree	7	15	accuracy	0.886509635974304
34977	rf80tree	7	16	accuracy	0.890792291220557
34978	rf80tree	7	17	accuracy	0.877944325481799
34979	rf80tree	7	18	accuracy	0.899357601713062
34980	rf80tree	7	19	accuracy	0.899357601713062
34981	rf80tree	7	0	roc_auc_ovo_train	0.999838544003263
34982	rf80tree	7	1	roc_auc_ovo_train	0.999837325188649
34983	rf80tree	7	2	roc_auc_ovo_train	0.999860029351903
34984	rf80tree	7	3	roc_auc_ovo_train	0.999823854074172
34985	rf80tree	7	4	roc_auc_ovo_train	0.999863382878826
34986	rf80tree	7	5	roc_auc_ovo_train	0.999843952450173
34987	rf80tree	7	6	roc_auc_ovo_train	0.99988962624363
34988	rf80tree	7	7	roc_auc_ovo_train	0.999854087133812
34989	rf80tree	7	8	roc_auc_ovo_train	0.99985274388238
34990	rf80tree	7	9	roc_auc_ovo_train	0.999844802572458
34991	rf80tree	7	10	roc_auc_ovo_train	0.999850820280654
34992	rf80tree	7	11	roc_auc_ovo_train	0.999837763910541
34993	rf80tree	7	12	roc_auc_ovo_train	0.999828885527026
34994	rf80tree	7	13	roc_auc_ovo_train	0.999843596216871
34995	rf80tree	7	14	roc_auc_ovo_train	0.999840729300833
34996	rf80tree	7	15	roc_auc_ovo_train	0.999875025824163
34997	rf80tree	7	16	roc_auc_ovo_train	0.999835284692377
34998	rf80tree	7	17	roc_auc_ovo_train	0.99985163464971
34999	rf80tree	7	18	roc_auc_ovo_train	0.999841917305879
35000	rf80tree	7	19	roc_auc_ovo_train	0.999922839189574
35001	rf80tree	7	0	roc_auc_ovr_train	0.999838544003263
35002	rf80tree	7	1	roc_auc_ovr_train	0.999837325188649
35003	rf80tree	7	2	roc_auc_ovr_train	0.999860029351903
35004	rf80tree	7	3	roc_auc_ovr_train	0.999823854074172
35005	rf80tree	7	4	roc_auc_ovr_train	0.999863382878826
35006	rf80tree	7	5	roc_auc_ovr_train	0.999843952450173
35007	rf80tree	7	6	roc_auc_ovr_train	0.99988962624363
35008	rf80tree	7	7	roc_auc_ovr_train	0.999854087133812
35009	rf80tree	7	8	roc_auc_ovr_train	0.99985274388238
35010	rf80tree	7	9	roc_auc_ovr_train	0.999844802572458
35011	rf80tree	7	10	roc_auc_ovr_train	0.999850820280654
35012	rf80tree	7	11	roc_auc_ovr_train	0.999837763910541
35013	rf80tree	7	12	roc_auc_ovr_train	0.999828885527026
35014	rf80tree	7	13	roc_auc_ovr_train	0.999843596216871
35015	rf80tree	7	14	roc_auc_ovr_train	0.999840729300833
35016	rf80tree	7	15	roc_auc_ovr_train	0.999875025824163
35017	rf80tree	7	16	roc_auc_ovr_train	0.999835284692377
35018	rf80tree	7	17	roc_auc_ovr_train	0.99985163464971
35019	rf80tree	7	18	roc_auc_ovr_train	0.999841917305879
35020	rf80tree	7	19	roc_auc_ovr_train	0.999922839189574
35021	rf80tree	7	0	accuracy_train	0.996192289386007
35022	rf80tree	7	1	accuracy_train	0.996192289386007
35023	rf80tree	7	2	accuracy_train	0.995954307472632
35024	rf80tree	7	3	accuracy_train	0.995240361732508
35025	rf80tree	7	4	accuracy_train	0.995716325559257
35026	rf80tree	7	5	accuracy_train	0.996192289386007
35027	rf80tree	7	6	accuracy_train	0.996430271299381
35028	rf80tree	7	7	accuracy_train	0.995954307472632
35029	rf80tree	7	8	accuracy_train	0.995954307472632
35030	rf80tree	7	9	accuracy_train	0.996192289386007
35031	rf80tree	7	10	accuracy_train	0.996192289386007
35032	rf80tree	7	11	accuracy_train	0.996192289386007
35033	rf80tree	7	12	accuracy_train	0.995478343645883
35034	rf80tree	7	13	accuracy_train	0.995478343645883
35035	rf80tree	7	14	accuracy_train	0.996192289386007
35036	rf80tree	7	15	accuracy_train	0.995716325559257
35037	rf80tree	7	16	accuracy_train	0.995478343645883
35038	rf80tree	7	17	accuracy_train	0.995716325559257
35039	rf80tree	7	18	accuracy_train	0.996430271299381
35040	rf80tree	7	19	accuracy_train	0.995954307472632
35041	rf80tree	8	0	roc_auc_ovo	0.985812808201439
35042	rf80tree	8	1	roc_auc_ovo	0.984897605438705
35043	rf80tree	8	2	roc_auc_ovo	0.978372649295993
35044	rf80tree	8	3	roc_auc_ovo	0.985576249979379
35045	rf80tree	8	4	roc_auc_ovo	0.981071728487741
35046	rf80tree	8	5	roc_auc_ovo	0.985032892097219
35047	rf80tree	8	6	roc_auc_ovo	0.977431325846865
35048	rf80tree	8	7	roc_auc_ovo	0.975566006045405
35049	rf80tree	8	8	roc_auc_ovo	0.987373314344996
35050	rf80tree	8	9	roc_auc_ovo	0.980579312196643
35051	rf80tree	8	10	roc_auc_ovo	0.977974155347167
35052	rf80tree	8	11	roc_auc_ovo	0.985319692708242
35053	rf80tree	8	12	roc_auc_ovo	0.986120764225899
35054	rf80tree	8	13	roc_auc_ovo	0.976318035420477
35055	rf80tree	8	14	roc_auc_ovo	0.980715391271895
35056	rf80tree	8	15	roc_auc_ovo	0.982553756974547
35057	rf80tree	8	16	roc_auc_ovo	0.981912842059464
35058	rf80tree	8	17	roc_auc_ovo	0.979608063275588
35059	rf80tree	8	18	roc_auc_ovo	0.984934041290713
35060	rf80tree	8	19	roc_auc_ovo	0.985098097258595
35061	rf80tree	8	0	roc_auc_ovr	0.985812808201439
35062	rf80tree	8	1	roc_auc_ovr	0.984897605438705
35063	rf80tree	8	2	roc_auc_ovr	0.978372649295993
35064	rf80tree	8	3	roc_auc_ovr	0.985576249979379
35065	rf80tree	8	4	roc_auc_ovr	0.981071728487741
35066	rf80tree	8	5	roc_auc_ovr	0.985032892097219
35067	rf80tree	8	6	roc_auc_ovr	0.977431325846865
35068	rf80tree	8	7	roc_auc_ovr	0.975566006045405
35069	rf80tree	8	8	roc_auc_ovr	0.987373314344996
35070	rf80tree	8	9	roc_auc_ovr	0.980579312196643
35071	rf80tree	8	10	roc_auc_ovr	0.977974155347167
35072	rf80tree	8	11	roc_auc_ovr	0.985319692708242
35073	rf80tree	8	12	roc_auc_ovr	0.986120764225899
35074	rf80tree	8	13	roc_auc_ovr	0.976318035420477
35075	rf80tree	8	14	roc_auc_ovr	0.980715391271895
35076	rf80tree	8	15	roc_auc_ovr	0.982553756974547
35077	rf80tree	8	16	roc_auc_ovr	0.981912842059464
35078	rf80tree	8	17	roc_auc_ovr	0.979608063275588
35079	rf80tree	8	18	roc_auc_ovr	0.984934041290713
35080	rf80tree	8	19	roc_auc_ovr	0.985098097258595
35081	rf80tree	8	0	accuracy	0.892933618843683
35082	rf80tree	8	1	accuracy	0.905781584582441
35083	rf80tree	8	2	accuracy	0.899357601713062
35084	rf80tree	8	3	accuracy	0.890792291220557
35085	rf80tree	8	4	accuracy	0.886509635974304
35086	rf80tree	8	5	accuracy	0.899357601713062
35087	rf80tree	8	6	accuracy	0.903640256959315
35088	rf80tree	8	7	accuracy	0.886509635974304
35089	rf80tree	8	8	accuracy	0.897216274089936
35090	rf80tree	8	9	accuracy	0.886509635974304
35091	rf80tree	8	10	accuracy	0.877944325481799
35092	rf80tree	8	11	accuracy	0.905781584582441
35093	rf80tree	8	12	accuracy	0.901498929336188
35094	rf80tree	8	13	accuracy	0.886509635974304
35095	rf80tree	8	14	accuracy	0.899357601713062
35096	rf80tree	8	15	accuracy	0.884368308351178
35097	rf80tree	8	16	accuracy	0.884368308351178
35098	rf80tree	8	17	accuracy	0.882226980728051
35099	rf80tree	8	18	accuracy	0.899357601713062
35100	rf80tree	8	19	accuracy	0.892933618843683
35101	rf80tree	8	0	roc_auc_ovo_train	0.999879780925123
35102	rf80tree	8	1	roc_auc_ovo_train	0.999870215051488
35103	rf80tree	8	2	roc_auc_ovo_train	0.999895603693763
35104	rf80tree	8	3	roc_auc_ovo_train	0.999862346967229
35105	rf80tree	8	4	roc_auc_ovo_train	0.999901128105656
35106	rf80tree	8	5	roc_auc_ovo_train	0.999862898330474
35107	rf80tree	8	6	roc_auc_ovo_train	0.999921614849953
35108	rf80tree	8	7	roc_auc_ovo_train	0.999880485611512
35109	rf80tree	8	8	roc_auc_ovo_train	0.999878368418214
35110	rf80tree	8	9	roc_auc_ovo_train	0.999877352812502
35111	rf80tree	8	10	roc_auc_ovo_train	0.999872908808302
35112	rf80tree	8	11	roc_auc_ovo_train	0.999871356951821
35113	rf80tree	8	12	roc_auc_ovo_train	0.999869458523654
35114	rf80tree	8	13	roc_auc_ovo_train	0.999876262282275
35115	rf80tree	8	14	roc_auc_ovo_train	0.999876818361843
35116	rf80tree	8	15	roc_auc_ovo_train	0.999909384910501
35117	rf80tree	8	16	roc_auc_ovo_train	0.999875509826494
35118	rf80tree	8	17	roc_auc_ovo_train	0.99988221567002
35119	rf80tree	8	18	roc_auc_ovo_train	0.999876232860688
35120	rf80tree	8	19	roc_auc_ovo_train	0.999943959079381
35121	rf80tree	8	0	roc_auc_ovr_train	0.999879780925123
35122	rf80tree	8	1	roc_auc_ovr_train	0.999870215051488
35123	rf80tree	8	2	roc_auc_ovr_train	0.999895603693763
35124	rf80tree	8	3	roc_auc_ovr_train	0.999862346967229
35125	rf80tree	8	4	roc_auc_ovr_train	0.999901128105656
35126	rf80tree	8	5	roc_auc_ovr_train	0.999862898330474
35127	rf80tree	8	6	roc_auc_ovr_train	0.999921614849953
35128	rf80tree	8	7	roc_auc_ovr_train	0.999880485611512
35129	rf80tree	8	8	roc_auc_ovr_train	0.999878368418214
35130	rf80tree	8	9	roc_auc_ovr_train	0.999877352812502
35131	rf80tree	8	10	roc_auc_ovr_train	0.999872908808302
35132	rf80tree	8	11	roc_auc_ovr_train	0.999871356951821
35133	rf80tree	8	12	roc_auc_ovr_train	0.999869458523654
35134	rf80tree	8	13	roc_auc_ovr_train	0.999876262282275
35135	rf80tree	8	14	roc_auc_ovr_train	0.999876818361843
35136	rf80tree	8	15	roc_auc_ovr_train	0.999909384910501
35137	rf80tree	8	16	roc_auc_ovr_train	0.999875509826494
35138	rf80tree	8	17	roc_auc_ovr_train	0.99988221567002
35139	rf80tree	8	18	roc_auc_ovr_train	0.999876232860688
35140	rf80tree	8	19	roc_auc_ovr_train	0.999943959079381
35141	rf80tree	8	0	accuracy_train	0.997620180866254
35142	rf80tree	8	1	accuracy_train	0.997620180866254
35143	rf80tree	8	2	accuracy_train	0.997620180866254
35144	rf80tree	8	3	accuracy_train	0.99690623512613
35145	rf80tree	8	4	accuracy_train	0.99738219895288
35146	rf80tree	8	5	accuracy_train	0.997858162779629
35147	rf80tree	8	6	accuracy_train	0.997858162779629
35148	rf80tree	8	7	accuracy_train	0.997144217039505
35149	rf80tree	8	8	accuracy_train	0.99738219895288
35150	rf80tree	8	9	accuracy_train	0.99738219895288
35151	rf80tree	8	10	accuracy_train	0.997144217039505
35152	rf80tree	8	11	accuracy_train	0.997144217039505
35153	rf80tree	8	12	accuracy_train	0.997144217039505
35154	rf80tree	8	13	accuracy_train	0.997144217039505
35155	rf80tree	8	14	accuracy_train	0.99738219895288
35156	rf80tree	8	15	accuracy_train	0.99738219895288
35157	rf80tree	8	16	accuracy_train	0.997144217039505
35158	rf80tree	8	17	accuracy_train	0.997144217039505
35159	rf80tree	8	18	accuracy_train	0.997620180866254
35160	rf80tree	8	19	accuracy_train	0.99738219895288
35161	rf80tree	9	0	roc_auc_ovo	0.985299732468407
35162	rf80tree	9	1	roc_auc_ovo	0.988844719902539
35163	rf80tree	9	2	roc_auc_ovo	0.97715378220144
35164	rf80tree	9	3	roc_auc_ovo	0.985497814928329
35165	rf80tree	9	4	roc_auc_ovo	0.981214797652161
35166	rf80tree	9	5	roc_auc_ovo	0.98751066117603
35167	rf80tree	9	6	roc_auc_ovo	0.97819306002051
35168	rf80tree	9	7	roc_auc_ovo	0.977859494773409
35169	rf80tree	9	8	roc_auc_ovo	0.985077096403268
35170	rf80tree	9	9	roc_auc_ovo	0.9802132854688
35171	rf80tree	9	10	roc_auc_ovo	0.975865235393074
35172	rf80tree	9	11	roc_auc_ovo	0.986215390639529
35173	rf80tree	9	12	roc_auc_ovo	0.984382332000872
35174	rf80tree	9	13	roc_auc_ovo	0.975886723870365
35175	rf80tree	9	14	roc_auc_ovo	0.981869266374542
35176	rf80tree	9	15	roc_auc_ovo	0.983409066918864
35177	rf80tree	9	16	roc_auc_ovo	0.98259446951271
35178	rf80tree	9	17	roc_auc_ovo	0.977048249453787
35179	rf80tree	9	18	roc_auc_ovo	0.981713537011033
35180	rf80tree	9	19	roc_auc_ovo	0.982708702039042
35181	rf80tree	9	0	roc_auc_ovr	0.985299732468407
35182	rf80tree	9	1	roc_auc_ovr	0.988844719902539
35183	rf80tree	9	2	roc_auc_ovr	0.97715378220144
35184	rf80tree	9	3	roc_auc_ovr	0.985497814928329
35185	rf80tree	9	4	roc_auc_ovr	0.981214797652161
35186	rf80tree	9	5	roc_auc_ovr	0.98751066117603
35187	rf80tree	9	6	roc_auc_ovr	0.97819306002051
35188	rf80tree	9	7	roc_auc_ovr	0.977859494773409
35189	rf80tree	9	8	roc_auc_ovr	0.985077096403268
35190	rf80tree	9	9	roc_auc_ovr	0.9802132854688
35191	rf80tree	9	10	roc_auc_ovr	0.975865235393074
35192	rf80tree	9	11	roc_auc_ovr	0.986215390639529
35193	rf80tree	9	12	roc_auc_ovr	0.984382332000872
35194	rf80tree	9	13	roc_auc_ovr	0.975886723870365
35195	rf80tree	9	14	roc_auc_ovr	0.981869266374542
35196	rf80tree	9	15	roc_auc_ovr	0.983409066918864
35197	rf80tree	9	16	roc_auc_ovr	0.98259446951271
35198	rf80tree	9	17	roc_auc_ovr	0.977048249453787
35199	rf80tree	9	18	roc_auc_ovr	0.981713537011033
35200	rf80tree	9	19	roc_auc_ovr	0.982708702039042
35201	rf80tree	9	0	accuracy	0.88865096359743
35202	rf80tree	9	1	accuracy	0.901498929336188
35203	rf80tree	9	2	accuracy	0.890792291220557
35204	rf80tree	9	3	accuracy	0.884368308351178
35205	rf80tree	9	4	accuracy	0.877944325481799
35206	rf80tree	9	5	accuracy	0.905781584582441
35207	rf80tree	9	6	accuracy	0.897216274089936
35208	rf80tree	9	7	accuracy	0.88865096359743
35209	rf80tree	9	8	accuracy	0.892933618843683
35210	rf80tree	9	9	accuracy	0.88865096359743
35211	rf80tree	9	10	accuracy	0.873661670235546
35212	rf80tree	9	11	accuracy	0.910064239828694
35213	rf80tree	9	12	accuracy	0.897216274089936
35214	rf80tree	9	13	accuracy	0.890792291220557
35215	rf80tree	9	14	accuracy	0.899357601713062
35216	rf80tree	9	15	accuracy	0.892933618843683
35217	rf80tree	9	16	accuracy	0.884368308351178
35218	rf80tree	9	17	accuracy	0.877944325481799
35219	rf80tree	9	18	accuracy	0.88865096359743
35220	rf80tree	9	19	accuracy	0.890792291220557
35221	rf80tree	9	0	roc_auc_ovo_train	0.999877203775582
35222	rf80tree	9	1	roc_auc_ovo_train	0.99987512168405
35223	rf80tree	9	2	roc_auc_ovo_train	0.99990118979953
35224	rf80tree	9	3	roc_auc_ovo_train	0.999862749445758
35225	rf80tree	9	4	roc_auc_ovo_train	0.999906805198516
35226	rf80tree	9	5	roc_auc_ovo_train	0.999867285239409
35227	rf80tree	9	6	roc_auc_ovo_train	0.999922094259321
35228	rf80tree	9	7	roc_auc_ovo_train	0.999883116760078
35229	rf80tree	9	8	roc_auc_ovo_train	0.999883424227226
35230	rf80tree	9	9	roc_auc_ovo_train	0.999878966397348
35231	rf80tree	9	10	roc_auc_ovo_train	0.999878474608001
35232	rf80tree	9	11	roc_auc_ovo_train	0.999872675892711
35233	rf80tree	9	12	roc_auc_ovo_train	0.999868111217476
35234	rf80tree	9	13	roc_auc_ovo_train	0.9998816845376
35235	rf80tree	9	14	roc_auc_ovo_train	0.999876564420009
35236	rf80tree	9	15	roc_auc_ovo_train	0.9999105562891
35237	rf80tree	9	16	roc_auc_ovo_train	0.999881659839073
35238	rf80tree	9	17	roc_auc_ovo_train	0.999880597866998
35239	rf80tree	9	18	roc_auc_ovo_train	0.99987641302272
35240	rf80tree	9	19	roc_auc_ovo_train	0.999943539192427
35241	rf80tree	9	0	roc_auc_ovr_train	0.999877203775582
35242	rf80tree	9	1	roc_auc_ovr_train	0.99987512168405
35243	rf80tree	9	2	roc_auc_ovr_train	0.99990118979953
35244	rf80tree	9	3	roc_auc_ovr_train	0.999862749445758
35245	rf80tree	9	4	roc_auc_ovr_train	0.999906805198516
35246	rf80tree	9	5	roc_auc_ovr_train	0.999867285239409
35247	rf80tree	9	6	roc_auc_ovr_train	0.999922094259321
35248	rf80tree	9	7	roc_auc_ovr_train	0.999883116760078
35249	rf80tree	9	8	roc_auc_ovr_train	0.999883424227226
35250	rf80tree	9	9	roc_auc_ovr_train	0.999878966397348
35251	rf80tree	9	10	roc_auc_ovr_train	0.999878474608001
35252	rf80tree	9	11	roc_auc_ovr_train	0.999872675892711
35253	rf80tree	9	12	roc_auc_ovr_train	0.999868111217476
35254	rf80tree	9	13	roc_auc_ovr_train	0.9998816845376
35255	rf80tree	9	14	roc_auc_ovr_train	0.999876564420009
35256	rf80tree	9	15	roc_auc_ovr_train	0.9999105562891
35257	rf80tree	9	16	roc_auc_ovr_train	0.999881659839073
35258	rf80tree	9	17	roc_auc_ovr_train	0.999880597866998
35259	rf80tree	9	18	roc_auc_ovr_train	0.99987641302272
35260	rf80tree	9	19	roc_auc_ovr_train	0.999943539192427
35261	rf80tree	9	0	accuracy_train	0.997620180866254
35262	rf80tree	9	1	accuracy_train	0.99738219895288
35263	rf80tree	9	2	accuracy_train	0.997620180866254
35264	rf80tree	9	3	accuracy_train	0.99690623512613
35265	rf80tree	9	4	accuracy_train	0.997620180866254
35266	rf80tree	9	5	accuracy_train	0.997858162779629
35267	rf80tree	9	6	accuracy_train	0.998096144693003
35268	rf80tree	9	7	accuracy_train	0.99738219895288
35269	rf80tree	9	8	accuracy_train	0.99738219895288
35270	rf80tree	9	9	accuracy_train	0.99738219895288
35271	rf80tree	9	10	accuracy_train	0.997144217039505
35272	rf80tree	9	11	accuracy_train	0.997144217039505
35273	rf80tree	9	12	accuracy_train	0.997144217039505
35274	rf80tree	9	13	accuracy_train	0.997144217039505
35275	rf80tree	9	14	accuracy_train	0.99738219895288
35276	rf80tree	9	15	accuracy_train	0.99738219895288
35277	rf80tree	9	16	accuracy_train	0.997144217039505
35278	rf80tree	9	17	accuracy_train	0.997144217039505
35279	rf80tree	9	18	accuracy_train	0.997620180866254
35280	rf80tree	9	19	accuracy_train	0.99738219895288
35281	rf100tree	10	0	roc_auc_ovo	0.985393440323241
35282	rf100tree	10	1	roc_auc_ovo	0.988211007754807
35283	rf100tree	10	2	roc_auc_ovo	0.979285084475216
35284	rf100tree	10	3	roc_auc_ovo	0.985419293535936
35285	rf100tree	10	4	roc_auc_ovo	0.982123781070311
35286	rf100tree	10	5	roc_auc_ovo	0.986158324426028
35287	rf100tree	10	6	roc_auc_ovo	0.979726558058777
35288	rf100tree	10	7	roc_auc_ovo	0.97580807806512
35289	rf100tree	10	8	roc_auc_ovo	0.986882086983606
35290	rf100tree	10	9	roc_auc_ovo	0.980931856025435
35291	rf100tree	10	10	roc_auc_ovo	0.979851032771343
35292	rf100tree	10	11	roc_auc_ovo	0.986653526154791
35293	rf100tree	10	12	roc_auc_ovo	0.983648462208992
35294	rf100tree	10	13	roc_auc_ovo	0.976411625681017
35295	rf100tree	10	14	roc_auc_ovo	0.978904069367658
35296	rf100tree	10	15	roc_auc_ovo	0.983107332394797
35297	rf100tree	10	16	roc_auc_ovo	0.984804251671326
35298	rf100tree	10	17	roc_auc_ovo	0.977264520127456
35299	rf100tree	10	18	roc_auc_ovo	0.983987397493707
35300	rf100tree	10	19	roc_auc_ovo	0.985769908300998
35301	rf100tree	10	0	roc_auc_ovr	0.985393440323241
35302	rf100tree	10	1	roc_auc_ovr	0.988211007754807
35303	rf100tree	10	2	roc_auc_ovr	0.979285084475216
35304	rf100tree	10	3	roc_auc_ovr	0.985419293535936
35305	rf100tree	10	4	roc_auc_ovr	0.982123781070311
35306	rf100tree	10	5	roc_auc_ovr	0.986158324426028
35307	rf100tree	10	6	roc_auc_ovr	0.979726558058777
35308	rf100tree	10	7	roc_auc_ovr	0.97580807806512
35309	rf100tree	10	8	roc_auc_ovr	0.986882086983606
35310	rf100tree	10	9	roc_auc_ovr	0.980931856025435
35311	rf100tree	10	10	roc_auc_ovr	0.979851032771343
35312	rf100tree	10	11	roc_auc_ovr	0.986653526154791
35313	rf100tree	10	12	roc_auc_ovr	0.983648462208992
35314	rf100tree	10	13	roc_auc_ovr	0.976411625681017
35315	rf100tree	10	14	roc_auc_ovr	0.978904069367658
35316	rf100tree	10	15	roc_auc_ovr	0.983107332394797
35317	rf100tree	10	16	roc_auc_ovr	0.984804251671326
35318	rf100tree	10	17	roc_auc_ovr	0.977264520127456
35319	rf100tree	10	18	roc_auc_ovr	0.983987397493707
35320	rf100tree	10	19	roc_auc_ovr	0.985769908300998
35321	rf100tree	10	0	accuracy	0.899357601713062
35322	rf100tree	10	1	accuracy	0.903640256959315
35323	rf100tree	10	2	accuracy	0.88865096359743
35324	rf100tree	10	3	accuracy	0.886509635974304
35325	rf100tree	10	4	accuracy	0.884368308351178
35326	rf100tree	10	5	accuracy	0.905781584582441
35327	rf100tree	10	6	accuracy	0.903640256959315
35328	rf100tree	10	7	accuracy	0.886509635974304
35329	rf100tree	10	8	accuracy	0.897216274089936
35330	rf100tree	10	9	accuracy	0.88865096359743
35331	rf100tree	10	10	accuracy	0.880085653104925
35332	rf100tree	10	11	accuracy	0.907922912205567
35333	rf100tree	10	12	accuracy	0.88865096359743
35334	rf100tree	10	13	accuracy	0.884368308351178
35335	rf100tree	10	14	accuracy	0.895074946466809
35336	rf100tree	10	15	accuracy	0.890792291220557
35337	rf100tree	10	16	accuracy	0.875802997858672
35338	rf100tree	10	17	accuracy	0.880085653104925
35339	rf100tree	10	18	accuracy	0.901498929336188
35340	rf100tree	10	19	accuracy	0.897216274089936
35341	rf100tree	10	0	roc_auc_ovo_train	0.999875846354969
35342	rf100tree	10	1	roc_auc_ovo_train	0.999880810616072
35343	rf100tree	10	2	roc_auc_ovo_train	0.999894732707363
35344	rf100tree	10	3	roc_auc_ovo_train	0.99987015395866
35345	rf100tree	10	4	roc_auc_ovo_train	0.999910343910466
35346	rf100tree	10	5	roc_auc_ovo_train	0.999868583675245
35347	rf100tree	10	6	roc_auc_ovo_train	0.999919660194567
35348	rf100tree	10	7	roc_auc_ovo_train	0.999887549771667
35349	rf100tree	10	8	roc_auc_ovo_train	0.99988610546633
35350	rf100tree	10	9	roc_auc_ovo_train	0.999879221642903
35351	rf100tree	10	10	roc_auc_ovo_train	0.999878203882574
35352	rf100tree	10	11	roc_auc_ovo_train	0.999879326664673
35353	rf100tree	10	12	roc_auc_ovo_train	0.999874596411221
35354	rf100tree	10	13	roc_auc_ovo_train	0.999880085648053
35355	rf100tree	10	14	roc_auc_ovo_train	0.999877866849222
35356	rf100tree	10	15	roc_auc_ovo_train	0.999906646524522
35357	rf100tree	10	16	roc_auc_ovo_train	0.999882844698064
35358	rf100tree	10	17	roc_auc_ovo_train	0.999871759359038
35359	rf100tree	10	18	roc_auc_ovo_train	0.999881470614409
35360	rf100tree	10	19	roc_auc_ovo_train	0.999946027269656
35361	rf100tree	10	0	roc_auc_ovr_train	0.999875846354969
35362	rf100tree	10	1	roc_auc_ovr_train	0.999880810616072
35363	rf100tree	10	2	roc_auc_ovr_train	0.999894732707363
35364	rf100tree	10	3	roc_auc_ovr_train	0.99987015395866
35365	rf100tree	10	4	roc_auc_ovr_train	0.999910343910466
35366	rf100tree	10	5	roc_auc_ovr_train	0.999868583675245
35367	rf100tree	10	6	roc_auc_ovr_train	0.999919660194567
35368	rf100tree	10	7	roc_auc_ovr_train	0.999887549771667
35369	rf100tree	10	8	roc_auc_ovr_train	0.99988610546633
35370	rf100tree	10	9	roc_auc_ovr_train	0.999879221642903
35371	rf100tree	10	10	roc_auc_ovr_train	0.999878203882574
35372	rf100tree	10	11	roc_auc_ovr_train	0.999879326664673
35373	rf100tree	10	12	roc_auc_ovr_train	0.999874596411221
35374	rf100tree	10	13	roc_auc_ovr_train	0.999880085648053
35375	rf100tree	10	14	roc_auc_ovr_train	0.999877866849222
35376	rf100tree	10	15	roc_auc_ovr_train	0.999906646524522
35377	rf100tree	10	16	roc_auc_ovr_train	0.999882844698064
35378	rf100tree	10	17	roc_auc_ovr_train	0.999871759359038
35379	rf100tree	10	18	roc_auc_ovr_train	0.999881470614409
35380	rf100tree	10	19	roc_auc_ovr_train	0.999946027269656
35381	rf100tree	10	0	accuracy_train	0.997620180866254
35382	rf100tree	10	1	accuracy_train	0.997620180866254
35383	rf100tree	10	2	accuracy_train	0.997620180866254
35384	rf100tree	10	3	accuracy_train	0.99690623512613
35385	rf100tree	10	4	accuracy_train	0.997620180866254
35386	rf100tree	10	5	accuracy_train	0.997858162779629
35387	rf100tree	10	6	accuracy_train	0.998096144693003
35388	rf100tree	10	7	accuracy_train	0.99738219895288
35389	rf100tree	10	8	accuracy_train	0.99738219895288
35390	rf100tree	10	9	accuracy_train	0.99738219895288
35391	rf100tree	10	10	accuracy_train	0.997144217039505
35392	rf100tree	10	11	accuracy_train	0.997144217039505
35393	rf100tree	10	12	accuracy_train	0.997144217039505
35394	rf100tree	10	13	accuracy_train	0.997144217039505
35395	rf100tree	10	14	accuracy_train	0.99738219895288
35396	rf100tree	10	15	accuracy_train	0.997620180866254
35397	rf100tree	10	16	accuracy_train	0.997144217039505
35398	rf100tree	10	17	accuracy_train	0.997144217039505
35399	rf100tree	10	18	accuracy_train	0.997620180866254
35400	rf100tree	10	19	accuracy_train	0.997620180866254
35401	rf100tree	11	0	roc_auc_ovo	0.986067230724615
35402	rf100tree	11	1	roc_auc_ovo	0.989513359885085
35403	rf100tree	11	2	roc_auc_ovo	0.977721694383492
35404	rf100tree	11	3	roc_auc_ovo	0.986903056820727
35405	rf100tree	11	4	roc_auc_ovo	0.98312443206241
35406	rf100tree	11	5	roc_auc_ovo	0.988219770212457
35407	rf100tree	11	6	roc_auc_ovo	0.983459918005155
35408	rf100tree	11	7	roc_auc_ovo	0.981287087601194
35409	rf100tree	11	8	roc_auc_ovo	0.988842494304536
35410	rf100tree	11	9	roc_auc_ovo	0.984644501878076
35411	rf100tree	11	10	roc_auc_ovo	0.981677478422002
35412	rf100tree	11	11	roc_auc_ovo	0.987171852394324
35413	rf100tree	11	12	roc_auc_ovo	0.98992848101382
35414	rf100tree	11	13	roc_auc_ovo	0.980639245810394
35415	rf100tree	11	14	roc_auc_ovo	0.979117036999193
35416	rf100tree	11	15	roc_auc_ovo	0.980924234348056
35417	rf100tree	11	16	roc_auc_ovo	0.982011307755593
35418	rf100tree	11	17	roc_auc_ovo	0.98062817298714
35419	rf100tree	11	18	roc_auc_ovo	0.983389699722085
35420	rf100tree	11	19	roc_auc_ovo	0.98448439283142
35421	rf100tree	11	0	roc_auc_ovr	0.986067230724615
35422	rf100tree	11	1	roc_auc_ovr	0.989513359885085
35423	rf100tree	11	2	roc_auc_ovr	0.977721694383492
35424	rf100tree	11	3	roc_auc_ovr	0.986903056820727
35425	rf100tree	11	4	roc_auc_ovr	0.98312443206241
35426	rf100tree	11	5	roc_auc_ovr	0.988219770212457
35427	rf100tree	11	6	roc_auc_ovr	0.983459918005155
35428	rf100tree	11	7	roc_auc_ovr	0.981287087601194
35429	rf100tree	11	8	roc_auc_ovr	0.988842494304536
35430	rf100tree	11	9	roc_auc_ovr	0.984644501878076
35431	rf100tree	11	10	roc_auc_ovr	0.981677478422002
35432	rf100tree	11	11	roc_auc_ovr	0.987171852394324
35433	rf100tree	11	12	roc_auc_ovr	0.98992848101382
35434	rf100tree	11	13	roc_auc_ovr	0.980639245810394
35435	rf100tree	11	14	roc_auc_ovr	0.979117036999193
35436	rf100tree	11	15	roc_auc_ovr	0.980924234348056
35437	rf100tree	11	16	roc_auc_ovr	0.982011307755593
35438	rf100tree	11	17	roc_auc_ovr	0.98062817298714
35439	rf100tree	11	18	roc_auc_ovr	0.983389699722085
35440	rf100tree	11	19	roc_auc_ovr	0.98448439283142
35441	rf100tree	11	0	accuracy	0.880085653104925
35442	rf100tree	11	1	accuracy	0.91220556745182
35443	rf100tree	11	2	accuracy	0.884368308351178
35444	rf100tree	11	3	accuracy	0.895074946466809
35445	rf100tree	11	4	accuracy	0.901498929336188
35446	rf100tree	11	5	accuracy	0.901498929336188
35447	rf100tree	11	6	accuracy	0.907922912205567
35448	rf100tree	11	7	accuracy	0.897216274089936
35449	rf100tree	11	8	accuracy	0.903640256959315
35450	rf100tree	11	9	accuracy	0.895074946466809
35451	rf100tree	11	10	accuracy	0.886509635974304
35452	rf100tree	11	11	accuracy	0.914346895074946
35453	rf100tree	11	12	accuracy	0.905781584582441
35454	rf100tree	11	13	accuracy	0.882226980728051
35455	rf100tree	11	14	accuracy	0.892933618843683
35456	rf100tree	11	15	accuracy	0.899357601713062
35457	rf100tree	11	16	accuracy	0.903640256959315
35458	rf100tree	11	17	accuracy	0.892933618843683
35459	rf100tree	11	18	accuracy	0.903640256959315
35460	rf100tree	11	19	accuracy	0.899357601713062
35461	rf100tree	11	0	roc_auc_ovo_train	0.999979245900593
35462	rf100tree	11	1	roc_auc_ovo_train	0.999972697050835
35463	rf100tree	11	2	roc_auc_ovo_train	0.999991942924425
35464	rf100tree	11	3	roc_auc_ovo_train	0.999975609047118
35465	rf100tree	11	4	roc_auc_ovo_train	0.999994413622221
35466	rf100tree	11	5	roc_auc_ovo_train	0.999975901575683
35467	rf100tree	11	6	roc_auc_ovo_train	0.999998457376685
35468	rf100tree	11	7	roc_auc_ovo_train	0.999977396951222
35469	rf100tree	11	8	roc_auc_ovo_train	0.999976586487519
35470	rf100tree	11	9	roc_auc_ovo_train	0.999970657153556
35471	rf100tree	11	10	roc_auc_ovo_train	0.999978144429277
35472	rf100tree	11	11	roc_auc_ovo_train	0.999980852383253
35473	rf100tree	11	12	roc_auc_ovo_train	0.999973953980835
35474	rf100tree	11	13	roc_auc_ovo_train	0.999977208197565
35475	rf100tree	11	14	roc_auc_ovo_train	0.999982430066008
35476	rf100tree	11	15	roc_auc_ovo_train	0.999998405019817
35477	rf100tree	11	16	roc_auc_ovo_train	0.999979956491302
35478	rf100tree	11	17	roc_auc_ovo_train	0.999978304051648
35479	rf100tree	11	18	roc_auc_ovo_train	0.999971937848446
35480	rf100tree	11	19	roc_auc_ovo_train	0.999984271074347
35481	rf100tree	11	0	roc_auc_ovr_train	0.999979245900593
35482	rf100tree	11	1	roc_auc_ovr_train	0.999972697050835
35483	rf100tree	11	2	roc_auc_ovr_train	0.999991942924425
35484	rf100tree	11	3	roc_auc_ovr_train	0.999975609047118
35485	rf100tree	11	4	roc_auc_ovr_train	0.999994413622221
35486	rf100tree	11	5	roc_auc_ovr_train	0.999975901575683
35487	rf100tree	11	6	roc_auc_ovr_train	0.999998457376685
35488	rf100tree	11	7	roc_auc_ovr_train	0.999977396951222
35489	rf100tree	11	8	roc_auc_ovr_train	0.999976586487519
35490	rf100tree	11	9	roc_auc_ovr_train	0.999970657153556
35491	rf100tree	11	10	roc_auc_ovr_train	0.999978144429277
35492	rf100tree	11	11	roc_auc_ovr_train	0.999980852383253
35493	rf100tree	11	12	roc_auc_ovr_train	0.999973953980835
35494	rf100tree	11	13	roc_auc_ovr_train	0.999977208197565
35495	rf100tree	11	14	roc_auc_ovr_train	0.999982430066008
35496	rf100tree	11	15	roc_auc_ovr_train	0.999998405019817
35497	rf100tree	11	16	roc_auc_ovr_train	0.999979956491302
35498	rf100tree	11	17	roc_auc_ovr_train	0.999978304051648
35499	rf100tree	11	18	roc_auc_ovr_train	0.999971937848446
35500	rf100tree	11	19	roc_auc_ovr_train	0.999984271074347
35501	rf100tree	11	0	accuracy_train	0.999286054259876
35502	rf100tree	11	1	accuracy_train	0.999048072346502
35503	rf100tree	11	2	accuracy_train	0.999524036173251
35504	rf100tree	11	3	accuracy_train	0.999048072346502
35505	rf100tree	11	4	accuracy_train	0.999286054259876
35506	rf100tree	11	5	accuracy_train	0.999048072346502
35507	rf100tree	11	6	accuracy_train	0.999286054259876
35508	rf100tree	11	7	accuracy_train	0.999048072346502
35509	rf100tree	11	8	accuracy_train	0.999048072346502
35510	rf100tree	11	9	accuracy_train	0.999048072346502
35511	rf100tree	11	10	accuracy_train	0.999286054259876
35512	rf100tree	11	11	accuracy_train	0.999048072346502
35513	rf100tree	11	12	accuracy_train	0.999286054259876
35514	rf100tree	11	13	accuracy_train	0.999048072346502
35515	rf100tree	11	14	accuracy_train	0.999286054259876
35516	rf100tree	11	15	accuracy_train	0.999286054259876
35517	rf100tree	11	16	accuracy_train	0.999048072346502
35518	rf100tree	11	17	accuracy_train	0.999048072346502
35519	rf100tree	11	18	accuracy_train	0.999048072346502
35520	rf100tree	11	19	accuracy_train	0.999286054259876
35521	rf100tree	12	0	roc_auc_ovo	0.98625692015939
35522	rf100tree	12	1	roc_auc_ovo	0.986939553273563
35523	rf100tree	12	2	roc_auc_ovo	0.980526234527508
35524	rf100tree	12	3	roc_auc_ovo	0.986850782985731
35525	rf100tree	12	4	roc_auc_ovo	0.983294332922333
35526	rf100tree	12	5	roc_auc_ovo	0.988022145241492
35527	rf100tree	12	6	roc_auc_ovo	0.983037649274122
35528	rf100tree	12	7	roc_auc_ovo	0.98172790479456
35529	rf100tree	12	8	roc_auc_ovo	0.988363148268584
35530	rf100tree	12	9	roc_auc_ovo	0.984128572337016
35531	rf100tree	12	10	roc_auc_ovo	0.981501792735777
35532	rf100tree	12	11	roc_auc_ovo	0.988182699702227
35533	rf100tree	12	12	roc_auc_ovo	0.989527327152035
35534	rf100tree	12	13	roc_auc_ovo	0.983345484781609
35535	rf100tree	12	14	roc_auc_ovo	0.981697823424144
35536	rf100tree	12	15	roc_auc_ovo	0.98267269335802
35537	rf100tree	12	16	roc_auc_ovo	0.984387205378473
35538	rf100tree	12	17	roc_auc_ovo	0.982603260671924
35539	rf100tree	12	18	roc_auc_ovo	0.986953878623979
35540	rf100tree	12	19	roc_auc_ovo	0.984903993005326
35541	rf100tree	12	0	roc_auc_ovr	0.98625692015939
35542	rf100tree	12	1	roc_auc_ovr	0.986939553273563
35543	rf100tree	12	2	roc_auc_ovr	0.980526234527508
35544	rf100tree	12	3	roc_auc_ovr	0.986850782985731
35545	rf100tree	12	4	roc_auc_ovr	0.983294332922333
35546	rf100tree	12	5	roc_auc_ovr	0.988022145241492
35547	rf100tree	12	6	roc_auc_ovr	0.983037649274122
35548	rf100tree	12	7	roc_auc_ovr	0.98172790479456
35549	rf100tree	12	8	roc_auc_ovr	0.988363148268584
35550	rf100tree	12	9	roc_auc_ovr	0.984128572337016
35551	rf100tree	12	10	roc_auc_ovr	0.981501792735777
35552	rf100tree	12	11	roc_auc_ovr	0.988182699702227
35553	rf100tree	12	12	roc_auc_ovr	0.989527327152035
35554	rf100tree	12	13	roc_auc_ovr	0.983345484781609
35555	rf100tree	12	14	roc_auc_ovr	0.981697823424144
35556	rf100tree	12	15	roc_auc_ovr	0.98267269335802
35557	rf100tree	12	16	roc_auc_ovr	0.984387205378473
35558	rf100tree	12	17	roc_auc_ovr	0.982603260671924
35559	rf100tree	12	18	roc_auc_ovr	0.986953878623979
35560	rf100tree	12	19	roc_auc_ovr	0.984903993005326
35561	rf100tree	12	0	accuracy	0.890792291220557
35562	rf100tree	12	1	accuracy	0.907922912205567
35563	rf100tree	12	2	accuracy	0.884368308351178
35564	rf100tree	12	3	accuracy	0.886509635974304
35565	rf100tree	12	4	accuracy	0.88865096359743
35566	rf100tree	12	5	accuracy	0.897216274089936
35567	rf100tree	12	6	accuracy	0.901498929336188
35568	rf100tree	12	7	accuracy	0.886509635974304
35569	rf100tree	12	8	accuracy	0.903640256959315
35570	rf100tree	12	9	accuracy	0.899357601713062
35571	rf100tree	12	10	accuracy	0.890792291220557
35572	rf100tree	12	11	accuracy	0.918629550321199
35573	rf100tree	12	12	accuracy	0.905781584582441
35574	rf100tree	12	13	accuracy	0.892933618843683
35575	rf100tree	12	14	accuracy	0.899357601713062
35576	rf100tree	12	15	accuracy	0.897216274089936
35577	rf100tree	12	16	accuracy	0.903640256959315
35578	rf100tree	12	17	accuracy	0.892933618843683
35579	rf100tree	12	18	accuracy	0.903640256959315
35580	rf100tree	12	19	accuracy	0.905781584582441
35581	rf100tree	12	0	roc_auc_ovo_train	0.999980171172805
35582	rf100tree	12	1	roc_auc_ovo_train	0.999974169248844
35583	rf100tree	12	2	roc_auc_ovo_train	0.999991988288475
35584	rf100tree	12	3	roc_auc_ovo_train	0.999976385139896
35585	rf100tree	12	4	roc_auc_ovo_train	0.999994413622221
35586	rf100tree	12	5	roc_auc_ovo_train	0.999974132806508
35587	rf100tree	12	6	roc_auc_ovo_train	0.999998400119182
35588	rf100tree	12	7	roc_auc_ovo_train	0.999977225363299
35589	rf100tree	12	8	roc_auc_ovo_train	0.999977021215751
35590	rf100tree	12	9	roc_auc_ovo_train	0.999971138430831
35591	rf100tree	12	10	roc_auc_ovo_train	0.999978599765466
35592	rf100tree	12	11	roc_auc_ovo_train	0.999980159571828
35593	rf100tree	12	12	roc_auc_ovo_train	0.99997360925606
35594	rf100tree	12	13	roc_auc_ovo_train	0.999977620584933
35595	rf100tree	12	14	roc_auc_ovo_train	0.999982517906269
35596	rf100tree	12	15	roc_auc_ovo_train	0.999998027657231
35597	rf100tree	12	16	roc_auc_ovo_train	0.999979865823269
35598	rf100tree	12	17	roc_auc_ovo_train	0.99997790470326
35599	rf100tree	12	18	roc_auc_ovo_train	0.99997181314304
35600	rf100tree	12	19	roc_auc_ovo_train	0.999984155214955
35601	rf100tree	12	0	roc_auc_ovr_train	0.999980171172805
35602	rf100tree	12	1	roc_auc_ovr_train	0.999974169248844
35603	rf100tree	12	2	roc_auc_ovr_train	0.999991988288475
35604	rf100tree	12	3	roc_auc_ovr_train	0.999976385139896
35605	rf100tree	12	4	roc_auc_ovr_train	0.999994413622221
35606	rf100tree	12	5	roc_auc_ovr_train	0.999974132806508
35607	rf100tree	12	6	roc_auc_ovr_train	0.999998400119182
35608	rf100tree	12	7	roc_auc_ovr_train	0.999977225363299
35609	rf100tree	12	8	roc_auc_ovr_train	0.999977021215751
35610	rf100tree	12	9	roc_auc_ovr_train	0.999971138430831
35611	rf100tree	12	10	roc_auc_ovr_train	0.999978599765466
35612	rf100tree	12	11	roc_auc_ovr_train	0.999980159571828
35613	rf100tree	12	12	roc_auc_ovr_train	0.99997360925606
35614	rf100tree	12	13	roc_auc_ovr_train	0.999977620584933
35615	rf100tree	12	14	roc_auc_ovr_train	0.999982517906269
35616	rf100tree	12	15	roc_auc_ovr_train	0.999998027657231
35617	rf100tree	12	16	roc_auc_ovr_train	0.999979865823269
35618	rf100tree	12	17	roc_auc_ovr_train	0.99997790470326
35619	rf100tree	12	18	roc_auc_ovr_train	0.99997181314304
35620	rf100tree	12	19	roc_auc_ovr_train	0.999984155214955
35621	rf100tree	12	0	accuracy_train	0.999286054259876
35622	rf100tree	12	1	accuracy_train	0.999048072346502
35623	rf100tree	12	2	accuracy_train	0.999524036173251
35624	rf100tree	12	3	accuracy_train	0.999048072346502
35625	rf100tree	12	4	accuracy_train	0.999286054259876
35626	rf100tree	12	5	accuracy_train	0.999048072346502
35627	rf100tree	12	6	accuracy_train	0.999286054259876
35628	rf100tree	12	7	accuracy_train	0.999048072346502
35629	rf100tree	12	8	accuracy_train	0.999048072346502
35630	rf100tree	12	9	accuracy_train	0.999048072346502
35631	rf100tree	12	10	accuracy_train	0.999286054259876
35632	rf100tree	12	11	accuracy_train	0.999048072346502
35633	rf100tree	12	12	accuracy_train	0.999286054259876
35634	rf100tree	12	13	accuracy_train	0.999048072346502
35635	rf100tree	12	14	accuracy_train	0.999286054259876
35636	rf100tree	12	15	accuracy_train	0.999286054259876
35637	rf100tree	12	16	accuracy_train	0.999048072346502
35638	rf100tree	12	17	accuracy_train	0.999048072346502
35639	rf100tree	12	18	accuracy_train	0.999048072346502
35640	rf100tree	12	19	accuracy_train	0.999286054259876
35641	rf100tree	13	0	roc_auc_ovo	0.986728946929274
35642	rf100tree	13	1	roc_auc_ovo	0.990164894263363
35643	rf100tree	13	2	roc_auc_ovo	0.983063395262319
35644	rf100tree	13	3	roc_auc_ovo	0.987656280123282
35645	rf100tree	13	4	roc_auc_ovo	0.985227119780022
35646	rf100tree	13	5	roc_auc_ovo	0.98919872150786
35647	rf100tree	13	6	roc_auc_ovo	0.984971248101606
35648	rf100tree	13	7	roc_auc_ovo	0.98200562244191
35649	rf100tree	13	8	roc_auc_ovo	0.990668420073636
35650	rf100tree	13	9	roc_auc_ovo	0.987116168169875
35651	rf100tree	13	10	roc_auc_ovo	0.985412416452989
35652	rf100tree	13	11	roc_auc_ovo	0.991319731533041
35653	rf100tree	13	12	roc_auc_ovo	0.990408619424964
35654	rf100tree	13	13	roc_auc_ovo	0.985238446333734
35655	rf100tree	13	14	roc_auc_ovo	0.985693371751169
35656	rf100tree	13	15	roc_auc_ovo	0.980570145753459
35657	rf100tree	13	16	roc_auc_ovo	0.983069427646551
35658	rf100tree	13	17	roc_auc_ovo	0.982609657176742
35659	rf100tree	13	18	roc_auc_ovo	0.987223760560995
35660	rf100tree	13	19	roc_auc_ovo	0.98624988073639
35661	rf100tree	13	0	roc_auc_ovr	0.986728946929274
35662	rf100tree	13	1	roc_auc_ovr	0.990164894263363
35663	rf100tree	13	2	roc_auc_ovr	0.983063395262319
35664	rf100tree	13	3	roc_auc_ovr	0.987656280123282
35665	rf100tree	13	4	roc_auc_ovr	0.985227119780022
35666	rf100tree	13	5	roc_auc_ovr	0.98919872150786
35667	rf100tree	13	6	roc_auc_ovr	0.984971248101606
35668	rf100tree	13	7	roc_auc_ovr	0.98200562244191
35669	rf100tree	13	8	roc_auc_ovr	0.990668420073636
35670	rf100tree	13	9	roc_auc_ovr	0.987116168169875
35671	rf100tree	13	10	roc_auc_ovr	0.985412416452989
35672	rf100tree	13	11	roc_auc_ovr	0.991319731533041
35673	rf100tree	13	12	roc_auc_ovr	0.990408619424964
35674	rf100tree	13	13	roc_auc_ovr	0.985238446333734
35675	rf100tree	13	14	roc_auc_ovr	0.985693371751169
35676	rf100tree	13	15	roc_auc_ovr	0.980570145753459
35677	rf100tree	13	16	roc_auc_ovr	0.983069427646551
35678	rf100tree	13	17	roc_auc_ovr	0.982609657176742
35679	rf100tree	13	18	roc_auc_ovr	0.987223760560995
35680	rf100tree	13	19	roc_auc_ovr	0.98624988073639
35681	rf100tree	13	0	accuracy	0.901498929336188
35682	rf100tree	13	1	accuracy	0.910064239828694
35683	rf100tree	13	2	accuracy	0.890792291220557
35684	rf100tree	13	3	accuracy	0.903640256959315
35685	rf100tree	13	4	accuracy	0.901498929336188
35686	rf100tree	13	5	accuracy	0.905781584582441
35687	rf100tree	13	6	accuracy	0.905781584582441
35688	rf100tree	13	7	accuracy	0.899357601713062
35689	rf100tree	13	8	accuracy	0.907922912205567
35690	rf100tree	13	9	accuracy	0.905781584582441
35691	rf100tree	13	10	accuracy	0.886509635974304
35692	rf100tree	13	11	accuracy	0.929336188436831
35693	rf100tree	13	12	accuracy	0.922912205567452
35694	rf100tree	13	13	accuracy	0.901498929336188
35695	rf100tree	13	14	accuracy	0.91220556745182
35696	rf100tree	13	15	accuracy	0.899357601713062
35697	rf100tree	13	16	accuracy	0.907922912205567
35698	rf100tree	13	17	accuracy	0.882226980728051
35699	rf100tree	13	18	accuracy	0.910064239828694
35700	rf100tree	13	19	accuracy	0.897216274089936
35701	rf100tree	13	0	roc_auc_ovo_train	0.999999937188306
35702	rf100tree	13	1	roc_auc_ovo_train	0.999999811588262
35703	rf100tree	13	2	roc_auc_ovo_train	0.999999936944223
35704	rf100tree	13	3	roc_auc_ovo_train	0.999999937048801
35705	rf100tree	13	4	roc_auc_ovo_train	0.999999937151772
35706	rf100tree	13	5	roc_auc_ovo_train	0.999999937147491
35707	rf100tree	13	6	roc_auc_ovo_train	0.999999937127722
35708	rf100tree	13	7	roc_auc_ovo_train	0.999999937158487
35709	rf100tree	13	8	roc_auc_ovo_train	0.999999937081622
35710	rf100tree	13	9	roc_auc_ovo_train	0.999999936886185
35711	rf100tree	13	10	roc_auc_ovo_train	0.999999937064719
35712	rf100tree	13	11	roc_auc_ovo_train	0.999999937338227
35713	rf100tree	13	12	roc_auc_ovo_train	1
35714	rf100tree	13	13	roc_auc_ovo_train	0.999999685772722
35715	rf100tree	13	14	roc_auc_ovo_train	0.999999617608776
35716	rf100tree	13	15	roc_auc_ovo_train	0.999999937106236
35717	rf100tree	13	16	roc_auc_ovo_train	0.99999993714001
35718	rf100tree	13	17	roc_auc_ovo_train	0.999997390385525
35719	rf100tree	13	18	roc_auc_ovo_train	0.99999986839912
35720	rf100tree	13	19	roc_auc_ovo_train	0.999999810189576
35721	rf100tree	13	0	roc_auc_ovr_train	0.999999937188306
35722	rf100tree	13	1	roc_auc_ovr_train	0.999999811588262
35723	rf100tree	13	2	roc_auc_ovr_train	0.999999936944223
35724	rf100tree	13	3	roc_auc_ovr_train	0.999999937048801
35725	rf100tree	13	4	roc_auc_ovr_train	0.999999937151772
35726	rf100tree	13	5	roc_auc_ovr_train	0.999999937147491
35727	rf100tree	13	6	roc_auc_ovr_train	0.999999937127722
35728	rf100tree	13	7	roc_auc_ovr_train	0.999999937158487
35729	rf100tree	13	8	roc_auc_ovr_train	0.999999937081622
35730	rf100tree	13	9	roc_auc_ovr_train	0.999999936886185
35731	rf100tree	13	10	roc_auc_ovr_train	0.999999937064719
35732	rf100tree	13	11	roc_auc_ovr_train	0.999999937338227
35733	rf100tree	13	12	roc_auc_ovr_train	1
35734	rf100tree	13	13	roc_auc_ovr_train	0.999999685772722
35735	rf100tree	13	14	roc_auc_ovr_train	0.999999617608776
35736	rf100tree	13	15	roc_auc_ovr_train	0.999999937106236
35737	rf100tree	13	16	roc_auc_ovr_train	0.99999993714001
35738	rf100tree	13	17	roc_auc_ovr_train	0.999997390385525
35739	rf100tree	13	18	roc_auc_ovr_train	0.99999986839912
35740	rf100tree	13	19	roc_auc_ovr_train	0.999999810189576
35741	rf100tree	13	0	accuracy_train	0.999762018086625
35742	rf100tree	13	1	accuracy_train	0.999762018086625
35743	rf100tree	13	2	accuracy_train	0.999762018086625
35744	rf100tree	13	3	accuracy_train	0.999762018086625
35745	rf100tree	13	4	accuracy_train	0.999762018086625
35746	rf100tree	13	5	accuracy_train	0.999762018086625
35747	rf100tree	13	6	accuracy_train	0.999762018086625
35748	rf100tree	13	7	accuracy_train	0.999762018086625
35749	rf100tree	13	8	accuracy_train	0.999762018086625
35750	rf100tree	13	9	accuracy_train	0.999762018086625
35751	rf100tree	13	10	accuracy_train	0.999762018086625
35752	rf100tree	13	11	accuracy_train	0.999762018086625
35753	rf100tree	13	12	accuracy_train	1
35754	rf100tree	13	13	accuracy_train	0.999762018086625
35755	rf100tree	13	14	accuracy_train	0.999762018086625
35756	rf100tree	13	15	accuracy_train	0.999762018086625
35757	rf100tree	13	16	accuracy_train	0.999762018086625
35758	rf100tree	13	17	accuracy_train	0.999762018086625
35759	rf100tree	13	18	accuracy_train	0.999762018086625
35760	rf100tree	13	19	accuracy_train	0.999762018086625
35761	rf100tree	14	0	roc_auc_ovo	0.987088348744945
35762	rf100tree	14	1	roc_auc_ovo	0.989911851839479
35763	rf100tree	14	2	roc_auc_ovo	0.982213832341894
35764	rf100tree	14	3	roc_auc_ovo	0.988480964454049
35765	rf100tree	14	4	roc_auc_ovo	0.984015901089217
35766	rf100tree	14	5	roc_auc_ovo	0.988671744858752
35767	rf100tree	14	6	roc_auc_ovo	0.984628316567266
35768	rf100tree	14	7	roc_auc_ovo	0.982934372748299
35769	rf100tree	14	8	roc_auc_ovo	0.990321927649819
35770	rf100tree	14	9	roc_auc_ovo	0.986459899394596
35771	rf100tree	14	10	roc_auc_ovo	0.985609538482415
35772	rf100tree	14	11	roc_auc_ovo	0.991844315336189
35773	rf100tree	14	12	roc_auc_ovo	0.990899046305328
35774	rf100tree	14	13	roc_auc_ovo	0.984485665651982
35775	rf100tree	14	14	roc_auc_ovo	0.985235152836047
35776	rf100tree	14	15	roc_auc_ovo	0.982385365132914
35777	rf100tree	14	16	roc_auc_ovo	0.986932747360017
35778	rf100tree	14	17	roc_auc_ovo	0.982917718966191
35779	rf100tree	14	18	roc_auc_ovo	0.987513645559657
35780	rf100tree	14	19	roc_auc_ovo	0.986555724783553
35781	rf100tree	14	0	roc_auc_ovr	0.987088348744945
35782	rf100tree	14	1	roc_auc_ovr	0.989911851839479
35783	rf100tree	14	2	roc_auc_ovr	0.982213832341894
35784	rf100tree	14	3	roc_auc_ovr	0.988480964454049
35785	rf100tree	14	4	roc_auc_ovr	0.984015901089217
35786	rf100tree	14	5	roc_auc_ovr	0.988671744858752
35787	rf100tree	14	6	roc_auc_ovr	0.984628316567266
35788	rf100tree	14	7	roc_auc_ovr	0.982934372748299
35789	rf100tree	14	8	roc_auc_ovr	0.990321927649819
35790	rf100tree	14	9	roc_auc_ovr	0.986459899394596
35791	rf100tree	14	10	roc_auc_ovr	0.985609538482415
35792	rf100tree	14	11	roc_auc_ovr	0.991844315336189
35793	rf100tree	14	12	roc_auc_ovr	0.990899046305328
35794	rf100tree	14	13	roc_auc_ovr	0.984485665651982
35795	rf100tree	14	14	roc_auc_ovr	0.985235152836047
35796	rf100tree	14	15	roc_auc_ovr	0.982385365132914
35797	rf100tree	14	16	roc_auc_ovr	0.986932747360017
35798	rf100tree	14	17	roc_auc_ovr	0.982917718966191
35799	rf100tree	14	18	roc_auc_ovr	0.987513645559657
35800	rf100tree	14	19	roc_auc_ovr	0.986555724783553
35801	rf100tree	14	0	accuracy	0.897216274089936
35802	rf100tree	14	1	accuracy	0.914346895074946
35803	rf100tree	14	2	accuracy	0.882226980728051
35804	rf100tree	14	3	accuracy	0.91220556745182
35805	rf100tree	14	4	accuracy	0.901498929336188
35806	rf100tree	14	5	accuracy	0.914346895074946
35807	rf100tree	14	6	accuracy	0.910064239828694
35808	rf100tree	14	7	accuracy	0.903640256959315
35809	rf100tree	14	8	accuracy	0.907922912205567
35810	rf100tree	14	9	accuracy	0.897216274089936
35811	rf100tree	14	10	accuracy	0.88865096359743
35812	rf100tree	14	11	accuracy	0.931477516059957
35813	rf100tree	14	12	accuracy	0.922912205567452
35814	rf100tree	14	13	accuracy	0.899357601713062
35815	rf100tree	14	14	accuracy	0.916488222698073
35816	rf100tree	14	15	accuracy	0.903640256959315
35817	rf100tree	14	16	accuracy	0.910064239828694
35818	rf100tree	14	17	accuracy	0.88865096359743
35819	rf100tree	14	18	accuracy	0.91220556745182
35820	rf100tree	14	19	accuracy	0.897216274089936
35821	rf100tree	14	0	roc_auc_ovo_train	0.999999937188306
35822	rf100tree	14	1	roc_auc_ovo_train	0.999999811588262
35823	rf100tree	14	2	roc_auc_ovo_train	0.999999936944223
35824	rf100tree	14	3	roc_auc_ovo_train	0.999999937048801
35825	rf100tree	14	4	roc_auc_ovo_train	0.999999937151772
35826	rf100tree	14	5	roc_auc_ovo_train	0.999999560032434
35827	rf100tree	14	6	roc_auc_ovo_train	0.999999937127722
35828	rf100tree	14	7	roc_auc_ovo_train	0.999999937158487
35829	rf100tree	14	8	roc_auc_ovo_train	0.999999811244867
35830	rf100tree	14	9	roc_auc_ovo_train	0.999999936886185
35831	rf100tree	14	10	roc_auc_ovo_train	0.999999937064719
35832	rf100tree	14	11	roc_auc_ovo_train	0.999999937338227
35833	rf100tree	14	12	roc_auc_ovo_train	1
35834	rf100tree	14	13	roc_auc_ovo_train	0.999999937154544
35835	rf100tree	14	14	roc_auc_ovo_train	0.999999685965195
35836	rf100tree	14	15	roc_auc_ovo_train	0.999999937106236
35837	rf100tree	14	16	roc_auc_ovo_train	0.99999993714001
35838	rf100tree	14	17	roc_auc_ovo_train	0.999999183197043
35839	rf100tree	14	18	roc_auc_ovo_train	0.999999673849257
35840	rf100tree	14	19	roc_auc_ovo_train	0.999999810189576
35841	rf100tree	14	0	roc_auc_ovr_train	0.999999937188306
35842	rf100tree	14	1	roc_auc_ovr_train	0.999999811588262
35843	rf100tree	14	2	roc_auc_ovr_train	0.999999936944223
35844	rf100tree	14	3	roc_auc_ovr_train	0.999999937048801
35845	rf100tree	14	4	roc_auc_ovr_train	0.999999937151772
35846	rf100tree	14	5	roc_auc_ovr_train	0.999999560032434
35847	rf100tree	14	6	roc_auc_ovr_train	0.999999937127722
35848	rf100tree	14	7	roc_auc_ovr_train	0.999999937158487
35849	rf100tree	14	8	roc_auc_ovr_train	0.999999811244867
35850	rf100tree	14	9	roc_auc_ovr_train	0.999999936886185
35851	rf100tree	14	10	roc_auc_ovr_train	0.999999937064719
35852	rf100tree	14	11	roc_auc_ovr_train	0.999999937338227
35853	rf100tree	14	12	roc_auc_ovr_train	1
35854	rf100tree	14	13	roc_auc_ovr_train	0.999999937154544
35855	rf100tree	14	14	roc_auc_ovr_train	0.999999685965195
35856	rf100tree	14	15	roc_auc_ovr_train	0.999999937106236
35857	rf100tree	14	16	roc_auc_ovr_train	0.99999993714001
35858	rf100tree	14	17	roc_auc_ovr_train	0.999999183197043
35859	rf100tree	14	18	roc_auc_ovr_train	0.999999673849257
35860	rf100tree	14	19	roc_auc_ovr_train	0.999999810189576
35861	rf100tree	14	0	accuracy_train	0.999762018086625
35862	rf100tree	14	1	accuracy_train	0.999762018086625
35863	rf100tree	14	2	accuracy_train	0.999762018086625
35864	rf100tree	14	3	accuracy_train	0.999762018086625
35865	rf100tree	14	4	accuracy_train	0.999762018086625
35866	rf100tree	14	5	accuracy_train	0.999762018086625
35867	rf100tree	14	6	accuracy_train	0.999762018086625
35868	rf100tree	14	7	accuracy_train	0.999762018086625
35869	rf100tree	14	8	accuracy_train	0.999762018086625
35870	rf100tree	14	9	accuracy_train	0.999762018086625
35871	rf100tree	14	10	accuracy_train	0.999762018086625
35872	rf100tree	14	11	accuracy_train	0.999762018086625
35873	rf100tree	14	12	accuracy_train	1
35874	rf100tree	14	13	accuracy_train	0.999762018086625
35875	rf100tree	14	14	accuracy_train	0.999762018086625
35876	rf100tree	14	15	accuracy_train	0.999762018086625
35877	rf100tree	14	16	accuracy_train	0.999762018086625
35878	rf100tree	14	17	accuracy_train	0.999762018086625
35879	rf100tree	14	18	accuracy_train	0.999762018086625
35880	rf100tree	14	19	accuracy_train	0.999762018086625
35881	rf100tree	15	0	roc_auc_ovo	0.987411924655642
35882	rf100tree	15	1	roc_auc_ovo	0.989462355879162
35883	rf100tree	15	2	roc_auc_ovo	0.982431416890164
35884	rf100tree	15	3	roc_auc_ovo	0.988970912221139
35885	rf100tree	15	4	roc_auc_ovo	0.984189328702552
35886	rf100tree	15	5	roc_auc_ovo	0.989249581230436
35887	rf100tree	15	6	roc_auc_ovo	0.985765773978283
35888	rf100tree	15	7	roc_auc_ovo	0.983671885928866
35889	rf100tree	15	8	roc_auc_ovo	0.9904865945968
35890	rf100tree	15	9	roc_auc_ovo	0.986834483838246
35891	rf100tree	15	10	roc_auc_ovo	0.985336127649519
35892	rf100tree	15	11	roc_auc_ovo	0.991736270564219
35893	rf100tree	15	12	roc_auc_ovo	0.99057874285183
35894	rf100tree	15	13	roc_auc_ovo	0.984447996320927
35895	rf100tree	15	14	roc_auc_ovo	0.98353245967771
35896	rf100tree	15	15	roc_auc_ovo	0.980520854683199
35897	rf100tree	15	16	roc_auc_ovo	0.989548986148475
35898	rf100tree	15	17	roc_auc_ovo	0.981491824368576
35899	rf100tree	15	18	roc_auc_ovo	0.987313042897162
35900	rf100tree	15	19	roc_auc_ovo	0.986563339596871
35901	rf100tree	15	0	roc_auc_ovr	0.987411924655642
35902	rf100tree	15	1	roc_auc_ovr	0.989462355879162
35903	rf100tree	15	2	roc_auc_ovr	0.982431416890164
35904	rf100tree	15	3	roc_auc_ovr	0.988970912221139
35905	rf100tree	15	4	roc_auc_ovr	0.984189328702552
35906	rf100tree	15	5	roc_auc_ovr	0.989249581230436
35907	rf100tree	15	6	roc_auc_ovr	0.985765773978283
35908	rf100tree	15	7	roc_auc_ovr	0.983671885928866
35909	rf100tree	15	8	roc_auc_ovr	0.9904865945968
35910	rf100tree	15	9	roc_auc_ovr	0.986834483838246
35911	rf100tree	15	10	roc_auc_ovr	0.985336127649519
35912	rf100tree	15	11	roc_auc_ovr	0.991736270564219
35913	rf100tree	15	12	roc_auc_ovr	0.99057874285183
35914	rf100tree	15	13	roc_auc_ovr	0.984447996320927
35915	rf100tree	15	14	roc_auc_ovr	0.98353245967771
35916	rf100tree	15	15	roc_auc_ovr	0.980520854683199
35917	rf100tree	15	16	roc_auc_ovr	0.989548986148475
35918	rf100tree	15	17	roc_auc_ovr	0.981491824368576
35919	rf100tree	15	18	roc_auc_ovr	0.987313042897162
35920	rf100tree	15	19	roc_auc_ovr	0.986563339596871
35921	rf100tree	15	0	accuracy	0.910064239828694
35922	rf100tree	15	1	accuracy	0.914346895074946
35923	rf100tree	15	2	accuracy	0.890792291220557
35924	rf100tree	15	3	accuracy	0.918629550321199
35925	rf100tree	15	4	accuracy	0.899357601713062
35926	rf100tree	15	5	accuracy	0.916488222698073
35927	rf100tree	15	6	accuracy	0.907922912205567
35928	rf100tree	15	7	accuracy	0.897216274089936
35929	rf100tree	15	8	accuracy	0.920770877944325
35930	rf100tree	15	9	accuracy	0.901498929336188
35931	rf100tree	15	10	accuracy	0.886509635974304
35932	rf100tree	15	11	accuracy	0.929336188436831
35933	rf100tree	15	12	accuracy	0.925053533190578
35934	rf100tree	15	13	accuracy	0.903640256959315
35935	rf100tree	15	14	accuracy	0.914346895074946
35936	rf100tree	15	15	accuracy	0.892933618843683
35937	rf100tree	15	16	accuracy	0.907922912205567
35938	rf100tree	15	17	accuracy	0.890792291220557
35939	rf100tree	15	18	accuracy	0.91220556745182
35940	rf100tree	15	19	accuracy	0.903640256959315
35941	rf100tree	15	0	roc_auc_ovo_train	0.999999937188306
35942	rf100tree	15	1	roc_auc_ovo_train	0.999999811588261
35943	rf100tree	15	2	roc_auc_ovo_train	0.999999810832667
35944	rf100tree	15	3	roc_auc_ovo_train	0.999999937048801
35945	rf100tree	15	4	roc_auc_ovo_train	0.999999811455316
35946	rf100tree	15	5	roc_auc_ovo_train	0.999999937147491
35947	rf100tree	15	6	roc_auc_ovo_train	0.999999937127722
35948	rf100tree	15	7	roc_auc_ovo_train	0.999999937158487
35949	rf100tree	15	8	roc_auc_ovo_train	0.999999937081622
35950	rf100tree	15	9	roc_auc_ovo_train	0.999999810658554
35951	rf100tree	15	10	roc_auc_ovo_train	0.999999937064719
35952	rf100tree	15	11	roc_auc_ovo_train	0.999999937338227
35953	rf100tree	15	12	roc_auc_ovo_train	1
35954	rf100tree	15	13	roc_auc_ovo_train	0.999999811463633
35955	rf100tree	15	14	roc_auc_ovo_train	0.999999811579117
35956	rf100tree	15	15	roc_auc_ovo_train	0.999999937106236
35957	rf100tree	15	16	roc_auc_ovo_train	0.99999993714001
35958	rf100tree	15	17	roc_auc_ovo_train	0.999998931873057
35959	rf100tree	15	18	roc_auc_ovo_train	0.999999616603187
35960	rf100tree	15	19	roc_auc_ovo_train	0.999999936729859
35961	rf100tree	15	0	roc_auc_ovr_train	0.999999937188306
35962	rf100tree	15	1	roc_auc_ovr_train	0.999999811588261
35963	rf100tree	15	2	roc_auc_ovr_train	0.999999810832667
35964	rf100tree	15	3	roc_auc_ovr_train	0.999999937048801
35965	rf100tree	15	4	roc_auc_ovr_train	0.999999811455316
35966	rf100tree	15	5	roc_auc_ovr_train	0.999999937147491
35967	rf100tree	15	6	roc_auc_ovr_train	0.999999937127722
35968	rf100tree	15	7	roc_auc_ovr_train	0.999999937158487
35969	rf100tree	15	8	roc_auc_ovr_train	0.999999937081622
35970	rf100tree	15	9	roc_auc_ovr_train	0.999999810658554
35971	rf100tree	15	10	roc_auc_ovr_train	0.999999937064719
35972	rf100tree	15	11	roc_auc_ovr_train	0.999999937338227
35973	rf100tree	15	12	roc_auc_ovr_train	1
35974	rf100tree	15	13	roc_auc_ovr_train	0.999999811463633
35975	rf100tree	15	14	roc_auc_ovr_train	0.999999811579117
35976	rf100tree	15	15	roc_auc_ovr_train	0.999999937106236
35977	rf100tree	15	16	roc_auc_ovr_train	0.99999993714001
35978	rf100tree	15	17	roc_auc_ovr_train	0.999998931873057
35979	rf100tree	15	18	roc_auc_ovr_train	0.999999616603187
35980	rf100tree	15	19	roc_auc_ovr_train	0.999999936729859
35981	rf100tree	15	0	accuracy_train	0.999762018086625
35982	rf100tree	15	1	accuracy_train	0.999762018086625
35983	rf100tree	15	2	accuracy_train	0.999762018086625
35984	rf100tree	15	3	accuracy_train	0.999762018086625
35985	rf100tree	15	4	accuracy_train	0.999762018086625
35986	rf100tree	15	5	accuracy_train	0.999762018086625
35987	rf100tree	15	6	accuracy_train	0.999762018086625
35988	rf100tree	15	7	accuracy_train	0.999762018086625
35989	rf100tree	15	8	accuracy_train	0.999762018086625
35990	rf100tree	15	9	accuracy_train	0.999762018086625
35991	rf100tree	15	10	accuracy_train	0.999762018086625
35992	rf100tree	15	11	accuracy_train	0.999762018086625
35993	rf100tree	15	12	accuracy_train	1
35994	rf100tree	15	13	accuracy_train	0.999762018086625
35995	rf100tree	15	14	accuracy_train	0.999762018086625
35996	rf100tree	15	15	accuracy_train	0.999762018086625
35997	rf100tree	15	16	accuracy_train	0.999762018086625
35998	rf100tree	15	17	accuracy_train	0.999762018086625
35999	rf100tree	15	18	accuracy_train	0.999762018086625
36000	rf100tree	15	19	accuracy_train	0.999762018086625
36001	rf100tree	16	0	roc_auc_ovo	0.986698644286613
36002	rf100tree	16	1	roc_auc_ovo	0.989255337178718
36003	rf100tree	16	2	roc_auc_ovo	0.98033025715188
36004	rf100tree	16	3	roc_auc_ovo	0.989540287713978
36005	rf100tree	16	4	roc_auc_ovo	0.986356624803542
36006	rf100tree	16	5	roc_auc_ovo	0.989486505338409
36007	rf100tree	16	6	roc_auc_ovo	0.982055661446851
36008	rf100tree	16	7	roc_auc_ovo	0.983698933187497
36009	rf100tree	16	8	roc_auc_ovo	0.990307097173636
36010	rf100tree	16	9	roc_auc_ovo	0.987324516811126
36011	rf100tree	16	10	roc_auc_ovo	0.984840472340474
36012	rf100tree	16	11	roc_auc_ovo	0.992004934677812
36013	rf100tree	16	12	roc_auc_ovo	0.990958072154706
36014	rf100tree	16	13	roc_auc_ovo	0.982640443770077
36015	rf100tree	16	14	roc_auc_ovo	0.983002626512637
36016	rf100tree	16	15	roc_auc_ovo	0.981083801141106
36017	rf100tree	16	16	roc_auc_ovo	0.986826139381409
36018	rf100tree	16	17	roc_auc_ovo	0.98388902546479
36019	rf100tree	16	18	roc_auc_ovo	0.987874124728026
36020	rf100tree	16	19	roc_auc_ovo	0.986657081766594
36021	rf100tree	16	0	roc_auc_ovr	0.986698644286613
36022	rf100tree	16	1	roc_auc_ovr	0.989255337178718
36023	rf100tree	16	2	roc_auc_ovr	0.98033025715188
36024	rf100tree	16	3	roc_auc_ovr	0.989540287713978
36025	rf100tree	16	4	roc_auc_ovr	0.986356624803542
36026	rf100tree	16	5	roc_auc_ovr	0.989486505338409
36027	rf100tree	16	6	roc_auc_ovr	0.982055661446851
36028	rf100tree	16	7	roc_auc_ovr	0.983698933187497
36029	rf100tree	16	8	roc_auc_ovr	0.990307097173636
36030	rf100tree	16	9	roc_auc_ovr	0.987324516811126
36031	rf100tree	16	10	roc_auc_ovr	0.984840472340474
36032	rf100tree	16	11	roc_auc_ovr	0.992004934677812
36033	rf100tree	16	12	roc_auc_ovr	0.990958072154706
36034	rf100tree	16	13	roc_auc_ovr	0.982640443770077
36035	rf100tree	16	14	roc_auc_ovr	0.983002626512637
36036	rf100tree	16	15	roc_auc_ovr	0.981083801141106
36037	rf100tree	16	16	roc_auc_ovr	0.986826139381409
36038	rf100tree	16	17	roc_auc_ovr	0.98388902546479
36039	rf100tree	16	18	roc_auc_ovr	0.987874124728026
36040	rf100tree	16	19	roc_auc_ovr	0.986657081766594
36041	rf100tree	16	0	accuracy	0.907922912205567
36042	rf100tree	16	1	accuracy	0.916488222698073
36043	rf100tree	16	2	accuracy	0.886509635974304
36044	rf100tree	16	3	accuracy	0.91220556745182
36045	rf100tree	16	4	accuracy	0.905781584582441
36046	rf100tree	16	5	accuracy	0.910064239828694
36047	rf100tree	16	6	accuracy	0.914346895074946
36048	rf100tree	16	7	accuracy	0.905781584582441
36049	rf100tree	16	8	accuracy	0.91220556745182
36050	rf100tree	16	9	accuracy	0.901498929336188
36051	rf100tree	16	10	accuracy	0.890792291220557
36052	rf100tree	16	11	accuracy	0.925053533190578
36053	rf100tree	16	12	accuracy	0.922912205567452
36054	rf100tree	16	13	accuracy	0.901498929336188
36055	rf100tree	16	14	accuracy	0.907922912205567
36056	rf100tree	16	15	accuracy	0.892933618843683
36057	rf100tree	16	16	accuracy	0.910064239828694
36058	rf100tree	16	17	accuracy	0.884368308351178
36059	rf100tree	16	18	accuracy	0.910064239828694
36060	rf100tree	16	19	accuracy	0.895074946466809
36061	rf100tree	16	0	roc_auc_ovo_train	1
36062	rf100tree	16	1	roc_auc_ovo_train	1
36063	rf100tree	16	2	roc_auc_ovo_train	1
36064	rf100tree	16	3	roc_auc_ovo_train	1
36065	rf100tree	16	4	roc_auc_ovo_train	1
36066	rf100tree	16	5	roc_auc_ovo_train	1
36067	rf100tree	16	6	roc_auc_ovo_train	1
36068	rf100tree	16	7	roc_auc_ovo_train	1
36069	rf100tree	16	8	roc_auc_ovo_train	1
36070	rf100tree	16	9	roc_auc_ovo_train	1
36071	rf100tree	16	10	roc_auc_ovo_train	1
36072	rf100tree	16	11	roc_auc_ovo_train	1
36073	rf100tree	16	12	roc_auc_ovo_train	1
36074	rf100tree	16	13	roc_auc_ovo_train	1
36075	rf100tree	16	14	roc_auc_ovo_train	1
36076	rf100tree	16	15	roc_auc_ovo_train	1
36077	rf100tree	16	16	roc_auc_ovo_train	1
36078	rf100tree	16	17	roc_auc_ovo_train	1
36079	rf100tree	16	18	roc_auc_ovo_train	1
36080	rf100tree	16	19	roc_auc_ovo_train	1
36081	rf100tree	16	0	roc_auc_ovr_train	1
36082	rf100tree	16	1	roc_auc_ovr_train	1
36083	rf100tree	16	2	roc_auc_ovr_train	1
36084	rf100tree	16	3	roc_auc_ovr_train	1
36085	rf100tree	16	4	roc_auc_ovr_train	1
36086	rf100tree	16	5	roc_auc_ovr_train	1
36087	rf100tree	16	6	roc_auc_ovr_train	1
36088	rf100tree	16	7	roc_auc_ovr_train	1
36089	rf100tree	16	8	roc_auc_ovr_train	1
36090	rf100tree	16	9	roc_auc_ovr_train	1
36091	rf100tree	16	10	roc_auc_ovr_train	1
36092	rf100tree	16	11	roc_auc_ovr_train	1
36093	rf100tree	16	12	roc_auc_ovr_train	1
36094	rf100tree	16	13	roc_auc_ovr_train	1
36095	rf100tree	16	14	roc_auc_ovr_train	1
36096	rf100tree	16	15	roc_auc_ovr_train	1
36097	rf100tree	16	16	roc_auc_ovr_train	1
36098	rf100tree	16	17	roc_auc_ovr_train	1
36099	rf100tree	16	18	roc_auc_ovr_train	1
36100	rf100tree	16	19	roc_auc_ovr_train	1
36101	rf100tree	16	0	accuracy_train	1
36102	rf100tree	16	1	accuracy_train	1
36103	rf100tree	16	2	accuracy_train	1
36104	rf100tree	16	3	accuracy_train	1
36105	rf100tree	16	4	accuracy_train	1
36106	rf100tree	16	5	accuracy_train	1
36107	rf100tree	16	6	accuracy_train	1
36108	rf100tree	16	7	accuracy_train	1
36109	rf100tree	16	8	accuracy_train	1
36110	rf100tree	16	9	accuracy_train	1
36111	rf100tree	16	10	accuracy_train	1
36112	rf100tree	16	11	accuracy_train	1
36113	rf100tree	16	12	accuracy_train	1
36114	rf100tree	16	13	accuracy_train	1
36115	rf100tree	16	14	accuracy_train	1
36116	rf100tree	16	15	accuracy_train	1
36117	rf100tree	16	16	accuracy_train	1
36118	rf100tree	16	17	accuracy_train	1
36119	rf100tree	16	18	accuracy_train	1
36120	rf100tree	16	19	accuracy_train	1
36121	rf100tree	17	0	roc_auc_ovo	0.987126920923789
36122	rf100tree	17	1	roc_auc_ovo	0.990342100209436
36123	rf100tree	17	2	roc_auc_ovo	0.981255919934374
36124	rf100tree	17	3	roc_auc_ovo	0.988990441045527
36125	rf100tree	17	4	roc_auc_ovo	0.984946485369879
36126	rf100tree	17	5	roc_auc_ovo	0.989074112478936
36127	rf100tree	17	6	roc_auc_ovo	0.984716262102364
36128	rf100tree	17	7	roc_auc_ovo	0.983035733067621
36129	rf100tree	17	8	roc_auc_ovo	0.989904862508212
36130	rf100tree	17	9	roc_auc_ovo	0.986832357248272
36131	rf100tree	17	10	roc_auc_ovo	0.980804466969363
36132	rf100tree	17	11	roc_auc_ovo	0.991535723610884
36133	rf100tree	17	12	roc_auc_ovo	0.990355332926292
36134	rf100tree	17	13	roc_auc_ovo	0.984926823547005
36135	rf100tree	17	14	roc_auc_ovo	0.9852006977529
36136	rf100tree	17	15	roc_auc_ovo	0.98021980653914
36137	rf100tree	17	16	roc_auc_ovo	0.989321404651579
36138	rf100tree	17	17	roc_auc_ovo	0.983839649725233
36139	rf100tree	17	18	roc_auc_ovo	0.987477758989597
36140	rf100tree	17	19	roc_auc_ovo	0.986531235276287
36141	rf100tree	17	0	roc_auc_ovr	0.987126920923789
36142	rf100tree	17	1	roc_auc_ovr	0.990342100209436
36143	rf100tree	17	2	roc_auc_ovr	0.981255919934374
36144	rf100tree	17	3	roc_auc_ovr	0.988990441045527
36145	rf100tree	17	4	roc_auc_ovr	0.984946485369879
36146	rf100tree	17	5	roc_auc_ovr	0.989074112478936
36147	rf100tree	17	6	roc_auc_ovr	0.984716262102364
36148	rf100tree	17	7	roc_auc_ovr	0.983035733067621
36149	rf100tree	17	8	roc_auc_ovr	0.989904862508212
36150	rf100tree	17	9	roc_auc_ovr	0.986832357248272
36151	rf100tree	17	10	roc_auc_ovr	0.980804466969363
36152	rf100tree	17	11	roc_auc_ovr	0.991535723610884
36153	rf100tree	17	12	roc_auc_ovr	0.990355332926292
36154	rf100tree	17	13	roc_auc_ovr	0.984926823547005
36155	rf100tree	17	14	roc_auc_ovr	0.9852006977529
36156	rf100tree	17	15	roc_auc_ovr	0.98021980653914
36157	rf100tree	17	16	roc_auc_ovr	0.989321404651579
36158	rf100tree	17	17	roc_auc_ovr	0.983839649725233
36159	rf100tree	17	18	roc_auc_ovr	0.987477758989597
36160	rf100tree	17	19	roc_auc_ovr	0.986531235276287
36161	rf100tree	17	0	accuracy	0.907922912205567
36162	rf100tree	17	1	accuracy	0.918629550321199
36163	rf100tree	17	2	accuracy	0.886509635974304
36164	rf100tree	17	3	accuracy	0.916488222698073
36165	rf100tree	17	4	accuracy	0.903640256959315
36166	rf100tree	17	5	accuracy	0.91220556745182
36167	rf100tree	17	6	accuracy	0.91220556745182
36168	rf100tree	17	7	accuracy	0.905781584582441
36169	rf100tree	17	8	accuracy	0.91220556745182
36170	rf100tree	17	9	accuracy	0.903640256959315
36171	rf100tree	17	10	accuracy	0.884368308351178
36172	rf100tree	17	11	accuracy	0.927194860813705
36173	rf100tree	17	12	accuracy	0.927194860813705
36174	rf100tree	17	13	accuracy	0.897216274089936
36175	rf100tree	17	14	accuracy	0.905781584582441
36176	rf100tree	17	15	accuracy	0.899357601713062
36177	rf100tree	17	16	accuracy	0.914346895074946
36178	rf100tree	17	17	accuracy	0.884368308351178
36179	rf100tree	17	18	accuracy	0.901498929336188
36180	rf100tree	17	19	accuracy	0.899357601713062
36181	rf100tree	17	0	roc_auc_ovo_train	1
36182	rf100tree	17	1	roc_auc_ovo_train	1
36183	rf100tree	17	2	roc_auc_ovo_train	1
36184	rf100tree	17	3	roc_auc_ovo_train	1
36185	rf100tree	17	4	roc_auc_ovo_train	1
36186	rf100tree	17	5	roc_auc_ovo_train	1
36187	rf100tree	17	6	roc_auc_ovo_train	1
36188	rf100tree	17	7	roc_auc_ovo_train	1
36189	rf100tree	17	8	roc_auc_ovo_train	1
36190	rf100tree	17	9	roc_auc_ovo_train	1
36191	rf100tree	17	10	roc_auc_ovo_train	1
36192	rf100tree	17	11	roc_auc_ovo_train	1
36193	rf100tree	17	12	roc_auc_ovo_train	1
36194	rf100tree	17	13	roc_auc_ovo_train	1
36195	rf100tree	17	14	roc_auc_ovo_train	1
36196	rf100tree	17	15	roc_auc_ovo_train	1
36197	rf100tree	17	16	roc_auc_ovo_train	1
36198	rf100tree	17	17	roc_auc_ovo_train	1
36199	rf100tree	17	18	roc_auc_ovo_train	1
36200	rf100tree	17	19	roc_auc_ovo_train	1
36201	rf100tree	17	0	roc_auc_ovr_train	1
36202	rf100tree	17	1	roc_auc_ovr_train	1
36203	rf100tree	17	2	roc_auc_ovr_train	1
36204	rf100tree	17	3	roc_auc_ovr_train	1
36205	rf100tree	17	4	roc_auc_ovr_train	1
36206	rf100tree	17	5	roc_auc_ovr_train	1
36207	rf100tree	17	6	roc_auc_ovr_train	1
36208	rf100tree	17	7	roc_auc_ovr_train	1
36209	rf100tree	17	8	roc_auc_ovr_train	1
36210	rf100tree	17	9	roc_auc_ovr_train	1
36211	rf100tree	17	10	roc_auc_ovr_train	1
36212	rf100tree	17	11	roc_auc_ovr_train	1
36213	rf100tree	17	12	roc_auc_ovr_train	1
36214	rf100tree	17	13	roc_auc_ovr_train	1
36215	rf100tree	17	14	roc_auc_ovr_train	1
36216	rf100tree	17	15	roc_auc_ovr_train	1
36217	rf100tree	17	16	roc_auc_ovr_train	1
36218	rf100tree	17	17	roc_auc_ovr_train	1
36219	rf100tree	17	18	roc_auc_ovr_train	1
36220	rf100tree	17	19	roc_auc_ovr_train	1
36221	rf100tree	17	0	accuracy_train	1
36222	rf100tree	17	1	accuracy_train	1
36223	rf100tree	17	2	accuracy_train	1
36224	rf100tree	17	3	accuracy_train	1
36225	rf100tree	17	4	accuracy_train	1
36226	rf100tree	17	5	accuracy_train	1
36227	rf100tree	17	6	accuracy_train	1
36228	rf100tree	17	7	accuracy_train	1
36229	rf100tree	17	8	accuracy_train	1
36230	rf100tree	17	9	accuracy_train	1
36231	rf100tree	17	10	accuracy_train	1
36232	rf100tree	17	11	accuracy_train	1
36233	rf100tree	17	12	accuracy_train	1
36234	rf100tree	17	13	accuracy_train	1
36235	rf100tree	17	14	accuracy_train	1
36236	rf100tree	17	15	accuracy_train	1
36237	rf100tree	17	16	accuracy_train	1
36238	rf100tree	17	17	accuracy_train	1
36239	rf100tree	17	18	accuracy_train	1
36240	rf100tree	17	19	accuracy_train	1
36241	rf100tree	18	0	roc_auc_ovo	0.986494437750811
36242	rf100tree	18	1	roc_auc_ovo	0.989568566649312
36243	rf100tree	18	2	roc_auc_ovo	0.981405772818554
36244	rf100tree	18	3	roc_auc_ovo	0.988132229366425
36245	rf100tree	18	4	roc_auc_ovo	0.984096460036545
36246	rf100tree	18	5	roc_auc_ovo	0.987804872142498
36247	rf100tree	18	6	roc_auc_ovo	0.984348017632467
36248	rf100tree	18	7	roc_auc_ovo	0.982460810549975
36249	rf100tree	18	8	roc_auc_ovo	0.990409296497058
36250	rf100tree	18	9	roc_auc_ovo	0.986910049386809
36251	rf100tree	18	10	roc_auc_ovo	0.98315739991789
36252	rf100tree	18	11	roc_auc_ovo	0.991859191419371
36253	rf100tree	18	12	roc_auc_ovo	0.990193653978325
36254	rf100tree	18	13	roc_auc_ovo	0.985181424196111
36255	rf100tree	18	14	roc_auc_ovo	0.983918796949477
36256	rf100tree	18	15	roc_auc_ovo	0.98041907746397
36257	rf100tree	18	16	roc_auc_ovo	0.986358206973755
36258	rf100tree	18	17	roc_auc_ovo	0.98473257384591
36259	rf100tree	18	18	roc_auc_ovo	0.988493706308516
36260	rf100tree	18	19	roc_auc_ovo	0.986330308879628
36261	rf100tree	18	0	roc_auc_ovr	0.986494437750811
36262	rf100tree	18	1	roc_auc_ovr	0.989568566649312
36263	rf100tree	18	2	roc_auc_ovr	0.981405772818554
36264	rf100tree	18	3	roc_auc_ovr	0.988132229366425
36265	rf100tree	18	4	roc_auc_ovr	0.984096460036545
36266	rf100tree	18	5	roc_auc_ovr	0.987804872142498
36267	rf100tree	18	6	roc_auc_ovr	0.984348017632467
36268	rf100tree	18	7	roc_auc_ovr	0.982460810549975
36269	rf100tree	18	8	roc_auc_ovr	0.990409296497058
36270	rf100tree	18	9	roc_auc_ovr	0.986910049386809
36271	rf100tree	18	10	roc_auc_ovr	0.98315739991789
36272	rf100tree	18	11	roc_auc_ovr	0.991859191419371
36273	rf100tree	18	12	roc_auc_ovr	0.990193653978325
36274	rf100tree	18	13	roc_auc_ovr	0.985181424196111
36275	rf100tree	18	14	roc_auc_ovr	0.983918796949477
36276	rf100tree	18	15	roc_auc_ovr	0.98041907746397
36277	rf100tree	18	16	roc_auc_ovr	0.986358206973755
36278	rf100tree	18	17	roc_auc_ovr	0.98473257384591
36279	rf100tree	18	18	roc_auc_ovr	0.988493706308516
36280	rf100tree	18	19	roc_auc_ovr	0.986330308879628
36281	rf100tree	18	0	accuracy	0.899357601713062
36282	rf100tree	18	1	accuracy	0.914346895074946
36283	rf100tree	18	2	accuracy	0.899357601713062
36284	rf100tree	18	3	accuracy	0.91220556745182
36285	rf100tree	18	4	accuracy	0.905781584582441
36286	rf100tree	18	5	accuracy	0.914346895074946
36287	rf100tree	18	6	accuracy	0.91220556745182
36288	rf100tree	18	7	accuracy	0.905781584582441
36289	rf100tree	18	8	accuracy	0.907922912205567
36290	rf100tree	18	9	accuracy	0.905781584582441
36291	rf100tree	18	10	accuracy	0.88865096359743
36292	rf100tree	18	11	accuracy	0.931477516059957
36293	rf100tree	18	12	accuracy	0.920770877944325
36294	rf100tree	18	13	accuracy	0.903640256959315
36295	rf100tree	18	14	accuracy	0.910064239828694
36296	rf100tree	18	15	accuracy	0.892933618843683
36297	rf100tree	18	16	accuracy	0.907922912205567
36298	rf100tree	18	17	accuracy	0.88865096359743
36299	rf100tree	18	18	accuracy	0.91220556745182
36300	rf100tree	18	19	accuracy	0.899357601713062
36301	rf100tree	18	0	roc_auc_ovo_train	1
36302	rf100tree	18	1	roc_auc_ovo_train	1
36303	rf100tree	18	2	roc_auc_ovo_train	1
36304	rf100tree	18	3	roc_auc_ovo_train	1
36305	rf100tree	18	4	roc_auc_ovo_train	1
36306	rf100tree	18	5	roc_auc_ovo_train	1
36307	rf100tree	18	6	roc_auc_ovo_train	1
36308	rf100tree	18	7	roc_auc_ovo_train	1
36309	rf100tree	18	8	roc_auc_ovo_train	1
36310	rf100tree	18	9	roc_auc_ovo_train	1
36311	rf100tree	18	10	roc_auc_ovo_train	1
36312	rf100tree	18	11	roc_auc_ovo_train	1
36313	rf100tree	18	12	roc_auc_ovo_train	1
36314	rf100tree	18	13	roc_auc_ovo_train	1
36315	rf100tree	18	14	roc_auc_ovo_train	1
36316	rf100tree	18	15	roc_auc_ovo_train	1
36317	rf100tree	18	16	roc_auc_ovo_train	1
36318	rf100tree	18	17	roc_auc_ovo_train	1
36319	rf100tree	18	18	roc_auc_ovo_train	1
36320	rf100tree	18	19	roc_auc_ovo_train	1
36321	rf100tree	18	0	roc_auc_ovr_train	1
36322	rf100tree	18	1	roc_auc_ovr_train	1
36323	rf100tree	18	2	roc_auc_ovr_train	1
36324	rf100tree	18	3	roc_auc_ovr_train	1
36325	rf100tree	18	4	roc_auc_ovr_train	1
36326	rf100tree	18	5	roc_auc_ovr_train	1
36327	rf100tree	18	6	roc_auc_ovr_train	1
36328	rf100tree	18	7	roc_auc_ovr_train	1
36329	rf100tree	18	8	roc_auc_ovr_train	1
36330	rf100tree	18	9	roc_auc_ovr_train	1
36331	rf100tree	18	10	roc_auc_ovr_train	1
36332	rf100tree	18	11	roc_auc_ovr_train	1
36333	rf100tree	18	12	roc_auc_ovr_train	1
36334	rf100tree	18	13	roc_auc_ovr_train	1
36335	rf100tree	18	14	roc_auc_ovr_train	1
36336	rf100tree	18	15	roc_auc_ovr_train	1
36337	rf100tree	18	16	roc_auc_ovr_train	1
36338	rf100tree	18	17	roc_auc_ovr_train	1
36339	rf100tree	18	18	roc_auc_ovr_train	1
36340	rf100tree	18	19	roc_auc_ovr_train	1
36341	rf100tree	18	0	accuracy_train	1
36342	rf100tree	18	1	accuracy_train	1
36343	rf100tree	18	2	accuracy_train	1
36344	rf100tree	18	3	accuracy_train	1
36345	rf100tree	18	4	accuracy_train	1
36346	rf100tree	18	5	accuracy_train	1
36347	rf100tree	18	6	accuracy_train	1
36348	rf100tree	18	7	accuracy_train	1
36349	rf100tree	18	8	accuracy_train	1
36350	rf100tree	18	9	accuracy_train	1
36351	rf100tree	18	10	accuracy_train	1
36352	rf100tree	18	11	accuracy_train	1
36353	rf100tree	18	12	accuracy_train	1
36354	rf100tree	18	13	accuracy_train	1
36355	rf100tree	18	14	accuracy_train	1
36356	rf100tree	18	15	accuracy_train	1
36357	rf100tree	18	16	accuracy_train	1
36358	rf100tree	18	17	accuracy_train	1
36359	rf100tree	18	18	accuracy_train	1
36360	rf100tree	18	19	accuracy_train	1
36361	rf100tree	19	0	roc_auc_ovo	0.98675912941769
36362	rf100tree	19	1	roc_auc_ovo	0.990222510404343
36363	rf100tree	19	2	roc_auc_ovo	0.981913433809462
36364	rf100tree	19	3	roc_auc_ovo	0.988790419271426
36365	rf100tree	19	4	roc_auc_ovo	0.983025648842909
36366	rf100tree	19	5	roc_auc_ovo	0.989494089693105
36367	rf100tree	19	6	roc_auc_ovo	0.984535159470529
36368	rf100tree	19	7	roc_auc_ovo	0.982037846241652
36369	rf100tree	19	8	roc_auc_ovo	0.989946505141474
36370	rf100tree	19	9	roc_auc_ovo	0.986404058117863
36371	rf100tree	19	10	roc_auc_ovo	0.985159988801969
36372	rf100tree	19	11	roc_auc_ovo	0.990990527011494
36373	rf100tree	19	12	roc_auc_ovo	0.990176257988077
36374	rf100tree	19	13	roc_auc_ovo	0.984555876958801
36375	rf100tree	19	14	roc_auc_ovo	0.984296501896491
36376	rf100tree	19	15	roc_auc_ovo	0.981883958987318
36377	rf100tree	19	16	roc_auc_ovo	0.988557165927445
36378	rf100tree	19	17	roc_auc_ovo	0.983913749885883
36379	rf100tree	19	18	roc_auc_ovo	0.987116964012808
36380	rf100tree	19	19	roc_auc_ovo	0.987051191919657
36381	rf100tree	19	0	roc_auc_ovr	0.98675912941769
36382	rf100tree	19	1	roc_auc_ovr	0.990222510404343
36383	rf100tree	19	2	roc_auc_ovr	0.981913433809462
36384	rf100tree	19	3	roc_auc_ovr	0.988790419271426
36385	rf100tree	19	4	roc_auc_ovr	0.983025648842909
36386	rf100tree	19	5	roc_auc_ovr	0.989494089693105
36387	rf100tree	19	6	roc_auc_ovr	0.984535159470529
36388	rf100tree	19	7	roc_auc_ovr	0.982037846241652
36389	rf100tree	19	8	roc_auc_ovr	0.989946505141474
36390	rf100tree	19	9	roc_auc_ovr	0.986404058117863
36391	rf100tree	19	10	roc_auc_ovr	0.985159988801969
36392	rf100tree	19	11	roc_auc_ovr	0.990990527011494
36393	rf100tree	19	12	roc_auc_ovr	0.990176257988077
36394	rf100tree	19	13	roc_auc_ovr	0.984555876958801
36395	rf100tree	19	14	roc_auc_ovr	0.984296501896491
36396	rf100tree	19	15	roc_auc_ovr	0.981883958987318
36397	rf100tree	19	16	roc_auc_ovr	0.988557165927445
36398	rf100tree	19	17	roc_auc_ovr	0.983913749885883
36399	rf100tree	19	18	roc_auc_ovr	0.987116964012808
36400	rf100tree	19	19	roc_auc_ovr	0.987051191919657
36401	rf100tree	19	0	accuracy	0.901498929336188
36402	rf100tree	19	1	accuracy	0.91220556745182
36403	rf100tree	19	2	accuracy	0.88865096359743
36404	rf100tree	19	3	accuracy	0.91220556745182
36405	rf100tree	19	4	accuracy	0.903640256959315
36406	rf100tree	19	5	accuracy	0.916488222698073
36407	rf100tree	19	6	accuracy	0.907922912205567
36408	rf100tree	19	7	accuracy	0.901498929336188
36409	rf100tree	19	8	accuracy	0.916488222698073
36410	rf100tree	19	9	accuracy	0.897216274089936
36411	rf100tree	19	10	accuracy	0.88865096359743
36412	rf100tree	19	11	accuracy	0.929336188436831
36413	rf100tree	19	12	accuracy	0.920770877944325
36414	rf100tree	19	13	accuracy	0.903640256959315
36415	rf100tree	19	14	accuracy	0.916488222698073
36416	rf100tree	19	15	accuracy	0.892933618843683
36417	rf100tree	19	16	accuracy	0.905781584582441
36418	rf100tree	19	17	accuracy	0.892933618843683
36419	rf100tree	19	18	accuracy	0.910064239828694
36420	rf100tree	19	19	accuracy	0.901498929336188
36421	rf100tree	19	0	roc_auc_ovo_train	1
36422	rf100tree	19	1	roc_auc_ovo_train	1
36423	rf100tree	19	2	roc_auc_ovo_train	1
36424	rf100tree	19	3	roc_auc_ovo_train	1
36425	rf100tree	19	4	roc_auc_ovo_train	1
36426	rf100tree	19	5	roc_auc_ovo_train	1
36427	rf100tree	19	6	roc_auc_ovo_train	1
36428	rf100tree	19	7	roc_auc_ovo_train	1
36429	rf100tree	19	8	roc_auc_ovo_train	1
36430	rf100tree	19	9	roc_auc_ovo_train	1
36431	rf100tree	19	10	roc_auc_ovo_train	1
36432	rf100tree	19	11	roc_auc_ovo_train	1
36433	rf100tree	19	12	roc_auc_ovo_train	1
36434	rf100tree	19	13	roc_auc_ovo_train	1
36435	rf100tree	19	14	roc_auc_ovo_train	1
36436	rf100tree	19	15	roc_auc_ovo_train	1
36437	rf100tree	19	16	roc_auc_ovo_train	1
36438	rf100tree	19	17	roc_auc_ovo_train	1
36439	rf100tree	19	18	roc_auc_ovo_train	1
36440	rf100tree	19	19	roc_auc_ovo_train	1
36441	rf100tree	19	0	roc_auc_ovr_train	1
36442	rf100tree	19	1	roc_auc_ovr_train	1
36443	rf100tree	19	2	roc_auc_ovr_train	1
36444	rf100tree	19	3	roc_auc_ovr_train	1
36445	rf100tree	19	4	roc_auc_ovr_train	1
36446	rf100tree	19	5	roc_auc_ovr_train	1
36447	rf100tree	19	6	roc_auc_ovr_train	1
36448	rf100tree	19	7	roc_auc_ovr_train	1
36449	rf100tree	19	8	roc_auc_ovr_train	1
36450	rf100tree	19	9	roc_auc_ovr_train	1
36451	rf100tree	19	10	roc_auc_ovr_train	1
36452	rf100tree	19	11	roc_auc_ovr_train	1
36453	rf100tree	19	12	roc_auc_ovr_train	1
36454	rf100tree	19	13	roc_auc_ovr_train	1
36455	rf100tree	19	14	roc_auc_ovr_train	1
36456	rf100tree	19	15	roc_auc_ovr_train	1
36457	rf100tree	19	16	roc_auc_ovr_train	1
36458	rf100tree	19	17	roc_auc_ovr_train	1
36459	rf100tree	19	18	roc_auc_ovr_train	1
36460	rf100tree	19	19	roc_auc_ovr_train	1
36461	rf100tree	19	0	accuracy_train	1
36462	rf100tree	19	1	accuracy_train	1
36463	rf100tree	19	2	accuracy_train	1
36464	rf100tree	19	3	accuracy_train	1
36465	rf100tree	19	4	accuracy_train	1
36466	rf100tree	19	5	accuracy_train	1
36467	rf100tree	19	6	accuracy_train	1
36468	rf100tree	19	7	accuracy_train	1
36469	rf100tree	19	8	accuracy_train	1
36470	rf100tree	19	9	accuracy_train	1
36471	rf100tree	19	10	accuracy_train	1
36472	rf100tree	19	11	accuracy_train	1
36473	rf100tree	19	12	accuracy_train	1
36474	rf100tree	19	13	accuracy_train	1
36475	rf100tree	19	14	accuracy_train	1
36476	rf100tree	19	15	accuracy_train	1
36477	rf100tree	19	16	accuracy_train	1
36478	rf100tree	19	17	accuracy_train	1
36479	rf100tree	19	18	accuracy_train	1
36480	rf100tree	19	19	accuracy_train	1
36481	rf100tree	2	0	roc_auc_ovo	0.749913307816148
36482	rf100tree	2	1	roc_auc_ovo	0.768295310352446
36483	rf100tree	2	2	roc_auc_ovo	0.768267818439154
36484	rf100tree	2	3	roc_auc_ovo	0.747878676653756
36485	rf100tree	2	4	roc_auc_ovo	0.746679835341911
36486	rf100tree	2	5	roc_auc_ovo	0.769159858767859
36487	rf100tree	2	6	roc_auc_ovo	0.788110623461095
36488	rf100tree	2	7	roc_auc_ovo	0.768807754817129
36489	rf100tree	2	8	roc_auc_ovo	0.762439848655713
36490	rf100tree	2	9	roc_auc_ovo	0.788010203673951
36491	rf100tree	2	10	roc_auc_ovo	0.758984352666256
36492	rf100tree	2	11	roc_auc_ovo	0.776229706566258
36493	rf100tree	2	12	roc_auc_ovo	0.79288623167662
36494	rf100tree	2	13	roc_auc_ovo	0.749661963998938
36495	rf100tree	2	14	roc_auc_ovo	0.767548932342577
36496	rf100tree	2	15	roc_auc_ovo	0.778776844044996
36497	rf100tree	2	16	roc_auc_ovo	0.764336073768382
36498	rf100tree	2	17	roc_auc_ovo	0.739567897111921
36499	rf100tree	2	18	roc_auc_ovo	0.742466069363354
36500	rf100tree	2	19	roc_auc_ovo	0.770333127355116
36501	rf100tree	2	0	roc_auc_ovr	0.749913307816148
36502	rf100tree	2	1	roc_auc_ovr	0.768295310352446
36503	rf100tree	2	2	roc_auc_ovr	0.768267818439154
36504	rf100tree	2	3	roc_auc_ovr	0.747878676653756
36505	rf100tree	2	4	roc_auc_ovr	0.746679835341911
36506	rf100tree	2	5	roc_auc_ovr	0.769159858767859
36507	rf100tree	2	6	roc_auc_ovr	0.788110623461095
36508	rf100tree	2	7	roc_auc_ovr	0.768807754817129
36509	rf100tree	2	8	roc_auc_ovr	0.762439848655713
36510	rf100tree	2	9	roc_auc_ovr	0.788010203673951
36511	rf100tree	2	10	roc_auc_ovr	0.758984352666256
36512	rf100tree	2	11	roc_auc_ovr	0.776229706566258
36513	rf100tree	2	12	roc_auc_ovr	0.79288623167662
36514	rf100tree	2	13	roc_auc_ovr	0.749661963998938
36515	rf100tree	2	14	roc_auc_ovr	0.767548932342577
36516	rf100tree	2	15	roc_auc_ovr	0.778776844044996
36517	rf100tree	2	16	roc_auc_ovr	0.764336073768382
36518	rf100tree	2	17	roc_auc_ovr	0.739567897111921
36519	rf100tree	2	18	roc_auc_ovr	0.742466069363354
36520	rf100tree	2	19	roc_auc_ovr	0.770333127355116
36521	rf100tree	2	0	accuracy	0.629550321199143
36522	rf100tree	2	1	accuracy	0.657387580299786
36523	rf100tree	2	2	accuracy	0.605995717344754
36524	rf100tree	2	3	accuracy	0.605995717344754
36525	rf100tree	2	4	accuracy	0.644539614561028
36526	rf100tree	2	5	accuracy	0.653104925053533
36527	rf100tree	2	6	accuracy	0.653104925053533
36528	rf100tree	2	7	accuracy	0.620985010706638
36529	rf100tree	2	8	accuracy	0.657387580299786
36530	rf100tree	2	9	accuracy	0.646680942184154
36531	rf100tree	2	10	accuracy	0.680942184154176
36532	rf100tree	2	11	accuracy	0.668094218415418
36533	rf100tree	2	12	accuracy	0.663811563169165
36534	rf100tree	2	13	accuracy	0.635974304068523
36535	rf100tree	2	14	accuracy	0.659528907922912
36536	rf100tree	2	15	accuracy	0.663811563169165
36537	rf100tree	2	16	accuracy	0.657387580299786
36538	rf100tree	2	17	accuracy	0.659528907922912
36539	rf100tree	2	18	accuracy	0.640256959314775
36540	rf100tree	2	19	accuracy	0.670235546038544
36541	rf100tree	2	0	roc_auc_ovo_train	0.882079405369181
36542	rf100tree	2	1	roc_auc_ovo_train	0.879345492352282
36543	rf100tree	2	2	roc_auc_ovo_train	0.878770732496613
36544	rf100tree	2	3	roc_auc_ovo_train	0.881644886355203
36545	rf100tree	2	4	roc_auc_ovo_train	0.880917016442202
36546	rf100tree	2	5	roc_auc_ovo_train	0.878564241364947
36547	rf100tree	2	6	roc_auc_ovo_train	0.877478013964129
36548	rf100tree	2	7	roc_auc_ovo_train	0.87778016610005
36549	rf100tree	2	8	roc_auc_ovo_train	0.880013570526481
36550	rf100tree	2	9	roc_auc_ovo_train	0.878586755124035
36551	rf100tree	2	10	roc_auc_ovo_train	0.878219013954208
36552	rf100tree	2	11	roc_auc_ovo_train	0.879713548610703
36553	rf100tree	2	12	roc_auc_ovo_train	0.878581034602597
36554	rf100tree	2	13	roc_auc_ovo_train	0.880086774045822
36555	rf100tree	2	14	roc_auc_ovo_train	0.878061426947271
36556	rf100tree	2	15	roc_auc_ovo_train	0.878640110465439
36557	rf100tree	2	16	roc_auc_ovo_train	0.879163690478186
36558	rf100tree	2	17	roc_auc_ovo_train	0.881031882520347
36559	rf100tree	2	18	roc_auc_ovo_train	0.880185989390515
36560	rf100tree	2	19	roc_auc_ovo_train	0.879341380203372
36561	rf100tree	2	0	roc_auc_ovr_train	0.882079405369181
36562	rf100tree	2	1	roc_auc_ovr_train	0.879345492352282
36563	rf100tree	2	2	roc_auc_ovr_train	0.878770732496613
36564	rf100tree	2	3	roc_auc_ovr_train	0.881644886355203
36565	rf100tree	2	4	roc_auc_ovr_train	0.880917016442202
36566	rf100tree	2	5	roc_auc_ovr_train	0.878564241364947
36567	rf100tree	2	6	roc_auc_ovr_train	0.877478013964129
36568	rf100tree	2	7	roc_auc_ovr_train	0.87778016610005
36569	rf100tree	2	8	roc_auc_ovr_train	0.880013570526481
36570	rf100tree	2	9	roc_auc_ovr_train	0.878586755124035
36571	rf100tree	2	10	roc_auc_ovr_train	0.878219013954208
36572	rf100tree	2	11	roc_auc_ovr_train	0.879713548610703
36573	rf100tree	2	12	roc_auc_ovr_train	0.878581034602597
36574	rf100tree	2	13	roc_auc_ovr_train	0.880086774045822
36575	rf100tree	2	14	roc_auc_ovr_train	0.878061426947271
36576	rf100tree	2	15	roc_auc_ovr_train	0.878640110465439
36577	rf100tree	2	16	roc_auc_ovr_train	0.879163690478186
36578	rf100tree	2	17	roc_auc_ovr_train	0.881031882520347
36579	rf100tree	2	18	roc_auc_ovr_train	0.880185989390515
36580	rf100tree	2	19	roc_auc_ovr_train	0.879341380203372
36581	rf100tree	2	0	accuracy_train	0.742503569728701
36582	rf100tree	2	1	accuracy_train	0.739171822941456
36583	rf100tree	2	2	accuracy_train	0.743931461208948
36584	rf100tree	2	3	accuracy_train	0.744407425035697
36585	rf100tree	2	4	accuracy_train	0.739647786768206
36586	rf100tree	2	5	accuracy_train	0.739171822941456
36587	rf100tree	2	6	accuracy_train	0.738219895287958
36588	rf100tree	2	7	accuracy_train	0.741789623988577
36589	rf100tree	2	8	accuracy_train	0.740123750594955
36590	rf100tree	2	9	accuracy_train	0.740837696335079
36591	rf100tree	2	10	accuracy_train	0.736792003807711
36592	rf100tree	2	11	accuracy_train	0.739171822941456
36593	rf100tree	2	12	accuracy_train	0.737743931461209
36594	rf100tree	2	13	accuracy_train	0.742265587815326
36595	rf100tree	2	14	accuracy_train	0.740837696335079
36596	rf100tree	2	15	accuracy_train	0.739647786768206
36597	rf100tree	2	16	accuracy_train	0.740361732508329
36598	rf100tree	2	17	accuracy_train	0.740123750594955
36599	rf100tree	2	18	accuracy_train	0.73988576868158
36600	rf100tree	2	19	accuracy_train	0.738933841028082
36601	rf100tree	20	0	roc_auc_ovo	0.9868178013779
36602	rf100tree	20	1	roc_auc_ovo	0.99025370021329
36603	rf100tree	20	2	roc_auc_ovo	0.982110922529942
36604	rf100tree	20	3	roc_auc_ovo	0.988595132916365
36605	rf100tree	20	4	roc_auc_ovo	0.987114706215622
36606	rf100tree	20	5	roc_auc_ovo	0.988814023733837
36607	rf100tree	20	6	roc_auc_ovo	0.987357377337704
36608	rf100tree	20	7	roc_auc_ovo	0.984041990220977
36609	rf100tree	20	8	roc_auc_ovo	0.990000475894219
36610	rf100tree	20	9	roc_auc_ovo	0.986263460246132
36611	rf100tree	20	10	roc_auc_ovo	0.985581651343472
36612	rf100tree	20	11	roc_auc_ovo	0.992456056155712
36613	rf100tree	20	12	roc_auc_ovo	0.990541328525808
36614	rf100tree	20	13	roc_auc_ovo	0.984951313876993
36615	rf100tree	20	14	roc_auc_ovo	0.983866879073399
36616	rf100tree	20	15	roc_auc_ovo	0.982249173386327
36617	rf100tree	20	16	roc_auc_ovo	0.988317220928383
36618	rf100tree	20	17	roc_auc_ovo	0.982573900342595
36619	rf100tree	20	18	roc_auc_ovo	0.987551213649854
36620	rf100tree	20	19	roc_auc_ovo	0.98564662601574
36621	rf100tree	20	0	roc_auc_ovr	0.9868178013779
36622	rf100tree	20	1	roc_auc_ovr	0.99025370021329
36623	rf100tree	20	2	roc_auc_ovr	0.982110922529942
36624	rf100tree	20	3	roc_auc_ovr	0.988595132916365
36625	rf100tree	20	4	roc_auc_ovr	0.987114706215622
36626	rf100tree	20	5	roc_auc_ovr	0.988814023733837
36627	rf100tree	20	6	roc_auc_ovr	0.987357377337704
36628	rf100tree	20	7	roc_auc_ovr	0.984041990220977
36629	rf100tree	20	8	roc_auc_ovr	0.990000475894219
36630	rf100tree	20	9	roc_auc_ovr	0.986263460246132
36631	rf100tree	20	10	roc_auc_ovr	0.985581651343472
36632	rf100tree	20	11	roc_auc_ovr	0.992456056155712
36633	rf100tree	20	12	roc_auc_ovr	0.990541328525808
36634	rf100tree	20	13	roc_auc_ovr	0.984951313876993
36635	rf100tree	20	14	roc_auc_ovr	0.983866879073399
36636	rf100tree	20	15	roc_auc_ovr	0.982249173386327
36637	rf100tree	20	16	roc_auc_ovr	0.988317220928383
36638	rf100tree	20	17	roc_auc_ovr	0.982573900342595
36639	rf100tree	20	18	roc_auc_ovr	0.987551213649854
36640	rf100tree	20	19	roc_auc_ovr	0.98564662601574
36641	rf100tree	20	0	accuracy	0.910064239828694
36642	rf100tree	20	1	accuracy	0.905781584582441
36643	rf100tree	20	2	accuracy	0.890792291220557
36644	rf100tree	20	3	accuracy	0.907922912205567
36645	rf100tree	20	4	accuracy	0.91220556745182
36646	rf100tree	20	5	accuracy	0.905781584582441
36647	rf100tree	20	6	accuracy	0.914346895074946
36648	rf100tree	20	7	accuracy	0.890792291220557
36649	rf100tree	20	8	accuracy	0.922912205567452
36650	rf100tree	20	9	accuracy	0.903640256959315
36651	rf100tree	20	10	accuracy	0.892933618843683
36652	rf100tree	20	11	accuracy	0.929336188436831
36653	rf100tree	20	12	accuracy	0.925053533190578
36654	rf100tree	20	13	accuracy	0.899357601713062
36655	rf100tree	20	14	accuracy	0.910064239828694
36656	rf100tree	20	15	accuracy	0.895074946466809
36657	rf100tree	20	16	accuracy	0.914346895074946
36658	rf100tree	20	17	accuracy	0.890792291220557
36659	rf100tree	20	18	accuracy	0.916488222698073
36660	rf100tree	20	19	accuracy	0.905781584582441
36661	rf100tree	20	0	roc_auc_ovo_train	1
36662	rf100tree	20	1	roc_auc_ovo_train	1
36663	rf100tree	20	2	roc_auc_ovo_train	1
36664	rf100tree	20	3	roc_auc_ovo_train	1
36665	rf100tree	20	4	roc_auc_ovo_train	1
36666	rf100tree	20	5	roc_auc_ovo_train	1
36667	rf100tree	20	6	roc_auc_ovo_train	1
36668	rf100tree	20	7	roc_auc_ovo_train	1
36669	rf100tree	20	8	roc_auc_ovo_train	1
36670	rf100tree	20	9	roc_auc_ovo_train	1
36671	rf100tree	20	10	roc_auc_ovo_train	1
36672	rf100tree	20	11	roc_auc_ovo_train	1
36673	rf100tree	20	12	roc_auc_ovo_train	1
36674	rf100tree	20	13	roc_auc_ovo_train	1
36675	rf100tree	20	14	roc_auc_ovo_train	1
36676	rf100tree	20	15	roc_auc_ovo_train	1
36677	rf100tree	20	16	roc_auc_ovo_train	1
36678	rf100tree	20	17	roc_auc_ovo_train	1
36679	rf100tree	20	18	roc_auc_ovo_train	1
36680	rf100tree	20	19	roc_auc_ovo_train	1
36681	rf100tree	20	0	roc_auc_ovr_train	1
36682	rf100tree	20	1	roc_auc_ovr_train	1
36683	rf100tree	20	2	roc_auc_ovr_train	1
36684	rf100tree	20	3	roc_auc_ovr_train	1
36685	rf100tree	20	4	roc_auc_ovr_train	1
36686	rf100tree	20	5	roc_auc_ovr_train	1
36687	rf100tree	20	6	roc_auc_ovr_train	1
36688	rf100tree	20	7	roc_auc_ovr_train	1
36689	rf100tree	20	8	roc_auc_ovr_train	1
36690	rf100tree	20	9	roc_auc_ovr_train	1
36691	rf100tree	20	10	roc_auc_ovr_train	1
36692	rf100tree	20	11	roc_auc_ovr_train	1
36693	rf100tree	20	12	roc_auc_ovr_train	1
36694	rf100tree	20	13	roc_auc_ovr_train	1
36695	rf100tree	20	14	roc_auc_ovr_train	1
36696	rf100tree	20	15	roc_auc_ovr_train	1
36697	rf100tree	20	16	roc_auc_ovr_train	1
36698	rf100tree	20	17	roc_auc_ovr_train	1
36699	rf100tree	20	18	roc_auc_ovr_train	1
36700	rf100tree	20	19	roc_auc_ovr_train	1
36701	rf100tree	20	0	accuracy_train	1
36702	rf100tree	20	1	accuracy_train	1
36703	rf100tree	20	2	accuracy_train	1
36704	rf100tree	20	3	accuracy_train	1
36705	rf100tree	20	4	accuracy_train	1
36706	rf100tree	20	5	accuracy_train	1
36707	rf100tree	20	6	accuracy_train	1
36708	rf100tree	20	7	accuracy_train	1
36709	rf100tree	20	8	accuracy_train	1
36710	rf100tree	20	9	accuracy_train	1
36711	rf100tree	20	10	accuracy_train	1
36712	rf100tree	20	11	accuracy_train	1
36713	rf100tree	20	12	accuracy_train	1
36714	rf100tree	20	13	accuracy_train	1
36715	rf100tree	20	14	accuracy_train	1
36716	rf100tree	20	15	accuracy_train	1
36717	rf100tree	20	16	accuracy_train	1
36718	rf100tree	20	17	accuracy_train	1
36719	rf100tree	20	18	accuracy_train	1
36720	rf100tree	20	19	accuracy_train	1
36721	rf100tree	21	0	roc_auc_ovo	0.985570574891017
36722	rf100tree	21	1	roc_auc_ovo	0.990229312901167
36723	rf100tree	21	2	roc_auc_ovo	0.981282757356787
36724	rf100tree	21	3	roc_auc_ovo	0.988675288134009
36725	rf100tree	21	4	roc_auc_ovo	0.983504521231684
36726	rf100tree	21	5	roc_auc_ovo	0.987903705356805
36727	rf100tree	21	6	roc_auc_ovo	0.98735144951473
36728	rf100tree	21	7	roc_auc_ovo	0.982290445720573
36729	rf100tree	21	8	roc_auc_ovo	0.989805286639564
36730	rf100tree	21	9	roc_auc_ovo	0.988005815808591
36731	rf100tree	21	10	roc_auc_ovo	0.985248469686548
36732	rf100tree	21	11	roc_auc_ovo	0.991976662351719
36733	rf100tree	21	12	roc_auc_ovo	0.989991094170632
36734	rf100tree	21	13	roc_auc_ovo	0.984661155276226
36735	rf100tree	21	14	roc_auc_ovo	0.987126456114561
36736	rf100tree	21	15	roc_auc_ovo	0.979977265563683
36737	rf100tree	21	16	roc_auc_ovo	0.989114237871029
36738	rf100tree	21	17	roc_auc_ovo	0.982836244890937
36739	rf100tree	21	18	roc_auc_ovo	0.987546231320088
36740	rf100tree	21	19	roc_auc_ovo	0.986633286312614
36741	rf100tree	21	0	roc_auc_ovr	0.985570574891017
36742	rf100tree	21	1	roc_auc_ovr	0.990229312901167
36743	rf100tree	21	2	roc_auc_ovr	0.981282757356787
36744	rf100tree	21	3	roc_auc_ovr	0.988675288134009
36745	rf100tree	21	4	roc_auc_ovr	0.983504521231684
36746	rf100tree	21	5	roc_auc_ovr	0.987903705356805
36747	rf100tree	21	6	roc_auc_ovr	0.98735144951473
36748	rf100tree	21	7	roc_auc_ovr	0.982290445720573
36749	rf100tree	21	8	roc_auc_ovr	0.989805286639564
36750	rf100tree	21	9	roc_auc_ovr	0.988005815808591
36751	rf100tree	21	10	roc_auc_ovr	0.985248469686548
36752	rf100tree	21	11	roc_auc_ovr	0.991976662351719
36753	rf100tree	21	12	roc_auc_ovr	0.989991094170632
36754	rf100tree	21	13	roc_auc_ovr	0.984661155276226
36755	rf100tree	21	14	roc_auc_ovr	0.987126456114561
36756	rf100tree	21	15	roc_auc_ovr	0.979977265563683
36757	rf100tree	21	16	roc_auc_ovr	0.989114237871029
36758	rf100tree	21	17	roc_auc_ovr	0.982836244890937
36759	rf100tree	21	18	roc_auc_ovr	0.987546231320088
36760	rf100tree	21	19	roc_auc_ovr	0.986633286312614
36761	rf100tree	21	0	accuracy	0.91220556745182
36762	rf100tree	21	1	accuracy	0.916488222698073
36763	rf100tree	21	2	accuracy	0.884368308351178
36764	rf100tree	21	3	accuracy	0.910064239828694
36765	rf100tree	21	4	accuracy	0.901498929336188
36766	rf100tree	21	5	accuracy	0.925053533190578
36767	rf100tree	21	6	accuracy	0.914346895074946
36768	rf100tree	21	7	accuracy	0.901498929336188
36769	rf100tree	21	8	accuracy	0.910064239828694
36770	rf100tree	21	9	accuracy	0.903640256959315
36771	rf100tree	21	10	accuracy	0.895074946466809
36772	rf100tree	21	11	accuracy	0.933618843683084
36773	rf100tree	21	12	accuracy	0.929336188436831
36774	rf100tree	21	13	accuracy	0.903640256959315
36775	rf100tree	21	14	accuracy	0.907922912205567
36776	rf100tree	21	15	accuracy	0.892933618843683
36777	rf100tree	21	16	accuracy	0.910064239828694
36778	rf100tree	21	17	accuracy	0.880085653104925
36779	rf100tree	21	18	accuracy	0.907922912205567
36780	rf100tree	21	19	accuracy	0.910064239828694
36781	rf100tree	21	0	roc_auc_ovo_train	1
36782	rf100tree	21	1	roc_auc_ovo_train	1
36783	rf100tree	21	2	roc_auc_ovo_train	1
36784	rf100tree	21	3	roc_auc_ovo_train	1
36785	rf100tree	21	4	roc_auc_ovo_train	1
36786	rf100tree	21	5	roc_auc_ovo_train	1
36787	rf100tree	21	6	roc_auc_ovo_train	1
36788	rf100tree	21	7	roc_auc_ovo_train	1
36789	rf100tree	21	8	roc_auc_ovo_train	1
36790	rf100tree	21	9	roc_auc_ovo_train	1
36791	rf100tree	21	10	roc_auc_ovo_train	1
36792	rf100tree	21	11	roc_auc_ovo_train	1
36793	rf100tree	21	12	roc_auc_ovo_train	1
36794	rf100tree	21	13	roc_auc_ovo_train	1
36795	rf100tree	21	14	roc_auc_ovo_train	1
36796	rf100tree	21	15	roc_auc_ovo_train	1
36797	rf100tree	21	16	roc_auc_ovo_train	1
36798	rf100tree	21	17	roc_auc_ovo_train	1
36799	rf100tree	21	18	roc_auc_ovo_train	1
36800	rf100tree	21	19	roc_auc_ovo_train	1
36801	rf100tree	21	0	roc_auc_ovr_train	1
36802	rf100tree	21	1	roc_auc_ovr_train	1
36803	rf100tree	21	2	roc_auc_ovr_train	1
36804	rf100tree	21	3	roc_auc_ovr_train	1
36805	rf100tree	21	4	roc_auc_ovr_train	1
36806	rf100tree	21	5	roc_auc_ovr_train	1
36807	rf100tree	21	6	roc_auc_ovr_train	1
36808	rf100tree	21	7	roc_auc_ovr_train	1
36809	rf100tree	21	8	roc_auc_ovr_train	1
36810	rf100tree	21	9	roc_auc_ovr_train	1
36811	rf100tree	21	10	roc_auc_ovr_train	1
36812	rf100tree	21	11	roc_auc_ovr_train	1
36813	rf100tree	21	12	roc_auc_ovr_train	1
36814	rf100tree	21	13	roc_auc_ovr_train	1
36815	rf100tree	21	14	roc_auc_ovr_train	1
36816	rf100tree	21	15	roc_auc_ovr_train	1
36817	rf100tree	21	16	roc_auc_ovr_train	1
36818	rf100tree	21	17	roc_auc_ovr_train	1
36819	rf100tree	21	18	roc_auc_ovr_train	1
36820	rf100tree	21	19	roc_auc_ovr_train	1
36821	rf100tree	21	0	accuracy_train	1
36822	rf100tree	21	1	accuracy_train	1
36823	rf100tree	21	2	accuracy_train	1
36824	rf100tree	21	3	accuracy_train	1
36825	rf100tree	21	4	accuracy_train	1
36826	rf100tree	21	5	accuracy_train	1
36827	rf100tree	21	6	accuracy_train	1
36828	rf100tree	21	7	accuracy_train	1
36829	rf100tree	21	8	accuracy_train	1
36830	rf100tree	21	9	accuracy_train	1
36831	rf100tree	21	10	accuracy_train	1
36832	rf100tree	21	11	accuracy_train	1
36833	rf100tree	21	12	accuracy_train	1
36834	rf100tree	21	13	accuracy_train	1
36835	rf100tree	21	14	accuracy_train	1
36836	rf100tree	21	15	accuracy_train	1
36837	rf100tree	21	16	accuracy_train	1
36838	rf100tree	21	17	accuracy_train	1
36839	rf100tree	21	18	accuracy_train	1
36840	rf100tree	21	19	accuracy_train	1
36841	rf100tree	22	0	roc_auc_ovo	0.987352234044916
36842	rf100tree	22	1	roc_auc_ovo	0.991146656765514
36843	rf100tree	22	2	roc_auc_ovo	0.982503224814872
36844	rf100tree	22	3	roc_auc_ovo	0.988400632753471
36845	rf100tree	22	4	roc_auc_ovo	0.986948998834036
36846	rf100tree	22	5	roc_auc_ovo	0.990173814524094
36847	rf100tree	22	6	roc_auc_ovo	0.987982520661925
36848	rf100tree	22	7	roc_auc_ovo	0.983281898986286
36849	rf100tree	22	8	roc_auc_ovo	0.990262601344566
36850	rf100tree	22	9	roc_auc_ovo	0.986657759909789
36851	rf100tree	22	10	roc_auc_ovo	0.986334291891071
36852	rf100tree	22	11	roc_auc_ovo	0.992813452023184
36853	rf100tree	22	12	roc_auc_ovo	0.990947407095222
36854	rf100tree	22	13	roc_auc_ovo	0.984754557871679
36855	rf100tree	22	14	roc_auc_ovo	0.98688102090673
36856	rf100tree	22	15	roc_auc_ovo	0.981576532005751
36857	rf100tree	22	16	roc_auc_ovo	0.986844128773712
36858	rf100tree	22	17	roc_auc_ovo	0.984314686360276
36859	rf100tree	22	18	roc_auc_ovo	0.987806181005475
36860	rf100tree	22	19	roc_auc_ovo	0.987511586263851
36861	rf100tree	22	0	roc_auc_ovr	0.987352234044916
36862	rf100tree	22	1	roc_auc_ovr	0.991146656765514
36863	rf100tree	22	2	roc_auc_ovr	0.982503224814872
36864	rf100tree	22	3	roc_auc_ovr	0.988400632753471
36865	rf100tree	22	4	roc_auc_ovr	0.986948998834036
36866	rf100tree	22	5	roc_auc_ovr	0.990173814524094
36867	rf100tree	22	6	roc_auc_ovr	0.987982520661925
36868	rf100tree	22	7	roc_auc_ovr	0.983281898986286
36869	rf100tree	22	8	roc_auc_ovr	0.990262601344566
36870	rf100tree	22	9	roc_auc_ovr	0.986657759909789
36871	rf100tree	22	10	roc_auc_ovr	0.986334291891071
36872	rf100tree	22	11	roc_auc_ovr	0.992813452023184
36873	rf100tree	22	12	roc_auc_ovr	0.990947407095222
36874	rf100tree	22	13	roc_auc_ovr	0.984754557871679
36875	rf100tree	22	14	roc_auc_ovr	0.98688102090673
36876	rf100tree	22	15	roc_auc_ovr	0.981576532005751
36877	rf100tree	22	16	roc_auc_ovr	0.986844128773712
36878	rf100tree	22	17	roc_auc_ovr	0.984314686360276
36879	rf100tree	22	18	roc_auc_ovr	0.987806181005475
36880	rf100tree	22	19	roc_auc_ovr	0.987511586263851
36881	rf100tree	22	0	accuracy	0.899357601713062
36882	rf100tree	22	1	accuracy	0.925053533190578
36883	rf100tree	22	2	accuracy	0.882226980728051
36884	rf100tree	22	3	accuracy	0.910064239828694
36885	rf100tree	22	4	accuracy	0.907922912205567
36886	rf100tree	22	5	accuracy	0.922912205567452
36887	rf100tree	22	6	accuracy	0.910064239828694
36888	rf100tree	22	7	accuracy	0.907922912205567
36889	rf100tree	22	8	accuracy	0.910064239828694
36890	rf100tree	22	9	accuracy	0.901498929336188
36891	rf100tree	22	10	accuracy	0.897216274089936
36892	rf100tree	22	11	accuracy	0.929336188436831
36893	rf100tree	22	12	accuracy	0.920770877944325
36894	rf100tree	22	13	accuracy	0.905781584582441
36895	rf100tree	22	14	accuracy	0.907922912205567
36896	rf100tree	22	15	accuracy	0.892933618843683
36897	rf100tree	22	16	accuracy	0.905781584582441
36898	rf100tree	22	17	accuracy	0.897216274089936
36899	rf100tree	22	18	accuracy	0.910064239828694
36900	rf100tree	22	19	accuracy	0.910064239828694
36901	rf100tree	22	0	roc_auc_ovo_train	1
36902	rf100tree	22	1	roc_auc_ovo_train	1
36903	rf100tree	22	2	roc_auc_ovo_train	1
36904	rf100tree	22	3	roc_auc_ovo_train	1
36905	rf100tree	22	4	roc_auc_ovo_train	1
36906	rf100tree	22	5	roc_auc_ovo_train	1
36907	rf100tree	22	6	roc_auc_ovo_train	1
36908	rf100tree	22	7	roc_auc_ovo_train	1
36909	rf100tree	22	8	roc_auc_ovo_train	1
36910	rf100tree	22	9	roc_auc_ovo_train	1
36911	rf100tree	22	10	roc_auc_ovo_train	1
36912	rf100tree	22	11	roc_auc_ovo_train	1
36913	rf100tree	22	12	roc_auc_ovo_train	1
36914	rf100tree	22	13	roc_auc_ovo_train	1
36915	rf100tree	22	14	roc_auc_ovo_train	1
36916	rf100tree	22	15	roc_auc_ovo_train	1
36917	rf100tree	22	16	roc_auc_ovo_train	1
36918	rf100tree	22	17	roc_auc_ovo_train	1
36919	rf100tree	22	18	roc_auc_ovo_train	1
36920	rf100tree	22	19	roc_auc_ovo_train	1
36921	rf100tree	22	0	roc_auc_ovr_train	1
36922	rf100tree	22	1	roc_auc_ovr_train	1
36923	rf100tree	22	2	roc_auc_ovr_train	1
36924	rf100tree	22	3	roc_auc_ovr_train	1
36925	rf100tree	22	4	roc_auc_ovr_train	1
36926	rf100tree	22	5	roc_auc_ovr_train	1
36927	rf100tree	22	6	roc_auc_ovr_train	1
36928	rf100tree	22	7	roc_auc_ovr_train	1
36929	rf100tree	22	8	roc_auc_ovr_train	1
36930	rf100tree	22	9	roc_auc_ovr_train	1
36931	rf100tree	22	10	roc_auc_ovr_train	1
36932	rf100tree	22	11	roc_auc_ovr_train	1
36933	rf100tree	22	12	roc_auc_ovr_train	1
36934	rf100tree	22	13	roc_auc_ovr_train	1
36935	rf100tree	22	14	roc_auc_ovr_train	1
36936	rf100tree	22	15	roc_auc_ovr_train	1
36937	rf100tree	22	16	roc_auc_ovr_train	1
36938	rf100tree	22	17	roc_auc_ovr_train	1
36939	rf100tree	22	18	roc_auc_ovr_train	1
36940	rf100tree	22	19	roc_auc_ovr_train	1
36941	rf100tree	22	0	accuracy_train	1
36942	rf100tree	22	1	accuracy_train	1
36943	rf100tree	22	2	accuracy_train	1
36944	rf100tree	22	3	accuracy_train	1
36945	rf100tree	22	4	accuracy_train	1
36946	rf100tree	22	5	accuracy_train	1
36947	rf100tree	22	6	accuracy_train	1
36948	rf100tree	22	7	accuracy_train	1
36949	rf100tree	22	8	accuracy_train	1
36950	rf100tree	22	9	accuracy_train	1
36951	rf100tree	22	10	accuracy_train	1
36952	rf100tree	22	11	accuracy_train	1
36953	rf100tree	22	12	accuracy_train	1
36954	rf100tree	22	13	accuracy_train	1
36955	rf100tree	22	14	accuracy_train	1
36956	rf100tree	22	15	accuracy_train	1
36957	rf100tree	22	16	accuracy_train	1
36958	rf100tree	22	17	accuracy_train	1
36959	rf100tree	22	18	accuracy_train	1
36960	rf100tree	22	19	accuracy_train	1
36961	rf100tree	23	0	roc_auc_ovo	0.987949136045546
36962	rf100tree	23	1	roc_auc_ovo	0.989823875626904
36963	rf100tree	23	2	roc_auc_ovo	0.981644091550991
36964	rf100tree	23	3	roc_auc_ovo	0.987996609391322
36965	rf100tree	23	4	roc_auc_ovo	0.983421458887739
36966	rf100tree	23	5	roc_auc_ovo	0.989757162466173
36967	rf100tree	23	6	roc_auc_ovo	0.98790255569307
36968	rf100tree	23	7	roc_auc_ovo	0.98287012939649
36969	rf100tree	23	8	roc_auc_ovo	0.990125810168215
36970	rf100tree	23	9	roc_auc_ovo	0.987272299927366
36971	rf100tree	23	10	roc_auc_ovo	0.986334195139974
36972	rf100tree	23	11	roc_auc_ovo	0.992415009353321
36973	rf100tree	23	12	roc_auc_ovo	0.990921600073548
36974	rf100tree	23	13	roc_auc_ovo	0.982034088763482
36975	rf100tree	23	14	roc_auc_ovo	0.983012084315338
36976	rf100tree	23	15	roc_auc_ovo	0.980830561177281
36977	rf100tree	23	16	roc_auc_ovo	0.988710193566564
36978	rf100tree	23	17	roc_auc_ovo	0.983444490222376
36979	rf100tree	23	18	roc_auc_ovo	0.987778415335892
36980	rf100tree	23	19	roc_auc_ovo	0.988244036062398
36981	rf100tree	23	0	roc_auc_ovr	0.987949136045546
36982	rf100tree	23	1	roc_auc_ovr	0.989823875626904
36983	rf100tree	23	2	roc_auc_ovr	0.981644091550991
36984	rf100tree	23	3	roc_auc_ovr	0.987996609391322
36985	rf100tree	23	4	roc_auc_ovr	0.983421458887739
36986	rf100tree	23	5	roc_auc_ovr	0.989757162466173
36987	rf100tree	23	6	roc_auc_ovr	0.98790255569307
36988	rf100tree	23	7	roc_auc_ovr	0.98287012939649
36989	rf100tree	23	8	roc_auc_ovr	0.990125810168215
36990	rf100tree	23	9	roc_auc_ovr	0.987272299927366
36991	rf100tree	23	10	roc_auc_ovr	0.986334195139974
36992	rf100tree	23	11	roc_auc_ovr	0.992415009353321
36993	rf100tree	23	12	roc_auc_ovr	0.990921600073548
36994	rf100tree	23	13	roc_auc_ovr	0.982034088763482
36995	rf100tree	23	14	roc_auc_ovr	0.983012084315338
36996	rf100tree	23	15	roc_auc_ovr	0.980830561177281
36997	rf100tree	23	16	roc_auc_ovr	0.988710193566564
36998	rf100tree	23	17	roc_auc_ovr	0.983444490222376
36999	rf100tree	23	18	roc_auc_ovr	0.987778415335892
37000	rf100tree	23	19	roc_auc_ovr	0.988244036062398
37001	rf100tree	23	0	accuracy	0.910064239828694
37002	rf100tree	23	1	accuracy	0.920770877944325
37003	rf100tree	23	2	accuracy	0.88865096359743
37004	rf100tree	23	3	accuracy	0.903640256959315
37005	rf100tree	23	4	accuracy	0.91220556745182
37006	rf100tree	23	5	accuracy	0.922912205567452
37007	rf100tree	23	6	accuracy	0.91220556745182
37008	rf100tree	23	7	accuracy	0.901498929336188
37009	rf100tree	23	8	accuracy	0.905781584582441
37010	rf100tree	23	9	accuracy	0.899357601713062
37011	rf100tree	23	10	accuracy	0.897216274089936
37012	rf100tree	23	11	accuracy	0.929336188436831
37013	rf100tree	23	12	accuracy	0.918629550321199
37014	rf100tree	23	13	accuracy	0.897216274089936
37015	rf100tree	23	14	accuracy	0.901498929336188
37016	rf100tree	23	15	accuracy	0.897216274089936
37017	rf100tree	23	16	accuracy	0.905781584582441
37018	rf100tree	23	17	accuracy	0.88865096359743
37019	rf100tree	23	18	accuracy	0.918629550321199
37020	rf100tree	23	19	accuracy	0.910064239828694
37021	rf100tree	23	0	roc_auc_ovo_train	1
37022	rf100tree	23	1	roc_auc_ovo_train	1
37023	rf100tree	23	2	roc_auc_ovo_train	1
37024	rf100tree	23	3	roc_auc_ovo_train	1
37025	rf100tree	23	4	roc_auc_ovo_train	1
37026	rf100tree	23	5	roc_auc_ovo_train	1
37027	rf100tree	23	6	roc_auc_ovo_train	1
37028	rf100tree	23	7	roc_auc_ovo_train	1
37029	rf100tree	23	8	roc_auc_ovo_train	1
37030	rf100tree	23	9	roc_auc_ovo_train	1
37031	rf100tree	23	10	roc_auc_ovo_train	1
37032	rf100tree	23	11	roc_auc_ovo_train	1
37033	rf100tree	23	12	roc_auc_ovo_train	1
37034	rf100tree	23	13	roc_auc_ovo_train	1
37035	rf100tree	23	14	roc_auc_ovo_train	1
37036	rf100tree	23	15	roc_auc_ovo_train	1
37037	rf100tree	23	16	roc_auc_ovo_train	1
37038	rf100tree	23	17	roc_auc_ovo_train	1
37039	rf100tree	23	18	roc_auc_ovo_train	1
37040	rf100tree	23	19	roc_auc_ovo_train	1
37041	rf100tree	23	0	roc_auc_ovr_train	1
37042	rf100tree	23	1	roc_auc_ovr_train	1
37043	rf100tree	23	2	roc_auc_ovr_train	1
37044	rf100tree	23	3	roc_auc_ovr_train	1
37045	rf100tree	23	4	roc_auc_ovr_train	1
37046	rf100tree	23	5	roc_auc_ovr_train	1
37047	rf100tree	23	6	roc_auc_ovr_train	1
37048	rf100tree	23	7	roc_auc_ovr_train	1
37049	rf100tree	23	8	roc_auc_ovr_train	1
37050	rf100tree	23	9	roc_auc_ovr_train	1
37051	rf100tree	23	10	roc_auc_ovr_train	1
37052	rf100tree	23	11	roc_auc_ovr_train	1
37053	rf100tree	23	12	roc_auc_ovr_train	1
37054	rf100tree	23	13	roc_auc_ovr_train	1
37055	rf100tree	23	14	roc_auc_ovr_train	1
37056	rf100tree	23	15	roc_auc_ovr_train	1
37057	rf100tree	23	16	roc_auc_ovr_train	1
37058	rf100tree	23	17	roc_auc_ovr_train	1
37059	rf100tree	23	18	roc_auc_ovr_train	1
37060	rf100tree	23	19	roc_auc_ovr_train	1
37061	rf100tree	23	0	accuracy_train	1
37062	rf100tree	23	1	accuracy_train	1
37063	rf100tree	23	2	accuracy_train	1
37064	rf100tree	23	3	accuracy_train	1
37065	rf100tree	23	4	accuracy_train	1
37066	rf100tree	23	5	accuracy_train	1
37067	rf100tree	23	6	accuracy_train	1
37068	rf100tree	23	7	accuracy_train	1
37069	rf100tree	23	8	accuracy_train	1
37070	rf100tree	23	9	accuracy_train	1
37071	rf100tree	23	10	accuracy_train	1
37072	rf100tree	23	11	accuracy_train	1
37073	rf100tree	23	12	accuracy_train	1
37074	rf100tree	23	13	accuracy_train	1
37075	rf100tree	23	14	accuracy_train	1
37076	rf100tree	23	15	accuracy_train	1
37077	rf100tree	23	16	accuracy_train	1
37078	rf100tree	23	17	accuracy_train	1
37079	rf100tree	23	18	accuracy_train	1
37080	rf100tree	23	19	accuracy_train	1
37081	rf100tree	24	0	roc_auc_ovo	0.987582020355165
37082	rf100tree	24	1	roc_auc_ovo	0.990199832355044
37083	rf100tree	24	2	roc_auc_ovo	0.982761895768804
37084	rf100tree	24	3	roc_auc_ovo	0.988181204379889
37085	rf100tree	24	4	roc_auc_ovo	0.986280364861277
37086	rf100tree	24	5	roc_auc_ovo	0.988806733528201
37087	rf100tree	24	6	roc_auc_ovo	0.987820653724939
37088	rf100tree	24	7	roc_auc_ovo	0.984306697280891
37089	rf100tree	24	8	roc_auc_ovo	0.989665131567097
37090	rf100tree	24	9	roc_auc_ovo	0.987032182096033
37091	rf100tree	24	10	roc_auc_ovo	0.985918983465775
37092	rf100tree	24	11	roc_auc_ovo	0.99246176917705
37093	rf100tree	24	12	roc_auc_ovo	0.992030469694954
37094	rf100tree	24	13	roc_auc_ovo	0.98433378288235
37095	rf100tree	24	14	roc_auc_ovo	0.988430396552041
37096	rf100tree	24	15	roc_auc_ovo	0.983429922123098
37097	rf100tree	24	16	roc_auc_ovo	0.986311910108113
37098	rf100tree	24	17	roc_auc_ovo	0.983010007513894
37099	rf100tree	24	18	roc_auc_ovo	0.987650847565695
37100	rf100tree	24	19	roc_auc_ovo	0.987052931235303
37101	rf100tree	24	0	roc_auc_ovr	0.987582020355165
37102	rf100tree	24	1	roc_auc_ovr	0.990199832355044
37103	rf100tree	24	2	roc_auc_ovr	0.982761895768804
37104	rf100tree	24	3	roc_auc_ovr	0.988181204379889
37105	rf100tree	24	4	roc_auc_ovr	0.986280364861277
37106	rf100tree	24	5	roc_auc_ovr	0.988806733528201
37107	rf100tree	24	6	roc_auc_ovr	0.987820653724939
37108	rf100tree	24	7	roc_auc_ovr	0.984306697280891
37109	rf100tree	24	8	roc_auc_ovr	0.989665131567097
37110	rf100tree	24	9	roc_auc_ovr	0.987032182096033
37111	rf100tree	24	10	roc_auc_ovr	0.985918983465775
37112	rf100tree	24	11	roc_auc_ovr	0.99246176917705
37113	rf100tree	24	12	roc_auc_ovr	0.992030469694954
37114	rf100tree	24	13	roc_auc_ovr	0.98433378288235
37115	rf100tree	24	14	roc_auc_ovr	0.988430396552041
37116	rf100tree	24	15	roc_auc_ovr	0.983429922123098
37117	rf100tree	24	16	roc_auc_ovr	0.986311910108113
37118	rf100tree	24	17	roc_auc_ovr	0.983010007513894
37119	rf100tree	24	18	roc_auc_ovr	0.987650847565695
37120	rf100tree	24	19	roc_auc_ovr	0.987052931235303
37121	rf100tree	24	0	accuracy	0.901498929336188
37122	rf100tree	24	1	accuracy	0.918629550321199
37123	rf100tree	24	2	accuracy	0.890792291220557
37124	rf100tree	24	3	accuracy	0.903640256959315
37125	rf100tree	24	4	accuracy	0.901498929336188
37126	rf100tree	24	5	accuracy	0.910064239828694
37127	rf100tree	24	6	accuracy	0.907922912205567
37128	rf100tree	24	7	accuracy	0.88865096359743
37129	rf100tree	24	8	accuracy	0.905781584582441
37130	rf100tree	24	9	accuracy	0.910064239828694
37131	rf100tree	24	10	accuracy	0.895074946466809
37132	rf100tree	24	11	accuracy	0.927194860813705
37133	rf100tree	24	12	accuracy	0.920770877944325
37134	rf100tree	24	13	accuracy	0.897216274089936
37135	rf100tree	24	14	accuracy	0.916488222698073
37136	rf100tree	24	15	accuracy	0.899357601713062
37137	rf100tree	24	16	accuracy	0.901498929336188
37138	rf100tree	24	17	accuracy	0.88865096359743
37139	rf100tree	24	18	accuracy	0.916488222698073
37140	rf100tree	24	19	accuracy	0.903640256959315
37141	rf100tree	24	0	roc_auc_ovo_train	1
37142	rf100tree	24	1	roc_auc_ovo_train	1
37143	rf100tree	24	2	roc_auc_ovo_train	1
37144	rf100tree	24	3	roc_auc_ovo_train	1
37145	rf100tree	24	4	roc_auc_ovo_train	1
37146	rf100tree	24	5	roc_auc_ovo_train	1
37147	rf100tree	24	6	roc_auc_ovo_train	1
37148	rf100tree	24	7	roc_auc_ovo_train	1
37149	rf100tree	24	8	roc_auc_ovo_train	1
37150	rf100tree	24	9	roc_auc_ovo_train	1
37151	rf100tree	24	10	roc_auc_ovo_train	1
37152	rf100tree	24	11	roc_auc_ovo_train	1
37153	rf100tree	24	12	roc_auc_ovo_train	1
37154	rf100tree	24	13	roc_auc_ovo_train	1
37155	rf100tree	24	14	roc_auc_ovo_train	1
37156	rf100tree	24	15	roc_auc_ovo_train	1
37157	rf100tree	24	16	roc_auc_ovo_train	1
37158	rf100tree	24	17	roc_auc_ovo_train	1
37159	rf100tree	24	18	roc_auc_ovo_train	0.999999965674052
37160	rf100tree	24	19	roc_auc_ovo_train	1
37161	rf100tree	24	0	roc_auc_ovr_train	1
37162	rf100tree	24	1	roc_auc_ovr_train	1
37163	rf100tree	24	2	roc_auc_ovr_train	1
37164	rf100tree	24	3	roc_auc_ovr_train	1
37165	rf100tree	24	4	roc_auc_ovr_train	1
37166	rf100tree	24	5	roc_auc_ovr_train	1
37167	rf100tree	24	6	roc_auc_ovr_train	1
37168	rf100tree	24	7	roc_auc_ovr_train	1
37169	rf100tree	24	8	roc_auc_ovr_train	1
37170	rf100tree	24	9	roc_auc_ovr_train	1
37171	rf100tree	24	10	roc_auc_ovr_train	1
37172	rf100tree	24	11	roc_auc_ovr_train	1
37173	rf100tree	24	12	roc_auc_ovr_train	1
37174	rf100tree	24	13	roc_auc_ovr_train	1
37175	rf100tree	24	14	roc_auc_ovr_train	1
37176	rf100tree	24	15	roc_auc_ovr_train	1
37177	rf100tree	24	16	roc_auc_ovr_train	1
37178	rf100tree	24	17	roc_auc_ovr_train	1
37179	rf100tree	24	18	roc_auc_ovr_train	0.999999965674052
37180	rf100tree	24	19	roc_auc_ovr_train	1
37181	rf100tree	24	0	accuracy_train	1
37182	rf100tree	24	1	accuracy_train	1
37183	rf100tree	24	2	accuracy_train	1
37184	rf100tree	24	3	accuracy_train	1
37185	rf100tree	24	4	accuracy_train	1
37186	rf100tree	24	5	accuracy_train	1
37187	rf100tree	24	6	accuracy_train	1
37188	rf100tree	24	7	accuracy_train	1
37189	rf100tree	24	8	accuracy_train	1
37190	rf100tree	24	9	accuracy_train	1
37191	rf100tree	24	10	accuracy_train	1
37192	rf100tree	24	11	accuracy_train	1
37193	rf100tree	24	12	accuracy_train	1
37194	rf100tree	24	13	accuracy_train	1
37195	rf100tree	24	14	accuracy_train	1
37196	rf100tree	24	15	accuracy_train	1
37197	rf100tree	24	16	accuracy_train	1
37198	rf100tree	24	17	accuracy_train	1
37199	rf100tree	24	18	accuracy_train	1
37200	rf100tree	24	19	accuracy_train	1
37201	rf100tree	25	0	roc_auc_ovo	0.987784141849764
37202	rf100tree	25	1	roc_auc_ovo	0.990539754168791
37203	rf100tree	25	2	roc_auc_ovo	0.983617900592952
37204	rf100tree	25	3	roc_auc_ovo	0.988783865791563
37205	rf100tree	25	4	roc_auc_ovo	0.986828925846995
37206	rf100tree	25	5	roc_auc_ovo	0.988574170981232
37207	rf100tree	25	6	roc_auc_ovo	0.985661025606263
37208	rf100tree	25	7	roc_auc_ovo	0.983346680751062
37209	rf100tree	25	8	roc_auc_ovo	0.990231874762496
37210	rf100tree	25	9	roc_auc_ovo	0.98748763153885
37211	rf100tree	25	10	roc_auc_ovo	0.985525379724785
37212	rf100tree	25	11	roc_auc_ovo	0.992344491736049
37213	rf100tree	25	12	roc_auc_ovo	0.990860282025343
37214	rf100tree	25	13	roc_auc_ovo	0.982228511581711
37215	rf100tree	25	14	roc_auc_ovo	0.984600416512245
37216	rf100tree	25	15	roc_auc_ovo	0.980785910964571
37217	rf100tree	25	16	roc_auc_ovo	0.989579283720973
37218	rf100tree	25	17	roc_auc_ovo	0.984636682243562
37219	rf100tree	25	18	roc_auc_ovo	0.987873329933823
37220	rf100tree	25	19	roc_auc_ovo	0.987116397208001
37221	rf100tree	25	0	roc_auc_ovr	0.987784141849764
37222	rf100tree	25	1	roc_auc_ovr	0.990539754168791
37223	rf100tree	25	2	roc_auc_ovr	0.983617900592952
37224	rf100tree	25	3	roc_auc_ovr	0.988783865791563
37225	rf100tree	25	4	roc_auc_ovr	0.986828925846995
37226	rf100tree	25	5	roc_auc_ovr	0.988574170981232
37227	rf100tree	25	6	roc_auc_ovr	0.985661025606263
37228	rf100tree	25	7	roc_auc_ovr	0.983346680751062
37229	rf100tree	25	8	roc_auc_ovr	0.990231874762496
37230	rf100tree	25	9	roc_auc_ovr	0.98748763153885
37231	rf100tree	25	10	roc_auc_ovr	0.985525379724785
37232	rf100tree	25	11	roc_auc_ovr	0.992344491736049
37233	rf100tree	25	12	roc_auc_ovr	0.990860282025343
37234	rf100tree	25	13	roc_auc_ovr	0.982228511581711
37235	rf100tree	25	14	roc_auc_ovr	0.984600416512245
37236	rf100tree	25	15	roc_auc_ovr	0.980785910964571
37237	rf100tree	25	16	roc_auc_ovr	0.989579283720973
37238	rf100tree	25	17	roc_auc_ovr	0.984636682243562
37239	rf100tree	25	18	roc_auc_ovr	0.987873329933823
37240	rf100tree	25	19	roc_auc_ovr	0.987116397208001
37241	rf100tree	25	0	accuracy	0.91220556745182
37242	rf100tree	25	1	accuracy	0.918629550321199
37243	rf100tree	25	2	accuracy	0.899357601713062
37244	rf100tree	25	3	accuracy	0.916488222698073
37245	rf100tree	25	4	accuracy	0.903640256959315
37246	rf100tree	25	5	accuracy	0.916488222698073
37247	rf100tree	25	6	accuracy	0.916488222698073
37248	rf100tree	25	7	accuracy	0.895074946466809
37249	rf100tree	25	8	accuracy	0.91220556745182
37250	rf100tree	25	9	accuracy	0.903640256959315
37251	rf100tree	25	10	accuracy	0.901498929336188
37252	rf100tree	25	11	accuracy	0.933618843683084
37253	rf100tree	25	12	accuracy	0.933618843683084
37254	rf100tree	25	13	accuracy	0.910064239828694
37255	rf100tree	25	14	accuracy	0.91220556745182
37256	rf100tree	25	15	accuracy	0.903640256959315
37257	rf100tree	25	16	accuracy	0.914346895074946
37258	rf100tree	25	17	accuracy	0.88865096359743
37259	rf100tree	25	18	accuracy	0.916488222698073
37260	rf100tree	25	19	accuracy	0.907922912205567
37261	rf100tree	25	0	roc_auc_ovo_train	1
37262	rf100tree	25	1	roc_auc_ovo_train	1
37263	rf100tree	25	2	roc_auc_ovo_train	1
37264	rf100tree	25	3	roc_auc_ovo_train	1
37265	rf100tree	25	4	roc_auc_ovo_train	1
37266	rf100tree	25	5	roc_auc_ovo_train	1
37267	rf100tree	25	6	roc_auc_ovo_train	1
37268	rf100tree	25	7	roc_auc_ovo_train	1
37269	rf100tree	25	8	roc_auc_ovo_train	1
37270	rf100tree	25	9	roc_auc_ovo_train	1
37271	rf100tree	25	10	roc_auc_ovo_train	1
37272	rf100tree	25	11	roc_auc_ovo_train	1
37273	rf100tree	25	12	roc_auc_ovo_train	1
37274	rf100tree	25	13	roc_auc_ovo_train	1
37275	rf100tree	25	14	roc_auc_ovo_train	1
37276	rf100tree	25	15	roc_auc_ovo_train	1
37277	rf100tree	25	16	roc_auc_ovo_train	1
37278	rf100tree	25	17	roc_auc_ovo_train	1
37279	rf100tree	25	18	roc_auc_ovo_train	1
37280	rf100tree	25	19	roc_auc_ovo_train	1
37281	rf100tree	25	0	roc_auc_ovr_train	1
37282	rf100tree	25	1	roc_auc_ovr_train	1
37283	rf100tree	25	2	roc_auc_ovr_train	1
37284	rf100tree	25	3	roc_auc_ovr_train	1
37285	rf100tree	25	4	roc_auc_ovr_train	1
37286	rf100tree	25	5	roc_auc_ovr_train	1
37287	rf100tree	25	6	roc_auc_ovr_train	1
37288	rf100tree	25	7	roc_auc_ovr_train	1
37289	rf100tree	25	8	roc_auc_ovr_train	1
37290	rf100tree	25	9	roc_auc_ovr_train	1
37291	rf100tree	25	10	roc_auc_ovr_train	1
37292	rf100tree	25	11	roc_auc_ovr_train	1
37293	rf100tree	25	12	roc_auc_ovr_train	1
37294	rf100tree	25	13	roc_auc_ovr_train	1
37295	rf100tree	25	14	roc_auc_ovr_train	1
37296	rf100tree	25	15	roc_auc_ovr_train	1
37297	rf100tree	25	16	roc_auc_ovr_train	1
37298	rf100tree	25	17	roc_auc_ovr_train	1
37299	rf100tree	25	18	roc_auc_ovr_train	1
37300	rf100tree	25	19	roc_auc_ovr_train	1
37301	rf100tree	25	0	accuracy_train	1
37302	rf100tree	25	1	accuracy_train	1
37303	rf100tree	25	2	accuracy_train	1
37304	rf100tree	25	3	accuracy_train	1
37305	rf100tree	25	4	accuracy_train	1
37306	rf100tree	25	5	accuracy_train	1
37307	rf100tree	25	6	accuracy_train	1
37308	rf100tree	25	7	accuracy_train	1
37309	rf100tree	25	8	accuracy_train	1
37310	rf100tree	25	9	accuracy_train	1
37311	rf100tree	25	10	accuracy_train	1
37312	rf100tree	25	11	accuracy_train	1
37313	rf100tree	25	12	accuracy_train	1
37314	rf100tree	25	13	accuracy_train	1
37315	rf100tree	25	14	accuracy_train	1
37316	rf100tree	25	15	accuracy_train	1
37317	rf100tree	25	16	accuracy_train	1
37318	rf100tree	25	17	accuracy_train	1
37319	rf100tree	25	18	accuracy_train	1
37320	rf100tree	25	19	accuracy_train	1
37321	rf100tree	26	0	roc_auc_ovo	0.987495511103991
37322	rf100tree	26	1	roc_auc_ovo	0.991168958208774
37323	rf100tree	26	2	roc_auc_ovo	0.982450142196195
37324	rf100tree	26	3	roc_auc_ovo	0.988202883258622
37325	rf100tree	26	4	roc_auc_ovo	0.986233479491744
37326	rf100tree	26	5	roc_auc_ovo	0.989044221219128
37327	rf100tree	26	6	roc_auc_ovo	0.985640841426733
37328	rf100tree	26	7	roc_auc_ovo	0.983315248263368
37329	rf100tree	26	8	roc_auc_ovo	0.99003303948069
37330	rf100tree	26	9	roc_auc_ovo	0.987706990249938
37331	rf100tree	26	10	roc_auc_ovo	0.985319925315859
37332	rf100tree	26	11	roc_auc_ovo	0.993142851171866
37333	rf100tree	26	12	roc_auc_ovo	0.99091653934152
37334	rf100tree	26	13	roc_auc_ovo	0.984365294764792
37335	rf100tree	26	14	roc_auc_ovo	0.984463720523777
37336	rf100tree	26	15	roc_auc_ovo	0.98379253993935
37337	rf100tree	26	16	roc_auc_ovo	0.98658968532706
37338	rf100tree	26	17	roc_auc_ovo	0.98334203039385
37339	rf100tree	26	18	roc_auc_ovo	0.987484633718257
37340	rf100tree	26	19	roc_auc_ovo	0.986512399105115
37341	rf100tree	26	0	roc_auc_ovr	0.987495511103991
37342	rf100tree	26	1	roc_auc_ovr	0.991168958208774
37343	rf100tree	26	2	roc_auc_ovr	0.982450142196195
37344	rf100tree	26	3	roc_auc_ovr	0.988202883258622
37345	rf100tree	26	4	roc_auc_ovr	0.986233479491744
37346	rf100tree	26	5	roc_auc_ovr	0.989044221219128
37347	rf100tree	26	6	roc_auc_ovr	0.985640841426733
37348	rf100tree	26	7	roc_auc_ovr	0.983315248263368
37349	rf100tree	26	8	roc_auc_ovr	0.99003303948069
37350	rf100tree	26	9	roc_auc_ovr	0.987706990249938
37351	rf100tree	26	10	roc_auc_ovr	0.985319925315859
37352	rf100tree	26	11	roc_auc_ovr	0.993142851171866
37353	rf100tree	26	12	roc_auc_ovr	0.99091653934152
37354	rf100tree	26	13	roc_auc_ovr	0.984365294764792
37355	rf100tree	26	14	roc_auc_ovr	0.984463720523777
37356	rf100tree	26	15	roc_auc_ovr	0.98379253993935
37357	rf100tree	26	16	roc_auc_ovr	0.98658968532706
37358	rf100tree	26	17	roc_auc_ovr	0.98334203039385
37359	rf100tree	26	18	roc_auc_ovr	0.987484633718257
37360	rf100tree	26	19	roc_auc_ovr	0.986512399105115
37361	rf100tree	26	0	accuracy	0.914346895074946
37362	rf100tree	26	1	accuracy	0.927194860813705
37363	rf100tree	26	2	accuracy	0.895074946466809
37364	rf100tree	26	3	accuracy	0.914346895074946
37365	rf100tree	26	4	accuracy	0.903640256959315
37366	rf100tree	26	5	accuracy	0.910064239828694
37367	rf100tree	26	6	accuracy	0.914346895074946
37368	rf100tree	26	7	accuracy	0.895074946466809
37369	rf100tree	26	8	accuracy	0.914346895074946
37370	rf100tree	26	9	accuracy	0.907922912205567
37371	rf100tree	26	10	accuracy	0.890792291220557
37372	rf100tree	26	11	accuracy	0.933618843683084
37373	rf100tree	26	12	accuracy	0.922912205567452
37374	rf100tree	26	13	accuracy	0.899357601713062
37375	rf100tree	26	14	accuracy	0.91220556745182
37376	rf100tree	26	15	accuracy	0.899357601713062
37377	rf100tree	26	16	accuracy	0.91220556745182
37378	rf100tree	26	17	accuracy	0.890792291220557
37379	rf100tree	26	18	accuracy	0.907922912205567
37380	rf100tree	26	19	accuracy	0.918629550321199
37381	rf100tree	26	0	roc_auc_ovo_train	1
37382	rf100tree	26	1	roc_auc_ovo_train	1
37383	rf100tree	26	2	roc_auc_ovo_train	1
37384	rf100tree	26	3	roc_auc_ovo_train	1
37385	rf100tree	26	4	roc_auc_ovo_train	1
37386	rf100tree	26	5	roc_auc_ovo_train	1
37387	rf100tree	26	6	roc_auc_ovo_train	1
37388	rf100tree	26	7	roc_auc_ovo_train	1
37389	rf100tree	26	8	roc_auc_ovo_train	1
37390	rf100tree	26	9	roc_auc_ovo_train	1
37391	rf100tree	26	10	roc_auc_ovo_train	1
37392	rf100tree	26	11	roc_auc_ovo_train	1
37393	rf100tree	26	12	roc_auc_ovo_train	1
37394	rf100tree	26	13	roc_auc_ovo_train	1
37395	rf100tree	26	14	roc_auc_ovo_train	1
37396	rf100tree	26	15	roc_auc_ovo_train	1
37397	rf100tree	26	16	roc_auc_ovo_train	1
37398	rf100tree	26	17	roc_auc_ovo_train	1
37399	rf100tree	26	18	roc_auc_ovo_train	1
37400	rf100tree	26	19	roc_auc_ovo_train	1
37401	rf100tree	26	0	roc_auc_ovr_train	1
37402	rf100tree	26	1	roc_auc_ovr_train	1
37403	rf100tree	26	2	roc_auc_ovr_train	1
37404	rf100tree	26	3	roc_auc_ovr_train	1
37405	rf100tree	26	4	roc_auc_ovr_train	1
37406	rf100tree	26	5	roc_auc_ovr_train	1
37407	rf100tree	26	6	roc_auc_ovr_train	1
37408	rf100tree	26	7	roc_auc_ovr_train	1
37409	rf100tree	26	8	roc_auc_ovr_train	1
37410	rf100tree	26	9	roc_auc_ovr_train	1
37411	rf100tree	26	10	roc_auc_ovr_train	1
37412	rf100tree	26	11	roc_auc_ovr_train	1
37413	rf100tree	26	12	roc_auc_ovr_train	1
37414	rf100tree	26	13	roc_auc_ovr_train	1
37415	rf100tree	26	14	roc_auc_ovr_train	1
37416	rf100tree	26	15	roc_auc_ovr_train	1
37417	rf100tree	26	16	roc_auc_ovr_train	1
37418	rf100tree	26	17	roc_auc_ovr_train	1
37419	rf100tree	26	18	roc_auc_ovr_train	1
37420	rf100tree	26	19	roc_auc_ovr_train	1
37421	rf100tree	26	0	accuracy_train	1
37422	rf100tree	26	1	accuracy_train	1
37423	rf100tree	26	2	accuracy_train	1
37424	rf100tree	26	3	accuracy_train	1
37425	rf100tree	26	4	accuracy_train	1
37426	rf100tree	26	5	accuracy_train	1
37427	rf100tree	26	6	accuracy_train	1
37428	rf100tree	26	7	accuracy_train	1
37429	rf100tree	26	8	accuracy_train	1
37430	rf100tree	26	9	accuracy_train	1
37431	rf100tree	26	10	accuracy_train	1
37432	rf100tree	26	11	accuracy_train	1
37433	rf100tree	26	12	accuracy_train	1
37434	rf100tree	26	13	accuracy_train	1
37435	rf100tree	26	14	accuracy_train	1
37436	rf100tree	26	15	accuracy_train	1
37437	rf100tree	26	16	accuracy_train	1
37438	rf100tree	26	17	accuracy_train	1
37439	rf100tree	26	18	accuracy_train	1
37440	rf100tree	26	19	accuracy_train	1
37441	rf100tree	27	0	roc_auc_ovo	0.986073499035487
37442	rf100tree	27	1	roc_auc_ovo	0.990863189789812
37443	rf100tree	27	2	roc_auc_ovo	0.982695999185186
37444	rf100tree	27	3	roc_auc_ovo	0.987912337075276
37445	rf100tree	27	4	roc_auc_ovo	0.987199905549609
37446	rf100tree	27	5	roc_auc_ovo	0.989741997211551
37447	rf100tree	27	6	roc_auc_ovo	0.988018245330485
37448	rf100tree	27	7	roc_auc_ovo	0.983701096861058
37449	rf100tree	27	8	roc_auc_ovo	0.989640439474406
37450	rf100tree	27	9	roc_auc_ovo	0.987512121559055
37451	rf100tree	27	10	roc_auc_ovo	0.986219175477077
37452	rf100tree	27	11	roc_auc_ovo	0.992852945570638
37453	rf100tree	27	12	roc_auc_ovo	0.99133084808635
37454	rf100tree	27	13	roc_auc_ovo	0.984900051672754
37455	rf100tree	27	14	roc_auc_ovo	0.985263593970241
37456	rf100tree	27	15	roc_auc_ovo	0.98198541025788
37457	rf100tree	27	16	roc_auc_ovo	0.987313168527089
37458	rf100tree	27	17	roc_auc_ovo	0.984800856363935
37459	rf100tree	27	18	roc_auc_ovo	0.988007840594792
37460	rf100tree	27	19	roc_auc_ovo	0.986630013641317
37461	rf100tree	27	0	roc_auc_ovr	0.986073499035487
37462	rf100tree	27	1	roc_auc_ovr	0.990863189789812
37463	rf100tree	27	2	roc_auc_ovr	0.982695999185186
37464	rf100tree	27	3	roc_auc_ovr	0.987912337075276
37465	rf100tree	27	4	roc_auc_ovr	0.987199905549609
37466	rf100tree	27	5	roc_auc_ovr	0.989741997211551
37467	rf100tree	27	6	roc_auc_ovr	0.988018245330485
37468	rf100tree	27	7	roc_auc_ovr	0.983701096861058
37469	rf100tree	27	8	roc_auc_ovr	0.989640439474406
37470	rf100tree	27	9	roc_auc_ovr	0.987512121559055
37471	rf100tree	27	10	roc_auc_ovr	0.986219175477077
37472	rf100tree	27	11	roc_auc_ovr	0.992852945570638
37473	rf100tree	27	12	roc_auc_ovr	0.99133084808635
37474	rf100tree	27	13	roc_auc_ovr	0.984900051672754
37475	rf100tree	27	14	roc_auc_ovr	0.985263593970241
37476	rf100tree	27	15	roc_auc_ovr	0.98198541025788
37477	rf100tree	27	16	roc_auc_ovr	0.987313168527089
37478	rf100tree	27	17	roc_auc_ovr	0.984800856363935
37479	rf100tree	27	18	roc_auc_ovr	0.988007840594792
37480	rf100tree	27	19	roc_auc_ovr	0.986630013641317
37481	rf100tree	27	0	accuracy	0.897216274089936
37482	rf100tree	27	1	accuracy	0.920770877944325
37483	rf100tree	27	2	accuracy	0.897216274089936
37484	rf100tree	27	3	accuracy	0.914346895074946
37485	rf100tree	27	4	accuracy	0.903640256959315
37486	rf100tree	27	5	accuracy	0.920770877944325
37487	rf100tree	27	6	accuracy	0.914346895074946
37488	rf100tree	27	7	accuracy	0.901498929336188
37489	rf100tree	27	8	accuracy	0.910064239828694
37490	rf100tree	27	9	accuracy	0.903640256959315
37491	rf100tree	27	10	accuracy	0.897216274089936
37492	rf100tree	27	11	accuracy	0.93576017130621
37493	rf100tree	27	12	accuracy	0.920770877944325
37494	rf100tree	27	13	accuracy	0.905781584582441
37495	rf100tree	27	14	accuracy	0.916488222698073
37496	rf100tree	27	15	accuracy	0.892933618843683
37497	rf100tree	27	16	accuracy	0.910064239828694
37498	rf100tree	27	17	accuracy	0.899357601713062
37499	rf100tree	27	18	accuracy	0.91220556745182
37500	rf100tree	27	19	accuracy	0.910064239828694
37501	rf100tree	27	0	roc_auc_ovo_train	1
37502	rf100tree	27	1	roc_auc_ovo_train	1
37503	rf100tree	27	2	roc_auc_ovo_train	1
37504	rf100tree	27	3	roc_auc_ovo_train	1
37505	rf100tree	27	4	roc_auc_ovo_train	1
37506	rf100tree	27	5	roc_auc_ovo_train	1
37507	rf100tree	27	6	roc_auc_ovo_train	1
37508	rf100tree	27	7	roc_auc_ovo_train	1
37509	rf100tree	27	8	roc_auc_ovo_train	1
37510	rf100tree	27	9	roc_auc_ovo_train	1
37511	rf100tree	27	10	roc_auc_ovo_train	1
37512	rf100tree	27	11	roc_auc_ovo_train	1
37513	rf100tree	27	12	roc_auc_ovo_train	1
37514	rf100tree	27	13	roc_auc_ovo_train	1
37515	rf100tree	27	14	roc_auc_ovo_train	1
37516	rf100tree	27	15	roc_auc_ovo_train	1
37517	rf100tree	27	16	roc_auc_ovo_train	1
37518	rf100tree	27	17	roc_auc_ovo_train	1
37519	rf100tree	27	18	roc_auc_ovo_train	1
37520	rf100tree	27	19	roc_auc_ovo_train	1
37521	rf100tree	27	0	roc_auc_ovr_train	1
37522	rf100tree	27	1	roc_auc_ovr_train	1
37523	rf100tree	27	2	roc_auc_ovr_train	1
37524	rf100tree	27	3	roc_auc_ovr_train	1
37525	rf100tree	27	4	roc_auc_ovr_train	1
37526	rf100tree	27	5	roc_auc_ovr_train	1
37527	rf100tree	27	6	roc_auc_ovr_train	1
37528	rf100tree	27	7	roc_auc_ovr_train	1
37529	rf100tree	27	8	roc_auc_ovr_train	1
37530	rf100tree	27	9	roc_auc_ovr_train	1
37531	rf100tree	27	10	roc_auc_ovr_train	1
37532	rf100tree	27	11	roc_auc_ovr_train	1
37533	rf100tree	27	12	roc_auc_ovr_train	1
37534	rf100tree	27	13	roc_auc_ovr_train	1
37535	rf100tree	27	14	roc_auc_ovr_train	1
37536	rf100tree	27	15	roc_auc_ovr_train	1
37537	rf100tree	27	16	roc_auc_ovr_train	1
37538	rf100tree	27	17	roc_auc_ovr_train	1
37539	rf100tree	27	18	roc_auc_ovr_train	1
37540	rf100tree	27	19	roc_auc_ovr_train	1
37541	rf100tree	27	0	accuracy_train	1
37542	rf100tree	27	1	accuracy_train	1
37543	rf100tree	27	2	accuracy_train	1
37544	rf100tree	27	3	accuracy_train	1
37545	rf100tree	27	4	accuracy_train	1
37546	rf100tree	27	5	accuracy_train	1
37547	rf100tree	27	6	accuracy_train	1
37548	rf100tree	27	7	accuracy_train	1
37549	rf100tree	27	8	accuracy_train	1
37550	rf100tree	27	9	accuracy_train	1
37551	rf100tree	27	10	accuracy_train	1
37552	rf100tree	27	11	accuracy_train	1
37553	rf100tree	27	12	accuracy_train	1
37554	rf100tree	27	13	accuracy_train	1
37555	rf100tree	27	14	accuracy_train	1
37556	rf100tree	27	15	accuracy_train	1
37557	rf100tree	27	16	accuracy_train	1
37558	rf100tree	27	17	accuracy_train	1
37559	rf100tree	27	18	accuracy_train	1
37560	rf100tree	27	19	accuracy_train	1
37561	rf100tree	28	0	roc_auc_ovo	0.987418566760607
37562	rf100tree	28	1	roc_auc_ovo	0.98929299080836
37563	rf100tree	28	2	roc_auc_ovo	0.982107785302838
37564	rf100tree	28	3	roc_auc_ovo	0.98839113439658
37565	rf100tree	28	4	roc_auc_ovo	0.985054832179465
37566	rf100tree	28	5	roc_auc_ovo	0.990659720073098
37567	rf100tree	28	6	roc_auc_ovo	0.987996329921937
37568	rf100tree	28	7	roc_auc_ovo	0.983991332794039
37569	rf100tree	28	8	roc_auc_ovo	0.990133078270742
37570	rf100tree	28	9	roc_auc_ovo	0.987062807007072
37571	rf100tree	28	10	roc_auc_ovo	0.985486441011699
37572	rf100tree	28	11	roc_auc_ovo	0.992591702571075
37573	rf100tree	28	12	roc_auc_ovo	0.991951043582022
37574	rf100tree	28	13	roc_auc_ovo	0.984413892222583
37575	rf100tree	28	14	roc_auc_ovo	0.985216703125363
37576	rf100tree	28	15	roc_auc_ovo	0.983835489568731
37577	rf100tree	28	16	roc_auc_ovo	0.988765029703484
37578	rf100tree	28	17	roc_auc_ovo	0.983218897613669
37579	rf100tree	28	18	roc_auc_ovo	0.988375114456744
37580	rf100tree	28	19	roc_auc_ovo	0.986311131927992
37581	rf100tree	28	0	roc_auc_ovr	0.987418566760607
37582	rf100tree	28	1	roc_auc_ovr	0.98929299080836
37583	rf100tree	28	2	roc_auc_ovr	0.982107785302838
37584	rf100tree	28	3	roc_auc_ovr	0.98839113439658
37585	rf100tree	28	4	roc_auc_ovr	0.985054832179465
37586	rf100tree	28	5	roc_auc_ovr	0.990659720073098
37587	rf100tree	28	6	roc_auc_ovr	0.987996329921937
37588	rf100tree	28	7	roc_auc_ovr	0.983991332794039
37589	rf100tree	28	8	roc_auc_ovr	0.990133078270742
37590	rf100tree	28	9	roc_auc_ovr	0.987062807007072
37591	rf100tree	28	10	roc_auc_ovr	0.985486441011699
37592	rf100tree	28	11	roc_auc_ovr	0.992591702571075
37593	rf100tree	28	12	roc_auc_ovr	0.991951043582022
37594	rf100tree	28	13	roc_auc_ovr	0.984413892222583
37595	rf100tree	28	14	roc_auc_ovr	0.985216703125363
37596	rf100tree	28	15	roc_auc_ovr	0.983835489568731
37597	rf100tree	28	16	roc_auc_ovr	0.988765029703484
37598	rf100tree	28	17	roc_auc_ovr	0.983218897613669
37599	rf100tree	28	18	roc_auc_ovr	0.988375114456744
37600	rf100tree	28	19	roc_auc_ovr	0.986311131927992
37601	rf100tree	28	0	accuracy	0.892933618843683
37602	rf100tree	28	1	accuracy	0.916488222698073
37603	rf100tree	28	2	accuracy	0.890792291220557
37604	rf100tree	28	3	accuracy	0.918629550321199
37605	rf100tree	28	4	accuracy	0.907922912205567
37606	rf100tree	28	5	accuracy	0.910064239828694
37607	rf100tree	28	6	accuracy	0.91220556745182
37608	rf100tree	28	7	accuracy	0.892933618843683
37609	rf100tree	28	8	accuracy	0.914346895074946
37610	rf100tree	28	9	accuracy	0.901498929336188
37611	rf100tree	28	10	accuracy	0.884368308351178
37612	rf100tree	28	11	accuracy	0.93576017130621
37613	rf100tree	28	12	accuracy	0.922912205567452
37614	rf100tree	28	13	accuracy	0.897216274089936
37615	rf100tree	28	14	accuracy	0.905781584582441
37616	rf100tree	28	15	accuracy	0.901498929336188
37617	rf100tree	28	16	accuracy	0.905781584582441
37618	rf100tree	28	17	accuracy	0.901498929336188
37619	rf100tree	28	18	accuracy	0.91220556745182
37620	rf100tree	28	19	accuracy	0.907922912205567
37621	rf100tree	28	0	roc_auc_ovo_train	1
37622	rf100tree	28	1	roc_auc_ovo_train	1
37623	rf100tree	28	2	roc_auc_ovo_train	1
37624	rf100tree	28	3	roc_auc_ovo_train	1
37625	rf100tree	28	4	roc_auc_ovo_train	1
37626	rf100tree	28	5	roc_auc_ovo_train	1
37627	rf100tree	28	6	roc_auc_ovo_train	1
37628	rf100tree	28	7	roc_auc_ovo_train	1
37629	rf100tree	28	8	roc_auc_ovo_train	1
37630	rf100tree	28	9	roc_auc_ovo_train	1
37631	rf100tree	28	10	roc_auc_ovo_train	1
37632	rf100tree	28	11	roc_auc_ovo_train	1
37633	rf100tree	28	12	roc_auc_ovo_train	1
37634	rf100tree	28	13	roc_auc_ovo_train	1
37635	rf100tree	28	14	roc_auc_ovo_train	1
37636	rf100tree	28	15	roc_auc_ovo_train	1
37637	rf100tree	28	16	roc_auc_ovo_train	1
37638	rf100tree	28	17	roc_auc_ovo_train	1
37639	rf100tree	28	18	roc_auc_ovo_train	1
37640	rf100tree	28	19	roc_auc_ovo_train	1
37641	rf100tree	28	0	roc_auc_ovr_train	1
37642	rf100tree	28	1	roc_auc_ovr_train	1
37643	rf100tree	28	2	roc_auc_ovr_train	1
37644	rf100tree	28	3	roc_auc_ovr_train	1
37645	rf100tree	28	4	roc_auc_ovr_train	1
37646	rf100tree	28	5	roc_auc_ovr_train	1
37647	rf100tree	28	6	roc_auc_ovr_train	1
37648	rf100tree	28	7	roc_auc_ovr_train	1
37649	rf100tree	28	8	roc_auc_ovr_train	1
37650	rf100tree	28	9	roc_auc_ovr_train	1
37651	rf100tree	28	10	roc_auc_ovr_train	1
37652	rf100tree	28	11	roc_auc_ovr_train	1
37653	rf100tree	28	12	roc_auc_ovr_train	1
37654	rf100tree	28	13	roc_auc_ovr_train	1
37655	rf100tree	28	14	roc_auc_ovr_train	1
37656	rf100tree	28	15	roc_auc_ovr_train	1
37657	rf100tree	28	16	roc_auc_ovr_train	1
37658	rf100tree	28	17	roc_auc_ovr_train	1
37659	rf100tree	28	18	roc_auc_ovr_train	1
37660	rf100tree	28	19	roc_auc_ovr_train	1
37661	rf100tree	28	0	accuracy_train	1
37662	rf100tree	28	1	accuracy_train	1
37663	rf100tree	28	2	accuracy_train	1
37664	rf100tree	28	3	accuracy_train	1
37665	rf100tree	28	4	accuracy_train	1
37666	rf100tree	28	5	accuracy_train	1
37667	rf100tree	28	6	accuracy_train	1
37668	rf100tree	28	7	accuracy_train	1
37669	rf100tree	28	8	accuracy_train	1
37670	rf100tree	28	9	accuracy_train	1
37671	rf100tree	28	10	accuracy_train	1
37672	rf100tree	28	11	accuracy_train	1
37673	rf100tree	28	12	accuracy_train	1
37674	rf100tree	28	13	accuracy_train	1
37675	rf100tree	28	14	accuracy_train	1
37676	rf100tree	28	15	accuracy_train	1
37677	rf100tree	28	16	accuracy_train	1
37678	rf100tree	28	17	accuracy_train	1
37679	rf100tree	28	18	accuracy_train	1
37680	rf100tree	28	19	accuracy_train	1
37681	rf100tree	29	0	roc_auc_ovo	0.987943686414866
37682	rf100tree	29	1	roc_auc_ovo	0.991027499840348
37683	rf100tree	29	2	roc_auc_ovo	0.982593632572516
37684	rf100tree	29	3	roc_auc_ovo	0.987993324104591
37685	rf100tree	29	4	roc_auc_ovo	0.984494871681651
37686	rf100tree	29	5	roc_auc_ovo	0.990542736261845
37687	rf100tree	29	6	roc_auc_ovo	0.987307298378894
37688	rf100tree	29	7	roc_auc_ovo	0.98597787967279
37689	rf100tree	29	8	roc_auc_ovo	0.989752508406977
37690	rf100tree	29	9	roc_auc_ovo	0.987010581498365
37691	rf100tree	29	10	roc_auc_ovo	0.984534811168869
37692	rf100tree	29	11	roc_auc_ovo	0.992900125494971
37693	rf100tree	29	12	roc_auc_ovo	0.992943834161655
37694	rf100tree	29	13	roc_auc_ovo	0.986162386339594
37695	rf100tree	29	14	roc_auc_ovo	0.986770809464422
37696	rf100tree	29	15	roc_auc_ovo	0.983636758332436
37697	rf100tree	29	16	roc_auc_ovo	0.989530112976793
37698	rf100tree	29	17	roc_auc_ovo	0.984394172499675
37699	rf100tree	29	18	roc_auc_ovo	0.988775076101636
37700	rf100tree	29	19	roc_auc_ovo	0.986681608662347
37701	rf100tree	29	0	roc_auc_ovr	0.987943686414866
37702	rf100tree	29	1	roc_auc_ovr	0.991027499840348
37703	rf100tree	29	2	roc_auc_ovr	0.982593632572516
37704	rf100tree	29	3	roc_auc_ovr	0.987993324104591
37705	rf100tree	29	4	roc_auc_ovr	0.984494871681651
37706	rf100tree	29	5	roc_auc_ovr	0.990542736261845
37707	rf100tree	29	6	roc_auc_ovr	0.987307298378894
37708	rf100tree	29	7	roc_auc_ovr	0.98597787967279
37709	rf100tree	29	8	roc_auc_ovr	0.989752508406977
37710	rf100tree	29	9	roc_auc_ovr	0.987010581498365
37711	rf100tree	29	10	roc_auc_ovr	0.984534811168869
37712	rf100tree	29	11	roc_auc_ovr	0.992900125494971
37713	rf100tree	29	12	roc_auc_ovr	0.992943834161655
37714	rf100tree	29	13	roc_auc_ovr	0.986162386339594
37715	rf100tree	29	14	roc_auc_ovr	0.986770809464422
37716	rf100tree	29	15	roc_auc_ovr	0.983636758332436
37717	rf100tree	29	16	roc_auc_ovr	0.989530112976793
37718	rf100tree	29	17	roc_auc_ovr	0.984394172499675
37719	rf100tree	29	18	roc_auc_ovr	0.988775076101636
37720	rf100tree	29	19	roc_auc_ovr	0.986681608662347
37721	rf100tree	29	0	accuracy	0.905781584582441
37722	rf100tree	29	1	accuracy	0.920770877944325
37723	rf100tree	29	2	accuracy	0.895074946466809
37724	rf100tree	29	3	accuracy	0.905781584582441
37725	rf100tree	29	4	accuracy	0.899357601713062
37726	rf100tree	29	5	accuracy	0.914346895074946
37727	rf100tree	29	6	accuracy	0.91220556745182
37728	rf100tree	29	7	accuracy	0.892933618843683
37729	rf100tree	29	8	accuracy	0.91220556745182
37730	rf100tree	29	9	accuracy	0.901498929336188
37731	rf100tree	29	10	accuracy	0.890792291220557
37732	rf100tree	29	11	accuracy	0.929336188436831
37733	rf100tree	29	12	accuracy	0.927194860813705
37734	rf100tree	29	13	accuracy	0.905781584582441
37735	rf100tree	29	14	accuracy	0.920770877944325
37736	rf100tree	29	15	accuracy	0.892933618843683
37737	rf100tree	29	16	accuracy	0.914346895074946
37738	rf100tree	29	17	accuracy	0.901498929336188
37739	rf100tree	29	18	accuracy	0.918629550321199
37740	rf100tree	29	19	accuracy	0.901498929336188
37741	rf100tree	29	0	roc_auc_ovo_train	1
37742	rf100tree	29	1	roc_auc_ovo_train	1
37743	rf100tree	29	2	roc_auc_ovo_train	1
37744	rf100tree	29	3	roc_auc_ovo_train	1
37745	rf100tree	29	4	roc_auc_ovo_train	1
37746	rf100tree	29	5	roc_auc_ovo_train	1
37747	rf100tree	29	6	roc_auc_ovo_train	1
37748	rf100tree	29	7	roc_auc_ovo_train	1
37749	rf100tree	29	8	roc_auc_ovo_train	1
37750	rf100tree	29	9	roc_auc_ovo_train	1
37751	rf100tree	29	10	roc_auc_ovo_train	1
37752	rf100tree	29	11	roc_auc_ovo_train	1
37753	rf100tree	29	12	roc_auc_ovo_train	1
37754	rf100tree	29	13	roc_auc_ovo_train	1
37755	rf100tree	29	14	roc_auc_ovo_train	1
37756	rf100tree	29	15	roc_auc_ovo_train	1
37757	rf100tree	29	16	roc_auc_ovo_train	1
37758	rf100tree	29	17	roc_auc_ovo_train	1
37759	rf100tree	29	18	roc_auc_ovo_train	1
37760	rf100tree	29	19	roc_auc_ovo_train	1
37761	rf100tree	29	0	roc_auc_ovr_train	1
37762	rf100tree	29	1	roc_auc_ovr_train	1
37763	rf100tree	29	2	roc_auc_ovr_train	1
37764	rf100tree	29	3	roc_auc_ovr_train	1
37765	rf100tree	29	4	roc_auc_ovr_train	1
37766	rf100tree	29	5	roc_auc_ovr_train	1
37767	rf100tree	29	6	roc_auc_ovr_train	1
37768	rf100tree	29	7	roc_auc_ovr_train	1
37769	rf100tree	29	8	roc_auc_ovr_train	1
37770	rf100tree	29	9	roc_auc_ovr_train	1
37771	rf100tree	29	10	roc_auc_ovr_train	1
37772	rf100tree	29	11	roc_auc_ovr_train	1
37773	rf100tree	29	12	roc_auc_ovr_train	1
37774	rf100tree	29	13	roc_auc_ovr_train	1
37775	rf100tree	29	14	roc_auc_ovr_train	1
37776	rf100tree	29	15	roc_auc_ovr_train	1
37777	rf100tree	29	16	roc_auc_ovr_train	1
37778	rf100tree	29	17	roc_auc_ovr_train	1
37779	rf100tree	29	18	roc_auc_ovr_train	1
37780	rf100tree	29	19	roc_auc_ovr_train	1
37781	rf100tree	29	0	accuracy_train	1
37782	rf100tree	29	1	accuracy_train	1
37783	rf100tree	29	2	accuracy_train	1
37784	rf100tree	29	3	accuracy_train	1
37785	rf100tree	29	4	accuracy_train	1
37786	rf100tree	29	5	accuracy_train	1
37787	rf100tree	29	6	accuracy_train	1
37788	rf100tree	29	7	accuracy_train	1
37789	rf100tree	29	8	accuracy_train	1
37790	rf100tree	29	9	accuracy_train	1
37791	rf100tree	29	10	accuracy_train	1
37792	rf100tree	29	11	accuracy_train	1
37793	rf100tree	29	12	accuracy_train	1
37794	rf100tree	29	13	accuracy_train	1
37795	rf100tree	29	14	accuracy_train	1
37796	rf100tree	29	15	accuracy_train	1
37797	rf100tree	29	16	accuracy_train	1
37798	rf100tree	29	17	accuracy_train	1
37799	rf100tree	29	18	accuracy_train	1
37800	rf100tree	29	19	accuracy_train	1
37801	rf100tree	3	0	roc_auc_ovo	0.924992208206077
37802	rf100tree	3	1	roc_auc_ovo	0.934785402127701
37803	rf100tree	3	2	roc_auc_ovo	0.909562965299969
37804	rf100tree	3	3	roc_auc_ovo	0.919065177368987
37805	rf100tree	3	4	roc_auc_ovo	0.908363207149386
37806	rf100tree	3	5	roc_auc_ovo	0.917522965459997
37807	rf100tree	3	6	roc_auc_ovo	0.934172656087075
37808	rf100tree	3	7	roc_auc_ovo	0.92076258494033
37809	rf100tree	3	8	roc_auc_ovo	0.91022392809257
37810	rf100tree	3	9	roc_auc_ovo	0.932364405299719
37811	rf100tree	3	10	roc_auc_ovo	0.902233308163955
37812	rf100tree	3	11	roc_auc_ovo	0.909456119239428
37813	rf100tree	3	12	roc_auc_ovo	0.937953716737081
37814	rf100tree	3	13	roc_auc_ovo	0.900893820070302
37815	rf100tree	3	14	roc_auc_ovo	0.921590423291517
37816	rf100tree	3	15	roc_auc_ovo	0.919738234730691
37817	rf100tree	3	16	roc_auc_ovo	0.907504464911303
37818	rf100tree	3	17	roc_auc_ovo	0.901213626311534
37819	rf100tree	3	18	roc_auc_ovo	0.894610223645583
37820	rf100tree	3	19	roc_auc_ovo	0.919662066326618
37821	rf100tree	3	0	roc_auc_ovr	0.924992208206077
37822	rf100tree	3	1	roc_auc_ovr	0.934785402127701
37823	rf100tree	3	2	roc_auc_ovr	0.909562965299969
37824	rf100tree	3	3	roc_auc_ovr	0.919065177368987
37825	rf100tree	3	4	roc_auc_ovr	0.908363207149386
37826	rf100tree	3	5	roc_auc_ovr	0.917522965459997
37827	rf100tree	3	6	roc_auc_ovr	0.934172656087075
37828	rf100tree	3	7	roc_auc_ovr	0.92076258494033
37829	rf100tree	3	8	roc_auc_ovr	0.91022392809257
37830	rf100tree	3	9	roc_auc_ovr	0.932364405299719
37831	rf100tree	3	10	roc_auc_ovr	0.902233308163955
37832	rf100tree	3	11	roc_auc_ovr	0.909456119239428
37833	rf100tree	3	12	roc_auc_ovr	0.937953716737081
37834	rf100tree	3	13	roc_auc_ovr	0.900893820070302
37835	rf100tree	3	14	roc_auc_ovr	0.921590423291517
37836	rf100tree	3	15	roc_auc_ovr	0.919738234730691
37837	rf100tree	3	16	roc_auc_ovr	0.907504464911303
37838	rf100tree	3	17	roc_auc_ovr	0.901213626311534
37839	rf100tree	3	18	roc_auc_ovr	0.894610223645583
37840	rf100tree	3	19	roc_auc_ovr	0.919662066326618
37841	rf100tree	3	0	accuracy	0.80728051391863
37842	rf100tree	3	1	accuracy	0.839400428265525
37843	rf100tree	3	2	accuracy	0.762312633832976
37844	rf100tree	3	3	accuracy	0.80728051391863
37845	rf100tree	3	4	accuracy	0.781584582441114
37846	rf100tree	3	5	accuracy	0.798715203426124
37847	rf100tree	3	6	accuracy	0.813704496788009
37848	rf100tree	3	7	accuracy	0.770877944325482
37849	rf100tree	3	8	accuracy	0.802997858672377
37850	rf100tree	3	9	accuracy	0.788008565310492
37851	rf100tree	3	10	accuracy	0.813704496788009
37852	rf100tree	3	11	accuracy	0.80728051391863
37853	rf100tree	3	12	accuracy	0.815845824411135
37854	rf100tree	3	13	accuracy	0.770877944325482
37855	rf100tree	3	14	accuracy	0.813704496788009
37856	rf100tree	3	15	accuracy	0.790149892933619
37857	rf100tree	3	16	accuracy	0.796573875802998
37858	rf100tree	3	17	accuracy	0.790149892933619
37859	rf100tree	3	18	accuracy	0.796573875802998
37860	rf100tree	3	19	accuracy	0.792291220556745
37861	rf100tree	3	0	roc_auc_ovo_train	0.966981154611314
37862	rf100tree	3	1	roc_auc_ovo_train	0.966335133905354
37863	rf100tree	3	2	roc_auc_ovo_train	0.967805538741578
37864	rf100tree	3	3	roc_auc_ovo_train	0.966795837936238
37865	rf100tree	3	4	roc_auc_ovo_train	0.967734378490859
37866	rf100tree	3	5	roc_auc_ovo_train	0.966945240487962
37867	rf100tree	3	6	roc_auc_ovo_train	0.966313527534103
37868	rf100tree	3	7	roc_auc_ovo_train	0.966825814960788
37869	rf100tree	3	8	roc_auc_ovo_train	0.967796900878308
37870	rf100tree	3	9	roc_auc_ovo_train	0.966873185974747
37871	rf100tree	3	10	roc_auc_ovo_train	0.967513684112413
37872	rf100tree	3	11	roc_auc_ovo_train	0.967868360956234
37873	rf100tree	3	12	roc_auc_ovo_train	0.966276389359607
37874	rf100tree	3	13	roc_auc_ovo_train	0.968017391878581
37875	rf100tree	3	14	roc_auc_ovo_train	0.96701675820959
37876	rf100tree	3	15	roc_auc_ovo_train	0.966861276653852
37877	rf100tree	3	16	roc_auc_ovo_train	0.967936648536809
37878	rf100tree	3	17	roc_auc_ovo_train	0.967829656300471
37879	rf100tree	3	18	roc_auc_ovo_train	0.967725774750062
37880	rf100tree	3	19	roc_auc_ovo_train	0.967611843397759
37881	rf100tree	3	0	roc_auc_ovr_train	0.966981154611314
37882	rf100tree	3	1	roc_auc_ovr_train	0.966335133905354
37883	rf100tree	3	2	roc_auc_ovr_train	0.967805538741578
37884	rf100tree	3	3	roc_auc_ovr_train	0.966795837936238
37885	rf100tree	3	4	roc_auc_ovr_train	0.967734378490859
37886	rf100tree	3	5	roc_auc_ovr_train	0.966945240487962
37887	rf100tree	3	6	roc_auc_ovr_train	0.966313527534103
37888	rf100tree	3	7	roc_auc_ovr_train	0.966825814960788
37889	rf100tree	3	8	roc_auc_ovr_train	0.967796900878308
37890	rf100tree	3	9	roc_auc_ovr_train	0.966873185974747
37891	rf100tree	3	10	roc_auc_ovr_train	0.967513684112413
37892	rf100tree	3	11	roc_auc_ovr_train	0.967868360956234
37893	rf100tree	3	12	roc_auc_ovr_train	0.966276389359607
37894	rf100tree	3	13	roc_auc_ovr_train	0.968017391878581
37895	rf100tree	3	14	roc_auc_ovr_train	0.96701675820959
37896	rf100tree	3	15	roc_auc_ovr_train	0.966861276653852
37897	rf100tree	3	16	roc_auc_ovr_train	0.967936648536809
37898	rf100tree	3	17	roc_auc_ovr_train	0.967829656300471
37899	rf100tree	3	18	roc_auc_ovr_train	0.967725774750062
37900	rf100tree	3	19	roc_auc_ovr_train	0.967611843397759
37901	rf100tree	3	0	accuracy_train	0.87434554973822
37902	rf100tree	3	1	accuracy_train	0.873155640171347
37903	rf100tree	3	2	accuracy_train	0.879581151832461
37904	rf100tree	3	3	accuracy_train	0.87434554973822
37905	rf100tree	3	4	accuracy_train	0.877439314612089
37906	rf100tree	3	5	accuracy_train	0.875535459305093
37907	rf100tree	3	6	accuracy_train	0.874821513564969
37908	rf100tree	3	7	accuracy_train	0.878867206092337
37909	rf100tree	3	8	accuracy_train	0.877201332698715
37910	rf100tree	3	9	accuracy_train	0.876487386958591
37911	rf100tree	3	10	accuracy_train	0.876249405045217
37912	rf100tree	3	11	accuracy_train	0.876011423131842
37913	rf100tree	3	12	accuracy_train	0.87434554973822
37914	rf100tree	3	13	accuracy_train	0.88005711565921
37915	rf100tree	3	14	accuracy_train	0.87696335078534
37916	rf100tree	3	15	accuracy_train	0.87696335078534
37917	rf100tree	3	16	accuracy_train	0.877677296525464
37918	rf100tree	3	17	accuracy_train	0.876249405045217
37919	rf100tree	3	18	accuracy_train	0.876725368871966
37920	rf100tree	3	19	accuracy_train	0.877439314612089
37921	rf100tree	30	0	roc_auc_ovo	0.987624779583586
37922	rf100tree	30	1	roc_auc_ovo	0.991409171707048
37923	rf100tree	30	2	roc_auc_ovo	0.982377992947128
37924	rf100tree	30	3	roc_auc_ovo	0.988084953941511
37925	rf100tree	30	4	roc_auc_ovo	0.985277341130426
37926	rf100tree	30	5	roc_auc_ovo	0.990396117874206
37927	rf100tree	30	6	roc_auc_ovo	0.987394859857327
37928	rf100tree	30	7	roc_auc_ovo	0.982695293873872
37929	rf100tree	30	8	roc_auc_ovo	0.9901539841711
37930	rf100tree	30	9	roc_auc_ovo	0.987208796059346
37931	rf100tree	30	10	roc_auc_ovo	0.98468070639622
37932	rf100tree	30	11	roc_auc_ovo	0.993218132731241
37933	rf100tree	30	12	roc_auc_ovo	0.992377657438239
37934	rf100tree	30	13	roc_auc_ovo	0.984834842170197
37935	rf100tree	30	14	roc_auc_ovo	0.984242764980815
37936	rf100tree	30	15	roc_auc_ovo	0.981884153844957
37937	rf100tree	30	16	roc_auc_ovo	0.989449085906095
37938	rf100tree	30	17	roc_auc_ovo	0.984239117986115
37939	rf100tree	30	18	roc_auc_ovo	0.987948882365399
37940	rf100tree	30	19	roc_auc_ovo	0.987378779199821
37941	rf100tree	30	0	roc_auc_ovr	0.987624779583586
37942	rf100tree	30	1	roc_auc_ovr	0.991409171707048
37943	rf100tree	30	2	roc_auc_ovr	0.982377992947128
37944	rf100tree	30	3	roc_auc_ovr	0.988084953941511
37945	rf100tree	30	4	roc_auc_ovr	0.985277341130426
37946	rf100tree	30	5	roc_auc_ovr	0.990396117874206
37947	rf100tree	30	6	roc_auc_ovr	0.987394859857327
37948	rf100tree	30	7	roc_auc_ovr	0.982695293873872
37949	rf100tree	30	8	roc_auc_ovr	0.9901539841711
37950	rf100tree	30	9	roc_auc_ovr	0.987208796059346
37951	rf100tree	30	10	roc_auc_ovr	0.98468070639622
37952	rf100tree	30	11	roc_auc_ovr	0.993218132731241
37953	rf100tree	30	12	roc_auc_ovr	0.992377657438239
37954	rf100tree	30	13	roc_auc_ovr	0.984834842170197
37955	rf100tree	30	14	roc_auc_ovr	0.984242764980815
37956	rf100tree	30	15	roc_auc_ovr	0.981884153844957
37957	rf100tree	30	16	roc_auc_ovr	0.989449085906095
37958	rf100tree	30	17	roc_auc_ovr	0.984239117986115
37959	rf100tree	30	18	roc_auc_ovr	0.987948882365399
37960	rf100tree	30	19	roc_auc_ovr	0.987378779199821
37961	rf100tree	30	0	accuracy	0.897216274089936
37962	rf100tree	30	1	accuracy	0.920770877944325
37963	rf100tree	30	2	accuracy	0.892933618843683
37964	rf100tree	30	3	accuracy	0.899357601713062
37965	rf100tree	30	4	accuracy	0.907922912205567
37966	rf100tree	30	5	accuracy	0.916488222698073
37967	rf100tree	30	6	accuracy	0.91220556745182
37968	rf100tree	30	7	accuracy	0.895074946466809
37969	rf100tree	30	8	accuracy	0.914346895074946
37970	rf100tree	30	9	accuracy	0.905781584582441
37971	rf100tree	30	10	accuracy	0.890792291220557
37972	rf100tree	30	11	accuracy	0.931477516059957
37973	rf100tree	30	12	accuracy	0.927194860813705
37974	rf100tree	30	13	accuracy	0.897216274089936
37975	rf100tree	30	14	accuracy	0.905781584582441
37976	rf100tree	30	15	accuracy	0.91220556745182
37977	rf100tree	30	16	accuracy	0.914346895074946
37978	rf100tree	30	17	accuracy	0.892933618843683
37979	rf100tree	30	18	accuracy	0.907922912205567
37980	rf100tree	30	19	accuracy	0.916488222698073
37981	rf100tree	30	0	roc_auc_ovo_train	1
37982	rf100tree	30	1	roc_auc_ovo_train	1
37983	rf100tree	30	2	roc_auc_ovo_train	1
37984	rf100tree	30	3	roc_auc_ovo_train	1
37985	rf100tree	30	4	roc_auc_ovo_train	1
37986	rf100tree	30	5	roc_auc_ovo_train	1
37987	rf100tree	30	6	roc_auc_ovo_train	1
37988	rf100tree	30	7	roc_auc_ovo_train	1
37989	rf100tree	30	8	roc_auc_ovo_train	1
37990	rf100tree	30	9	roc_auc_ovo_train	1
37991	rf100tree	30	10	roc_auc_ovo_train	1
37992	rf100tree	30	11	roc_auc_ovo_train	1
37993	rf100tree	30	12	roc_auc_ovo_train	1
37994	rf100tree	30	13	roc_auc_ovo_train	1
37995	rf100tree	30	14	roc_auc_ovo_train	1
37996	rf100tree	30	15	roc_auc_ovo_train	1
37997	rf100tree	30	16	roc_auc_ovo_train	1
37998	rf100tree	30	17	roc_auc_ovo_train	1
37999	rf100tree	30	18	roc_auc_ovo_train	1
38000	rf100tree	30	19	roc_auc_ovo_train	1
38001	rf100tree	30	0	roc_auc_ovr_train	1
38002	rf100tree	30	1	roc_auc_ovr_train	1
38003	rf100tree	30	2	roc_auc_ovr_train	1
38004	rf100tree	30	3	roc_auc_ovr_train	1
38005	rf100tree	30	4	roc_auc_ovr_train	1
38006	rf100tree	30	5	roc_auc_ovr_train	1
38007	rf100tree	30	6	roc_auc_ovr_train	1
38008	rf100tree	30	7	roc_auc_ovr_train	1
38009	rf100tree	30	8	roc_auc_ovr_train	1
38010	rf100tree	30	9	roc_auc_ovr_train	1
38011	rf100tree	30	10	roc_auc_ovr_train	1
38012	rf100tree	30	11	roc_auc_ovr_train	1
38013	rf100tree	30	12	roc_auc_ovr_train	1
38014	rf100tree	30	13	roc_auc_ovr_train	1
38015	rf100tree	30	14	roc_auc_ovr_train	1
38016	rf100tree	30	15	roc_auc_ovr_train	1
38017	rf100tree	30	16	roc_auc_ovr_train	1
38018	rf100tree	30	17	roc_auc_ovr_train	1
38019	rf100tree	30	18	roc_auc_ovr_train	1
38020	rf100tree	30	19	roc_auc_ovr_train	1
38021	rf100tree	30	0	accuracy_train	1
38022	rf100tree	30	1	accuracy_train	1
38023	rf100tree	30	2	accuracy_train	1
38024	rf100tree	30	3	accuracy_train	1
38025	rf100tree	30	4	accuracy_train	1
38026	rf100tree	30	5	accuracy_train	1
38027	rf100tree	30	6	accuracy_train	1
38028	rf100tree	30	7	accuracy_train	1
38029	rf100tree	30	8	accuracy_train	1
38030	rf100tree	30	9	accuracy_train	1
38031	rf100tree	30	10	accuracy_train	1
38032	rf100tree	30	11	accuracy_train	1
38033	rf100tree	30	12	accuracy_train	1
38034	rf100tree	30	13	accuracy_train	1
38035	rf100tree	30	14	accuracy_train	1
38036	rf100tree	30	15	accuracy_train	1
38037	rf100tree	30	16	accuracy_train	1
38038	rf100tree	30	17	accuracy_train	1
38039	rf100tree	30	18	accuracy_train	1
38040	rf100tree	30	19	accuracy_train	1
38041	rf100tree	31	0	roc_auc_ovo	0.987180101782729
38042	rf100tree	31	1	roc_auc_ovo	0.990985794985129
38043	rf100tree	31	2	roc_auc_ovo	0.983445042960313
38044	rf100tree	31	3	roc_auc_ovo	0.988486830082038
38045	rf100tree	31	4	roc_auc_ovo	0.986391588661399
38046	rf100tree	31	5	roc_auc_ovo	0.990651190830089
38047	rf100tree	31	6	roc_auc_ovo	0.987672656690369
38048	rf100tree	31	7	roc_auc_ovo	0.985158257192225
38049	rf100tree	31	8	roc_auc_ovo	0.989983391186765
38050	rf100tree	31	9	roc_auc_ovo	0.987865783098077
38051	rf100tree	31	10	roc_auc_ovo	0.984232292986163
38052	rf100tree	31	11	roc_auc_ovo	0.992860393492829
38053	rf100tree	31	12	roc_auc_ovo	0.991880997579078
38054	rf100tree	31	13	roc_auc_ovo	0.985833606852968
38055	rf100tree	31	14	roc_auc_ovo	0.987106144771415
38056	rf100tree	31	15	roc_auc_ovo	0.983101180791769
38057	rf100tree	31	16	roc_auc_ovo	0.986364872288664
38058	rf100tree	31	17	roc_auc_ovo	0.984030544868894
38059	rf100tree	31	18	roc_auc_ovo	0.988082317234561
38060	rf100tree	31	19	roc_auc_ovo	0.985925469524565
38061	rf100tree	31	0	roc_auc_ovr	0.987180101782729
38062	rf100tree	31	1	roc_auc_ovr	0.990985794985129
38063	rf100tree	31	2	roc_auc_ovr	0.983445042960313
38064	rf100tree	31	3	roc_auc_ovr	0.988486830082038
38065	rf100tree	31	4	roc_auc_ovr	0.986391588661399
38066	rf100tree	31	5	roc_auc_ovr	0.990651190830089
38067	rf100tree	31	6	roc_auc_ovr	0.987672656690369
38068	rf100tree	31	7	roc_auc_ovr	0.985158257192225
38069	rf100tree	31	8	roc_auc_ovr	0.989983391186765
38070	rf100tree	31	9	roc_auc_ovr	0.987865783098077
38071	rf100tree	31	10	roc_auc_ovr	0.984232292986163
38072	rf100tree	31	11	roc_auc_ovr	0.992860393492829
38073	rf100tree	31	12	roc_auc_ovr	0.991880997579078
38074	rf100tree	31	13	roc_auc_ovr	0.985833606852968
38075	rf100tree	31	14	roc_auc_ovr	0.987106144771415
38076	rf100tree	31	15	roc_auc_ovr	0.983101180791769
38077	rf100tree	31	16	roc_auc_ovr	0.986364872288664
38078	rf100tree	31	17	roc_auc_ovr	0.984030544868894
38079	rf100tree	31	18	roc_auc_ovr	0.988082317234561
38080	rf100tree	31	19	roc_auc_ovr	0.985925469524565
38081	rf100tree	31	0	accuracy	0.892933618843683
38082	rf100tree	31	1	accuracy	0.918629550321199
38083	rf100tree	31	2	accuracy	0.88865096359743
38084	rf100tree	31	3	accuracy	0.910064239828694
38085	rf100tree	31	4	accuracy	0.892933618843683
38086	rf100tree	31	5	accuracy	0.920770877944325
38087	rf100tree	31	6	accuracy	0.914346895074946
38088	rf100tree	31	7	accuracy	0.899357601713062
38089	rf100tree	31	8	accuracy	0.916488222698073
38090	rf100tree	31	9	accuracy	0.901498929336188
38091	rf100tree	31	10	accuracy	0.877944325481799
38092	rf100tree	31	11	accuracy	0.933618843683084
38093	rf100tree	31	12	accuracy	0.925053533190578
38094	rf100tree	31	13	accuracy	0.901498929336188
38095	rf100tree	31	14	accuracy	0.910064239828694
38096	rf100tree	31	15	accuracy	0.890792291220557
38097	rf100tree	31	16	accuracy	0.914346895074946
38098	rf100tree	31	17	accuracy	0.895074946466809
38099	rf100tree	31	18	accuracy	0.91220556745182
38100	rf100tree	31	19	accuracy	0.916488222698073
38101	rf100tree	31	0	roc_auc_ovo_train	1
38102	rf100tree	31	1	roc_auc_ovo_train	1
38103	rf100tree	31	2	roc_auc_ovo_train	1
38104	rf100tree	31	3	roc_auc_ovo_train	1
38105	rf100tree	31	4	roc_auc_ovo_train	1
38106	rf100tree	31	5	roc_auc_ovo_train	1
38107	rf100tree	31	6	roc_auc_ovo_train	1
38108	rf100tree	31	7	roc_auc_ovo_train	1
38109	rf100tree	31	8	roc_auc_ovo_train	1
38110	rf100tree	31	9	roc_auc_ovo_train	1
38111	rf100tree	31	10	roc_auc_ovo_train	1
38112	rf100tree	31	11	roc_auc_ovo_train	1
38113	rf100tree	31	12	roc_auc_ovo_train	1
38114	rf100tree	31	13	roc_auc_ovo_train	1
38115	rf100tree	31	14	roc_auc_ovo_train	1
38116	rf100tree	31	15	roc_auc_ovo_train	1
38117	rf100tree	31	16	roc_auc_ovo_train	1
38118	rf100tree	31	17	roc_auc_ovo_train	1
38119	rf100tree	31	18	roc_auc_ovo_train	1
38120	rf100tree	31	19	roc_auc_ovo_train	1
38121	rf100tree	31	0	roc_auc_ovr_train	1
38122	rf100tree	31	1	roc_auc_ovr_train	1
38123	rf100tree	31	2	roc_auc_ovr_train	1
38124	rf100tree	31	3	roc_auc_ovr_train	1
38125	rf100tree	31	4	roc_auc_ovr_train	1
38126	rf100tree	31	5	roc_auc_ovr_train	1
38127	rf100tree	31	6	roc_auc_ovr_train	1
38128	rf100tree	31	7	roc_auc_ovr_train	1
38129	rf100tree	31	8	roc_auc_ovr_train	1
38130	rf100tree	31	9	roc_auc_ovr_train	1
38131	rf100tree	31	10	roc_auc_ovr_train	1
38132	rf100tree	31	11	roc_auc_ovr_train	1
38133	rf100tree	31	12	roc_auc_ovr_train	1
38134	rf100tree	31	13	roc_auc_ovr_train	1
38135	rf100tree	31	14	roc_auc_ovr_train	1
38136	rf100tree	31	15	roc_auc_ovr_train	1
38137	rf100tree	31	16	roc_auc_ovr_train	1
38138	rf100tree	31	17	roc_auc_ovr_train	1
38139	rf100tree	31	18	roc_auc_ovr_train	1
38140	rf100tree	31	19	roc_auc_ovr_train	1
38141	rf100tree	31	0	accuracy_train	1
38142	rf100tree	31	1	accuracy_train	1
38143	rf100tree	31	2	accuracy_train	1
38144	rf100tree	31	3	accuracy_train	1
38145	rf100tree	31	4	accuracy_train	1
38146	rf100tree	31	5	accuracy_train	1
38147	rf100tree	31	6	accuracy_train	1
38148	rf100tree	31	7	accuracy_train	1
38149	rf100tree	31	8	accuracy_train	1
38150	rf100tree	31	9	accuracy_train	1
38151	rf100tree	31	10	accuracy_train	1
38152	rf100tree	31	11	accuracy_train	1
38153	rf100tree	31	12	accuracy_train	1
38154	rf100tree	31	13	accuracy_train	1
38155	rf100tree	31	14	accuracy_train	1
38156	rf100tree	31	15	accuracy_train	1
38157	rf100tree	31	16	accuracy_train	1
38158	rf100tree	31	17	accuracy_train	1
38159	rf100tree	31	18	accuracy_train	1
38160	rf100tree	31	19	accuracy_train	1
38161	rf100tree	32	0	roc_auc_ovo	0.988581309600852
38162	rf100tree	32	1	roc_auc_ovo	0.991218630889729
38163	rf100tree	32	2	roc_auc_ovo	0.983032719524091
38164	rf100tree	32	3	roc_auc_ovo	0.988618485410789
38165	rf100tree	32	4	roc_auc_ovo	0.988314039352468
38166	rf100tree	32	5	roc_auc_ovo	0.990800700779212
38167	rf100tree	32	6	roc_auc_ovo	0.985143095566839
38168	rf100tree	32	7	roc_auc_ovo	0.984837553337961
38169	rf100tree	32	8	roc_auc_ovo	0.991157499826461
38170	rf100tree	32	9	roc_auc_ovo	0.987830505906838
38171	rf100tree	32	10	roc_auc_ovo	0.9851857201639
38172	rf100tree	32	11	roc_auc_ovo	0.993454368446664
38173	rf100tree	32	12	roc_auc_ovo	0.993465273935177
38174	rf100tree	32	13	roc_auc_ovo	0.986698358285322
38175	rf100tree	32	14	roc_auc_ovo	0.988754172441886
38176	rf100tree	32	15	roc_auc_ovo	0.9840682009928
38177	rf100tree	32	16	roc_auc_ovo	0.989652840269805
38178	rf100tree	32	17	roc_auc_ovo	0.986068666184583
38179	rf100tree	32	18	roc_auc_ovo	0.986915350789664
38180	rf100tree	32	19	roc_auc_ovo	0.985866318684023
38181	rf100tree	32	0	roc_auc_ovr	0.988581309600852
38182	rf100tree	32	1	roc_auc_ovr	0.991218630889729
38183	rf100tree	32	2	roc_auc_ovr	0.983032719524091
38184	rf100tree	32	3	roc_auc_ovr	0.988618485410789
38185	rf100tree	32	4	roc_auc_ovr	0.988314039352468
38186	rf100tree	32	5	roc_auc_ovr	0.990800700779212
38187	rf100tree	32	6	roc_auc_ovr	0.985143095566839
38188	rf100tree	32	7	roc_auc_ovr	0.984837553337961
38189	rf100tree	32	8	roc_auc_ovr	0.991157499826461
38190	rf100tree	32	9	roc_auc_ovr	0.987830505906838
38191	rf100tree	32	10	roc_auc_ovr	0.9851857201639
38192	rf100tree	32	11	roc_auc_ovr	0.993454368446664
38193	rf100tree	32	12	roc_auc_ovr	0.993465273935177
38194	rf100tree	32	13	roc_auc_ovr	0.986698358285322
38195	rf100tree	32	14	roc_auc_ovr	0.988754172441886
38196	rf100tree	32	15	roc_auc_ovr	0.9840682009928
38197	rf100tree	32	16	roc_auc_ovr	0.989652840269805
38198	rf100tree	32	17	roc_auc_ovr	0.986068666184583
38199	rf100tree	32	18	roc_auc_ovr	0.986915350789664
38200	rf100tree	32	19	roc_auc_ovr	0.985866318684023
38201	rf100tree	32	0	accuracy	0.910064239828694
38202	rf100tree	32	1	accuracy	0.931477516059957
38203	rf100tree	32	2	accuracy	0.910064239828694
38204	rf100tree	32	3	accuracy	0.91220556745182
38205	rf100tree	32	4	accuracy	0.905781584582441
38206	rf100tree	32	5	accuracy	0.918629550321199
38207	rf100tree	32	6	accuracy	0.910064239828694
38208	rf100tree	32	7	accuracy	0.890792291220557
38209	rf100tree	32	8	accuracy	0.916488222698073
38210	rf100tree	32	9	accuracy	0.899357601713062
38211	rf100tree	32	10	accuracy	0.882226980728051
38212	rf100tree	32	11	accuracy	0.93576017130621
38213	rf100tree	32	12	accuracy	0.922912205567452
38214	rf100tree	32	13	accuracy	0.910064239828694
38215	rf100tree	32	14	accuracy	0.916488222698073
38216	rf100tree	32	15	accuracy	0.899357601713062
38217	rf100tree	32	16	accuracy	0.916488222698073
38218	rf100tree	32	17	accuracy	0.899357601713062
38219	rf100tree	32	18	accuracy	0.905781584582441
38220	rf100tree	32	19	accuracy	0.910064239828694
38221	rf100tree	32	0	roc_auc_ovo_train	1
38222	rf100tree	32	1	roc_auc_ovo_train	1
38223	rf100tree	32	2	roc_auc_ovo_train	1
38224	rf100tree	32	3	roc_auc_ovo_train	1
38225	rf100tree	32	4	roc_auc_ovo_train	1
38226	rf100tree	32	5	roc_auc_ovo_train	1
38227	rf100tree	32	6	roc_auc_ovo_train	1
38228	rf100tree	32	7	roc_auc_ovo_train	1
38229	rf100tree	32	8	roc_auc_ovo_train	1
38230	rf100tree	32	9	roc_auc_ovo_train	1
38231	rf100tree	32	10	roc_auc_ovo_train	1
38232	rf100tree	32	11	roc_auc_ovo_train	1
38233	rf100tree	32	12	roc_auc_ovo_train	1
38234	rf100tree	32	13	roc_auc_ovo_train	1
38235	rf100tree	32	14	roc_auc_ovo_train	1
38236	rf100tree	32	15	roc_auc_ovo_train	1
38237	rf100tree	32	16	roc_auc_ovo_train	1
38238	rf100tree	32	17	roc_auc_ovo_train	1
38239	rf100tree	32	18	roc_auc_ovo_train	1
38240	rf100tree	32	19	roc_auc_ovo_train	1
38241	rf100tree	32	0	roc_auc_ovr_train	1
38242	rf100tree	32	1	roc_auc_ovr_train	1
38243	rf100tree	32	2	roc_auc_ovr_train	1
38244	rf100tree	32	3	roc_auc_ovr_train	1
38245	rf100tree	32	4	roc_auc_ovr_train	1
38246	rf100tree	32	5	roc_auc_ovr_train	1
38247	rf100tree	32	6	roc_auc_ovr_train	1
38248	rf100tree	32	7	roc_auc_ovr_train	1
38249	rf100tree	32	8	roc_auc_ovr_train	1
38250	rf100tree	32	9	roc_auc_ovr_train	1
38251	rf100tree	32	10	roc_auc_ovr_train	1
38252	rf100tree	32	11	roc_auc_ovr_train	1
38253	rf100tree	32	12	roc_auc_ovr_train	1
38254	rf100tree	32	13	roc_auc_ovr_train	1
38255	rf100tree	32	14	roc_auc_ovr_train	1
38256	rf100tree	32	15	roc_auc_ovr_train	1
38257	rf100tree	32	16	roc_auc_ovr_train	1
38258	rf100tree	32	17	roc_auc_ovr_train	1
38259	rf100tree	32	18	roc_auc_ovr_train	1
38260	rf100tree	32	19	roc_auc_ovr_train	1
38261	rf100tree	32	0	accuracy_train	1
38262	rf100tree	32	1	accuracy_train	1
38263	rf100tree	32	2	accuracy_train	1
38264	rf100tree	32	3	accuracy_train	1
38265	rf100tree	32	4	accuracy_train	1
38266	rf100tree	32	5	accuracy_train	1
38267	rf100tree	32	6	accuracy_train	1
38268	rf100tree	32	7	accuracy_train	1
38269	rf100tree	32	8	accuracy_train	1
38270	rf100tree	32	9	accuracy_train	1
38271	rf100tree	32	10	accuracy_train	1
38272	rf100tree	32	11	accuracy_train	1
38273	rf100tree	32	12	accuracy_train	1
38274	rf100tree	32	13	accuracy_train	1
38275	rf100tree	32	14	accuracy_train	1
38276	rf100tree	32	15	accuracy_train	1
38277	rf100tree	32	16	accuracy_train	1
38278	rf100tree	32	17	accuracy_train	1
38279	rf100tree	32	18	accuracy_train	1
38280	rf100tree	32	19	accuracy_train	1
38281	rf100tree	33	0	roc_auc_ovo	0.98774106871253
38282	rf100tree	33	1	roc_auc_ovo	0.991264345400345
38283	rf100tree	33	2	roc_auc_ovo	0.982858712239225
38284	rf100tree	33	3	roc_auc_ovo	0.989278481264416
38285	rf100tree	33	4	roc_auc_ovo	0.985912512939036
38286	rf100tree	33	5	roc_auc_ovo	0.990473727600139
38287	rf100tree	33	6	roc_auc_ovo	0.985433052032114
38288	rf100tree	33	7	roc_auc_ovo	0.985728893165652
38289	rf100tree	33	8	roc_auc_ovo	0.990801334611732
38290	rf100tree	33	9	roc_auc_ovo	0.988740887830661
38291	rf100tree	33	10	roc_auc_ovo	0.986910974912857
38292	rf100tree	33	11	roc_auc_ovo	0.993890950196535
38293	rf100tree	33	12	roc_auc_ovo	0.992971638384111
38294	rf100tree	33	13	roc_auc_ovo	0.985883161326998
38295	rf100tree	33	14	roc_auc_ovo	0.98836977715762
38296	rf100tree	33	15	roc_auc_ovo	0.984591459831064
38297	rf100tree	33	16	roc_auc_ovo	0.989456352242508
38298	rf100tree	33	17	roc_auc_ovo	0.985123421809091
38299	rf100tree	33	18	roc_auc_ovo	0.987811475426458
38300	rf100tree	33	19	roc_auc_ovo	0.985694555268669
38301	rf100tree	33	0	roc_auc_ovr	0.98774106871253
38302	rf100tree	33	1	roc_auc_ovr	0.991264345400345
38303	rf100tree	33	2	roc_auc_ovr	0.982858712239225
38304	rf100tree	33	3	roc_auc_ovr	0.989278481264416
38305	rf100tree	33	4	roc_auc_ovr	0.985912512939036
38306	rf100tree	33	5	roc_auc_ovr	0.990473727600139
38307	rf100tree	33	6	roc_auc_ovr	0.985433052032114
38308	rf100tree	33	7	roc_auc_ovr	0.985728893165652
38309	rf100tree	33	8	roc_auc_ovr	0.990801334611732
38310	rf100tree	33	9	roc_auc_ovr	0.988740887830661
38311	rf100tree	33	10	roc_auc_ovr	0.986910974912857
38312	rf100tree	33	11	roc_auc_ovr	0.993890950196535
38313	rf100tree	33	12	roc_auc_ovr	0.992971638384111
38314	rf100tree	33	13	roc_auc_ovr	0.985883161326998
38315	rf100tree	33	14	roc_auc_ovr	0.98836977715762
38316	rf100tree	33	15	roc_auc_ovr	0.984591459831064
38317	rf100tree	33	16	roc_auc_ovr	0.989456352242508
38318	rf100tree	33	17	roc_auc_ovr	0.985123421809091
38319	rf100tree	33	18	roc_auc_ovr	0.987811475426458
38320	rf100tree	33	19	roc_auc_ovr	0.985694555268669
38321	rf100tree	33	0	accuracy	0.910064239828694
38322	rf100tree	33	1	accuracy	0.927194860813705
38323	rf100tree	33	2	accuracy	0.901498929336188
38324	rf100tree	33	3	accuracy	0.914346895074946
38325	rf100tree	33	4	accuracy	0.91220556745182
38326	rf100tree	33	5	accuracy	0.916488222698073
38327	rf100tree	33	6	accuracy	0.914346895074946
38328	rf100tree	33	7	accuracy	0.897216274089936
38329	rf100tree	33	8	accuracy	0.916488222698073
38330	rf100tree	33	9	accuracy	0.907922912205567
38331	rf100tree	33	10	accuracy	0.903640256959315
38332	rf100tree	33	11	accuracy	0.931477516059957
38333	rf100tree	33	12	accuracy	0.920770877944325
38334	rf100tree	33	13	accuracy	0.907922912205567
38335	rf100tree	33	14	accuracy	0.91220556745182
38336	rf100tree	33	15	accuracy	0.905781584582441
38337	rf100tree	33	16	accuracy	0.920770877944325
38338	rf100tree	33	17	accuracy	0.895074946466809
38339	rf100tree	33	18	accuracy	0.914346895074946
38340	rf100tree	33	19	accuracy	0.91220556745182
38341	rf100tree	33	0	roc_auc_ovo_train	1
38342	rf100tree	33	1	roc_auc_ovo_train	1
38343	rf100tree	33	2	roc_auc_ovo_train	1
38344	rf100tree	33	3	roc_auc_ovo_train	1
38345	rf100tree	33	4	roc_auc_ovo_train	1
38346	rf100tree	33	5	roc_auc_ovo_train	1
38347	rf100tree	33	6	roc_auc_ovo_train	1
38348	rf100tree	33	7	roc_auc_ovo_train	1
38349	rf100tree	33	8	roc_auc_ovo_train	1
38350	rf100tree	33	9	roc_auc_ovo_train	1
38351	rf100tree	33	10	roc_auc_ovo_train	1
38352	rf100tree	33	11	roc_auc_ovo_train	1
38353	rf100tree	33	12	roc_auc_ovo_train	1
38354	rf100tree	33	13	roc_auc_ovo_train	1
38355	rf100tree	33	14	roc_auc_ovo_train	1
38356	rf100tree	33	15	roc_auc_ovo_train	1
38357	rf100tree	33	16	roc_auc_ovo_train	1
38358	rf100tree	33	17	roc_auc_ovo_train	1
38359	rf100tree	33	18	roc_auc_ovo_train	1
38360	rf100tree	33	19	roc_auc_ovo_train	1
38361	rf100tree	33	0	roc_auc_ovr_train	1
38362	rf100tree	33	1	roc_auc_ovr_train	1
38363	rf100tree	33	2	roc_auc_ovr_train	1
38364	rf100tree	33	3	roc_auc_ovr_train	1
38365	rf100tree	33	4	roc_auc_ovr_train	1
38366	rf100tree	33	5	roc_auc_ovr_train	1
38367	rf100tree	33	6	roc_auc_ovr_train	1
38368	rf100tree	33	7	roc_auc_ovr_train	1
38369	rf100tree	33	8	roc_auc_ovr_train	1
38370	rf100tree	33	9	roc_auc_ovr_train	1
38371	rf100tree	33	10	roc_auc_ovr_train	1
38372	rf100tree	33	11	roc_auc_ovr_train	1
38373	rf100tree	33	12	roc_auc_ovr_train	1
38374	rf100tree	33	13	roc_auc_ovr_train	1
38375	rf100tree	33	14	roc_auc_ovr_train	1
38376	rf100tree	33	15	roc_auc_ovr_train	1
38377	rf100tree	33	16	roc_auc_ovr_train	1
38378	rf100tree	33	17	roc_auc_ovr_train	1
38379	rf100tree	33	18	roc_auc_ovr_train	1
38380	rf100tree	33	19	roc_auc_ovr_train	1
38381	rf100tree	33	0	accuracy_train	1
38382	rf100tree	33	1	accuracy_train	1
38383	rf100tree	33	2	accuracy_train	1
38384	rf100tree	33	3	accuracy_train	1
38385	rf100tree	33	4	accuracy_train	1
38386	rf100tree	33	5	accuracy_train	1
38387	rf100tree	33	6	accuracy_train	1
38388	rf100tree	33	7	accuracy_train	1
38389	rf100tree	33	8	accuracy_train	1
38390	rf100tree	33	9	accuracy_train	1
38391	rf100tree	33	10	accuracy_train	1
38392	rf100tree	33	11	accuracy_train	1
38393	rf100tree	33	12	accuracy_train	1
38394	rf100tree	33	13	accuracy_train	1
38395	rf100tree	33	14	accuracy_train	1
38396	rf100tree	33	15	accuracy_train	1
38397	rf100tree	33	16	accuracy_train	1
38398	rf100tree	33	17	accuracy_train	1
38399	rf100tree	33	18	accuracy_train	1
38400	rf100tree	33	19	accuracy_train	1
38401	rf100tree	34	0	roc_auc_ovo	0.987957365441478
38402	rf100tree	34	1	roc_auc_ovo	0.991652439951833
38403	rf100tree	34	2	roc_auc_ovo	0.983268106332778
38404	rf100tree	34	3	roc_auc_ovo	0.98894297511616
38405	rf100tree	34	4	roc_auc_ovo	0.988832919868328
38406	rf100tree	34	5	roc_auc_ovo	0.99075606266423
38407	rf100tree	34	6	roc_auc_ovo	0.988853585008415
38408	rf100tree	34	7	roc_auc_ovo	0.985454372141048
38409	rf100tree	34	8	roc_auc_ovo	0.99147167771796
38410	rf100tree	34	9	roc_auc_ovo	0.989277617826266
38411	rf100tree	34	10	roc_auc_ovo	0.986084532423624
38412	rf100tree	34	11	roc_auc_ovo	0.993927775618056
38413	rf100tree	34	12	roc_auc_ovo	0.993196039687917
38414	rf100tree	34	13	roc_auc_ovo	0.985647979866989
38415	rf100tree	34	14	roc_auc_ovo	0.989240202882506
38416	rf100tree	34	15	roc_auc_ovo	0.984064042619954
38417	rf100tree	34	16	roc_auc_ovo	0.989544594277399
38418	rf100tree	34	17	roc_auc_ovo	0.985916642172376
38419	rf100tree	34	18	roc_auc_ovo	0.987523493880365
38420	rf100tree	34	19	roc_auc_ovo	0.987495342847694
38421	rf100tree	34	0	roc_auc_ovr	0.987957365441478
38422	rf100tree	34	1	roc_auc_ovr	0.991652439951833
38423	rf100tree	34	2	roc_auc_ovr	0.983268106332778
38424	rf100tree	34	3	roc_auc_ovr	0.98894297511616
38425	rf100tree	34	4	roc_auc_ovr	0.988832919868328
38426	rf100tree	34	5	roc_auc_ovr	0.99075606266423
38427	rf100tree	34	6	roc_auc_ovr	0.988853585008415
38428	rf100tree	34	7	roc_auc_ovr	0.985454372141048
38429	rf100tree	34	8	roc_auc_ovr	0.99147167771796
38430	rf100tree	34	9	roc_auc_ovr	0.989277617826266
38431	rf100tree	34	10	roc_auc_ovr	0.986084532423624
38432	rf100tree	34	11	roc_auc_ovr	0.993927775618056
38433	rf100tree	34	12	roc_auc_ovr	0.993196039687917
38434	rf100tree	34	13	roc_auc_ovr	0.985647979866989
38435	rf100tree	34	14	roc_auc_ovr	0.989240202882506
38436	rf100tree	34	15	roc_auc_ovr	0.984064042619954
38437	rf100tree	34	16	roc_auc_ovr	0.989544594277399
38438	rf100tree	34	17	roc_auc_ovr	0.985916642172376
38439	rf100tree	34	18	roc_auc_ovr	0.987523493880365
38440	rf100tree	34	19	roc_auc_ovr	0.987495342847694
38441	rf100tree	34	0	accuracy	0.899357601713062
38442	rf100tree	34	1	accuracy	0.931477516059957
38443	rf100tree	34	2	accuracy	0.905781584582441
38444	rf100tree	34	3	accuracy	0.905781584582441
38445	rf100tree	34	4	accuracy	0.922912205567452
38446	rf100tree	34	5	accuracy	0.927194860813705
38447	rf100tree	34	6	accuracy	0.914346895074946
38448	rf100tree	34	7	accuracy	0.892933618843683
38449	rf100tree	34	8	accuracy	0.914346895074946
38450	rf100tree	34	9	accuracy	0.903640256959315
38451	rf100tree	34	10	accuracy	0.886509635974304
38452	rf100tree	34	11	accuracy	0.937901498929336
38453	rf100tree	34	12	accuracy	0.918629550321199
38454	rf100tree	34	13	accuracy	0.897216274089936
38455	rf100tree	34	14	accuracy	0.918629550321199
38456	rf100tree	34	15	accuracy	0.910064239828694
38457	rf100tree	34	16	accuracy	0.91220556745182
38458	rf100tree	34	17	accuracy	0.890792291220557
38459	rf100tree	34	18	accuracy	0.91220556745182
38460	rf100tree	34	19	accuracy	0.91220556745182
38461	rf100tree	34	0	roc_auc_ovo_train	1
38462	rf100tree	34	1	roc_auc_ovo_train	1
38463	rf100tree	34	2	roc_auc_ovo_train	1
38464	rf100tree	34	3	roc_auc_ovo_train	1
38465	rf100tree	34	4	roc_auc_ovo_train	1
38466	rf100tree	34	5	roc_auc_ovo_train	1
38467	rf100tree	34	6	roc_auc_ovo_train	1
38468	rf100tree	34	7	roc_auc_ovo_train	1
38469	rf100tree	34	8	roc_auc_ovo_train	1
38470	rf100tree	34	9	roc_auc_ovo_train	1
38471	rf100tree	34	10	roc_auc_ovo_train	1
38472	rf100tree	34	11	roc_auc_ovo_train	1
38473	rf100tree	34	12	roc_auc_ovo_train	1
38474	rf100tree	34	13	roc_auc_ovo_train	1
38475	rf100tree	34	14	roc_auc_ovo_train	1
38476	rf100tree	34	15	roc_auc_ovo_train	1
38477	rf100tree	34	16	roc_auc_ovo_train	1
38478	rf100tree	34	17	roc_auc_ovo_train	1
38479	rf100tree	34	18	roc_auc_ovo_train	1
38480	rf100tree	34	19	roc_auc_ovo_train	1
38481	rf100tree	34	0	roc_auc_ovr_train	1
38482	rf100tree	34	1	roc_auc_ovr_train	1
38483	rf100tree	34	2	roc_auc_ovr_train	1
38484	rf100tree	34	3	roc_auc_ovr_train	1
38485	rf100tree	34	4	roc_auc_ovr_train	1
38486	rf100tree	34	5	roc_auc_ovr_train	1
38487	rf100tree	34	6	roc_auc_ovr_train	1
38488	rf100tree	34	7	roc_auc_ovr_train	1
38489	rf100tree	34	8	roc_auc_ovr_train	1
38490	rf100tree	34	9	roc_auc_ovr_train	1
38491	rf100tree	34	10	roc_auc_ovr_train	1
38492	rf100tree	34	11	roc_auc_ovr_train	1
38493	rf100tree	34	12	roc_auc_ovr_train	1
38494	rf100tree	34	13	roc_auc_ovr_train	1
38495	rf100tree	34	14	roc_auc_ovr_train	1
38496	rf100tree	34	15	roc_auc_ovr_train	1
38497	rf100tree	34	16	roc_auc_ovr_train	1
38498	rf100tree	34	17	roc_auc_ovr_train	1
38499	rf100tree	34	18	roc_auc_ovr_train	1
38500	rf100tree	34	19	roc_auc_ovr_train	1
38501	rf100tree	34	0	accuracy_train	1
38502	rf100tree	34	1	accuracy_train	1
38503	rf100tree	34	2	accuracy_train	1
38504	rf100tree	34	3	accuracy_train	1
38505	rf100tree	34	4	accuracy_train	1
38506	rf100tree	34	5	accuracy_train	1
38507	rf100tree	34	6	accuracy_train	1
38508	rf100tree	34	7	accuracy_train	1
38509	rf100tree	34	8	accuracy_train	1
38510	rf100tree	34	9	accuracy_train	1
38511	rf100tree	34	10	accuracy_train	1
38512	rf100tree	34	11	accuracy_train	1
38513	rf100tree	34	12	accuracy_train	1
38514	rf100tree	34	13	accuracy_train	1
38515	rf100tree	34	14	accuracy_train	1
38516	rf100tree	34	15	accuracy_train	1
38517	rf100tree	34	16	accuracy_train	1
38518	rf100tree	34	17	accuracy_train	1
38519	rf100tree	34	18	accuracy_train	1
38520	rf100tree	34	19	accuracy_train	1
38521	rf100tree	35	0	roc_auc_ovo	0.988891596253471
38522	rf100tree	35	1	roc_auc_ovo	0.990888187745155
38523	rf100tree	35	2	roc_auc_ovo	0.983076123103096
38524	rf100tree	35	3	roc_auc_ovo	0.988831880894206
38525	rf100tree	35	4	roc_auc_ovo	0.985958073820403
38526	rf100tree	35	5	roc_auc_ovo	0.990447923190419
38527	rf100tree	35	6	roc_auc_ovo	0.9884238260113
38528	rf100tree	35	7	roc_auc_ovo	0.98443497417065
38529	rf100tree	35	8	roc_auc_ovo	0.99102114085803
38530	rf100tree	35	9	roc_auc_ovo	0.98871462080297
38531	rf100tree	35	10	roc_auc_ovo	0.986676728854818
38532	rf100tree	35	11	roc_auc_ovo	0.994085405242662
38533	rf100tree	35	12	roc_auc_ovo	0.993803922233399
38534	rf100tree	35	13	roc_auc_ovo	0.985405109262866
38535	rf100tree	35	14	roc_auc_ovo	0.9849684525835
38536	rf100tree	35	15	roc_auc_ovo	0.984166713510237
38537	rf100tree	35	16	roc_auc_ovo	0.987881113494905
38538	rf100tree	35	17	roc_auc_ovo	0.983996414501452
38539	rf100tree	35	18	roc_auc_ovo	0.986640895086877
38540	rf100tree	35	19	roc_auc_ovo	0.9864932077806
38541	rf100tree	35	0	roc_auc_ovr	0.988891596253471
38542	rf100tree	35	1	roc_auc_ovr	0.990888187745155
38543	rf100tree	35	2	roc_auc_ovr	0.983076123103096
38544	rf100tree	35	3	roc_auc_ovr	0.988831880894206
38545	rf100tree	35	4	roc_auc_ovr	0.985958073820403
38546	rf100tree	35	5	roc_auc_ovr	0.990447923190419
38547	rf100tree	35	6	roc_auc_ovr	0.9884238260113
38548	rf100tree	35	7	roc_auc_ovr	0.98443497417065
38549	rf100tree	35	8	roc_auc_ovr	0.99102114085803
38550	rf100tree	35	9	roc_auc_ovr	0.98871462080297
38551	rf100tree	35	10	roc_auc_ovr	0.986676728854818
38552	rf100tree	35	11	roc_auc_ovr	0.994085405242662
38553	rf100tree	35	12	roc_auc_ovr	0.993803922233399
38554	rf100tree	35	13	roc_auc_ovr	0.985405109262866
38555	rf100tree	35	14	roc_auc_ovr	0.9849684525835
38556	rf100tree	35	15	roc_auc_ovr	0.984166713510237
38557	rf100tree	35	16	roc_auc_ovr	0.987881113494905
38558	rf100tree	35	17	roc_auc_ovr	0.983996414501452
38559	rf100tree	35	18	roc_auc_ovr	0.986640895086877
38560	rf100tree	35	19	roc_auc_ovr	0.9864932077806
38561	rf100tree	35	0	accuracy	0.907922912205567
38562	rf100tree	35	1	accuracy	0.931477516059957
38563	rf100tree	35	2	accuracy	0.901498929336188
38564	rf100tree	35	3	accuracy	0.910064239828694
38565	rf100tree	35	4	accuracy	0.914346895074946
38566	rf100tree	35	5	accuracy	0.920770877944325
38567	rf100tree	35	6	accuracy	0.918629550321199
38568	rf100tree	35	7	accuracy	0.895074946466809
38569	rf100tree	35	8	accuracy	0.916488222698073
38570	rf100tree	35	9	accuracy	0.910064239828694
38571	rf100tree	35	10	accuracy	0.88865096359743
38572	rf100tree	35	11	accuracy	0.931477516059957
38573	rf100tree	35	12	accuracy	0.925053533190578
38574	rf100tree	35	13	accuracy	0.886509635974304
38575	rf100tree	35	14	accuracy	0.916488222698073
38576	rf100tree	35	15	accuracy	0.899357601713062
38577	rf100tree	35	16	accuracy	0.905781584582441
38578	rf100tree	35	17	accuracy	0.892933618843683
38579	rf100tree	35	18	accuracy	0.916488222698073
38580	rf100tree	35	19	accuracy	0.91220556745182
38581	rf100tree	35	0	roc_auc_ovo_train	1
38582	rf100tree	35	1	roc_auc_ovo_train	1
38583	rf100tree	35	2	roc_auc_ovo_train	1
38584	rf100tree	35	3	roc_auc_ovo_train	1
38585	rf100tree	35	4	roc_auc_ovo_train	1
38586	rf100tree	35	5	roc_auc_ovo_train	1
38587	rf100tree	35	6	roc_auc_ovo_train	1
38588	rf100tree	35	7	roc_auc_ovo_train	1
38589	rf100tree	35	8	roc_auc_ovo_train	1
38590	rf100tree	35	9	roc_auc_ovo_train	1
38591	rf100tree	35	10	roc_auc_ovo_train	1
38592	rf100tree	35	11	roc_auc_ovo_train	1
38593	rf100tree	35	12	roc_auc_ovo_train	1
38594	rf100tree	35	13	roc_auc_ovo_train	1
38595	rf100tree	35	14	roc_auc_ovo_train	1
38596	rf100tree	35	15	roc_auc_ovo_train	1
38597	rf100tree	35	16	roc_auc_ovo_train	1
38598	rf100tree	35	17	roc_auc_ovo_train	1
38599	rf100tree	35	18	roc_auc_ovo_train	1
38600	rf100tree	35	19	roc_auc_ovo_train	1
38601	rf100tree	35	0	roc_auc_ovr_train	1
38602	rf100tree	35	1	roc_auc_ovr_train	1
38603	rf100tree	35	2	roc_auc_ovr_train	1
38604	rf100tree	35	3	roc_auc_ovr_train	1
38605	rf100tree	35	4	roc_auc_ovr_train	1
38606	rf100tree	35	5	roc_auc_ovr_train	1
38607	rf100tree	35	6	roc_auc_ovr_train	1
38608	rf100tree	35	7	roc_auc_ovr_train	1
38609	rf100tree	35	8	roc_auc_ovr_train	1
38610	rf100tree	35	9	roc_auc_ovr_train	1
38611	rf100tree	35	10	roc_auc_ovr_train	1
38612	rf100tree	35	11	roc_auc_ovr_train	1
38613	rf100tree	35	12	roc_auc_ovr_train	1
38614	rf100tree	35	13	roc_auc_ovr_train	1
38615	rf100tree	35	14	roc_auc_ovr_train	1
38616	rf100tree	35	15	roc_auc_ovr_train	1
38617	rf100tree	35	16	roc_auc_ovr_train	1
38618	rf100tree	35	17	roc_auc_ovr_train	1
38619	rf100tree	35	18	roc_auc_ovr_train	1
38620	rf100tree	35	19	roc_auc_ovr_train	1
38621	rf100tree	35	0	accuracy_train	1
38622	rf100tree	35	1	accuracy_train	1
38623	rf100tree	35	2	accuracy_train	1
38624	rf100tree	35	3	accuracy_train	1
38625	rf100tree	35	4	accuracy_train	1
38626	rf100tree	35	5	accuracy_train	1
38627	rf100tree	35	6	accuracy_train	1
38628	rf100tree	35	7	accuracy_train	1
38629	rf100tree	35	8	accuracy_train	1
38630	rf100tree	35	9	accuracy_train	1
38631	rf100tree	35	10	accuracy_train	1
38632	rf100tree	35	11	accuracy_train	1
38633	rf100tree	35	12	accuracy_train	1
38634	rf100tree	35	13	accuracy_train	1
38635	rf100tree	35	14	accuracy_train	1
38636	rf100tree	35	15	accuracy_train	1
38637	rf100tree	35	16	accuracy_train	1
38638	rf100tree	35	17	accuracy_train	1
38639	rf100tree	35	18	accuracy_train	1
38640	rf100tree	35	19	accuracy_train	1
38641	rf100tree	36	0	roc_auc_ovo	0.988711502239996
38642	rf100tree	36	1	roc_auc_ovo	0.990576894926198
38643	rf100tree	36	2	roc_auc_ovo	0.983577475852011
38644	rf100tree	36	3	roc_auc_ovo	0.989129447475849
38645	rf100tree	36	4	roc_auc_ovo	0.986628744657169
38646	rf100tree	36	5	roc_auc_ovo	0.991189781682883
38647	rf100tree	36	6	roc_auc_ovo	0.988994947907717
38648	rf100tree	36	7	roc_auc_ovo	0.986857925661811
38649	rf100tree	36	8	roc_auc_ovo	0.991695199983031
38650	rf100tree	36	9	roc_auc_ovo	0.989537353840927
38651	rf100tree	36	10	roc_auc_ovo	0.986489837510064
38652	rf100tree	36	11	roc_auc_ovo	0.994507487525863
38653	rf100tree	36	12	roc_auc_ovo	0.992926922706524
38654	rf100tree	36	13	roc_auc_ovo	0.985539554210333
38655	rf100tree	36	14	roc_auc_ovo	0.986584299552964
38656	rf100tree	36	15	roc_auc_ovo	0.982657257658807
38657	rf100tree	36	16	roc_auc_ovo	0.989780282363907
38658	rf100tree	36	17	roc_auc_ovo	0.98472150466567
38659	rf100tree	36	18	roc_auc_ovo	0.988168947887995
38660	rf100tree	36	19	roc_auc_ovo	0.987964752773977
38661	rf100tree	36	0	roc_auc_ovr	0.988711502239996
38662	rf100tree	36	1	roc_auc_ovr	0.990576894926198
38663	rf100tree	36	2	roc_auc_ovr	0.983577475852011
38664	rf100tree	36	3	roc_auc_ovr	0.989129447475849
38665	rf100tree	36	4	roc_auc_ovr	0.986628744657169
38666	rf100tree	36	5	roc_auc_ovr	0.991189781682883
38667	rf100tree	36	6	roc_auc_ovr	0.988994947907717
38668	rf100tree	36	7	roc_auc_ovr	0.986857925661811
38669	rf100tree	36	8	roc_auc_ovr	0.991695199983031
38670	rf100tree	36	9	roc_auc_ovr	0.989537353840927
38671	rf100tree	36	10	roc_auc_ovr	0.986489837510064
38672	rf100tree	36	11	roc_auc_ovr	0.994507487525863
38673	rf100tree	36	12	roc_auc_ovr	0.992926922706524
38674	rf100tree	36	13	roc_auc_ovr	0.985539554210333
38675	rf100tree	36	14	roc_auc_ovr	0.986584299552964
38676	rf100tree	36	15	roc_auc_ovr	0.982657257658807
38677	rf100tree	36	16	roc_auc_ovr	0.989780282363907
38678	rf100tree	36	17	roc_auc_ovr	0.98472150466567
38679	rf100tree	36	18	roc_auc_ovr	0.988168947887995
38680	rf100tree	36	19	roc_auc_ovr	0.987964752773977
38681	rf100tree	36	0	accuracy	0.897216274089936
38682	rf100tree	36	1	accuracy	0.93576017130621
38683	rf100tree	36	2	accuracy	0.903640256959315
38684	rf100tree	36	3	accuracy	0.910064239828694
38685	rf100tree	36	4	accuracy	0.916488222698073
38686	rf100tree	36	5	accuracy	0.931477516059957
38687	rf100tree	36	6	accuracy	0.914346895074946
38688	rf100tree	36	7	accuracy	0.905781584582441
38689	rf100tree	36	8	accuracy	0.910064239828694
38690	rf100tree	36	9	accuracy	0.910064239828694
38691	rf100tree	36	10	accuracy	0.890792291220557
38692	rf100tree	36	11	accuracy	0.937901498929336
38693	rf100tree	36	12	accuracy	0.920770877944325
38694	rf100tree	36	13	accuracy	0.899357601713062
38695	rf100tree	36	14	accuracy	0.916488222698073
38696	rf100tree	36	15	accuracy	0.903640256959315
38697	rf100tree	36	16	accuracy	0.914346895074946
38698	rf100tree	36	17	accuracy	0.890792291220557
38699	rf100tree	36	18	accuracy	0.907922912205567
38700	rf100tree	36	19	accuracy	0.916488222698073
38701	rf100tree	36	0	roc_auc_ovo_train	1
38702	rf100tree	36	1	roc_auc_ovo_train	1
38703	rf100tree	36	2	roc_auc_ovo_train	1
38704	rf100tree	36	3	roc_auc_ovo_train	1
38705	rf100tree	36	4	roc_auc_ovo_train	1
38706	rf100tree	36	5	roc_auc_ovo_train	1
38707	rf100tree	36	6	roc_auc_ovo_train	1
38708	rf100tree	36	7	roc_auc_ovo_train	1
38709	rf100tree	36	8	roc_auc_ovo_train	1
38710	rf100tree	36	9	roc_auc_ovo_train	1
38711	rf100tree	36	10	roc_auc_ovo_train	1
38712	rf100tree	36	11	roc_auc_ovo_train	1
38713	rf100tree	36	12	roc_auc_ovo_train	1
38714	rf100tree	36	13	roc_auc_ovo_train	1
38715	rf100tree	36	14	roc_auc_ovo_train	1
38716	rf100tree	36	15	roc_auc_ovo_train	1
38717	rf100tree	36	16	roc_auc_ovo_train	1
38718	rf100tree	36	17	roc_auc_ovo_train	1
38719	rf100tree	36	18	roc_auc_ovo_train	1
38720	rf100tree	36	19	roc_auc_ovo_train	1
38721	rf100tree	36	0	roc_auc_ovr_train	1
38722	rf100tree	36	1	roc_auc_ovr_train	1
38723	rf100tree	36	2	roc_auc_ovr_train	1
38724	rf100tree	36	3	roc_auc_ovr_train	1
38725	rf100tree	36	4	roc_auc_ovr_train	1
38726	rf100tree	36	5	roc_auc_ovr_train	1
38727	rf100tree	36	6	roc_auc_ovr_train	1
38728	rf100tree	36	7	roc_auc_ovr_train	1
38729	rf100tree	36	8	roc_auc_ovr_train	1
38730	rf100tree	36	9	roc_auc_ovr_train	1
38731	rf100tree	36	10	roc_auc_ovr_train	1
38732	rf100tree	36	11	roc_auc_ovr_train	1
38733	rf100tree	36	12	roc_auc_ovr_train	1
38734	rf100tree	36	13	roc_auc_ovr_train	1
38735	rf100tree	36	14	roc_auc_ovr_train	1
38736	rf100tree	36	15	roc_auc_ovr_train	1
38737	rf100tree	36	16	roc_auc_ovr_train	1
38738	rf100tree	36	17	roc_auc_ovr_train	1
38739	rf100tree	36	18	roc_auc_ovr_train	1
38740	rf100tree	36	19	roc_auc_ovr_train	1
38741	rf100tree	36	0	accuracy_train	1
38742	rf100tree	36	1	accuracy_train	1
38743	rf100tree	36	2	accuracy_train	1
38744	rf100tree	36	3	accuracy_train	1
38745	rf100tree	36	4	accuracy_train	1
38746	rf100tree	36	5	accuracy_train	1
38747	rf100tree	36	6	accuracy_train	1
38748	rf100tree	36	7	accuracy_train	1
38749	rf100tree	36	8	accuracy_train	1
38750	rf100tree	36	9	accuracy_train	1
38751	rf100tree	36	10	accuracy_train	1
38752	rf100tree	36	11	accuracy_train	1
38753	rf100tree	36	12	accuracy_train	1
38754	rf100tree	36	13	accuracy_train	1
38755	rf100tree	36	14	accuracy_train	1
38756	rf100tree	36	15	accuracy_train	1
38757	rf100tree	36	16	accuracy_train	1
38758	rf100tree	36	17	accuracy_train	1
38759	rf100tree	36	18	accuracy_train	1
38760	rf100tree	36	19	accuracy_train	1
38761	rf100tree	37	0	roc_auc_ovo	0.989024907146441
38762	rf100tree	37	1	roc_auc_ovo	0.990723739604662
38763	rf100tree	37	2	roc_auc_ovo	0.98290114601181
38764	rf100tree	37	3	roc_auc_ovo	0.988686694761044
38765	rf100tree	37	4	roc_auc_ovo	0.988155019869015
38766	rf100tree	37	5	roc_auc_ovo	0.991236558280385
38767	rf100tree	37	6	roc_auc_ovo	0.98646931632002
38768	rf100tree	37	7	roc_auc_ovo	0.983913151869006
38769	rf100tree	37	8	roc_auc_ovo	0.991258850634522
38770	rf100tree	37	9	roc_auc_ovo	0.989696131462143
38771	rf100tree	37	10	roc_auc_ovo	0.986425649818646
38772	rf100tree	37	11	roc_auc_ovo	0.994184075017476
38773	rf100tree	37	12	roc_auc_ovo	0.993127863717963
38774	rf100tree	37	13	roc_auc_ovo	0.986287481803531
38775	rf100tree	37	14	roc_auc_ovo	0.982308878112055
38776	rf100tree	37	15	roc_auc_ovo	0.9826785369101
38777	rf100tree	37	16	roc_auc_ovo	0.987061428119197
38778	rf100tree	37	17	roc_auc_ovo	0.984592830790627
38779	rf100tree	37	18	roc_auc_ovo	0.988079948197885
38780	rf100tree	37	19	roc_auc_ovo	0.986513022210022
38781	rf100tree	37	0	roc_auc_ovr	0.989024907146441
38782	rf100tree	37	1	roc_auc_ovr	0.990723739604662
38783	rf100tree	37	2	roc_auc_ovr	0.98290114601181
38784	rf100tree	37	3	roc_auc_ovr	0.988686694761044
38785	rf100tree	37	4	roc_auc_ovr	0.988155019869015
38786	rf100tree	37	5	roc_auc_ovr	0.991236558280385
38787	rf100tree	37	6	roc_auc_ovr	0.98646931632002
38788	rf100tree	37	7	roc_auc_ovr	0.983913151869006
38789	rf100tree	37	8	roc_auc_ovr	0.991258850634522
38790	rf100tree	37	9	roc_auc_ovr	0.989696131462143
38791	rf100tree	37	10	roc_auc_ovr	0.986425649818646
38792	rf100tree	37	11	roc_auc_ovr	0.994184075017476
38793	rf100tree	37	12	roc_auc_ovr	0.993127863717963
38794	rf100tree	37	13	roc_auc_ovr	0.986287481803531
38795	rf100tree	37	14	roc_auc_ovr	0.982308878112055
38796	rf100tree	37	15	roc_auc_ovr	0.9826785369101
38797	rf100tree	37	16	roc_auc_ovr	0.987061428119197
38798	rf100tree	37	17	roc_auc_ovr	0.984592830790627
38799	rf100tree	37	18	roc_auc_ovr	0.988079948197885
38800	rf100tree	37	19	roc_auc_ovr	0.986513022210022
38801	rf100tree	37	0	accuracy	0.905781584582441
38802	rf100tree	37	1	accuracy	0.931477516059957
38803	rf100tree	37	2	accuracy	0.890792291220557
38804	rf100tree	37	3	accuracy	0.914346895074946
38805	rf100tree	37	4	accuracy	0.905781584582441
38806	rf100tree	37	5	accuracy	0.918629550321199
38807	rf100tree	37	6	accuracy	0.918629550321199
38808	rf100tree	37	7	accuracy	0.897216274089936
38809	rf100tree	37	8	accuracy	0.91220556745182
38810	rf100tree	37	9	accuracy	0.905781584582441
38811	rf100tree	37	10	accuracy	0.890792291220557
38812	rf100tree	37	11	accuracy	0.940042826552463
38813	rf100tree	37	12	accuracy	0.918629550321199
38814	rf100tree	37	13	accuracy	0.892933618843683
38815	rf100tree	37	14	accuracy	0.914346895074946
38816	rf100tree	37	15	accuracy	0.910064239828694
38817	rf100tree	37	16	accuracy	0.914346895074946
38818	rf100tree	37	17	accuracy	0.895074946466809
38819	rf100tree	37	18	accuracy	0.905781584582441
38820	rf100tree	37	19	accuracy	0.907922912205567
38821	rf100tree	37	0	roc_auc_ovo_train	1
38822	rf100tree	37	1	roc_auc_ovo_train	1
38823	rf100tree	37	2	roc_auc_ovo_train	1
38824	rf100tree	37	3	roc_auc_ovo_train	1
38825	rf100tree	37	4	roc_auc_ovo_train	1
38826	rf100tree	37	5	roc_auc_ovo_train	1
38827	rf100tree	37	6	roc_auc_ovo_train	1
38828	rf100tree	37	7	roc_auc_ovo_train	1
38829	rf100tree	37	8	roc_auc_ovo_train	1
38830	rf100tree	37	9	roc_auc_ovo_train	1
38831	rf100tree	37	10	roc_auc_ovo_train	1
38832	rf100tree	37	11	roc_auc_ovo_train	1
38833	rf100tree	37	12	roc_auc_ovo_train	1
38834	rf100tree	37	13	roc_auc_ovo_train	1
38835	rf100tree	37	14	roc_auc_ovo_train	1
38836	rf100tree	37	15	roc_auc_ovo_train	1
38837	rf100tree	37	16	roc_auc_ovo_train	1
38838	rf100tree	37	17	roc_auc_ovo_train	1
38839	rf100tree	37	18	roc_auc_ovo_train	1
38840	rf100tree	37	19	roc_auc_ovo_train	1
38841	rf100tree	37	0	roc_auc_ovr_train	1
38842	rf100tree	37	1	roc_auc_ovr_train	1
38843	rf100tree	37	2	roc_auc_ovr_train	1
38844	rf100tree	37	3	roc_auc_ovr_train	1
38845	rf100tree	37	4	roc_auc_ovr_train	1
38846	rf100tree	37	5	roc_auc_ovr_train	1
38847	rf100tree	37	6	roc_auc_ovr_train	1
38848	rf100tree	37	7	roc_auc_ovr_train	1
38849	rf100tree	37	8	roc_auc_ovr_train	1
38850	rf100tree	37	9	roc_auc_ovr_train	1
38851	rf100tree	37	10	roc_auc_ovr_train	1
38852	rf100tree	37	11	roc_auc_ovr_train	1
38853	rf100tree	37	12	roc_auc_ovr_train	1
38854	rf100tree	37	13	roc_auc_ovr_train	1
38855	rf100tree	37	14	roc_auc_ovr_train	1
38856	rf100tree	37	15	roc_auc_ovr_train	1
38857	rf100tree	37	16	roc_auc_ovr_train	1
38858	rf100tree	37	17	roc_auc_ovr_train	1
38859	rf100tree	37	18	roc_auc_ovr_train	1
38860	rf100tree	37	19	roc_auc_ovr_train	1
38861	rf100tree	37	0	accuracy_train	1
38862	rf100tree	37	1	accuracy_train	1
38863	rf100tree	37	2	accuracy_train	1
38864	rf100tree	37	3	accuracy_train	1
38865	rf100tree	37	4	accuracy_train	1
38866	rf100tree	37	5	accuracy_train	1
38867	rf100tree	37	6	accuracy_train	1
38868	rf100tree	37	7	accuracy_train	1
38869	rf100tree	37	8	accuracy_train	1
38870	rf100tree	37	9	accuracy_train	1
38871	rf100tree	37	10	accuracy_train	1
38872	rf100tree	37	11	accuracy_train	1
38873	rf100tree	37	12	accuracy_train	1
38874	rf100tree	37	13	accuracy_train	1
38875	rf100tree	37	14	accuracy_train	1
38876	rf100tree	37	15	accuracy_train	1
38877	rf100tree	37	16	accuracy_train	1
38878	rf100tree	37	17	accuracy_train	1
38879	rf100tree	37	18	accuracy_train	1
38880	rf100tree	37	19	accuracy_train	1
38881	rf100tree	38	0	roc_auc_ovo	0.988695720540365
38882	rf100tree	38	1	roc_auc_ovo	0.989981173411543
38883	rf100tree	38	2	roc_auc_ovo	0.984396286190803
38884	rf100tree	38	3	roc_auc_ovo	0.988266887732952
38885	rf100tree	38	4	roc_auc_ovo	0.988672732781257
38886	rf100tree	38	5	roc_auc_ovo	0.988848917615884
38887	rf100tree	38	6	roc_auc_ovo	0.987863392204341
38888	rf100tree	38	7	roc_auc_ovo	0.985607054538501
38889	rf100tree	38	8	roc_auc_ovo	0.991392602689074
38890	rf100tree	38	9	roc_auc_ovo	0.989018743544036
38891	rf100tree	38	10	roc_auc_ovo	0.986453122677215
38892	rf100tree	38	11	roc_auc_ovo	0.994033658715275
38893	rf100tree	38	12	roc_auc_ovo	0.993033018801596
38894	rf100tree	38	13	roc_auc_ovo	0.983260719796798
38895	rf100tree	38	14	roc_auc_ovo	0.989500057742563
38896	rf100tree	38	15	roc_auc_ovo	0.983617491965008
38897	rf100tree	38	16	roc_auc_ovo	0.989926650213695
38898	rf100tree	38	17	roc_auc_ovo	0.985207234702584
38899	rf100tree	38	18	roc_auc_ovo	0.987336286718584
38900	rf100tree	38	19	roc_auc_ovo	0.986785128341791
38901	rf100tree	38	0	roc_auc_ovr	0.988695720540365
38902	rf100tree	38	1	roc_auc_ovr	0.989981173411543
38903	rf100tree	38	2	roc_auc_ovr	0.984396286190803
38904	rf100tree	38	3	roc_auc_ovr	0.988266887732952
38905	rf100tree	38	4	roc_auc_ovr	0.988672732781257
38906	rf100tree	38	5	roc_auc_ovr	0.988848917615884
38907	rf100tree	38	6	roc_auc_ovr	0.987863392204341
38908	rf100tree	38	7	roc_auc_ovr	0.985607054538501
38909	rf100tree	38	8	roc_auc_ovr	0.991392602689074
38910	rf100tree	38	9	roc_auc_ovr	0.989018743544036
38911	rf100tree	38	10	roc_auc_ovr	0.986453122677215
38912	rf100tree	38	11	roc_auc_ovr	0.994033658715275
38913	rf100tree	38	12	roc_auc_ovr	0.993033018801596
38914	rf100tree	38	13	roc_auc_ovr	0.983260719796798
38915	rf100tree	38	14	roc_auc_ovr	0.989500057742563
38916	rf100tree	38	15	roc_auc_ovr	0.983617491965008
38917	rf100tree	38	16	roc_auc_ovr	0.989926650213695
38918	rf100tree	38	17	roc_auc_ovr	0.985207234702584
38919	rf100tree	38	18	roc_auc_ovr	0.987336286718584
38920	rf100tree	38	19	roc_auc_ovr	0.986785128341791
38921	rf100tree	38	0	accuracy	0.903640256959315
38922	rf100tree	38	1	accuracy	0.918629550321199
38923	rf100tree	38	2	accuracy	0.899357601713062
38924	rf100tree	38	3	accuracy	0.91220556745182
38925	rf100tree	38	4	accuracy	0.910064239828694
38926	rf100tree	38	5	accuracy	0.925053533190578
38927	rf100tree	38	6	accuracy	0.918629550321199
38928	rf100tree	38	7	accuracy	0.901498929336188
38929	rf100tree	38	8	accuracy	0.910064239828694
38930	rf100tree	38	9	accuracy	0.905781584582441
38931	rf100tree	38	10	accuracy	0.895074946466809
38932	rf100tree	38	11	accuracy	0.933618843683084
38933	rf100tree	38	12	accuracy	0.922912205567452
38934	rf100tree	38	13	accuracy	0.897216274089936
38935	rf100tree	38	14	accuracy	0.910064239828694
38936	rf100tree	38	15	accuracy	0.907922912205567
38937	rf100tree	38	16	accuracy	0.918629550321199
38938	rf100tree	38	17	accuracy	0.901498929336188
38939	rf100tree	38	18	accuracy	0.91220556745182
38940	rf100tree	38	19	accuracy	0.918629550321199
38941	rf100tree	38	0	roc_auc_ovo_train	1
38942	rf100tree	38	1	roc_auc_ovo_train	1
38943	rf100tree	38	2	roc_auc_ovo_train	1
38944	rf100tree	38	3	roc_auc_ovo_train	1
38945	rf100tree	38	4	roc_auc_ovo_train	1
38946	rf100tree	38	5	roc_auc_ovo_train	1
38947	rf100tree	38	6	roc_auc_ovo_train	1
38948	rf100tree	38	7	roc_auc_ovo_train	1
38949	rf100tree	38	8	roc_auc_ovo_train	1
38950	rf100tree	38	9	roc_auc_ovo_train	1
38951	rf100tree	38	10	roc_auc_ovo_train	1
38952	rf100tree	38	11	roc_auc_ovo_train	1
38953	rf100tree	38	12	roc_auc_ovo_train	1
38954	rf100tree	38	13	roc_auc_ovo_train	1
38955	rf100tree	38	14	roc_auc_ovo_train	1
38956	rf100tree	38	15	roc_auc_ovo_train	1
38957	rf100tree	38	16	roc_auc_ovo_train	1
38958	rf100tree	38	17	roc_auc_ovo_train	1
38959	rf100tree	38	18	roc_auc_ovo_train	1
38960	rf100tree	38	19	roc_auc_ovo_train	1
38961	rf100tree	38	0	roc_auc_ovr_train	1
38962	rf100tree	38	1	roc_auc_ovr_train	1
38963	rf100tree	38	2	roc_auc_ovr_train	1
38964	rf100tree	38	3	roc_auc_ovr_train	1
38965	rf100tree	38	4	roc_auc_ovr_train	1
38966	rf100tree	38	5	roc_auc_ovr_train	1
38967	rf100tree	38	6	roc_auc_ovr_train	1
38968	rf100tree	38	7	roc_auc_ovr_train	1
38969	rf100tree	38	8	roc_auc_ovr_train	1
38970	rf100tree	38	9	roc_auc_ovr_train	1
38971	rf100tree	38	10	roc_auc_ovr_train	1
38972	rf100tree	38	11	roc_auc_ovr_train	1
38973	rf100tree	38	12	roc_auc_ovr_train	1
38974	rf100tree	38	13	roc_auc_ovr_train	1
38975	rf100tree	38	14	roc_auc_ovr_train	1
38976	rf100tree	38	15	roc_auc_ovr_train	1
38977	rf100tree	38	16	roc_auc_ovr_train	1
38978	rf100tree	38	17	roc_auc_ovr_train	1
38979	rf100tree	38	18	roc_auc_ovr_train	1
38980	rf100tree	38	19	roc_auc_ovr_train	1
38981	rf100tree	38	0	accuracy_train	1
38982	rf100tree	38	1	accuracy_train	1
38983	rf100tree	38	2	accuracy_train	1
38984	rf100tree	38	3	accuracy_train	1
38985	rf100tree	38	4	accuracy_train	1
38986	rf100tree	38	5	accuracy_train	1
38987	rf100tree	38	6	accuracy_train	1
38988	rf100tree	38	7	accuracy_train	1
38989	rf100tree	38	8	accuracy_train	1
38990	rf100tree	38	9	accuracy_train	1
38991	rf100tree	38	10	accuracy_train	1
38992	rf100tree	38	11	accuracy_train	1
38993	rf100tree	38	12	accuracy_train	1
38994	rf100tree	38	13	accuracy_train	1
38995	rf100tree	38	14	accuracy_train	1
38996	rf100tree	38	15	accuracy_train	1
38997	rf100tree	38	16	accuracy_train	1
38998	rf100tree	38	17	accuracy_train	1
38999	rf100tree	38	18	accuracy_train	1
39000	rf100tree	38	19	accuracy_train	1
39001	rf100tree	39	0	roc_auc_ovo	0.988568227938883
39002	rf100tree	39	1	roc_auc_ovo	0.990911719163608
39003	rf100tree	39	2	roc_auc_ovo	0.982999557233853
39004	rf100tree	39	3	roc_auc_ovo	0.989007415710994
39005	rf100tree	39	4	roc_auc_ovo	0.985856903450107
39006	rf100tree	39	5	roc_auc_ovo	0.989945048098737
39007	rf100tree	39	6	roc_auc_ovo	0.98809345132866
39008	rf100tree	39	7	roc_auc_ovo	0.98467105561611
39009	rf100tree	39	8	roc_auc_ovo	0.991406149632116
39010	rf100tree	39	9	roc_auc_ovo	0.989285463892159
39011	rf100tree	39	10	roc_auc_ovo	0.987059561430457
39012	rf100tree	39	11	roc_auc_ovo	0.993979087091056
39013	rf100tree	39	12	roc_auc_ovo	0.993117235410758
39014	rf100tree	39	13	roc_auc_ovo	0.985135264250354
39015	rf100tree	39	14	roc_auc_ovo	0.987798712755023
39016	rf100tree	39	15	roc_auc_ovo	0.979352182629978
39017	rf100tree	39	16	roc_auc_ovo	0.986813247788752
39018	rf100tree	39	17	roc_auc_ovo	0.984917110120693
39019	rf100tree	39	18	roc_auc_ovo	0.987468106091782
39020	rf100tree	39	19	roc_auc_ovo	0.987026472975649
39021	rf100tree	39	0	roc_auc_ovr	0.988568227938883
39022	rf100tree	39	1	roc_auc_ovr	0.990911719163608
39023	rf100tree	39	2	roc_auc_ovr	0.982999557233853
39024	rf100tree	39	3	roc_auc_ovr	0.989007415710994
39025	rf100tree	39	4	roc_auc_ovr	0.985856903450107
39026	rf100tree	39	5	roc_auc_ovr	0.989945048098737
39027	rf100tree	39	6	roc_auc_ovr	0.98809345132866
39028	rf100tree	39	7	roc_auc_ovr	0.98467105561611
39029	rf100tree	39	8	roc_auc_ovr	0.991406149632116
39030	rf100tree	39	9	roc_auc_ovr	0.989285463892159
39031	rf100tree	39	10	roc_auc_ovr	0.987059561430457
39032	rf100tree	39	11	roc_auc_ovr	0.993979087091056
39033	rf100tree	39	12	roc_auc_ovr	0.993117235410758
39034	rf100tree	39	13	roc_auc_ovr	0.985135264250354
39035	rf100tree	39	14	roc_auc_ovr	0.987798712755023
39036	rf100tree	39	15	roc_auc_ovr	0.979352182629978
39037	rf100tree	39	16	roc_auc_ovr	0.986813247788752
39038	rf100tree	39	17	roc_auc_ovr	0.984917110120693
39039	rf100tree	39	18	roc_auc_ovr	0.987468106091782
39040	rf100tree	39	19	roc_auc_ovr	0.987026472975649
39041	rf100tree	39	0	accuracy	0.899357601713062
39042	rf100tree	39	1	accuracy	0.929336188436831
39043	rf100tree	39	2	accuracy	0.903640256959315
39044	rf100tree	39	3	accuracy	0.907922912205567
39045	rf100tree	39	4	accuracy	0.91220556745182
39046	rf100tree	39	5	accuracy	0.931477516059957
39047	rf100tree	39	6	accuracy	0.918629550321199
39048	rf100tree	39	7	accuracy	0.907922912205567
39049	rf100tree	39	8	accuracy	0.907922912205567
39050	rf100tree	39	9	accuracy	0.903640256959315
39051	rf100tree	39	10	accuracy	0.895074946466809
39052	rf100tree	39	11	accuracy	0.929336188436831
39053	rf100tree	39	12	accuracy	0.916488222698073
39054	rf100tree	39	13	accuracy	0.899357601713062
39055	rf100tree	39	14	accuracy	0.907922912205567
39056	rf100tree	39	15	accuracy	0.907922912205567
39057	rf100tree	39	16	accuracy	0.905781584582441
39058	rf100tree	39	17	accuracy	0.88865096359743
39059	rf100tree	39	18	accuracy	0.914346895074946
39060	rf100tree	39	19	accuracy	0.910064239828694
39061	rf100tree	39	0	roc_auc_ovo_train	1
39062	rf100tree	39	1	roc_auc_ovo_train	1
39063	rf100tree	39	2	roc_auc_ovo_train	1
39064	rf100tree	39	3	roc_auc_ovo_train	1
39065	rf100tree	39	4	roc_auc_ovo_train	1
39066	rf100tree	39	5	roc_auc_ovo_train	1
39067	rf100tree	39	6	roc_auc_ovo_train	1
39068	rf100tree	39	7	roc_auc_ovo_train	1
39069	rf100tree	39	8	roc_auc_ovo_train	1
39070	rf100tree	39	9	roc_auc_ovo_train	1
39071	rf100tree	39	10	roc_auc_ovo_train	1
39072	rf100tree	39	11	roc_auc_ovo_train	1
39073	rf100tree	39	12	roc_auc_ovo_train	1
39074	rf100tree	39	13	roc_auc_ovo_train	1
39075	rf100tree	39	14	roc_auc_ovo_train	1
39076	rf100tree	39	15	roc_auc_ovo_train	1
39077	rf100tree	39	16	roc_auc_ovo_train	1
39078	rf100tree	39	17	roc_auc_ovo_train	1
39079	rf100tree	39	18	roc_auc_ovo_train	1
39080	rf100tree	39	19	roc_auc_ovo_train	1
39081	rf100tree	39	0	roc_auc_ovr_train	1
39082	rf100tree	39	1	roc_auc_ovr_train	1
39083	rf100tree	39	2	roc_auc_ovr_train	1
39084	rf100tree	39	3	roc_auc_ovr_train	1
39085	rf100tree	39	4	roc_auc_ovr_train	1
39086	rf100tree	39	5	roc_auc_ovr_train	1
39087	rf100tree	39	6	roc_auc_ovr_train	1
39088	rf100tree	39	7	roc_auc_ovr_train	1
39089	rf100tree	39	8	roc_auc_ovr_train	1
39090	rf100tree	39	9	roc_auc_ovr_train	1
39091	rf100tree	39	10	roc_auc_ovr_train	1
39092	rf100tree	39	11	roc_auc_ovr_train	1
39093	rf100tree	39	12	roc_auc_ovr_train	1
39094	rf100tree	39	13	roc_auc_ovr_train	1
39095	rf100tree	39	14	roc_auc_ovr_train	1
39096	rf100tree	39	15	roc_auc_ovr_train	1
39097	rf100tree	39	16	roc_auc_ovr_train	1
39098	rf100tree	39	17	roc_auc_ovr_train	1
39099	rf100tree	39	18	roc_auc_ovr_train	1
39100	rf100tree	39	19	roc_auc_ovr_train	1
39101	rf100tree	39	0	accuracy_train	1
39102	rf100tree	39	1	accuracy_train	1
39103	rf100tree	39	2	accuracy_train	1
39104	rf100tree	39	3	accuracy_train	1
39105	rf100tree	39	4	accuracy_train	1
39106	rf100tree	39	5	accuracy_train	1
39107	rf100tree	39	6	accuracy_train	1
39108	rf100tree	39	7	accuracy_train	1
39109	rf100tree	39	8	accuracy_train	1
39110	rf100tree	39	9	accuracy_train	1
39111	rf100tree	39	10	accuracy_train	1
39112	rf100tree	39	11	accuracy_train	1
39113	rf100tree	39	12	accuracy_train	1
39114	rf100tree	39	13	accuracy_train	1
39115	rf100tree	39	14	accuracy_train	1
39116	rf100tree	39	15	accuracy_train	1
39117	rf100tree	39	16	accuracy_train	1
39118	rf100tree	39	17	accuracy_train	1
39119	rf100tree	39	18	accuracy_train	1
39120	rf100tree	39	19	accuracy_train	1
39121	rf100tree	4	0	roc_auc_ovo	0.982673339593717
39122	rf100tree	4	1	roc_auc_ovo	0.982134641144136
39123	rf100tree	4	2	roc_auc_ovo	0.972939019340722
39124	rf100tree	4	3	roc_auc_ovo	0.9809148167048
39125	rf100tree	4	4	roc_auc_ovo	0.975067527318576
39126	rf100tree	4	5	roc_auc_ovo	0.98280697445057
39127	rf100tree	4	6	roc_auc_ovo	0.974650035012137
39128	rf100tree	4	7	roc_auc_ovo	0.976571975282951
39129	rf100tree	4	8	roc_auc_ovo	0.980805640497162
39130	rf100tree	4	9	roc_auc_ovo	0.972693312012082
39131	rf100tree	4	10	roc_auc_ovo	0.973538401853693
39132	rf100tree	4	11	roc_auc_ovo	0.97810088665184
39133	rf100tree	4	12	roc_auc_ovo	0.984159864552662
39134	rf100tree	4	13	roc_auc_ovo	0.973024847436588
39135	rf100tree	4	14	roc_auc_ovo	0.975255434457102
39136	rf100tree	4	15	roc_auc_ovo	0.980356121095664
39137	rf100tree	4	16	roc_auc_ovo	0.980551473983265
39138	rf100tree	4	17	roc_auc_ovo	0.971194400535854
39139	rf100tree	4	18	roc_auc_ovo	0.979587695186797
39140	rf100tree	4	19	roc_auc_ovo	0.978057680852573
39141	rf100tree	4	0	roc_auc_ovr	0.982673339593717
39142	rf100tree	4	1	roc_auc_ovr	0.982134641144136
39143	rf100tree	4	2	roc_auc_ovr	0.972939019340722
39144	rf100tree	4	3	roc_auc_ovr	0.9809148167048
39145	rf100tree	4	4	roc_auc_ovr	0.975067527318576
39146	rf100tree	4	5	roc_auc_ovr	0.98280697445057
39147	rf100tree	4	6	roc_auc_ovr	0.974650035012137
39148	rf100tree	4	7	roc_auc_ovr	0.976571975282951
39149	rf100tree	4	8	roc_auc_ovr	0.980805640497162
39150	rf100tree	4	9	roc_auc_ovr	0.972693312012082
39151	rf100tree	4	10	roc_auc_ovr	0.973538401853693
39152	rf100tree	4	11	roc_auc_ovr	0.97810088665184
39153	rf100tree	4	12	roc_auc_ovr	0.984159864552662
39154	rf100tree	4	13	roc_auc_ovr	0.973024847436588
39155	rf100tree	4	14	roc_auc_ovr	0.975255434457102
39156	rf100tree	4	15	roc_auc_ovr	0.980356121095664
39157	rf100tree	4	16	roc_auc_ovr	0.980551473983265
39158	rf100tree	4	17	roc_auc_ovr	0.971194400535854
39159	rf100tree	4	18	roc_auc_ovr	0.979587695186797
39160	rf100tree	4	19	roc_auc_ovr	0.978057680852573
39161	rf100tree	4	0	accuracy	0.890792291220557
39162	rf100tree	4	1	accuracy	0.907922912205567
39163	rf100tree	4	2	accuracy	0.875802997858672
39164	rf100tree	4	3	accuracy	0.88865096359743
39165	rf100tree	4	4	accuracy	0.884368308351178
39166	rf100tree	4	5	accuracy	0.899357601713062
39167	rf100tree	4	6	accuracy	0.897216274089936
39168	rf100tree	4	7	accuracy	0.884368308351178
39169	rf100tree	4	8	accuracy	0.890792291220557
39170	rf100tree	4	9	accuracy	0.860813704496788
39171	rf100tree	4	10	accuracy	0.886509635974304
39172	rf100tree	4	11	accuracy	0.892933618843683
39173	rf100tree	4	12	accuracy	0.895074946466809
39174	rf100tree	4	13	accuracy	0.886509635974304
39175	rf100tree	4	14	accuracy	0.890792291220557
39176	rf100tree	4	15	accuracy	0.869379014989293
39177	rf100tree	4	16	accuracy	0.886509635974304
39178	rf100tree	4	17	accuracy	0.862955032119914
39179	rf100tree	4	18	accuracy	0.88865096359743
39180	rf100tree	4	19	accuracy	0.892933618843683
39181	rf100tree	4	0	roc_auc_ovo_train	0.999299280744968
39182	rf100tree	4	1	roc_auc_ovo_train	0.999245573086657
39183	rf100tree	4	2	roc_auc_ovo_train	0.999292872488661
39184	rf100tree	4	3	roc_auc_ovo_train	0.999176963509128
39185	rf100tree	4	4	roc_auc_ovo_train	0.999284851109001
39186	rf100tree	4	5	roc_auc_ovo_train	0.999295240037808
39187	rf100tree	4	6	roc_auc_ovo_train	0.999269379692564
39188	rf100tree	4	7	roc_auc_ovo_train	0.999236428325863
39189	rf100tree	4	8	roc_auc_ovo_train	0.999234546872152
39190	rf100tree	4	9	roc_auc_ovo_train	0.999356471250629
39191	rf100tree	4	10	roc_auc_ovo_train	0.999249438809344
39192	rf100tree	4	11	roc_auc_ovo_train	0.999303554608746
39193	rf100tree	4	12	roc_auc_ovo_train	0.999213018107671
39194	rf100tree	4	13	roc_auc_ovo_train	0.999340975454881
39195	rf100tree	4	14	roc_auc_ovo_train	0.999346965912118
39196	rf100tree	4	15	roc_auc_ovo_train	0.999242874521506
39197	rf100tree	4	16	roc_auc_ovo_train	0.999267821610575
39198	rf100tree	4	17	roc_auc_ovo_train	0.999202660622444
39199	rf100tree	4	18	roc_auc_ovo_train	0.999301848852871
39200	rf100tree	4	19	roc_auc_ovo_train	0.999372149240965
39201	rf100tree	4	0	roc_auc_ovr_train	0.999299280744968
39202	rf100tree	4	1	roc_auc_ovr_train	0.999245573086657
39203	rf100tree	4	2	roc_auc_ovr_train	0.999292872488661
39204	rf100tree	4	3	roc_auc_ovr_train	0.999176963509128
39205	rf100tree	4	4	roc_auc_ovr_train	0.999284851109001
39206	rf100tree	4	5	roc_auc_ovr_train	0.999295240037808
39207	rf100tree	4	6	roc_auc_ovr_train	0.999269379692564
39208	rf100tree	4	7	roc_auc_ovr_train	0.999236428325863
39209	rf100tree	4	8	roc_auc_ovr_train	0.999234546872152
39210	rf100tree	4	9	roc_auc_ovr_train	0.999356471250629
39211	rf100tree	4	10	roc_auc_ovr_train	0.999249438809344
39212	rf100tree	4	11	roc_auc_ovr_train	0.999303554608746
39213	rf100tree	4	12	roc_auc_ovr_train	0.999213018107671
39214	rf100tree	4	13	roc_auc_ovr_train	0.999340975454881
39215	rf100tree	4	14	roc_auc_ovr_train	0.999346965912118
39216	rf100tree	4	15	roc_auc_ovr_train	0.999242874521506
39217	rf100tree	4	16	roc_auc_ovr_train	0.999267821610575
39218	rf100tree	4	17	roc_auc_ovr_train	0.999202660622444
39219	rf100tree	4	18	roc_auc_ovr_train	0.999301848852871
39220	rf100tree	4	19	roc_auc_ovr_train	0.999372149240965
39221	rf100tree	4	0	accuracy_train	0.984293193717278
39222	rf100tree	4	1	accuracy_train	0.983103284150405
39223	rf100tree	4	2	accuracy_train	0.984769157544027
39224	rf100tree	4	3	accuracy_train	0.982389338410281
39225	rf100tree	4	4	accuracy_train	0.985007139457401
39226	rf100tree	4	5	accuracy_train	0.983817229890528
39227	rf100tree	4	6	accuracy_train	0.983579247977154
39228	rf100tree	4	7	accuracy_train	0.982627320323655
39229	rf100tree	4	8	accuracy_train	0.982627320323655
39230	rf100tree	4	9	accuracy_train	0.985007139457401
39231	rf100tree	4	10	accuracy_train	0.983817229890528
39232	rf100tree	4	11	accuracy_train	0.984531175630652
39233	rf100tree	4	12	accuracy_train	0.983579247977154
39234	rf100tree	4	13	accuracy_train	0.984769157544027
39235	rf100tree	4	14	accuracy_train	0.984293193717278
39236	rf100tree	4	15	accuracy_train	0.98286530223703
39237	rf100tree	4	16	accuracy_train	0.983103284150405
39238	rf100tree	4	17	accuracy_train	0.982389338410281
39239	rf100tree	4	18	accuracy_train	0.983579247977154
39240	rf100tree	4	19	accuracy_train	0.984055211803903
39241	rf100tree	40	0	roc_auc_ovo	0.98855568415316
39242	rf100tree	40	1	roc_auc_ovo	0.990438765287714
39243	rf100tree	40	2	roc_auc_ovo	0.982824142660931
39244	rf100tree	40	3	roc_auc_ovo	0.98960213501742
39245	rf100tree	40	4	roc_auc_ovo	0.988573116502264
39246	rf100tree	40	5	roc_auc_ovo	0.991173526270065
39247	rf100tree	40	6	roc_auc_ovo	0.985525508071927
39248	rf100tree	40	7	roc_auc_ovo	0.984927308778439
39249	rf100tree	40	8	roc_auc_ovo	0.99130831413709
39250	rf100tree	40	9	roc_auc_ovo	0.988757087385957
39251	rf100tree	40	10	roc_auc_ovo	0.987294544098769
39252	rf100tree	40	11	roc_auc_ovo	0.993465356843889
39253	rf100tree	40	12	roc_auc_ovo	0.992776943751663
39254	rf100tree	40	13	roc_auc_ovo	0.985293070675348
39255	rf100tree	40	14	roc_auc_ovo	0.985902261109585
39256	rf100tree	40	15	roc_auc_ovo	0.982480062324479
39257	rf100tree	40	16	roc_auc_ovo	0.987399825881911
39258	rf100tree	40	17	roc_auc_ovo	0.985129784080698
39259	rf100tree	40	18	roc_auc_ovo	0.987209010325629
39260	rf100tree	40	19	roc_auc_ovo	0.986745287179039
39261	rf100tree	40	0	roc_auc_ovr	0.98855568415316
39262	rf100tree	40	1	roc_auc_ovr	0.990438765287714
39263	rf100tree	40	2	roc_auc_ovr	0.982824142660931
39264	rf100tree	40	3	roc_auc_ovr	0.98960213501742
39265	rf100tree	40	4	roc_auc_ovr	0.988573116502264
39266	rf100tree	40	5	roc_auc_ovr	0.991173526270065
39267	rf100tree	40	6	roc_auc_ovr	0.985525508071927
39268	rf100tree	40	7	roc_auc_ovr	0.984927308778439
39269	rf100tree	40	8	roc_auc_ovr	0.99130831413709
39270	rf100tree	40	9	roc_auc_ovr	0.988757087385957
39271	rf100tree	40	10	roc_auc_ovr	0.987294544098769
39272	rf100tree	40	11	roc_auc_ovr	0.993465356843889
39273	rf100tree	40	12	roc_auc_ovr	0.992776943751663
39274	rf100tree	40	13	roc_auc_ovr	0.985293070675348
39275	rf100tree	40	14	roc_auc_ovr	0.985902261109585
39276	rf100tree	40	15	roc_auc_ovr	0.982480062324479
39277	rf100tree	40	16	roc_auc_ovr	0.987399825881911
39278	rf100tree	40	17	roc_auc_ovr	0.985129784080698
39279	rf100tree	40	18	roc_auc_ovr	0.987209010325629
39280	rf100tree	40	19	roc_auc_ovr	0.986745287179039
39281	rf100tree	40	0	accuracy	0.899357601713062
39282	rf100tree	40	1	accuracy	0.93576017130621
39283	rf100tree	40	2	accuracy	0.897216274089936
39284	rf100tree	40	3	accuracy	0.914346895074946
39285	rf100tree	40	4	accuracy	0.914346895074946
39286	rf100tree	40	5	accuracy	0.920770877944325
39287	rf100tree	40	6	accuracy	0.916488222698073
39288	rf100tree	40	7	accuracy	0.901498929336188
39289	rf100tree	40	8	accuracy	0.91220556745182
39290	rf100tree	40	9	accuracy	0.907922912205567
39291	rf100tree	40	10	accuracy	0.886509635974304
39292	rf100tree	40	11	accuracy	0.937901498929336
39293	rf100tree	40	12	accuracy	0.922912205567452
39294	rf100tree	40	13	accuracy	0.895074946466809
39295	rf100tree	40	14	accuracy	0.914346895074946
39296	rf100tree	40	15	accuracy	0.907922912205567
39297	rf100tree	40	16	accuracy	0.907922912205567
39298	rf100tree	40	17	accuracy	0.892933618843683
39299	rf100tree	40	18	accuracy	0.918629550321199
39300	rf100tree	40	19	accuracy	0.918629550321199
39301	rf100tree	40	0	roc_auc_ovo_train	1
39302	rf100tree	40	1	roc_auc_ovo_train	1
39303	rf100tree	40	2	roc_auc_ovo_train	1
39304	rf100tree	40	3	roc_auc_ovo_train	1
39305	rf100tree	40	4	roc_auc_ovo_train	1
39306	rf100tree	40	5	roc_auc_ovo_train	1
39307	rf100tree	40	6	roc_auc_ovo_train	1
39308	rf100tree	40	7	roc_auc_ovo_train	1
39309	rf100tree	40	8	roc_auc_ovo_train	1
39310	rf100tree	40	9	roc_auc_ovo_train	1
39311	rf100tree	40	10	roc_auc_ovo_train	1
39312	rf100tree	40	11	roc_auc_ovo_train	1
39313	rf100tree	40	12	roc_auc_ovo_train	1
39314	rf100tree	40	13	roc_auc_ovo_train	1
39315	rf100tree	40	14	roc_auc_ovo_train	1
39316	rf100tree	40	15	roc_auc_ovo_train	1
39317	rf100tree	40	16	roc_auc_ovo_train	1
39318	rf100tree	40	17	roc_auc_ovo_train	1
39319	rf100tree	40	18	roc_auc_ovo_train	1
39320	rf100tree	40	19	roc_auc_ovo_train	1
39321	rf100tree	40	0	roc_auc_ovr_train	1
39322	rf100tree	40	1	roc_auc_ovr_train	1
39323	rf100tree	40	2	roc_auc_ovr_train	1
39324	rf100tree	40	3	roc_auc_ovr_train	1
39325	rf100tree	40	4	roc_auc_ovr_train	1
39326	rf100tree	40	5	roc_auc_ovr_train	1
39327	rf100tree	40	6	roc_auc_ovr_train	1
39328	rf100tree	40	7	roc_auc_ovr_train	1
39329	rf100tree	40	8	roc_auc_ovr_train	1
39330	rf100tree	40	9	roc_auc_ovr_train	1
39331	rf100tree	40	10	roc_auc_ovr_train	1
39332	rf100tree	40	11	roc_auc_ovr_train	1
39333	rf100tree	40	12	roc_auc_ovr_train	1
39334	rf100tree	40	13	roc_auc_ovr_train	1
39335	rf100tree	40	14	roc_auc_ovr_train	1
39336	rf100tree	40	15	roc_auc_ovr_train	1
39337	rf100tree	40	16	roc_auc_ovr_train	1
39338	rf100tree	40	17	roc_auc_ovr_train	1
39339	rf100tree	40	18	roc_auc_ovr_train	1
39340	rf100tree	40	19	roc_auc_ovr_train	1
39341	rf100tree	40	0	accuracy_train	1
39342	rf100tree	40	1	accuracy_train	1
39343	rf100tree	40	2	accuracy_train	1
39344	rf100tree	40	3	accuracy_train	1
39345	rf100tree	40	4	accuracy_train	1
39346	rf100tree	40	5	accuracy_train	1
39347	rf100tree	40	6	accuracy_train	1
39348	rf100tree	40	7	accuracy_train	1
39349	rf100tree	40	8	accuracy_train	1
39350	rf100tree	40	9	accuracy_train	1
39351	rf100tree	40	10	accuracy_train	1
39352	rf100tree	40	11	accuracy_train	1
39353	rf100tree	40	12	accuracy_train	1
39354	rf100tree	40	13	accuracy_train	1
39355	rf100tree	40	14	accuracy_train	1
39356	rf100tree	40	15	accuracy_train	1
39357	rf100tree	40	16	accuracy_train	1
39358	rf100tree	40	17	accuracy_train	1
39359	rf100tree	40	18	accuracy_train	1
39360	rf100tree	40	19	accuracy_train	1
39361	rf100tree	41	0	roc_auc_ovo	0.989366721443143
39362	rf100tree	41	1	roc_auc_ovo	0.991111147896111
39363	rf100tree	41	2	roc_auc_ovo	0.982740541834374
39364	rf100tree	41	3	roc_auc_ovo	0.989943940695999
39365	rf100tree	41	4	roc_auc_ovo	0.986628095850316
39366	rf100tree	41	5	roc_auc_ovo	0.99123200890546
39367	rf100tree	41	6	roc_auc_ovo	0.988266122753033
39368	rf100tree	41	7	roc_auc_ovo	0.985936601347855
39369	rf100tree	41	8	roc_auc_ovo	0.992946760975162
39370	rf100tree	41	9	roc_auc_ovo	0.989684226888312
39371	rf100tree	41	10	roc_auc_ovo	0.987732107338094
39372	rf100tree	41	11	roc_auc_ovo	0.993735698334577
39373	rf100tree	41	12	roc_auc_ovo	0.993832616262512
39374	rf100tree	41	13	roc_auc_ovo	0.986824119397825
39375	rf100tree	41	14	roc_auc_ovo	0.987918129394946
39376	rf100tree	41	15	roc_auc_ovo	0.985873238273933
39377	rf100tree	41	16	roc_auc_ovo	0.990229023144044
39378	rf100tree	41	17	roc_auc_ovo	0.985773815457001
39379	rf100tree	41	18	roc_auc_ovo	0.989049889912607
39380	rf100tree	41	19	roc_auc_ovo	0.988792239844377
39381	rf100tree	41	0	roc_auc_ovr	0.989366721443143
39382	rf100tree	41	1	roc_auc_ovr	0.991111147896111
39383	rf100tree	41	2	roc_auc_ovr	0.982740541834374
39384	rf100tree	41	3	roc_auc_ovr	0.989943940695999
39385	rf100tree	41	4	roc_auc_ovr	0.986628095850316
39386	rf100tree	41	5	roc_auc_ovr	0.99123200890546
39387	rf100tree	41	6	roc_auc_ovr	0.988266122753033
39388	rf100tree	41	7	roc_auc_ovr	0.985936601347855
39389	rf100tree	41	8	roc_auc_ovr	0.992946760975162
39390	rf100tree	41	9	roc_auc_ovr	0.989684226888312
39391	rf100tree	41	10	roc_auc_ovr	0.987732107338094
39392	rf100tree	41	11	roc_auc_ovr	0.993735698334577
39393	rf100tree	41	12	roc_auc_ovr	0.993832616262512
39394	rf100tree	41	13	roc_auc_ovr	0.986824119397825
39395	rf100tree	41	14	roc_auc_ovr	0.987918129394946
39396	rf100tree	41	15	roc_auc_ovr	0.985873238273933
39397	rf100tree	41	16	roc_auc_ovr	0.990229023144044
39398	rf100tree	41	17	roc_auc_ovr	0.985773815457001
39399	rf100tree	41	18	roc_auc_ovr	0.989049889912607
39400	rf100tree	41	19	roc_auc_ovr	0.988792239844377
39401	rf100tree	41	0	accuracy	0.907922912205567
39402	rf100tree	41	1	accuracy	0.933618843683084
39403	rf100tree	41	2	accuracy	0.901498929336188
39404	rf100tree	41	3	accuracy	0.916488222698073
39405	rf100tree	41	4	accuracy	0.916488222698073
39406	rf100tree	41	5	accuracy	0.925053533190578
39407	rf100tree	41	6	accuracy	0.914346895074946
39408	rf100tree	41	7	accuracy	0.901498929336188
39409	rf100tree	41	8	accuracy	0.916488222698073
39410	rf100tree	41	9	accuracy	0.905781584582441
39411	rf100tree	41	10	accuracy	0.901498929336188
39412	rf100tree	41	11	accuracy	0.942184154175589
39413	rf100tree	41	12	accuracy	0.929336188436831
39414	rf100tree	41	13	accuracy	0.91220556745182
39415	rf100tree	41	14	accuracy	0.91220556745182
39416	rf100tree	41	15	accuracy	0.91220556745182
39417	rf100tree	41	16	accuracy	0.914346895074946
39418	rf100tree	41	17	accuracy	0.905781584582441
39419	rf100tree	41	18	accuracy	0.918629550321199
39420	rf100tree	41	19	accuracy	0.910064239828694
39421	rf100tree	41	0	roc_auc_ovo_train	1
39422	rf100tree	41	1	roc_auc_ovo_train	1
39423	rf100tree	41	2	roc_auc_ovo_train	1
39424	rf100tree	41	3	roc_auc_ovo_train	1
39425	rf100tree	41	4	roc_auc_ovo_train	1
39426	rf100tree	41	5	roc_auc_ovo_train	1
39427	rf100tree	41	6	roc_auc_ovo_train	1
39428	rf100tree	41	7	roc_auc_ovo_train	1
39429	rf100tree	41	8	roc_auc_ovo_train	1
39430	rf100tree	41	9	roc_auc_ovo_train	1
39431	rf100tree	41	10	roc_auc_ovo_train	1
39432	rf100tree	41	11	roc_auc_ovo_train	1
39433	rf100tree	41	12	roc_auc_ovo_train	1
39434	rf100tree	41	13	roc_auc_ovo_train	1
39435	rf100tree	41	14	roc_auc_ovo_train	1
39436	rf100tree	41	15	roc_auc_ovo_train	1
39437	rf100tree	41	16	roc_auc_ovo_train	1
39438	rf100tree	41	17	roc_auc_ovo_train	1
39439	rf100tree	41	18	roc_auc_ovo_train	1
39440	rf100tree	41	19	roc_auc_ovo_train	1
39441	rf100tree	41	0	roc_auc_ovr_train	1
39442	rf100tree	41	1	roc_auc_ovr_train	1
39443	rf100tree	41	2	roc_auc_ovr_train	1
39444	rf100tree	41	3	roc_auc_ovr_train	1
39445	rf100tree	41	4	roc_auc_ovr_train	1
39446	rf100tree	41	5	roc_auc_ovr_train	1
39447	rf100tree	41	6	roc_auc_ovr_train	1
39448	rf100tree	41	7	roc_auc_ovr_train	1
39449	rf100tree	41	8	roc_auc_ovr_train	1
39450	rf100tree	41	9	roc_auc_ovr_train	1
39451	rf100tree	41	10	roc_auc_ovr_train	1
39452	rf100tree	41	11	roc_auc_ovr_train	1
39453	rf100tree	41	12	roc_auc_ovr_train	1
39454	rf100tree	41	13	roc_auc_ovr_train	1
39455	rf100tree	41	14	roc_auc_ovr_train	1
39456	rf100tree	41	15	roc_auc_ovr_train	1
39457	rf100tree	41	16	roc_auc_ovr_train	1
39458	rf100tree	41	17	roc_auc_ovr_train	1
39459	rf100tree	41	18	roc_auc_ovr_train	1
39460	rf100tree	41	19	roc_auc_ovr_train	1
39461	rf100tree	41	0	accuracy_train	1
39462	rf100tree	41	1	accuracy_train	1
39463	rf100tree	41	2	accuracy_train	1
39464	rf100tree	41	3	accuracy_train	1
39465	rf100tree	41	4	accuracy_train	1
39466	rf100tree	41	5	accuracy_train	1
39467	rf100tree	41	6	accuracy_train	1
39468	rf100tree	41	7	accuracy_train	1
39469	rf100tree	41	8	accuracy_train	1
39470	rf100tree	41	9	accuracy_train	1
39471	rf100tree	41	10	accuracy_train	1
39472	rf100tree	41	11	accuracy_train	1
39473	rf100tree	41	12	accuracy_train	1
39474	rf100tree	41	13	accuracy_train	1
39475	rf100tree	41	14	accuracy_train	1
39476	rf100tree	41	15	accuracy_train	1
39477	rf100tree	41	16	accuracy_train	1
39478	rf100tree	41	17	accuracy_train	1
39479	rf100tree	41	18	accuracy_train	1
39480	rf100tree	41	19	accuracy_train	1
39481	rf100tree	42	0	roc_auc_ovo	0.988837837206506
39482	rf100tree	42	1	roc_auc_ovo	0.991512760113626
39483	rf100tree	42	2	roc_auc_ovo	0.984265128019841
39484	rf100tree	42	3	roc_auc_ovo	0.990437031033371
39485	rf100tree	42	4	roc_auc_ovo	0.989407617825661
39486	rf100tree	42	5	roc_auc_ovo	0.992165026433547
39487	rf100tree	42	6	roc_auc_ovo	0.986258716762181
39488	rf100tree	42	7	roc_auc_ovo	0.985795589509051
39489	rf100tree	42	8	roc_auc_ovo	0.992444993519427
39490	rf100tree	42	9	roc_auc_ovo	0.98971092362149
39491	rf100tree	42	10	roc_auc_ovo	0.987780986059381
39492	rf100tree	42	11	roc_auc_ovo	0.993054262965608
39493	rf100tree	42	12	roc_auc_ovo	0.992601319640403
39494	rf100tree	42	13	roc_auc_ovo	0.986549430976729
39495	rf100tree	42	14	roc_auc_ovo	0.989314980528202
39496	rf100tree	42	15	roc_auc_ovo	0.984816574757853
39497	rf100tree	42	16	roc_auc_ovo	0.990665677241899
39498	rf100tree	42	17	roc_auc_ovo	0.987035147284298
39499	rf100tree	42	18	roc_auc_ovo	0.988646770454551
39500	rf100tree	42	19	roc_auc_ovo	0.988196527505082
39501	rf100tree	42	0	roc_auc_ovr	0.988837837206506
39502	rf100tree	42	1	roc_auc_ovr	0.991512760113626
39503	rf100tree	42	2	roc_auc_ovr	0.984265128019841
39504	rf100tree	42	3	roc_auc_ovr	0.990437031033371
39505	rf100tree	42	4	roc_auc_ovr	0.989407617825661
39506	rf100tree	42	5	roc_auc_ovr	0.992165026433547
39507	rf100tree	42	6	roc_auc_ovr	0.986258716762181
39508	rf100tree	42	7	roc_auc_ovr	0.985795589509051
39509	rf100tree	42	8	roc_auc_ovr	0.992444993519427
39510	rf100tree	42	9	roc_auc_ovr	0.98971092362149
39511	rf100tree	42	10	roc_auc_ovr	0.987780986059381
39512	rf100tree	42	11	roc_auc_ovr	0.993054262965608
39513	rf100tree	42	12	roc_auc_ovr	0.992601319640403
39514	rf100tree	42	13	roc_auc_ovr	0.986549430976729
39515	rf100tree	42	14	roc_auc_ovr	0.989314980528202
39516	rf100tree	42	15	roc_auc_ovr	0.984816574757853
39517	rf100tree	42	16	roc_auc_ovr	0.990665677241899
39518	rf100tree	42	17	roc_auc_ovr	0.987035147284298
39519	rf100tree	42	18	roc_auc_ovr	0.988646770454551
39520	rf100tree	42	19	roc_auc_ovr	0.988196527505082
39521	rf100tree	42	0	accuracy	0.910064239828694
39522	rf100tree	42	1	accuracy	0.933618843683084
39523	rf100tree	42	2	accuracy	0.899357601713062
39524	rf100tree	42	3	accuracy	0.918629550321199
39525	rf100tree	42	4	accuracy	0.910064239828694
39526	rf100tree	42	5	accuracy	0.929336188436831
39527	rf100tree	42	6	accuracy	0.907922912205567
39528	rf100tree	42	7	accuracy	0.91220556745182
39529	rf100tree	42	8	accuracy	0.925053533190578
39530	rf100tree	42	9	accuracy	0.914346895074946
39531	rf100tree	42	10	accuracy	0.903640256959315
39532	rf100tree	42	11	accuracy	0.937901498929336
39533	rf100tree	42	12	accuracy	0.927194860813705
39534	rf100tree	42	13	accuracy	0.905781584582441
39535	rf100tree	42	14	accuracy	0.927194860813705
39536	rf100tree	42	15	accuracy	0.910064239828694
39537	rf100tree	42	16	accuracy	0.918629550321199
39538	rf100tree	42	17	accuracy	0.897216274089936
39539	rf100tree	42	18	accuracy	0.91220556745182
39540	rf100tree	42	19	accuracy	0.916488222698073
39541	rf100tree	42	0	roc_auc_ovo_train	1
39542	rf100tree	42	1	roc_auc_ovo_train	1
39543	rf100tree	42	2	roc_auc_ovo_train	1
39544	rf100tree	42	3	roc_auc_ovo_train	1
39545	rf100tree	42	4	roc_auc_ovo_train	1
39546	rf100tree	42	5	roc_auc_ovo_train	1
39547	rf100tree	42	6	roc_auc_ovo_train	1
39548	rf100tree	42	7	roc_auc_ovo_train	1
39549	rf100tree	42	8	roc_auc_ovo_train	1
39550	rf100tree	42	9	roc_auc_ovo_train	1
39551	rf100tree	42	10	roc_auc_ovo_train	1
39552	rf100tree	42	11	roc_auc_ovo_train	1
39553	rf100tree	42	12	roc_auc_ovo_train	1
39554	rf100tree	42	13	roc_auc_ovo_train	1
39555	rf100tree	42	14	roc_auc_ovo_train	1
39556	rf100tree	42	15	roc_auc_ovo_train	1
39557	rf100tree	42	16	roc_auc_ovo_train	1
39558	rf100tree	42	17	roc_auc_ovo_train	1
39559	rf100tree	42	18	roc_auc_ovo_train	1
39560	rf100tree	42	19	roc_auc_ovo_train	1
39561	rf100tree	42	0	roc_auc_ovr_train	1
39562	rf100tree	42	1	roc_auc_ovr_train	1
39563	rf100tree	42	2	roc_auc_ovr_train	1
39564	rf100tree	42	3	roc_auc_ovr_train	1
39565	rf100tree	42	4	roc_auc_ovr_train	1
39566	rf100tree	42	5	roc_auc_ovr_train	1
39567	rf100tree	42	6	roc_auc_ovr_train	1
39568	rf100tree	42	7	roc_auc_ovr_train	1
39569	rf100tree	42	8	roc_auc_ovr_train	1
39570	rf100tree	42	9	roc_auc_ovr_train	1
39571	rf100tree	42	10	roc_auc_ovr_train	1
39572	rf100tree	42	11	roc_auc_ovr_train	1
39573	rf100tree	42	12	roc_auc_ovr_train	1
39574	rf100tree	42	13	roc_auc_ovr_train	1
39575	rf100tree	42	14	roc_auc_ovr_train	1
39576	rf100tree	42	15	roc_auc_ovr_train	1
39577	rf100tree	42	16	roc_auc_ovr_train	1
39578	rf100tree	42	17	roc_auc_ovr_train	1
39579	rf100tree	42	18	roc_auc_ovr_train	1
39580	rf100tree	42	19	roc_auc_ovr_train	1
39581	rf100tree	42	0	accuracy_train	1
39582	rf100tree	42	1	accuracy_train	1
39583	rf100tree	42	2	accuracy_train	1
39584	rf100tree	42	3	accuracy_train	1
39585	rf100tree	42	4	accuracy_train	1
39586	rf100tree	42	5	accuracy_train	1
39587	rf100tree	42	6	accuracy_train	1
39588	rf100tree	42	7	accuracy_train	1
39589	rf100tree	42	8	accuracy_train	1
39590	rf100tree	42	9	accuracy_train	1
39591	rf100tree	42	10	accuracy_train	1
39592	rf100tree	42	11	accuracy_train	1
39593	rf100tree	42	12	accuracy_train	1
39594	rf100tree	42	13	accuracy_train	1
39595	rf100tree	42	14	accuracy_train	1
39596	rf100tree	42	15	accuracy_train	1
39597	rf100tree	42	16	accuracy_train	1
39598	rf100tree	42	17	accuracy_train	1
39599	rf100tree	42	18	accuracy_train	1
39600	rf100tree	42	19	accuracy_train	1
39601	rf100tree	43	0	roc_auc_ovo	0.988636179874003
39602	rf100tree	43	1	roc_auc_ovo	0.991010993624866
39603	rf100tree	43	2	roc_auc_ovo	0.984965149579383
39604	rf100tree	43	3	roc_auc_ovo	0.98968043722346
39605	rf100tree	43	4	roc_auc_ovo	0.98853882307689
39606	rf100tree	43	5	roc_auc_ovo	0.991107514725416
39607	rf100tree	43	6	roc_auc_ovo	0.988355371460499
39608	rf100tree	43	7	roc_auc_ovo	0.987429608318625
39609	rf100tree	43	8	roc_auc_ovo	0.992558150651185
39610	rf100tree	43	9	roc_auc_ovo	0.989318646785417
39611	rf100tree	43	10	roc_auc_ovo	0.988676328437041
39612	rf100tree	43	11	roc_auc_ovo	0.994147787662817
39613	rf100tree	43	12	roc_auc_ovo	0.993049867693982
39614	rf100tree	43	13	roc_auc_ovo	0.986040688050621
39615	rf100tree	43	14	roc_auc_ovo	0.985617655519633
39616	rf100tree	43	15	roc_auc_ovo	0.98615862092596
39617	rf100tree	43	16	roc_auc_ovo	0.988651540899689
39618	rf100tree	43	17	roc_auc_ovo	0.986190594234394
39619	rf100tree	43	18	roc_auc_ovo	0.988691366692337
39620	rf100tree	43	19	roc_auc_ovo	0.98735114711688
39621	rf100tree	43	0	roc_auc_ovr	0.988636179874003
39622	rf100tree	43	1	roc_auc_ovr	0.991010993624866
39623	rf100tree	43	2	roc_auc_ovr	0.984965149579383
39624	rf100tree	43	3	roc_auc_ovr	0.98968043722346
39625	rf100tree	43	4	roc_auc_ovr	0.98853882307689
39626	rf100tree	43	5	roc_auc_ovr	0.991107514725416
39627	rf100tree	43	6	roc_auc_ovr	0.988355371460499
39628	rf100tree	43	7	roc_auc_ovr	0.987429608318625
39629	rf100tree	43	8	roc_auc_ovr	0.992558150651185
39630	rf100tree	43	9	roc_auc_ovr	0.989318646785417
39631	rf100tree	43	10	roc_auc_ovr	0.988676328437041
39632	rf100tree	43	11	roc_auc_ovr	0.994147787662817
39633	rf100tree	43	12	roc_auc_ovr	0.993049867693982
39634	rf100tree	43	13	roc_auc_ovr	0.986040688050621
39635	rf100tree	43	14	roc_auc_ovr	0.985617655519633
39636	rf100tree	43	15	roc_auc_ovr	0.98615862092596
39637	rf100tree	43	16	roc_auc_ovr	0.988651540899689
39638	rf100tree	43	17	roc_auc_ovr	0.986190594234394
39639	rf100tree	43	18	roc_auc_ovr	0.988691366692337
39640	rf100tree	43	19	roc_auc_ovr	0.98735114711688
39641	rf100tree	43	0	accuracy	0.907922912205567
39642	rf100tree	43	1	accuracy	0.929336188436831
39643	rf100tree	43	2	accuracy	0.890792291220557
39644	rf100tree	43	3	accuracy	0.91220556745182
39645	rf100tree	43	4	accuracy	0.918629550321199
39646	rf100tree	43	5	accuracy	0.929336188436831
39647	rf100tree	43	6	accuracy	0.916488222698073
39648	rf100tree	43	7	accuracy	0.905781584582441
39649	rf100tree	43	8	accuracy	0.925053533190578
39650	rf100tree	43	9	accuracy	0.914346895074946
39651	rf100tree	43	10	accuracy	0.910064239828694
39652	rf100tree	43	11	accuracy	0.942184154175589
39653	rf100tree	43	12	accuracy	0.918629550321199
39654	rf100tree	43	13	accuracy	0.901498929336188
39655	rf100tree	43	14	accuracy	0.916488222698073
39656	rf100tree	43	15	accuracy	0.916488222698073
39657	rf100tree	43	16	accuracy	0.907922912205567
39658	rf100tree	43	17	accuracy	0.897216274089936
39659	rf100tree	43	18	accuracy	0.914346895074946
39660	rf100tree	43	19	accuracy	0.916488222698073
39661	rf100tree	43	0	roc_auc_ovo_train	1
39662	rf100tree	43	1	roc_auc_ovo_train	1
39663	rf100tree	43	2	roc_auc_ovo_train	1
39664	rf100tree	43	3	roc_auc_ovo_train	1
39665	rf100tree	43	4	roc_auc_ovo_train	1
39666	rf100tree	43	5	roc_auc_ovo_train	1
39667	rf100tree	43	6	roc_auc_ovo_train	1
39668	rf100tree	43	7	roc_auc_ovo_train	1
39669	rf100tree	43	8	roc_auc_ovo_train	1
39670	rf100tree	43	9	roc_auc_ovo_train	1
39671	rf100tree	43	10	roc_auc_ovo_train	1
39672	rf100tree	43	11	roc_auc_ovo_train	1
39673	rf100tree	43	12	roc_auc_ovo_train	1
39674	rf100tree	43	13	roc_auc_ovo_train	1
39675	rf100tree	43	14	roc_auc_ovo_train	1
39676	rf100tree	43	15	roc_auc_ovo_train	1
39677	rf100tree	43	16	roc_auc_ovo_train	1
39678	rf100tree	43	17	roc_auc_ovo_train	1
39679	rf100tree	43	18	roc_auc_ovo_train	1
39680	rf100tree	43	19	roc_auc_ovo_train	1
39681	rf100tree	43	0	roc_auc_ovr_train	1
39682	rf100tree	43	1	roc_auc_ovr_train	1
39683	rf100tree	43	2	roc_auc_ovr_train	1
39684	rf100tree	43	3	roc_auc_ovr_train	1
39685	rf100tree	43	4	roc_auc_ovr_train	1
39686	rf100tree	43	5	roc_auc_ovr_train	1
39687	rf100tree	43	6	roc_auc_ovr_train	1
39688	rf100tree	43	7	roc_auc_ovr_train	1
39689	rf100tree	43	8	roc_auc_ovr_train	1
39690	rf100tree	43	9	roc_auc_ovr_train	1
39691	rf100tree	43	10	roc_auc_ovr_train	1
39692	rf100tree	43	11	roc_auc_ovr_train	1
39693	rf100tree	43	12	roc_auc_ovr_train	1
39694	rf100tree	43	13	roc_auc_ovr_train	1
39695	rf100tree	43	14	roc_auc_ovr_train	1
39696	rf100tree	43	15	roc_auc_ovr_train	1
39697	rf100tree	43	16	roc_auc_ovr_train	1
39698	rf100tree	43	17	roc_auc_ovr_train	1
39699	rf100tree	43	18	roc_auc_ovr_train	1
39700	rf100tree	43	19	roc_auc_ovr_train	1
39701	rf100tree	43	0	accuracy_train	1
39702	rf100tree	43	1	accuracy_train	1
39703	rf100tree	43	2	accuracy_train	1
39704	rf100tree	43	3	accuracy_train	1
39705	rf100tree	43	4	accuracy_train	1
39706	rf100tree	43	5	accuracy_train	1
39707	rf100tree	43	6	accuracy_train	1
39708	rf100tree	43	7	accuracy_train	1
39709	rf100tree	43	8	accuracy_train	1
39710	rf100tree	43	9	accuracy_train	1
39711	rf100tree	43	10	accuracy_train	1
39712	rf100tree	43	11	accuracy_train	1
39713	rf100tree	43	12	accuracy_train	1
39714	rf100tree	43	13	accuracy_train	1
39715	rf100tree	43	14	accuracy_train	1
39716	rf100tree	43	15	accuracy_train	1
39717	rf100tree	43	16	accuracy_train	1
39718	rf100tree	43	17	accuracy_train	1
39719	rf100tree	43	18	accuracy_train	1
39720	rf100tree	43	19	accuracy_train	1
39721	rf100tree	44	0	roc_auc_ovo	0.989528978598263
39722	rf100tree	44	1	roc_auc_ovo	0.991386222871752
39723	rf100tree	44	2	roc_auc_ovo	0.984041046719028
39724	rf100tree	44	3	roc_auc_ovo	0.99102301552442
39725	rf100tree	44	4	roc_auc_ovo	0.988994934192191
39726	rf100tree	44	5	roc_auc_ovo	0.991922916319923
39727	rf100tree	44	6	roc_auc_ovo	0.988696888043468
39728	rf100tree	44	7	roc_auc_ovo	0.987467680752706
39729	rf100tree	44	8	roc_auc_ovo	0.992152474353556
39730	rf100tree	44	9	roc_auc_ovo	0.989854640573705
39731	rf100tree	44	10	roc_auc_ovo	0.987854185342271
39732	rf100tree	44	11	roc_auc_ovo	0.99326643260741
39733	rf100tree	44	12	roc_auc_ovo	0.993270618324088
39734	rf100tree	44	13	roc_auc_ovo	0.987054038629103
39735	rf100tree	44	14	roc_auc_ovo	0.988753682134618
39736	rf100tree	44	15	roc_auc_ovo	0.985878091750601
39737	rf100tree	44	16	roc_auc_ovo	0.990704564596155
39738	rf100tree	44	17	roc_auc_ovo	0.985952149222439
39739	rf100tree	44	18	roc_auc_ovo	0.989604720401863
39740	rf100tree	44	19	roc_auc_ovo	0.987732957907782
39741	rf100tree	44	0	roc_auc_ovr	0.989528978598263
39742	rf100tree	44	1	roc_auc_ovr	0.991386222871752
39743	rf100tree	44	2	roc_auc_ovr	0.984041046719028
39744	rf100tree	44	3	roc_auc_ovr	0.99102301552442
39745	rf100tree	44	4	roc_auc_ovr	0.988994934192191
39746	rf100tree	44	5	roc_auc_ovr	0.991922916319923
39747	rf100tree	44	6	roc_auc_ovr	0.988696888043468
39748	rf100tree	44	7	roc_auc_ovr	0.987467680752706
39749	rf100tree	44	8	roc_auc_ovr	0.992152474353556
39750	rf100tree	44	9	roc_auc_ovr	0.989854640573705
39751	rf100tree	44	10	roc_auc_ovr	0.987854185342271
39752	rf100tree	44	11	roc_auc_ovr	0.99326643260741
39753	rf100tree	44	12	roc_auc_ovr	0.993270618324088
39754	rf100tree	44	13	roc_auc_ovr	0.987054038629103
39755	rf100tree	44	14	roc_auc_ovr	0.988753682134618
39756	rf100tree	44	15	roc_auc_ovr	0.985878091750601
39757	rf100tree	44	16	roc_auc_ovr	0.990704564596155
39758	rf100tree	44	17	roc_auc_ovr	0.985952149222439
39759	rf100tree	44	18	roc_auc_ovr	0.989604720401863
39760	rf100tree	44	19	roc_auc_ovr	0.987732957907782
39761	rf100tree	44	0	accuracy	0.907922912205567
39762	rf100tree	44	1	accuracy	0.942184154175589
39763	rf100tree	44	2	accuracy	0.88865096359743
39764	rf100tree	44	3	accuracy	0.916488222698073
39765	rf100tree	44	4	accuracy	0.922912205567452
39766	rf100tree	44	5	accuracy	0.931477516059957
39767	rf100tree	44	6	accuracy	0.916488222698073
39768	rf100tree	44	7	accuracy	0.91220556745182
39769	rf100tree	44	8	accuracy	0.914346895074946
39770	rf100tree	44	9	accuracy	0.910064239828694
39771	rf100tree	44	10	accuracy	0.910064239828694
39772	rf100tree	44	11	accuracy	0.940042826552463
39773	rf100tree	44	12	accuracy	0.920770877944325
39774	rf100tree	44	13	accuracy	0.901498929336188
39775	rf100tree	44	14	accuracy	0.920770877944325
39776	rf100tree	44	15	accuracy	0.907922912205567
39777	rf100tree	44	16	accuracy	0.916488222698073
39778	rf100tree	44	17	accuracy	0.895074946466809
39779	rf100tree	44	18	accuracy	0.927194860813705
39780	rf100tree	44	19	accuracy	0.907922912205567
39781	rf100tree	44	0	roc_auc_ovo_train	1
39782	rf100tree	44	1	roc_auc_ovo_train	1
39783	rf100tree	44	2	roc_auc_ovo_train	1
39784	rf100tree	44	3	roc_auc_ovo_train	1
39785	rf100tree	44	4	roc_auc_ovo_train	1
39786	rf100tree	44	5	roc_auc_ovo_train	1
39787	rf100tree	44	6	roc_auc_ovo_train	1
39788	rf100tree	44	7	roc_auc_ovo_train	1
39789	rf100tree	44	8	roc_auc_ovo_train	1
39790	rf100tree	44	9	roc_auc_ovo_train	1
39791	rf100tree	44	10	roc_auc_ovo_train	1
39792	rf100tree	44	11	roc_auc_ovo_train	1
39793	rf100tree	44	12	roc_auc_ovo_train	1
39794	rf100tree	44	13	roc_auc_ovo_train	1
39795	rf100tree	44	14	roc_auc_ovo_train	1
39796	rf100tree	44	15	roc_auc_ovo_train	1
39797	rf100tree	44	16	roc_auc_ovo_train	1
39798	rf100tree	44	17	roc_auc_ovo_train	1
39799	rf100tree	44	18	roc_auc_ovo_train	1
39800	rf100tree	44	19	roc_auc_ovo_train	1
39801	rf100tree	44	0	roc_auc_ovr_train	1
39802	rf100tree	44	1	roc_auc_ovr_train	1
39803	rf100tree	44	2	roc_auc_ovr_train	1
39804	rf100tree	44	3	roc_auc_ovr_train	1
39805	rf100tree	44	4	roc_auc_ovr_train	1
39806	rf100tree	44	5	roc_auc_ovr_train	1
39807	rf100tree	44	6	roc_auc_ovr_train	1
39808	rf100tree	44	7	roc_auc_ovr_train	1
39809	rf100tree	44	8	roc_auc_ovr_train	1
39810	rf100tree	44	9	roc_auc_ovr_train	1
39811	rf100tree	44	10	roc_auc_ovr_train	1
39812	rf100tree	44	11	roc_auc_ovr_train	1
39813	rf100tree	44	12	roc_auc_ovr_train	1
39814	rf100tree	44	13	roc_auc_ovr_train	1
39815	rf100tree	44	14	roc_auc_ovr_train	1
39816	rf100tree	44	15	roc_auc_ovr_train	1
39817	rf100tree	44	16	roc_auc_ovr_train	1
39818	rf100tree	44	17	roc_auc_ovr_train	1
39819	rf100tree	44	18	roc_auc_ovr_train	1
39820	rf100tree	44	19	roc_auc_ovr_train	1
39821	rf100tree	44	0	accuracy_train	1
39822	rf100tree	44	1	accuracy_train	1
39823	rf100tree	44	2	accuracy_train	1
39824	rf100tree	44	3	accuracy_train	1
39825	rf100tree	44	4	accuracy_train	1
39826	rf100tree	44	5	accuracy_train	1
39827	rf100tree	44	6	accuracy_train	1
39828	rf100tree	44	7	accuracy_train	1
39829	rf100tree	44	8	accuracy_train	1
39830	rf100tree	44	9	accuracy_train	1
39831	rf100tree	44	10	accuracy_train	1
39832	rf100tree	44	11	accuracy_train	1
39833	rf100tree	44	12	accuracy_train	1
39834	rf100tree	44	13	accuracy_train	1
39835	rf100tree	44	14	accuracy_train	1
39836	rf100tree	44	15	accuracy_train	1
39837	rf100tree	44	16	accuracy_train	1
39838	rf100tree	44	17	accuracy_train	1
39839	rf100tree	44	18	accuracy_train	1
39840	rf100tree	44	19	accuracy_train	1
39841	rf100tree	45	0	roc_auc_ovo	0.989426176935837
39842	rf100tree	45	1	roc_auc_ovo	0.991488747373588
39843	rf100tree	45	2	roc_auc_ovo	0.986412223237065
39844	rf100tree	45	3	roc_auc_ovo	0.990032044624406
39845	rf100tree	45	4	roc_auc_ovo	0.989050764981208
39846	rf100tree	45	5	roc_auc_ovo	0.990876838837894
39847	rf100tree	45	6	roc_auc_ovo	0.989385313899808
39848	rf100tree	45	7	roc_auc_ovo	0.985797413555838
39849	rf100tree	45	8	roc_auc_ovo	0.991927499662024
39850	rf100tree	45	9	roc_auc_ovo	0.98978557038731
39851	rf100tree	45	10	roc_auc_ovo	0.988657933174305
39852	rf100tree	45	11	roc_auc_ovo	0.994043469544644
39853	rf100tree	45	12	roc_auc_ovo	0.994460493816666
39854	rf100tree	45	13	roc_auc_ovo	0.987328428297442
39855	rf100tree	45	14	roc_auc_ovo	0.98738904501026
39856	rf100tree	45	15	roc_auc_ovo	0.986361109107285
39857	rf100tree	45	16	roc_auc_ovo	0.990117702779003
39858	rf100tree	45	17	roc_auc_ovo	0.987049742028734
39859	rf100tree	45	18	roc_auc_ovo	0.989037226848877
39860	rf100tree	45	19	roc_auc_ovo	0.989125671496669
39861	rf100tree	45	0	roc_auc_ovr	0.989426176935837
39862	rf100tree	45	1	roc_auc_ovr	0.991488747373588
39863	rf100tree	45	2	roc_auc_ovr	0.986412223237065
39864	rf100tree	45	3	roc_auc_ovr	0.990032044624406
39865	rf100tree	45	4	roc_auc_ovr	0.989050764981208
39866	rf100tree	45	5	roc_auc_ovr	0.990876838837894
39867	rf100tree	45	6	roc_auc_ovr	0.989385313899808
39868	rf100tree	45	7	roc_auc_ovr	0.985797413555838
39869	rf100tree	45	8	roc_auc_ovr	0.991927499662024
39870	rf100tree	45	9	roc_auc_ovr	0.98978557038731
39871	rf100tree	45	10	roc_auc_ovr	0.988657933174305
39872	rf100tree	45	11	roc_auc_ovr	0.994043469544644
39873	rf100tree	45	12	roc_auc_ovr	0.994460493816666
39874	rf100tree	45	13	roc_auc_ovr	0.987328428297442
39875	rf100tree	45	14	roc_auc_ovr	0.98738904501026
39876	rf100tree	45	15	roc_auc_ovr	0.986361109107285
39877	rf100tree	45	16	roc_auc_ovr	0.990117702779003
39878	rf100tree	45	17	roc_auc_ovr	0.987049742028734
39879	rf100tree	45	18	roc_auc_ovr	0.989037226848877
39880	rf100tree	45	19	roc_auc_ovr	0.989125671496669
39881	rf100tree	45	0	accuracy	0.916488222698073
39882	rf100tree	45	1	accuracy	0.927194860813705
39883	rf100tree	45	2	accuracy	0.910064239828694
39884	rf100tree	45	3	accuracy	0.91220556745182
39885	rf100tree	45	4	accuracy	0.920770877944325
39886	rf100tree	45	5	accuracy	0.925053533190578
39887	rf100tree	45	6	accuracy	0.920770877944325
39888	rf100tree	45	7	accuracy	0.907922912205567
39889	rf100tree	45	8	accuracy	0.929336188436831
39890	rf100tree	45	9	accuracy	0.91220556745182
39891	rf100tree	45	10	accuracy	0.903640256959315
39892	rf100tree	45	11	accuracy	0.937901498929336
39893	rf100tree	45	12	accuracy	0.922912205567452
39894	rf100tree	45	13	accuracy	0.905781584582441
39895	rf100tree	45	14	accuracy	0.920770877944325
39896	rf100tree	45	15	accuracy	0.914346895074946
39897	rf100tree	45	16	accuracy	0.907922912205567
39898	rf100tree	45	17	accuracy	0.905781584582441
39899	rf100tree	45	18	accuracy	0.927194860813705
39900	rf100tree	45	19	accuracy	0.916488222698073
39901	rf100tree	45	0	roc_auc_ovo_train	1
39902	rf100tree	45	1	roc_auc_ovo_train	1
39903	rf100tree	45	2	roc_auc_ovo_train	1
39904	rf100tree	45	3	roc_auc_ovo_train	1
39905	rf100tree	45	4	roc_auc_ovo_train	1
39906	rf100tree	45	5	roc_auc_ovo_train	1
39907	rf100tree	45	6	roc_auc_ovo_train	1
39908	rf100tree	45	7	roc_auc_ovo_train	1
39909	rf100tree	45	8	roc_auc_ovo_train	1
39910	rf100tree	45	9	roc_auc_ovo_train	1
39911	rf100tree	45	10	roc_auc_ovo_train	1
39912	rf100tree	45	11	roc_auc_ovo_train	1
39913	rf100tree	45	12	roc_auc_ovo_train	1
39914	rf100tree	45	13	roc_auc_ovo_train	1
39915	rf100tree	45	14	roc_auc_ovo_train	1
39916	rf100tree	45	15	roc_auc_ovo_train	1
39917	rf100tree	45	16	roc_auc_ovo_train	1
39918	rf100tree	45	17	roc_auc_ovo_train	1
39919	rf100tree	45	18	roc_auc_ovo_train	1
39920	rf100tree	45	19	roc_auc_ovo_train	1
39921	rf100tree	45	0	roc_auc_ovr_train	1
39922	rf100tree	45	1	roc_auc_ovr_train	1
39923	rf100tree	45	2	roc_auc_ovr_train	1
39924	rf100tree	45	3	roc_auc_ovr_train	1
39925	rf100tree	45	4	roc_auc_ovr_train	1
39926	rf100tree	45	5	roc_auc_ovr_train	1
39927	rf100tree	45	6	roc_auc_ovr_train	1
39928	rf100tree	45	7	roc_auc_ovr_train	1
39929	rf100tree	45	8	roc_auc_ovr_train	1
39930	rf100tree	45	9	roc_auc_ovr_train	1
39931	rf100tree	45	10	roc_auc_ovr_train	1
39932	rf100tree	45	11	roc_auc_ovr_train	1
39933	rf100tree	45	12	roc_auc_ovr_train	1
39934	rf100tree	45	13	roc_auc_ovr_train	1
39935	rf100tree	45	14	roc_auc_ovr_train	1
39936	rf100tree	45	15	roc_auc_ovr_train	1
39937	rf100tree	45	16	roc_auc_ovr_train	1
39938	rf100tree	45	17	roc_auc_ovr_train	1
39939	rf100tree	45	18	roc_auc_ovr_train	1
39940	rf100tree	45	19	roc_auc_ovr_train	1
39941	rf100tree	45	0	accuracy_train	1
39942	rf100tree	45	1	accuracy_train	1
39943	rf100tree	45	2	accuracy_train	1
39944	rf100tree	45	3	accuracy_train	1
39945	rf100tree	45	4	accuracy_train	1
39946	rf100tree	45	5	accuracy_train	1
39947	rf100tree	45	6	accuracy_train	1
39948	rf100tree	45	7	accuracy_train	1
39949	rf100tree	45	8	accuracy_train	1
39950	rf100tree	45	9	accuracy_train	1
39951	rf100tree	45	10	accuracy_train	1
39952	rf100tree	45	11	accuracy_train	1
39953	rf100tree	45	12	accuracy_train	1
39954	rf100tree	45	13	accuracy_train	1
39955	rf100tree	45	14	accuracy_train	1
39956	rf100tree	45	15	accuracy_train	1
39957	rf100tree	45	16	accuracy_train	1
39958	rf100tree	45	17	accuracy_train	1
39959	rf100tree	45	18	accuracy_train	1
39960	rf100tree	45	19	accuracy_train	1
39961	rf100tree	46	0	roc_auc_ovo	0.98921559041112
39962	rf100tree	46	1	roc_auc_ovo	0.991137079034708
39963	rf100tree	46	2	roc_auc_ovo	0.9851171664656
39964	rf100tree	46	3	roc_auc_ovo	0.990835350799562
39965	rf100tree	46	4	roc_auc_ovo	0.989225824427733
39966	rf100tree	46	5	roc_auc_ovo	0.992376491431285
39967	rf100tree	46	6	roc_auc_ovo	0.988093232862641
39968	rf100tree	46	7	roc_auc_ovo	0.988285581651822
39969	rf100tree	46	8	roc_auc_ovo	0.993146013951883
39970	rf100tree	46	9	roc_auc_ovo	0.990308643460305
39971	rf100tree	46	10	roc_auc_ovo	0.987547616152786
39972	rf100tree	46	11	roc_auc_ovo	0.99410813456879
39973	rf100tree	46	12	roc_auc_ovo	0.994696658712048
39974	rf100tree	46	13	roc_auc_ovo	0.983976971779188
39975	rf100tree	46	14	roc_auc_ovo	0.990017625220735
39976	rf100tree	46	15	roc_auc_ovo	0.985789897748217
39977	rf100tree	46	16	roc_auc_ovo	0.990419870756353
39978	rf100tree	46	17	roc_auc_ovo	0.986295561412492
39979	rf100tree	46	18	roc_auc_ovo	0.989600012199111
39980	rf100tree	46	19	roc_auc_ovo	0.989262180636001
39981	rf100tree	46	0	roc_auc_ovr	0.98921559041112
39982	rf100tree	46	1	roc_auc_ovr	0.991137079034708
39983	rf100tree	46	2	roc_auc_ovr	0.9851171664656
39984	rf100tree	46	3	roc_auc_ovr	0.990835350799562
39985	rf100tree	46	4	roc_auc_ovr	0.989225824427733
39986	rf100tree	46	5	roc_auc_ovr	0.992376491431285
39987	rf100tree	46	6	roc_auc_ovr	0.988093232862641
39988	rf100tree	46	7	roc_auc_ovr	0.988285581651822
39989	rf100tree	46	8	roc_auc_ovr	0.993146013951883
39990	rf100tree	46	9	roc_auc_ovr	0.990308643460305
39991	rf100tree	46	10	roc_auc_ovr	0.987547616152786
39992	rf100tree	46	11	roc_auc_ovr	0.99410813456879
39993	rf100tree	46	12	roc_auc_ovr	0.994696658712048
39994	rf100tree	46	13	roc_auc_ovr	0.983976971779188
39995	rf100tree	46	14	roc_auc_ovr	0.990017625220735
39996	rf100tree	46	15	roc_auc_ovr	0.985789897748217
39997	rf100tree	46	16	roc_auc_ovr	0.990419870756353
39998	rf100tree	46	17	roc_auc_ovr	0.986295561412492
39999	rf100tree	46	18	roc_auc_ovr	0.989600012199111
40000	rf100tree	46	19	roc_auc_ovr	0.989262180636001
40001	rf100tree	46	0	accuracy	0.914346895074946
40002	rf100tree	46	1	accuracy	0.931477516059957
40003	rf100tree	46	2	accuracy	0.897216274089936
40004	rf100tree	46	3	accuracy	0.914346895074946
40005	rf100tree	46	4	accuracy	0.925053533190578
40006	rf100tree	46	5	accuracy	0.929336188436831
40007	rf100tree	46	6	accuracy	0.91220556745182
40008	rf100tree	46	7	accuracy	0.910064239828694
40009	rf100tree	46	8	accuracy	0.925053533190578
40010	rf100tree	46	9	accuracy	0.907922912205567
40011	rf100tree	46	10	accuracy	0.905781584582441
40012	rf100tree	46	11	accuracy	0.944325481798715
40013	rf100tree	46	12	accuracy	0.927194860813705
40014	rf100tree	46	13	accuracy	0.905781584582441
40015	rf100tree	46	14	accuracy	0.916488222698073
40016	rf100tree	46	15	accuracy	0.916488222698073
40017	rf100tree	46	16	accuracy	0.91220556745182
40018	rf100tree	46	17	accuracy	0.905781584582441
40019	rf100tree	46	18	accuracy	0.925053533190578
40020	rf100tree	46	19	accuracy	0.907922912205567
40021	rf100tree	46	0	roc_auc_ovo_train	1
40022	rf100tree	46	1	roc_auc_ovo_train	1
40023	rf100tree	46	2	roc_auc_ovo_train	1
40024	rf100tree	46	3	roc_auc_ovo_train	1
40025	rf100tree	46	4	roc_auc_ovo_train	1
40026	rf100tree	46	5	roc_auc_ovo_train	1
40027	rf100tree	46	6	roc_auc_ovo_train	1
40028	rf100tree	46	7	roc_auc_ovo_train	1
40029	rf100tree	46	8	roc_auc_ovo_train	1
40030	rf100tree	46	9	roc_auc_ovo_train	1
40031	rf100tree	46	10	roc_auc_ovo_train	1
40032	rf100tree	46	11	roc_auc_ovo_train	1
40033	rf100tree	46	12	roc_auc_ovo_train	1
40034	rf100tree	46	13	roc_auc_ovo_train	1
40035	rf100tree	46	14	roc_auc_ovo_train	1
40036	rf100tree	46	15	roc_auc_ovo_train	1
40037	rf100tree	46	16	roc_auc_ovo_train	1
40038	rf100tree	46	17	roc_auc_ovo_train	1
40039	rf100tree	46	18	roc_auc_ovo_train	1
40040	rf100tree	46	19	roc_auc_ovo_train	1
40041	rf100tree	46	0	roc_auc_ovr_train	1
40042	rf100tree	46	1	roc_auc_ovr_train	1
40043	rf100tree	46	2	roc_auc_ovr_train	1
40044	rf100tree	46	3	roc_auc_ovr_train	1
40045	rf100tree	46	4	roc_auc_ovr_train	1
40046	rf100tree	46	5	roc_auc_ovr_train	1
40047	rf100tree	46	6	roc_auc_ovr_train	1
40048	rf100tree	46	7	roc_auc_ovr_train	1
40049	rf100tree	46	8	roc_auc_ovr_train	1
40050	rf100tree	46	9	roc_auc_ovr_train	1
40051	rf100tree	46	10	roc_auc_ovr_train	1
40052	rf100tree	46	11	roc_auc_ovr_train	1
40053	rf100tree	46	12	roc_auc_ovr_train	1
40054	rf100tree	46	13	roc_auc_ovr_train	1
40055	rf100tree	46	14	roc_auc_ovr_train	1
40056	rf100tree	46	15	roc_auc_ovr_train	1
40057	rf100tree	46	16	roc_auc_ovr_train	1
40058	rf100tree	46	17	roc_auc_ovr_train	1
40059	rf100tree	46	18	roc_auc_ovr_train	1
40060	rf100tree	46	19	roc_auc_ovr_train	1
40061	rf100tree	46	0	accuracy_train	1
40062	rf100tree	46	1	accuracy_train	1
40063	rf100tree	46	2	accuracy_train	1
40064	rf100tree	46	3	accuracy_train	1
40065	rf100tree	46	4	accuracy_train	1
40066	rf100tree	46	5	accuracy_train	1
40067	rf100tree	46	6	accuracy_train	1
40068	rf100tree	46	7	accuracy_train	1
40069	rf100tree	46	8	accuracy_train	1
40070	rf100tree	46	9	accuracy_train	1
40071	rf100tree	46	10	accuracy_train	1
40072	rf100tree	46	11	accuracy_train	1
40073	rf100tree	46	12	accuracy_train	1
40074	rf100tree	46	13	accuracy_train	1
40075	rf100tree	46	14	accuracy_train	1
40076	rf100tree	46	15	accuracy_train	1
40077	rf100tree	46	16	accuracy_train	1
40078	rf100tree	46	17	accuracy_train	1
40079	rf100tree	46	18	accuracy_train	1
40080	rf100tree	46	19	accuracy_train	1
40081	rf100tree	47	0	roc_auc_ovo	0.988696073089866
40082	rf100tree	47	1	roc_auc_ovo	0.992126096502094
40083	rf100tree	47	2	roc_auc_ovo	0.985174681964982
40084	rf100tree	47	3	roc_auc_ovo	0.98964018752322
40085	rf100tree	47	4	roc_auc_ovo	0.988379351601266
40086	rf100tree	47	5	roc_auc_ovo	0.992161155006831
40087	rf100tree	47	6	roc_auc_ovo	0.988333061662586
40088	rf100tree	47	7	roc_auc_ovo	0.987243476782922
40089	rf100tree	47	8	roc_auc_ovo	0.992666151626709
40090	rf100tree	47	9	roc_auc_ovo	0.9899013717531
40091	rf100tree	47	10	roc_auc_ovo	0.987369007234339
40092	rf100tree	47	11	roc_auc_ovo	0.99455170733743
40093	rf100tree	47	12	roc_auc_ovo	0.993800203431398
40094	rf100tree	47	13	roc_auc_ovo	0.984099270510698
40095	rf100tree	47	14	roc_auc_ovo	0.990577359910374
40096	rf100tree	47	15	roc_auc_ovo	0.983427284104896
40097	rf100tree	47	16	roc_auc_ovo	0.990878809248768
40098	rf100tree	47	17	roc_auc_ovo	0.986848873876089
40099	rf100tree	47	18	roc_auc_ovo	0.989520921301962
40100	rf100tree	47	19	roc_auc_ovo	0.988227696301707
40101	rf100tree	47	0	roc_auc_ovr	0.988696073089866
40102	rf100tree	47	1	roc_auc_ovr	0.992126096502094
40103	rf100tree	47	2	roc_auc_ovr	0.985174681964982
40104	rf100tree	47	3	roc_auc_ovr	0.98964018752322
40105	rf100tree	47	4	roc_auc_ovr	0.988379351601266
40106	rf100tree	47	5	roc_auc_ovr	0.992161155006831
40107	rf100tree	47	6	roc_auc_ovr	0.988333061662586
40108	rf100tree	47	7	roc_auc_ovr	0.987243476782922
40109	rf100tree	47	8	roc_auc_ovr	0.992666151626709
40110	rf100tree	47	9	roc_auc_ovr	0.9899013717531
40111	rf100tree	47	10	roc_auc_ovr	0.987369007234339
40112	rf100tree	47	11	roc_auc_ovr	0.99455170733743
40113	rf100tree	47	12	roc_auc_ovr	0.993800203431398
40114	rf100tree	47	13	roc_auc_ovr	0.984099270510698
40115	rf100tree	47	14	roc_auc_ovr	0.990577359910374
40116	rf100tree	47	15	roc_auc_ovr	0.983427284104896
40117	rf100tree	47	16	roc_auc_ovr	0.990878809248768
40118	rf100tree	47	17	roc_auc_ovr	0.986848873876089
40119	rf100tree	47	18	roc_auc_ovr	0.989520921301962
40120	rf100tree	47	19	roc_auc_ovr	0.988227696301707
40121	rf100tree	47	0	accuracy	0.91220556745182
40122	rf100tree	47	1	accuracy	0.931477516059957
40123	rf100tree	47	2	accuracy	0.88865096359743
40124	rf100tree	47	3	accuracy	0.907922912205567
40125	rf100tree	47	4	accuracy	0.91220556745182
40126	rf100tree	47	5	accuracy	0.925053533190578
40127	rf100tree	47	6	accuracy	0.918629550321199
40128	rf100tree	47	7	accuracy	0.907922912205567
40129	rf100tree	47	8	accuracy	0.931477516059957
40130	rf100tree	47	9	accuracy	0.918629550321199
40131	rf100tree	47	10	accuracy	0.901498929336188
40132	rf100tree	47	11	accuracy	0.944325481798715
40133	rf100tree	47	12	accuracy	0.922912205567452
40134	rf100tree	47	13	accuracy	0.905781584582441
40135	rf100tree	47	14	accuracy	0.927194860813705
40136	rf100tree	47	15	accuracy	0.910064239828694
40137	rf100tree	47	16	accuracy	0.914346895074946
40138	rf100tree	47	17	accuracy	0.905781584582441
40139	rf100tree	47	18	accuracy	0.927194860813705
40140	rf100tree	47	19	accuracy	0.916488222698073
40141	rf100tree	47	0	roc_auc_ovo_train	1
40142	rf100tree	47	1	roc_auc_ovo_train	1
40143	rf100tree	47	2	roc_auc_ovo_train	1
40144	rf100tree	47	3	roc_auc_ovo_train	1
40145	rf100tree	47	4	roc_auc_ovo_train	1
40146	rf100tree	47	5	roc_auc_ovo_train	1
40147	rf100tree	47	6	roc_auc_ovo_train	1
40148	rf100tree	47	7	roc_auc_ovo_train	1
40149	rf100tree	47	8	roc_auc_ovo_train	1
40150	rf100tree	47	9	roc_auc_ovo_train	1
40151	rf100tree	47	10	roc_auc_ovo_train	1
40152	rf100tree	47	11	roc_auc_ovo_train	1
40153	rf100tree	47	12	roc_auc_ovo_train	1
40154	rf100tree	47	13	roc_auc_ovo_train	1
40155	rf100tree	47	14	roc_auc_ovo_train	1
40156	rf100tree	47	15	roc_auc_ovo_train	1
40157	rf100tree	47	16	roc_auc_ovo_train	1
40158	rf100tree	47	17	roc_auc_ovo_train	1
40159	rf100tree	47	18	roc_auc_ovo_train	1
40160	rf100tree	47	19	roc_auc_ovo_train	1
40161	rf100tree	47	0	roc_auc_ovr_train	1
40162	rf100tree	47	1	roc_auc_ovr_train	1
40163	rf100tree	47	2	roc_auc_ovr_train	1
40164	rf100tree	47	3	roc_auc_ovr_train	1
40165	rf100tree	47	4	roc_auc_ovr_train	1
40166	rf100tree	47	5	roc_auc_ovr_train	1
40167	rf100tree	47	6	roc_auc_ovr_train	1
40168	rf100tree	47	7	roc_auc_ovr_train	1
40169	rf100tree	47	8	roc_auc_ovr_train	1
40170	rf100tree	47	9	roc_auc_ovr_train	1
40171	rf100tree	47	10	roc_auc_ovr_train	1
40172	rf100tree	47	11	roc_auc_ovr_train	1
40173	rf100tree	47	12	roc_auc_ovr_train	1
40174	rf100tree	47	13	roc_auc_ovr_train	1
40175	rf100tree	47	14	roc_auc_ovr_train	1
40176	rf100tree	47	15	roc_auc_ovr_train	1
40177	rf100tree	47	16	roc_auc_ovr_train	1
40178	rf100tree	47	17	roc_auc_ovr_train	1
40179	rf100tree	47	18	roc_auc_ovr_train	1
40180	rf100tree	47	19	roc_auc_ovr_train	1
40181	rf100tree	47	0	accuracy_train	1
40182	rf100tree	47	1	accuracy_train	1
40183	rf100tree	47	2	accuracy_train	0.999762018086625
40184	rf100tree	47	3	accuracy_train	1
40185	rf100tree	47	4	accuracy_train	1
40186	rf100tree	47	5	accuracy_train	1
40187	rf100tree	47	6	accuracy_train	1
40188	rf100tree	47	7	accuracy_train	1
40189	rf100tree	47	8	accuracy_train	1
40190	rf100tree	47	9	accuracy_train	1
40191	rf100tree	47	10	accuracy_train	1
40192	rf100tree	47	11	accuracy_train	1
40193	rf100tree	47	12	accuracy_train	1
40194	rf100tree	47	13	accuracy_train	1
40195	rf100tree	47	14	accuracy_train	1
40196	rf100tree	47	15	accuracy_train	1
40197	rf100tree	47	16	accuracy_train	1
40198	rf100tree	47	17	accuracy_train	1
40199	rf100tree	47	18	accuracy_train	1
40200	rf100tree	47	19	accuracy_train	1
40201	rf100tree	48	0	roc_auc_ovo	0.98845809164087
40202	rf100tree	48	1	roc_auc_ovo	0.99212525724448
40203	rf100tree	48	2	roc_auc_ovo	0.984974482441814
40204	rf100tree	48	3	roc_auc_ovo	0.990595867279058
40205	rf100tree	48	4	roc_auc_ovo	0.988903283051568
40206	rf100tree	48	5	roc_auc_ovo	0.992292131004453
40207	rf100tree	48	6	roc_auc_ovo	0.988844787973317
40208	rf100tree	48	7	roc_auc_ovo	0.986196178325151
40209	rf100tree	48	8	roc_auc_ovo	0.992654438811918
40210	rf100tree	48	9	roc_auc_ovo	0.990633787399947
40211	rf100tree	48	10	roc_auc_ovo	0.988222153880393
40212	rf100tree	48	11	roc_auc_ovo	0.99415760926378
40213	rf100tree	48	12	roc_auc_ovo	0.993705686767086
40214	rf100tree	48	13	roc_auc_ovo	0.987671414866283
40215	rf100tree	48	14	roc_auc_ovo	0.989575659613084
40216	rf100tree	48	15	roc_auc_ovo	0.986220971202625
40217	rf100tree	48	16	roc_auc_ovo	0.990877458612131
40218	rf100tree	48	17	roc_auc_ovo	0.986414145633645
40219	rf100tree	48	18	roc_auc_ovo	0.988889780949039
40220	rf100tree	48	19	roc_auc_ovo	0.98866360510352
40221	rf100tree	48	0	roc_auc_ovr	0.98845809164087
40222	rf100tree	48	1	roc_auc_ovr	0.99212525724448
40223	rf100tree	48	2	roc_auc_ovr	0.984974482441814
40224	rf100tree	48	3	roc_auc_ovr	0.990595867279058
40225	rf100tree	48	4	roc_auc_ovr	0.988903283051568
40226	rf100tree	48	5	roc_auc_ovr	0.992292131004453
40227	rf100tree	48	6	roc_auc_ovr	0.988844787973317
40228	rf100tree	48	7	roc_auc_ovr	0.986196178325151
40229	rf100tree	48	8	roc_auc_ovr	0.992654438811918
40230	rf100tree	48	9	roc_auc_ovr	0.990633787399947
40231	rf100tree	48	10	roc_auc_ovr	0.988222153880393
40232	rf100tree	48	11	roc_auc_ovr	0.99415760926378
40233	rf100tree	48	12	roc_auc_ovr	0.993705686767086
40234	rf100tree	48	13	roc_auc_ovr	0.987671414866283
40235	rf100tree	48	14	roc_auc_ovr	0.989575659613084
40236	rf100tree	48	15	roc_auc_ovr	0.986220971202625
40237	rf100tree	48	16	roc_auc_ovr	0.990877458612131
40238	rf100tree	48	17	roc_auc_ovr	0.986414145633645
40239	rf100tree	48	18	roc_auc_ovr	0.988889780949039
40240	rf100tree	48	19	roc_auc_ovr	0.98866360510352
40241	rf100tree	48	0	accuracy	0.905781584582441
40242	rf100tree	48	1	accuracy	0.933618843683084
40243	rf100tree	48	2	accuracy	0.88865096359743
40244	rf100tree	48	3	accuracy	0.91220556745182
40245	rf100tree	48	4	accuracy	0.925053533190578
40246	rf100tree	48	5	accuracy	0.927194860813705
40247	rf100tree	48	6	accuracy	0.922912205567452
40248	rf100tree	48	7	accuracy	0.91220556745182
40249	rf100tree	48	8	accuracy	0.918629550321199
40250	rf100tree	48	9	accuracy	0.91220556745182
40251	rf100tree	48	10	accuracy	0.907922912205567
40252	rf100tree	48	11	accuracy	0.940042826552463
40253	rf100tree	48	12	accuracy	0.927194860813705
40254	rf100tree	48	13	accuracy	0.910064239828694
40255	rf100tree	48	14	accuracy	0.918629550321199
40256	rf100tree	48	15	accuracy	0.914346895074946
40257	rf100tree	48	16	accuracy	0.914346895074946
40258	rf100tree	48	17	accuracy	0.91220556745182
40259	rf100tree	48	18	accuracy	0.922912205567452
40260	rf100tree	48	19	accuracy	0.901498929336188
40261	rf100tree	48	0	roc_auc_ovo_train	1
40262	rf100tree	48	1	roc_auc_ovo_train	1
40263	rf100tree	48	2	roc_auc_ovo_train	1
40264	rf100tree	48	3	roc_auc_ovo_train	1
40265	rf100tree	48	4	roc_auc_ovo_train	1
40266	rf100tree	48	5	roc_auc_ovo_train	1
40267	rf100tree	48	6	roc_auc_ovo_train	1
40268	rf100tree	48	7	roc_auc_ovo_train	1
40269	rf100tree	48	8	roc_auc_ovo_train	1
40270	rf100tree	48	9	roc_auc_ovo_train	1
40271	rf100tree	48	10	roc_auc_ovo_train	1
40272	rf100tree	48	11	roc_auc_ovo_train	1
40273	rf100tree	48	12	roc_auc_ovo_train	1
40274	rf100tree	48	13	roc_auc_ovo_train	1
40275	rf100tree	48	14	roc_auc_ovo_train	1
40276	rf100tree	48	15	roc_auc_ovo_train	1
40277	rf100tree	48	16	roc_auc_ovo_train	1
40278	rf100tree	48	17	roc_auc_ovo_train	1
40279	rf100tree	48	18	roc_auc_ovo_train	1
40280	rf100tree	48	19	roc_auc_ovo_train	1
40281	rf100tree	48	0	roc_auc_ovr_train	1
40282	rf100tree	48	1	roc_auc_ovr_train	1
40283	rf100tree	48	2	roc_auc_ovr_train	1
40284	rf100tree	48	3	roc_auc_ovr_train	1
40285	rf100tree	48	4	roc_auc_ovr_train	1
40286	rf100tree	48	5	roc_auc_ovr_train	1
40287	rf100tree	48	6	roc_auc_ovr_train	1
40288	rf100tree	48	7	roc_auc_ovr_train	1
40289	rf100tree	48	8	roc_auc_ovr_train	1
40290	rf100tree	48	9	roc_auc_ovr_train	1
40291	rf100tree	48	10	roc_auc_ovr_train	1
40292	rf100tree	48	11	roc_auc_ovr_train	1
40293	rf100tree	48	12	roc_auc_ovr_train	1
40294	rf100tree	48	13	roc_auc_ovr_train	1
40295	rf100tree	48	14	roc_auc_ovr_train	1
40296	rf100tree	48	15	roc_auc_ovr_train	1
40297	rf100tree	48	16	roc_auc_ovr_train	1
40298	rf100tree	48	17	roc_auc_ovr_train	1
40299	rf100tree	48	18	roc_auc_ovr_train	1
40300	rf100tree	48	19	roc_auc_ovr_train	1
40301	rf100tree	48	0	accuracy_train	1
40302	rf100tree	48	1	accuracy_train	1
40303	rf100tree	48	2	accuracy_train	1
40304	rf100tree	48	3	accuracy_train	1
40305	rf100tree	48	4	accuracy_train	1
40306	rf100tree	48	5	accuracy_train	1
40307	rf100tree	48	6	accuracy_train	1
40308	rf100tree	48	7	accuracy_train	1
40309	rf100tree	48	8	accuracy_train	1
40310	rf100tree	48	9	accuracy_train	1
40311	rf100tree	48	10	accuracy_train	1
40312	rf100tree	48	11	accuracy_train	1
40313	rf100tree	48	12	accuracy_train	1
40314	rf100tree	48	13	accuracy_train	1
40315	rf100tree	48	14	accuracy_train	1
40316	rf100tree	48	15	accuracy_train	1
40317	rf100tree	48	16	accuracy_train	1
40318	rf100tree	48	17	accuracy_train	1
40319	rf100tree	48	18	accuracy_train	1
40320	rf100tree	48	19	accuracy_train	1
40321	rf100tree	49	0	roc_auc_ovo	0.989029616471665
40322	rf100tree	49	1	roc_auc_ovo	0.991846117342714
40323	rf100tree	49	2	roc_auc_ovo	0.984956675815455
40324	rf100tree	49	3	roc_auc_ovo	0.990346316375711
40325	rf100tree	49	4	roc_auc_ovo	0.989436270387876
40326	rf100tree	49	5	roc_auc_ovo	0.992083330084069
40327	rf100tree	49	6	roc_auc_ovo	0.988503042273852
40328	rf100tree	49	7	roc_auc_ovo	0.987628039752334
40329	rf100tree	49	8	roc_auc_ovo	0.993063221278091
40330	rf100tree	49	9	roc_auc_ovo	0.990126141849085
40331	rf100tree	49	10	roc_auc_ovo	0.987477331689877
40332	rf100tree	49	11	roc_auc_ovo	0.994204616873906
40333	rf100tree	49	12	roc_auc_ovo	0.994069347246489
40334	rf100tree	49	13	roc_auc_ovo	0.987593225760407
40335	rf100tree	49	14	roc_auc_ovo	0.98959755225639
40336	rf100tree	49	15	roc_auc_ovo	0.986658315711991
40337	rf100tree	49	16	roc_auc_ovo	0.990525902715394
40338	rf100tree	49	17	roc_auc_ovo	0.987063514611118
40339	rf100tree	49	18	roc_auc_ovo	0.990088591892728
40340	rf100tree	49	19	roc_auc_ovo	0.990157565058794
40341	rf100tree	49	0	roc_auc_ovr	0.989029616471665
40342	rf100tree	49	1	roc_auc_ovr	0.991846117342714
40343	rf100tree	49	2	roc_auc_ovr	0.984956675815455
40344	rf100tree	49	3	roc_auc_ovr	0.990346316375711
40345	rf100tree	49	4	roc_auc_ovr	0.989436270387876
40346	rf100tree	49	5	roc_auc_ovr	0.992083330084069
40347	rf100tree	49	6	roc_auc_ovr	0.988503042273852
40348	rf100tree	49	7	roc_auc_ovr	0.987628039752334
40349	rf100tree	49	8	roc_auc_ovr	0.993063221278091
40350	rf100tree	49	9	roc_auc_ovr	0.990126141849085
40351	rf100tree	49	10	roc_auc_ovr	0.987477331689877
40352	rf100tree	49	11	roc_auc_ovr	0.994204616873906
40353	rf100tree	49	12	roc_auc_ovr	0.994069347246489
40354	rf100tree	49	13	roc_auc_ovr	0.987593225760407
40355	rf100tree	49	14	roc_auc_ovr	0.98959755225639
40356	rf100tree	49	15	roc_auc_ovr	0.986658315711991
40357	rf100tree	49	16	roc_auc_ovr	0.990525902715394
40358	rf100tree	49	17	roc_auc_ovr	0.987063514611118
40359	rf100tree	49	18	roc_auc_ovr	0.990088591892728
40360	rf100tree	49	19	roc_auc_ovr	0.990157565058794
40361	rf100tree	49	0	accuracy	0.91220556745182
40362	rf100tree	49	1	accuracy	0.927194860813705
40363	rf100tree	49	2	accuracy	0.895074946466809
40364	rf100tree	49	3	accuracy	0.918629550321199
40365	rf100tree	49	4	accuracy	0.916488222698073
40366	rf100tree	49	5	accuracy	0.925053533190578
40367	rf100tree	49	6	accuracy	0.914346895074946
40368	rf100tree	49	7	accuracy	0.914346895074946
40369	rf100tree	49	8	accuracy	0.922912205567452
40370	rf100tree	49	9	accuracy	0.914346895074946
40371	rf100tree	49	10	accuracy	0.903640256959315
40372	rf100tree	49	11	accuracy	0.942184154175589
40373	rf100tree	49	12	accuracy	0.929336188436831
40374	rf100tree	49	13	accuracy	0.907922912205567
40375	rf100tree	49	14	accuracy	0.914346895074946
40376	rf100tree	49	15	accuracy	0.918629550321199
40377	rf100tree	49	16	accuracy	0.922912205567452
40378	rf100tree	49	17	accuracy	0.899357601713062
40379	rf100tree	49	18	accuracy	0.925053533190578
40380	rf100tree	49	19	accuracy	0.920770877944325
40381	rf100tree	49	0	roc_auc_ovo_train	1
40382	rf100tree	49	1	roc_auc_ovo_train	1
40383	rf100tree	49	2	roc_auc_ovo_train	1
40384	rf100tree	49	3	roc_auc_ovo_train	1
40385	rf100tree	49	4	roc_auc_ovo_train	1
40386	rf100tree	49	5	roc_auc_ovo_train	1
40387	rf100tree	49	6	roc_auc_ovo_train	1
40388	rf100tree	49	7	roc_auc_ovo_train	1
40389	rf100tree	49	8	roc_auc_ovo_train	1
40390	rf100tree	49	9	roc_auc_ovo_train	1
40391	rf100tree	49	10	roc_auc_ovo_train	1
40392	rf100tree	49	11	roc_auc_ovo_train	1
40393	rf100tree	49	12	roc_auc_ovo_train	1
40394	rf100tree	49	13	roc_auc_ovo_train	1
40395	rf100tree	49	14	roc_auc_ovo_train	1
40396	rf100tree	49	15	roc_auc_ovo_train	1
40397	rf100tree	49	16	roc_auc_ovo_train	1
40398	rf100tree	49	17	roc_auc_ovo_train	1
40399	rf100tree	49	18	roc_auc_ovo_train	1
40400	rf100tree	49	19	roc_auc_ovo_train	1
40401	rf100tree	49	0	roc_auc_ovr_train	1
40402	rf100tree	49	1	roc_auc_ovr_train	1
40403	rf100tree	49	2	roc_auc_ovr_train	1
40404	rf100tree	49	3	roc_auc_ovr_train	1
40405	rf100tree	49	4	roc_auc_ovr_train	1
40406	rf100tree	49	5	roc_auc_ovr_train	1
40407	rf100tree	49	6	roc_auc_ovr_train	1
40408	rf100tree	49	7	roc_auc_ovr_train	1
40409	rf100tree	49	8	roc_auc_ovr_train	1
40410	rf100tree	49	9	roc_auc_ovr_train	1
40411	rf100tree	49	10	roc_auc_ovr_train	1
40412	rf100tree	49	11	roc_auc_ovr_train	1
40413	rf100tree	49	12	roc_auc_ovr_train	1
40414	rf100tree	49	13	roc_auc_ovr_train	1
40415	rf100tree	49	14	roc_auc_ovr_train	1
40416	rf100tree	49	15	roc_auc_ovr_train	1
40417	rf100tree	49	16	roc_auc_ovr_train	1
40418	rf100tree	49	17	roc_auc_ovr_train	1
40419	rf100tree	49	18	roc_auc_ovr_train	1
40420	rf100tree	49	19	roc_auc_ovr_train	1
40421	rf100tree	49	0	accuracy_train	1
40422	rf100tree	49	1	accuracy_train	1
40423	rf100tree	49	2	accuracy_train	1
40424	rf100tree	49	3	accuracy_train	1
40425	rf100tree	49	4	accuracy_train	1
40426	rf100tree	49	5	accuracy_train	1
40427	rf100tree	49	6	accuracy_train	1
40428	rf100tree	49	7	accuracy_train	1
40429	rf100tree	49	8	accuracy_train	1
40430	rf100tree	49	9	accuracy_train	1
40431	rf100tree	49	10	accuracy_train	1
40432	rf100tree	49	11	accuracy_train	1
40433	rf100tree	49	12	accuracy_train	1
40434	rf100tree	49	13	accuracy_train	1
40435	rf100tree	49	14	accuracy_train	1
40436	rf100tree	49	15	accuracy_train	1
40437	rf100tree	49	16	accuracy_train	1
40438	rf100tree	49	17	accuracy_train	1
40439	rf100tree	49	18	accuracy_train	1
40440	rf100tree	49	19	accuracy_train	1
40441	rf100tree	5	0	roc_auc_ovo	0.983836976393318
40442	rf100tree	5	1	roc_auc_ovo	0.983713535214385
40443	rf100tree	5	2	roc_auc_ovo	0.971975574867649
40444	rf100tree	5	3	roc_auc_ovo	0.983268482464441
40445	rf100tree	5	4	roc_auc_ovo	0.977947190624713
40446	rf100tree	5	5	roc_auc_ovo	0.982994623510702
40447	rf100tree	5	6	roc_auc_ovo	0.978731541629143
40448	rf100tree	5	7	roc_auc_ovo	0.973853637021722
40449	rf100tree	5	8	roc_auc_ovo	0.983578486643584
40450	rf100tree	5	9	roc_auc_ovo	0.972345299989462
40451	rf100tree	5	10	roc_auc_ovo	0.974386474113053
40452	rf100tree	5	11	roc_auc_ovo	0.978622030859286
40453	rf100tree	5	12	roc_auc_ovo	0.985481054631845
40454	rf100tree	5	13	roc_auc_ovo	0.974683791190491
40455	rf100tree	5	14	roc_auc_ovo	0.972422364694077
40456	rf100tree	5	15	roc_auc_ovo	0.97597386041037
40457	rf100tree	5	16	roc_auc_ovo	0.980940945146185
40458	rf100tree	5	17	roc_auc_ovo	0.969017671703332
40459	rf100tree	5	18	roc_auc_ovo	0.976757607531275
40460	rf100tree	5	19	roc_auc_ovo	0.981022614441222
40461	rf100tree	5	0	roc_auc_ovr	0.983836976393318
40462	rf100tree	5	1	roc_auc_ovr	0.983713535214385
40463	rf100tree	5	2	roc_auc_ovr	0.971975574867649
40464	rf100tree	5	3	roc_auc_ovr	0.983268482464441
40465	rf100tree	5	4	roc_auc_ovr	0.977947190624713
40466	rf100tree	5	5	roc_auc_ovr	0.982994623510702
40467	rf100tree	5	6	roc_auc_ovr	0.978731541629143
40468	rf100tree	5	7	roc_auc_ovr	0.973853637021722
40469	rf100tree	5	8	roc_auc_ovr	0.983578486643584
40470	rf100tree	5	9	roc_auc_ovr	0.972345299989462
40471	rf100tree	5	10	roc_auc_ovr	0.974386474113053
40472	rf100tree	5	11	roc_auc_ovr	0.978622030859286
40473	rf100tree	5	12	roc_auc_ovr	0.985481054631845
40474	rf100tree	5	13	roc_auc_ovr	0.974683791190491
40475	rf100tree	5	14	roc_auc_ovr	0.972422364694077
40476	rf100tree	5	15	roc_auc_ovr	0.97597386041037
40477	rf100tree	5	16	roc_auc_ovr	0.980940945146185
40478	rf100tree	5	17	roc_auc_ovr	0.969017671703332
40479	rf100tree	5	18	roc_auc_ovr	0.976757607531275
40480	rf100tree	5	19	roc_auc_ovr	0.981022614441222
40481	rf100tree	5	0	accuracy	0.890792291220557
40482	rf100tree	5	1	accuracy	0.910064239828694
40483	rf100tree	5	2	accuracy	0.869379014989293
40484	rf100tree	5	3	accuracy	0.899357601713062
40485	rf100tree	5	4	accuracy	0.890792291220557
40486	rf100tree	5	5	accuracy	0.892933618843683
40487	rf100tree	5	6	accuracy	0.897216274089936
40488	rf100tree	5	7	accuracy	0.886509635974304
40489	rf100tree	5	8	accuracy	0.890792291220557
40490	rf100tree	5	9	accuracy	0.856531049250535
40491	rf100tree	5	10	accuracy	0.884368308351178
40492	rf100tree	5	11	accuracy	0.895074946466809
40493	rf100tree	5	12	accuracy	0.88865096359743
40494	rf100tree	5	13	accuracy	0.886509635974304
40495	rf100tree	5	14	accuracy	0.886509635974304
40496	rf100tree	5	15	accuracy	0.880085653104925
40497	rf100tree	5	16	accuracy	0.88865096359743
40498	rf100tree	5	17	accuracy	0.865096359743041
40499	rf100tree	5	18	accuracy	0.882226980728051
40500	rf100tree	5	19	accuracy	0.884368308351178
40501	rf100tree	5	0	roc_auc_ovo_train	0.99929113893649
40502	rf100tree	5	1	roc_auc_ovo_train	0.999242424288623
40503	rf100tree	5	2	roc_auc_ovo_train	0.999293762198026
40504	rf100tree	5	3	roc_auc_ovo_train	0.999183610344017
40505	rf100tree	5	4	roc_auc_ovo_train	0.999271764714693
40506	rf100tree	5	5	roc_auc_ovo_train	0.99930020006745
40507	rf100tree	5	6	roc_auc_ovo_train	0.999269748889627
40508	rf100tree	5	7	roc_auc_ovo_train	0.999236446711984
40509	rf100tree	5	8	roc_auc_ovo_train	0.999230391433871
40510	rf100tree	5	9	roc_auc_ovo_train	0.999362419329107
40511	rf100tree	5	10	roc_auc_ovo_train	0.99926142576587
40512	rf100tree	5	11	roc_auc_ovo_train	0.999311058663638
40513	rf100tree	5	12	roc_auc_ovo_train	0.999215720505193
40514	rf100tree	5	13	roc_auc_ovo_train	0.999339301137335
40515	rf100tree	5	14	roc_auc_ovo_train	0.999346787162858
40516	rf100tree	5	15	roc_auc_ovo_train	0.999252936234681
40517	rf100tree	5	16	roc_auc_ovo_train	0.999271783457236
40518	rf100tree	5	17	roc_auc_ovo_train	0.999202281195709
40519	rf100tree	5	18	roc_auc_ovo_train	0.999306514254963
40520	rf100tree	5	19	roc_auc_ovo_train	0.999371368822838
40521	rf100tree	5	0	roc_auc_ovr_train	0.99929113893649
40522	rf100tree	5	1	roc_auc_ovr_train	0.999242424288623
40523	rf100tree	5	2	roc_auc_ovr_train	0.999293762198026
40524	rf100tree	5	3	roc_auc_ovr_train	0.999183610344017
40525	rf100tree	5	4	roc_auc_ovr_train	0.999271764714693
40526	rf100tree	5	5	roc_auc_ovr_train	0.99930020006745
40527	rf100tree	5	6	roc_auc_ovr_train	0.999269748889627
40528	rf100tree	5	7	roc_auc_ovr_train	0.999236446711984
40529	rf100tree	5	8	roc_auc_ovr_train	0.999230391433871
40530	rf100tree	5	9	roc_auc_ovr_train	0.999362419329107
40531	rf100tree	5	10	roc_auc_ovr_train	0.99926142576587
40532	rf100tree	5	11	roc_auc_ovr_train	0.999311058663638
40533	rf100tree	5	12	roc_auc_ovr_train	0.999215720505193
40534	rf100tree	5	13	roc_auc_ovr_train	0.999339301137335
40535	rf100tree	5	14	roc_auc_ovr_train	0.999346787162858
40536	rf100tree	5	15	roc_auc_ovr_train	0.999252936234681
40537	rf100tree	5	16	roc_auc_ovr_train	0.999271783457236
40538	rf100tree	5	17	roc_auc_ovr_train	0.999202281195709
40539	rf100tree	5	18	roc_auc_ovr_train	0.999306514254963
40540	rf100tree	5	19	roc_auc_ovr_train	0.999371368822838
40541	rf100tree	5	0	accuracy_train	0.984293193717278
40542	rf100tree	5	1	accuracy_train	0.983103284150405
40543	rf100tree	5	2	accuracy_train	0.984769157544027
40544	rf100tree	5	3	accuracy_train	0.982389338410281
40545	rf100tree	5	4	accuracy_train	0.985007139457401
40546	rf100tree	5	5	accuracy_train	0.983817229890528
40547	rf100tree	5	6	accuracy_train	0.983579247977154
40548	rf100tree	5	7	accuracy_train	0.982627320323655
40549	rf100tree	5	8	accuracy_train	0.982627320323655
40550	rf100tree	5	9	accuracy_train	0.985007139457401
40551	rf100tree	5	10	accuracy_train	0.983817229890528
40552	rf100tree	5	11	accuracy_train	0.984531175630652
40553	rf100tree	5	12	accuracy_train	0.983579247977154
40554	rf100tree	5	13	accuracy_train	0.984769157544027
40555	rf100tree	5	14	accuracy_train	0.984293193717278
40556	rf100tree	5	15	accuracy_train	0.98286530223703
40557	rf100tree	5	16	accuracy_train	0.983103284150405
40558	rf100tree	5	17	accuracy_train	0.982389338410281
40559	rf100tree	5	18	accuracy_train	0.983817229890528
40560	rf100tree	5	19	accuracy_train	0.984055211803903
40561	rf100tree	50	0	roc_auc_ovo	0.98962935077957
40562	rf100tree	50	1	roc_auc_ovo	0.991612271291034
40563	rf100tree	50	2	roc_auc_ovo	0.984147338233898
40564	rf100tree	50	3	roc_auc_ovo	0.989850499883535
40565	rf100tree	50	4	roc_auc_ovo	0.986404581753738
40566	rf100tree	50	5	roc_auc_ovo	0.991809173427174
40567	rf100tree	50	6	roc_auc_ovo	0.988162507117173
40568	rf100tree	50	7	roc_auc_ovo	0.987479704849343
40569	rf100tree	50	8	roc_auc_ovo	0.992725775913828
40570	rf100tree	50	9	roc_auc_ovo	0.990394564857573
40571	rf100tree	50	10	roc_auc_ovo	0.988587480037064
40572	rf100tree	50	11	roc_auc_ovo	0.993682161651937
40573	rf100tree	50	12	roc_auc_ovo	0.993058143702159
40574	rf100tree	50	13	roc_auc_ovo	0.986430375180719
40575	rf100tree	50	14	roc_auc_ovo	0.987160568900976
40576	rf100tree	50	15	roc_auc_ovo	0.986122645392457
40577	rf100tree	50	16	roc_auc_ovo	0.99100384561611
40578	rf100tree	50	17	roc_auc_ovo	0.98670954187356
40579	rf100tree	50	18	roc_auc_ovo	0.989405532095958
40580	rf100tree	50	19	roc_auc_ovo	0.989010030335747
40581	rf100tree	50	0	roc_auc_ovr	0.98962935077957
40582	rf100tree	50	1	roc_auc_ovr	0.991612271291034
40583	rf100tree	50	2	roc_auc_ovr	0.984147338233898
40584	rf100tree	50	3	roc_auc_ovr	0.989850499883535
40585	rf100tree	50	4	roc_auc_ovr	0.986404581753738
40586	rf100tree	50	5	roc_auc_ovr	0.991809173427174
40587	rf100tree	50	6	roc_auc_ovr	0.988162507117173
40588	rf100tree	50	7	roc_auc_ovr	0.987479704849343
40589	rf100tree	50	8	roc_auc_ovr	0.992725775913828
40590	rf100tree	50	9	roc_auc_ovr	0.990394564857573
40591	rf100tree	50	10	roc_auc_ovr	0.988587480037064
40592	rf100tree	50	11	roc_auc_ovr	0.993682161651937
40593	rf100tree	50	12	roc_auc_ovr	0.993058143702159
40594	rf100tree	50	13	roc_auc_ovr	0.986430375180719
40595	rf100tree	50	14	roc_auc_ovr	0.987160568900976
40596	rf100tree	50	15	roc_auc_ovr	0.986122645392457
40597	rf100tree	50	16	roc_auc_ovr	0.99100384561611
40598	rf100tree	50	17	roc_auc_ovr	0.98670954187356
40599	rf100tree	50	18	roc_auc_ovr	0.989405532095958
40600	rf100tree	50	19	roc_auc_ovr	0.989010030335747
40601	rf100tree	50	0	accuracy	0.901498929336188
40602	rf100tree	50	1	accuracy	0.93576017130621
40603	rf100tree	50	2	accuracy	0.899357601713062
40604	rf100tree	50	3	accuracy	0.907922912205567
40605	rf100tree	50	4	accuracy	0.91220556745182
40606	rf100tree	50	5	accuracy	0.933618843683084
40607	rf100tree	50	6	accuracy	0.920770877944325
40608	rf100tree	50	7	accuracy	0.901498929336188
40609	rf100tree	50	8	accuracy	0.925053533190578
40610	rf100tree	50	9	accuracy	0.922912205567452
40611	rf100tree	50	10	accuracy	0.903640256959315
40612	rf100tree	50	11	accuracy	0.937901498929336
40613	rf100tree	50	12	accuracy	0.925053533190578
40614	rf100tree	50	13	accuracy	0.901498929336188
40615	rf100tree	50	14	accuracy	0.920770877944325
40616	rf100tree	50	15	accuracy	0.922912205567452
40617	rf100tree	50	16	accuracy	0.91220556745182
40618	rf100tree	50	17	accuracy	0.903640256959315
40619	rf100tree	50	18	accuracy	0.927194860813705
40620	rf100tree	50	19	accuracy	0.918629550321199
40621	rf100tree	50	0	roc_auc_ovo_train	1
40622	rf100tree	50	1	roc_auc_ovo_train	1
40623	rf100tree	50	2	roc_auc_ovo_train	1
40624	rf100tree	50	3	roc_auc_ovo_train	1
40625	rf100tree	50	4	roc_auc_ovo_train	1
40626	rf100tree	50	5	roc_auc_ovo_train	1
40627	rf100tree	50	6	roc_auc_ovo_train	1
40628	rf100tree	50	7	roc_auc_ovo_train	1
40629	rf100tree	50	8	roc_auc_ovo_train	1
40630	rf100tree	50	9	roc_auc_ovo_train	1
40631	rf100tree	50	10	roc_auc_ovo_train	1
40632	rf100tree	50	11	roc_auc_ovo_train	1
40633	rf100tree	50	12	roc_auc_ovo_train	1
40634	rf100tree	50	13	roc_auc_ovo_train	1
40635	rf100tree	50	14	roc_auc_ovo_train	1
40636	rf100tree	50	15	roc_auc_ovo_train	1
40637	rf100tree	50	16	roc_auc_ovo_train	1
40638	rf100tree	50	17	roc_auc_ovo_train	1
40639	rf100tree	50	18	roc_auc_ovo_train	1
40640	rf100tree	50	19	roc_auc_ovo_train	1
40641	rf100tree	50	0	roc_auc_ovr_train	1
40642	rf100tree	50	1	roc_auc_ovr_train	1
40643	rf100tree	50	2	roc_auc_ovr_train	1
40644	rf100tree	50	3	roc_auc_ovr_train	1
40645	rf100tree	50	4	roc_auc_ovr_train	1
40646	rf100tree	50	5	roc_auc_ovr_train	1
40647	rf100tree	50	6	roc_auc_ovr_train	1
40648	rf100tree	50	7	roc_auc_ovr_train	1
40649	rf100tree	50	8	roc_auc_ovr_train	1
40650	rf100tree	50	9	roc_auc_ovr_train	1
40651	rf100tree	50	10	roc_auc_ovr_train	1
40652	rf100tree	50	11	roc_auc_ovr_train	1
40653	rf100tree	50	12	roc_auc_ovr_train	1
40654	rf100tree	50	13	roc_auc_ovr_train	1
40655	rf100tree	50	14	roc_auc_ovr_train	1
40656	rf100tree	50	15	roc_auc_ovr_train	1
40657	rf100tree	50	16	roc_auc_ovr_train	1
40658	rf100tree	50	17	roc_auc_ovr_train	1
40659	rf100tree	50	18	roc_auc_ovr_train	1
40660	rf100tree	50	19	roc_auc_ovr_train	1
40661	rf100tree	50	0	accuracy_train	1
40662	rf100tree	50	1	accuracy_train	1
40663	rf100tree	50	2	accuracy_train	1
40664	rf100tree	50	3	accuracy_train	1
40665	rf100tree	50	4	accuracy_train	1
40666	rf100tree	50	5	accuracy_train	1
40667	rf100tree	50	6	accuracy_train	1
40668	rf100tree	50	7	accuracy_train	1
40669	rf100tree	50	8	accuracy_train	1
40670	rf100tree	50	9	accuracy_train	1
40671	rf100tree	50	10	accuracy_train	1
40672	rf100tree	50	11	accuracy_train	1
40673	rf100tree	50	12	accuracy_train	1
40674	rf100tree	50	13	accuracy_train	1
40675	rf100tree	50	14	accuracy_train	1
40676	rf100tree	50	15	accuracy_train	1
40677	rf100tree	50	16	accuracy_train	1
40678	rf100tree	50	17	accuracy_train	1
40679	rf100tree	50	18	accuracy_train	1
40680	rf100tree	50	19	accuracy_train	1
40681	rf100tree	6	0	roc_auc_ovo	0.983165728978963
40682	rf100tree	6	1	roc_auc_ovo	0.988761007440874
40683	rf100tree	6	2	roc_auc_ovo	0.981810187342856
40684	rf100tree	6	3	roc_auc_ovo	0.985530740057447
40685	rf100tree	6	4	roc_auc_ovo	0.981707652853336
40686	rf100tree	6	5	roc_auc_ovo	0.984414787457334
40687	rf100tree	6	6	roc_auc_ovo	0.979622302721162
40688	rf100tree	6	7	roc_auc_ovo	0.978600212620706
40689	rf100tree	6	8	roc_auc_ovo	0.987308461726113
40690	rf100tree	6	9	roc_auc_ovo	0.981680418937928
40691	rf100tree	6	10	roc_auc_ovo	0.976729906602243
40692	rf100tree	6	11	roc_auc_ovo	0.985071952833497
40693	rf100tree	6	12	roc_auc_ovo	0.986831431617562
40694	rf100tree	6	13	roc_auc_ovo	0.977227906548701
40695	rf100tree	6	14	roc_auc_ovo	0.978848295882243
40696	rf100tree	6	15	roc_auc_ovo	0.98252844013618
40697	rf100tree	6	16	roc_auc_ovo	0.980314445793213
40698	rf100tree	6	17	roc_auc_ovo	0.980095957191445
40699	rf100tree	6	18	roc_auc_ovo	0.984731617164877
40700	rf100tree	6	19	roc_auc_ovo	0.985117159174865
40701	rf100tree	6	0	roc_auc_ovr	0.983165728978963
40702	rf100tree	6	1	roc_auc_ovr	0.988761007440874
40703	rf100tree	6	2	roc_auc_ovr	0.981810187342856
40704	rf100tree	6	3	roc_auc_ovr	0.985530740057447
40705	rf100tree	6	4	roc_auc_ovr	0.981707652853336
40706	rf100tree	6	5	roc_auc_ovr	0.984414787457334
40707	rf100tree	6	6	roc_auc_ovr	0.979622302721162
40708	rf100tree	6	7	roc_auc_ovr	0.978600212620706
40709	rf100tree	6	8	roc_auc_ovr	0.987308461726113
40710	rf100tree	6	9	roc_auc_ovr	0.981680418937928
40711	rf100tree	6	10	roc_auc_ovr	0.976729906602243
40712	rf100tree	6	11	roc_auc_ovr	0.985071952833497
40713	rf100tree	6	12	roc_auc_ovr	0.986831431617562
40714	rf100tree	6	13	roc_auc_ovr	0.977227906548701
40715	rf100tree	6	14	roc_auc_ovr	0.978848295882243
40716	rf100tree	6	15	roc_auc_ovr	0.98252844013618
40717	rf100tree	6	16	roc_auc_ovr	0.980314445793213
40718	rf100tree	6	17	roc_auc_ovr	0.980095957191445
40719	rf100tree	6	18	roc_auc_ovr	0.984731617164877
40720	rf100tree	6	19	roc_auc_ovr	0.985117159174865
40721	rf100tree	6	0	accuracy	0.882226980728051
40722	rf100tree	6	1	accuracy	0.916488222698073
40723	rf100tree	6	2	accuracy	0.907922912205567
40724	rf100tree	6	3	accuracy	0.890792291220557
40725	rf100tree	6	4	accuracy	0.897216274089936
40726	rf100tree	6	5	accuracy	0.892933618843683
40727	rf100tree	6	6	accuracy	0.91220556745182
40728	rf100tree	6	7	accuracy	0.895074946466809
40729	rf100tree	6	8	accuracy	0.892933618843683
40730	rf100tree	6	9	accuracy	0.892933618843683
40731	rf100tree	6	10	accuracy	0.882226980728051
40732	rf100tree	6	11	accuracy	0.897216274089936
40733	rf100tree	6	12	accuracy	0.895074946466809
40734	rf100tree	6	13	accuracy	0.886509635974304
40735	rf100tree	6	14	accuracy	0.88865096359743
40736	rf100tree	6	15	accuracy	0.886509635974304
40737	rf100tree	6	16	accuracy	0.886509635974304
40738	rf100tree	6	17	accuracy	0.886509635974304
40739	rf100tree	6	18	accuracy	0.901498929336188
40740	rf100tree	6	19	accuracy	0.899357601713062
40741	rf100tree	6	0	roc_auc_ovo_train	0.999837103127559
40742	rf100tree	6	1	roc_auc_ovo_train	0.999847398879344
40743	rf100tree	6	2	roc_auc_ovo_train	0.999863917035029
40744	rf100tree	6	3	roc_auc_ovo_train	0.999831677579825
40745	rf100tree	6	4	roc_auc_ovo_train	0.999873488164417
40746	rf100tree	6	5	roc_auc_ovo_train	0.99984115702019
40747	rf100tree	6	6	roc_auc_ovo_train	0.999887855700058
40748	rf100tree	6	7	roc_auc_ovo_train	0.999861364294703
40749	rf100tree	6	8	roc_auc_ovo_train	0.999861730723687
40750	rf100tree	6	9	roc_auc_ovo_train	0.999842518042579
40751	rf100tree	6	10	roc_auc_ovo_train	0.999848453795315
40752	rf100tree	6	11	roc_auc_ovo_train	0.999848214642343
40753	rf100tree	6	12	roc_auc_ovo_train	0.999831434465609
40754	rf100tree	6	13	roc_auc_ovo_train	0.99984961138978
40755	rf100tree	6	14	roc_auc_ovo_train	0.999844407948437
40756	rf100tree	6	15	roc_auc_ovo_train	0.999872728016821
40757	rf100tree	6	16	roc_auc_ovo_train	0.999845654695861
40758	rf100tree	6	17	roc_auc_ovo_train	0.999843906491423
40759	rf100tree	6	18	roc_auc_ovo_train	0.999853488241506
40760	rf100tree	6	19	roc_auc_ovo_train	0.999928607835549
40761	rf100tree	6	0	roc_auc_ovr_train	0.999837103127559
40762	rf100tree	6	1	roc_auc_ovr_train	0.999847398879344
40763	rf100tree	6	2	roc_auc_ovr_train	0.999863917035029
40764	rf100tree	6	3	roc_auc_ovr_train	0.999831677579825
40765	rf100tree	6	4	roc_auc_ovr_train	0.999873488164417
40766	rf100tree	6	5	roc_auc_ovr_train	0.99984115702019
40767	rf100tree	6	6	roc_auc_ovr_train	0.999887855700058
40768	rf100tree	6	7	roc_auc_ovr_train	0.999861364294703
40769	rf100tree	6	8	roc_auc_ovr_train	0.999861730723687
40770	rf100tree	6	9	roc_auc_ovr_train	0.999842518042579
40771	rf100tree	6	10	roc_auc_ovr_train	0.999848453795315
40772	rf100tree	6	11	roc_auc_ovr_train	0.999848214642343
40773	rf100tree	6	12	roc_auc_ovr_train	0.999831434465609
40774	rf100tree	6	13	roc_auc_ovr_train	0.99984961138978
40775	rf100tree	6	14	roc_auc_ovr_train	0.999844407948437
40776	rf100tree	6	15	roc_auc_ovr_train	0.999872728016821
40777	rf100tree	6	16	roc_auc_ovr_train	0.999845654695861
40778	rf100tree	6	17	roc_auc_ovr_train	0.999843906491423
40779	rf100tree	6	18	roc_auc_ovr_train	0.999853488241506
40780	rf100tree	6	19	roc_auc_ovr_train	0.999928607835549
40781	rf100tree	6	0	accuracy_train	0.996192289386007
40782	rf100tree	6	1	accuracy_train	0.996192289386007
40783	rf100tree	6	2	accuracy_train	0.995954307472632
40784	rf100tree	6	3	accuracy_train	0.995240361732508
40785	rf100tree	6	4	accuracy_train	0.995954307472632
40786	rf100tree	6	5	accuracy_train	0.996192289386007
40787	rf100tree	6	6	accuracy_train	0.996430271299381
40788	rf100tree	6	7	accuracy_train	0.995954307472632
40789	rf100tree	6	8	accuracy_train	0.995954307472632
40790	rf100tree	6	9	accuracy_train	0.996192289386007
40791	rf100tree	6	10	accuracy_train	0.996192289386007
40792	rf100tree	6	11	accuracy_train	0.996192289386007
40793	rf100tree	6	12	accuracy_train	0.995478343645883
40794	rf100tree	6	13	accuracy_train	0.995478343645883
40795	rf100tree	6	14	accuracy_train	0.996192289386007
40796	rf100tree	6	15	accuracy_train	0.995954307472632
40797	rf100tree	6	16	accuracy_train	0.995478343645883
40798	rf100tree	6	17	accuracy_train	0.995478343645883
40799	rf100tree	6	18	accuracy_train	0.996430271299381
40800	rf100tree	6	19	accuracy_train	0.996192289386007
40801	rf100tree	7	0	roc_auc_ovo	0.984513951678903
40802	rf100tree	7	1	roc_auc_ovo	0.987882696069932
40803	rf100tree	7	2	roc_auc_ovo	0.979947578851861
40804	rf100tree	7	3	roc_auc_ovo	0.986067111210956
40805	rf100tree	7	4	roc_auc_ovo	0.981394792759987
40806	rf100tree	7	5	roc_auc_ovo	0.985695237610475
40807	rf100tree	7	6	roc_auc_ovo	0.980461285676978
40808	rf100tree	7	7	roc_auc_ovo	0.978957703503966
40809	rf100tree	7	8	roc_auc_ovo	0.986021921082224
40810	rf100tree	7	9	roc_auc_ovo	0.981185654144771
40811	rf100tree	7	10	roc_auc_ovo	0.976519214696705
40812	rf100tree	7	11	roc_auc_ovo	0.985181391345003
40813	rf100tree	7	12	roc_auc_ovo	0.98746371154373
40814	rf100tree	7	13	roc_auc_ovo	0.976414930815539
40815	rf100tree	7	14	roc_auc_ovo	0.97956426135234
40816	rf100tree	7	15	roc_auc_ovo	0.983657174725358
40817	rf100tree	7	16	roc_auc_ovo	0.980473875551008
40818	rf100tree	7	17	roc_auc_ovo	0.977217020164515
40819	rf100tree	7	18	roc_auc_ovo	0.982092848488444
40820	rf100tree	7	19	roc_auc_ovo	0.985355087475402
40821	rf100tree	7	0	roc_auc_ovr	0.984513951678903
40822	rf100tree	7	1	roc_auc_ovr	0.987882696069932
40823	rf100tree	7	2	roc_auc_ovr	0.979947578851861
40824	rf100tree	7	3	roc_auc_ovr	0.986067111210956
40825	rf100tree	7	4	roc_auc_ovr	0.981394792759987
40826	rf100tree	7	5	roc_auc_ovr	0.985695237610475
40827	rf100tree	7	6	roc_auc_ovr	0.980461285676978
40828	rf100tree	7	7	roc_auc_ovr	0.978957703503966
40829	rf100tree	7	8	roc_auc_ovr	0.986021921082224
40830	rf100tree	7	9	roc_auc_ovr	0.981185654144771
40831	rf100tree	7	10	roc_auc_ovr	0.976519214696705
40832	rf100tree	7	11	roc_auc_ovr	0.985181391345003
40833	rf100tree	7	12	roc_auc_ovr	0.98746371154373
40834	rf100tree	7	13	roc_auc_ovr	0.976414930815539
40835	rf100tree	7	14	roc_auc_ovr	0.97956426135234
40836	rf100tree	7	15	roc_auc_ovr	0.983657174725358
40837	rf100tree	7	16	roc_auc_ovr	0.980473875551008
40838	rf100tree	7	17	roc_auc_ovr	0.977217020164515
40839	rf100tree	7	18	roc_auc_ovr	0.982092848488444
40840	rf100tree	7	19	roc_auc_ovr	0.985355087475402
40841	rf100tree	7	0	accuracy	0.884368308351178
40842	rf100tree	7	1	accuracy	0.901498929336188
40843	rf100tree	7	2	accuracy	0.88865096359743
40844	rf100tree	7	3	accuracy	0.897216274089936
40845	rf100tree	7	4	accuracy	0.890792291220557
40846	rf100tree	7	5	accuracy	0.890792291220557
40847	rf100tree	7	6	accuracy	0.905781584582441
40848	rf100tree	7	7	accuracy	0.895074946466809
40849	rf100tree	7	8	accuracy	0.88865096359743
40850	rf100tree	7	9	accuracy	0.88865096359743
40851	rf100tree	7	10	accuracy	0.875802997858672
40852	rf100tree	7	11	accuracy	0.897216274089936
40853	rf100tree	7	12	accuracy	0.892933618843683
40854	rf100tree	7	13	accuracy	0.897216274089936
40855	rf100tree	7	14	accuracy	0.901498929336188
40856	rf100tree	7	15	accuracy	0.88865096359743
40857	rf100tree	7	16	accuracy	0.890792291220557
40858	rf100tree	7	17	accuracy	0.880085653104925
40859	rf100tree	7	18	accuracy	0.895074946466809
40860	rf100tree	7	19	accuracy	0.903640256959315
40861	rf100tree	7	0	roc_auc_ovo_train	0.999838386059732
40862	rf100tree	7	1	roc_auc_ovo_train	0.999845424655052
40863	rf100tree	7	2	roc_auc_ovo_train	0.999855211709951
40864	rf100tree	7	3	roc_auc_ovo_train	0.999831986969259
40865	rf100tree	7	4	roc_auc_ovo_train	0.999872802407278
40866	rf100tree	7	5	roc_auc_ovo_train	0.999843260846795
40867	rf100tree	7	6	roc_auc_ovo_train	0.999889603784531
40868	rf100tree	7	7	roc_auc_ovo_train	0.999859255173736
40869	rf100tree	7	8	roc_auc_ovo_train	0.999858528691243
40870	rf100tree	7	9	roc_auc_ovo_train	0.999842389941571
40871	rf100tree	7	10	roc_auc_ovo_train	0.999849883483379
40872	rf100tree	7	11	roc_auc_ovo_train	0.999844932338301
40873	rf100tree	7	12	roc_auc_ovo_train	0.999828192226759
40874	rf100tree	7	13	roc_auc_ovo_train	0.999847854037867
40875	rf100tree	7	14	roc_auc_ovo_train	0.999842650575214
40876	rf100tree	7	15	roc_auc_ovo_train	0.999871550656918
40877	rf100tree	7	16	roc_auc_ovo_train	0.999841528226126
40878	rf100tree	7	17	roc_auc_ovo_train	0.999842592878519
40879	rf100tree	7	18	roc_auc_ovo_train	0.999848429619659
40880	rf100tree	7	19	roc_auc_ovo_train	0.999926515013267
40881	rf100tree	7	0	roc_auc_ovr_train	0.999838386059732
40882	rf100tree	7	1	roc_auc_ovr_train	0.999845424655052
40883	rf100tree	7	2	roc_auc_ovr_train	0.999855211709951
40884	rf100tree	7	3	roc_auc_ovr_train	0.999831986969259
40885	rf100tree	7	4	roc_auc_ovr_train	0.999872802407278
40886	rf100tree	7	5	roc_auc_ovr_train	0.999843260846795
40887	rf100tree	7	6	roc_auc_ovr_train	0.999889603784531
40888	rf100tree	7	7	roc_auc_ovr_train	0.999859255173736
40889	rf100tree	7	8	roc_auc_ovr_train	0.999858528691243
40890	rf100tree	7	9	roc_auc_ovr_train	0.999842389941571
40891	rf100tree	7	10	roc_auc_ovr_train	0.999849883483379
40892	rf100tree	7	11	roc_auc_ovr_train	0.999844932338301
40893	rf100tree	7	12	roc_auc_ovr_train	0.999828192226759
40894	rf100tree	7	13	roc_auc_ovr_train	0.999847854037867
40895	rf100tree	7	14	roc_auc_ovr_train	0.999842650575214
40896	rf100tree	7	15	roc_auc_ovr_train	0.999871550656918
40897	rf100tree	7	16	roc_auc_ovr_train	0.999841528226126
40898	rf100tree	7	17	roc_auc_ovr_train	0.999842592878519
40899	rf100tree	7	18	roc_auc_ovr_train	0.999848429619659
40900	rf100tree	7	19	roc_auc_ovr_train	0.999926515013267
40901	rf100tree	7	0	accuracy_train	0.996192289386007
40902	rf100tree	7	1	accuracy_train	0.996192289386007
40903	rf100tree	7	2	accuracy_train	0.995954307472632
40904	rf100tree	7	3	accuracy_train	0.995240361732508
40905	rf100tree	7	4	accuracy_train	0.995954307472632
40906	rf100tree	7	5	accuracy_train	0.996192289386007
40907	rf100tree	7	6	accuracy_train	0.996430271299381
40908	rf100tree	7	7	accuracy_train	0.995954307472632
40909	rf100tree	7	8	accuracy_train	0.995954307472632
40910	rf100tree	7	9	accuracy_train	0.996192289386007
40911	rf100tree	7	10	accuracy_train	0.996192289386007
40912	rf100tree	7	11	accuracy_train	0.996192289386007
40913	rf100tree	7	12	accuracy_train	0.995478343645883
40914	rf100tree	7	13	accuracy_train	0.995478343645883
40915	rf100tree	7	14	accuracy_train	0.996192289386007
40916	rf100tree	7	15	accuracy_train	0.995954307472632
40917	rf100tree	7	16	accuracy_train	0.995478343645883
40918	rf100tree	7	17	accuracy_train	0.995716325559257
40919	rf100tree	7	18	accuracy_train	0.996430271299381
40920	rf100tree	7	19	accuracy_train	0.996192289386007
40921	rf100tree	8	0	roc_auc_ovo	0.985929576206951
40922	rf100tree	8	1	roc_auc_ovo	0.985240337858603
40923	rf100tree	8	2	roc_auc_ovo	0.980188561444475
40924	rf100tree	8	3	roc_auc_ovo	0.985800890271801
40925	rf100tree	8	4	roc_auc_ovo	0.981098953289441
40926	rf100tree	8	5	roc_auc_ovo	0.986274811503124
40927	rf100tree	8	6	roc_auc_ovo	0.978899800508273
40928	rf100tree	8	7	roc_auc_ovo	0.976710744442602
40929	rf100tree	8	8	roc_auc_ovo	0.987674026735104
40930	rf100tree	8	9	roc_auc_ovo	0.980849073831531
40931	rf100tree	8	10	roc_auc_ovo	0.979989577153751
40932	rf100tree	8	11	roc_auc_ovo	0.985226327166913
40933	rf100tree	8	12	roc_auc_ovo	0.986291601145734
40934	rf100tree	8	13	roc_auc_ovo	0.976194841863784
40935	rf100tree	8	14	roc_auc_ovo	0.98046324821156
40936	rf100tree	8	15	roc_auc_ovo	0.982698303870592
40937	rf100tree	8	16	roc_auc_ovo	0.98167155354681
40938	rf100tree	8	17	roc_auc_ovo	0.979892095028299
40939	rf100tree	8	18	roc_auc_ovo	0.984823455656382
40940	rf100tree	8	19	roc_auc_ovo	0.985320771422984
40941	rf100tree	8	0	roc_auc_ovr	0.985929576206951
40942	rf100tree	8	1	roc_auc_ovr	0.985240337858603
40943	rf100tree	8	2	roc_auc_ovr	0.980188561444475
40944	rf100tree	8	3	roc_auc_ovr	0.985800890271801
40945	rf100tree	8	4	roc_auc_ovr	0.981098953289441
40946	rf100tree	8	5	roc_auc_ovr	0.986274811503124
40947	rf100tree	8	6	roc_auc_ovr	0.978899800508273
40948	rf100tree	8	7	roc_auc_ovr	0.976710744442602
40949	rf100tree	8	8	roc_auc_ovr	0.987674026735104
40950	rf100tree	8	9	roc_auc_ovr	0.980849073831531
40951	rf100tree	8	10	roc_auc_ovr	0.979989577153751
40952	rf100tree	8	11	roc_auc_ovr	0.985226327166913
40953	rf100tree	8	12	roc_auc_ovr	0.986291601145734
40954	rf100tree	8	13	roc_auc_ovr	0.976194841863784
40955	rf100tree	8	14	roc_auc_ovr	0.98046324821156
40956	rf100tree	8	15	roc_auc_ovr	0.982698303870592
40957	rf100tree	8	16	roc_auc_ovr	0.98167155354681
40958	rf100tree	8	17	roc_auc_ovr	0.979892095028299
40959	rf100tree	8	18	roc_auc_ovr	0.984823455656382
40960	rf100tree	8	19	roc_auc_ovr	0.985320771422984
40961	rf100tree	8	0	accuracy	0.892933618843683
40962	rf100tree	8	1	accuracy	0.907922912205567
40963	rf100tree	8	2	accuracy	0.899357601713062
40964	rf100tree	8	3	accuracy	0.890792291220557
40965	rf100tree	8	4	accuracy	0.884368308351178
40966	rf100tree	8	5	accuracy	0.899357601713062
40967	rf100tree	8	6	accuracy	0.905781584582441
40968	rf100tree	8	7	accuracy	0.88865096359743
40969	rf100tree	8	8	accuracy	0.895074946466809
40970	rf100tree	8	9	accuracy	0.884368308351178
40971	rf100tree	8	10	accuracy	0.875802997858672
40972	rf100tree	8	11	accuracy	0.907922912205567
40973	rf100tree	8	12	accuracy	0.901498929336188
40974	rf100tree	8	13	accuracy	0.88865096359743
40975	rf100tree	8	14	accuracy	0.899357601713062
40976	rf100tree	8	15	accuracy	0.886509635974304
40977	rf100tree	8	16	accuracy	0.88865096359743
40978	rf100tree	8	17	accuracy	0.880085653104925
40979	rf100tree	8	18	accuracy	0.899357601713062
40980	rf100tree	8	19	accuracy	0.895074946466809
40981	rf100tree	8	0	roc_auc_ovo_train	0.999874447929177
40982	rf100tree	8	1	roc_auc_ovo_train	0.999881022744041
40983	rf100tree	8	2	roc_auc_ovo_train	0.999891176180961
40984	rf100tree	8	3	roc_auc_ovo_train	0.999869208918556
40985	rf100tree	8	4	roc_auc_ovo_train	0.999905387556121
40986	rf100tree	8	5	roc_auc_ovo_train	0.999866271559383
40987	rf100tree	8	6	roc_auc_ovo_train	0.999918758633335
40988	rf100tree	8	7	roc_auc_ovo_train	0.999886326582217
40989	rf100tree	8	8	roc_auc_ovo_train	0.999885014631863
40990	rf100tree	8	9	roc_auc_ovo_train	0.999874474442298
40991	rf100tree	8	10	roc_auc_ovo_train	0.999874843228181
40992	rf100tree	8	11	roc_auc_ovo_train	0.999879947416698
40993	rf100tree	8	12	roc_auc_ovo_train	0.999874240620017
40994	rf100tree	8	13	roc_auc_ovo_train	0.999879980022474
40995	rf100tree	8	14	roc_auc_ovo_train	0.999875643301666
40996	rf100tree	8	15	roc_auc_ovo_train	0.999905389293802
40997	rf100tree	8	16	roc_auc_ovo_train	0.999880123221877
40998	rf100tree	8	17	roc_auc_ovo_train	0.999874350372484
40999	rf100tree	8	18	roc_auc_ovo_train	0.999882775651258
41000	rf100tree	8	19	roc_auc_ovo_train	0.999945897439999
41001	rf100tree	8	0	roc_auc_ovr_train	0.999874447929177
41002	rf100tree	8	1	roc_auc_ovr_train	0.999881022744041
41003	rf100tree	8	2	roc_auc_ovr_train	0.999891176180961
41004	rf100tree	8	3	roc_auc_ovr_train	0.999869208918556
41005	rf100tree	8	4	roc_auc_ovr_train	0.999905387556121
41006	rf100tree	8	5	roc_auc_ovr_train	0.999866271559383
41007	rf100tree	8	6	roc_auc_ovr_train	0.999918758633335
41008	rf100tree	8	7	roc_auc_ovr_train	0.999886326582217
41009	rf100tree	8	8	roc_auc_ovr_train	0.999885014631863
41010	rf100tree	8	9	roc_auc_ovr_train	0.999874474442298
41011	rf100tree	8	10	roc_auc_ovr_train	0.999874843228181
41012	rf100tree	8	11	roc_auc_ovr_train	0.999879947416698
41013	rf100tree	8	12	roc_auc_ovr_train	0.999874240620017
41014	rf100tree	8	13	roc_auc_ovr_train	0.999879980022474
41015	rf100tree	8	14	roc_auc_ovr_train	0.999875643301666
41016	rf100tree	8	15	roc_auc_ovr_train	0.999905389293802
41017	rf100tree	8	16	roc_auc_ovr_train	0.999880123221877
41018	rf100tree	8	17	roc_auc_ovr_train	0.999874350372484
41019	rf100tree	8	18	roc_auc_ovr_train	0.999882775651258
41020	rf100tree	8	19	roc_auc_ovr_train	0.999945897439999
41021	rf100tree	8	0	accuracy_train	0.997620180866254
