## Supplemental Data 5 for "Disease progression and clinical outcomes in latent osteoarthritis phenotypes: Data from the Osteoarthritis Initiative" (part 3 of 3)

	model	importance_number	cv_counter	score_type	score
41022	rf100tree	8	1	accuracy_train	0.997620180866254
41023	rf100tree	8	2	accuracy_train	0.997620180866254
41024	rf100tree	8	3	accuracy_train	0.99690623512613
41025	rf100tree	8	4	accuracy_train	0.997620180866254
41026	rf100tree	8	5	accuracy_train	0.997858162779629
41027	rf100tree	8	6	accuracy_train	0.998096144693003
41028	rf100tree	8	7	accuracy_train	0.99738219895288
41029	rf100tree	8	8	accuracy_train	0.99738219895288
41030	rf100tree	8	9	accuracy_train	0.99738219895288
41031	rf100tree	8	10	accuracy_train	0.997144217039505
41032	rf100tree	8	11	accuracy_train	0.997144217039505
41033	rf100tree	8	12	accuracy_train	0.997144217039505
41034	rf100tree	8	13	accuracy_train	0.997144217039505
41035	rf100tree	8	14	accuracy_train	0.99738219895288
41036	rf100tree	8	15	accuracy_train	0.997620180866254
41037	rf100tree	8	16	accuracy_train	0.997144217039505
41038	rf100tree	8	17	accuracy_train	0.997144217039505
41039	rf100tree	8	18	accuracy_train	0.997620180866254
41040	rf100tree	8	19	accuracy_train	0.997620180866254
41041	rf100tree	9	0	roc_auc_ovo	0.985301165916354
41042	rf100tree	9	1	roc_auc_ovo	0.988921584095985
41043	rf100tree	9	2	roc_auc_ovo	0.977239476648804
41044	rf100tree	9	3	roc_auc_ovo	0.985366157506473
41045	rf100tree	9	4	roc_auc_ovo	0.981355578007427
41046	rf100tree	9	5	roc_auc_ovo	0.987306754755705
41047	rf100tree	9	6	roc_auc_ovo	0.977799107015463
41048	rf100tree	9	7	roc_auc_ovo	0.977884215397166
41049	rf100tree	9	8	roc_auc_ovo	0.984816647014098
41050	rf100tree	9	9	roc_auc_ovo	0.981145656858271
41051	rf100tree	9	10	roc_auc_ovo	0.978072003486259
41052	rf100tree	9	11	roc_auc_ovo	0.986117367611331
41053	rf100tree	9	12	roc_auc_ovo	0.984683954518791
41054	rf100tree	9	13	roc_auc_ovo	0.976097388164648
41055	rf100tree	9	14	roc_auc_ovo	0.981926065965465
41056	rf100tree	9	15	roc_auc_ovo	0.983255622807488
41057	rf100tree	9	16	roc_auc_ovo	0.982608365021838
41058	rf100tree	9	17	roc_auc_ovo	0.978007582741053
41059	rf100tree	9	18	roc_auc_ovo	0.98197173298422
41060	rf100tree	9	19	roc_auc_ovo	0.982722544638486
41061	rf100tree	9	0	roc_auc_ovr	0.985301165916354
41062	rf100tree	9	1	roc_auc_ovr	0.988921584095985
41063	rf100tree	9	2	roc_auc_ovr	0.977239476648804
41064	rf100tree	9	3	roc_auc_ovr	0.985366157506473
41065	rf100tree	9	4	roc_auc_ovr	0.981355578007427
41066	rf100tree	9	5	roc_auc_ovr	0.987306754755705
41067	rf100tree	9	6	roc_auc_ovr	0.977799107015463
41068	rf100tree	9	7	roc_auc_ovr	0.977884215397166
41069	rf100tree	9	8	roc_auc_ovr	0.984816647014098
41070	rf100tree	9	9	roc_auc_ovr	0.981145656858271
41071	rf100tree	9	10	roc_auc_ovr	0.978072003486259
41072	rf100tree	9	11	roc_auc_ovr	0.986117367611331
41073	rf100tree	9	12	roc_auc_ovr	0.984683954518791
41074	rf100tree	9	13	roc_auc_ovr	0.976097388164648
41075	rf100tree	9	14	roc_auc_ovr	0.981926065965465
41076	rf100tree	9	15	roc_auc_ovr	0.983255622807488
41077	rf100tree	9	16	roc_auc_ovr	0.982608365021838
41078	rf100tree	9	17	roc_auc_ovr	0.978007582741053
41079	rf100tree	9	18	roc_auc_ovr	0.98197173298422
41080	rf100tree	9	19	roc_auc_ovr	0.982722544638486
41081	rf100tree	9	0	accuracy	0.886509635974304
41082	rf100tree	9	1	accuracy	0.907922912205567
41083	rf100tree	9	2	accuracy	0.899357601713062
41084	rf100tree	9	3	accuracy	0.880085653104925
41085	rf100tree	9	4	accuracy	0.877944325481799
41086	rf100tree	9	5	accuracy	0.901498929336188
41087	rf100tree	9	6	accuracy	0.903640256959315
41088	rf100tree	9	7	accuracy	0.880085653104925
41089	rf100tree	9	8	accuracy	0.890792291220557
41090	rf100tree	9	9	accuracy	0.890792291220557
41091	rf100tree	9	10	accuracy	0.877944325481799
41092	rf100tree	9	11	accuracy	0.910064239828694
41093	rf100tree	9	12	accuracy	0.892933618843683
41094	rf100tree	9	13	accuracy	0.895074946466809
41095	rf100tree	9	14	accuracy	0.899357601713062
41096	rf100tree	9	15	accuracy	0.892933618843683
41097	rf100tree	9	16	accuracy	0.884368308351178
41098	rf100tree	9	17	accuracy	0.875802997858672
41099	rf100tree	9	18	accuracy	0.88865096359743
41100	rf100tree	9	19	accuracy	0.897216274089936
41101	rf100tree	9	0	roc_auc_ovo_train	0.999874083499636
41102	rf100tree	9	1	roc_auc_ovo_train	0.999882445688104
41103	rf100tree	9	2	roc_auc_ovo_train	0.999894801660383
41104	rf100tree	9	3	roc_auc_ovo_train	0.99987067867692
41105	rf100tree	9	4	roc_auc_ovo_train	0.999910391579736
41106	rf100tree	9	5	roc_auc_ovo_train	0.999869913113677
41107	rf100tree	9	6	roc_auc_ovo_train	0.999920003739585
41108	rf100tree	9	7	roc_auc_ovo_train	0.999888881471734
41109	rf100tree	9	8	roc_auc_ovo_train	0.999888884290243
41110	rf100tree	9	9	roc_auc_ovo_train	0.999878309139491
41111	rf100tree	9	10	roc_auc_ovo_train	0.999879199301707
41112	rf100tree	9	11	roc_auc_ovo_train	0.999878062245331
41113	rf100tree	9	12	roc_auc_ovo_train	0.999873806618209
41114	rf100tree	9	13	roc_auc_ovo_train	0.999883100029059
41115	rf100tree	9	14	roc_auc_ovo_train	0.999878208901936
41116	rf100tree	9	15	roc_auc_ovo_train	0.999906154692442
41117	rf100tree	9	16	roc_auc_ovo_train	0.999884732907341
41118	rf100tree	9	17	roc_auc_ovo_train	0.999875015265949
41119	rf100tree	9	18	roc_auc_ovo_train	0.999883265776982
41120	rf100tree	9	19	roc_auc_ovo_train	0.999944704341083
41121	rf100tree	9	0	roc_auc_ovr_train	0.999874083499636
41122	rf100tree	9	1	roc_auc_ovr_train	0.999882445688104
41123	rf100tree	9	2	roc_auc_ovr_train	0.999894801660383
41124	rf100tree	9	3	roc_auc_ovr_train	0.99987067867692
41125	rf100tree	9	4	roc_auc_ovr_train	0.999910391579736
41126	rf100tree	9	5	roc_auc_ovr_train	0.999869913113677
41127	rf100tree	9	6	roc_auc_ovr_train	0.999920003739585
41128	rf100tree	9	7	roc_auc_ovr_train	0.999888881471734
41129	rf100tree	9	8	roc_auc_ovr_train	0.999888884290243
41130	rf100tree	9	9	roc_auc_ovr_train	0.999878309139491
41131	rf100tree	9	10	roc_auc_ovr_train	0.999879199301707
41132	rf100tree	9	11	roc_auc_ovr_train	0.999878062245331
41133	rf100tree	9	12	roc_auc_ovr_train	0.999873806618209
41134	rf100tree	9	13	roc_auc_ovr_train	0.999883100029059
41135	rf100tree	9	14	roc_auc_ovr_train	0.999878208901936
41136	rf100tree	9	15	roc_auc_ovr_train	0.999906154692442
41137	rf100tree	9	16	roc_auc_ovr_train	0.999884732907341
41138	rf100tree	9	17	roc_auc_ovr_train	0.999875015265949
41139	rf100tree	9	18	roc_auc_ovr_train	0.999883265776982
41140	rf100tree	9	19	roc_auc_ovr_train	0.999944704341083
41141	rf100tree	9	0	accuracy_train	0.997620180866254
41142	rf100tree	9	1	accuracy_train	0.997620180866254
41143	rf100tree	9	2	accuracy_train	0.997620180866254
41144	rf100tree	9	3	accuracy_train	0.99690623512613
41145	rf100tree	9	4	accuracy_train	0.997620180866254
41146	rf100tree	9	5	accuracy_train	0.997858162779629
41147	rf100tree	9	6	accuracy_train	0.998096144693003
41148	rf100tree	9	7	accuracy_train	0.99738219895288
41149	rf100tree	9	8	accuracy_train	0.99738219895288
41150	rf100tree	9	9	accuracy_train	0.99738219895288
41151	rf100tree	9	10	accuracy_train	0.997144217039505
41152	rf100tree	9	11	accuracy_train	0.997144217039505
41153	rf100tree	9	12	accuracy_train	0.997144217039505
41154	rf100tree	9	13	accuracy_train	0.997144217039505
41155	rf100tree	9	14	accuracy_train	0.99738219895288
41156	rf100tree	9	15	accuracy_train	0.997620180866254
41157	rf100tree	9	16	accuracy_train	0.997144217039505
41158	rf100tree	9	17	accuracy_train	0.997144217039505
41159	rf100tree	9	18	accuracy_train	0.997620180866254
41160	rf100tree	9	19	accuracy_train	0.997620180866254
41161	svclinear	10	0	roc_auc_ovo	0.985524524207236
41162	svclinear	10	1	roc_auc_ovo	0.987228485783512
41163	svclinear	10	2	roc_auc_ovo	0.978239250407503
41164	svclinear	10	3	roc_auc_ovo	0.982977350782005
41165	svclinear	10	4	roc_auc_ovo	0.980852266931094
41166	svclinear	10	5	roc_auc_ovo	0.988341444718955
41167	svclinear	10	6	roc_auc_ovo	0.981664737005828
41168	svclinear	10	7	roc_auc_ovo	0.982266149055653
41169	svclinear	10	8	roc_auc_ovo	0.986561230716634
41170	svclinear	10	9	roc_auc_ovo	0.98538606219051
41171	svclinear	10	10	roc_auc_ovo	0.98614769869109
41172	svclinear	10	11	roc_auc_ovo	0.986932409402438
41173	svclinear	10	12	roc_auc_ovo	0.987323980888202
41174	svclinear	10	13	roc_auc_ovo	0.980021447473056
41175	svclinear	10	14	roc_auc_ovo	0.984361826025683
41176	svclinear	10	15	roc_auc_ovo	0.981487534289172
41177	svclinear	10	16	roc_auc_ovo	0.983780467760051
41178	svclinear	10	17	roc_auc_ovo	0.978325961532145
41179	svclinear	10	18	roc_auc_ovo	0.983944202167724
41180	svclinear	10	19	roc_auc_ovo	0.982282240436252
41181	svclinear	10	0	roc_auc_ovr	0.985524524207236
41182	svclinear	10	1	roc_auc_ovr	0.987228485783512
41183	svclinear	10	2	roc_auc_ovr	0.978239250407503
41184	svclinear	10	3	roc_auc_ovr	0.982977350782005
41185	svclinear	10	4	roc_auc_ovr	0.980852266931094
41186	svclinear	10	5	roc_auc_ovr	0.988341444718955
41187	svclinear	10	6	roc_auc_ovr	0.981664737005828
41188	svclinear	10	7	roc_auc_ovr	0.982266149055653
41189	svclinear	10	8	roc_auc_ovr	0.986561230716634
41190	svclinear	10	9	roc_auc_ovr	0.98538606219051
41191	svclinear	10	10	roc_auc_ovr	0.98614769869109
41192	svclinear	10	11	roc_auc_ovr	0.986932409402438
41193	svclinear	10	12	roc_auc_ovr	0.987323980888202
41194	svclinear	10	13	roc_auc_ovr	0.980021447473056
41195	svclinear	10	14	roc_auc_ovr	0.984361826025683
41196	svclinear	10	15	roc_auc_ovr	0.981487534289172
41197	svclinear	10	16	roc_auc_ovr	0.983780467760051
41198	svclinear	10	17	roc_auc_ovr	0.978325961532145
41199	svclinear	10	18	roc_auc_ovr	0.983944202167724
41200	svclinear	10	19	roc_auc_ovr	0.982282240436252
41201	svclinear	10	0	accuracy	0.890792291220557
41202	svclinear	10	1	accuracy	0.914346895074946
41203	svclinear	10	2	accuracy	0.87152034261242
41204	svclinear	10	3	accuracy	0.877944325481799
41205	svclinear	10	4	accuracy	0.901498929336188
41206	svclinear	10	5	accuracy	0.905781584582441
41207	svclinear	10	6	accuracy	0.890792291220557
41208	svclinear	10	7	accuracy	0.892933618843683
41209	svclinear	10	8	accuracy	0.914346895074946
41210	svclinear	10	9	accuracy	0.897216274089936
41211	svclinear	10	10	accuracy	0.899357601713062
41212	svclinear	10	11	accuracy	0.918629550321199
41213	svclinear	10	12	accuracy	0.897216274089936
41214	svclinear	10	13	accuracy	0.890792291220557
41215	svclinear	10	14	accuracy	0.895074946466809
41216	svclinear	10	15	accuracy	0.892933618843683
41217	svclinear	10	16	accuracy	0.903640256959315
41218	svclinear	10	17	accuracy	0.886509635974304
41219	svclinear	10	18	accuracy	0.903640256959315
41220	svclinear	10	19	accuracy	0.901498929336188
41221	svclinear	10	0	roc_auc_ovo_train	0.983491499507047
41222	svclinear	10	1	roc_auc_ovo_train	0.983206552670998
41223	svclinear	10	2	roc_auc_ovo_train	0.984179837326602
41224	svclinear	10	3	roc_auc_ovo_train	0.983571018871752
41225	svclinear	10	4	roc_auc_ovo_train	0.983871843186457
41226	svclinear	10	5	roc_auc_ovo_train	0.982982367100403
41227	svclinear	10	6	roc_auc_ovo_train	0.983941125224202
41228	svclinear	10	7	roc_auc_ovo_train	0.983738529112225
41229	svclinear	10	8	roc_auc_ovo_train	0.983363770054758
41230	svclinear	10	9	roc_auc_ovo_train	0.983347405603539
41231	svclinear	10	10	roc_auc_ovo_train	0.983346160624236
41232	svclinear	10	11	roc_auc_ovo_train	0.983116850888747
41233	svclinear	10	12	roc_auc_ovo_train	0.983206222808029
41234	svclinear	10	13	roc_auc_ovo_train	0.983885377286929
41235	svclinear	10	14	roc_auc_ovo_train	0.983602699947142
41236	svclinear	10	15	roc_auc_ovo_train	0.983865760822043
41237	svclinear	10	16	roc_auc_ovo_train	0.983556025667728
41238	svclinear	10	17	roc_auc_ovo_train	0.984120235076631
41239	svclinear	10	18	roc_auc_ovo_train	0.983471833801411
41240	svclinear	10	19	roc_auc_ovo_train	0.983780545671715
41241	svclinear	10	0	roc_auc_ovr_train	0.983491499507047
41242	svclinear	10	1	roc_auc_ovr_train	0.983206552670998
41243	svclinear	10	2	roc_auc_ovr_train	0.984179837326602
41244	svclinear	10	3	roc_auc_ovr_train	0.983571018871752
41245	svclinear	10	4	roc_auc_ovr_train	0.983871843186457
41246	svclinear	10	5	roc_auc_ovr_train	0.982982367100403
41247	svclinear	10	6	roc_auc_ovr_train	0.983941125224202
41248	svclinear	10	7	roc_auc_ovr_train	0.983738529112225
41249	svclinear	10	8	roc_auc_ovr_train	0.983363770054758
41250	svclinear	10	9	roc_auc_ovr_train	0.983347405603539
41251	svclinear	10	10	roc_auc_ovr_train	0.983346160624236
41252	svclinear	10	11	roc_auc_ovr_train	0.983116850888747
41253	svclinear	10	12	roc_auc_ovr_train	0.983206222808029
41254	svclinear	10	13	roc_auc_ovr_train	0.983885377286929
41255	svclinear	10	14	roc_auc_ovr_train	0.983602699947142
41256	svclinear	10	15	roc_auc_ovr_train	0.983865760822043
41257	svclinear	10	16	roc_auc_ovr_train	0.983556025667728
41258	svclinear	10	17	roc_auc_ovr_train	0.984120235076631
41259	svclinear	10	18	roc_auc_ovr_train	0.983471833801411
41260	svclinear	10	19	roc_auc_ovr_train	0.983780545671715
41261	svclinear	10	0	accuracy_train	0.901951451689672
41262	svclinear	10	1	accuracy_train	0.899333650642551
41263	svclinear	10	2	accuracy_train	0.904093288910043
41264	svclinear	10	3	accuracy_train	0.902665397429795
41265	svclinear	10	4	accuracy_train	0.900761542122799
41266	svclinear	10	5	accuracy_train	0.900761542122799
41267	svclinear	10	6	accuracy_train	0.901475487862922
41268	svclinear	10	7	accuracy_train	0.901713469776297
41269	svclinear	10	8	accuracy_train	0.899095668729177
41270	svclinear	10	9	accuracy_train	0.901713469776297
41271	svclinear	10	10	accuracy_train	0.901713469776297
41272	svclinear	10	11	accuracy_train	0.899571632555926
41273	svclinear	10	12	accuracy_train	0.901475487862922
41274	svclinear	10	13	accuracy_train	0.902665397429795
41275	svclinear	10	14	accuracy_train	0.901475487862922
41276	svclinear	10	15	accuracy_train	0.902427415516421
41277	svclinear	10	16	accuracy_train	0.901475487862922
41278	svclinear	10	17	accuracy_train	0.90290337934317
41279	svclinear	10	18	accuracy_train	0.899571632555926
41280	svclinear	10	19	accuracy_train	0.900285578296049
41281	svclinear	11	0	roc_auc_ovo	0.985552013909409
41282	svclinear	11	1	roc_auc_ovo	0.988968031932271
41283	svclinear	11	2	roc_auc_ovo	0.979493732433414
41284	svclinear	11	3	roc_auc_ovo	0.985585727644271
41285	svclinear	11	4	roc_auc_ovo	0.983531452794799
41286	svclinear	11	5	roc_auc_ovo	0.990058951010439
41287	svclinear	11	6	roc_auc_ovo	0.984026473215913
41288	svclinear	11	7	roc_auc_ovo	0.982267197939944
41289	svclinear	11	8	roc_auc_ovo	0.988026529514623
41290	svclinear	11	9	roc_auc_ovo	0.987285284493252
41291	svclinear	11	10	roc_auc_ovo	0.987369517779393
41292	svclinear	11	11	roc_auc_ovo	0.989040428535124
41293	svclinear	11	12	roc_auc_ovo	0.99047785445327
41294	svclinear	11	13	roc_auc_ovo	0.98237135945156
41295	svclinear	11	14	roc_auc_ovo	0.985227728573312
41296	svclinear	11	15	roc_auc_ovo	0.982097468619035
41297	svclinear	11	16	roc_auc_ovo	0.985493811848768
41298	svclinear	11	17	roc_auc_ovo	0.980874410885425
41299	svclinear	11	18	roc_auc_ovo	0.986557425215726
41300	svclinear	11	19	roc_auc_ovo	0.98267842909957
41301	svclinear	11	0	roc_auc_ovr	0.985552013909409
41302	svclinear	11	1	roc_auc_ovr	0.988968031932271
41303	svclinear	11	2	roc_auc_ovr	0.979493732433414
41304	svclinear	11	3	roc_auc_ovr	0.985585727644271
41305	svclinear	11	4	roc_auc_ovr	0.983531452794799
41306	svclinear	11	5	roc_auc_ovr	0.990058951010439
41307	svclinear	11	6	roc_auc_ovr	0.984026473215913
41308	svclinear	11	7	roc_auc_ovr	0.982267197939944
41309	svclinear	11	8	roc_auc_ovr	0.988026529514623
41310	svclinear	11	9	roc_auc_ovr	0.987285284493252
41311	svclinear	11	10	roc_auc_ovr	0.987369517779393
41312	svclinear	11	11	roc_auc_ovr	0.989040428535124
41313	svclinear	11	12	roc_auc_ovr	0.99047785445327
41314	svclinear	11	13	roc_auc_ovr	0.98237135945156
41315	svclinear	11	14	roc_auc_ovr	0.985227728573312
41316	svclinear	11	15	roc_auc_ovr	0.982097468619035
41317	svclinear	11	16	roc_auc_ovr	0.985493811848768
41318	svclinear	11	17	roc_auc_ovr	0.980874410885425
41319	svclinear	11	18	roc_auc_ovr	0.986557425215726
41320	svclinear	11	19	roc_auc_ovr	0.98267842909957
41321	svclinear	11	0	accuracy	0.88865096359743
41322	svclinear	11	1	accuracy	0.920770877944325
41323	svclinear	11	2	accuracy	0.869379014989293
41324	svclinear	11	3	accuracy	0.895074946466809
41325	svclinear	11	4	accuracy	0.901498929336188
41326	svclinear	11	5	accuracy	0.910064239828694
41327	svclinear	11	6	accuracy	0.901498929336188
41328	svclinear	11	7	accuracy	0.897216274089936
41329	svclinear	11	8	accuracy	0.925053533190578
41330	svclinear	11	9	accuracy	0.905781584582441
41331	svclinear	11	10	accuracy	0.91220556745182
41332	svclinear	11	11	accuracy	0.922912205567452
41333	svclinear	11	12	accuracy	0.91220556745182
41334	svclinear	11	13	accuracy	0.892933618843683
41335	svclinear	11	14	accuracy	0.897216274089936
41336	svclinear	11	15	accuracy	0.901498929336188
41337	svclinear	11	16	accuracy	0.910064239828694
41338	svclinear	11	17	accuracy	0.886509635974304
41339	svclinear	11	18	accuracy	0.907922912205567
41340	svclinear	11	19	accuracy	0.892933618843683
41341	svclinear	11	0	roc_auc_ovo_train	0.985095795804026
41342	svclinear	11	1	roc_auc_ovo_train	0.984644856420136
41343	svclinear	11	2	roc_auc_ovo_train	0.985665107338144
41344	svclinear	11	3	roc_auc_ovo_train	0.984911072353134
41345	svclinear	11	4	roc_auc_ovo_train	0.985224207487282
41346	svclinear	11	5	roc_auc_ovo_train	0.984455948374529
41347	svclinear	11	6	roc_auc_ovo_train	0.985278749161781
41348	svclinear	11	7	roc_auc_ovo_train	0.98523847591675
41349	svclinear	11	8	roc_auc_ovo_train	0.984737997876489
41350	svclinear	11	9	roc_auc_ovo_train	0.984831734183137
41351	svclinear	11	10	roc_auc_ovo_train	0.984867102415135
41352	svclinear	11	11	roc_auc_ovo_train	0.984484338014121
41353	svclinear	11	12	roc_auc_ovo_train	0.984541067478754
41354	svclinear	11	13	roc_auc_ovo_train	0.985288584372487
41355	svclinear	11	14	roc_auc_ovo_train	0.985116434879732
41356	svclinear	11	15	roc_auc_ovo_train	0.985413028890054
41357	svclinear	11	16	roc_auc_ovo_train	0.985007218460602
41358	svclinear	11	17	roc_auc_ovo_train	0.985518765275708
41359	svclinear	11	18	roc_auc_ovo_train	0.984926266019756
41360	svclinear	11	19	roc_auc_ovo_train	0.985321966623204
41361	svclinear	11	0	roc_auc_ovr_train	0.985095795804026
41362	svclinear	11	1	roc_auc_ovr_train	0.984644856420136
41363	svclinear	11	2	roc_auc_ovr_train	0.985665107338144
41364	svclinear	11	3	roc_auc_ovr_train	0.984911072353134
41365	svclinear	11	4	roc_auc_ovr_train	0.985224207487282
41366	svclinear	11	5	roc_auc_ovr_train	0.984455948374529
41367	svclinear	11	6	roc_auc_ovr_train	0.985278749161781
41368	svclinear	11	7	roc_auc_ovr_train	0.98523847591675
41369	svclinear	11	8	roc_auc_ovr_train	0.984737997876489
41370	svclinear	11	9	roc_auc_ovr_train	0.984831734183137
41371	svclinear	11	10	roc_auc_ovr_train	0.984867102415135
41372	svclinear	11	11	roc_auc_ovr_train	0.984484338014121
41373	svclinear	11	12	roc_auc_ovr_train	0.984541067478754
41374	svclinear	11	13	roc_auc_ovr_train	0.985288584372487
41375	svclinear	11	14	roc_auc_ovr_train	0.985116434879732
41376	svclinear	11	15	roc_auc_ovr_train	0.985413028890054
41377	svclinear	11	16	roc_auc_ovr_train	0.985007218460602
41378	svclinear	11	17	roc_auc_ovr_train	0.985518765275708
41379	svclinear	11	18	roc_auc_ovr_train	0.984926266019756
41380	svclinear	11	19	roc_auc_ovr_train	0.985321966623204
41381	svclinear	11	0	accuracy_train	0.906711089957163
41382	svclinear	11	1	accuracy_train	0.904331270823417
41383	svclinear	11	2	accuracy_train	0.908138981437411
41384	svclinear	11	3	accuracy_train	0.906473108043789
41385	svclinear	11	4	accuracy_train	0.906473108043789
41386	svclinear	11	5	accuracy_train	0.904093288910043
41387	svclinear	11	6	accuracy_train	0.90552118039029
41388	svclinear	11	7	accuracy_train	0.905283198476916
41389	svclinear	11	8	accuracy_train	0.903141361256545
41390	svclinear	11	9	accuracy_train	0.906235126130414
41391	svclinear	11	10	accuracy_train	0.904093288910043
41392	svclinear	11	11	accuracy_train	0.902665397429795
41393	svclinear	11	12	accuracy_train	0.904569252736792
41394	svclinear	11	13	accuracy_train	0.905997144217039
41395	svclinear	11	14	accuracy_train	0.905283198476916
41396	svclinear	11	15	accuracy_train	0.904093288910043
41397	svclinear	11	16	accuracy_train	0.905045216563541
41398	svclinear	11	17	accuracy_train	0.906711089957163
41399	svclinear	11	18	accuracy_train	0.905045216563541
41400	svclinear	11	19	accuracy_train	0.906235126130414
41401	svclinear	12	0	roc_auc_ovo	0.985474064620707
41402	svclinear	12	1	roc_auc_ovo	0.98895639482386
41403	svclinear	12	2	roc_auc_ovo	0.979464707693267
41404	svclinear	12	3	roc_auc_ovo	0.985686921232099
41405	svclinear	12	4	roc_auc_ovo	0.983517861402072
41406	svclinear	12	5	roc_auc_ovo	0.990053297460009
41407	svclinear	12	6	roc_auc_ovo	0.984100287232141
41408	svclinear	12	7	roc_auc_ovo	0.982315477045917
41409	svclinear	12	8	roc_auc_ovo	0.987922031614952
41410	svclinear	12	9	roc_auc_ovo	0.987299889010566
41411	svclinear	12	10	roc_auc_ovo	0.987373332057021
41412	svclinear	12	11	roc_auc_ovo	0.989037887455961
41413	svclinear	12	12	roc_auc_ovo	0.990507093311164
41414	svclinear	12	13	roc_auc_ovo	0.982386536060224
41415	svclinear	12	14	roc_auc_ovo	0.985216205711955
41416	svclinear	12	15	roc_auc_ovo	0.982115407803826
41417	svclinear	12	16	roc_auc_ovo	0.985499888948633
41418	svclinear	12	17	roc_auc_ovo	0.980948618691
41419	svclinear	12	18	roc_auc_ovo	0.986560635496154
41420	svclinear	12	19	roc_auc_ovo	0.982689327427295
41421	svclinear	12	0	roc_auc_ovr	0.985474064620707
41422	svclinear	12	1	roc_auc_ovr	0.98895639482386
41423	svclinear	12	2	roc_auc_ovr	0.979464707693267
41424	svclinear	12	3	roc_auc_ovr	0.985686921232099
41425	svclinear	12	4	roc_auc_ovr	0.983517861402072
41426	svclinear	12	5	roc_auc_ovr	0.990053297460009
41427	svclinear	12	6	roc_auc_ovr	0.984100287232141
41428	svclinear	12	7	roc_auc_ovr	0.982315477045917
41429	svclinear	12	8	roc_auc_ovr	0.987922031614952
41430	svclinear	12	9	roc_auc_ovr	0.987299889010566
41431	svclinear	12	10	roc_auc_ovr	0.987373332057021
41432	svclinear	12	11	roc_auc_ovr	0.989037887455961
41433	svclinear	12	12	roc_auc_ovr	0.990507093311164
41434	svclinear	12	13	roc_auc_ovr	0.982386536060224
41435	svclinear	12	14	roc_auc_ovr	0.985216205711955
41436	svclinear	12	15	roc_auc_ovr	0.982115407803826
41437	svclinear	12	16	roc_auc_ovr	0.985499888948633
41438	svclinear	12	17	roc_auc_ovr	0.980948618691
41439	svclinear	12	18	roc_auc_ovr	0.986560635496154
41440	svclinear	12	19	roc_auc_ovr	0.982689327427295
41441	svclinear	12	0	accuracy	0.88865096359743
41442	svclinear	12	1	accuracy	0.920770877944325
41443	svclinear	12	2	accuracy	0.869379014989293
41444	svclinear	12	3	accuracy	0.895074946466809
41445	svclinear	12	4	accuracy	0.901498929336188
41446	svclinear	12	5	accuracy	0.910064239828694
41447	svclinear	12	6	accuracy	0.901498929336188
41448	svclinear	12	7	accuracy	0.895074946466809
41449	svclinear	12	8	accuracy	0.925053533190578
41450	svclinear	12	9	accuracy	0.905781584582441
41451	svclinear	12	10	accuracy	0.91220556745182
41452	svclinear	12	11	accuracy	0.920770877944325
41453	svclinear	12	12	accuracy	0.91220556745182
41454	svclinear	12	13	accuracy	0.892933618843683
41455	svclinear	12	14	accuracy	0.897216274089936
41456	svclinear	12	15	accuracy	0.899357601713062
41457	svclinear	12	16	accuracy	0.910064239828694
41458	svclinear	12	17	accuracy	0.886509635974304
41459	svclinear	12	18	accuracy	0.907922912205567
41460	svclinear	12	19	accuracy	0.892933618843683
41461	svclinear	12	0	roc_auc_ovo_train	0.985099634706945
41462	svclinear	12	1	roc_auc_ovo_train	0.984667247920891
41463	svclinear	12	2	roc_auc_ovo_train	0.985709345851777
41464	svclinear	12	3	roc_auc_ovo_train	0.984982785257495
41465	svclinear	12	4	roc_auc_ovo_train	0.985238559914716
41466	svclinear	12	5	roc_auc_ovo_train	0.984464623145973
41467	svclinear	12	6	roc_auc_ovo_train	0.985275795572625
41468	svclinear	12	7	roc_auc_ovo_train	0.985231194734258
41469	svclinear	12	8	roc_auc_ovo_train	0.984759074786731
41470	svclinear	12	9	roc_auc_ovo_train	0.98485457668919
41471	svclinear	12	10	roc_auc_ovo_train	0.984806530208524
41472	svclinear	12	11	roc_auc_ovo_train	0.984621862043062
41473	svclinear	12	12	roc_auc_ovo_train	0.984478031671247
41474	svclinear	12	13	roc_auc_ovo_train	0.985264356144204
41475	svclinear	12	14	roc_auc_ovo_train	0.985122633052912
41476	svclinear	12	15	roc_auc_ovo_train	0.985443655753275
41477	svclinear	12	16	roc_auc_ovo_train	0.985018284540656
41478	svclinear	12	17	roc_auc_ovo_train	0.985457442240496
41479	svclinear	12	18	roc_auc_ovo_train	0.98506055225801
41480	svclinear	12	19	roc_auc_ovo_train	0.985285828472817
41481	svclinear	12	0	roc_auc_ovr_train	0.985099634706945
41482	svclinear	12	1	roc_auc_ovr_train	0.984667247920891
41483	svclinear	12	2	roc_auc_ovr_train	0.985709345851777
41484	svclinear	12	3	roc_auc_ovr_train	0.984982785257495
41485	svclinear	12	4	roc_auc_ovr_train	0.985238559914716
41486	svclinear	12	5	roc_auc_ovr_train	0.984464623145973
41487	svclinear	12	6	roc_auc_ovr_train	0.985275795572625
41488	svclinear	12	7	roc_auc_ovr_train	0.985231194734258
41489	svclinear	12	8	roc_auc_ovr_train	0.984759074786731
41490	svclinear	12	9	roc_auc_ovr_train	0.98485457668919
41491	svclinear	12	10	roc_auc_ovr_train	0.984806530208524
41492	svclinear	12	11	roc_auc_ovr_train	0.984621862043062
41493	svclinear	12	12	roc_auc_ovr_train	0.984478031671247
41494	svclinear	12	13	roc_auc_ovr_train	0.985264356144204
41495	svclinear	12	14	roc_auc_ovr_train	0.985122633052912
41496	svclinear	12	15	roc_auc_ovr_train	0.985443655753275
41497	svclinear	12	16	roc_auc_ovr_train	0.985018284540656
41498	svclinear	12	17	roc_auc_ovr_train	0.985457442240496
41499	svclinear	12	18	roc_auc_ovr_train	0.98506055225801
41500	svclinear	12	19	roc_auc_ovr_train	0.985285828472817
41501	svclinear	12	0	accuracy_train	0.906711089957163
41502	svclinear	12	1	accuracy_train	0.904331270823417
41503	svclinear	12	2	accuracy_train	0.908376963350785
41504	svclinear	12	3	accuracy_train	0.906711089957163
41505	svclinear	12	4	accuracy_train	0.906711089957163
41506	svclinear	12	5	accuracy_train	0.904093288910043
41507	svclinear	12	6	accuracy_train	0.905997144217039
41508	svclinear	12	7	accuracy_train	0.905045216563541
41509	svclinear	12	8	accuracy_train	0.90290337934317
41510	svclinear	12	9	accuracy_train	0.906711089957163
41511	svclinear	12	10	accuracy_train	0.904093288910043
41512	svclinear	12	11	accuracy_train	0.902665397429795
41513	svclinear	12	12	accuracy_train	0.904569252736792
41514	svclinear	12	13	accuracy_train	0.905997144217039
41515	svclinear	12	14	accuracy_train	0.905045216563541
41516	svclinear	12	15	accuracy_train	0.903855306996668
41517	svclinear	12	16	accuracy_train	0.905045216563541
41518	svclinear	12	17	accuracy_train	0.906949071870538
41519	svclinear	12	18	accuracy_train	0.904807234650167
41520	svclinear	12	19	accuracy_train	0.906235126130414
41521	svclinear	13	0	roc_auc_ovo	0.985664308245351
41522	svclinear	13	1	roc_auc_ovo	0.990323543719681
41523	svclinear	13	2	roc_auc_ovo	0.981428175642256
41524	svclinear	13	3	roc_auc_ovo	0.987656027401458
41525	svclinear	13	4	roc_auc_ovo	0.984878015640637
41526	svclinear	13	5	roc_auc_ovo	0.990475491680347
41527	svclinear	13	6	roc_auc_ovo	0.986763290615242
41528	svclinear	13	7	roc_auc_ovo	0.984428559882814
41529	svclinear	13	8	roc_auc_ovo	0.990881553951758
41530	svclinear	13	9	roc_auc_ovo	0.98790852514239
41531	svclinear	13	10	roc_auc_ovo	0.989013064624257
41532	svclinear	13	11	roc_auc_ovo	0.992029359799699
41533	svclinear	13	12	roc_auc_ovo	0.992035572284574
41534	svclinear	13	13	roc_auc_ovo	0.984716299966466
41535	svclinear	13	14	roc_auc_ovo	0.987006759132856
41536	svclinear	13	15	roc_auc_ovo	0.982180759104167
41537	svclinear	13	16	roc_auc_ovo	0.987068619611457
41538	svclinear	13	17	roc_auc_ovo	0.982131202700596
41539	svclinear	13	18	roc_auc_ovo	0.987546522854842
41540	svclinear	13	19	roc_auc_ovo	0.985264787806514
41541	svclinear	13	0	roc_auc_ovr	0.985664308245351
41542	svclinear	13	1	roc_auc_ovr	0.990323543719681
41543	svclinear	13	2	roc_auc_ovr	0.981428175642256
41544	svclinear	13	3	roc_auc_ovr	0.987656027401458
41545	svclinear	13	4	roc_auc_ovr	0.984878015640637
41546	svclinear	13	5	roc_auc_ovr	0.990475491680347
41547	svclinear	13	6	roc_auc_ovr	0.986763290615242
41548	svclinear	13	7	roc_auc_ovr	0.984428559882814
41549	svclinear	13	8	roc_auc_ovr	0.990881553951758
41550	svclinear	13	9	roc_auc_ovr	0.98790852514239
41551	svclinear	13	10	roc_auc_ovr	0.989013064624257
41552	svclinear	13	11	roc_auc_ovr	0.992029359799699
41553	svclinear	13	12	roc_auc_ovr	0.992035572284574
41554	svclinear	13	13	roc_auc_ovr	0.984716299966466
41555	svclinear	13	14	roc_auc_ovr	0.987006759132856
41556	svclinear	13	15	roc_auc_ovr	0.982180759104167
41557	svclinear	13	16	roc_auc_ovr	0.987068619611457
41558	svclinear	13	17	roc_auc_ovr	0.982131202700596
41559	svclinear	13	18	roc_auc_ovr	0.987546522854842
41560	svclinear	13	19	roc_auc_ovr	0.985264787806514
41561	svclinear	13	0	accuracy	0.88865096359743
41562	svclinear	13	1	accuracy	0.927194860813705
41563	svclinear	13	2	accuracy	0.884368308351178
41564	svclinear	13	3	accuracy	0.907922912205567
41565	svclinear	13	4	accuracy	0.914346895074946
41566	svclinear	13	5	accuracy	0.907922912205567
41567	svclinear	13	6	accuracy	0.914346895074946
41568	svclinear	13	7	accuracy	0.903640256959315
41569	svclinear	13	8	accuracy	0.920770877944325
41570	svclinear	13	9	accuracy	0.910064239828694
41571	svclinear	13	10	accuracy	0.905781584582441
41572	svclinear	13	11	accuracy	0.93576017130621
41573	svclinear	13	12	accuracy	0.925053533190578
41574	svclinear	13	13	accuracy	0.903640256959315
41575	svclinear	13	14	accuracy	0.903640256959315
41576	svclinear	13	15	accuracy	0.901498929336188
41577	svclinear	13	16	accuracy	0.907922912205567
41578	svclinear	13	17	accuracy	0.897216274089936
41579	svclinear	13	18	accuracy	0.907922912205567
41580	svclinear	13	19	accuracy	0.903640256959315
41581	svclinear	13	0	roc_auc_ovo_train	0.987043710395801
41582	svclinear	13	1	roc_auc_ovo_train	0.986546407445433
41583	svclinear	13	2	roc_auc_ovo_train	0.987539717508378
41584	svclinear	13	3	roc_auc_ovo_train	0.986912539879399
41585	svclinear	13	4	roc_auc_ovo_train	0.987171353183909
41586	svclinear	13	5	roc_auc_ovo_train	0.986481169732438
41587	svclinear	13	6	roc_auc_ovo_train	0.986997862997702
41588	svclinear	13	7	roc_auc_ovo_train	0.987141729467142
41589	svclinear	13	8	roc_auc_ovo_train	0.986472912204098
41590	svclinear	13	9	roc_auc_ovo_train	0.986802831343868
41591	svclinear	13	10	roc_auc_ovo_train	0.986689832727444
41592	svclinear	13	11	roc_auc_ovo_train	0.986311712480531
41593	svclinear	13	12	roc_auc_ovo_train	0.986389626800334
41594	svclinear	13	13	roc_auc_ovo_train	0.987288854241478
41595	svclinear	13	14	roc_auc_ovo_train	0.987088718890501
41596	svclinear	13	15	roc_auc_ovo_train	0.987487709976713
41597	svclinear	13	16	roc_auc_ovo_train	0.986841794759531
41598	svclinear	13	17	roc_auc_ovo_train	0.987419492263048
41599	svclinear	13	18	roc_auc_ovo_train	0.986850430331801
41600	svclinear	13	19	roc_auc_ovo_train	0.987109989445574
41601	svclinear	13	0	roc_auc_ovr_train	0.987043710395801
41602	svclinear	13	1	roc_auc_ovr_train	0.986546407445433
41603	svclinear	13	2	roc_auc_ovr_train	0.987539717508378
41604	svclinear	13	3	roc_auc_ovr_train	0.986912539879399
41605	svclinear	13	4	roc_auc_ovr_train	0.987171353183909
41606	svclinear	13	5	roc_auc_ovr_train	0.986481169732438
41607	svclinear	13	6	roc_auc_ovr_train	0.986997862997702
41608	svclinear	13	7	roc_auc_ovr_train	0.987141729467142
41609	svclinear	13	8	roc_auc_ovr_train	0.986472912204098
41610	svclinear	13	9	roc_auc_ovr_train	0.986802831343868
41611	svclinear	13	10	roc_auc_ovr_train	0.986689832727444
41612	svclinear	13	11	roc_auc_ovr_train	0.986311712480531
41613	svclinear	13	12	roc_auc_ovr_train	0.986389626800334
41614	svclinear	13	13	roc_auc_ovr_train	0.987288854241478
41615	svclinear	13	14	roc_auc_ovr_train	0.987088718890501
41616	svclinear	13	15	roc_auc_ovr_train	0.987487709976713
41617	svclinear	13	16	roc_auc_ovr_train	0.986841794759531
41618	svclinear	13	17	roc_auc_ovr_train	0.987419492263048
41619	svclinear	13	18	roc_auc_ovr_train	0.986850430331801
41620	svclinear	13	19	roc_auc_ovr_train	0.987109989445574
41621	svclinear	13	0	accuracy_train	0.915992384578772
41622	svclinear	13	1	accuracy_train	0.912184673964779
41623	svclinear	13	2	accuracy_train	0.915516420752023
41624	svclinear	13	3	accuracy_train	0.91432651118515
41625	svclinear	13	4	accuracy_train	0.913374583531652
41626	svclinear	13	5	accuracy_train	0.913612565445026
41627	svclinear	13	6	accuracy_train	0.914564493098525
41628	svclinear	13	7	accuracy_train	0.913612565445026
41629	svclinear	13	8	accuracy_train	0.911946692051404
41630	svclinear	13	9	accuracy_train	0.914088529271775
41631	svclinear	13	10	accuracy_train	0.914088529271775
41632	svclinear	13	11	accuracy_train	0.910518800571157
41633	svclinear	13	12	accuracy_train	0.912660637791528
41634	svclinear	13	13	accuracy_train	0.915040456925274
41635	svclinear	13	14	accuracy_train	0.913612565445026
41636	svclinear	13	15	accuracy_train	0.912898619704902
41637	svclinear	13	16	accuracy_train	0.913374583531652
41638	svclinear	13	17	accuracy_train	0.916468348405521
41639	svclinear	13	18	accuracy_train	0.912898619704902
41640	svclinear	13	19	accuracy_train	0.914088529271775
41641	svclinear	14	0	roc_auc_ovo	0.98570745515831
41642	svclinear	14	1	roc_auc_ovo	0.990297593087853
41643	svclinear	14	2	roc_auc_ovo	0.981437171683998
41644	svclinear	14	3	roc_auc_ovo	0.987715617809335
41645	svclinear	14	4	roc_auc_ovo	0.984906322478763
41646	svclinear	14	5	roc_auc_ovo	0.990484383414591
41647	svclinear	14	6	roc_auc_ovo	0.986698568889235
41648	svclinear	14	7	roc_auc_ovo	0.984462929040032
41649	svclinear	14	8	roc_auc_ovo	0.990878828548934
41650	svclinear	14	9	roc_auc_ovo	0.987815408756542
41651	svclinear	14	10	roc_auc_ovo	0.988907505524533
41652	svclinear	14	11	roc_auc_ovo	0.992014395407907
41653	svclinear	14	12	roc_auc_ovo	0.992134314817913
41654	svclinear	14	13	roc_auc_ovo	0.984611157123215
41655	svclinear	14	14	roc_auc_ovo	0.987039046422376
41656	svclinear	14	15	roc_auc_ovo	0.982253159900521
41657	svclinear	14	16	roc_auc_ovo	0.987158081535152
41658	svclinear	14	17	roc_auc_ovo	0.98205217222119
41659	svclinear	14	18	roc_auc_ovo	0.987489825591361
41660	svclinear	14	19	roc_auc_ovo	0.9853905335168
41661	svclinear	14	0	roc_auc_ovr	0.98570745515831
41662	svclinear	14	1	roc_auc_ovr	0.990297593087853
41663	svclinear	14	2	roc_auc_ovr	0.981437171683998
41664	svclinear	14	3	roc_auc_ovr	0.987715617809335
41665	svclinear	14	4	roc_auc_ovr	0.984906322478763
41666	svclinear	14	5	roc_auc_ovr	0.990484383414591
41667	svclinear	14	6	roc_auc_ovr	0.986698568889235
41668	svclinear	14	7	roc_auc_ovr	0.984462929040032
41669	svclinear	14	8	roc_auc_ovr	0.990878828548934
41670	svclinear	14	9	roc_auc_ovr	0.987815408756542
41671	svclinear	14	10	roc_auc_ovr	0.988907505524533
41672	svclinear	14	11	roc_auc_ovr	0.992014395407907
41673	svclinear	14	12	roc_auc_ovr	0.992134314817913
41674	svclinear	14	13	roc_auc_ovr	0.984611157123215
41675	svclinear	14	14	roc_auc_ovr	0.987039046422376
41676	svclinear	14	15	roc_auc_ovr	0.982253159900521
41677	svclinear	14	16	roc_auc_ovr	0.987158081535152
41678	svclinear	14	17	roc_auc_ovr	0.98205217222119
41679	svclinear	14	18	roc_auc_ovr	0.987489825591361
41680	svclinear	14	19	roc_auc_ovr	0.9853905335168
41681	svclinear	14	0	accuracy	0.88865096359743
41682	svclinear	14	1	accuracy	0.927194860813705
41683	svclinear	14	2	accuracy	0.886509635974304
41684	svclinear	14	3	accuracy	0.907922912205567
41685	svclinear	14	4	accuracy	0.914346895074946
41686	svclinear	14	5	accuracy	0.910064239828694
41687	svclinear	14	6	accuracy	0.914346895074946
41688	svclinear	14	7	accuracy	0.903640256959315
41689	svclinear	14	8	accuracy	0.920770877944325
41690	svclinear	14	9	accuracy	0.907922912205567
41691	svclinear	14	10	accuracy	0.903640256959315
41692	svclinear	14	11	accuracy	0.93576017130621
41693	svclinear	14	12	accuracy	0.925053533190578
41694	svclinear	14	13	accuracy	0.901498929336188
41695	svclinear	14	14	accuracy	0.903640256959315
41696	svclinear	14	15	accuracy	0.901498929336188
41697	svclinear	14	16	accuracy	0.907922912205567
41698	svclinear	14	17	accuracy	0.897216274089936
41699	svclinear	14	18	accuracy	0.905781584582441
41700	svclinear	14	19	accuracy	0.903640256959315
41701	svclinear	14	0	roc_auc_ovo_train	0.987059630846486
41702	svclinear	14	1	roc_auc_ovo_train	0.986573273991105
41703	svclinear	14	2	roc_auc_ovo_train	0.987588495828855
41704	svclinear	14	3	roc_auc_ovo_train	0.986889212890656
41705	svclinear	14	4	roc_auc_ovo_train	0.987190877622738
41706	svclinear	14	5	roc_auc_ovo_train	0.986437313883118
41707	svclinear	14	6	roc_auc_ovo_train	0.987019897054423
41708	svclinear	14	7	roc_auc_ovo_train	0.987167211876382
41709	svclinear	14	8	roc_auc_ovo_train	0.986522951834469
41710	svclinear	14	9	roc_auc_ovo_train	0.986907833228871
41711	svclinear	14	10	roc_auc_ovo_train	0.986658541489575
41712	svclinear	14	11	roc_auc_ovo_train	0.986385363019949
41713	svclinear	14	12	roc_auc_ovo_train	0.986399518382348
41714	svclinear	14	13	roc_auc_ovo_train	0.987328959640468
41715	svclinear	14	14	roc_auc_ovo_train	0.986979736781738
41716	svclinear	14	15	roc_auc_ovo_train	0.987506740889543
41717	svclinear	14	16	roc_auc_ovo_train	0.986842473049353
41718	svclinear	14	17	roc_auc_ovo_train	0.987444045995826
41719	svclinear	14	18	roc_auc_ovo_train	0.98703695731226
41720	svclinear	14	19	roc_auc_ovo_train	0.987057795178818
41721	svclinear	14	0	roc_auc_ovr_train	0.987059630846486
41722	svclinear	14	1	roc_auc_ovr_train	0.986573273991105
41723	svclinear	14	2	roc_auc_ovr_train	0.987588495828855
41724	svclinear	14	3	roc_auc_ovr_train	0.986889212890656
41725	svclinear	14	4	roc_auc_ovr_train	0.987190877622738
41726	svclinear	14	5	roc_auc_ovr_train	0.986437313883118
41727	svclinear	14	6	roc_auc_ovr_train	0.987019897054423
41728	svclinear	14	7	roc_auc_ovr_train	0.987167211876382
41729	svclinear	14	8	roc_auc_ovr_train	0.986522951834469
41730	svclinear	14	9	roc_auc_ovr_train	0.986907833228871
41731	svclinear	14	10	roc_auc_ovr_train	0.986658541489575
41732	svclinear	14	11	roc_auc_ovr_train	0.986385363019949
41733	svclinear	14	12	roc_auc_ovr_train	0.986399518382348
41734	svclinear	14	13	roc_auc_ovr_train	0.987328959640468
41735	svclinear	14	14	roc_auc_ovr_train	0.986979736781738
41736	svclinear	14	15	roc_auc_ovr_train	0.987506740889543
41737	svclinear	14	16	roc_auc_ovr_train	0.986842473049353
41738	svclinear	14	17	roc_auc_ovr_train	0.987444045995826
41739	svclinear	14	18	roc_auc_ovr_train	0.98703695731226
41740	svclinear	14	19	roc_auc_ovr_train	0.987057795178818
41741	svclinear	14	0	accuracy_train	0.916468348405521
41742	svclinear	14	1	accuracy_train	0.912184673964779
41743	svclinear	14	2	accuracy_train	0.915754402665397
41744	svclinear	14	3	accuracy_train	0.914564493098525
41745	svclinear	14	4	accuracy_train	0.913374583531652
41746	svclinear	14	5	accuracy_train	0.913612565445026
41747	svclinear	14	6	accuracy_train	0.914564493098525
41748	svclinear	14	7	accuracy_train	0.913374583531652
41749	svclinear	14	8	accuracy_train	0.912184673964779
41750	svclinear	14	9	accuracy_train	0.914088529271775
41751	svclinear	14	10	accuracy_train	0.91432651118515
41752	svclinear	14	11	accuracy_train	0.910518800571157
41753	svclinear	14	12	accuracy_train	0.912898619704902
41754	svclinear	14	13	accuracy_train	0.915516420752023
41755	svclinear	14	14	accuracy_train	0.914088529271775
41756	svclinear	14	15	accuracy_train	0.912898619704902
41757	svclinear	14	16	accuracy_train	0.914088529271775
41758	svclinear	14	17	accuracy_train	0.916706330318896
41759	svclinear	14	18	accuracy_train	0.913374583531652
41760	svclinear	14	19	accuracy_train	0.91432651118515
41761	svclinear	15	0	roc_auc_ovo	0.985727104686141
41762	svclinear	15	1	roc_auc_ovo	0.990226163749989
41763	svclinear	15	2	roc_auc_ovo	0.981315884625855
41764	svclinear	15	3	roc_auc_ovo	0.987666226341832
41765	svclinear	15	4	roc_auc_ovo	0.984943404810511
41766	svclinear	15	5	roc_auc_ovo	0.990476314497545
41767	svclinear	15	6	roc_auc_ovo	0.986694355687933
41768	svclinear	15	7	roc_auc_ovo	0.984441929011133
41769	svclinear	15	8	roc_auc_ovo	0.990858319489602
41770	svclinear	15	9	roc_auc_ovo	0.987777048887804
41771	svclinear	15	10	roc_auc_ovo	0.988940083414623
41772	svclinear	15	11	roc_auc_ovo	0.992044706635469
41773	svclinear	15	12	roc_auc_ovo	0.992151382551943
41774	svclinear	15	13	roc_auc_ovo	0.984651954684281
41775	svclinear	15	14	roc_auc_ovo	0.986999853758847
41776	svclinear	15	15	roc_auc_ovo	0.982206939835892
41777	svclinear	15	16	roc_auc_ovo	0.987111684654126
41778	svclinear	15	17	roc_auc_ovo	0.981987910302547
41779	svclinear	15	18	roc_auc_ovo	0.987474141599944
41780	svclinear	15	19	roc_auc_ovo	0.985228747948324
41781	svclinear	15	0	roc_auc_ovr	0.985727104686141
41782	svclinear	15	1	roc_auc_ovr	0.990226163749989
41783	svclinear	15	2	roc_auc_ovr	0.981315884625855
41784	svclinear	15	3	roc_auc_ovr	0.987666226341832
41785	svclinear	15	4	roc_auc_ovr	0.984943404810511
41786	svclinear	15	5	roc_auc_ovr	0.990476314497545
41787	svclinear	15	6	roc_auc_ovr	0.986694355687933
41788	svclinear	15	7	roc_auc_ovr	0.984441929011133
41789	svclinear	15	8	roc_auc_ovr	0.990858319489602
41790	svclinear	15	9	roc_auc_ovr	0.987777048887804
41791	svclinear	15	10	roc_auc_ovr	0.988940083414623
41792	svclinear	15	11	roc_auc_ovr	0.992044706635469
41793	svclinear	15	12	roc_auc_ovr	0.992151382551943
41794	svclinear	15	13	roc_auc_ovr	0.984651954684281
41795	svclinear	15	14	roc_auc_ovr	0.986999853758847
41796	svclinear	15	15	roc_auc_ovr	0.982206939835892
41797	svclinear	15	16	roc_auc_ovr	0.987111684654126
41798	svclinear	15	17	roc_auc_ovr	0.981987910302547
41799	svclinear	15	18	roc_auc_ovr	0.987474141599944
41800	svclinear	15	19	roc_auc_ovr	0.985228747948324
41801	svclinear	15	0	accuracy	0.88865096359743
41802	svclinear	15	1	accuracy	0.927194860813705
41803	svclinear	15	2	accuracy	0.886509635974304
41804	svclinear	15	3	accuracy	0.907922912205567
41805	svclinear	15	4	accuracy	0.914346895074946
41806	svclinear	15	5	accuracy	0.910064239828694
41807	svclinear	15	6	accuracy	0.914346895074946
41808	svclinear	15	7	accuracy	0.903640256959315
41809	svclinear	15	8	accuracy	0.920770877944325
41810	svclinear	15	9	accuracy	0.907922912205567
41811	svclinear	15	10	accuracy	0.903640256959315
41812	svclinear	15	11	accuracy	0.93576017130621
41813	svclinear	15	12	accuracy	0.925053533190578
41814	svclinear	15	13	accuracy	0.901498929336188
41815	svclinear	15	14	accuracy	0.903640256959315
41816	svclinear	15	15	accuracy	0.901498929336188
41817	svclinear	15	16	accuracy	0.907922912205567
41818	svclinear	15	17	accuracy	0.897216274089936
41819	svclinear	15	18	accuracy	0.905781584582441
41820	svclinear	15	19	accuracy	0.905781584582441
41821	svclinear	15	0	roc_auc_ovo_train	0.987161562183466
41822	svclinear	15	1	roc_auc_ovo_train	0.986714482803709
41823	svclinear	15	2	roc_auc_ovo_train	0.98755539483606
41824	svclinear	15	3	roc_auc_ovo_train	0.986963512986374
41825	svclinear	15	4	roc_auc_ovo_train	0.987176072200851
41826	svclinear	15	5	roc_auc_ovo_train	0.986409840446094
41827	svclinear	15	6	roc_auc_ovo_train	0.987025287719364
41828	svclinear	15	7	roc_auc_ovo_train	0.987159942636283
41829	svclinear	15	8	roc_auc_ovo_train	0.986505947966927
41830	svclinear	15	9	roc_auc_ovo_train	0.986916445504006
41831	svclinear	15	10	roc_auc_ovo_train	0.986788944558765
41832	svclinear	15	11	roc_auc_ovo_train	0.986326674795013
41833	svclinear	15	12	roc_auc_ovo_train	0.986400781897448
41834	svclinear	15	13	roc_auc_ovo_train	0.987340179445966
41835	svclinear	15	14	roc_auc_ovo_train	0.986970630451589
41836	svclinear	15	15	roc_auc_ovo_train	0.987508806115551
41837	svclinear	15	16	roc_auc_ovo_train	0.986851583721579
41838	svclinear	15	17	roc_auc_ovo_train	0.987470332498745
41839	svclinear	15	18	roc_auc_ovo_train	0.987028884703418
41840	svclinear	15	19	roc_auc_ovo_train	0.987085915069958
41841	svclinear	15	0	roc_auc_ovr_train	0.987161562183466
41842	svclinear	15	1	roc_auc_ovr_train	0.986714482803709
41843	svclinear	15	2	roc_auc_ovr_train	0.98755539483606
41844	svclinear	15	3	roc_auc_ovr_train	0.986963512986374
41845	svclinear	15	4	roc_auc_ovr_train	0.987176072200851
41846	svclinear	15	5	roc_auc_ovr_train	0.986409840446094
41847	svclinear	15	6	roc_auc_ovr_train	0.987025287719364
41848	svclinear	15	7	roc_auc_ovr_train	0.987159942636283
41849	svclinear	15	8	roc_auc_ovr_train	0.986505947966927
41850	svclinear	15	9	roc_auc_ovr_train	0.986916445504006
41851	svclinear	15	10	roc_auc_ovr_train	0.986788944558765
41852	svclinear	15	11	roc_auc_ovr_train	0.986326674795013
41853	svclinear	15	12	roc_auc_ovr_train	0.986400781897448
41854	svclinear	15	13	roc_auc_ovr_train	0.987340179445966
41855	svclinear	15	14	roc_auc_ovr_train	0.986970630451589
41856	svclinear	15	15	roc_auc_ovr_train	0.987508806115551
41857	svclinear	15	16	roc_auc_ovr_train	0.986851583721579
41858	svclinear	15	17	roc_auc_ovr_train	0.987470332498745
41859	svclinear	15	18	roc_auc_ovr_train	0.987028884703418
41860	svclinear	15	19	roc_auc_ovr_train	0.987085915069958
41861	svclinear	15	0	accuracy_train	0.916468348405521
41862	svclinear	15	1	accuracy_train	0.912184673964779
41863	svclinear	15	2	accuracy_train	0.915992384578772
41864	svclinear	15	3	accuracy_train	0.914564493098525
41865	svclinear	15	4	accuracy_train	0.913136601618277
41866	svclinear	15	5	accuracy_train	0.913612565445026
41867	svclinear	15	6	accuracy_train	0.914564493098525
41868	svclinear	15	7	accuracy_train	0.913374583531652
41869	svclinear	15	8	accuracy_train	0.912184673964779
41870	svclinear	15	9	accuracy_train	0.91432651118515
41871	svclinear	15	10	accuracy_train	0.914088529271775
41872	svclinear	15	11	accuracy_train	0.910518800571157
41873	svclinear	15	12	accuracy_train	0.912898619704902
41874	svclinear	15	13	accuracy_train	0.915516420752023
41875	svclinear	15	14	accuracy_train	0.914088529271775
41876	svclinear	15	15	accuracy_train	0.912898619704902
41877	svclinear	15	16	accuracy_train	0.914088529271775
41878	svclinear	15	17	accuracy_train	0.916468348405521
41879	svclinear	15	18	accuracy_train	0.913374583531652
41880	svclinear	15	19	accuracy_train	0.914088529271775
41881	svclinear	16	0	roc_auc_ovo	0.985234076721278
41882	svclinear	16	1	roc_auc_ovo	0.990357019862434
41883	svclinear	16	2	roc_auc_ovo	0.980960948482942
41884	svclinear	16	3	roc_auc_ovo	0.987812737984631
41885	svclinear	16	4	roc_auc_ovo	0.984894851751235
41886	svclinear	16	5	roc_auc_ovo	0.990690496215017
41887	svclinear	16	6	roc_auc_ovo	0.987247619580603
41888	svclinear	16	7	roc_auc_ovo	0.984733064247411
41889	svclinear	16	8	roc_auc_ovo	0.991037906491352
41890	svclinear	16	9	roc_auc_ovo	0.98801383198423
41891	svclinear	16	10	roc_auc_ovo	0.989401196983859
41892	svclinear	16	11	roc_auc_ovo	0.992330956179745
41893	svclinear	16	12	roc_auc_ovo	0.992287388474086
41894	svclinear	16	13	roc_auc_ovo	0.984700098756323
41895	svclinear	16	14	roc_auc_ovo	0.987750227222869
41896	svclinear	16	15	roc_auc_ovo	0.982632643861869
41897	svclinear	16	16	roc_auc_ovo	0.987447685747905
41898	svclinear	16	17	roc_auc_ovo	0.983055639757857
41899	svclinear	16	18	roc_auc_ovo	0.988121011058411
41900	svclinear	16	19	roc_auc_ovo	0.985209576993258
41901	svclinear	16	0	roc_auc_ovr	0.985234076721278
41902	svclinear	16	1	roc_auc_ovr	0.990357019862434
41903	svclinear	16	2	roc_auc_ovr	0.980960948482942
41904	svclinear	16	3	roc_auc_ovr	0.987812737984631
41905	svclinear	16	4	roc_auc_ovr	0.984894851751235
41906	svclinear	16	5	roc_auc_ovr	0.990690496215017
41907	svclinear	16	6	roc_auc_ovr	0.987247619580603
41908	svclinear	16	7	roc_auc_ovr	0.984733064247411
41909	svclinear	16	8	roc_auc_ovr	0.991037906491352
41910	svclinear	16	9	roc_auc_ovr	0.98801383198423
41911	svclinear	16	10	roc_auc_ovr	0.989401196983859
41912	svclinear	16	11	roc_auc_ovr	0.992330956179745
41913	svclinear	16	12	roc_auc_ovr	0.992287388474086
41914	svclinear	16	13	roc_auc_ovr	0.984700098756323
41915	svclinear	16	14	roc_auc_ovr	0.987750227222869
41916	svclinear	16	15	roc_auc_ovr	0.982632643861869
41917	svclinear	16	16	roc_auc_ovr	0.987447685747905
41918	svclinear	16	17	roc_auc_ovr	0.983055639757857
41919	svclinear	16	18	roc_auc_ovr	0.988121011058411
41920	svclinear	16	19	roc_auc_ovr	0.985209576993258
41921	svclinear	16	0	accuracy	0.892933618843683
41922	svclinear	16	1	accuracy	0.920770877944325
41923	svclinear	16	2	accuracy	0.886509635974304
41924	svclinear	16	3	accuracy	0.901498929336188
41925	svclinear	16	4	accuracy	0.914346895074946
41926	svclinear	16	5	accuracy	0.907922912205567
41927	svclinear	16	6	accuracy	0.914346895074946
41928	svclinear	16	7	accuracy	0.903640256959315
41929	svclinear	16	8	accuracy	0.916488222698073
41930	svclinear	16	9	accuracy	0.910064239828694
41931	svclinear	16	10	accuracy	0.899357601713062
41932	svclinear	16	11	accuracy	0.933618843683084
41933	svclinear	16	12	accuracy	0.914346895074946
41934	svclinear	16	13	accuracy	0.901498929336188
41935	svclinear	16	14	accuracy	0.903640256959315
41936	svclinear	16	15	accuracy	0.899357601713062
41937	svclinear	16	16	accuracy	0.907922912205567
41938	svclinear	16	17	accuracy	0.899357601713062
41939	svclinear	16	18	accuracy	0.910064239828694
41940	svclinear	16	19	accuracy	0.905781584582441
41941	svclinear	16	0	roc_auc_ovo_train	0.987412776667654
41942	svclinear	16	1	roc_auc_ovo_train	0.986763047440986
41943	svclinear	16	2	roc_auc_ovo_train	0.987874412989396
41944	svclinear	16	3	roc_auc_ovo_train	0.987074490359537
41945	svclinear	16	4	roc_auc_ovo_train	0.987462108925199
41946	svclinear	16	5	roc_auc_ovo_train	0.986709147099403
41947	svclinear	16	6	roc_auc_ovo_train	0.987287020748764
41948	svclinear	16	7	roc_auc_ovo_train	0.987328859109136
41949	svclinear	16	8	roc_auc_ovo_train	0.986755186653326
41950	svclinear	16	9	roc_auc_ovo_train	0.987287291179008
41951	svclinear	16	10	roc_auc_ovo_train	0.98704414016322
41952	svclinear	16	11	roc_auc_ovo_train	0.986579123119405
41953	svclinear	16	12	roc_auc_ovo_train	0.98659593765788
41954	svclinear	16	13	roc_auc_ovo_train	0.987560737592036
41955	svclinear	16	14	roc_auc_ovo_train	0.987168374474564
41956	svclinear	16	15	roc_auc_ovo_train	0.987685223208707
41957	svclinear	16	16	roc_auc_ovo_train	0.987011095085178
41958	svclinear	16	17	roc_auc_ovo_train	0.987669185462462
41959	svclinear	16	18	roc_auc_ovo_train	0.987101203248918
41960	svclinear	16	19	roc_auc_ovo_train	0.987310944624803
41961	svclinear	16	0	roc_auc_ovr_train	0.987412776667654
41962	svclinear	16	1	roc_auc_ovr_train	0.986763047440986
41963	svclinear	16	2	roc_auc_ovr_train	0.987874412989396
41964	svclinear	16	3	roc_auc_ovr_train	0.987074490359537
41965	svclinear	16	4	roc_auc_ovr_train	0.987462108925199
41966	svclinear	16	5	roc_auc_ovr_train	0.986709147099403
41967	svclinear	16	6	roc_auc_ovr_train	0.987287020748764
41968	svclinear	16	7	roc_auc_ovr_train	0.987328859109136
41969	svclinear	16	8	roc_auc_ovr_train	0.986755186653326
41970	svclinear	16	9	roc_auc_ovr_train	0.987287291179008
41971	svclinear	16	10	roc_auc_ovr_train	0.98704414016322
41972	svclinear	16	11	roc_auc_ovr_train	0.986579123119405
41973	svclinear	16	12	roc_auc_ovr_train	0.98659593765788
41974	svclinear	16	13	roc_auc_ovr_train	0.987560737592036
41975	svclinear	16	14	roc_auc_ovr_train	0.987168374474564
41976	svclinear	16	15	roc_auc_ovr_train	0.987685223208707
41977	svclinear	16	16	roc_auc_ovr_train	0.987011095085178
41978	svclinear	16	17	roc_auc_ovr_train	0.987669185462462
41979	svclinear	16	18	roc_auc_ovr_train	0.987101203248918
41980	svclinear	16	19	roc_auc_ovr_train	0.987310944624803
41981	svclinear	16	0	accuracy_train	0.914088529271775
41982	svclinear	16	1	accuracy_train	0.910280818657782
41983	svclinear	16	2	accuracy_train	0.914802475011899
41984	svclinear	16	3	accuracy_train	0.913612565445026
41985	svclinear	16	4	accuracy_train	0.911946692051404
41986	svclinear	16	5	accuracy_train	0.912184673964779
41987	svclinear	16	6	accuracy_train	0.911708710138029
41988	svclinear	16	7	accuracy_train	0.913136601618277
41989	svclinear	16	8	accuracy_train	0.911470728224655
41990	svclinear	16	9	accuracy_train	0.913850547358401
41991	svclinear	16	10	accuracy_train	0.912422655878153
41992	svclinear	16	11	accuracy_train	0.90861494526416
41993	svclinear	16	12	accuracy_train	0.912184673964779
41994	svclinear	16	13	accuracy_train	0.913612565445026
41995	svclinear	16	14	accuracy_train	0.913612565445026
41996	svclinear	16	15	accuracy_train	0.912898619704902
41997	svclinear	16	16	accuracy_train	0.912898619704902
41998	svclinear	16	17	accuracy_train	0.914802475011899
41999	svclinear	16	18	accuracy_train	0.913612565445026
42000	svclinear	16	19	accuracy_train	0.913136601618277
42001	svclinear	17	0	roc_auc_ovo	0.985165992194955
42002	svclinear	17	1	roc_auc_ovo	0.9903221085372
42003	svclinear	17	2	roc_auc_ovo	0.981014872906749
42004	svclinear	17	3	roc_auc_ovo	0.987571219476112
42005	svclinear	17	4	roc_auc_ovo	0.984799165561341
42006	svclinear	17	5	roc_auc_ovo	0.990702202127502
42007	svclinear	17	6	roc_auc_ovo	0.987225370825056
42008	svclinear	17	7	roc_auc_ovo	0.984757292621949
42009	svclinear	17	8	roc_auc_ovo	0.990756903364574
42010	svclinear	17	9	roc_auc_ovo	0.987993291565783
42011	svclinear	17	10	roc_auc_ovo	0.989397382706231
42012	svclinear	17	11	roc_auc_ovo	0.992361835626386
42013	svclinear	17	12	roc_auc_ovo	0.992035917149645
42014	svclinear	17	13	roc_auc_ovo	0.984833309256458
42015	svclinear	17	14	roc_auc_ovo	0.98774332844097
42016	svclinear	17	15	roc_auc_ovo	0.982687293522446
42017	svclinear	17	16	roc_auc_ovo	0.987441979288193
42018	svclinear	17	17	roc_auc_ovo	0.983093404743693
42019	svclinear	17	18	roc_auc_ovo	0.988105327066995
42020	svclinear	17	19	roc_auc_ovo	0.984969636340775
42021	svclinear	17	0	roc_auc_ovr	0.985165992194955
42022	svclinear	17	1	roc_auc_ovr	0.9903221085372
42023	svclinear	17	2	roc_auc_ovr	0.981014872906749
42024	svclinear	17	3	roc_auc_ovr	0.987571219476112
42025	svclinear	17	4	roc_auc_ovr	0.984799165561341
42026	svclinear	17	5	roc_auc_ovr	0.990702202127502
42027	svclinear	17	6	roc_auc_ovr	0.987225370825056
42028	svclinear	17	7	roc_auc_ovr	0.984757292621949
42029	svclinear	17	8	roc_auc_ovr	0.990756903364574
42030	svclinear	17	9	roc_auc_ovr	0.987993291565783
42031	svclinear	17	10	roc_auc_ovr	0.989397382706231
42032	svclinear	17	11	roc_auc_ovr	0.992361835626386
42033	svclinear	17	12	roc_auc_ovr	0.992035917149645
42034	svclinear	17	13	roc_auc_ovr	0.984833309256458
42035	svclinear	17	14	roc_auc_ovr	0.98774332844097
42036	svclinear	17	15	roc_auc_ovr	0.982687293522446
42037	svclinear	17	16	roc_auc_ovr	0.987441979288193
42038	svclinear	17	17	roc_auc_ovr	0.983093404743693
42039	svclinear	17	18	roc_auc_ovr	0.988105327066995
42040	svclinear	17	19	roc_auc_ovr	0.984969636340775
42041	svclinear	17	0	accuracy	0.892933618843683
42042	svclinear	17	1	accuracy	0.920770877944325
42043	svclinear	17	2	accuracy	0.886509635974304
42044	svclinear	17	3	accuracy	0.899357601713062
42045	svclinear	17	4	accuracy	0.91220556745182
42046	svclinear	17	5	accuracy	0.907922912205567
42047	svclinear	17	6	accuracy	0.914346895074946
42048	svclinear	17	7	accuracy	0.903640256959315
42049	svclinear	17	8	accuracy	0.914346895074946
42050	svclinear	17	9	accuracy	0.910064239828694
42051	svclinear	17	10	accuracy	0.899357601713062
42052	svclinear	17	11	accuracy	0.933618843683084
42053	svclinear	17	12	accuracy	0.91220556745182
42054	svclinear	17	13	accuracy	0.901498929336188
42055	svclinear	17	14	accuracy	0.903640256959315
42056	svclinear	17	15	accuracy	0.899357601713062
42057	svclinear	17	16	accuracy	0.907922912205567
42058	svclinear	17	17	accuracy	0.899357601713062
42059	svclinear	17	18	accuracy	0.910064239828694
42060	svclinear	17	19	accuracy	0.903640256959315
42061	svclinear	17	0	roc_auc_ovo_train	0.987486438956223
42062	svclinear	17	1	roc_auc_ovo_train	0.986806821529855
42063	svclinear	17	2	roc_auc_ovo_train	0.987898986237204
42064	svclinear	17	3	roc_auc_ovo_train	0.987092232938467
42065	svclinear	17	4	roc_auc_ovo_train	0.987479449372106
42066	svclinear	17	5	roc_auc_ovo_train	0.986707219715887
42067	svclinear	17	6	roc_auc_ovo_train	0.987306244362101
42068	svclinear	17	7	roc_auc_ovo_train	0.98735251184062
42069	svclinear	17	8	roc_auc_ovo_train	0.986769132299928
42070	svclinear	17	9	roc_auc_ovo_train	0.9871267961356
42071	svclinear	17	10	roc_auc_ovo_train	0.986972968349733
42072	svclinear	17	11	roc_auc_ovo_train	0.986553035238445
42073	svclinear	17	12	roc_auc_ovo_train	0.986637728215845
42074	svclinear	17	13	roc_auc_ovo_train	0.987480550502161
42075	svclinear	17	14	roc_auc_ovo_train	0.98718020644997
42076	svclinear	17	15	roc_auc_ovo_train	0.987702111372609
42077	svclinear	17	16	roc_auc_ovo_train	0.987027327130681
42078	svclinear	17	17	roc_auc_ovo_train	0.987690173986331
42079	svclinear	17	18	roc_auc_ovo_train	0.98712242937759
42080	svclinear	17	19	roc_auc_ovo_train	0.987332097014014
42081	svclinear	17	0	roc_auc_ovr_train	0.987486438956223
42082	svclinear	17	1	roc_auc_ovr_train	0.986806821529855
42083	svclinear	17	2	roc_auc_ovr_train	0.987898986237204
42084	svclinear	17	3	roc_auc_ovr_train	0.987092232938467
42085	svclinear	17	4	roc_auc_ovr_train	0.987479449372106
42086	svclinear	17	5	roc_auc_ovr_train	0.986707219715887
42087	svclinear	17	6	roc_auc_ovr_train	0.987306244362101
42088	svclinear	17	7	roc_auc_ovr_train	0.98735251184062
42089	svclinear	17	8	roc_auc_ovr_train	0.986769132299928
42090	svclinear	17	9	roc_auc_ovr_train	0.9871267961356
42091	svclinear	17	10	roc_auc_ovr_train	0.986972968349733
42092	svclinear	17	11	roc_auc_ovr_train	0.986553035238445
42093	svclinear	17	12	roc_auc_ovr_train	0.986637728215845
42094	svclinear	17	13	roc_auc_ovr_train	0.987480550502161
42095	svclinear	17	14	roc_auc_ovr_train	0.98718020644997
42096	svclinear	17	15	roc_auc_ovr_train	0.987702111372609
42097	svclinear	17	16	roc_auc_ovr_train	0.987027327130681
42098	svclinear	17	17	roc_auc_ovr_train	0.987690173986331
42099	svclinear	17	18	roc_auc_ovr_train	0.98712242937759
42100	svclinear	17	19	roc_auc_ovr_train	0.987332097014014
42101	svclinear	17	0	accuracy_train	0.914088529271775
42102	svclinear	17	1	accuracy_train	0.910280818657782
42103	svclinear	17	2	accuracy_train	0.914564493098525
42104	svclinear	17	3	accuracy_train	0.913612565445026
42105	svclinear	17	4	accuracy_train	0.911946692051404
42106	svclinear	17	5	accuracy_train	0.912184673964779
42107	svclinear	17	6	accuracy_train	0.911708710138029
42108	svclinear	17	7	accuracy_train	0.913136601618277
42109	svclinear	17	8	accuracy_train	0.911470728224655
42110	svclinear	17	9	accuracy_train	0.913850547358401
42111	svclinear	17	10	accuracy_train	0.912422655878153
42112	svclinear	17	11	accuracy_train	0.90861494526416
42113	svclinear	17	12	accuracy_train	0.912184673964779
42114	svclinear	17	13	accuracy_train	0.913612565445026
42115	svclinear	17	14	accuracy_train	0.913612565445026
42116	svclinear	17	15	accuracy_train	0.912898619704902
42117	svclinear	17	16	accuracy_train	0.913136601618277
42118	svclinear	17	17	accuracy_train	0.914802475011899
42119	svclinear	17	18	accuracy_train	0.913612565445026
42120	svclinear	17	19	accuracy_train	0.913136601618277
42121	svclinear	18	0	roc_auc_ovo	0.985284875336832
42122	svclinear	18	1	roc_auc_ovo	0.990309555545256
42123	svclinear	18	2	roc_auc_ovo	0.981094313967983
42124	svclinear	18	3	roc_auc_ovo	0.98756466736571
42125	svclinear	18	4	roc_auc_ovo	0.984758422306985
42126	svclinear	18	5	roc_auc_ovo	0.990578855271189
42127	svclinear	18	6	roc_auc_ovo	0.987208267489293
42128	svclinear	18	7	roc_auc_ovo	0.984899264771557
42129	svclinear	18	8	roc_auc_ovo	0.990837253300616
42130	svclinear	18	9	roc_auc_ovo	0.987866645248991
42131	svclinear	18	10	roc_auc_ovo	0.989369677829514
42132	svclinear	18	11	roc_auc_ovo	0.992344898374509
42133	svclinear	18	12	roc_auc_ovo	0.992064865736954
42134	svclinear	18	13	roc_auc_ovo	0.984678868162119
42135	svclinear	18	14	roc_auc_ovo	0.987641862269282
42136	svclinear	18	15	roc_auc_ovo	0.982493544315876
42137	svclinear	18	16	roc_auc_ovo	0.987372760491338
42138	svclinear	18	17	roc_auc_ovo	0.983188874147855
42139	svclinear	18	18	roc_auc_ovo	0.988112271027929
42140	svclinear	18	19	roc_auc_ovo	0.984980428198412
42141	svclinear	18	0	roc_auc_ovr	0.985284875336832
42142	svclinear	18	1	roc_auc_ovr	0.990309555545256
42143	svclinear	18	2	roc_auc_ovr	0.981094313967983
42144	svclinear	18	3	roc_auc_ovr	0.98756466736571
42145	svclinear	18	4	roc_auc_ovr	0.984758422306985
42146	svclinear	18	5	roc_auc_ovr	0.990578855271189
42147	svclinear	18	6	roc_auc_ovr	0.987208267489293
42148	svclinear	18	7	roc_auc_ovr	0.984899264771557
42149	svclinear	18	8	roc_auc_ovr	0.990837253300616
42150	svclinear	18	9	roc_auc_ovr	0.987866645248991
42151	svclinear	18	10	roc_auc_ovr	0.989369677829514
42152	svclinear	18	11	roc_auc_ovr	0.992344898374509
42153	svclinear	18	12	roc_auc_ovr	0.992064865736954
42154	svclinear	18	13	roc_auc_ovr	0.984678868162119
42155	svclinear	18	14	roc_auc_ovr	0.987641862269282
42156	svclinear	18	15	roc_auc_ovr	0.982493544315876
42157	svclinear	18	16	roc_auc_ovr	0.987372760491338
42158	svclinear	18	17	roc_auc_ovr	0.983188874147855
42159	svclinear	18	18	roc_auc_ovr	0.988112271027929
42160	svclinear	18	19	roc_auc_ovr	0.984980428198412
42161	svclinear	18	0	accuracy	0.892933618843683
42162	svclinear	18	1	accuracy	0.920770877944325
42163	svclinear	18	2	accuracy	0.886509635974304
42164	svclinear	18	3	accuracy	0.903640256959315
42165	svclinear	18	4	accuracy	0.914346895074946
42166	svclinear	18	5	accuracy	0.905781584582441
42167	svclinear	18	6	accuracy	0.91220556745182
42168	svclinear	18	7	accuracy	0.905781584582441
42169	svclinear	18	8	accuracy	0.914346895074946
42170	svclinear	18	9	accuracy	0.907922912205567
42171	svclinear	18	10	accuracy	0.901498929336188
42172	svclinear	18	11	accuracy	0.933618843683084
42173	svclinear	18	12	accuracy	0.91220556745182
42174	svclinear	18	13	accuracy	0.901498929336188
42175	svclinear	18	14	accuracy	0.905781584582441
42176	svclinear	18	15	accuracy	0.901498929336188
42177	svclinear	18	16	accuracy	0.910064239828694
42178	svclinear	18	17	accuracy	0.897216274089936
42179	svclinear	18	18	accuracy	0.907922912205567
42180	svclinear	18	19	accuracy	0.901498929336188
42181	svclinear	18	0	roc_auc_ovo_train	0.987406362374451
42182	svclinear	18	1	roc_auc_ovo_train	0.986792137229659
42183	svclinear	18	2	roc_auc_ovo_train	0.987911416641762
42184	svclinear	18	3	roc_auc_ovo_train	0.98709641669186
42185	svclinear	18	4	roc_auc_ovo_train	0.987474378737008
42186	svclinear	18	5	roc_auc_ovo_train	0.986710381832627
42187	svclinear	18	6	roc_auc_ovo_train	0.987292205925056
42188	svclinear	18	7	roc_auc_ovo_train	0.987347643658901
42189	svclinear	18	8	roc_auc_ovo_train	0.986758478975752
42190	svclinear	18	9	roc_auc_ovo_train	0.987257342583132
42191	svclinear	18	10	roc_auc_ovo_train	0.986942514938041
42192	svclinear	18	11	roc_auc_ovo_train	0.986540359648619
42193	svclinear	18	12	roc_auc_ovo_train	0.986624091745198
42194	svclinear	18	13	roc_auc_ovo_train	0.987593273135185
42195	svclinear	18	14	roc_auc_ovo_train	0.987156196766046
42196	svclinear	18	15	roc_auc_ovo_train	0.987708893881216
42197	svclinear	18	16	roc_auc_ovo_train	0.987059693273087
42198	svclinear	18	17	roc_auc_ovo_train	0.987684189834595
42199	svclinear	18	18	roc_auc_ovo_train	0.987107509428722
42200	svclinear	18	19	roc_auc_ovo_train	0.987340071865395
42201	svclinear	18	0	roc_auc_ovr_train	0.987406362374451
42202	svclinear	18	1	roc_auc_ovr_train	0.986792137229659
42203	svclinear	18	2	roc_auc_ovr_train	0.987911416641762
42204	svclinear	18	3	roc_auc_ovr_train	0.98709641669186
42205	svclinear	18	4	roc_auc_ovr_train	0.987474378737008
42206	svclinear	18	5	roc_auc_ovr_train	0.986710381832627
42207	svclinear	18	6	roc_auc_ovr_train	0.987292205925056
42208	svclinear	18	7	roc_auc_ovr_train	0.987347643658901
42209	svclinear	18	8	roc_auc_ovr_train	0.986758478975752
42210	svclinear	18	9	roc_auc_ovr_train	0.987257342583132
42211	svclinear	18	10	roc_auc_ovr_train	0.986942514938041
42212	svclinear	18	11	roc_auc_ovr_train	0.986540359648619
42213	svclinear	18	12	roc_auc_ovr_train	0.986624091745198
42214	svclinear	18	13	roc_auc_ovr_train	0.987593273135185
42215	svclinear	18	14	roc_auc_ovr_train	0.987156196766046
42216	svclinear	18	15	roc_auc_ovr_train	0.987708893881216
42217	svclinear	18	16	roc_auc_ovr_train	0.987059693273087
42218	svclinear	18	17	roc_auc_ovr_train	0.987684189834595
42219	svclinear	18	18	roc_auc_ovr_train	0.987107509428722
42220	svclinear	18	19	roc_auc_ovr_train	0.987340071865395
42221	svclinear	18	0	accuracy_train	0.913612565445026
42222	svclinear	18	1	accuracy_train	0.910756782484531
42223	svclinear	18	2	accuracy_train	0.914564493098525
42224	svclinear	18	3	accuracy_train	0.913374583531652
42225	svclinear	18	4	accuracy_train	0.911946692051404
42226	svclinear	18	5	accuracy_train	0.912184673964779
42227	svclinear	18	6	accuracy_train	0.911470728224655
42228	svclinear	18	7	accuracy_train	0.913374583531652
42229	svclinear	18	8	accuracy_train	0.912422655878153
42230	svclinear	18	9	accuracy_train	0.913850547358401
42231	svclinear	18	10	accuracy_train	0.912184673964779
42232	svclinear	18	11	accuracy_train	0.908138981437411
42233	svclinear	18	12	accuracy_train	0.912422655878153
42234	svclinear	18	13	accuracy_train	0.913612565445026
42235	svclinear	18	14	accuracy_train	0.913136601618277
42236	svclinear	18	15	accuracy_train	0.912898619704902
42237	svclinear	18	16	accuracy_train	0.913136601618277
42238	svclinear	18	17	accuracy_train	0.914802475011899
42239	svclinear	18	18	accuracy_train	0.913612565445026
42240	svclinear	18	19	accuracy_train	0.913136601618277
42241	svclinear	19	0	roc_auc_ovo	0.985254629160716
42242	svclinear	19	1	roc_auc_ovo	0.990255737810068
42243	svclinear	19	2	roc_auc_ovo	0.981150151758415
42244	svclinear	19	3	roc_auc_ovo	0.987550955211256
42245	svclinear	19	4	roc_auc_ovo	0.984809202956147
42246	svclinear	19	5	roc_auc_ovo	0.990551595956129
42247	svclinear	19	6	roc_auc_ovo	0.98721543985364
42248	svclinear	19	7	roc_auc_ovo	0.984870997019409
42249	svclinear	19	8	roc_auc_ovo	0.990750101269897
42250	svclinear	19	9	roc_auc_ovo	0.987866645248991
42251	svclinear	19	10	roc_auc_ovo	0.989359440319276
42252	svclinear	19	11	roc_auc_ovo	0.992318604401089
42253	svclinear	19	12	roc_auc_ovo	0.992128218223448
42254	svclinear	19	13	roc_auc_ovo	0.984656289985723
42255	svclinear	19	14	roc_auc_ovo	0.987661495938334
42256	svclinear	19	15	roc_auc_ovo	0.982465517662502
42257	svclinear	19	16	roc_auc_ovo	0.987410860354601
42258	svclinear	19	17	roc_auc_ovo	0.983129555940125
42259	svclinear	19	18	roc_auc_ovo	0.98816896829141
42260	svclinear	19	19	roc_auc_ovo	0.984989837786865
42261	svclinear	19	0	roc_auc_ovr	0.985254629160716
42262	svclinear	19	1	roc_auc_ovr	0.990255737810068
42263	svclinear	19	2	roc_auc_ovr	0.981150151758415
42264	svclinear	19	3	roc_auc_ovr	0.987550955211256
42265	svclinear	19	4	roc_auc_ovr	0.984809202956147
42266	svclinear	19	5	roc_auc_ovr	0.990551595956129
42267	svclinear	19	6	roc_auc_ovr	0.98721543985364
42268	svclinear	19	7	roc_auc_ovr	0.984870997019409
42269	svclinear	19	8	roc_auc_ovr	0.990750101269897
42270	svclinear	19	9	roc_auc_ovr	0.987866645248991
42271	svclinear	19	10	roc_auc_ovr	0.989359440319276
42272	svclinear	19	11	roc_auc_ovr	0.992318604401089
42273	svclinear	19	12	roc_auc_ovr	0.992128218223448
42274	svclinear	19	13	roc_auc_ovr	0.984656289985723
42275	svclinear	19	14	roc_auc_ovr	0.987661495938334
42276	svclinear	19	15	roc_auc_ovr	0.982465517662502
42277	svclinear	19	16	roc_auc_ovr	0.987410860354601
42278	svclinear	19	17	roc_auc_ovr	0.983129555940125
42279	svclinear	19	18	roc_auc_ovr	0.98816896829141
42280	svclinear	19	19	roc_auc_ovr	0.984989837786865
42281	svclinear	19	0	accuracy	0.890792291220557
42282	svclinear	19	1	accuracy	0.920770877944325
42283	svclinear	19	2	accuracy	0.886509635974304
42284	svclinear	19	3	accuracy	0.903640256959315
42285	svclinear	19	4	accuracy	0.91220556745182
42286	svclinear	19	5	accuracy	0.905781584582441
42287	svclinear	19	6	accuracy	0.91220556745182
42288	svclinear	19	7	accuracy	0.905781584582441
42289	svclinear	19	8	accuracy	0.914346895074946
42290	svclinear	19	9	accuracy	0.907922912205567
42291	svclinear	19	10	accuracy	0.901498929336188
42292	svclinear	19	11	accuracy	0.933618843683084
42293	svclinear	19	12	accuracy	0.91220556745182
42294	svclinear	19	13	accuracy	0.901498929336188
42295	svclinear	19	14	accuracy	0.905781584582441
42296	svclinear	19	15	accuracy	0.901498929336188
42297	svclinear	19	16	accuracy	0.910064239828694
42298	svclinear	19	17	accuracy	0.897216274089936
42299	svclinear	19	18	accuracy	0.907922912205567
42300	svclinear	19	19	accuracy	0.901498929336188
42301	svclinear	19	0	roc_auc_ovo_train	0.987400226014705
42302	svclinear	19	1	roc_auc_ovo_train	0.986798619784621
42303	svclinear	19	2	roc_auc_ovo_train	0.987900543048033
42304	svclinear	19	3	roc_auc_ovo_train	0.987105804302955
42305	svclinear	19	4	roc_auc_ovo_train	0.987472578951543
42306	svclinear	19	5	roc_auc_ovo_train	0.986883114758555
42307	svclinear	19	6	roc_auc_ovo_train	0.987299983586469
42308	svclinear	19	7	roc_auc_ovo_train	0.987325915348714
42309	svclinear	19	8	roc_auc_ovo_train	0.986752163177804
42310	svclinear	19	9	roc_auc_ovo_train	0.9871307936824
42311	svclinear	19	10	roc_auc_ovo_train	0.986953088662127
42312	svclinear	19	11	roc_auc_ovo_train	0.986556671186813
42313	svclinear	19	12	roc_auc_ovo_train	0.98662464319498
42314	svclinear	19	13	roc_auc_ovo_train	0.98761767962385
42315	svclinear	19	14	roc_auc_ovo_train	0.987152698317139
42316	svclinear	19	15	roc_auc_ovo_train	0.987718524414151
42317	svclinear	19	16	roc_auc_ovo_train	0.987047702461642
42318	svclinear	19	17	roc_auc_ovo_train	0.987693789099389
42319	svclinear	19	18	roc_auc_ovo_train	0.987096107225468
42320	svclinear	19	19	roc_auc_ovo_train	0.987338654803512
42321	svclinear	19	0	roc_auc_ovr_train	0.987400226014705
42322	svclinear	19	1	roc_auc_ovr_train	0.986798619784621
42323	svclinear	19	2	roc_auc_ovr_train	0.987900543048033
42324	svclinear	19	3	roc_auc_ovr_train	0.987105804302955
42325	svclinear	19	4	roc_auc_ovr_train	0.987472578951543
42326	svclinear	19	5	roc_auc_ovr_train	0.986883114758555
42327	svclinear	19	6	roc_auc_ovr_train	0.987299983586469
42328	svclinear	19	7	roc_auc_ovr_train	0.987325915348714
42329	svclinear	19	8	roc_auc_ovr_train	0.986752163177804
42330	svclinear	19	9	roc_auc_ovr_train	0.9871307936824
42331	svclinear	19	10	roc_auc_ovr_train	0.986953088662127
42332	svclinear	19	11	roc_auc_ovr_train	0.986556671186813
42333	svclinear	19	12	roc_auc_ovr_train	0.98662464319498
42334	svclinear	19	13	roc_auc_ovr_train	0.98761767962385
42335	svclinear	19	14	roc_auc_ovr_train	0.987152698317139
42336	svclinear	19	15	roc_auc_ovr_train	0.987718524414151
42337	svclinear	19	16	roc_auc_ovr_train	0.987047702461642
42338	svclinear	19	17	roc_auc_ovr_train	0.987693789099389
42339	svclinear	19	18	roc_auc_ovr_train	0.987096107225468
42340	svclinear	19	19	roc_auc_ovr_train	0.987338654803512
42341	svclinear	19	0	accuracy_train	0.913612565445026
42342	svclinear	19	1	accuracy_train	0.910756782484531
42343	svclinear	19	2	accuracy_train	0.914564493098525
42344	svclinear	19	3	accuracy_train	0.913612565445026
42345	svclinear	19	4	accuracy_train	0.912184673964779
42346	svclinear	19	5	accuracy_train	0.912184673964779
42347	svclinear	19	6	accuracy_train	0.911470728224655
42348	svclinear	19	7	accuracy_train	0.913374583531652
42349	svclinear	19	8	accuracy_train	0.912184673964779
42350	svclinear	19	9	accuracy_train	0.913850547358401
42351	svclinear	19	10	accuracy_train	0.912422655878153
42352	svclinear	19	11	accuracy_train	0.908138981437411
42353	svclinear	19	12	accuracy_train	0.912422655878153
42354	svclinear	19	13	accuracy_train	0.913374583531652
42355	svclinear	19	14	accuracy_train	0.913612565445026
42356	svclinear	19	15	accuracy_train	0.912898619704902
42357	svclinear	19	16	accuracy_train	0.912898619704902
42358	svclinear	19	17	accuracy_train	0.914802475011899
42359	svclinear	19	18	accuracy_train	0.913612565445026
42360	svclinear	19	19	accuracy_train	0.913136601618277
42361	svclinear	2	0	roc_auc_ovo	0.777531286070575
42362	svclinear	2	1	roc_auc_ovo	0.788979172416417
42363	svclinear	2	2	roc_auc_ovo	0.781651070410736
42364	svclinear	2	3	roc_auc_ovo	0.776234640388603
42365	svclinear	2	4	roc_auc_ovo	0.790629262354379
42366	svclinear	2	5	roc_auc_ovo	0.791627265615799
42367	svclinear	2	6	roc_auc_ovo	0.814392250309239
42368	svclinear	2	7	roc_auc_ovo	0.808485993086472
42369	svclinear	2	8	roc_auc_ovo	0.784089888979247
42370	svclinear	2	9	roc_auc_ovo	0.811341184739431
42371	svclinear	2	10	roc_auc_ovo	0.801632077537001
42372	svclinear	2	11	roc_auc_ovo	0.795324687050802
42373	svclinear	2	12	roc_auc_ovo	0.820309847977706
42374	svclinear	2	13	roc_auc_ovo	0.794577492727912
42375	svclinear	2	14	roc_auc_ovo	0.79515655934262
42376	svclinear	2	15	roc_auc_ovo	0.795736085225857
42377	svclinear	2	16	roc_auc_ovo	0.799389451916903
42378	svclinear	2	17	roc_auc_ovo	0.799738691258562
42379	svclinear	2	18	roc_auc_ovo	0.788860921143263
42380	svclinear	2	19	roc_auc_ovo	0.808461558753937
42381	svclinear	2	0	roc_auc_ovr	0.777531286070575
42382	svclinear	2	1	roc_auc_ovr	0.788979172416417
42383	svclinear	2	2	roc_auc_ovr	0.781651070410736
42384	svclinear	2	3	roc_auc_ovr	0.776234640388603
42385	svclinear	2	4	roc_auc_ovr	0.790629262354379
42386	svclinear	2	5	roc_auc_ovr	0.791627265615799
42387	svclinear	2	6	roc_auc_ovr	0.814392250309239
42388	svclinear	2	7	roc_auc_ovr	0.808485993086472
42389	svclinear	2	8	roc_auc_ovr	0.784089888979247
42390	svclinear	2	9	roc_auc_ovr	0.811341184739431
42391	svclinear	2	10	roc_auc_ovr	0.801632077537001
42392	svclinear	2	11	roc_auc_ovr	0.795324687050802
42393	svclinear	2	12	roc_auc_ovr	0.820309847977706
42394	svclinear	2	13	roc_auc_ovr	0.794577492727912
42395	svclinear	2	14	roc_auc_ovr	0.79515655934262
42396	svclinear	2	15	roc_auc_ovr	0.795736085225857
42397	svclinear	2	16	roc_auc_ovr	0.799389451916903
42398	svclinear	2	17	roc_auc_ovr	0.799738691258562
42399	svclinear	2	18	roc_auc_ovr	0.788860921143263
42400	svclinear	2	19	roc_auc_ovr	0.808461558753937
42401	svclinear	2	0	accuracy	0.640256959314775
42402	svclinear	2	1	accuracy	0.698072805139186
42403	svclinear	2	2	accuracy	0.646680942184154
42404	svclinear	2	3	accuracy	0.640256959314775
42405	svclinear	2	4	accuracy	0.693790149892934
42406	svclinear	2	5	accuracy	0.680942184154176
42407	svclinear	2	6	accuracy	0.693790149892934
42408	svclinear	2	7	accuracy	0.678800856531049
42409	svclinear	2	8	accuracy	0.67237687366167
42410	svclinear	2	9	accuracy	0.69593147751606
42411	svclinear	2	10	accuracy	0.702355460385439
42412	svclinear	2	11	accuracy	0.689507494646681
42413	svclinear	2	12	accuracy	0.698072805139186
42414	svclinear	2	13	accuracy	0.678800856531049
42415	svclinear	2	14	accuracy	0.689507494646681
42416	svclinear	2	15	accuracy	0.678800856531049
42417	svclinear	2	16	accuracy	0.676659528907923
42418	svclinear	2	17	accuracy	0.685224839400428
42419	svclinear	2	18	accuracy	0.680942184154176
42420	svclinear	2	19	accuracy	0.698072805139186
42421	svclinear	2	0	roc_auc_ovo_train	0.79776211536628
42422	svclinear	2	1	roc_auc_ovo_train	0.796033498913841
42423	svclinear	2	2	roc_auc_ovo_train	0.796841692118911
42424	svclinear	2	3	roc_auc_ovo_train	0.797879714695237
42425	svclinear	2	4	roc_auc_ovo_train	0.795651472531432
42426	svclinear	2	5	roc_auc_ovo_train	0.795702987061532
42427	svclinear	2	6	roc_auc_ovo_train	0.793227968318329
42428	svclinear	2	7	roc_auc_ovo_train	0.793622774390362
42429	svclinear	2	8	roc_auc_ovo_train	0.797044827658674
42430	svclinear	2	9	roc_auc_ovo_train	0.793846502448767
42431	svclinear	2	10	roc_auc_ovo_train	0.794573580762921
42432	svclinear	2	11	roc_auc_ovo_train	0.786685529651983
42433	svclinear	2	12	roc_auc_ovo_train	0.792983728115057
42434	svclinear	2	13	roc_auc_ovo_train	0.795492338132938
42435	svclinear	2	14	roc_auc_ovo_train	0.795391369406949
42436	svclinear	2	15	roc_auc_ovo_train	0.7961321255052
42437	svclinear	2	16	roc_auc_ovo_train	0.795195365653483
42438	svclinear	2	17	roc_auc_ovo_train	0.794604400158584
42439	svclinear	2	18	roc_auc_ovo_train	0.795980229729516
42440	svclinear	2	19	roc_auc_ovo_train	0.793776087987603
42441	svclinear	2	0	roc_auc_ovr_train	0.79776211536628
42442	svclinear	2	1	roc_auc_ovr_train	0.796033498913841
42443	svclinear	2	2	roc_auc_ovr_train	0.796841692118911
42444	svclinear	2	3	roc_auc_ovr_train	0.797879714695237
42445	svclinear	2	4	roc_auc_ovr_train	0.795651472531432
42446	svclinear	2	5	roc_auc_ovr_train	0.795702987061532
42447	svclinear	2	6	roc_auc_ovr_train	0.793227968318329
42448	svclinear	2	7	roc_auc_ovr_train	0.793622774390362
42449	svclinear	2	8	roc_auc_ovr_train	0.797044827658674
42450	svclinear	2	9	roc_auc_ovr_train	0.793846502448767
42451	svclinear	2	10	roc_auc_ovr_train	0.794573580762921
42452	svclinear	2	11	roc_auc_ovr_train	0.786685529651983
42453	svclinear	2	12	roc_auc_ovr_train	0.792983728115057
42454	svclinear	2	13	roc_auc_ovr_train	0.795492338132938
42455	svclinear	2	14	roc_auc_ovr_train	0.795391369406949
42456	svclinear	2	15	roc_auc_ovr_train	0.7961321255052
42457	svclinear	2	16	roc_auc_ovr_train	0.795195365653483
42458	svclinear	2	17	roc_auc_ovr_train	0.794604400158584
42459	svclinear	2	18	roc_auc_ovr_train	0.795980229729516
42460	svclinear	2	19	roc_auc_ovr_train	0.793776087987603
42461	svclinear	2	0	accuracy_train	0.683722037125179
42462	svclinear	2	1	accuracy_train	0.679438362684436
42463	svclinear	2	2	accuracy_train	0.685149928605426
42464	svclinear	2	3	accuracy_train	0.685387910518801
42465	svclinear	2	4	accuracy_train	0.68015230842456
42466	svclinear	2	5	accuracy_train	0.679676344597811
42467	svclinear	2	6	accuracy_train	0.678486435030938
42468	svclinear	2	7	accuracy_train	0.683246073298429
42469	svclinear	2	8	accuracy_train	0.683246073298429
42470	svclinear	2	9	accuracy_train	0.679676344597811
42471	svclinear	2	10	accuracy_train	0.679200380771061
42472	svclinear	2	11	accuracy_train	0.682294145644931
42473	svclinear	2	12	accuracy_train	0.680628272251309
42474	svclinear	2	13	accuracy_train	0.682532127558306
42475	svclinear	2	14	accuracy_train	0.680866254164683
42476	svclinear	2	15	accuracy_train	0.681580199904807
42477	svclinear	2	16	accuracy_train	0.683722037125179
42478	svclinear	2	17	accuracy_train	0.679438362684436
42479	svclinear	2	18	accuracy_train	0.681342217991433
42480	svclinear	2	19	accuracy_train	0.677534507377439
42481	svclinear	20	0	roc_auc_ovo	0.984875377763326
42482	svclinear	20	1	roc_auc_ovo	0.990084252087507
42483	svclinear	20	2	roc_auc_ovo	0.980784042348983
42484	svclinear	20	3	roc_auc_ovo	0.987441448137538
42485	svclinear	20	4	roc_auc_ovo	0.984734499299741
42486	svclinear	20	5	roc_auc_ovo	0.990563113870827
42487	svclinear	20	6	roc_auc_ovo	0.986867749731295
42488	svclinear	20	7	roc_auc_ovo	0.984564531484269
42489	svclinear	20	8	roc_auc_ovo	0.990710326631098
42490	svclinear	20	9	roc_auc_ovo	0.988081840904785
42491	svclinear	20	10	roc_auc_ovo	0.989200084713383
42492	svclinear	20	11	roc_auc_ovo	0.992296699232014
42493	svclinear	20	12	roc_auc_ovo	0.992197913670469
42494	svclinear	20	13	roc_auc_ovo	0.984690352007116
42495	svclinear	20	14	roc_auc_ovo	0.987468929328766
42496	svclinear	20	15	roc_auc_ovo	0.982409876795914
42497	svclinear	20	16	roc_auc_ovo	0.987278170838735
42498	svclinear	20	17	roc_auc_ovo	0.983101194227787
42499	svclinear	20	18	roc_auc_ovo	0.98826177067454
42500	svclinear	20	19	roc_auc_ovo	0.985077545820202
42501	svclinear	20	0	roc_auc_ovr	0.984875377763326
42502	svclinear	20	1	roc_auc_ovr	0.990084252087507
42503	svclinear	20	2	roc_auc_ovr	0.980784042348983
42504	svclinear	20	3	roc_auc_ovr	0.987441448137538
42505	svclinear	20	4	roc_auc_ovr	0.984734499299741
42506	svclinear	20	5	roc_auc_ovr	0.990563113870827
42507	svclinear	20	6	roc_auc_ovr	0.986867749731295
42508	svclinear	20	7	roc_auc_ovr	0.984564531484269
42509	svclinear	20	8	roc_auc_ovr	0.990710326631098
42510	svclinear	20	9	roc_auc_ovr	0.988081840904785
42511	svclinear	20	10	roc_auc_ovr	0.989200084713383
42512	svclinear	20	11	roc_auc_ovr	0.992296699232014
42513	svclinear	20	12	roc_auc_ovr	0.992197913670469
42514	svclinear	20	13	roc_auc_ovr	0.984690352007116
42515	svclinear	20	14	roc_auc_ovr	0.987468929328766
42516	svclinear	20	15	roc_auc_ovr	0.982409876795914
42517	svclinear	20	16	roc_auc_ovr	0.987278170838735
42518	svclinear	20	17	roc_auc_ovr	0.983101194227787
42519	svclinear	20	18	roc_auc_ovr	0.98826177067454
42520	svclinear	20	19	roc_auc_ovr	0.985077545820202
42521	svclinear	20	0	accuracy	0.890792291220557
42522	svclinear	20	1	accuracy	0.918629550321199
42523	svclinear	20	2	accuracy	0.88865096359743
42524	svclinear	20	3	accuracy	0.899357601713062
42525	svclinear	20	4	accuracy	0.916488222698073
42526	svclinear	20	5	accuracy	0.901498929336188
42527	svclinear	20	6	accuracy	0.91220556745182
42528	svclinear	20	7	accuracy	0.905781584582441
42529	svclinear	20	8	accuracy	0.914346895074946
42530	svclinear	20	9	accuracy	0.910064239828694
42531	svclinear	20	10	accuracy	0.899357601713062
42532	svclinear	20	11	accuracy	0.931477516059957
42533	svclinear	20	12	accuracy	0.91220556745182
42534	svclinear	20	13	accuracy	0.901498929336188
42535	svclinear	20	14	accuracy	0.905781584582441
42536	svclinear	20	15	accuracy	0.901498929336188
42537	svclinear	20	16	accuracy	0.910064239828694
42538	svclinear	20	17	accuracy	0.897216274089936
42539	svclinear	20	18	accuracy	0.910064239828694
42540	svclinear	20	19	accuracy	0.901498929336188
42541	svclinear	20	0	roc_auc_ovo_train	0.987395153054475
42542	svclinear	20	1	roc_auc_ovo_train	0.986788609324013
42543	svclinear	20	2	roc_auc_ovo_train	0.987889807621912
42544	svclinear	20	3	roc_auc_ovo_train	0.987105499092811
42545	svclinear	20	4	roc_auc_ovo_train	0.987492902190739
42546	svclinear	20	5	roc_auc_ovo_train	0.986735440909476
42547	svclinear	20	6	roc_auc_ovo_train	0.987325035942719
42548	svclinear	20	7	roc_auc_ovo_train	0.987364495634441
42549	svclinear	20	8	roc_auc_ovo_train	0.98680717403943
42550	svclinear	20	9	roc_auc_ovo_train	0.987144253925877
42551	svclinear	20	10	roc_auc_ovo_train	0.986971580550697
42552	svclinear	20	11	roc_auc_ovo_train	0.986584169260425
42553	svclinear	20	12	roc_auc_ovo_train	0.986650089283883
42554	svclinear	20	13	roc_auc_ovo_train	0.98744809902605
42555	svclinear	20	14	roc_auc_ovo_train	0.987223417308467
42556	svclinear	20	15	roc_auc_ovo_train	0.9877317994015
42557	svclinear	20	16	roc_auc_ovo_train	0.987073401083871
42558	svclinear	20	17	roc_auc_ovo_train	0.98787538531761
42559	svclinear	20	18	roc_auc_ovo_train	0.987103931998506
42560	svclinear	20	19	roc_auc_ovo_train	0.987347714207214
42561	svclinear	20	0	roc_auc_ovr_train	0.987395153054475
42562	svclinear	20	1	roc_auc_ovr_train	0.986788609324013
42563	svclinear	20	2	roc_auc_ovr_train	0.987889807621912
42564	svclinear	20	3	roc_auc_ovr_train	0.987105499092811
42565	svclinear	20	4	roc_auc_ovr_train	0.987492902190739
42566	svclinear	20	5	roc_auc_ovr_train	0.986735440909476
42567	svclinear	20	6	roc_auc_ovr_train	0.987325035942719
42568	svclinear	20	7	roc_auc_ovr_train	0.987364495634441
42569	svclinear	20	8	roc_auc_ovr_train	0.98680717403943
42570	svclinear	20	9	roc_auc_ovr_train	0.987144253925877
42571	svclinear	20	10	roc_auc_ovr_train	0.986971580550697
42572	svclinear	20	11	roc_auc_ovr_train	0.986584169260425
42573	svclinear	20	12	roc_auc_ovr_train	0.986650089283883
42574	svclinear	20	13	roc_auc_ovr_train	0.98744809902605
42575	svclinear	20	14	roc_auc_ovr_train	0.987223417308467
42576	svclinear	20	15	roc_auc_ovr_train	0.9877317994015
42577	svclinear	20	16	roc_auc_ovr_train	0.987073401083871
42578	svclinear	20	17	roc_auc_ovr_train	0.98787538531761
42579	svclinear	20	18	roc_auc_ovr_train	0.987103931998506
42580	svclinear	20	19	roc_auc_ovr_train	0.987347714207214
42581	svclinear	20	0	accuracy_train	0.914564493098525
42582	svclinear	20	1	accuracy_train	0.910042836744407
42583	svclinear	20	2	accuracy_train	0.913612565445026
42584	svclinear	20	3	accuracy_train	0.914802475011899
42585	svclinear	20	4	accuracy_train	0.911470728224655
42586	svclinear	20	5	accuracy_train	0.913136601618277
42587	svclinear	20	6	accuracy_train	0.911708710138029
42588	svclinear	20	7	accuracy_train	0.912184673964779
42589	svclinear	20	8	accuracy_train	0.911946692051404
42590	svclinear	20	9	accuracy_train	0.913374583531652
42591	svclinear	20	10	accuracy_train	0.913136601618277
42592	svclinear	20	11	accuracy_train	0.909090909090909
42593	svclinear	20	12	accuracy_train	0.912660637791528
42594	svclinear	20	13	accuracy_train	0.913374583531652
42595	svclinear	20	14	accuracy_train	0.913612565445026
42596	svclinear	20	15	accuracy_train	0.912660637791528
42597	svclinear	20	16	accuracy_train	0.913136601618277
42598	svclinear	20	17	accuracy_train	0.915040456925274
42599	svclinear	20	18	accuracy_train	0.913374583531652
42600	svclinear	20	19	accuracy_train	0.912898619704902
42601	svclinear	21	0	roc_auc_ovo	0.985222047863025
42602	svclinear	21	1	roc_auc_ovo	0.99061922235254
42603	svclinear	21	2	roc_auc_ovo	0.981159574034185
42604	svclinear	21	3	roc_auc_ovo	0.987459610351442
42605	svclinear	21	4	roc_auc_ovo	0.984599048488137
42606	svclinear	21	5	roc_auc_ovo	0.990345411866882
42607	svclinear	21	6	roc_auc_ovo	0.987152711789007
42608	svclinear	21	7	roc_auc_ovo	0.984656416532373
42609	svclinear	21	8	roc_auc_ovo	0.990663866602238
42610	svclinear	21	9	roc_auc_ovo	0.988170437231354
42611	svclinear	21	10	roc_auc_ovo	0.989138210665647
42612	svclinear	21	11	roc_auc_ovo	0.992549889774861
42613	svclinear	21	12	roc_auc_ovo	0.992163378285044
42614	svclinear	21	13	roc_auc_ovo	0.984874120664944
42615	svclinear	21	14	roc_auc_ovo	0.987136806113284
42616	svclinear	21	15	roc_auc_ovo	0.981998640586475
42617	svclinear	21	16	roc_auc_ovo	0.987200450856487
42618	svclinear	21	17	roc_auc_ovo	0.983061870999077
42619	svclinear	21	18	roc_auc_ovo	0.988469176418227
42620	svclinear	21	19	roc_auc_ovo	0.985324312605734
42621	svclinear	21	0	roc_auc_ovr	0.985222047863025
42622	svclinear	21	1	roc_auc_ovr	0.99061922235254
42623	svclinear	21	2	roc_auc_ovr	0.981159574034185
42624	svclinear	21	3	roc_auc_ovr	0.987459610351442
42625	svclinear	21	4	roc_auc_ovr	0.984599048488137
42626	svclinear	21	5	roc_auc_ovr	0.990345411866882
42627	svclinear	21	6	roc_auc_ovr	0.987152711789007
42628	svclinear	21	7	roc_auc_ovr	0.984656416532373
42629	svclinear	21	8	roc_auc_ovr	0.990663866602238
42630	svclinear	21	9	roc_auc_ovr	0.988170437231354
42631	svclinear	21	10	roc_auc_ovr	0.989138210665647
42632	svclinear	21	11	roc_auc_ovr	0.992549889774861
42633	svclinear	21	12	roc_auc_ovr	0.992163378285044
42634	svclinear	21	13	roc_auc_ovr	0.984874120664944
42635	svclinear	21	14	roc_auc_ovr	0.987136806113284
42636	svclinear	21	15	roc_auc_ovr	0.981998640586475
42637	svclinear	21	16	roc_auc_ovr	0.987200450856487
42638	svclinear	21	17	roc_auc_ovr	0.983061870999077
42639	svclinear	21	18	roc_auc_ovr	0.988469176418227
42640	svclinear	21	19	roc_auc_ovr	0.985324312605734
42641	svclinear	21	0	accuracy	0.895074946466809
42642	svclinear	21	1	accuracy	0.920770877944325
42643	svclinear	21	2	accuracy	0.884368308351178
42644	svclinear	21	3	accuracy	0.897216274089936
42645	svclinear	21	4	accuracy	0.916488222698073
42646	svclinear	21	5	accuracy	0.91220556745182
42647	svclinear	21	6	accuracy	0.910064239828694
42648	svclinear	21	7	accuracy	0.905781584582441
42649	svclinear	21	8	accuracy	0.914346895074946
42650	svclinear	21	9	accuracy	0.91220556745182
42651	svclinear	21	10	accuracy	0.905781584582441
42652	svclinear	21	11	accuracy	0.927194860813705
42653	svclinear	21	12	accuracy	0.91220556745182
42654	svclinear	21	13	accuracy	0.910064239828694
42655	svclinear	21	14	accuracy	0.901498929336188
42656	svclinear	21	15	accuracy	0.901498929336188
42657	svclinear	21	16	accuracy	0.905781584582441
42658	svclinear	21	17	accuracy	0.88865096359743
42659	svclinear	21	18	accuracy	0.910064239828694
42660	svclinear	21	19	accuracy	0.905781584582441
42661	svclinear	21	0	roc_auc_ovo_train	0.987436908922161
42662	svclinear	21	1	roc_auc_ovo_train	0.986981357956359
42663	svclinear	21	2	roc_auc_ovo_train	0.987949742693812
42664	svclinear	21	3	roc_auc_ovo_train	0.987175051960429
42665	svclinear	21	4	roc_auc_ovo_train	0.987556112639387
42666	svclinear	21	5	roc_auc_ovo_train	0.986804428158895
42667	svclinear	21	6	roc_auc_ovo_train	0.9874052094397
42668	svclinear	21	7	roc_auc_ovo_train	0.987561848913251
42669	svclinear	21	8	roc_auc_ovo_train	0.986939571391758
42670	svclinear	21	9	roc_auc_ovo_train	0.98717936362771
42671	svclinear	21	10	roc_auc_ovo_train	0.987086317244849
42672	svclinear	21	11	roc_auc_ovo_train	0.98665546798371
42673	svclinear	21	12	roc_auc_ovo_train	0.986717555825745
42674	svclinear	21	13	roc_auc_ovo_train	0.987673708027733
42675	svclinear	21	14	roc_auc_ovo_train	0.987281970409769
42676	svclinear	21	15	roc_auc_ovo_train	0.98785969721757
42677	svclinear	21	16	roc_auc_ovo_train	0.987282648619323
42678	svclinear	21	17	roc_auc_ovo_train	0.987762816704526
42679	svclinear	21	18	roc_auc_ovo_train	0.987123806313984
42680	svclinear	21	19	roc_auc_ovo_train	0.987398637303408
42681	svclinear	21	0	roc_auc_ovr_train	0.987436908922161
42682	svclinear	21	1	roc_auc_ovr_train	0.986981357956359
42683	svclinear	21	2	roc_auc_ovr_train	0.987949742693812
42684	svclinear	21	3	roc_auc_ovr_train	0.987175051960429
42685	svclinear	21	4	roc_auc_ovr_train	0.987556112639387
42686	svclinear	21	5	roc_auc_ovr_train	0.986804428158895
42687	svclinear	21	6	roc_auc_ovr_train	0.9874052094397
42688	svclinear	21	7	roc_auc_ovr_train	0.987561848913251
42689	svclinear	21	8	roc_auc_ovr_train	0.986939571391758
42690	svclinear	21	9	roc_auc_ovr_train	0.98717936362771
42691	svclinear	21	10	roc_auc_ovr_train	0.987086317244849
42692	svclinear	21	11	roc_auc_ovr_train	0.98665546798371
42693	svclinear	21	12	roc_auc_ovr_train	0.986717555825745
42694	svclinear	21	13	roc_auc_ovr_train	0.987673708027733
42695	svclinear	21	14	roc_auc_ovr_train	0.987281970409769
42696	svclinear	21	15	roc_auc_ovr_train	0.98785969721757
42697	svclinear	21	16	roc_auc_ovr_train	0.987282648619323
42698	svclinear	21	17	roc_auc_ovr_train	0.987762816704526
42699	svclinear	21	18	roc_auc_ovr_train	0.987123806313984
42700	svclinear	21	19	roc_auc_ovr_train	0.987398637303408
42701	svclinear	21	0	accuracy_train	0.913612565445026
42702	svclinear	21	1	accuracy_train	0.910042836744407
42703	svclinear	21	2	accuracy_train	0.913612565445026
42704	svclinear	21	3	accuracy_train	0.913612565445026
42705	svclinear	21	4	accuracy_train	0.910756782484531
42706	svclinear	21	5	accuracy_train	0.911470728224655
42707	svclinear	21	6	accuracy_train	0.91123274631128
42708	svclinear	21	7	accuracy_train	0.912660637791528
42709	svclinear	21	8	accuracy_train	0.91123274631128
42710	svclinear	21	9	accuracy_train	0.911708710138029
42711	svclinear	21	10	accuracy_train	0.912660637791528
42712	svclinear	21	11	accuracy_train	0.909566872917658
42713	svclinear	21	12	accuracy_train	0.911946692051404
42714	svclinear	21	13	accuracy_train	0.911470728224655
42715	svclinear	21	14	accuracy_train	0.913850547358401
42716	svclinear	21	15	accuracy_train	0.911708710138029
42717	svclinear	21	16	accuracy_train	0.91123274631128
42718	svclinear	21	17	accuracy_train	0.914564493098525
42719	svclinear	21	18	accuracy_train	0.912422655878153
42720	svclinear	21	19	accuracy_train	0.911708710138029
42721	svclinear	22	0	roc_auc_ovo	0.984954006907668
42722	svclinear	22	1	roc_auc_ovo	0.990216961819816
42723	svclinear	22	2	roc_auc_ovo	0.981779327096553
42724	svclinear	22	3	roc_auc_ovo	0.987181693997838
42725	svclinear	22	4	roc_auc_ovo	0.984007304113429
42726	svclinear	22	5	roc_auc_ovo	0.990643693641607
42727	svclinear	22	6	roc_auc_ovo	0.987702004222926
42728	svclinear	22	7	roc_auc_ovo	0.984988725012235
42729	svclinear	22	8	roc_auc_ovo	0.99041499959494
42730	svclinear	22	9	roc_auc_ovo	0.987875954502389
42731	svclinear	22	10	roc_auc_ovo	0.989098352632018
42732	svclinear	22	11	roc_auc_ovo	0.992913338369712
42733	svclinear	22	12	roc_auc_ovo	0.992314277180902
42734	svclinear	22	13	roc_auc_ovo	0.984694784267292
42735	svclinear	22	14	roc_auc_ovo	0.986980050804757
42736	svclinear	22	15	roc_auc_ovo	0.981691976594487
42737	svclinear	22	16	roc_auc_ovo	0.986345871842843
42738	svclinear	22	17	roc_auc_ovo	0.983214828467229
42739	svclinear	22	18	roc_auc_ovo	0.988185273880466
42740	svclinear	22	19	roc_auc_ovo	0.984817914358359
42741	svclinear	22	0	roc_auc_ovr	0.984954006907668
42742	svclinear	22	1	roc_auc_ovr	0.990216961819816
42743	svclinear	22	2	roc_auc_ovr	0.981779327096553
42744	svclinear	22	3	roc_auc_ovr	0.987181693997838
42745	svclinear	22	4	roc_auc_ovr	0.984007304113429
42746	svclinear	22	5	roc_auc_ovr	0.990643693641607
42747	svclinear	22	6	roc_auc_ovr	0.987702004222926
42748	svclinear	22	7	roc_auc_ovr	0.984988725012235
42749	svclinear	22	8	roc_auc_ovr	0.99041499959494
42750	svclinear	22	9	roc_auc_ovr	0.987875954502389
42751	svclinear	22	10	roc_auc_ovr	0.989098352632018
42752	svclinear	22	11	roc_auc_ovr	0.992913338369712
42753	svclinear	22	12	roc_auc_ovr	0.992314277180902
42754	svclinear	22	13	roc_auc_ovr	0.984694784267292
42755	svclinear	22	14	roc_auc_ovr	0.986980050804757
42756	svclinear	22	15	roc_auc_ovr	0.981691976594487
42757	svclinear	22	16	roc_auc_ovr	0.986345871842843
42758	svclinear	22	17	roc_auc_ovr	0.983214828467229
42759	svclinear	22	18	roc_auc_ovr	0.988185273880466
42760	svclinear	22	19	roc_auc_ovr	0.984817914358359
42761	svclinear	22	0	accuracy	0.895074946466809
42762	svclinear	22	1	accuracy	0.933618843683084
42763	svclinear	22	2	accuracy	0.886509635974304
42764	svclinear	22	3	accuracy	0.910064239828694
42765	svclinear	22	4	accuracy	0.914346895074946
42766	svclinear	22	5	accuracy	0.907922912205567
42767	svclinear	22	6	accuracy	0.905781584582441
42768	svclinear	22	7	accuracy	0.901498929336188
42769	svclinear	22	8	accuracy	0.916488222698073
42770	svclinear	22	9	accuracy	0.91220556745182
42771	svclinear	22	10	accuracy	0.899357601713062
42772	svclinear	22	11	accuracy	0.93576017130621
42773	svclinear	22	12	accuracy	0.920770877944325
42774	svclinear	22	13	accuracy	0.905781584582441
42775	svclinear	22	14	accuracy	0.905781584582441
42776	svclinear	22	15	accuracy	0.897216274089936
42777	svclinear	22	16	accuracy	0.905781584582441
42778	svclinear	22	17	accuracy	0.892933618843683
42779	svclinear	22	18	accuracy	0.916488222698073
42780	svclinear	22	19	accuracy	0.907922912205567
42781	svclinear	22	0	roc_auc_ovo_train	0.987713090238715
42782	svclinear	22	1	roc_auc_ovo_train	0.987095102405475
42783	svclinear	22	2	roc_auc_ovo_train	0.988012862560052
42784	svclinear	22	3	roc_auc_ovo_train	0.987333942735762
42785	svclinear	22	4	roc_auc_ovo_train	0.987611468967047
42786	svclinear	22	5	roc_auc_ovo_train	0.987072078567675
42787	svclinear	22	6	roc_auc_ovo_train	0.987372991242872
42788	svclinear	22	7	roc_auc_ovo_train	0.987479955126386
42789	svclinear	22	8	roc_auc_ovo_train	0.987012645114737
42790	svclinear	22	9	roc_auc_ovo_train	0.987296096264138
42791	svclinear	22	10	roc_auc_ovo_train	0.987136290934899
42792	svclinear	22	11	roc_auc_ovo_train	0.986651876071831
42793	svclinear	22	12	roc_auc_ovo_train	0.986738792216611
42794	svclinear	22	13	roc_auc_ovo_train	0.987738955825299
42795	svclinear	22	14	roc_auc_ovo_train	0.987543003103982
42796	svclinear	22	15	roc_auc_ovo_train	0.987945260400515
42797	svclinear	22	16	roc_auc_ovo_train	0.987492225016516
42798	svclinear	22	17	roc_auc_ovo_train	0.987998592295681
42799	svclinear	22	18	roc_auc_ovo_train	0.987362600861084
42800	svclinear	22	19	roc_auc_ovo_train	0.987518956050429
42801	svclinear	22	0	roc_auc_ovr_train	0.987713090238715
42802	svclinear	22	1	roc_auc_ovr_train	0.987095102405475
42803	svclinear	22	2	roc_auc_ovr_train	0.988012862560052
42804	svclinear	22	3	roc_auc_ovr_train	0.987333942735762
42805	svclinear	22	4	roc_auc_ovr_train	0.987611468967047
42806	svclinear	22	5	roc_auc_ovr_train	0.987072078567675
42807	svclinear	22	6	roc_auc_ovr_train	0.987372991242872
42808	svclinear	22	7	roc_auc_ovr_train	0.987479955126386
42809	svclinear	22	8	roc_auc_ovr_train	0.987012645114737
42810	svclinear	22	9	roc_auc_ovr_train	0.987296096264138
42811	svclinear	22	10	roc_auc_ovr_train	0.987136290934899
42812	svclinear	22	11	roc_auc_ovr_train	0.986651876071831
42813	svclinear	22	12	roc_auc_ovr_train	0.986738792216611
42814	svclinear	22	13	roc_auc_ovr_train	0.987738955825299
42815	svclinear	22	14	roc_auc_ovr_train	0.987543003103982
42816	svclinear	22	15	roc_auc_ovr_train	0.987945260400515
42817	svclinear	22	16	roc_auc_ovr_train	0.987492225016516
42818	svclinear	22	17	roc_auc_ovr_train	0.987998592295681
42819	svclinear	22	18	roc_auc_ovr_train	0.987362600861084
42820	svclinear	22	19	roc_auc_ovr_train	0.987518956050429
42821	svclinear	22	0	accuracy_train	0.915278438838648
42822	svclinear	22	1	accuracy_train	0.911708710138029
42823	svclinear	22	2	accuracy_train	0.915992384578772
42824	svclinear	22	3	accuracy_train	0.915516420752023
42825	svclinear	22	4	accuracy_train	0.914088529271775
42826	svclinear	22	5	accuracy_train	0.913374583531652
42827	svclinear	22	6	accuracy_train	0.913136601618277
42828	svclinear	22	7	accuracy_train	0.91432651118515
42829	svclinear	22	8	accuracy_train	0.912660637791528
42830	svclinear	22	9	accuracy_train	0.915040456925274
42831	svclinear	22	10	accuracy_train	0.914564493098525
42832	svclinear	22	11	accuracy_train	0.910042836744407
42833	svclinear	22	12	accuracy_train	0.912422655878153
42834	svclinear	22	13	accuracy_train	0.916468348405521
42835	svclinear	22	14	accuracy_train	0.915040456925274
42836	svclinear	22	15	accuracy_train	0.915278438838648
42837	svclinear	22	16	accuracy_train	0.914088529271775
42838	svclinear	22	17	accuracy_train	0.915754402665397
42839	svclinear	22	18	accuracy_train	0.912422655878153
42840	svclinear	22	19	accuracy_train	0.914802475011899
42841	svclinear	23	0	roc_auc_ovo	0.985163801956401
42842	svclinear	23	1	roc_auc_ovo	0.990742851980751
42843	svclinear	23	2	roc_auc_ovo	0.982004529105442
42844	svclinear	23	3	roc_auc_ovo	0.987142341687068
42845	svclinear	23	4	roc_auc_ovo	0.984195175851201
42846	svclinear	23	5	roc_auc_ovo	0.990073823355146
42847	svclinear	23	6	roc_auc_ovo	0.988515038112254
42848	svclinear	23	7	roc_auc_ovo	0.98454569473711
42849	svclinear	23	8	roc_auc_ovo	0.990898947866629
42850	svclinear	23	9	roc_auc_ovo	0.987582638192537
42851	svclinear	23	10	roc_auc_ovo	0.989084414159478
42852	svclinear	23	11	roc_auc_ovo	0.992725337822168
42853	svclinear	23	12	roc_auc_ovo	0.992694244693765
42854	svclinear	23	13	roc_auc_ovo	0.985010022817554
42855	svclinear	23	14	roc_auc_ovo	0.987318368687907
42856	svclinear	23	15	roc_auc_ovo	0.981892844892564
42857	svclinear	23	16	roc_auc_ovo	0.987518920277205
42858	svclinear	23	17	roc_auc_ovo	0.983560996287721
42859	svclinear	23	18	roc_auc_ovo	0.989084050830439
42860	svclinear	23	19	roc_auc_ovo	0.985147095436835
42861	svclinear	23	0	roc_auc_ovr	0.985163801956401
42862	svclinear	23	1	roc_auc_ovr	0.990742851980751
42863	svclinear	23	2	roc_auc_ovr	0.982004529105442
42864	svclinear	23	3	roc_auc_ovr	0.987142341687068
42865	svclinear	23	4	roc_auc_ovr	0.984195175851201
42866	svclinear	23	5	roc_auc_ovr	0.990073823355146
42867	svclinear	23	6	roc_auc_ovr	0.988515038112254
42868	svclinear	23	7	roc_auc_ovr	0.98454569473711
42869	svclinear	23	8	roc_auc_ovr	0.990898947866629
42870	svclinear	23	9	roc_auc_ovr	0.987582638192537
42871	svclinear	23	10	roc_auc_ovr	0.989084414159478
42872	svclinear	23	11	roc_auc_ovr	0.992725337822168
42873	svclinear	23	12	roc_auc_ovr	0.992694244693765
42874	svclinear	23	13	roc_auc_ovr	0.985010022817554
42875	svclinear	23	14	roc_auc_ovr	0.987318368687907
42876	svclinear	23	15	roc_auc_ovr	0.981892844892564
42877	svclinear	23	16	roc_auc_ovr	0.987518920277205
42878	svclinear	23	17	roc_auc_ovr	0.983560996287721
42879	svclinear	23	18	roc_auc_ovr	0.989084050830439
42880	svclinear	23	19	roc_auc_ovr	0.985147095436835
42881	svclinear	23	0	accuracy	0.890792291220557
42882	svclinear	23	1	accuracy	0.927194860813705
42883	svclinear	23	2	accuracy	0.882226980728051
42884	svclinear	23	3	accuracy	0.897216274089936
42885	svclinear	23	4	accuracy	0.91220556745182
42886	svclinear	23	5	accuracy	0.899357601713062
42887	svclinear	23	6	accuracy	0.907922912205567
42888	svclinear	23	7	accuracy	0.897216274089936
42889	svclinear	23	8	accuracy	0.918629550321199
42890	svclinear	23	9	accuracy	0.907922912205567
42891	svclinear	23	10	accuracy	0.901498929336188
42892	svclinear	23	11	accuracy	0.933618843683084
42893	svclinear	23	12	accuracy	0.920770877944325
42894	svclinear	23	13	accuracy	0.907922912205567
42895	svclinear	23	14	accuracy	0.903640256959315
42896	svclinear	23	15	accuracy	0.899357601713062
42897	svclinear	23	16	accuracy	0.905781584582441
42898	svclinear	23	17	accuracy	0.897216274089936
42899	svclinear	23	18	accuracy	0.914346895074946
42900	svclinear	23	19	accuracy	0.910064239828694
42901	svclinear	23	0	roc_auc_ovo_train	0.988187488983775
42902	svclinear	23	1	roc_auc_ovo_train	0.987371515754912
42903	svclinear	23	2	roc_auc_ovo_train	0.988306374256439
42904	svclinear	23	3	roc_auc_ovo_train	0.987745773698554
42905	svclinear	23	4	roc_auc_ovo_train	0.988076072579661
42906	svclinear	23	5	roc_auc_ovo_train	0.987583872846603
42907	svclinear	23	6	roc_auc_ovo_train	0.987722651027399
42908	svclinear	23	7	roc_auc_ovo_train	0.987997944200031
42909	svclinear	23	8	roc_auc_ovo_train	0.987486841831749
42910	svclinear	23	9	roc_auc_ovo_train	0.987929188888114
42911	svclinear	23	10	roc_auc_ovo_train	0.987839760437501
42912	svclinear	23	11	roc_auc_ovo_train	0.987091658384065
42913	svclinear	23	12	roc_auc_ovo_train	0.987231833714994
42914	svclinear	23	13	roc_auc_ovo_train	0.98796568522602
42915	svclinear	23	14	roc_auc_ovo_train	0.987851561815379
42916	svclinear	23	15	roc_auc_ovo_train	0.988296033436448
42917	svclinear	23	16	roc_auc_ovo_train	0.987788352537866
42918	svclinear	23	17	roc_auc_ovo_train	0.988387975072919
42919	svclinear	23	18	roc_auc_ovo_train	0.987439196375017
42920	svclinear	23	19	roc_auc_ovo_train	0.987943167005733
42921	svclinear	23	0	roc_auc_ovr_train	0.988187488983775
42922	svclinear	23	1	roc_auc_ovr_train	0.987371515754912
42923	svclinear	23	2	roc_auc_ovr_train	0.988306374256439
42924	svclinear	23	3	roc_auc_ovr_train	0.987745773698554
42925	svclinear	23	4	roc_auc_ovr_train	0.988076072579661
42926	svclinear	23	5	roc_auc_ovr_train	0.987583872846603
42927	svclinear	23	6	roc_auc_ovr_train	0.987722651027399
42928	svclinear	23	7	roc_auc_ovr_train	0.987997944200031
42929	svclinear	23	8	roc_auc_ovr_train	0.987486841831749
42930	svclinear	23	9	roc_auc_ovr_train	0.987929188888114
42931	svclinear	23	10	roc_auc_ovr_train	0.987839760437501
42932	svclinear	23	11	roc_auc_ovr_train	0.987091658384065
42933	svclinear	23	12	roc_auc_ovr_train	0.987231833714994
42934	svclinear	23	13	roc_auc_ovr_train	0.98796568522602
42935	svclinear	23	14	roc_auc_ovr_train	0.987851561815379
42936	svclinear	23	15	roc_auc_ovr_train	0.988296033436448
42937	svclinear	23	16	roc_auc_ovr_train	0.987788352537866
42938	svclinear	23	17	roc_auc_ovr_train	0.988387975072919
42939	svclinear	23	18	roc_auc_ovr_train	0.987439196375017
42940	svclinear	23	19	roc_auc_ovr_train	0.987943167005733
42941	svclinear	23	0	accuracy_train	0.91432651118515
42942	svclinear	23	1	accuracy_train	0.911708710138029
42943	svclinear	23	2	accuracy_train	0.916230366492147
42944	svclinear	23	3	accuracy_train	0.915278438838648
42945	svclinear	23	4	accuracy_train	0.914088529271775
42946	svclinear	23	5	accuracy_train	0.913850547358401
42947	svclinear	23	6	accuracy_train	0.913136601618277
42948	svclinear	23	7	accuracy_train	0.916468348405521
42949	svclinear	23	8	accuracy_train	0.913136601618277
42950	svclinear	23	9	accuracy_train	0.913136601618277
42951	svclinear	23	10	accuracy_train	0.913850547358401
42952	svclinear	23	11	accuracy_train	0.910756782484531
42953	svclinear	23	12	accuracy_train	0.912184673964779
42954	svclinear	23	13	accuracy_train	0.915992384578772
42955	svclinear	23	14	accuracy_train	0.913374583531652
42956	svclinear	23	15	accuracy_train	0.914564493098525
42957	svclinear	23	16	accuracy_train	0.914088529271775
42958	svclinear	23	17	accuracy_train	0.914564493098525
42959	svclinear	23	18	accuracy_train	0.912184673964779
42960	svclinear	23	19	accuracy_train	0.915040456925274
42961	svclinear	24	0	roc_auc_ovo	0.984984644566345
42962	svclinear	24	1	roc_auc_ovo	0.990280504999295
42963	svclinear	24	2	roc_auc_ovo	0.981210343709147
42964	svclinear	24	3	roc_auc_ovo	0.986765323023635
42965	svclinear	24	4	roc_auc_ovo	0.984243871347912
42966	svclinear	24	5	roc_auc_ovo	0.990481521864726
42967	svclinear	24	6	roc_auc_ovo	0.988698133253449
42968	svclinear	24	7	roc_auc_ovo	0.985715675913211
42969	svclinear	24	8	roc_auc_ovo	0.99000822131282
42970	svclinear	24	9	roc_auc_ovo	0.987962706923503
42971	svclinear	24	10	roc_auc_ovo	0.988743880702031
42972	svclinear	24	11	roc_auc_ovo	0.992420870651964
42973	svclinear	24	12	roc_auc_ovo	0.992484879229887
42974	svclinear	24	13	roc_auc_ovo	0.985487864757359
42975	svclinear	24	14	roc_auc_ovo	0.987092804631668
42976	svclinear	24	15	roc_auc_ovo	0.982167135801146
42977	svclinear	24	16	roc_auc_ovo	0.987082831215224
42978	svclinear	24	17	roc_auc_ovo	0.983359263227132
42979	svclinear	24	18	roc_auc_ovo	0.989211009790692
42980	svclinear	24	19	roc_auc_ovo	0.985940627317694
42981	svclinear	24	0	roc_auc_ovr	0.984984644566345
42982	svclinear	24	1	roc_auc_ovr	0.990280504999295
42983	svclinear	24	2	roc_auc_ovr	0.981210343709147
42984	svclinear	24	3	roc_auc_ovr	0.986765323023635
42985	svclinear	24	4	roc_auc_ovr	0.984243871347912
42986	svclinear	24	5	roc_auc_ovr	0.990481521864726
42987	svclinear	24	6	roc_auc_ovr	0.988698133253449
42988	svclinear	24	7	roc_auc_ovr	0.985715675913211
42989	svclinear	24	8	roc_auc_ovr	0.99000822131282
42990	svclinear	24	9	roc_auc_ovr	0.987962706923503
42991	svclinear	24	10	roc_auc_ovr	0.988743880702031
42992	svclinear	24	11	roc_auc_ovr	0.992420870651964
42993	svclinear	24	12	roc_auc_ovr	0.992484879229887
42994	svclinear	24	13	roc_auc_ovr	0.985487864757359
42995	svclinear	24	14	roc_auc_ovr	0.987092804631668
42996	svclinear	24	15	roc_auc_ovr	0.982167135801146
42997	svclinear	24	16	roc_auc_ovr	0.987082831215224
42998	svclinear	24	17	roc_auc_ovr	0.983359263227132
42999	svclinear	24	18	roc_auc_ovr	0.989211009790692
43000	svclinear	24	19	roc_auc_ovr	0.985940627317694
43001	svclinear	24	0	accuracy	0.88865096359743
43002	svclinear	24	1	accuracy	0.922912205567452
43003	svclinear	24	2	accuracy	0.882226980728051
43004	svclinear	24	3	accuracy	0.903640256959315
43005	svclinear	24	4	accuracy	0.903640256959315
43006	svclinear	24	5	accuracy	0.910064239828694
43007	svclinear	24	6	accuracy	0.910064239828694
43008	svclinear	24	7	accuracy	0.907922912205567
43009	svclinear	24	8	accuracy	0.916488222698073
43010	svclinear	24	9	accuracy	0.910064239828694
43011	svclinear	24	10	accuracy	0.895074946466809
43012	svclinear	24	11	accuracy	0.931477516059957
43013	svclinear	24	12	accuracy	0.918629550321199
43014	svclinear	24	13	accuracy	0.899357601713062
43015	svclinear	24	14	accuracy	0.905781584582441
43016	svclinear	24	15	accuracy	0.892933618843683
43017	svclinear	24	16	accuracy	0.907922912205567
43018	svclinear	24	17	accuracy	0.892933618843683
43019	svclinear	24	18	accuracy	0.916488222698073
43020	svclinear	24	19	accuracy	0.918629550321199
43021	svclinear	24	0	roc_auc_ovo_train	0.988320699490628
43022	svclinear	24	1	roc_auc_ovo_train	0.987643548833457
43023	svclinear	24	2	roc_auc_ovo_train	0.988564894559586
43024	svclinear	24	3	roc_auc_ovo_train	0.988133739927484
43025	svclinear	24	4	roc_auc_ovo_train	0.988182379966297
43026	svclinear	24	5	roc_auc_ovo_train	0.987816977229968
43027	svclinear	24	6	roc_auc_ovo_train	0.987830764565189
43028	svclinear	24	7	roc_auc_ovo_train	0.988100581901049
43029	svclinear	24	8	roc_auc_ovo_train	0.987702003848673
43030	svclinear	24	9	roc_auc_ovo_train	0.987822809930579
43031	svclinear	24	10	roc_auc_ovo_train	0.987892204369404
43032	svclinear	24	11	roc_auc_ovo_train	0.987312326975552
43033	svclinear	24	12	roc_auc_ovo_train	0.987446571553384
43034	svclinear	24	13	roc_auc_ovo_train	0.988158535877568
43035	svclinear	24	14	roc_auc_ovo_train	0.988052158174695
43036	svclinear	24	15	roc_auc_ovo_train	0.98840230731665
43037	svclinear	24	16	roc_auc_ovo_train	0.987882079073961
43038	svclinear	24	17	roc_auc_ovo_train	0.98858592096649
43039	svclinear	24	18	roc_auc_ovo_train	0.987691236630468
43040	svclinear	24	19	roc_auc_ovo_train	0.988092618488079
43041	svclinear	24	0	roc_auc_ovr_train	0.988320699490628
43042	svclinear	24	1	roc_auc_ovr_train	0.987643548833457
43043	svclinear	24	2	roc_auc_ovr_train	0.988564894559586
43044	svclinear	24	3	roc_auc_ovr_train	0.988133739927484
43045	svclinear	24	4	roc_auc_ovr_train	0.988182379966297
43046	svclinear	24	5	roc_auc_ovr_train	0.987816977229968
43047	svclinear	24	6	roc_auc_ovr_train	0.987830764565189
43048	svclinear	24	7	roc_auc_ovr_train	0.988100581901049
43049	svclinear	24	8	roc_auc_ovr_train	0.987702003848673
43050	svclinear	24	9	roc_auc_ovr_train	0.987822809930579
43051	svclinear	24	10	roc_auc_ovr_train	0.987892204369404
43052	svclinear	24	11	roc_auc_ovr_train	0.987312326975552
43053	svclinear	24	12	roc_auc_ovr_train	0.987446571553384
43054	svclinear	24	13	roc_auc_ovr_train	0.988158535877568
43055	svclinear	24	14	roc_auc_ovr_train	0.988052158174695
43056	svclinear	24	15	roc_auc_ovr_train	0.98840230731665
43057	svclinear	24	16	roc_auc_ovr_train	0.987882079073961
43058	svclinear	24	17	roc_auc_ovr_train	0.98858592096649
43059	svclinear	24	18	roc_auc_ovr_train	0.987691236630468
43060	svclinear	24	19	roc_auc_ovr_train	0.988092618488079
43061	svclinear	24	0	accuracy_train	0.915754402665397
43062	svclinear	24	1	accuracy_train	0.910518800571157
43063	svclinear	24	2	accuracy_train	0.916706330318896
43064	svclinear	24	3	accuracy_train	0.917182294145645
43065	svclinear	24	4	accuracy_train	0.913850547358401
43066	svclinear	24	5	accuracy_train	0.913374583531652
43067	svclinear	24	6	accuracy_train	0.912660637791528
43068	svclinear	24	7	accuracy_train	0.915516420752023
43069	svclinear	24	8	accuracy_train	0.913612565445026
43070	svclinear	24	9	accuracy_train	0.915040456925274
43071	svclinear	24	10	accuracy_train	0.915278438838648
43072	svclinear	24	11	accuracy_train	0.910042836744407
43073	svclinear	24	12	accuracy_train	0.914088529271775
43074	svclinear	24	13	accuracy_train	0.916468348405521
43075	svclinear	24	14	accuracy_train	0.914088529271775
43076	svclinear	24	15	accuracy_train	0.91432651118515
43077	svclinear	24	16	accuracy_train	0.912898619704902
43078	svclinear	24	17	accuracy_train	0.914802475011899
43079	svclinear	24	18	accuracy_train	0.912660637791528
43080	svclinear	24	19	accuracy_train	0.912422655878153
43081	svclinear	25	0	roc_auc_ovo	0.985354095620199
43082	svclinear	25	1	roc_auc_ovo	0.99068454372433
43083	svclinear	25	2	roc_auc_ovo	0.98146096400314
43084	svclinear	25	3	roc_auc_ovo	0.986195730426775
43085	svclinear	25	4	roc_auc_ovo	0.984313258737832
43086	svclinear	25	5	roc_auc_ovo	0.990617160804561
43087	svclinear	25	6	roc_auc_ovo	0.988703275499143
43088	svclinear	25	7	roc_auc_ovo	0.986184310883372
43089	svclinear	25	8	roc_auc_ovo	0.990624502880248
43090	svclinear	25	9	roc_auc_ovo	0.987756667246733
43091	svclinear	25	10	roc_auc_ovo	0.988472908191242
43092	svclinear	25	11	roc_auc_ovo	0.992934882014414
43093	svclinear	25	12	roc_auc_ovo	0.993031334497726
43094	svclinear	25	13	roc_auc_ovo	0.98605244131687
43095	svclinear	25	14	roc_auc_ovo	0.986917452070301
43096	svclinear	25	15	roc_auc_ovo	0.982602362095516
43097	svclinear	25	16	roc_auc_ovo	0.987308015373648
43098	svclinear	25	17	roc_auc_ovo	0.983560006015837
43099	svclinear	25	18	roc_auc_ovo	0.98947015405373
43100	svclinear	25	19	roc_auc_ovo	0.986091861087769
43101	svclinear	25	0	roc_auc_ovr	0.985354095620199
43102	svclinear	25	1	roc_auc_ovr	0.99068454372433
43103	svclinear	25	2	roc_auc_ovr	0.98146096400314
43104	svclinear	25	3	roc_auc_ovr	0.986195730426775
43105	svclinear	25	4	roc_auc_ovr	0.984313258737832
43106	svclinear	25	5	roc_auc_ovr	0.990617160804561
43107	svclinear	25	6	roc_auc_ovr	0.988703275499143
43108	svclinear	25	7	roc_auc_ovr	0.986184310883372
43109	svclinear	25	8	roc_auc_ovr	0.990624502880248
43110	svclinear	25	9	roc_auc_ovr	0.987756667246733
43111	svclinear	25	10	roc_auc_ovr	0.988472908191242
43112	svclinear	25	11	roc_auc_ovr	0.992934882014414
43113	svclinear	25	12	roc_auc_ovr	0.993031334497726
43114	svclinear	25	13	roc_auc_ovr	0.98605244131687
43115	svclinear	25	14	roc_auc_ovr	0.986917452070301
43116	svclinear	25	15	roc_auc_ovr	0.982602362095516
43117	svclinear	25	16	roc_auc_ovr	0.987308015373648
43118	svclinear	25	17	roc_auc_ovr	0.983560006015837
43119	svclinear	25	18	roc_auc_ovr	0.98947015405373
43120	svclinear	25	19	roc_auc_ovr	0.986091861087769
43121	svclinear	25	0	accuracy	0.892933618843683
43122	svclinear	25	1	accuracy	0.927194860813705
43123	svclinear	25	2	accuracy	0.882226980728051
43124	svclinear	25	3	accuracy	0.895074946466809
43125	svclinear	25	4	accuracy	0.907922912205567
43126	svclinear	25	5	accuracy	0.914346895074946
43127	svclinear	25	6	accuracy	0.910064239828694
43128	svclinear	25	7	accuracy	0.910064239828694
43129	svclinear	25	8	accuracy	0.920770877944325
43130	svclinear	25	9	accuracy	0.910064239828694
43131	svclinear	25	10	accuracy	0.899357601713062
43132	svclinear	25	11	accuracy	0.933618843683084
43133	svclinear	25	12	accuracy	0.922912205567452
43134	svclinear	25	13	accuracy	0.905781584582441
43135	svclinear	25	14	accuracy	0.907922912205567
43136	svclinear	25	15	accuracy	0.890792291220557
43137	svclinear	25	16	accuracy	0.91220556745182
43138	svclinear	25	17	accuracy	0.892933618843683
43139	svclinear	25	18	accuracy	0.918629550321199
43140	svclinear	25	19	accuracy	0.920770877944325
43141	svclinear	25	0	roc_auc_ovo_train	0.988452398594204
43142	svclinear	25	1	roc_auc_ovo_train	0.987789430915967
43143	svclinear	25	2	roc_auc_ovo_train	0.988718577124977
43144	svclinear	25	3	roc_auc_ovo_train	0.988175029327113
43145	svclinear	25	4	roc_auc_ovo_train	0.988297318071976
43146	svclinear	25	5	roc_auc_ovo_train	0.987905090027073
43147	svclinear	25	6	roc_auc_ovo_train	0.987986577510471
43148	svclinear	25	7	roc_auc_ovo_train	0.988276603584505
43149	svclinear	25	8	roc_auc_ovo_train	0.987799707652348
43150	svclinear	25	9	roc_auc_ovo_train	0.988080949655216
43151	svclinear	25	10	roc_auc_ovo_train	0.98817855067187
43152	svclinear	25	11	roc_auc_ovo_train	0.987455069635327
43153	svclinear	25	12	roc_auc_ovo_train	0.987584482917214
43154	svclinear	25	13	roc_auc_ovo_train	0.988240197222191
43155	svclinear	25	14	roc_auc_ovo_train	0.988211105660677
43156	svclinear	25	15	roc_auc_ovo_train	0.98854590773367
43157	svclinear	25	16	roc_auc_ovo_train	0.987969807804812
43158	svclinear	25	17	roc_auc_ovo_train	0.988473226765186
43159	svclinear	25	18	roc_auc_ovo_train	0.987811915175079
43160	svclinear	25	19	roc_auc_ovo_train	0.988209139850502
43161	svclinear	25	0	roc_auc_ovr_train	0.988452398594204
43162	svclinear	25	1	roc_auc_ovr_train	0.987789430915967
43163	svclinear	25	2	roc_auc_ovr_train	0.988718577124977
43164	svclinear	25	3	roc_auc_ovr_train	0.988175029327113
43165	svclinear	25	4	roc_auc_ovr_train	0.988297318071976
43166	svclinear	25	5	roc_auc_ovr_train	0.987905090027073
43167	svclinear	25	6	roc_auc_ovr_train	0.987986577510471
43168	svclinear	25	7	roc_auc_ovr_train	0.988276603584505
43169	svclinear	25	8	roc_auc_ovr_train	0.987799707652348
43170	svclinear	25	9	roc_auc_ovr_train	0.988080949655216
43171	svclinear	25	10	roc_auc_ovr_train	0.98817855067187
43172	svclinear	25	11	roc_auc_ovr_train	0.987455069635327
43173	svclinear	25	12	roc_auc_ovr_train	0.987584482917214
43174	svclinear	25	13	roc_auc_ovr_train	0.988240197222191
43175	svclinear	25	14	roc_auc_ovr_train	0.988211105660677
43176	svclinear	25	15	roc_auc_ovr_train	0.98854590773367
43177	svclinear	25	16	roc_auc_ovr_train	0.987969807804812
43178	svclinear	25	17	roc_auc_ovr_train	0.988473226765186
43179	svclinear	25	18	roc_auc_ovr_train	0.987811915175079
43180	svclinear	25	19	roc_auc_ovr_train	0.988209139850502
43181	svclinear	25	0	accuracy_train	0.91694431223227
43182	svclinear	25	1	accuracy_train	0.913136601618277
43183	svclinear	25	2	accuracy_train	0.92003807710614
43184	svclinear	25	3	accuracy_train	0.918610185625892
43185	svclinear	25	4	accuracy_train	0.916706330318896
43186	svclinear	25	5	accuracy_train	0.914564493098525
43187	svclinear	25	6	accuracy_train	0.915754402665397
43188	svclinear	25	7	accuracy_train	0.916468348405521
43189	svclinear	25	8	accuracy_train	0.915992384578772
43190	svclinear	25	9	accuracy_train	0.916706330318896
43191	svclinear	25	10	accuracy_train	0.91694431223227
43192	svclinear	25	11	accuracy_train	0.911946692051404
43193	svclinear	25	12	accuracy_train	0.91432651118515
43194	svclinear	25	13	accuracy_train	0.917182294145645
43195	svclinear	25	14	accuracy_train	0.91694431223227
43196	svclinear	25	15	accuracy_train	0.91694431223227
43197	svclinear	25	16	accuracy_train	0.914802475011899
43198	svclinear	25	17	accuracy_train	0.917658257972394
43199	svclinear	25	18	accuracy_train	0.914564493098525
43200	svclinear	25	19	accuracy_train	0.915754402665397
43201	svclinear	26	0	roc_auc_ovo	0.985103716726387
43202	svclinear	26	1	roc_auc_ovo	0.990689896554341
43203	svclinear	26	2	roc_auc_ovo	0.981486854531488
43204	svclinear	26	3	roc_auc_ovo	0.986195902240968
43205	svclinear	26	4	roc_auc_ovo	0.98437213046768
43206	svclinear	26	5	roc_auc_ovo	0.990590511114965
43207	svclinear	26	6	roc_auc_ovo	0.98870673010293
43208	svclinear	26	7	roc_auc_ovo	0.986148775407975
43209	svclinear	26	8	roc_auc_ovo	0.990641163623095
43210	svclinear	26	9	roc_auc_ovo	0.987764366640229
43211	svclinear	26	10	roc_auc_ovo	0.988463729416749
43212	svclinear	26	11	roc_auc_ovo	0.992972959547411
43213	svclinear	26	12	roc_auc_ovo	0.993049541474639
43214	svclinear	26	13	roc_auc_ovo	0.98611487451181
43215	svclinear	26	14	roc_auc_ovo	0.986919733364851
43216	svclinear	26	15	roc_auc_ovo	0.98256034100226
43217	svclinear	26	16	roc_auc_ovo	0.987338022404601
43218	svclinear	26	17	roc_auc_ovo	0.983600048441592
43219	svclinear	26	18	roc_auc_ovo	0.98947015405373
43220	svclinear	26	19	roc_auc_ovo	0.986060191631496
43221	svclinear	26	0	roc_auc_ovr	0.985103716726387
43222	svclinear	26	1	roc_auc_ovr	0.990689896554341
43223	svclinear	26	2	roc_auc_ovr	0.981486854531488
43224	svclinear	26	3	roc_auc_ovr	0.986195902240968
43225	svclinear	26	4	roc_auc_ovr	0.98437213046768
43226	svclinear	26	5	roc_auc_ovr	0.990590511114965
43227	svclinear	26	6	roc_auc_ovr	0.98870673010293
43228	svclinear	26	7	roc_auc_ovr	0.986148775407975
43229	svclinear	26	8	roc_auc_ovr	0.990641163623095
43230	svclinear	26	9	roc_auc_ovr	0.987764366640229
43231	svclinear	26	10	roc_auc_ovr	0.988463729416749
43232	svclinear	26	11	roc_auc_ovr	0.992972959547411
43233	svclinear	26	12	roc_auc_ovr	0.993049541474639
43234	svclinear	26	13	roc_auc_ovr	0.98611487451181
43235	svclinear	26	14	roc_auc_ovr	0.986919733364851
43236	svclinear	26	15	roc_auc_ovr	0.98256034100226
43237	svclinear	26	16	roc_auc_ovr	0.987338022404601
43238	svclinear	26	17	roc_auc_ovr	0.983600048441592
43239	svclinear	26	18	roc_auc_ovr	0.98947015405373
43240	svclinear	26	19	roc_auc_ovr	0.986060191631496
43241	svclinear	26	0	accuracy	0.895074946466809
43242	svclinear	26	1	accuracy	0.927194860813705
43243	svclinear	26	2	accuracy	0.882226980728051
43244	svclinear	26	3	accuracy	0.895074946466809
43245	svclinear	26	4	accuracy	0.907922912205567
43246	svclinear	26	5	accuracy	0.914346895074946
43247	svclinear	26	6	accuracy	0.910064239828694
43248	svclinear	26	7	accuracy	0.910064239828694
43249	svclinear	26	8	accuracy	0.920770877944325
43250	svclinear	26	9	accuracy	0.910064239828694
43251	svclinear	26	10	accuracy	0.899357601713062
43252	svclinear	26	11	accuracy	0.933618843683084
43253	svclinear	26	12	accuracy	0.922912205567452
43254	svclinear	26	13	accuracy	0.905781584582441
43255	svclinear	26	14	accuracy	0.907922912205567
43256	svclinear	26	15	accuracy	0.890792291220557
43257	svclinear	26	16	accuracy	0.91220556745182
43258	svclinear	26	17	accuracy	0.892933618843683
43259	svclinear	26	18	accuracy	0.918629550321199
43260	svclinear	26	19	accuracy	0.920770877944325
43261	svclinear	26	0	roc_auc_ovo_train	0.988470609789738
43262	svclinear	26	1	roc_auc_ovo_train	0.987802145577835
43263	svclinear	26	2	roc_auc_ovo_train	0.98873981417747
43264	svclinear	26	3	roc_auc_ovo_train	0.988176887114146
43265	svclinear	26	4	roc_auc_ovo_train	0.988324353861201
43266	svclinear	26	5	roc_auc_ovo_train	0.987918262545752
43267	svclinear	26	6	roc_auc_ovo_train	0.987987151143445
43268	svclinear	26	7	roc_auc_ovo_train	0.988269773962855
43269	svclinear	26	8	roc_auc_ovo_train	0.987814015837769
43270	svclinear	26	9	roc_auc_ovo_train	0.988100645197757
43271	svclinear	26	10	roc_auc_ovo_train	0.988020885269466
43272	svclinear	26	11	roc_auc_ovo_train	0.987481253354285
43273	svclinear	26	12	roc_auc_ovo_train	0.987573109446925
43274	svclinear	26	13	roc_auc_ovo_train	0.988246547664261
43275	svclinear	26	14	roc_auc_ovo_train	0.988211413622752
43276	svclinear	26	15	roc_auc_ovo_train	0.988544884667833
43277	svclinear	26	16	roc_auc_ovo_train	0.987967518277057
43278	svclinear	26	17	roc_auc_ovo_train	0.988485495307319
43279	svclinear	26	18	roc_auc_ovo_train	0.987818191647412
43280	svclinear	26	19	roc_auc_ovo_train	0.988214475531664
43281	svclinear	26	0	roc_auc_ovr_train	0.988470609789738
43282	svclinear	26	1	roc_auc_ovr_train	0.987802145577835
43283	svclinear	26	2	roc_auc_ovr_train	0.98873981417747
43284	svclinear	26	3	roc_auc_ovr_train	0.988176887114146
43285	svclinear	26	4	roc_auc_ovr_train	0.988324353861201
43286	svclinear	26	5	roc_auc_ovr_train	0.987918262545752
43287	svclinear	26	6	roc_auc_ovr_train	0.987987151143445
43288	svclinear	26	7	roc_auc_ovr_train	0.988269773962855
43289	svclinear	26	8	roc_auc_ovr_train	0.987814015837769
43290	svclinear	26	9	roc_auc_ovr_train	0.988100645197757
43291	svclinear	26	10	roc_auc_ovr_train	0.988020885269466
43292	svclinear	26	11	roc_auc_ovr_train	0.987481253354285
43293	svclinear	26	12	roc_auc_ovr_train	0.987573109446925
43294	svclinear	26	13	roc_auc_ovr_train	0.988246547664261
43295	svclinear	26	14	roc_auc_ovr_train	0.988211413622752
43296	svclinear	26	15	roc_auc_ovr_train	0.988544884667833
43297	svclinear	26	16	roc_auc_ovr_train	0.987967518277057
43298	svclinear	26	17	roc_auc_ovr_train	0.988485495307319
43299	svclinear	26	18	roc_auc_ovr_train	0.987818191647412
43300	svclinear	26	19	roc_auc_ovr_train	0.988214475531664
43301	svclinear	26	0	accuracy_train	0.916706330318896
43302	svclinear	26	1	accuracy_train	0.913136601618277
43303	svclinear	26	2	accuracy_train	0.92003807710614
43304	svclinear	26	3	accuracy_train	0.918372203712518
43305	svclinear	26	4	accuracy_train	0.916706330318896
43306	svclinear	26	5	accuracy_train	0.914564493098525
43307	svclinear	26	6	accuracy_train	0.915754402665397
43308	svclinear	26	7	accuracy_train	0.916468348405521
43309	svclinear	26	8	accuracy_train	0.915992384578772
43310	svclinear	26	9	accuracy_train	0.916706330318896
43311	svclinear	26	10	accuracy_train	0.91694431223227
43312	svclinear	26	11	accuracy_train	0.911946692051404
43313	svclinear	26	12	accuracy_train	0.91432651118515
43314	svclinear	26	13	accuracy_train	0.91742027605902
43315	svclinear	26	14	accuracy_train	0.91694431223227
43316	svclinear	26	15	accuracy_train	0.91694431223227
43317	svclinear	26	16	accuracy_train	0.914802475011899
43318	svclinear	26	17	accuracy_train	0.917658257972394
43319	svclinear	26	18	accuracy_train	0.914564493098525
43320	svclinear	26	19	accuracy_train	0.915754402665397
43321	svclinear	27	0	roc_auc_ovo	0.985217169252517
43322	svclinear	27	1	roc_auc_ovo	0.991255976923499
43323	svclinear	27	2	roc_auc_ovo	0.981618530072376
43324	svclinear	27	3	roc_auc_ovo	0.986122413679302
43325	svclinear	27	4	roc_auc_ovo	0.984365861256664
43326	svclinear	27	5	roc_auc_ovo	0.990779495704469
43327	svclinear	27	6	roc_auc_ovo	0.988114333706558
43328	svclinear	27	7	roc_auc_ovo	0.986060025739715
43329	svclinear	27	8	roc_auc_ovo	0.990543325892334
43330	svclinear	27	9	roc_auc_ovo	0.987840223593214
43331	svclinear	27	10	roc_auc_ovo	0.988299793971289
43332	svclinear	27	11	roc_auc_ovo	0.993261268325433
43333	svclinear	27	12	roc_auc_ovo	0.993158072457943
43334	svclinear	27	13	roc_auc_ovo	0.98627577174574
43335	svclinear	27	14	roc_auc_ovo	0.986498944677927
43336	svclinear	27	15	roc_auc_ovo	0.983025952627094
43337	svclinear	27	16	roc_auc_ovo	0.987069807046877
43338	svclinear	27	17	roc_auc_ovo	0.983704013504058
43339	svclinear	27	18	roc_auc_ovo	0.989636306619061
43340	svclinear	27	19	roc_auc_ovo	0.986061414195548
43341	svclinear	27	0	roc_auc_ovr	0.985217169252517
43342	svclinear	27	1	roc_auc_ovr	0.991255976923499
43343	svclinear	27	2	roc_auc_ovr	0.981618530072376
43344	svclinear	27	3	roc_auc_ovr	0.986122413679302
43345	svclinear	27	4	roc_auc_ovr	0.984365861256664
43346	svclinear	27	5	roc_auc_ovr	0.990779495704469
43347	svclinear	27	6	roc_auc_ovr	0.988114333706558
43348	svclinear	27	7	roc_auc_ovr	0.986060025739715
43349	svclinear	27	8	roc_auc_ovr	0.990543325892334
43350	svclinear	27	9	roc_auc_ovr	0.987840223593214
43351	svclinear	27	10	roc_auc_ovr	0.988299793971289
43352	svclinear	27	11	roc_auc_ovr	0.993261268325433
43353	svclinear	27	12	roc_auc_ovr	0.993158072457943
43354	svclinear	27	13	roc_auc_ovr	0.98627577174574
43355	svclinear	27	14	roc_auc_ovr	0.986498944677927
43356	svclinear	27	15	roc_auc_ovr	0.983025952627094
43357	svclinear	27	16	roc_auc_ovr	0.987069807046877
43358	svclinear	27	17	roc_auc_ovr	0.983704013504058
43359	svclinear	27	18	roc_auc_ovr	0.989636306619061
43360	svclinear	27	19	roc_auc_ovr	0.986061414195548
43361	svclinear	27	0	accuracy	0.890792291220557
43362	svclinear	27	1	accuracy	0.931477516059957
43363	svclinear	27	2	accuracy	0.880085653104925
43364	svclinear	27	3	accuracy	0.895074946466809
43365	svclinear	27	4	accuracy	0.905781584582441
43366	svclinear	27	5	accuracy	0.916488222698073
43367	svclinear	27	6	accuracy	0.91220556745182
43368	svclinear	27	7	accuracy	0.905781584582441
43369	svclinear	27	8	accuracy	0.922912205567452
43370	svclinear	27	9	accuracy	0.905781584582441
43371	svclinear	27	10	accuracy	0.897216274089936
43372	svclinear	27	11	accuracy	0.940042826552463
43373	svclinear	27	12	accuracy	0.922912205567452
43374	svclinear	27	13	accuracy	0.91220556745182
43375	svclinear	27	14	accuracy	0.907922912205567
43376	svclinear	27	15	accuracy	0.897216274089936
43377	svclinear	27	16	accuracy	0.907922912205567
43378	svclinear	27	17	accuracy	0.897216274089936
43379	svclinear	27	18	accuracy	0.922912205567452
43380	svclinear	27	19	accuracy	0.925053533190578
43381	svclinear	27	0	roc_auc_ovo_train	0.988497151568011
43382	svclinear	27	1	roc_auc_ovo_train	0.987766104027217
43383	svclinear	27	2	roc_auc_ovo_train	0.988742866299443
43384	svclinear	27	3	roc_auc_ovo_train	0.98817224098917
43385	svclinear	27	4	roc_auc_ovo_train	0.988256183812149
43386	svclinear	27	5	roc_auc_ovo_train	0.987932490421706
43387	svclinear	27	6	roc_auc_ovo_train	0.987974702073817
43388	svclinear	27	7	roc_auc_ovo_train	0.988316898847352
43389	svclinear	27	8	roc_auc_ovo_train	0.987957787233442
43390	svclinear	27	9	roc_auc_ovo_train	0.988264142066016
43391	svclinear	27	10	roc_auc_ovo_train	0.988057025712026
43392	svclinear	27	11	roc_auc_ovo_train	0.987507566889516
43393	svclinear	27	12	roc_auc_ovo_train	0.987607982443455
43394	svclinear	27	13	roc_auc_ovo_train	0.988260932804324
43395	svclinear	27	14	roc_auc_ovo_train	0.988155512674206
43396	svclinear	27	15	roc_auc_ovo_train	0.988513034113115
43397	svclinear	27	16	roc_auc_ovo_train	0.988114270551413
43398	svclinear	27	17	roc_auc_ovo_train	0.988781057174338
43399	svclinear	27	18	roc_auc_ovo_train	0.987819211327508
43400	svclinear	27	19	roc_auc_ovo_train	0.98827908981099
43401	svclinear	27	0	roc_auc_ovr_train	0.988497151568011
43402	svclinear	27	1	roc_auc_ovr_train	0.987766104027217
43403	svclinear	27	2	roc_auc_ovr_train	0.988742866299443
43404	svclinear	27	3	roc_auc_ovr_train	0.98817224098917
43405	svclinear	27	4	roc_auc_ovr_train	0.988256183812149
43406	svclinear	27	5	roc_auc_ovr_train	0.987932490421706
43407	svclinear	27	6	roc_auc_ovr_train	0.987974702073817
43408	svclinear	27	7	roc_auc_ovr_train	0.988316898847352
43409	svclinear	27	8	roc_auc_ovr_train	0.987957787233442
43410	svclinear	27	9	roc_auc_ovr_train	0.988264142066016
43411	svclinear	27	10	roc_auc_ovr_train	0.988057025712026
43412	svclinear	27	11	roc_auc_ovr_train	0.987507566889516
43413	svclinear	27	12	roc_auc_ovr_train	0.987607982443455
43414	svclinear	27	13	roc_auc_ovr_train	0.988260932804324
43415	svclinear	27	14	roc_auc_ovr_train	0.988155512674206
43416	svclinear	27	15	roc_auc_ovr_train	0.988513034113115
43417	svclinear	27	16	roc_auc_ovr_train	0.988114270551413
43418	svclinear	27	17	roc_auc_ovr_train	0.988781057174338
43419	svclinear	27	18	roc_auc_ovr_train	0.987819211327508
43420	svclinear	27	19	roc_auc_ovr_train	0.98827908981099
43421	svclinear	27	0	accuracy_train	0.917896239885769
43422	svclinear	27	1	accuracy_train	0.913374583531652
43423	svclinear	27	2	accuracy_train	0.919800095192765
43424	svclinear	27	3	accuracy_train	0.918610185625892
43425	svclinear	27	4	accuracy_train	0.915992384578772
43426	svclinear	27	5	accuracy_train	0.914564493098525
43427	svclinear	27	6	accuracy_train	0.916468348405521
43428	svclinear	27	7	accuracy_train	0.915040456925274
43429	svclinear	27	8	accuracy_train	0.916230366492147
43430	svclinear	27	9	accuracy_train	0.91694431223227
43431	svclinear	27	10	accuracy_train	0.91742027605902
43432	svclinear	27	11	accuracy_train	0.911708710138029
43433	svclinear	27	12	accuracy_train	0.915040456925274
43434	svclinear	27	13	accuracy_train	0.916706330318896
43435	svclinear	27	14	accuracy_train	0.916706330318896
43436	svclinear	27	15	accuracy_train	0.91742027605902
43437	svclinear	27	16	accuracy_train	0.915754402665397
43438	svclinear	27	17	accuracy_train	0.918134221799143
43439	svclinear	27	18	accuracy_train	0.915040456925274
43440	svclinear	27	19	accuracy_train	0.915278438838648
43441	svclinear	28	0	roc_auc_ovo	0.985255056628206
43442	svclinear	28	1	roc_auc_ovo	0.991407934571853
43443	svclinear	28	2	roc_auc_ovo	0.981238603867777
43444	svclinear	28	3	roc_auc_ovo	0.986451285112817
43445	svclinear	28	4	roc_auc_ovo	0.98398984891303
43446	svclinear	28	5	roc_auc_ovo	0.991071679485037
43447	svclinear	28	6	roc_auc_ovo	0.987635121657856
43448	svclinear	28	7	roc_auc_ovo	0.986032847519558
43449	svclinear	28	8	roc_auc_ovo	0.990886047071603
43450	svclinear	28	9	roc_auc_ovo	0.987772025799524
43451	svclinear	28	10	roc_auc_ovo	0.988260981932674
43452	svclinear	28	11	roc_auc_ovo	0.993517228429699
43453	svclinear	28	12	roc_auc_ovo	0.993300399501154
43454	svclinear	28	13	roc_auc_ovo	0.986259098425007
43455	svclinear	28	14	roc_auc_ovo	0.98696689597284
43456	svclinear	28	15	roc_auc_ovo	0.981879003365899
43457	svclinear	28	16	roc_auc_ovo	0.987373168933523
43458	svclinear	28	17	roc_auc_ovo	0.983504156314051
43459	svclinear	28	18	roc_auc_ovo	0.989628061092758
43460	svclinear	28	19	roc_auc_ovo	0.986180323508666
43461	svclinear	28	0	roc_auc_ovr	0.985255056628206
43462	svclinear	28	1	roc_auc_ovr	0.991407934571853
43463	svclinear	28	2	roc_auc_ovr	0.981238603867777
43464	svclinear	28	3	roc_auc_ovr	0.986451285112817
43465	svclinear	28	4	roc_auc_ovr	0.98398984891303
43466	svclinear	28	5	roc_auc_ovr	0.991071679485037
43467	svclinear	28	6	roc_auc_ovr	0.987635121657856
43468	svclinear	28	7	roc_auc_ovr	0.986032847519558
43469	svclinear	28	8	roc_auc_ovr	0.990886047071603
43470	svclinear	28	9	roc_auc_ovr	0.987772025799524
43471	svclinear	28	10	roc_auc_ovr	0.988260981932674
43472	svclinear	28	11	roc_auc_ovr	0.993517228429699
43473	svclinear	28	12	roc_auc_ovr	0.993300399501154
43474	svclinear	28	13	roc_auc_ovr	0.986259098425007
43475	svclinear	28	14	roc_auc_ovr	0.98696689597284
43476	svclinear	28	15	roc_auc_ovr	0.981879003365899
43477	svclinear	28	16	roc_auc_ovr	0.987373168933523
43478	svclinear	28	17	roc_auc_ovr	0.983504156314051
43479	svclinear	28	18	roc_auc_ovr	0.989628061092758
43480	svclinear	28	19	roc_auc_ovr	0.986180323508666
43481	svclinear	28	0	accuracy	0.892933618843683
43482	svclinear	28	1	accuracy	0.931477516059957
43483	svclinear	28	2	accuracy	0.884368308351178
43484	svclinear	28	3	accuracy	0.901498929336188
43485	svclinear	28	4	accuracy	0.903640256959315
43486	svclinear	28	5	accuracy	0.920770877944325
43487	svclinear	28	6	accuracy	0.907922912205567
43488	svclinear	28	7	accuracy	0.907922912205567
43489	svclinear	28	8	accuracy	0.925053533190578
43490	svclinear	28	9	accuracy	0.910064239828694
43491	svclinear	28	10	accuracy	0.897216274089936
43492	svclinear	28	11	accuracy	0.944325481798715
43493	svclinear	28	12	accuracy	0.927194860813705
43494	svclinear	28	13	accuracy	0.910064239828694
43495	svclinear	28	14	accuracy	0.910064239828694
43496	svclinear	28	15	accuracy	0.897216274089936
43497	svclinear	28	16	accuracy	0.901498929336188
43498	svclinear	28	17	accuracy	0.892933618843683
43499	svclinear	28	18	accuracy	0.918629550321199
43500	svclinear	28	19	accuracy	0.918629550321199
43501	svclinear	28	0	roc_auc_ovo_train	0.988497046256351
43502	svclinear	28	1	roc_auc_ovo_train	0.98769103051759
43503	svclinear	28	2	roc_auc_ovo_train	0.988727017010886
43504	svclinear	28	3	roc_auc_ovo_train	0.988208314964205
43505	svclinear	28	4	roc_auc_ovo_train	0.988278946432692
43506	svclinear	28	5	roc_auc_ovo_train	0.987950543200616
43507	svclinear	28	6	roc_auc_ovo_train	0.988025330394227
43508	svclinear	28	7	roc_auc_ovo_train	0.988410163864854
43509	svclinear	28	8	roc_auc_ovo_train	0.987980602010703
43510	svclinear	28	9	roc_auc_ovo_train	0.988289960034597
43511	svclinear	28	10	roc_auc_ovo_train	0.988035589648983
43512	svclinear	28	11	roc_auc_ovo_train	0.987454866510956
43513	svclinear	28	12	roc_auc_ovo_train	0.987586980727288
43514	svclinear	28	13	roc_auc_ovo_train	0.988229040878185
43515	svclinear	28	14	roc_auc_ovo_train	0.9883739407293
43516	svclinear	28	15	roc_auc_ovo_train	0.988599675733157
43517	svclinear	28	16	roc_auc_ovo_train	0.988026816573137
43518	svclinear	28	17	roc_auc_ovo_train	0.988736898805189
43519	svclinear	28	18	roc_auc_ovo_train	0.987886639960195
43520	svclinear	28	19	roc_auc_ovo_train	0.988237590692984
43521	svclinear	28	0	roc_auc_ovr_train	0.988497046256351
43522	svclinear	28	1	roc_auc_ovr_train	0.98769103051759
43523	svclinear	28	2	roc_auc_ovr_train	0.988727017010886
43524	svclinear	28	3	roc_auc_ovr_train	0.988208314964205
43525	svclinear	28	4	roc_auc_ovr_train	0.988278946432692
43526	svclinear	28	5	roc_auc_ovr_train	0.987950543200616
43527	svclinear	28	6	roc_auc_ovr_train	0.988025330394227
43528	svclinear	28	7	roc_auc_ovr_train	0.988410163864854
43529	svclinear	28	8	roc_auc_ovr_train	0.987980602010703
43530	svclinear	28	9	roc_auc_ovr_train	0.988289960034597
43531	svclinear	28	10	roc_auc_ovr_train	0.988035589648983
43532	svclinear	28	11	roc_auc_ovr_train	0.987454866510956
43533	svclinear	28	12	roc_auc_ovr_train	0.987586980727288
43534	svclinear	28	13	roc_auc_ovr_train	0.988229040878185
43535	svclinear	28	14	roc_auc_ovr_train	0.9883739407293
43536	svclinear	28	15	roc_auc_ovr_train	0.988599675733157
43537	svclinear	28	16	roc_auc_ovr_train	0.988026816573137
43538	svclinear	28	17	roc_auc_ovr_train	0.988736898805189
43539	svclinear	28	18	roc_auc_ovr_train	0.987886639960195
43540	svclinear	28	19	roc_auc_ovr_train	0.988237590692984
43541	svclinear	28	0	accuracy_train	0.914802475011899
43542	svclinear	28	1	accuracy_train	0.910518800571157
43543	svclinear	28	2	accuracy_train	0.916230366492147
43544	svclinear	28	3	accuracy_train	0.915516420752023
43545	svclinear	28	4	accuracy_train	0.912660637791528
43546	svclinear	28	5	accuracy_train	0.912898619704902
43547	svclinear	28	6	accuracy_train	0.913612565445026
43548	svclinear	28	7	accuracy_train	0.91432651118515
43549	svclinear	28	8	accuracy_train	0.912898619704902
43550	svclinear	28	9	accuracy_train	0.913850547358401
43551	svclinear	28	10	accuracy_train	0.914802475011899
43552	svclinear	28	11	accuracy_train	0.909804854831033
43553	svclinear	28	12	accuracy_train	0.911946692051404
43554	svclinear	28	13	accuracy_train	0.914802475011899
43555	svclinear	28	14	accuracy_train	0.91432651118515
43556	svclinear	28	15	accuracy_train	0.912660637791528
43557	svclinear	28	16	accuracy_train	0.914564493098525
43558	svclinear	28	17	accuracy_train	0.915278438838648
43559	svclinear	28	18	accuracy_train	0.911470728224655
43560	svclinear	28	19	accuracy_train	0.91432651118515
43561	svclinear	29	0	roc_auc_ovo	0.986142590502113
43562	svclinear	29	1	roc_auc_ovo	0.991010948730157
43563	svclinear	29	2	roc_auc_ovo	0.981136030184171
43564	svclinear	29	3	roc_auc_ovo	0.986865376363977
43565	svclinear	29	4	roc_auc_ovo	0.985051838502788
43566	svclinear	29	5	roc_auc_ovo	0.991958270347487
43567	svclinear	29	6	roc_auc_ovo	0.988072596414965
43568	svclinear	29	7	roc_auc_ovo	0.98598986250117
43569	svclinear	29	8	roc_auc_ovo	0.990260270024725
43570	svclinear	29	9	roc_auc_ovo	0.98757882200279
43571	svclinear	29	10	roc_auc_ovo	0.988601333861376
43572	svclinear	29	11	roc_auc_ovo	0.993962882860359
43573	svclinear	29	12	roc_auc_ovo	0.993143376250044
43574	svclinear	29	13	roc_auc_ovo	0.98579246618703
43575	svclinear	29	14	roc_auc_ovo	0.987070962181271
43576	svclinear	29	15	roc_auc_ovo	0.980903323966314
43577	svclinear	29	16	roc_auc_ovo	0.987618754738347
43578	svclinear	29	17	roc_auc_ovo	0.983450524802323
43579	svclinear	29	18	roc_auc_ovo	0.990118317542836
43580	svclinear	29	19	roc_auc_ovo	0.98637526391697
43581	svclinear	29	0	roc_auc_ovr	0.986142590502113
43582	svclinear	29	1	roc_auc_ovr	0.991010948730157
43583	svclinear	29	2	roc_auc_ovr	0.981136030184171
43584	svclinear	29	3	roc_auc_ovr	0.986865376363977
43585	svclinear	29	4	roc_auc_ovr	0.985051838502788
43586	svclinear	29	5	roc_auc_ovr	0.991958270347487
43587	svclinear	29	6	roc_auc_ovr	0.988072596414965
43588	svclinear	29	7	roc_auc_ovr	0.98598986250117
43589	svclinear	29	8	roc_auc_ovr	0.990260270024725
43590	svclinear	29	9	roc_auc_ovr	0.98757882200279
43591	svclinear	29	10	roc_auc_ovr	0.988601333861376
43592	svclinear	29	11	roc_auc_ovr	0.993962882860359
43593	svclinear	29	12	roc_auc_ovr	0.993143376250044
43594	svclinear	29	13	roc_auc_ovr	0.98579246618703
43595	svclinear	29	14	roc_auc_ovr	0.987070962181271
43596	svclinear	29	15	roc_auc_ovr	0.980903323966314
43597	svclinear	29	16	roc_auc_ovr	0.987618754738347
43598	svclinear	29	17	roc_auc_ovr	0.983450524802323
43599	svclinear	29	18	roc_auc_ovr	0.990118317542836
43600	svclinear	29	19	roc_auc_ovr	0.98637526391697
43601	svclinear	29	0	accuracy	0.897216274089936
43602	svclinear	29	1	accuracy	0.925053533190578
43603	svclinear	29	2	accuracy	0.886509635974304
43604	svclinear	29	3	accuracy	0.901498929336188
43605	svclinear	29	4	accuracy	0.916488222698073
43606	svclinear	29	5	accuracy	0.920770877944325
43607	svclinear	29	6	accuracy	0.91220556745182
43608	svclinear	29	7	accuracy	0.901498929336188
43609	svclinear	29	8	accuracy	0.918629550321199
43610	svclinear	29	9	accuracy	0.914346895074946
43611	svclinear	29	10	accuracy	0.886509635974304
43612	svclinear	29	11	accuracy	0.948608137044968
43613	svclinear	29	12	accuracy	0.922912205567452
43614	svclinear	29	13	accuracy	0.907922912205567
43615	svclinear	29	14	accuracy	0.914346895074946
43616	svclinear	29	15	accuracy	0.897216274089936
43617	svclinear	29	16	accuracy	0.910064239828694
43618	svclinear	29	17	accuracy	0.899357601713062
43619	svclinear	29	18	accuracy	0.925053533190578
43620	svclinear	29	19	accuracy	0.918629550321199
43621	svclinear	29	0	roc_auc_ovo_train	0.988676230570974
43622	svclinear	29	1	roc_auc_ovo_train	0.988007060743956
43623	svclinear	29	2	roc_auc_ovo_train	0.988875140969723
43624	svclinear	29	3	roc_auc_ovo_train	0.988320376980692
43625	svclinear	29	4	roc_auc_ovo_train	0.988427583183418
43626	svclinear	29	5	roc_auc_ovo_train	0.988103062646353
43627	svclinear	29	6	roc_auc_ovo_train	0.988103756993034
43628	svclinear	29	7	roc_auc_ovo_train	0.98860430765999
43629	svclinear	29	8	roc_auc_ovo_train	0.987933623887619
43630	svclinear	29	9	roc_auc_ovo_train	0.988314920377925
43631	svclinear	29	10	roc_auc_ovo_train	0.98812739808607
43632	svclinear	29	11	roc_auc_ovo_train	0.987750006049391
43633	svclinear	29	12	roc_auc_ovo_train	0.987800183781648
43634	svclinear	29	13	roc_auc_ovo_train	0.988417526135729
43635	svclinear	29	14	roc_auc_ovo_train	0.9885449039035
43636	svclinear	29	15	roc_auc_ovo_train	0.988767627793244
43637	svclinear	29	16	roc_auc_ovo_train	0.988326341749283
43638	svclinear	29	17	roc_auc_ovo_train	0.988628172961981
43639	svclinear	29	18	roc_auc_ovo_train	0.988015945321554
43640	svclinear	29	19	roc_auc_ovo_train	0.988375128417311
43641	svclinear	29	0	roc_auc_ovr_train	0.988676230570974
43642	svclinear	29	1	roc_auc_ovr_train	0.988007060743956
43643	svclinear	29	2	roc_auc_ovr_train	0.988875140969723
43644	svclinear	29	3	roc_auc_ovr_train	0.988320376980692
43645	svclinear	29	4	roc_auc_ovr_train	0.988427583183418
43646	svclinear	29	5	roc_auc_ovr_train	0.988103062646353
43647	svclinear	29	6	roc_auc_ovr_train	0.988103756993034
43648	svclinear	29	7	roc_auc_ovr_train	0.98860430765999
43649	svclinear	29	8	roc_auc_ovr_train	0.987933623887619
43650	svclinear	29	9	roc_auc_ovr_train	0.988314920377925
43651	svclinear	29	10	roc_auc_ovr_train	0.98812739808607
43652	svclinear	29	11	roc_auc_ovr_train	0.987750006049391
43653	svclinear	29	12	roc_auc_ovr_train	0.987800183781648
43654	svclinear	29	13	roc_auc_ovr_train	0.988417526135729
43655	svclinear	29	14	roc_auc_ovr_train	0.9885449039035
43656	svclinear	29	15	roc_auc_ovr_train	0.988767627793244
43657	svclinear	29	16	roc_auc_ovr_train	0.988326341749283
43658	svclinear	29	17	roc_auc_ovr_train	0.988628172961981
43659	svclinear	29	18	roc_auc_ovr_train	0.988015945321554
43660	svclinear	29	19	roc_auc_ovr_train	0.988375128417311
43661	svclinear	29	0	accuracy_train	0.91694431223227
43662	svclinear	29	1	accuracy_train	0.91432651118515
43663	svclinear	29	2	accuracy_train	0.917896239885769
43664	svclinear	29	3	accuracy_train	0.916230366492147
43665	svclinear	29	4	accuracy_train	0.917182294145645
43666	svclinear	29	5	accuracy_train	0.914564493098525
43667	svclinear	29	6	accuracy_train	0.915992384578772
43668	svclinear	29	7	accuracy_train	0.917182294145645
43669	svclinear	29	8	accuracy_train	0.915754402665397
43670	svclinear	29	9	accuracy_train	0.916230366492147
43671	svclinear	29	10	accuracy_train	0.919086149452642
43672	svclinear	29	11	accuracy_train	0.911470728224655
43673	svclinear	29	12	accuracy_train	0.916468348405521
43674	svclinear	29	13	accuracy_train	0.914802475011899
43675	svclinear	29	14	accuracy_train	0.916706330318896
43676	svclinear	29	15	accuracy_train	0.917182294145645
43677	svclinear	29	16	accuracy_train	0.917658257972394
43678	svclinear	29	17	accuracy_train	0.91742027605902
43679	svclinear	29	18	accuracy_train	0.915754402665397
43680	svclinear	29	19	accuracy_train	0.914802475011899
43681	svclinear	3	0	roc_auc_ovo	0.936099056548215
43682	svclinear	3	1	roc_auc_ovo	0.950622859211221
43683	svclinear	3	2	roc_auc_ovo	0.924644776252254
43684	svclinear	3	3	roc_auc_ovo	0.932860132052374
43685	svclinear	3	4	roc_auc_ovo	0.931353399591633
43686	svclinear	3	5	roc_auc_ovo	0.938645724404778
43687	svclinear	3	6	roc_auc_ovo	0.955036178923868
43688	svclinear	3	7	roc_auc_ovo	0.940680535802824
43689	svclinear	3	8	roc_auc_ovo	0.927011877625357
43690	svclinear	3	9	roc_auc_ovo	0.943414768395928
43691	svclinear	3	10	roc_auc_ovo	0.942192810081979
43692	svclinear	3	11	roc_auc_ovo	0.92945445779375
43693	svclinear	3	12	roc_auc_ovo	0.953922337156556
43694	svclinear	3	13	roc_auc_ovo	0.930073072279711
43695	svclinear	3	14	roc_auc_ovo	0.938979312800977
43696	svclinear	3	15	roc_auc_ovo	0.938985950689113
43697	svclinear	3	16	roc_auc_ovo	0.931065079011335
43698	svclinear	3	17	roc_auc_ovo	0.929984965045115
43699	svclinear	3	18	roc_auc_ovo	0.932113613776118
43700	svclinear	3	19	roc_auc_ovo	0.935586413592816
43701	svclinear	3	0	roc_auc_ovr	0.936099056548215
43702	svclinear	3	1	roc_auc_ovr	0.950622859211221
43703	svclinear	3	2	roc_auc_ovr	0.924644776252254
43704	svclinear	3	3	roc_auc_ovr	0.932860132052374
43705	svclinear	3	4	roc_auc_ovr	0.931353399591633
43706	svclinear	3	5	roc_auc_ovr	0.938645724404778
43707	svclinear	3	6	roc_auc_ovr	0.955036178923868
43708	svclinear	3	7	roc_auc_ovr	0.940680535802824
43709	svclinear	3	8	roc_auc_ovr	0.927011877625357
43710	svclinear	3	9	roc_auc_ovr	0.943414768395928
43711	svclinear	3	10	roc_auc_ovr	0.942192810081979
43712	svclinear	3	11	roc_auc_ovr	0.92945445779375
43713	svclinear	3	12	roc_auc_ovr	0.953922337156556
43714	svclinear	3	13	roc_auc_ovr	0.930073072279711
43715	svclinear	3	14	roc_auc_ovr	0.938979312800977
43716	svclinear	3	15	roc_auc_ovr	0.938985950689113
43717	svclinear	3	16	roc_auc_ovr	0.931065079011335
43718	svclinear	3	17	roc_auc_ovr	0.929984965045115
43719	svclinear	3	18	roc_auc_ovr	0.932113613776118
43720	svclinear	3	19	roc_auc_ovr	0.935586413592816
43721	svclinear	3	0	accuracy	0.837259100642398
43722	svclinear	3	1	accuracy	0.860813704496788
43723	svclinear	3	2	accuracy	0.790149892933619
43724	svclinear	3	3	accuracy	0.828693790149893
43725	svclinear	3	4	accuracy	0.826552462526767
43726	svclinear	3	5	accuracy	0.828693790149893
43727	svclinear	3	6	accuracy	0.843683083511777
43728	svclinear	3	7	accuracy	0.813704496788009
43729	svclinear	3	8	accuracy	0.813704496788009
43730	svclinear	3	9	accuracy	0.845824411134904
43731	svclinear	3	10	accuracy	0.82441113490364
43732	svclinear	3	11	accuracy	0.813704496788009
43733	svclinear	3	12	accuracy	0.841541755888651
43734	svclinear	3	13	accuracy	0.809421841541756
43735	svclinear	3	14	accuracy	0.832976445396146
43736	svclinear	3	15	accuracy	0.813704496788009
43737	svclinear	3	16	accuracy	0.813704496788009
43738	svclinear	3	17	accuracy	0.80728051391863
43739	svclinear	3	18	accuracy	0.822269807280514
43740	svclinear	3	19	accuracy	0.820128479657388
43741	svclinear	3	0	roc_auc_ovo_train	0.93571301597451
43742	svclinear	3	1	roc_auc_ovo_train	0.934128065287851
43743	svclinear	3	2	roc_auc_ovo_train	0.936849434949474
43744	svclinear	3	3	roc_auc_ovo_train	0.936120051377022
43745	svclinear	3	4	roc_auc_ovo_train	0.936272937859607
43746	svclinear	3	5	roc_auc_ovo_train	0.93537454188856
43747	svclinear	3	6	roc_auc_ovo_train	0.933619266009861
43748	svclinear	3	7	roc_auc_ovo_train	0.93505746438736
43749	svclinear	3	8	roc_auc_ovo_train	0.936892637896883
43750	svclinear	3	9	roc_auc_ovo_train	0.935188037053582
43751	svclinear	3	10	roc_auc_ovo_train	0.93516429568295
43752	svclinear	3	11	roc_auc_ovo_train	0.936352148980455
43753	svclinear	3	12	roc_auc_ovo_train	0.934007182221058
43754	svclinear	3	13	roc_auc_ovo_train	0.93636343967173
43755	svclinear	3	14	roc_auc_ovo_train	0.935522222132581
43756	svclinear	3	15	roc_auc_ovo_train	0.935350958677087
43757	svclinear	3	16	roc_auc_ovo_train	0.936285342138668
43758	svclinear	3	17	roc_auc_ovo_train	0.936339121287945
43759	svclinear	3	18	roc_auc_ovo_train	0.93600543538139
43760	svclinear	3	19	roc_auc_ovo_train	0.935800739303342
43761	svclinear	3	0	roc_auc_ovr_train	0.93571301597451
43762	svclinear	3	1	roc_auc_ovr_train	0.934128065287851
43763	svclinear	3	2	roc_auc_ovr_train	0.936849434949474
43764	svclinear	3	3	roc_auc_ovr_train	0.936120051377022
43765	svclinear	3	4	roc_auc_ovr_train	0.936272937859607
43766	svclinear	3	5	roc_auc_ovr_train	0.93537454188856
43767	svclinear	3	6	roc_auc_ovr_train	0.933619266009861
43768	svclinear	3	7	roc_auc_ovr_train	0.93505746438736
43769	svclinear	3	8	roc_auc_ovr_train	0.936892637896883
43770	svclinear	3	9	roc_auc_ovr_train	0.935188037053582
43771	svclinear	3	10	roc_auc_ovr_train	0.93516429568295
43772	svclinear	3	11	roc_auc_ovr_train	0.936352148980455
43773	svclinear	3	12	roc_auc_ovr_train	0.934007182221058
43774	svclinear	3	13	roc_auc_ovr_train	0.93636343967173
43775	svclinear	3	14	roc_auc_ovr_train	0.935522222132581
43776	svclinear	3	15	roc_auc_ovr_train	0.935350958677087
43777	svclinear	3	16	roc_auc_ovr_train	0.936285342138668
43778	svclinear	3	17	roc_auc_ovr_train	0.936339121287945
43779	svclinear	3	18	roc_auc_ovr_train	0.93600543538139
43780	svclinear	3	19	roc_auc_ovr_train	0.935800739303342
43781	svclinear	3	0	accuracy_train	0.81722989052832
43782	svclinear	3	1	accuracy_train	0.816753926701571
43783	svclinear	3	2	accuracy_train	0.82555925749643
43784	svclinear	3	3	accuracy_train	0.820561637315564
43785	svclinear	3	4	accuracy_train	0.819371727748691
43786	svclinear	3	5	accuracy_train	0.818419800095193
43787	svclinear	3	6	accuracy_train	0.817467872441694
43788	svclinear	3	7	accuracy_train	0.824131366016183
43789	svclinear	3	8	accuracy_train	0.822703474535935
43790	svclinear	3	9	accuracy_train	0.818895763921942
43791	svclinear	3	10	accuracy_train	0.821037601142313
43792	svclinear	3	11	accuracy_train	0.824369347929557
43793	svclinear	3	12	accuracy_train	0.820561637315564
43794	svclinear	3	13	accuracy_train	0.823417420276059
43795	svclinear	3	14	accuracy_train	0.820799619228939
43796	svclinear	3	15	accuracy_train	0.822703474535935
43797	svclinear	3	16	accuracy_train	0.823179438362684
43798	svclinear	3	17	accuracy_train	0.821989528795812
43799	svclinear	3	18	accuracy_train	0.819609709662066
43800	svclinear	3	19	accuracy_train	0.820323655402189
43801	svclinear	30	0	roc_auc_ovo	0.985922018977205
43802	svclinear	30	1	roc_auc_ovo	0.990580885426272
43803	svclinear	30	2	roc_auc_ovo	0.981024114866403
43804	svclinear	30	3	roc_auc_ovo	0.987002347880632
43805	svclinear	30	4	roc_auc_ovo	0.98458986037578
43806	svclinear	30	5	roc_auc_ovo	0.9919427172641
43807	svclinear	30	6	roc_auc_ovo	0.988220076976424
43808	svclinear	30	7	roc_auc_ovo	0.985470115615942
43809	svclinear	30	8	roc_auc_ovo	0.990498328823254
43810	svclinear	30	9	roc_auc_ovo	0.987939568866903
43811	svclinear	30	10	roc_auc_ovo	0.988399282024082
43812	svclinear	30	11	roc_auc_ovo	0.993625267328503
43813	svclinear	30	12	roc_auc_ovo	0.993237304298016
43814	svclinear	30	13	roc_auc_ovo	0.985771517185885
43815	svclinear	30	14	roc_auc_ovo	0.987033408188418
43816	svclinear	30	15	roc_auc_ovo	0.980547792648943
43817	svclinear	30	16	roc_auc_ovo	0.987543292351285
43818	svclinear	30	17	roc_auc_ovo	0.983608881872529
43819	svclinear	30	18	roc_auc_ovo	0.989865577610622
43820	svclinear	30	19	roc_auc_ovo	0.986368295323798
43821	svclinear	30	0	roc_auc_ovr	0.985922018977205
43822	svclinear	30	1	roc_auc_ovr	0.990580885426272
43823	svclinear	30	2	roc_auc_ovr	0.981024114866403
43824	svclinear	30	3	roc_auc_ovr	0.987002347880632
43825	svclinear	30	4	roc_auc_ovr	0.98458986037578
43826	svclinear	30	5	roc_auc_ovr	0.9919427172641
43827	svclinear	30	6	roc_auc_ovr	0.988220076976424
43828	svclinear	30	7	roc_auc_ovr	0.985470115615942
43829	svclinear	30	8	roc_auc_ovr	0.990498328823254
43830	svclinear	30	9	roc_auc_ovr	0.987939568866903
43831	svclinear	30	10	roc_auc_ovr	0.988399282024082
43832	svclinear	30	11	roc_auc_ovr	0.993625267328503
43833	svclinear	30	12	roc_auc_ovr	0.993237304298016
43834	svclinear	30	13	roc_auc_ovr	0.985771517185885
43835	svclinear	30	14	roc_auc_ovr	0.987033408188418
43836	svclinear	30	15	roc_auc_ovr	0.980547792648943
43837	svclinear	30	16	roc_auc_ovr	0.987543292351285
43838	svclinear	30	17	roc_auc_ovr	0.983608881872529
43839	svclinear	30	18	roc_auc_ovr	0.989865577610622
43840	svclinear	30	19	roc_auc_ovr	0.986368295323798
43841	svclinear	30	0	accuracy	0.895074946466809
43842	svclinear	30	1	accuracy	0.929336188436831
43843	svclinear	30	2	accuracy	0.886509635974304
43844	svclinear	30	3	accuracy	0.905781584582441
43845	svclinear	30	4	accuracy	0.91220556745182
43846	svclinear	30	5	accuracy	0.918629550321199
43847	svclinear	30	6	accuracy	0.910064239828694
43848	svclinear	30	7	accuracy	0.901498929336188
43849	svclinear	30	8	accuracy	0.922912205567452
43850	svclinear	30	9	accuracy	0.914346895074946
43851	svclinear	30	10	accuracy	0.884368308351178
43852	svclinear	30	11	accuracy	0.942184154175589
43853	svclinear	30	12	accuracy	0.925053533190578
43854	svclinear	30	13	accuracy	0.905781584582441
43855	svclinear	30	14	accuracy	0.905781584582441
43856	svclinear	30	15	accuracy	0.899357601713062
43857	svclinear	30	16	accuracy	0.907922912205567
43858	svclinear	30	17	accuracy	0.899357601713062
43859	svclinear	30	18	accuracy	0.922912205567452
43860	svclinear	30	19	accuracy	0.920770877944325
43861	svclinear	30	0	roc_auc_ovo_train	0.988622258332737
43862	svclinear	30	1	roc_auc_ovo_train	0.987804048773282
43863	svclinear	30	2	roc_auc_ovo_train	0.988859119507346
43864	svclinear	30	3	roc_auc_ovo_train	0.988275622611098
43865	svclinear	30	4	roc_auc_ovo_train	0.988350185060777
43866	svclinear	30	5	roc_auc_ovo_train	0.988070018682701
43867	svclinear	30	6	roc_auc_ovo_train	0.988011312294339
43868	svclinear	30	7	roc_auc_ovo_train	0.98840358731636
43869	svclinear	30	8	roc_auc_ovo_train	0.987917738116771
43870	svclinear	30	9	roc_auc_ovo_train	0.988283551424327
43871	svclinear	30	10	roc_auc_ovo_train	0.988135660900274
43872	svclinear	30	11	roc_auc_ovo_train	0.987760597113723
43873	svclinear	30	12	roc_auc_ovo_train	0.987774591017514
43874	svclinear	30	13	roc_auc_ovo_train	0.988422284902927
43875	svclinear	30	14	roc_auc_ovo_train	0.988350528088192
43876	svclinear	30	15	roc_auc_ovo_train	0.988787045638606
43877	svclinear	30	16	roc_auc_ovo_train	0.988161861023503
43878	svclinear	30	17	roc_auc_ovo_train	0.98881838846305
43879	svclinear	30	18	roc_auc_ovo_train	0.987847221372659
43880	svclinear	30	19	roc_auc_ovo_train	0.988285235083915
43881	svclinear	30	0	roc_auc_ovr_train	0.988622258332737
43882	svclinear	30	1	roc_auc_ovr_train	0.987804048773282
43883	svclinear	30	2	roc_auc_ovr_train	0.988859119507346
43884	svclinear	30	3	roc_auc_ovr_train	0.988275622611098
43885	svclinear	30	4	roc_auc_ovr_train	0.988350185060777
43886	svclinear	30	5	roc_auc_ovr_train	0.988070018682701
43887	svclinear	30	6	roc_auc_ovr_train	0.988011312294339
43888	svclinear	30	7	roc_auc_ovr_train	0.98840358731636
43889	svclinear	30	8	roc_auc_ovr_train	0.987917738116771
43890	svclinear	30	9	roc_auc_ovr_train	0.988283551424327
43891	svclinear	30	10	roc_auc_ovr_train	0.988135660900274
43892	svclinear	30	11	roc_auc_ovr_train	0.987760597113723
43893	svclinear	30	12	roc_auc_ovr_train	0.987774591017514
43894	svclinear	30	13	roc_auc_ovr_train	0.988422284902927
43895	svclinear	30	14	roc_auc_ovr_train	0.988350528088192
43896	svclinear	30	15	roc_auc_ovr_train	0.988787045638606
43897	svclinear	30	16	roc_auc_ovr_train	0.988161861023503
43898	svclinear	30	17	roc_auc_ovr_train	0.98881838846305
43899	svclinear	30	18	roc_auc_ovr_train	0.987847221372659
43900	svclinear	30	19	roc_auc_ovr_train	0.988285235083915
43901	svclinear	30	0	accuracy_train	0.916468348405521
43902	svclinear	30	1	accuracy_train	0.913612565445026
43903	svclinear	30	2	accuracy_train	0.916468348405521
43904	svclinear	30	3	accuracy_train	0.915516420752023
43905	svclinear	30	4	accuracy_train	0.914564493098525
43906	svclinear	30	5	accuracy_train	0.914088529271775
43907	svclinear	30	6	accuracy_train	0.91432651118515
43908	svclinear	30	7	accuracy_train	0.917182294145645
43909	svclinear	30	8	accuracy_train	0.913850547358401
43910	svclinear	30	9	accuracy_train	0.915754402665397
43911	svclinear	30	10	accuracy_train	0.91694431223227
43912	svclinear	30	11	accuracy_train	0.91123274631128
43913	svclinear	30	12	accuracy_train	0.913850547358401
43914	svclinear	30	13	accuracy_train	0.915516420752023
43915	svclinear	30	14	accuracy_train	0.91694431223227
43916	svclinear	30	15	accuracy_train	0.916230366492147
43917	svclinear	30	16	accuracy_train	0.915754402665397
43918	svclinear	30	17	accuracy_train	0.915992384578772
43919	svclinear	30	18	accuracy_train	0.913850547358401
43920	svclinear	30	19	accuracy_train	0.913850547358401
43921	svclinear	31	0	roc_auc_ovo	0.985947431321137
43922	svclinear	31	1	roc_auc_ovo	0.990601483228089
43923	svclinear	31	2	roc_auc_ovo	0.980998534903564
43924	svclinear	31	3	roc_auc_ovo	0.986973518533304
43925	svclinear	31	4	roc_auc_ovo	0.984723018094261
43926	svclinear	31	5	roc_auc_ovo	0.991943725701189
43927	svclinear	31	6	roc_auc_ovo	0.988171344058309
43928	svclinear	31	7	roc_auc_ovo	0.985470115615942
43929	svclinear	31	8	roc_auc_ovo	0.990513852723124
43930	svclinear	31	9	roc_auc_ovo	0.98793363296577
43931	svclinear	31	10	roc_auc_ovo	0.988415073115268
43932	svclinear	31	11	roc_auc_ovo	0.993680850332455
43933	svclinear	31	12	roc_auc_ovo	0.993234828351549
43934	svclinear	31	13	roc_auc_ovo	0.985754232893849
43935	svclinear	31	14	roc_auc_ovo	0.986904307336475
43936	svclinear	31	15	roc_auc_ovo	0.980709990123275
43937	svclinear	31	16	roc_auc_ovo	0.987409078656677
43938	svclinear	31	17	roc_auc_ovo	0.983565410426981
43939	svclinear	31	18	roc_auc_ovo	0.989754982609517
43940	svclinear	31	19	roc_auc_ovo	0.986347217842978
43941	svclinear	31	0	roc_auc_ovr	0.985947431321137
43942	svclinear	31	1	roc_auc_ovr	0.990601483228089
43943	svclinear	31	2	roc_auc_ovr	0.980998534903564
43944	svclinear	31	3	roc_auc_ovr	0.986973518533304
43945	svclinear	31	4	roc_auc_ovr	0.984723018094261
43946	svclinear	31	5	roc_auc_ovr	0.991943725701189
43947	svclinear	31	6	roc_auc_ovr	0.988171344058309
43948	svclinear	31	7	roc_auc_ovr	0.985470115615942
43949	svclinear	31	8	roc_auc_ovr	0.990513852723124
43950	svclinear	31	9	roc_auc_ovr	0.98793363296577
43951	svclinear	31	10	roc_auc_ovr	0.988415073115268
43952	svclinear	31	11	roc_auc_ovr	0.993680850332455
43953	svclinear	31	12	roc_auc_ovr	0.993234828351549
43954	svclinear	31	13	roc_auc_ovr	0.985754232893849
43955	svclinear	31	14	roc_auc_ovr	0.986904307336475
43956	svclinear	31	15	roc_auc_ovr	0.980709990123275
43957	svclinear	31	16	roc_auc_ovr	0.987409078656677
43958	svclinear	31	17	roc_auc_ovr	0.983565410426981
43959	svclinear	31	18	roc_auc_ovr	0.989754982609517
43960	svclinear	31	19	roc_auc_ovr	0.986347217842978
43961	svclinear	31	0	accuracy	0.895074946466809
43962	svclinear	31	1	accuracy	0.929336188436831
43963	svclinear	31	2	accuracy	0.884368308351178
43964	svclinear	31	3	accuracy	0.905781584582441
43965	svclinear	31	4	accuracy	0.91220556745182
43966	svclinear	31	5	accuracy	0.918629550321199
43967	svclinear	31	6	accuracy	0.910064239828694
43968	svclinear	31	7	accuracy	0.901498929336188
43969	svclinear	31	8	accuracy	0.922912205567452
43970	svclinear	31	9	accuracy	0.914346895074946
43971	svclinear	31	10	accuracy	0.884368308351178
43972	svclinear	31	11	accuracy	0.942184154175589
43973	svclinear	31	12	accuracy	0.925053533190578
43974	svclinear	31	13	accuracy	0.905781584582441
43975	svclinear	31	14	accuracy	0.905781584582441
43976	svclinear	31	15	accuracy	0.899357601713062
43977	svclinear	31	16	accuracy	0.907922912205567
43978	svclinear	31	17	accuracy	0.899357601713062
43979	svclinear	31	18	accuracy	0.922912205567452
43980	svclinear	31	19	accuracy	0.920770877944325
43981	svclinear	31	0	roc_auc_ovo_train	0.988624777135942
43982	svclinear	31	1	roc_auc_ovo_train	0.987982201788547
43983	svclinear	31	2	roc_auc_ovo_train	0.988856932110445
43984	svclinear	31	3	roc_auc_ovo_train	0.988452364229933
43985	svclinear	31	4	roc_auc_ovo_train	0.988356726490384
43986	svclinear	31	5	roc_auc_ovo_train	0.988017768806391
43987	svclinear	31	6	roc_auc_ovo_train	0.988000831561208
43988	svclinear	31	7	roc_auc_ovo_train	0.988593561748049
43989	svclinear	31	8	roc_auc_ovo_train	0.987919187067176
43990	svclinear	31	9	roc_auc_ovo_train	0.988296122882318
43991	svclinear	31	10	roc_auc_ovo_train	0.988139340076284
43992	svclinear	31	11	roc_auc_ovo_train	0.987786738802363
43993	svclinear	31	12	roc_auc_ovo_train	0.987913191236236
43994	svclinear	31	13	roc_auc_ovo_train	0.988411588070973
43995	svclinear	31	14	roc_auc_ovo_train	0.988546232627201
43996	svclinear	31	15	roc_auc_ovo_train	0.988795592465041
43997	svclinear	31	16	roc_auc_ovo_train	0.988310493972123
43998	svclinear	31	17	roc_auc_ovo_train	0.988620810343916
43999	svclinear	31	18	roc_auc_ovo_train	0.98783292521629
44000	svclinear	31	19	roc_auc_ovo_train	0.988437744499043
44001	svclinear	31	0	roc_auc_ovr_train	0.988624777135942
44002	svclinear	31	1	roc_auc_ovr_train	0.987982201788547
44003	svclinear	31	2	roc_auc_ovr_train	0.988856932110445
44004	svclinear	31	3	roc_auc_ovr_train	0.988452364229933
44005	svclinear	31	4	roc_auc_ovr_train	0.988356726490384
44006	svclinear	31	5	roc_auc_ovr_train	0.988017768806391
44007	svclinear	31	6	roc_auc_ovr_train	0.988000831561208
44008	svclinear	31	7	roc_auc_ovr_train	0.988593561748049
44009	svclinear	31	8	roc_auc_ovr_train	0.987919187067176
44010	svclinear	31	9	roc_auc_ovr_train	0.988296122882318
44011	svclinear	31	10	roc_auc_ovr_train	0.988139340076284
44012	svclinear	31	11	roc_auc_ovr_train	0.987786738802363
44013	svclinear	31	12	roc_auc_ovr_train	0.987913191236236
44014	svclinear	31	13	roc_auc_ovr_train	0.988411588070973
44015	svclinear	31	14	roc_auc_ovr_train	0.988546232627201
44016	svclinear	31	15	roc_auc_ovr_train	0.988795592465041
44017	svclinear	31	16	roc_auc_ovr_train	0.988310493972123
44018	svclinear	31	17	roc_auc_ovr_train	0.988620810343916
44019	svclinear	31	18	roc_auc_ovr_train	0.98783292521629
44020	svclinear	31	19	roc_auc_ovr_train	0.988437744499043
44021	svclinear	31	0	accuracy_train	0.916468348405521
44022	svclinear	31	1	accuracy_train	0.913612565445026
44023	svclinear	31	2	accuracy_train	0.916706330318896
44024	svclinear	31	3	accuracy_train	0.915278438838648
44025	svclinear	31	4	accuracy_train	0.914802475011899
44026	svclinear	31	5	accuracy_train	0.914088529271775
44027	svclinear	31	6	accuracy_train	0.91432651118515
44028	svclinear	31	7	accuracy_train	0.917182294145645
44029	svclinear	31	8	accuracy_train	0.914088529271775
44030	svclinear	31	9	accuracy_train	0.915754402665397
44031	svclinear	31	10	accuracy_train	0.917182294145645
44032	svclinear	31	11	accuracy_train	0.911470728224655
44033	svclinear	31	12	accuracy_train	0.914088529271775
44034	svclinear	31	13	accuracy_train	0.915516420752023
44035	svclinear	31	14	accuracy_train	0.91694431223227
44036	svclinear	31	15	accuracy_train	0.916230366492147
44037	svclinear	31	16	accuracy_train	0.915754402665397
44038	svclinear	31	17	accuracy_train	0.915992384578772
44039	svclinear	31	18	accuracy_train	0.913850547358401
44040	svclinear	31	19	accuracy_train	0.914088529271775
44041	svclinear	32	0	roc_auc_ovo	0.986987999290935
44042	svclinear	32	1	roc_auc_ovo	0.991300734861789
44043	svclinear	32	2	roc_auc_ovo	0.982661781856824
44044	svclinear	32	3	roc_auc_ovo	0.988176529579461
44045	svclinear	32	4	roc_auc_ovo	0.986232427919843
44046	svclinear	32	5	roc_auc_ovo	0.992537949541077
44047	svclinear	32	6	roc_auc_ovo	0.988919041727991
44048	svclinear	32	7	roc_auc_ovo	0.986655310054381
44049	svclinear	32	8	roc_auc_ovo	0.991758056757466
44050	svclinear	32	9	roc_auc_ovo	0.988681484828487
44051	svclinear	32	10	roc_auc_ovo	0.988679808630615
44052	svclinear	32	11	roc_auc_ovo	0.994814006030294
44053	svclinear	32	12	roc_auc_ovo	0.99385077590653
44054	svclinear	32	13	roc_auc_ovo	0.986166685126218
44055	svclinear	32	14	roc_auc_ovo	0.989298700307686
44056	svclinear	32	15	roc_auc_ovo	0.982401970922622
44057	svclinear	32	16	roc_auc_ovo	0.988122807688864
44058	svclinear	32	17	roc_auc_ovo	0.984969932139653
44059	svclinear	32	18	roc_auc_ovo	0.989336744700185
44060	svclinear	32	19	roc_auc_ovo	0.987109175842233
44061	svclinear	32	0	roc_auc_ovr	0.986987999290935
44062	svclinear	32	1	roc_auc_ovr	0.991300734861789
44063	svclinear	32	2	roc_auc_ovr	0.982661781856824
44064	svclinear	32	3	roc_auc_ovr	0.988176529579461
44065	svclinear	32	4	roc_auc_ovr	0.986232427919843
44066	svclinear	32	5	roc_auc_ovr	0.992537949541077
44067	svclinear	32	6	roc_auc_ovr	0.988919041727991
44068	svclinear	32	7	roc_auc_ovr	0.986655310054381
44069	svclinear	32	8	roc_auc_ovr	0.991758056757466
44070	svclinear	32	9	roc_auc_ovr	0.988681484828487
44071	svclinear	32	10	roc_auc_ovr	0.988679808630615
44072	svclinear	32	11	roc_auc_ovr	0.994814006030294
44073	svclinear	32	12	roc_auc_ovr	0.99385077590653
44074	svclinear	32	13	roc_auc_ovr	0.986166685126218
44075	svclinear	32	14	roc_auc_ovr	0.989298700307686
44076	svclinear	32	15	roc_auc_ovr	0.982401970922622
44077	svclinear	32	16	roc_auc_ovr	0.988122807688864
44078	svclinear	32	17	roc_auc_ovr	0.984969932139653
44079	svclinear	32	18	roc_auc_ovr	0.989336744700185
44080	svclinear	32	19	roc_auc_ovr	0.987109175842233
44081	svclinear	32	0	accuracy	0.899357601713062
44082	svclinear	32	1	accuracy	0.93576017130621
44083	svclinear	32	2	accuracy	0.895074946466809
44084	svclinear	32	3	accuracy	0.897216274089936
44085	svclinear	32	4	accuracy	0.920770877944325
44086	svclinear	32	5	accuracy	0.922912205567452
44087	svclinear	32	6	accuracy	0.920770877944325
44088	svclinear	32	7	accuracy	0.899357601713062
44089	svclinear	32	8	accuracy	0.927194860813705
44090	svclinear	32	9	accuracy	0.91220556745182
44091	svclinear	32	10	accuracy	0.88865096359743
44092	svclinear	32	11	accuracy	0.946466809421842
44093	svclinear	32	12	accuracy	0.922912205567452
44094	svclinear	32	13	accuracy	0.907922912205567
44095	svclinear	32	14	accuracy	0.914346895074946
44096	svclinear	32	15	accuracy	0.884368308351178
44097	svclinear	32	16	accuracy	0.910064239828694
44098	svclinear	32	17	accuracy	0.903640256959315
44099	svclinear	32	18	accuracy	0.916488222698073
44100	svclinear	32	19	accuracy	0.918629550321199
44101	svclinear	32	0	roc_auc_ovo_train	0.989557964715916
44102	svclinear	32	1	roc_auc_ovo_train	0.988886921657219
44103	svclinear	32	2	roc_auc_ovo_train	0.989633047119472
44104	svclinear	32	3	roc_auc_ovo_train	0.989336661323443
44105	svclinear	32	4	roc_auc_ovo_train	0.989084576018231
44106	svclinear	32	5	roc_auc_ovo_train	0.988952823553257
44107	svclinear	32	6	roc_auc_ovo_train	0.988885008135165
44108	svclinear	32	7	roc_auc_ovo_train	0.98952543594984
44109	svclinear	32	8	roc_auc_ovo_train	0.988975887628249
44110	svclinear	32	9	roc_auc_ovo_train	0.989244957426067
44111	svclinear	32	10	roc_auc_ovo_train	0.989133905571641
44112	svclinear	32	11	roc_auc_ovo_train	0.988565930950981
44113	svclinear	32	12	roc_auc_ovo_train	0.988641406691003
44114	svclinear	32	13	roc_auc_ovo_train	0.989356072439228
44115	svclinear	32	14	roc_auc_ovo_train	0.989300903798789
44116	svclinear	32	15	roc_auc_ovo_train	0.989683435003169
44117	svclinear	32	16	roc_auc_ovo_train	0.989226801365838
44118	svclinear	32	17	roc_auc_ovo_train	0.989514284740032
44119	svclinear	32	18	roc_auc_ovo_train	0.989092184821725
44120	svclinear	32	19	roc_auc_ovo_train	0.989436391224411
44121	svclinear	32	0	roc_auc_ovr_train	0.989557964715916
44122	svclinear	32	1	roc_auc_ovr_train	0.988886921657219
44123	svclinear	32	2	roc_auc_ovr_train	0.989633047119472
44124	svclinear	32	3	roc_auc_ovr_train	0.989336661323443
44125	svclinear	32	4	roc_auc_ovr_train	0.989084576018231
44126	svclinear	32	5	roc_auc_ovr_train	0.988952823553257
44127	svclinear	32	6	roc_auc_ovr_train	0.988885008135165
44128	svclinear	32	7	roc_auc_ovr_train	0.98952543594984
44129	svclinear	32	8	roc_auc_ovr_train	0.988975887628249
44130	svclinear	32	9	roc_auc_ovr_train	0.989244957426067
44131	svclinear	32	10	roc_auc_ovr_train	0.989133905571641
44132	svclinear	32	11	roc_auc_ovr_train	0.988565930950981
44133	svclinear	32	12	roc_auc_ovr_train	0.988641406691003
44134	svclinear	32	13	roc_auc_ovr_train	0.989356072439228
44135	svclinear	32	14	roc_auc_ovr_train	0.989300903798789
44136	svclinear	32	15	roc_auc_ovr_train	0.989683435003169
44137	svclinear	32	16	roc_auc_ovr_train	0.989226801365838
44138	svclinear	32	17	roc_auc_ovr_train	0.989514284740032
44139	svclinear	32	18	roc_auc_ovr_train	0.989092184821725
44140	svclinear	32	19	roc_auc_ovr_train	0.989436391224411
44141	svclinear	32	0	accuracy_train	0.921703950499762
44142	svclinear	32	1	accuracy_train	0.918134221799143
44143	svclinear	32	2	accuracy_train	0.921227986673013
44144	svclinear	32	3	accuracy_train	0.920276059019514
44145	svclinear	32	4	accuracy_train	0.919086149452642
44146	svclinear	32	5	accuracy_train	0.919086149452642
44147	svclinear	32	6	accuracy_train	0.918848167539267
44148	svclinear	32	7	accuracy_train	0.919086149452642
44149	svclinear	32	8	accuracy_train	0.92003807710614
44150	svclinear	32	9	accuracy_train	0.919800095192765
44151	svclinear	32	10	accuracy_train	0.920752022846264
44152	svclinear	32	11	accuracy_train	0.915040456925274
44153	svclinear	32	12	accuracy_train	0.918134221799143
44154	svclinear	32	13	accuracy_train	0.920990004759638
44155	svclinear	32	14	accuracy_train	0.918848167539267
44156	svclinear	32	15	accuracy_train	0.921703950499762
44157	svclinear	32	16	accuracy_train	0.920276059019514
44158	svclinear	32	17	accuracy_train	0.92265587815326
44159	svclinear	32	18	accuracy_train	0.917658257972394
44160	svclinear	32	19	accuracy_train	0.919562113279391
44161	svclinear	33	0	roc_auc_ovo	0.986918454059156
44162	svclinear	33	1	roc_auc_ovo	0.9913155141094
44163	svclinear	33	2	roc_auc_ovo	0.982772081538155
44164	svclinear	33	3	roc_auc_ovo	0.988163047720948
44165	svclinear	33	4	roc_auc_ovo	0.986372164802382
44166	svclinear	33	5	roc_auc_ovo	0.992549256641936
44167	svclinear	33	6	roc_auc_ovo	0.988892023284807
44168	svclinear	33	7	roc_auc_ovo	0.986669845500879
44169	svclinear	33	8	roc_auc_ovo	0.991743101279083
44170	svclinear	33	9	roc_auc_ovo	0.988779373874734
44171	svclinear	33	10	roc_auc_ovo	0.988694730070141
44172	svclinear	33	11	roc_auc_ovo	0.994770774804997
44173	svclinear	33	12	roc_auc_ovo	0.993869027018443
44174	svclinear	33	13	roc_auc_ovo	0.986150335926817
44175	svclinear	33	14	roc_auc_ovo	0.989314642733541
44176	svclinear	33	15	roc_auc_ovo	0.982686280811411
44177	svclinear	33	16	roc_auc_ovo	0.98813844450739
44178	svclinear	33	17	roc_auc_ovo	0.984988921148681
44179	svclinear	33	18	roc_auc_ovo	0.989268782559308
44180	svclinear	33	19	roc_auc_ovo	0.987153479792664
44181	svclinear	33	0	roc_auc_ovr	0.986918454059156
44182	svclinear	33	1	roc_auc_ovr	0.9913155141094
44183	svclinear	33	2	roc_auc_ovr	0.982772081538155
44184	svclinear	33	3	roc_auc_ovr	0.988163047720948
44185	svclinear	33	4	roc_auc_ovr	0.986372164802382
44186	svclinear	33	5	roc_auc_ovr	0.992549256641936
44187	svclinear	33	6	roc_auc_ovr	0.988892023284807
44188	svclinear	33	7	roc_auc_ovr	0.986669845500879
44189	svclinear	33	8	roc_auc_ovr	0.991743101279083
44190	svclinear	33	9	roc_auc_ovr	0.988779373874734
44191	svclinear	33	10	roc_auc_ovr	0.988694730070141
44192	svclinear	33	11	roc_auc_ovr	0.994770774804997
44193	svclinear	33	12	roc_auc_ovr	0.993869027018443
44194	svclinear	33	13	roc_auc_ovr	0.986150335926817
44195	svclinear	33	14	roc_auc_ovr	0.989314642733541
44196	svclinear	33	15	roc_auc_ovr	0.982686280811411
44197	svclinear	33	16	roc_auc_ovr	0.98813844450739
44198	svclinear	33	17	roc_auc_ovr	0.984988921148681
44199	svclinear	33	18	roc_auc_ovr	0.989268782559308
44200	svclinear	33	19	roc_auc_ovr	0.987153479792664
44201	svclinear	33	0	accuracy	0.899357601713062
44202	svclinear	33	1	accuracy	0.93576017130621
44203	svclinear	33	2	accuracy	0.895074946466809
44204	svclinear	33	3	accuracy	0.897216274089936
44205	svclinear	33	4	accuracy	0.920770877944325
44206	svclinear	33	5	accuracy	0.922912205567452
44207	svclinear	33	6	accuracy	0.920770877944325
44208	svclinear	33	7	accuracy	0.899357601713062
44209	svclinear	33	8	accuracy	0.925053533190578
44210	svclinear	33	9	accuracy	0.91220556745182
44211	svclinear	33	10	accuracy	0.88865096359743
44212	svclinear	33	11	accuracy	0.946466809421842
44213	svclinear	33	12	accuracy	0.922912205567452
44214	svclinear	33	13	accuracy	0.907922912205567
44215	svclinear	33	14	accuracy	0.914346895074946
44216	svclinear	33	15	accuracy	0.884368308351178
44217	svclinear	33	16	accuracy	0.910064239828694
44218	svclinear	33	17	accuracy	0.903640256959315
44219	svclinear	33	18	accuracy	0.916488222698073
44220	svclinear	33	19	accuracy	0.918629550321199
44221	svclinear	33	0	roc_auc_ovo_train	0.989584489159994
44222	svclinear	33	1	roc_auc_ovo_train	0.988879716449954
44223	svclinear	33	2	roc_auc_ovo_train	0.989640021250808
44224	svclinear	33	3	roc_auc_ovo_train	0.989190757440964
44225	svclinear	33	4	roc_auc_ovo_train	0.98909840005686
44226	svclinear	33	5	roc_auc_ovo_train	0.988968622807539
44227	svclinear	33	6	roc_auc_ovo_train	0.988872127780716
44228	svclinear	33	7	roc_auc_ovo_train	0.989539318113776
44229	svclinear	33	8	roc_auc_ovo_train	0.988966557942912
44230	svclinear	33	9	roc_auc_ovo_train	0.989117644941448
44231	svclinear	33	10	roc_auc_ovo_train	0.989131936143207
44232	svclinear	33	11	roc_auc_ovo_train	0.988604745890481
44233	svclinear	33	12	roc_auc_ovo_train	0.988758326753038
44234	svclinear	33	13	roc_auc_ovo_train	0.989344673530054
44235	svclinear	33	14	roc_auc_ovo_train	0.989294754231266
44236	svclinear	33	15	roc_auc_ovo_train	0.98969952511768
44237	svclinear	33	16	roc_auc_ovo_train	0.989233178065593
44238	svclinear	33	17	roc_auc_ovo_train	0.989497611621217
44239	svclinear	33	18	roc_auc_ovo_train	0.989063289417108
44240	svclinear	33	19	roc_auc_ovo_train	0.989290209299538
44241	svclinear	33	0	roc_auc_ovr_train	0.989584489159994
44242	svclinear	33	1	roc_auc_ovr_train	0.988879716449954
44243	svclinear	33	2	roc_auc_ovr_train	0.989640021250808
44244	svclinear	33	3	roc_auc_ovr_train	0.989190757440964
44245	svclinear	33	4	roc_auc_ovr_train	0.98909840005686
44246	svclinear	33	5	roc_auc_ovr_train	0.988968622807539
44247	svclinear	33	6	roc_auc_ovr_train	0.988872127780716
44248	svclinear	33	7	roc_auc_ovr_train	0.989539318113776
44249	svclinear	33	8	roc_auc_ovr_train	0.988966557942912
44250	svclinear	33	9	roc_auc_ovr_train	0.989117644941448
44251	svclinear	33	10	roc_auc_ovr_train	0.989131936143207
44252	svclinear	33	11	roc_auc_ovr_train	0.988604745890481
44253	svclinear	33	12	roc_auc_ovr_train	0.988758326753038
44254	svclinear	33	13	roc_auc_ovr_train	0.989344673530054
44255	svclinear	33	14	roc_auc_ovr_train	0.989294754231266
44256	svclinear	33	15	roc_auc_ovr_train	0.98969952511768
44257	svclinear	33	16	roc_auc_ovr_train	0.989233178065593
44258	svclinear	33	17	roc_auc_ovr_train	0.989497611621217
44259	svclinear	33	18	roc_auc_ovr_train	0.989063289417108
44260	svclinear	33	19	roc_auc_ovr_train	0.989290209299538
44261	svclinear	33	0	accuracy_train	0.921703950499762
44262	svclinear	33	1	accuracy_train	0.918134221799143
44263	svclinear	33	2	accuracy_train	0.921227986673013
44264	svclinear	33	3	accuracy_train	0.920276059019514
44265	svclinear	33	4	accuracy_train	0.919324131366016
44266	svclinear	33	5	accuracy_train	0.919086149452642
44267	svclinear	33	6	accuracy_train	0.918848167539267
44268	svclinear	33	7	accuracy_train	0.918848167539267
44269	svclinear	33	8	accuracy_train	0.92003807710614
44270	svclinear	33	9	accuracy_train	0.919800095192765
44271	svclinear	33	10	accuracy_train	0.920752022846264
44272	svclinear	33	11	accuracy_train	0.915040456925274
44273	svclinear	33	12	accuracy_train	0.918134221799143
44274	svclinear	33	13	accuracy_train	0.921227986673013
44275	svclinear	33	14	accuracy_train	0.919086149452642
44276	svclinear	33	15	accuracy_train	0.921703950499762
44277	svclinear	33	16	accuracy_train	0.920276059019514
44278	svclinear	33	17	accuracy_train	0.92265587815326
44279	svclinear	33	18	accuracy_train	0.917658257972394
44280	svclinear	33	19	accuracy_train	0.919562113279391
44281	svclinear	34	0	roc_auc_ovo	0.987372961403789
44282	svclinear	34	1	roc_auc_ovo	0.991101752913599
44283	svclinear	34	2	roc_auc_ovo	0.983014686032999
44284	svclinear	34	3	roc_auc_ovo	0.988425480257327
44285	svclinear	34	4	roc_auc_ovo	0.986559496887354
44286	svclinear	34	5	roc_auc_ovo	0.992538373227463
44287	svclinear	34	6	roc_auc_ovo	0.989698310338361
44288	svclinear	34	7	roc_auc_ovo	0.986589017300979
44289	svclinear	34	8	roc_auc_ovo	0.992209568467879
44290	svclinear	34	9	roc_auc_ovo	0.989276657853709
44291	svclinear	34	10	roc_auc_ovo	0.989275535846437
44292	svclinear	34	11	roc_auc_ovo	0.994766200225552
44293	svclinear	34	12	roc_auc_ovo	0.993869979946669
44294	svclinear	34	13	roc_auc_ovo	0.986382638170282
44295	svclinear	34	14	roc_auc_ovo	0.989608032890922
44296	svclinear	34	15	roc_auc_ovo	0.982770150219712
44297	svclinear	34	16	roc_auc_ovo	0.987591924681906
44298	svclinear	34	17	roc_auc_ovo	0.985352173169604
44299	svclinear	34	18	roc_auc_ovo	0.988800146754246
44300	svclinear	34	19	roc_auc_ovo	0.987428986947462
44301	svclinear	34	0	roc_auc_ovr	0.987372961403789
44302	svclinear	34	1	roc_auc_ovr	0.991101752913599
44303	svclinear	34	2	roc_auc_ovr	0.983014686032999
44304	svclinear	34	3	roc_auc_ovr	0.988425480257327
44305	svclinear	34	4	roc_auc_ovr	0.986559496887354
44306	svclinear	34	5	roc_auc_ovr	0.992538373227463
44307	svclinear	34	6	roc_auc_ovr	0.989698310338361
44308	svclinear	34	7	roc_auc_ovr	0.986589017300979
44309	svclinear	34	8	roc_auc_ovr	0.992209568467879
44310	svclinear	34	9	roc_auc_ovr	0.989276657853709
44311	svclinear	34	10	roc_auc_ovr	0.989275535846437
44312	svclinear	34	11	roc_auc_ovr	0.994766200225552
44313	svclinear	34	12	roc_auc_ovr	0.993869979946669
44314	svclinear	34	13	roc_auc_ovr	0.986382638170282
44315	svclinear	34	14	roc_auc_ovr	0.989608032890922
44316	svclinear	34	15	roc_auc_ovr	0.982770150219712
44317	svclinear	34	16	roc_auc_ovr	0.987591924681906
44318	svclinear	34	17	roc_auc_ovr	0.985352173169604
44319	svclinear	34	18	roc_auc_ovr	0.988800146754246
44320	svclinear	34	19	roc_auc_ovr	0.987428986947462
44321	svclinear	34	0	accuracy	0.907922912205567
44322	svclinear	34	1	accuracy	0.93576017130621
44323	svclinear	34	2	accuracy	0.895074946466809
44324	svclinear	34	3	accuracy	0.901498929336188
44325	svclinear	34	4	accuracy	0.918629550321199
44326	svclinear	34	5	accuracy	0.925053533190578
44327	svclinear	34	6	accuracy	0.920770877944325
44328	svclinear	34	7	accuracy	0.899357601713062
44329	svclinear	34	8	accuracy	0.925053533190578
44330	svclinear	34	9	accuracy	0.905781584582441
44331	svclinear	34	10	accuracy	0.892933618843683
44332	svclinear	34	11	accuracy	0.944325481798715
44333	svclinear	34	12	accuracy	0.931477516059957
44334	svclinear	34	13	accuracy	0.903640256959315
44335	svclinear	34	14	accuracy	0.918629550321199
44336	svclinear	34	15	accuracy	0.897216274089936
44337	svclinear	34	16	accuracy	0.907922912205567
44338	svclinear	34	17	accuracy	0.897216274089936
44339	svclinear	34	18	accuracy	0.916488222698073
44340	svclinear	34	19	accuracy	0.916488222698073
44341	svclinear	34	0	roc_auc_ovo_train	0.989743898089211
44342	svclinear	34	1	roc_auc_ovo_train	0.989191995494192
44343	svclinear	34	2	roc_auc_ovo_train	0.989923417299778
44344	svclinear	34	3	roc_auc_ovo_train	0.989624414394316
44345	svclinear	34	4	roc_auc_ovo_train	0.989347985502278
44346	svclinear	34	5	roc_auc_ovo_train	0.989269377307862
44347	svclinear	34	6	roc_auc_ovo_train	0.989174838559326
44348	svclinear	34	7	roc_auc_ovo_train	0.98987510134955
44349	svclinear	34	8	roc_auc_ovo_train	0.98919663310446
44350	svclinear	34	9	roc_auc_ovo_train	0.989471543018293
44351	svclinear	34	10	roc_auc_ovo_train	0.989491613135214
44352	svclinear	34	11	roc_auc_ovo_train	0.988865473546881
44353	svclinear	34	12	roc_auc_ovo_train	0.989170473325946
44354	svclinear	34	13	roc_auc_ovo_train	0.989715913612707
44355	svclinear	34	14	roc_auc_ovo_train	0.989536429829178
44356	svclinear	34	15	roc_auc_ovo_train	0.989923701428057
44357	svclinear	34	16	roc_auc_ovo_train	0.989371846462607
44358	svclinear	34	17	roc_auc_ovo_train	0.989755492394669
44359	svclinear	34	18	roc_auc_ovo_train	0.989402228330972
44360	svclinear	34	19	roc_auc_ovo_train	0.989710970304799
44361	svclinear	34	0	roc_auc_ovr_train	0.989743898089211
44362	svclinear	34	1	roc_auc_ovr_train	0.989191995494192
44363	svclinear	34	2	roc_auc_ovr_train	0.989923417299778
44364	svclinear	34	3	roc_auc_ovr_train	0.989624414394316
44365	svclinear	34	4	roc_auc_ovr_train	0.989347985502278
44366	svclinear	34	5	roc_auc_ovr_train	0.989269377307862
44367	svclinear	34	6	roc_auc_ovr_train	0.989174838559326
44368	svclinear	34	7	roc_auc_ovr_train	0.98987510134955
44369	svclinear	34	8	roc_auc_ovr_train	0.98919663310446
44370	svclinear	34	9	roc_auc_ovr_train	0.989471543018293
44371	svclinear	34	10	roc_auc_ovr_train	0.989491613135214
44372	svclinear	34	11	roc_auc_ovr_train	0.988865473546881
44373	svclinear	34	12	roc_auc_ovr_train	0.989170473325946
44374	svclinear	34	13	roc_auc_ovr_train	0.989715913612707
44375	svclinear	34	14	roc_auc_ovr_train	0.989536429829178
44376	svclinear	34	15	roc_auc_ovr_train	0.989923701428057
44377	svclinear	34	16	roc_auc_ovr_train	0.989371846462607
44378	svclinear	34	17	roc_auc_ovr_train	0.989755492394669
44379	svclinear	34	18	roc_auc_ovr_train	0.989402228330972
44380	svclinear	34	19	roc_auc_ovr_train	0.989710970304799
44381	svclinear	34	0	accuracy_train	0.921941932413137
44382	svclinear	34	1	accuracy_train	0.916468348405521
44383	svclinear	34	2	accuracy_train	0.922179914326511
44384	svclinear	34	3	accuracy_train	0.919800095192765
44385	svclinear	34	4	accuracy_train	0.918848167539267
44386	svclinear	34	5	accuracy_train	0.918372203712518
44387	svclinear	34	6	accuracy_train	0.919324131366016
44388	svclinear	34	7	accuracy_train	0.919800095192765
44389	svclinear	34	8	accuracy_train	0.918134221799143
44390	svclinear	34	9	accuracy_train	0.92003807710614
44391	svclinear	34	10	accuracy_train	0.921465968586387
44392	svclinear	34	11	accuracy_train	0.914088529271775
44393	svclinear	34	12	accuracy_train	0.917896239885769
44394	svclinear	34	13	accuracy_train	0.918848167539267
44395	svclinear	34	14	accuracy_train	0.918372203712518
44396	svclinear	34	15	accuracy_train	0.920990004759638
44397	svclinear	34	16	accuracy_train	0.920990004759638
44398	svclinear	34	17	accuracy_train	0.921941932413137
44399	svclinear	34	18	accuracy_train	0.918610185625892
44400	svclinear	34	19	accuracy_train	0.918848167539267
44401	svclinear	35	0	roc_auc_ovo	0.987489849122684
44402	svclinear	35	1	roc_auc_ovo	0.991025730689198
44403	svclinear	35	2	roc_auc_ovo	0.983018884880679
44404	svclinear	35	3	roc_auc_ovo	0.98782633414693
44405	svclinear	35	4	roc_auc_ovo	0.986899512120039
44406	svclinear	35	5	roc_auc_ovo	0.99238394064253
44407	svclinear	35	6	roc_auc_ovo	0.989918492798562
44408	svclinear	35	7	roc_auc_ovo	0.986735861332629
44409	svclinear	35	8	roc_auc_ovo	0.992062556119949
44410	svclinear	35	9	roc_auc_ovo	0.989388116293366
44411	svclinear	35	10	roc_auc_ovo	0.989559847475175
44412	svclinear	35	11	roc_auc_ovo	0.994967839005719
44413	svclinear	35	12	roc_auc_ovo	0.993533684983201
44414	svclinear	35	13	roc_auc_ovo	0.986069675897318
44415	svclinear	35	14	roc_auc_ovo	0.989969856543398
44416	svclinear	35	15	roc_auc_ovo	0.982684148123986
44417	svclinear	35	16	roc_auc_ovo	0.987773427353926
44418	svclinear	35	17	roc_auc_ovo	0.985799460943709
44419	svclinear	35	18	roc_auc_ovo	0.988647299571396
44420	svclinear	35	19	roc_auc_ovo	0.986869804872207
44421	svclinear	35	0	roc_auc_ovr	0.987489849122684
44422	svclinear	35	1	roc_auc_ovr	0.991025730689198
44423	svclinear	35	2	roc_auc_ovr	0.983018884880679
44424	svclinear	35	3	roc_auc_ovr	0.98782633414693
44425	svclinear	35	4	roc_auc_ovr	0.986899512120039
44426	svclinear	35	5	roc_auc_ovr	0.99238394064253
44427	svclinear	35	6	roc_auc_ovr	0.989918492798562
44428	svclinear	35	7	roc_auc_ovr	0.986735861332629
44429	svclinear	35	8	roc_auc_ovr	0.992062556119949
44430	svclinear	35	9	roc_auc_ovr	0.989388116293366
44431	svclinear	35	10	roc_auc_ovr	0.989559847475175
44432	svclinear	35	11	roc_auc_ovr	0.994967839005719
44433	svclinear	35	12	roc_auc_ovr	0.993533684983201
44434	svclinear	35	13	roc_auc_ovr	0.986069675897318
44435	svclinear	35	14	roc_auc_ovr	0.989969856543398
44436	svclinear	35	15	roc_auc_ovr	0.982684148123986
44437	svclinear	35	16	roc_auc_ovr	0.987773427353926
44438	svclinear	35	17	roc_auc_ovr	0.985799460943709
44439	svclinear	35	18	roc_auc_ovr	0.988647299571396
44440	svclinear	35	19	roc_auc_ovr	0.986869804872207
44441	svclinear	35	0	accuracy	0.907922912205567
44442	svclinear	35	1	accuracy	0.931477516059957
44443	svclinear	35	2	accuracy	0.895074946466809
44444	svclinear	35	3	accuracy	0.897216274089936
44445	svclinear	35	4	accuracy	0.918629550321199
44446	svclinear	35	5	accuracy	0.920770877944325
44447	svclinear	35	6	accuracy	0.918629550321199
44448	svclinear	35	7	accuracy	0.903640256959315
44449	svclinear	35	8	accuracy	0.925053533190578
44450	svclinear	35	9	accuracy	0.910064239828694
44451	svclinear	35	10	accuracy	0.892933618843683
44452	svclinear	35	11	accuracy	0.946466809421842
44453	svclinear	35	12	accuracy	0.927194860813705
44454	svclinear	35	13	accuracy	0.907922912205567
44455	svclinear	35	14	accuracy	0.920770877944325
44456	svclinear	35	15	accuracy	0.897216274089936
44457	svclinear	35	16	accuracy	0.910064239828694
44458	svclinear	35	17	accuracy	0.899357601713062
44459	svclinear	35	18	accuracy	0.918629550321199
44460	svclinear	35	19	accuracy	0.918629550321199
44461	svclinear	35	0	roc_auc_ovo_train	0.9898287803386
44462	svclinear	35	1	roc_auc_ovo_train	0.989354074441882
44463	svclinear	35	2	roc_auc_ovo_train	0.990057187967413
44464	svclinear	35	3	roc_auc_ovo_train	0.989827709125629
44465	svclinear	35	4	roc_auc_ovo_train	0.989490164313016
44466	svclinear	35	5	roc_auc_ovo_train	0.989446995075148
44467	svclinear	35	6	roc_auc_ovo_train	0.989311533687556
44468	svclinear	35	7	roc_auc_ovo_train	0.989979595369363
44469	svclinear	35	8	roc_auc_ovo_train	0.989392968491956
44470	svclinear	35	9	roc_auc_ovo_train	0.989590027406003
44471	svclinear	35	10	roc_auc_ovo_train	0.989556748599315
44472	svclinear	35	11	roc_auc_ovo_train	0.989064300767452
44473	svclinear	35	12	roc_auc_ovo_train	0.989238643893839
44474	svclinear	35	13	roc_auc_ovo_train	0.989841250867897
44475	svclinear	35	14	roc_auc_ovo_train	0.989625780489786
44476	svclinear	35	15	roc_auc_ovo_train	0.990094760104028
44477	svclinear	35	16	roc_auc_ovo_train	0.989521910413861
44478	svclinear	35	17	roc_auc_ovo_train	0.989867542481053
44479	svclinear	35	18	roc_auc_ovo_train	0.989570365940292
44480	svclinear	35	19	roc_auc_ovo_train	0.989734100466812
44481	svclinear	35	0	roc_auc_ovr_train	0.9898287803386
44482	svclinear	35	1	roc_auc_ovr_train	0.989354074441882
44483	svclinear	35	2	roc_auc_ovr_train	0.990057187967413
44484	svclinear	35	3	roc_auc_ovr_train	0.989827709125629
44485	svclinear	35	4	roc_auc_ovr_train	0.989490164313016
44486	svclinear	35	5	roc_auc_ovr_train	0.989446995075148
44487	svclinear	35	6	roc_auc_ovr_train	0.989311533687556
44488	svclinear	35	7	roc_auc_ovr_train	0.989979595369363
44489	svclinear	35	8	roc_auc_ovr_train	0.989392968491956
44490	svclinear	35	9	roc_auc_ovr_train	0.989590027406003
44491	svclinear	35	10	roc_auc_ovr_train	0.989556748599315
44492	svclinear	35	11	roc_auc_ovr_train	0.989064300767452
44493	svclinear	35	12	roc_auc_ovr_train	0.989238643893839
44494	svclinear	35	13	roc_auc_ovr_train	0.989841250867897
44495	svclinear	35	14	roc_auc_ovr_train	0.989625780489786
44496	svclinear	35	15	roc_auc_ovr_train	0.990094760104028
44497	svclinear	35	16	roc_auc_ovr_train	0.989521910413861
44498	svclinear	35	17	roc_auc_ovr_train	0.989867542481053
44499	svclinear	35	18	roc_auc_ovr_train	0.989570365940292
44500	svclinear	35	19	roc_auc_ovr_train	0.989734100466812
44501	svclinear	35	0	accuracy_train	0.919324131366016
44502	svclinear	35	1	accuracy_train	0.917896239885769
44503	svclinear	35	2	accuracy_train	0.922893860066635
44504	svclinear	35	3	accuracy_train	0.92265587815326
44505	svclinear	35	4	accuracy_train	0.920752022846264
44506	svclinear	35	5	accuracy_train	0.918848167539267
44507	svclinear	35	6	accuracy_train	0.920514040932889
44508	svclinear	35	7	accuracy_train	0.920752022846264
44509	svclinear	35	8	accuracy_train	0.918848167539267
44510	svclinear	35	9	accuracy_train	0.922417896239886
44511	svclinear	35	10	accuracy_train	0.921703950499762
44512	svclinear	35	11	accuracy_train	0.915754402665397
44513	svclinear	35	12	accuracy_train	0.918372203712518
44514	svclinear	35	13	accuracy_train	0.92003807710614
44515	svclinear	35	14	accuracy_train	0.918372203712518
44516	svclinear	35	15	accuracy_train	0.921703950499762
44517	svclinear	35	16	accuracy_train	0.920276059019514
44518	svclinear	35	17	accuracy_train	0.921941932413137
44519	svclinear	35	18	accuracy_train	0.919086149452642
44520	svclinear	35	19	accuracy_train	0.918848167539267
44521	svclinear	36	0	roc_auc_ovo	0.987524353406245
44522	svclinear	36	1	roc_auc_ovo	0.990544116627121
44523	svclinear	36	2	roc_auc_ovo	0.982610686715058
44524	svclinear	36	3	roc_auc_ovo	0.988432386263949
44525	svclinear	36	4	roc_auc_ovo	0.987163643298655
44526	svclinear	36	5	roc_auc_ovo	0.99229186229406
44527	svclinear	36	6	roc_auc_ovo	0.990319117969309
44528	svclinear	36	7	roc_auc_ovo	0.986872724928879
44529	svclinear	36	8	roc_auc_ovo	0.992077015697127
44530	svclinear	36	9	roc_auc_ovo	0.989522419802916
44531	svclinear	36	10	roc_auc_ovo	0.989666536128787
44532	svclinear	36	11	roc_auc_ovo	0.994752415085864
44533	svclinear	36	12	roc_auc_ovo	0.993431754475984
44534	svclinear	36	13	roc_auc_ovo	0.986662455102794
44535	svclinear	36	14	roc_auc_ovo	0.98991800582866
44536	svclinear	36	15	roc_auc_ovo	0.983194589459808
44537	svclinear	36	16	roc_auc_ovo	0.988150886039731
44538	svclinear	36	17	roc_auc_ovo	0.985513264193929
44539	svclinear	36	18	roc_auc_ovo	0.989170993739936
44540	svclinear	36	19	roc_auc_ovo	0.986955439306733
44541	svclinear	36	0	roc_auc_ovr	0.987524353406245
44542	svclinear	36	1	roc_auc_ovr	0.990544116627121
44543	svclinear	36	2	roc_auc_ovr	0.982610686715058
44544	svclinear	36	3	roc_auc_ovr	0.988432386263949
44545	svclinear	36	4	roc_auc_ovr	0.987163643298655
44546	svclinear	36	5	roc_auc_ovr	0.99229186229406
44547	svclinear	36	6	roc_auc_ovr	0.990319117969309
44548	svclinear	36	7	roc_auc_ovr	0.986872724928879
44549	svclinear	36	8	roc_auc_ovr	0.992077015697127
44550	svclinear	36	9	roc_auc_ovr	0.989522419802916
44551	svclinear	36	10	roc_auc_ovr	0.989666536128787
44552	svclinear	36	11	roc_auc_ovr	0.994752415085864
44553	svclinear	36	12	roc_auc_ovr	0.993431754475984
44554	svclinear	36	13	roc_auc_ovr	0.986662455102794
44555	svclinear	36	14	roc_auc_ovr	0.98991800582866
44556	svclinear	36	15	roc_auc_ovr	0.983194589459808
44557	svclinear	36	16	roc_auc_ovr	0.988150886039731
44558	svclinear	36	17	roc_auc_ovr	0.985513264193929
44559	svclinear	36	18	roc_auc_ovr	0.989170993739936
44560	svclinear	36	19	roc_auc_ovr	0.986955439306733
44561	svclinear	36	0	accuracy	0.91220556745182
44562	svclinear	36	1	accuracy	0.933618843683084
44563	svclinear	36	2	accuracy	0.899357601713062
44564	svclinear	36	3	accuracy	0.899357601713062
44565	svclinear	36	4	accuracy	0.925053533190578
44566	svclinear	36	5	accuracy	0.916488222698073
44567	svclinear	36	6	accuracy	0.927194860813705
44568	svclinear	36	7	accuracy	0.903640256959315
44569	svclinear	36	8	accuracy	0.925053533190578
44570	svclinear	36	9	accuracy	0.910064239828694
44571	svclinear	36	10	accuracy	0.895074946466809
44572	svclinear	36	11	accuracy	0.948608137044968
44573	svclinear	36	12	accuracy	0.922912205567452
44574	svclinear	36	13	accuracy	0.907922912205567
44575	svclinear	36	14	accuracy	0.920770877944325
44576	svclinear	36	15	accuracy	0.903640256959315
44577	svclinear	36	16	accuracy	0.910064239828694
44578	svclinear	36	17	accuracy	0.907922912205567
44579	svclinear	36	18	accuracy	0.916488222698073
44580	svclinear	36	19	accuracy	0.922912205567452
44581	svclinear	36	0	roc_auc_ovo_train	0.990018350574327
44582	svclinear	36	1	roc_auc_ovo_train	0.989453323678163
44583	svclinear	36	2	roc_auc_ovo_train	0.990176929022631
44584	svclinear	36	3	roc_auc_ovo_train	0.990018050177959
44585	svclinear	36	4	roc_auc_ovo_train	0.989644437969885
44586	svclinear	36	5	roc_auc_ovo_train	0.989562653303598
44587	svclinear	36	6	roc_auc_ovo_train	0.98950744545839
44588	svclinear	36	7	roc_auc_ovo_train	0.99008929096404
44589	svclinear	36	8	roc_auc_ovo_train	0.98952848294763
44590	svclinear	36	9	roc_auc_ovo_train	0.989785159875643
44591	svclinear	36	10	roc_auc_ovo_train	0.989565908329388
44592	svclinear	36	11	roc_auc_ovo_train	0.989146419802593
44593	svclinear	36	12	roc_auc_ovo_train	0.989407810851561
44594	svclinear	36	13	roc_auc_ovo_train	0.990035680520578
44595	svclinear	36	14	roc_auc_ovo_train	0.989754985967031
44596	svclinear	36	15	roc_auc_ovo_train	0.990153385719318
44597	svclinear	36	16	roc_auc_ovo_train	0.989813163059062
44598	svclinear	36	17	roc_auc_ovo_train	0.990024454039658
44599	svclinear	36	18	roc_auc_ovo_train	0.989659470385
44600	svclinear	36	19	roc_auc_ovo_train	0.989899439948761
44601	svclinear	36	0	roc_auc_ovr_train	0.990018350574327
44602	svclinear	36	1	roc_auc_ovr_train	0.989453323678163
44603	svclinear	36	2	roc_auc_ovr_train	0.990176929022631
44604	svclinear	36	3	roc_auc_ovr_train	0.990018050177959
44605	svclinear	36	4	roc_auc_ovr_train	0.989644437969885
44606	svclinear	36	5	roc_auc_ovr_train	0.989562653303598
44607	svclinear	36	6	roc_auc_ovr_train	0.98950744545839
44608	svclinear	36	7	roc_auc_ovr_train	0.99008929096404
44609	svclinear	36	8	roc_auc_ovr_train	0.98952848294763
44610	svclinear	36	9	roc_auc_ovr_train	0.989785159875643
44611	svclinear	36	10	roc_auc_ovr_train	0.989565908329388
44612	svclinear	36	11	roc_auc_ovr_train	0.989146419802593
44613	svclinear	36	12	roc_auc_ovr_train	0.989407810851561
44614	svclinear	36	13	roc_auc_ovr_train	0.990035680520578
44615	svclinear	36	14	roc_auc_ovr_train	0.989754985967031
44616	svclinear	36	15	roc_auc_ovr_train	0.990153385719318
44617	svclinear	36	16	roc_auc_ovr_train	0.989813163059062
44618	svclinear	36	17	roc_auc_ovr_train	0.990024454039658
44619	svclinear	36	18	roc_auc_ovr_train	0.989659470385
44620	svclinear	36	19	roc_auc_ovr_train	0.989899439948761
44621	svclinear	36	0	accuracy_train	0.923607805806759
44622	svclinear	36	1	accuracy_train	0.920752022846264
44623	svclinear	36	2	accuracy_train	0.922417896239886
44624	svclinear	36	3	accuracy_train	0.923845787720133
44625	svclinear	36	4	accuracy_train	0.920990004759638
44626	svclinear	36	5	accuracy_train	0.920276059019514
44627	svclinear	36	6	accuracy_train	0.921941932413137
44628	svclinear	36	7	accuracy_train	0.923369823893384
44629	svclinear	36	8	accuracy_train	0.92003807710614
44630	svclinear	36	9	accuracy_train	0.923845787720133
44631	svclinear	36	10	accuracy_train	0.921941932413137
44632	svclinear	36	11	accuracy_train	0.91742027605902
44633	svclinear	36	12	accuracy_train	0.921703950499762
44634	svclinear	36	13	accuracy_train	0.921703950499762
44635	svclinear	36	14	accuracy_train	0.920990004759638
44636	svclinear	36	15	accuracy_train	0.922417896239886
44637	svclinear	36	16	accuracy_train	0.923369823893384
44638	svclinear	36	17	accuracy_train	0.922179914326511
44639	svclinear	36	18	accuracy_train	0.920752022846264
44640	svclinear	36	19	accuracy_train	0.920752022846264
44641	svclinear	37	0	roc_auc_ovo	0.987829955026473
44642	svclinear	37	1	roc_auc_ovo	0.991088545031709
44643	svclinear	37	2	roc_auc_ovo	0.982531067040101
44644	svclinear	37	3	roc_auc_ovo	0.988469765517817
44645	svclinear	37	4	roc_auc_ovo	0.987045605619248
44646	svclinear	37	5	roc_auc_ovo	0.992340937868399
44647	svclinear	37	6	roc_auc_ovo	0.989501313679415
44648	svclinear	37	7	roc_auc_ovo	0.987030430086162
44649	svclinear	37	8	roc_auc_ovo	0.992288722969977
44650	svclinear	37	9	roc_auc_ovo	0.989454226644665
44651	svclinear	37	10	roc_auc_ovo	0.989673141824601
44652	svclinear	37	11	roc_auc_ovo	0.994258786049054
44653	svclinear	37	12	roc_auc_ovo	0.993438908195135
44654	svclinear	37	13	roc_auc_ovo	0.986828401965733
44655	svclinear	37	14	roc_auc_ovo	0.989447063082046
44656	svclinear	37	15	roc_auc_ovo	0.983117131334006
44657	svclinear	37	16	roc_auc_ovo	0.988323445454646
44658	svclinear	37	17	roc_auc_ovo	0.986171089476369
44659	svclinear	37	18	roc_auc_ovo	0.988610896342687
44660	svclinear	37	19	roc_auc_ovo	0.987461881302137
44661	svclinear	37	0	roc_auc_ovr	0.987829955026473
44662	svclinear	37	1	roc_auc_ovr	0.991088545031709
44663	svclinear	37	2	roc_auc_ovr	0.982531067040101
44664	svclinear	37	3	roc_auc_ovr	0.988469765517817
44665	svclinear	37	4	roc_auc_ovr	0.987045605619248
44666	svclinear	37	5	roc_auc_ovr	0.992340937868399
44667	svclinear	37	6	roc_auc_ovr	0.989501313679415
44668	svclinear	37	7	roc_auc_ovr	0.987030430086162
44669	svclinear	37	8	roc_auc_ovr	0.992288722969977
44670	svclinear	37	9	roc_auc_ovr	0.989454226644665
44671	svclinear	37	10	roc_auc_ovr	0.989673141824601
44672	svclinear	37	11	roc_auc_ovr	0.994258786049054
44673	svclinear	37	12	roc_auc_ovr	0.993438908195135
44674	svclinear	37	13	roc_auc_ovr	0.986828401965733
44675	svclinear	37	14	roc_auc_ovr	0.989447063082046
44676	svclinear	37	15	roc_auc_ovr	0.983117131334006
44677	svclinear	37	16	roc_auc_ovr	0.988323445454646
44678	svclinear	37	17	roc_auc_ovr	0.986171089476369
44679	svclinear	37	18	roc_auc_ovr	0.988610896342687
44680	svclinear	37	19	roc_auc_ovr	0.987461881302137
44681	svclinear	37	0	accuracy	0.91220556745182
44682	svclinear	37	1	accuracy	0.937901498929336
44683	svclinear	37	2	accuracy	0.897216274089936
44684	svclinear	37	3	accuracy	0.905781584582441
44685	svclinear	37	4	accuracy	0.920770877944325
44686	svclinear	37	5	accuracy	0.920770877944325
44687	svclinear	37	6	accuracy	0.929336188436831
44688	svclinear	37	7	accuracy	0.905781584582441
44689	svclinear	37	8	accuracy	0.925053533190578
44690	svclinear	37	9	accuracy	0.910064239828694
44691	svclinear	37	10	accuracy	0.892933618843683
44692	svclinear	37	11	accuracy	0.944325481798715
44693	svclinear	37	12	accuracy	0.920770877944325
44694	svclinear	37	13	accuracy	0.905781584582441
44695	svclinear	37	14	accuracy	0.922912205567452
44696	svclinear	37	15	accuracy	0.901498929336188
44697	svclinear	37	16	accuracy	0.905781584582441
44698	svclinear	37	17	accuracy	0.907922912205567
44699	svclinear	37	18	accuracy	0.916488222698073
44700	svclinear	37	19	accuracy	0.918629550321199
44701	svclinear	37	0	roc_auc_ovo_train	0.99014860716967
44702	svclinear	37	1	roc_auc_ovo_train	0.989551081909029
44703	svclinear	37	2	roc_auc_ovo_train	0.990339824138001
44704	svclinear	37	3	roc_auc_ovo_train	0.990061729947928
44705	svclinear	37	4	roc_auc_ovo_train	0.989768820243101
44706	svclinear	37	5	roc_auc_ovo_train	0.989736857576211
44707	svclinear	37	6	roc_auc_ovo_train	0.989656856123576
44708	svclinear	37	7	roc_auc_ovo_train	0.990185219512127
44709	svclinear	37	8	roc_auc_ovo_train	0.989559322095328
44710	svclinear	37	9	roc_auc_ovo_train	0.989891645265953
44711	svclinear	37	10	roc_auc_ovo_train	0.989687911410244
44712	svclinear	37	11	roc_auc_ovo_train	0.989270328389472
44713	svclinear	37	12	roc_auc_ovo_train	0.989546617681065
44714	svclinear	37	13	roc_auc_ovo_train	0.990125795169478
44715	svclinear	37	14	roc_auc_ovo_train	0.989922201272977
44716	svclinear	37	15	roc_auc_ovo_train	0.990301679592881
44717	svclinear	37	16	roc_auc_ovo_train	0.989961259484467
44718	svclinear	37	17	roc_auc_ovo_train	0.990097181637584
44719	svclinear	37	18	roc_auc_ovo_train	0.989815562213678
44720	svclinear	37	19	roc_auc_ovo_train	0.990049108262958
44721	svclinear	37	0	roc_auc_ovr_train	0.99014860716967
44722	svclinear	37	1	roc_auc_ovr_train	0.989551081909029
44723	svclinear	37	2	roc_auc_ovr_train	0.990339824138001
44724	svclinear	37	3	roc_auc_ovr_train	0.990061729947928
44725	svclinear	37	4	roc_auc_ovr_train	0.989768820243101
44726	svclinear	37	5	roc_auc_ovr_train	0.989736857576211
44727	svclinear	37	6	roc_auc_ovr_train	0.989656856123576
44728	svclinear	37	7	roc_auc_ovr_train	0.990185219512127
44729	svclinear	37	8	roc_auc_ovr_train	0.989559322095328
44730	svclinear	37	9	roc_auc_ovr_train	0.989891645265953
44731	svclinear	37	10	roc_auc_ovr_train	0.989687911410244
44732	svclinear	37	11	roc_auc_ovr_train	0.989270328389472
44733	svclinear	37	12	roc_auc_ovr_train	0.989546617681065
44734	svclinear	37	13	roc_auc_ovr_train	0.990125795169478
44735	svclinear	37	14	roc_auc_ovr_train	0.989922201272977
44736	svclinear	37	15	roc_auc_ovr_train	0.990301679592881
44737	svclinear	37	16	roc_auc_ovr_train	0.989961259484467
44738	svclinear	37	17	roc_auc_ovr_train	0.990097181637584
44739	svclinear	37	18	roc_auc_ovr_train	0.989815562213678
44740	svclinear	37	19	roc_auc_ovr_train	0.990049108262958
44741	svclinear	37	0	accuracy_train	0.922179914326511
44742	svclinear	37	1	accuracy_train	0.919562113279391
44743	svclinear	37	2	accuracy_train	0.923845787720133
44744	svclinear	37	3	accuracy_train	0.924797715373632
44745	svclinear	37	4	accuracy_train	0.920990004759638
44746	svclinear	37	5	accuracy_train	0.921465968586387
44747	svclinear	37	6	accuracy_train	0.92003807710614
44748	svclinear	37	7	accuracy_train	0.921941932413137
44749	svclinear	37	8	accuracy_train	0.920752022846264
44750	svclinear	37	9	accuracy_train	0.924559733460257
44751	svclinear	37	10	accuracy_train	0.923607805806759
44752	svclinear	37	11	accuracy_train	0.920276059019514
44753	svclinear	37	12	accuracy_train	0.92003807710614
44754	svclinear	37	13	accuracy_train	0.92265587815326
44755	svclinear	37	14	accuracy_train	0.919324131366016
44756	svclinear	37	15	accuracy_train	0.92265587815326
44757	svclinear	37	16	accuracy_train	0.92265587815326
44758	svclinear	37	17	accuracy_train	0.922417896239886
44759	svclinear	37	18	accuracy_train	0.921703950499762
44760	svclinear	37	19	accuracy_train	0.921227986673013
44761	svclinear	38	0	roc_auc_ovo	0.987419383524457
44762	svclinear	38	1	roc_auc_ovo	0.991136514160533
44763	svclinear	38	2	roc_auc_ovo	0.982601464668406
44764	svclinear	38	3	roc_auc_ovo	0.988883678344404
44765	svclinear	38	4	roc_auc_ovo	0.987468854102259
44766	svclinear	38	5	roc_auc_ovo	0.992327654131295
44767	svclinear	38	6	roc_auc_ovo	0.989292003931381
44768	svclinear	38	7	roc_auc_ovo	0.986935971553746
44769	svclinear	38	8	roc_auc_ovo	0.992065652996186
44770	svclinear	38	9	roc_auc_ovo	0.988954381931969
44771	svclinear	38	10	roc_auc_ovo	0.989177445708085
44772	svclinear	38	11	roc_auc_ovo	0.993743995918311
44773	svclinear	38	12	roc_auc_ovo	0.993475854471327
44774	svclinear	38	13	roc_auc_ovo	0.986583400758261
44775	svclinear	38	14	roc_auc_ovo	0.989072471473864
44776	svclinear	38	15	roc_auc_ovo	0.98379789147038
44777	svclinear	38	16	roc_auc_ovo	0.988561354626283
44778	svclinear	38	17	roc_auc_ovo	0.986333501983519
44779	svclinear	38	18	roc_auc_ovo	0.987888761150068
44780	svclinear	38	19	roc_auc_ovo	0.987123571502794
44781	svclinear	38	0	roc_auc_ovr	0.987419383524457
44782	svclinear	38	1	roc_auc_ovr	0.991136514160533
44783	svclinear	38	2	roc_auc_ovr	0.982601464668406
44784	svclinear	38	3	roc_auc_ovr	0.988883678344404
44785	svclinear	38	4	roc_auc_ovr	0.987468854102259
44786	svclinear	38	5	roc_auc_ovr	0.992327654131295
44787	svclinear	38	6	roc_auc_ovr	0.989292003931381
44788	svclinear	38	7	roc_auc_ovr	0.986935971553746
44789	svclinear	38	8	roc_auc_ovr	0.992065652996186
44790	svclinear	38	9	roc_auc_ovr	0.988954381931969
44791	svclinear	38	10	roc_auc_ovr	0.989177445708085
44792	svclinear	38	11	roc_auc_ovr	0.993743995918311
44793	svclinear	38	12	roc_auc_ovr	0.993475854471327
44794	svclinear	38	13	roc_auc_ovr	0.986583400758261
44795	svclinear	38	14	roc_auc_ovr	0.989072471473864
44796	svclinear	38	15	roc_auc_ovr	0.98379789147038
44797	svclinear	38	16	roc_auc_ovr	0.988561354626283
44798	svclinear	38	17	roc_auc_ovr	0.986333501983519
44799	svclinear	38	18	roc_auc_ovr	0.987888761150068
44800	svclinear	38	19	roc_auc_ovr	0.987123571502794
44801	svclinear	38	0	accuracy	0.903640256959315
44802	svclinear	38	1	accuracy	0.937901498929336
44803	svclinear	38	2	accuracy	0.897216274089936
44804	svclinear	38	3	accuracy	0.91220556745182
44805	svclinear	38	4	accuracy	0.918629550321199
44806	svclinear	38	5	accuracy	0.918629550321199
44807	svclinear	38	6	accuracy	0.933618843683084
44808	svclinear	38	7	accuracy	0.901498929336188
44809	svclinear	38	8	accuracy	0.925053533190578
44810	svclinear	38	9	accuracy	0.910064239828694
44811	svclinear	38	10	accuracy	0.901498929336188
44812	svclinear	38	11	accuracy	0.937901498929336
44813	svclinear	38	12	accuracy	0.916488222698073
44814	svclinear	38	13	accuracy	0.903640256959315
44815	svclinear	38	14	accuracy	0.920770877944325
44816	svclinear	38	15	accuracy	0.901498929336188
44817	svclinear	38	16	accuracy	0.905781584582441
44818	svclinear	38	17	accuracy	0.907922912205567
44819	svclinear	38	18	accuracy	0.91220556745182
44820	svclinear	38	19	accuracy	0.918629550321199
44821	svclinear	38	0	roc_auc_ovo_train	0.990217212309537
44822	svclinear	38	1	roc_auc_ovo_train	0.989635053562708
44823	svclinear	38	2	roc_auc_ovo_train	0.990410527785619
44824	svclinear	38	3	roc_auc_ovo_train	0.990095342030896
44825	svclinear	38	4	roc_auc_ovo_train	0.989794635612235
44826	svclinear	38	5	roc_auc_ovo_train	0.98983447243909
44827	svclinear	38	6	roc_auc_ovo_train	0.989760857136038
44828	svclinear	38	7	roc_auc_ovo_train	0.990246289249135
44829	svclinear	38	8	roc_auc_ovo_train	0.989658569911334
44830	svclinear	38	9	roc_auc_ovo_train	0.989955746480505
44831	svclinear	38	10	roc_auc_ovo_train	0.990019509573514
44832	svclinear	38	11	roc_auc_ovo_train	0.989401685508207
44833	svclinear	38	12	roc_auc_ovo_train	0.989661271557328
44834	svclinear	38	13	roc_auc_ovo_train	0.990222831144285
44835	svclinear	38	14	roc_auc_ovo_train	0.99003903769063
44836	svclinear	38	15	roc_auc_ovo_train	0.990365593198005
44837	svclinear	38	16	roc_auc_ovo_train	0.98999096814894
44838	svclinear	38	17	roc_auc_ovo_train	0.990146593411561
44839	svclinear	38	18	roc_auc_ovo_train	0.98994492830015
44840	svclinear	38	19	roc_auc_ovo_train	0.990154599229456
44841	svclinear	38	0	roc_auc_ovr_train	0.990217212309537
44842	svclinear	38	1	roc_auc_ovr_train	0.989635053562708
44843	svclinear	38	2	roc_auc_ovr_train	0.990410527785619
44844	svclinear	38	3	roc_auc_ovr_train	0.990095342030896
44845	svclinear	38	4	roc_auc_ovr_train	0.989794635612235
44846	svclinear	38	5	roc_auc_ovr_train	0.98983447243909
44847	svclinear	38	6	roc_auc_ovr_train	0.989760857136038
44848	svclinear	38	7	roc_auc_ovr_train	0.990246289249135
44849	svclinear	38	8	roc_auc_ovr_train	0.989658569911334
44850	svclinear	38	9	roc_auc_ovr_train	0.989955746480505
44851	svclinear	38	10	roc_auc_ovr_train	0.990019509573514
44852	svclinear	38	11	roc_auc_ovr_train	0.989401685508207
44853	svclinear	38	12	roc_auc_ovr_train	0.989661271557328
44854	svclinear	38	13	roc_auc_ovr_train	0.990222831144285
44855	svclinear	38	14	roc_auc_ovr_train	0.99003903769063
44856	svclinear	38	15	roc_auc_ovr_train	0.990365593198005
44857	svclinear	38	16	roc_auc_ovr_train	0.98999096814894
44858	svclinear	38	17	roc_auc_ovr_train	0.990146593411561
44859	svclinear	38	18	roc_auc_ovr_train	0.98994492830015
44860	svclinear	38	19	roc_auc_ovr_train	0.990154599229456
44861	svclinear	38	0	accuracy_train	0.922417896239886
44862	svclinear	38	1	accuracy_train	0.920276059019514
44863	svclinear	38	2	accuracy_train	0.922417896239886
44864	svclinear	38	3	accuracy_train	0.923607805806759
44865	svclinear	38	4	accuracy_train	0.919324131366016
44866	svclinear	38	5	accuracy_train	0.921465968586387
44867	svclinear	38	6	accuracy_train	0.918610185625892
44868	svclinear	38	7	accuracy_train	0.921227986673013
44869	svclinear	38	8	accuracy_train	0.919562113279391
44870	svclinear	38	9	accuracy_train	0.92265587815326
44871	svclinear	38	10	accuracy_train	0.92313184198001
44872	svclinear	38	11	accuracy_train	0.92003807710614
44873	svclinear	38	12	accuracy_train	0.920276059019514
44874	svclinear	38	13	accuracy_train	0.924321751546882
44875	svclinear	38	14	accuracy_train	0.918134221799143
44876	svclinear	38	15	accuracy_train	0.922417896239886
44877	svclinear	38	16	accuracy_train	0.920990004759638
44878	svclinear	38	17	accuracy_train	0.923369823893384
44879	svclinear	38	18	accuracy_train	0.919562113279391
44880	svclinear	38	19	accuracy_train	0.921227986673013
44881	svclinear	39	0	roc_auc_ovo	0.987884342396853
44882	svclinear	39	1	roc_auc_ovo	0.990881058961592
44883	svclinear	39	2	roc_auc_ovo	0.981897152319452
44884	svclinear	39	3	roc_auc_ovo	0.988562897216336
44885	svclinear	39	4	roc_auc_ovo	0.98738541458068
44886	svclinear	39	5	roc_auc_ovo	0.992173126803115
44887	svclinear	39	6	roc_auc_ovo	0.989506983857544
44888	svclinear	39	7	roc_auc_ovo	0.987220385561662
44889	svclinear	39	8	roc_auc_ovo	0.992065084574698
44890	svclinear	39	9	roc_auc_ovo	0.989352895373255
44891	svclinear	39	10	roc_auc_ovo	0.98913943901738
44892	svclinear	39	11	roc_auc_ovo	0.993535427376818
44893	svclinear	39	12	roc_auc_ovo	0.993378530303688
44894	svclinear	39	13	roc_auc_ovo	0.986041274209661
44895	svclinear	39	14	roc_auc_ovo	0.989326957727482
44896	svclinear	39	15	roc_auc_ovo	0.983652124152131
44897	svclinear	39	16	roc_auc_ovo	0.988697342190595
44898	svclinear	39	17	roc_auc_ovo	0.986445408499621
44899	svclinear	39	18	roc_auc_ovo	0.987395653282688
44900	svclinear	39	19	roc_auc_ovo	0.987690173492774
44901	svclinear	39	0	roc_auc_ovr	0.987884342396853
44902	svclinear	39	1	roc_auc_ovr	0.990881058961592
44903	svclinear	39	2	roc_auc_ovr	0.981897152319452
44904	svclinear	39	3	roc_auc_ovr	0.988562897216336
44905	svclinear	39	4	roc_auc_ovr	0.98738541458068
44906	svclinear	39	5	roc_auc_ovr	0.992173126803115
44907	svclinear	39	6	roc_auc_ovr	0.989506983857544
44908	svclinear	39	7	roc_auc_ovr	0.987220385561662
44909	svclinear	39	8	roc_auc_ovr	0.992065084574698
44910	svclinear	39	9	roc_auc_ovr	0.989352895373255
44911	svclinear	39	10	roc_auc_ovr	0.98913943901738
44912	svclinear	39	11	roc_auc_ovr	0.993535427376818
44913	svclinear	39	12	roc_auc_ovr	0.993378530303688
44914	svclinear	39	13	roc_auc_ovr	0.986041274209661
44915	svclinear	39	14	roc_auc_ovr	0.989326957727482
44916	svclinear	39	15	roc_auc_ovr	0.983652124152131
44917	svclinear	39	16	roc_auc_ovr	0.988697342190595
44918	svclinear	39	17	roc_auc_ovr	0.986445408499621
44919	svclinear	39	18	roc_auc_ovr	0.987395653282688
44920	svclinear	39	19	roc_auc_ovr	0.987690173492774
44921	svclinear	39	0	accuracy	0.905781584582441
44922	svclinear	39	1	accuracy	0.940042826552463
44923	svclinear	39	2	accuracy	0.899357601713062
44924	svclinear	39	3	accuracy	0.905781584582441
44925	svclinear	39	4	accuracy	0.916488222698073
44926	svclinear	39	5	accuracy	0.918629550321199
44927	svclinear	39	6	accuracy	0.931477516059957
44928	svclinear	39	7	accuracy	0.914346895074946
44929	svclinear	39	8	accuracy	0.925053533190578
44930	svclinear	39	9	accuracy	0.914346895074946
44931	svclinear	39	10	accuracy	0.897216274089936
44932	svclinear	39	11	accuracy	0.937901498929336
44933	svclinear	39	12	accuracy	0.918629550321199
44934	svclinear	39	13	accuracy	0.910064239828694
44935	svclinear	39	14	accuracy	0.925053533190578
44936	svclinear	39	15	accuracy	0.903640256959315
44937	svclinear	39	16	accuracy	0.907922912205567
44938	svclinear	39	17	accuracy	0.907922912205567
44939	svclinear	39	18	accuracy	0.914346895074946
44940	svclinear	39	19	accuracy	0.922912205567452
44941	svclinear	39	0	roc_auc_ovo_train	0.990280573938611
44942	svclinear	39	1	roc_auc_ovo_train	0.989732160931213
44943	svclinear	39	2	roc_auc_ovo_train	0.990562798299621
44944	svclinear	39	3	roc_auc_ovo_train	0.99018612542131
44945	svclinear	39	4	roc_auc_ovo_train	0.989897465622215
44946	svclinear	39	5	roc_auc_ovo_train	0.989866440065521
44947	svclinear	39	6	roc_auc_ovo_train	0.989883481903653
44948	svclinear	39	7	roc_auc_ovo_train	0.990323130746322
44949	svclinear	39	8	roc_auc_ovo_train	0.989785508890534
44950	svclinear	39	9	roc_auc_ovo_train	0.989979886615123
44951	svclinear	39	10	roc_auc_ovo_train	0.990079976973751
44952	svclinear	39	11	roc_auc_ovo_train	0.989488177521028
44953	svclinear	39	12	roc_auc_ovo_train	0.989679736295419
44954	svclinear	39	13	roc_auc_ovo_train	0.990279149943486
44955	svclinear	39	14	roc_auc_ovo_train	0.990105790773797
44956	svclinear	39	15	roc_auc_ovo_train	0.990516483634173
44957	svclinear	39	16	roc_auc_ovo_train	0.990087101805865
44958	svclinear	39	17	roc_auc_ovo_train	0.990281392912406
44959	svclinear	39	18	roc_auc_ovo_train	0.99009730009338
44960	svclinear	39	19	roc_auc_ovo_train	0.990172927102565
44961	svclinear	39	0	roc_auc_ovr_train	0.990280573938611
44962	svclinear	39	1	roc_auc_ovr_train	0.989732160931213
44963	svclinear	39	2	roc_auc_ovr_train	0.990562798299621
44964	svclinear	39	3	roc_auc_ovr_train	0.99018612542131
44965	svclinear	39	4	roc_auc_ovr_train	0.989897465622215
44966	svclinear	39	5	roc_auc_ovr_train	0.989866440065521
44967	svclinear	39	6	roc_auc_ovr_train	0.989883481903653
44968	svclinear	39	7	roc_auc_ovr_train	0.990323130746322
44969	svclinear	39	8	roc_auc_ovr_train	0.989785508890534
44970	svclinear	39	9	roc_auc_ovr_train	0.989979886615123
44971	svclinear	39	10	roc_auc_ovr_train	0.990079976973751
44972	svclinear	39	11	roc_auc_ovr_train	0.989488177521028
44973	svclinear	39	12	roc_auc_ovr_train	0.989679736295419
44974	svclinear	39	13	roc_auc_ovr_train	0.990279149943486
44975	svclinear	39	14	roc_auc_ovr_train	0.990105790773797
44976	svclinear	39	15	roc_auc_ovr_train	0.990516483634173
44977	svclinear	39	16	roc_auc_ovr_train	0.990087101805865
44978	svclinear	39	17	roc_auc_ovr_train	0.990281392912406
44979	svclinear	39	18	roc_auc_ovr_train	0.99009730009338
44980	svclinear	39	19	roc_auc_ovr_train	0.990172927102565
44981	svclinear	39	0	accuracy_train	0.922893860066635
44982	svclinear	39	1	accuracy_train	0.921227986673013
44983	svclinear	39	2	accuracy_train	0.923845787720133
44984	svclinear	39	3	accuracy_train	0.923607805806759
44985	svclinear	39	4	accuracy_train	0.921703950499762
44986	svclinear	39	5	accuracy_train	0.922417896239886
44987	svclinear	39	6	accuracy_train	0.922417896239886
44988	svclinear	39	7	accuracy_train	0.920752022846264
44989	svclinear	39	8	accuracy_train	0.921227986673013
44990	svclinear	39	9	accuracy_train	0.92313184198001
44991	svclinear	39	10	accuracy_train	0.924321751546882
44992	svclinear	39	11	accuracy_train	0.919324131366016
44993	svclinear	39	12	accuracy_train	0.920276059019514
44994	svclinear	39	13	accuracy_train	0.92313184198001
44995	svclinear	39	14	accuracy_train	0.920514040932889
44996	svclinear	39	15	accuracy_train	0.924321751546882
44997	svclinear	39	16	accuracy_train	0.92313184198001
44998	svclinear	39	17	accuracy_train	0.924559733460257
44999	svclinear	39	18	accuracy_train	0.921465968586387
45000	svclinear	39	19	accuracy_train	0.920514040932889
45001	svclinear	4	0	roc_auc_ovo	0.98416727054191
45002	svclinear	4	1	roc_auc_ovo	0.983561214628625
45003	svclinear	4	2	roc_auc_ovo	0.975178480336096
45004	svclinear	4	3	roc_auc_ovo	0.98214564657717
45005	svclinear	4	4	roc_auc_ovo	0.97793277133603
45006	svclinear	4	5	roc_auc_ovo	0.985306763283233
45007	svclinear	4	6	roc_auc_ovo	0.978898144880949
45008	svclinear	4	7	roc_auc_ovo	0.979797749418254
45009	svclinear	4	8	roc_auc_ovo	0.984334203902602
45010	svclinear	4	9	roc_auc_ovo	0.981180405965989
45011	svclinear	4	10	roc_auc_ovo	0.984169039634054
45012	svclinear	4	11	roc_auc_ovo	0.982605920483313
45013	svclinear	4	12	roc_auc_ovo	0.983624781126218
45014	svclinear	4	13	roc_auc_ovo	0.976741207756033
45015	svclinear	4	14	roc_auc_ovo	0.98050187859081
45016	svclinear	4	15	roc_auc_ovo	0.976886320529175
45017	svclinear	4	16	roc_auc_ovo	0.980101345281248
45018	svclinear	4	17	roc_auc_ovo	0.976083761621764
45019	svclinear	4	18	roc_auc_ovo	0.980226594619274
45020	svclinear	4	19	roc_auc_ovo	0.981113780015444
45021	svclinear	4	0	roc_auc_ovr	0.98416727054191
45022	svclinear	4	1	roc_auc_ovr	0.983561214628625
45023	svclinear	4	2	roc_auc_ovr	0.975178480336096
45024	svclinear	4	3	roc_auc_ovr	0.98214564657717
45025	svclinear	4	4	roc_auc_ovr	0.97793277133603
45026	svclinear	4	5	roc_auc_ovr	0.985306763283233
45027	svclinear	4	6	roc_auc_ovr	0.978898144880949
45028	svclinear	4	7	roc_auc_ovr	0.979797749418254
45029	svclinear	4	8	roc_auc_ovr	0.984334203902602
45030	svclinear	4	9	roc_auc_ovr	0.981180405965989
45031	svclinear	4	10	roc_auc_ovr	0.984169039634054
45032	svclinear	4	11	roc_auc_ovr	0.982605920483313
45033	svclinear	4	12	roc_auc_ovr	0.983624781126218
45034	svclinear	4	13	roc_auc_ovr	0.976741207756033
45035	svclinear	4	14	roc_auc_ovr	0.98050187859081
45036	svclinear	4	15	roc_auc_ovr	0.976886320529175
45037	svclinear	4	16	roc_auc_ovr	0.980101345281248
45038	svclinear	4	17	roc_auc_ovr	0.976083761621764
45039	svclinear	4	18	roc_auc_ovr	0.980226594619274
45040	svclinear	4	19	roc_auc_ovr	0.981113780015444
45041	svclinear	4	0	accuracy	0.890792291220557
45042	svclinear	4	1	accuracy	0.905781584582441
45043	svclinear	4	2	accuracy	0.865096359743041
45044	svclinear	4	3	accuracy	0.886509635974304
45045	svclinear	4	4	accuracy	0.892933618843683
45046	svclinear	4	5	accuracy	0.899357601713062
45047	svclinear	4	6	accuracy	0.895074946466809
45048	svclinear	4	7	accuracy	0.882226980728051
45049	svclinear	4	8	accuracy	0.903640256959315
45050	svclinear	4	9	accuracy	0.892933618843683
45051	svclinear	4	10	accuracy	0.897216274089936
45052	svclinear	4	11	accuracy	0.905781584582441
45053	svclinear	4	12	accuracy	0.897216274089936
45054	svclinear	4	13	accuracy	0.882226980728051
45055	svclinear	4	14	accuracy	0.884368308351178
45056	svclinear	4	15	accuracy	0.87152034261242
45057	svclinear	4	16	accuracy	0.890792291220557
45058	svclinear	4	17	accuracy	0.877944325481799
45059	svclinear	4	18	accuracy	0.880085653104925
45060	svclinear	4	19	accuracy	0.882226980728051
45061	svclinear	4	0	roc_auc_ovo_train	0.980636915922745
45062	svclinear	4	1	roc_auc_ovo_train	0.980603919724071
45063	svclinear	4	2	roc_auc_ovo_train	0.981424985131282
45064	svclinear	4	3	roc_auc_ovo_train	0.980746088467135
45065	svclinear	4	4	roc_auc_ovo_train	0.981034035034083
45066	svclinear	4	5	roc_auc_ovo_train	0.980395916842497
45067	svclinear	4	6	roc_auc_ovo_train	0.981237819778138
45068	svclinear	4	7	roc_auc_ovo_train	0.980928655137389
45069	svclinear	4	8	roc_auc_ovo_train	0.980473278515135
45070	svclinear	4	9	roc_auc_ovo_train	0.980819526917545
45071	svclinear	4	10	roc_auc_ovo_train	0.980582163360186
45072	svclinear	4	11	roc_auc_ovo_train	0.980541801161911
45073	svclinear	4	12	roc_auc_ovo_train	0.980617227246282
45074	svclinear	4	13	roc_auc_ovo_train	0.981362203792627
45075	svclinear	4	14	roc_auc_ovo_train	0.981005257904921
45076	svclinear	4	15	roc_auc_ovo_train	0.981335134109534
45077	svclinear	4	16	roc_auc_ovo_train	0.980956807120738
45078	svclinear	4	17	roc_auc_ovo_train	0.981351157992778
45079	svclinear	4	18	roc_auc_ovo_train	0.980927440884516
45080	svclinear	4	19	roc_auc_ovo_train	0.980888452229467
45081	svclinear	4	0	roc_auc_ovr_train	0.980636915922745
45082	svclinear	4	1	roc_auc_ovr_train	0.980603919724071
45083	svclinear	4	2	roc_auc_ovr_train	0.981424985131282
45084	svclinear	4	3	roc_auc_ovr_train	0.980746088467135
45085	svclinear	4	4	roc_auc_ovr_train	0.981034035034083
45086	svclinear	4	5	roc_auc_ovr_train	0.980395916842497
45087	svclinear	4	6	roc_auc_ovr_train	0.981237819778138
45088	svclinear	4	7	roc_auc_ovr_train	0.980928655137389
45089	svclinear	4	8	roc_auc_ovr_train	0.980473278515135
45090	svclinear	4	9	roc_auc_ovr_train	0.980819526917545
45091	svclinear	4	10	roc_auc_ovr_train	0.980582163360186
45092	svclinear	4	11	roc_auc_ovr_train	0.980541801161911
45093	svclinear	4	12	roc_auc_ovr_train	0.980617227246282
45094	svclinear	4	13	roc_auc_ovr_train	0.981362203792627
45095	svclinear	4	14	roc_auc_ovr_train	0.981005257904921
45096	svclinear	4	15	roc_auc_ovr_train	0.981335134109534
45097	svclinear	4	16	roc_auc_ovr_train	0.980956807120738
45098	svclinear	4	17	roc_auc_ovr_train	0.981351157992778
45099	svclinear	4	18	roc_auc_ovr_train	0.980927440884516
45100	svclinear	4	19	roc_auc_ovr_train	0.980888452229467
45101	svclinear	4	0	accuracy_train	0.892194193241314
45102	svclinear	4	1	accuracy_train	0.890052356020942
45103	svclinear	4	2	accuracy_train	0.894336030461685
45104	svclinear	4	3	accuracy_train	0.892908138981437
45105	svclinear	4	4	accuracy_train	0.892194193241314
45106	svclinear	4	5	accuracy_train	0.891242265587815
45107	svclinear	4	6	accuracy_train	0.892670157068063
45108	svclinear	4	7	accuracy_train	0.892670157068063
45109	svclinear	4	8	accuracy_train	0.890528319847692
45110	svclinear	4	9	accuracy_train	0.891718229414564
45111	svclinear	4	10	accuracy_train	0.891004283674441
45112	svclinear	4	11	accuracy_train	0.889814374107568
45113	svclinear	4	12	accuracy_train	0.892670157068063
45114	svclinear	4	13	accuracy_train	0.892432175154688
45115	svclinear	4	14	accuracy_train	0.892670157068063
45116	svclinear	4	15	accuracy_train	0.89457401237506
45117	svclinear	4	16	accuracy_train	0.89148024750119
45118	svclinear	4	17	accuracy_train	0.893384102808187
45119	svclinear	4	18	accuracy_train	0.893622084721561
45120	svclinear	4	19	accuracy_train	0.892908138981437
45121	svclinear	40	0	roc_auc_ovo	0.987624768093281
45122	svclinear	40	1	roc_auc_ovo	0.990688599224897
45123	svclinear	40	2	roc_auc_ovo	0.981666993944622
45124	svclinear	40	3	roc_auc_ovo	0.988473608634407
45125	svclinear	40	4	roc_auc_ovo	0.987307257942336
45126	svclinear	40	5	roc_auc_ovo	0.992479433921492
45127	svclinear	40	6	roc_auc_ovo	0.989860271271248
45128	svclinear	40	7	roc_auc_ovo	0.987168809612348
45129	svclinear	40	8	roc_auc_ovo	0.99202825481864
45130	svclinear	40	9	roc_auc_ovo	0.989296557634939
45131	svclinear	40	10	roc_auc_ovo	0.988690947354934
45132	svclinear	40	11	roc_auc_ovo	0.993422409682431
45133	svclinear	40	12	roc_auc_ovo	0.993042032188669
45134	svclinear	40	13	roc_auc_ovo	0.986009926278669
45135	svclinear	40	14	roc_auc_ovo	0.988910692077002
45136	svclinear	40	15	roc_auc_ovo	0.983663821184074
45137	svclinear	40	16	roc_auc_ovo	0.989066428504059
45138	svclinear	40	17	roc_auc_ovo	0.986440033149365
45139	svclinear	40	18	roc_auc_ovo	0.987552796771698
45140	svclinear	40	19	roc_auc_ovo	0.987095784236097
45141	svclinear	40	0	roc_auc_ovr	0.987624768093281
45142	svclinear	40	1	roc_auc_ovr	0.990688599224897
45143	svclinear	40	2	roc_auc_ovr	0.981666993944622
45144	svclinear	40	3	roc_auc_ovr	0.988473608634407
45145	svclinear	40	4	roc_auc_ovr	0.987307257942336
45146	svclinear	40	5	roc_auc_ovr	0.992479433921492
45147	svclinear	40	6	roc_auc_ovr	0.989860271271248
45148	svclinear	40	7	roc_auc_ovr	0.987168809612348
45149	svclinear	40	8	roc_auc_ovr	0.99202825481864
45150	svclinear	40	9	roc_auc_ovr	0.989296557634939
45151	svclinear	40	10	roc_auc_ovr	0.988690947354934
45152	svclinear	40	11	roc_auc_ovr	0.993422409682431
45153	svclinear	40	12	roc_auc_ovr	0.993042032188669
45154	svclinear	40	13	roc_auc_ovr	0.986009926278669
45155	svclinear	40	14	roc_auc_ovr	0.988910692077002
45156	svclinear	40	15	roc_auc_ovr	0.983663821184074
45157	svclinear	40	16	roc_auc_ovr	0.989066428504059
45158	svclinear	40	17	roc_auc_ovr	0.986440033149365
45159	svclinear	40	18	roc_auc_ovr	0.987552796771698
45160	svclinear	40	19	roc_auc_ovr	0.987095784236097
45161	svclinear	40	0	accuracy	0.905781584582441
45162	svclinear	40	1	accuracy	0.93576017130621
45163	svclinear	40	2	accuracy	0.897216274089936
45164	svclinear	40	3	accuracy	0.907922912205567
45165	svclinear	40	4	accuracy	0.914346895074946
45166	svclinear	40	5	accuracy	0.925053533190578
45167	svclinear	40	6	accuracy	0.933618843683084
45168	svclinear	40	7	accuracy	0.916488222698073
45169	svclinear	40	8	accuracy	0.929336188436831
45170	svclinear	40	9	accuracy	0.91220556745182
45171	svclinear	40	10	accuracy	0.899357601713062
45172	svclinear	40	11	accuracy	0.937901498929336
45173	svclinear	40	12	accuracy	0.918629550321199
45174	svclinear	40	13	accuracy	0.905781584582441
45175	svclinear	40	14	accuracy	0.927194860813705
45176	svclinear	40	15	accuracy	0.903640256959315
45177	svclinear	40	16	accuracy	0.910064239828694
45178	svclinear	40	17	accuracy	0.905781584582441
45179	svclinear	40	18	accuracy	0.916488222698073
45180	svclinear	40	19	accuracy	0.922912205567452
45181	svclinear	40	0	roc_auc_ovo_train	0.990323725019225
45182	svclinear	40	1	roc_auc_ovo_train	0.98987755787593
45183	svclinear	40	2	roc_auc_ovo_train	0.990626377439047
45184	svclinear	40	3	roc_auc_ovo_train	0.990262460501666
45185	svclinear	40	4	roc_auc_ovo_train	0.98999571224179
45186	svclinear	40	5	roc_auc_ovo_train	0.98987653891692
45187	svclinear	40	6	roc_auc_ovo_train	0.989928442841278
45188	svclinear	40	7	roc_auc_ovo_train	0.990405381597852
45189	svclinear	40	8	roc_auc_ovo_train	0.989827188078719
45190	svclinear	40	9	roc_auc_ovo_train	0.990034030322444
45191	svclinear	40	10	roc_auc_ovo_train	0.990090035060111
45192	svclinear	40	11	roc_auc_ovo_train	0.989587366981163
45193	svclinear	40	12	roc_auc_ovo_train	0.989801157858634
45194	svclinear	40	13	roc_auc_ovo_train	0.990390039592287
45195	svclinear	40	14	roc_auc_ovo_train	0.990273678103947
45196	svclinear	40	15	roc_auc_ovo_train	0.990537467248354
45197	svclinear	40	16	roc_auc_ovo_train	0.990090251474168
45198	svclinear	40	17	roc_auc_ovo_train	0.990405519370387
45199	svclinear	40	18	roc_auc_ovo_train	0.990183374979634
45200	svclinear	40	19	roc_auc_ovo_train	0.990181918560591
45201	svclinear	40	0	roc_auc_ovr_train	0.990323725019225
45202	svclinear	40	1	roc_auc_ovr_train	0.98987755787593
45203	svclinear	40	2	roc_auc_ovr_train	0.990626377439047
45204	svclinear	40	3	roc_auc_ovr_train	0.990262460501666
45205	svclinear	40	4	roc_auc_ovr_train	0.98999571224179
45206	svclinear	40	5	roc_auc_ovr_train	0.98987653891692
45207	svclinear	40	6	roc_auc_ovr_train	0.989928442841278
45208	svclinear	40	7	roc_auc_ovr_train	0.990405381597852
45209	svclinear	40	8	roc_auc_ovr_train	0.989827188078719
45210	svclinear	40	9	roc_auc_ovr_train	0.990034030322444
45211	svclinear	40	10	roc_auc_ovr_train	0.990090035060111
45212	svclinear	40	11	roc_auc_ovr_train	0.989587366981163
45213	svclinear	40	12	roc_auc_ovr_train	0.989801157858634
45214	svclinear	40	13	roc_auc_ovr_train	0.990390039592287
45215	svclinear	40	14	roc_auc_ovr_train	0.990273678103947
45216	svclinear	40	15	roc_auc_ovr_train	0.990537467248354
45217	svclinear	40	16	roc_auc_ovr_train	0.990090251474168
45218	svclinear	40	17	roc_auc_ovr_train	0.990405519370387
45219	svclinear	40	18	roc_auc_ovr_train	0.990183374979634
45220	svclinear	40	19	roc_auc_ovr_train	0.990181918560591
45221	svclinear	40	0	accuracy_train	0.92313184198001
45222	svclinear	40	1	accuracy_train	0.921227986673013
45223	svclinear	40	2	accuracy_train	0.92313184198001
45224	svclinear	40	3	accuracy_train	0.923607805806759
45225	svclinear	40	4	accuracy_train	0.920752022846264
45226	svclinear	40	5	accuracy_train	0.92265587815326
45227	svclinear	40	6	accuracy_train	0.919562113279391
45228	svclinear	40	7	accuracy_train	0.921465968586387
45229	svclinear	40	8	accuracy_train	0.919562113279391
45230	svclinear	40	9	accuracy_train	0.921703950499762
45231	svclinear	40	10	accuracy_train	0.924321751546882
45232	svclinear	40	11	accuracy_train	0.919324131366016
45233	svclinear	40	12	accuracy_train	0.922179914326511
45234	svclinear	40	13	accuracy_train	0.923369823893384
45235	svclinear	40	14	accuracy_train	0.920514040932889
45236	svclinear	40	15	accuracy_train	0.922893860066635
45237	svclinear	40	16	accuracy_train	0.921465968586387
45238	svclinear	40	17	accuracy_train	0.923607805806759
45239	svclinear	40	18	accuracy_train	0.921465968586387
45240	svclinear	40	19	accuracy_train	0.921703950499762
45241	svclinear	41	0	roc_auc_ovo	0.987962719328972
45242	svclinear	41	1	roc_auc_ovo	0.991560095447076
45243	svclinear	41	2	roc_auc_ovo	0.984706906416058
45244	svclinear	41	3	roc_auc_ovo	0.990306677564475
45245	svclinear	41	4	roc_auc_ovo	0.990281093761906
45246	svclinear	41	5	roc_auc_ovo	0.993506900897116
45247	svclinear	41	6	roc_auc_ovo	0.991228610834926
45248	svclinear	41	7	roc_auc_ovo	0.987724095370649
45249	svclinear	41	8	roc_auc_ovo	0.993935470390045
45250	svclinear	41	9	roc_auc_ovo	0.989978632876741
45251	svclinear	41	10	roc_auc_ovo	0.990075165709974
45252	svclinear	41	11	roc_auc_ovo	0.994487141074002
45253	svclinear	41	12	roc_auc_ovo	0.993468361120146
45254	svclinear	41	13	roc_auc_ovo	0.988112657887545
45255	svclinear	41	14	roc_auc_ovo	0.990088257414195
45256	svclinear	41	15	roc_auc_ovo	0.98627272781623
45257	svclinear	41	16	roc_auc_ovo	0.990194217921723
45258	svclinear	41	17	roc_auc_ovo	0.987212961195556
45259	svclinear	41	18	roc_auc_ovo	0.990157253229515
45260	svclinear	41	19	roc_auc_ovo	0.988997718843862
45261	svclinear	41	0	roc_auc_ovr	0.987962719328972
45262	svclinear	41	1	roc_auc_ovr	0.991560095447076
45263	svclinear	41	2	roc_auc_ovr	0.984706906416058
45264	svclinear	41	3	roc_auc_ovr	0.990306677564475
45265	svclinear	41	4	roc_auc_ovr	0.990281093761906
45266	svclinear	41	5	roc_auc_ovr	0.993506900897116
45267	svclinear	41	6	roc_auc_ovr	0.991228610834926
45268	svclinear	41	7	roc_auc_ovr	0.987724095370649
45269	svclinear	41	8	roc_auc_ovr	0.993935470390045
45270	svclinear	41	9	roc_auc_ovr	0.989978632876741
45271	svclinear	41	10	roc_auc_ovr	0.990075165709974
45272	svclinear	41	11	roc_auc_ovr	0.994487141074002
45273	svclinear	41	12	roc_auc_ovr	0.993468361120146
45274	svclinear	41	13	roc_auc_ovr	0.988112657887545
45275	svclinear	41	14	roc_auc_ovr	0.990088257414195
45276	svclinear	41	15	roc_auc_ovr	0.98627272781623
45277	svclinear	41	16	roc_auc_ovr	0.990194217921723
45278	svclinear	41	17	roc_auc_ovr	0.987212961195556
45279	svclinear	41	18	roc_auc_ovr	0.990157253229515
45280	svclinear	41	19	roc_auc_ovr	0.988997718843862
45281	svclinear	41	0	accuracy	0.899357601713062
45282	svclinear	41	1	accuracy	0.937901498929336
45283	svclinear	41	2	accuracy	0.905781584582441
45284	svclinear	41	3	accuracy	0.914346895074946
45285	svclinear	41	4	accuracy	0.925053533190578
45286	svclinear	41	5	accuracy	0.927194860813705
45287	svclinear	41	6	accuracy	0.93576017130621
45288	svclinear	41	7	accuracy	0.899357601713062
45289	svclinear	41	8	accuracy	0.925053533190578
45290	svclinear	41	9	accuracy	0.916488222698073
45291	svclinear	41	10	accuracy	0.910064239828694
45292	svclinear	41	11	accuracy	0.940042826552463
45293	svclinear	41	12	accuracy	0.922912205567452
45294	svclinear	41	13	accuracy	0.907922912205567
45295	svclinear	41	14	accuracy	0.916488222698073
45296	svclinear	41	15	accuracy	0.905781584582441
45297	svclinear	41	16	accuracy	0.910064239828694
45298	svclinear	41	17	accuracy	0.901498929336188
45299	svclinear	41	18	accuracy	0.914346895074946
45300	svclinear	41	19	accuracy	0.916488222698073
45301	svclinear	41	0	roc_auc_ovo_train	0.991513662832686
45302	svclinear	41	1	roc_auc_ovo_train	0.991069409160195
45303	svclinear	41	2	roc_auc_ovo_train	0.991598341367949
45304	svclinear	41	3	roc_auc_ovo_train	0.991233536865465
45305	svclinear	41	4	roc_auc_ovo_train	0.99108680837875
45306	svclinear	41	5	roc_auc_ovo_train	0.990931258459401
45307	svclinear	41	6	roc_auc_ovo_train	0.991116919658024
45308	svclinear	41	7	roc_auc_ovo_train	0.991488087854875
45309	svclinear	41	8	roc_auc_ovo_train	0.990896833487252
45310	svclinear	41	9	roc_auc_ovo_train	0.99122476927591
45311	svclinear	41	10	roc_auc_ovo_train	0.991306079491439
45312	svclinear	41	11	roc_auc_ovo_train	0.990812562187672
45313	svclinear	41	12	roc_auc_ovo_train	0.990919979902392
45314	svclinear	41	13	roc_auc_ovo_train	0.991573663623181
45315	svclinear	41	14	roc_auc_ovo_train	0.991412384000892
45316	svclinear	41	15	roc_auc_ovo_train	0.99154211039922
45317	svclinear	41	16	roc_auc_ovo_train	0.991273286416205
45318	svclinear	41	17	roc_auc_ovo_train	0.991617509284284
45319	svclinear	41	18	roc_auc_ovo_train	0.991282880659684
45320	svclinear	41	19	roc_auc_ovo_train	0.991412903588192
45321	svclinear	41	0	roc_auc_ovr_train	0.991513662832686
45322	svclinear	41	1	roc_auc_ovr_train	0.991069409160195
45323	svclinear	41	2	roc_auc_ovr_train	0.991598341367949
45324	svclinear	41	3	roc_auc_ovr_train	0.991233536865465
45325	svclinear	41	4	roc_auc_ovr_train	0.99108680837875
45326	svclinear	41	5	roc_auc_ovr_train	0.990931258459401
45327	svclinear	41	6	roc_auc_ovr_train	0.991116919658024
45328	svclinear	41	7	roc_auc_ovr_train	0.991488087854875
45329	svclinear	41	8	roc_auc_ovr_train	0.990896833487252
45330	svclinear	41	9	roc_auc_ovr_train	0.99122476927591
45331	svclinear	41	10	roc_auc_ovr_train	0.991306079491439
45332	svclinear	41	11	roc_auc_ovr_train	0.990812562187672
45333	svclinear	41	12	roc_auc_ovr_train	0.990919979902392
45334	svclinear	41	13	roc_auc_ovr_train	0.991573663623181
45335	svclinear	41	14	roc_auc_ovr_train	0.991412384000892
45336	svclinear	41	15	roc_auc_ovr_train	0.99154211039922
45337	svclinear	41	16	roc_auc_ovr_train	0.991273286416205
45338	svclinear	41	17	roc_auc_ovr_train	0.991617509284284
45339	svclinear	41	18	roc_auc_ovr_train	0.991282880659684
45340	svclinear	41	19	roc_auc_ovr_train	0.991412903588192
45341	svclinear	41	0	accuracy_train	0.925987624940505
45342	svclinear	41	1	accuracy_train	0.92265587815326
45343	svclinear	41	2	accuracy_train	0.927177534507377
45344	svclinear	41	3	accuracy_train	0.925511661113755
45345	svclinear	41	4	accuracy_train	0.925511661113755
45346	svclinear	41	5	accuracy_train	0.924559733460257
45347	svclinear	41	6	accuracy_train	0.923369823893384
45348	svclinear	41	7	accuracy_train	0.926701570680628
45349	svclinear	41	8	accuracy_train	0.922893860066635
45350	svclinear	41	9	accuracy_train	0.927415516420752
45351	svclinear	41	10	accuracy_train	0.927177534507377
45352	svclinear	41	11	accuracy_train	0.923607805806759
45353	svclinear	41	12	accuracy_train	0.926463588767254
45354	svclinear	41	13	accuracy_train	0.92574964302713
45355	svclinear	41	14	accuracy_train	0.923845787720133
45356	svclinear	41	15	accuracy_train	0.925511661113755
45357	svclinear	41	16	accuracy_train	0.925987624940505
45358	svclinear	41	17	accuracy_train	0.92574964302713
45359	svclinear	41	18	accuracy_train	0.923369823893384
45360	svclinear	41	19	accuracy_train	0.923845787720133
45361	svclinear	42	0	roc_auc_ovo	0.988107933242895
45362	svclinear	42	1	roc_auc_ovo	0.991648048999168
45363	svclinear	42	2	roc_auc_ovo	0.984721026455218
45364	svclinear	42	3	roc_auc_ovo	0.990279905971494
45365	svclinear	42	4	roc_auc_ovo	0.990413177870612
45366	svclinear	42	5	roc_auc_ovo	0.993473988031627
45367	svclinear	42	6	roc_auc_ovo	0.991164409144428
45368	svclinear	42	7	roc_auc_ovo	0.987754788327588
45369	svclinear	42	8	roc_auc_ovo	0.993930825276704
45370	svclinear	42	9	roc_auc_ovo	0.990134493373076
45371	svclinear	42	10	roc_auc_ovo	0.990071288404318
45372	svclinear	42	11	roc_auc_ovo	0.994456447402462
45373	svclinear	42	12	roc_auc_ovo	0.993518414387661
45374	svclinear	42	13	roc_auc_ovo	0.988110881775395
45375	svclinear	42	14	roc_auc_ovo	0.990137767505394
45376	svclinear	42	15	roc_auc_ovo	0.986316704902598
45377	svclinear	42	16	roc_auc_ovo	0.99019384335855
45378	svclinear	42	17	roc_auc_ovo	0.987336176320168
45379	svclinear	42	18	roc_auc_ovo	0.99008074198749
45380	svclinear	42	19	roc_auc_ovo	0.988976337855805
45381	svclinear	42	0	roc_auc_ovr	0.988107933242895
45382	svclinear	42	1	roc_auc_ovr	0.991648048999168
45383	svclinear	42	2	roc_auc_ovr	0.984721026455218
45384	svclinear	42	3	roc_auc_ovr	0.990279905971494
45385	svclinear	42	4	roc_auc_ovr	0.990413177870612
45386	svclinear	42	5	roc_auc_ovr	0.993473988031627
45387	svclinear	42	6	roc_auc_ovr	0.991164409144428
45388	svclinear	42	7	roc_auc_ovr	0.987754788327588
45389	svclinear	42	8	roc_auc_ovr	0.993930825276704
45390	svclinear	42	9	roc_auc_ovr	0.990134493373076
45391	svclinear	42	10	roc_auc_ovr	0.990071288404318
45392	svclinear	42	11	roc_auc_ovr	0.994456447402462
45393	svclinear	42	12	roc_auc_ovr	0.993518414387661
45394	svclinear	42	13	roc_auc_ovr	0.988110881775395
45395	svclinear	42	14	roc_auc_ovr	0.990137767505394
45396	svclinear	42	15	roc_auc_ovr	0.986316704902598
45397	svclinear	42	16	roc_auc_ovr	0.99019384335855
45398	svclinear	42	17	roc_auc_ovr	0.987336176320168
45399	svclinear	42	18	roc_auc_ovr	0.99008074198749
45400	svclinear	42	19	roc_auc_ovr	0.988976337855805
45401	svclinear	42	0	accuracy	0.901498929336188
45402	svclinear	42	1	accuracy	0.937901498929336
45403	svclinear	42	2	accuracy	0.905781584582441
45404	svclinear	42	3	accuracy	0.914346895074946
45405	svclinear	42	4	accuracy	0.925053533190578
45406	svclinear	42	5	accuracy	0.927194860813705
45407	svclinear	42	6	accuracy	0.93576017130621
45408	svclinear	42	7	accuracy	0.899357601713062
45409	svclinear	42	8	accuracy	0.925053533190578
45410	svclinear	42	9	accuracy	0.916488222698073
45411	svclinear	42	10	accuracy	0.910064239828694
45412	svclinear	42	11	accuracy	0.940042826552463
45413	svclinear	42	12	accuracy	0.922912205567452
45414	svclinear	42	13	accuracy	0.907922912205567
45415	svclinear	42	14	accuracy	0.918629550321199
45416	svclinear	42	15	accuracy	0.905781584582441
45417	svclinear	42	16	accuracy	0.910064239828694
45418	svclinear	42	17	accuracy	0.901498929336188
45419	svclinear	42	18	accuracy	0.914346895074946
45420	svclinear	42	19	accuracy	0.916488222698073
45421	svclinear	42	0	roc_auc_ovo_train	0.991498920871488
45422	svclinear	42	1	roc_auc_ovo_train	0.991070555012319
45423	svclinear	42	2	roc_auc_ovo_train	0.991630690738772
45424	svclinear	42	3	roc_auc_ovo_train	0.991220912232876
45425	svclinear	42	4	roc_auc_ovo_train	0.991104012123307
45426	svclinear	42	5	roc_auc_ovo_train	0.991003106506534
45427	svclinear	42	6	roc_auc_ovo_train	0.991118519459289
45428	svclinear	42	7	roc_auc_ovo_train	0.991509905251153
45429	svclinear	42	8	roc_auc_ovo_train	0.990935563987125
45430	svclinear	42	9	roc_auc_ovo_train	0.991246054385343
45431	svclinear	42	10	roc_auc_ovo_train	0.991326841970356
45432	svclinear	42	11	roc_auc_ovo_train	0.990798601138303
45433	svclinear	42	12	roc_auc_ovo_train	0.990925660744054
45434	svclinear	42	13	roc_auc_ovo_train	0.991580983892972
45435	svclinear	42	14	roc_auc_ovo_train	0.99142122370319
45436	svclinear	42	15	roc_auc_ovo_train	0.991564868000753
45437	svclinear	42	16	roc_auc_ovo_train	0.991284518494821
45438	svclinear	42	17	roc_auc_ovo_train	0.991629992567726
45439	svclinear	42	18	roc_auc_ovo_train	0.991272256213614
45440	svclinear	42	19	roc_auc_ovo_train	0.991376538188687
45441	svclinear	42	0	roc_auc_ovr_train	0.991498920871488
45442	svclinear	42	1	roc_auc_ovr_train	0.991070555012319
45443	svclinear	42	2	roc_auc_ovr_train	0.991630690738772
45444	svclinear	42	3	roc_auc_ovr_train	0.991220912232876
45445	svclinear	42	4	roc_auc_ovr_train	0.991104012123307
45446	svclinear	42	5	roc_auc_ovr_train	0.991003106506534
45447	svclinear	42	6	roc_auc_ovr_train	0.991118519459289
45448	svclinear	42	7	roc_auc_ovr_train	0.991509905251153
45449	svclinear	42	8	roc_auc_ovr_train	0.990935563987125
45450	svclinear	42	9	roc_auc_ovr_train	0.991246054385343
45451	svclinear	42	10	roc_auc_ovr_train	0.991326841970356
45452	svclinear	42	11	roc_auc_ovr_train	0.990798601138303
45453	svclinear	42	12	roc_auc_ovr_train	0.990925660744054
45454	svclinear	42	13	roc_auc_ovr_train	0.991580983892972
45455	svclinear	42	14	roc_auc_ovr_train	0.99142122370319
45456	svclinear	42	15	roc_auc_ovr_train	0.991564868000753
45457	svclinear	42	16	roc_auc_ovr_train	0.991284518494821
45458	svclinear	42	17	roc_auc_ovr_train	0.991629992567726
45459	svclinear	42	18	roc_auc_ovr_train	0.991272256213614
45460	svclinear	42	19	roc_auc_ovr_train	0.991376538188687
45461	svclinear	42	0	accuracy_train	0.925987624940505
45462	svclinear	42	1	accuracy_train	0.922179914326511
45463	svclinear	42	2	accuracy_train	0.927415516420752
45464	svclinear	42	3	accuracy_train	0.92574964302713
45465	svclinear	42	4	accuracy_train	0.925273679200381
45466	svclinear	42	5	accuracy_train	0.924797715373632
45467	svclinear	42	6	accuracy_train	0.923607805806759
45468	svclinear	42	7	accuracy_train	0.927415516420752
45469	svclinear	42	8	accuracy_train	0.92313184198001
45470	svclinear	42	9	accuracy_train	0.927653498334127
45471	svclinear	42	10	accuracy_train	0.927415516420752
45472	svclinear	42	11	accuracy_train	0.924321751546882
45473	svclinear	42	12	accuracy_train	0.926225606853879
45474	svclinear	42	13	accuracy_train	0.925987624940505
45475	svclinear	42	14	accuracy_train	0.923607805806759
45476	svclinear	42	15	accuracy_train	0.925273679200381
45477	svclinear	42	16	accuracy_train	0.925987624940505
45478	svclinear	42	17	accuracy_train	0.92574964302713
45479	svclinear	42	18	accuracy_train	0.923607805806759
45480	svclinear	42	19	accuracy_train	0.924083769633508
45481	svclinear	43	0	roc_auc_ovo	0.988146178776894
45482	svclinear	43	1	roc_auc_ovo	0.991599287778731
45483	svclinear	43	2	roc_auc_ovo	0.984827181136065
45484	svclinear	43	3	roc_auc_ovo	0.990392880000555
45485	svclinear	43	4	roc_auc_ovo	0.990233469758575
45486	svclinear	43	5	roc_auc_ovo	0.993553724547055
45487	svclinear	43	6	roc_auc_ovo	0.99089423255874
45488	svclinear	43	7	roc_auc_ovo	0.98760428956812
45489	svclinear	43	8	roc_auc_ovo	0.993769776463048
45490	svclinear	43	9	roc_auc_ovo	0.990572479606501
45491	svclinear	43	10	roc_auc_ovo	0.990038773542257
45492	svclinear	43	11	roc_auc_ovo	0.994596416649571
45493	svclinear	43	12	roc_auc_ovo	0.993793800056076
45494	svclinear	43	13	roc_auc_ovo	0.987943389541161
45495	svclinear	43	14	roc_auc_ovo	0.990085872915262
45496	svclinear	43	15	roc_auc_ovo	0.986371209915137
45497	svclinear	43	16	roc_auc_ovo	0.990209654495638
45498	svclinear	43	17	roc_auc_ovo	0.987336453030123
45499	svclinear	43	18	roc_auc_ovo	0.990209418733466
45500	svclinear	43	19	roc_auc_ovo	0.989122026204887
45501	svclinear	43	0	roc_auc_ovr	0.988146178776894
45502	svclinear	43	1	roc_auc_ovr	0.991599287778731
45503	svclinear	43	2	roc_auc_ovr	0.984827181136065
45504	svclinear	43	3	roc_auc_ovr	0.990392880000555
45505	svclinear	43	4	roc_auc_ovr	0.990233469758575
45506	svclinear	43	5	roc_auc_ovr	0.993553724547055
45507	svclinear	43	6	roc_auc_ovr	0.99089423255874
45508	svclinear	43	7	roc_auc_ovr	0.98760428956812
45509	svclinear	43	8	roc_auc_ovr	0.993769776463048
45510	svclinear	43	9	roc_auc_ovr	0.990572479606501
45511	svclinear	43	10	roc_auc_ovr	0.990038773542257
45512	svclinear	43	11	roc_auc_ovr	0.994596416649571
45513	svclinear	43	12	roc_auc_ovr	0.993793800056076
45514	svclinear	43	13	roc_auc_ovr	0.987943389541161
45515	svclinear	43	14	roc_auc_ovr	0.990085872915262
45516	svclinear	43	15	roc_auc_ovr	0.986371209915137
45517	svclinear	43	16	roc_auc_ovr	0.990209654495638
45518	svclinear	43	17	roc_auc_ovr	0.987336453030123
45519	svclinear	43	18	roc_auc_ovr	0.990209418733466
45520	svclinear	43	19	roc_auc_ovr	0.989122026204887
45521	svclinear	43	0	accuracy	0.901498929336188
45522	svclinear	43	1	accuracy	0.940042826552463
45523	svclinear	43	2	accuracy	0.91220556745182
45524	svclinear	43	3	accuracy	0.914346895074946
45525	svclinear	43	4	accuracy	0.925053533190578
45526	svclinear	43	5	accuracy	0.929336188436831
45527	svclinear	43	6	accuracy	0.933618843683084
45528	svclinear	43	7	accuracy	0.901498929336188
45529	svclinear	43	8	accuracy	0.925053533190578
45530	svclinear	43	9	accuracy	0.914346895074946
45531	svclinear	43	10	accuracy	0.905781584582441
45532	svclinear	43	11	accuracy	0.937901498929336
45533	svclinear	43	12	accuracy	0.920770877944325
45534	svclinear	43	13	accuracy	0.910064239828694
45535	svclinear	43	14	accuracy	0.920770877944325
45536	svclinear	43	15	accuracy	0.905781584582441
45537	svclinear	43	16	accuracy	0.91220556745182
45538	svclinear	43	17	accuracy	0.907922912205567
45539	svclinear	43	18	accuracy	0.916488222698073
45540	svclinear	43	19	accuracy	0.918629550321199
45541	svclinear	43	0	roc_auc_ovo_train	0.991520489937218
45542	svclinear	43	1	roc_auc_ovo_train	0.991083075587097
45543	svclinear	43	2	roc_auc_ovo_train	0.991595953915619
45544	svclinear	43	3	roc_auc_ovo_train	0.991212426678881
45545	svclinear	43	4	roc_auc_ovo_train	0.991088656079186
45546	svclinear	43	5	roc_auc_ovo_train	0.990981245062912
45547	svclinear	43	6	roc_auc_ovo_train	0.991065774424171
45548	svclinear	43	7	roc_auc_ovo_train	0.991506182869957
45549	svclinear	43	8	roc_auc_ovo_train	0.990899943647269
45550	svclinear	43	9	roc_auc_ovo_train	0.991237164279537
45551	svclinear	43	10	roc_auc_ovo_train	0.991291405124458
45552	svclinear	43	11	roc_auc_ovo_train	0.990796464972168
45553	svclinear	43	12	roc_auc_ovo_train	0.990979639865022
45554	svclinear	43	13	roc_auc_ovo_train	0.991608341811208
45555	svclinear	43	14	roc_auc_ovo_train	0.991410899108624
45556	svclinear	43	15	roc_auc_ovo_train	0.991580984926817
45557	svclinear	43	16	roc_auc_ovo_train	0.991290172078206
45558	svclinear	43	17	roc_auc_ovo_train	0.991629170668316
45559	svclinear	43	18	roc_auc_ovo_train	0.991271778894541
45560	svclinear	43	19	roc_auc_ovo_train	0.991392182507008
45561	svclinear	43	0	roc_auc_ovr_train	0.991520489937218
45562	svclinear	43	1	roc_auc_ovr_train	0.991083075587097
45563	svclinear	43	2	roc_auc_ovr_train	0.991595953915619
45564	svclinear	43	3	roc_auc_ovr_train	0.991212426678881
45565	svclinear	43	4	roc_auc_ovr_train	0.991088656079186
45566	svclinear	43	5	roc_auc_ovr_train	0.990981245062912
45567	svclinear	43	6	roc_auc_ovr_train	0.991065774424171
45568	svclinear	43	7	roc_auc_ovr_train	0.991506182869957
45569	svclinear	43	8	roc_auc_ovr_train	0.990899943647269
45570	svclinear	43	9	roc_auc_ovr_train	0.991237164279537
45571	svclinear	43	10	roc_auc_ovr_train	0.991291405124458
45572	svclinear	43	11	roc_auc_ovr_train	0.990796464972168
45573	svclinear	43	12	roc_auc_ovr_train	0.990979639865022
45574	svclinear	43	13	roc_auc_ovr_train	0.991608341811208
45575	svclinear	43	14	roc_auc_ovr_train	0.991410899108624
45576	svclinear	43	15	roc_auc_ovr_train	0.991580984926817
45577	svclinear	43	16	roc_auc_ovr_train	0.991290172078206
45578	svclinear	43	17	roc_auc_ovr_train	0.991629170668316
45579	svclinear	43	18	roc_auc_ovr_train	0.991271778894541
45580	svclinear	43	19	roc_auc_ovr_train	0.991392182507008
45581	svclinear	43	0	accuracy_train	0.927653498334127
45582	svclinear	43	1	accuracy_train	0.924083769633508
45583	svclinear	43	2	accuracy_train	0.928605425987625
45584	svclinear	43	3	accuracy_train	0.926939552594003
45585	svclinear	43	4	accuracy_train	0.92574964302713
45586	svclinear	43	5	accuracy_train	0.925035697287006
45587	svclinear	43	6	accuracy_train	0.924559733460257
45588	svclinear	43	7	accuracy_train	0.928605425987625
45589	svclinear	43	8	accuracy_train	0.92265587815326
45590	svclinear	43	9	accuracy_train	0.927653498334127
45591	svclinear	43	10	accuracy_train	0.927891480247501
45592	svclinear	43	11	accuracy_train	0.925511661113755
45593	svclinear	43	12	accuracy_train	0.926701570680628
45594	svclinear	43	13	accuracy_train	0.926463588767254
45595	svclinear	43	14	accuracy_train	0.923845787720133
45596	svclinear	43	15	accuracy_train	0.925987624940505
45597	svclinear	43	16	accuracy_train	0.926939552594003
45598	svclinear	43	17	accuracy_train	0.927653498334127
45599	svclinear	43	18	accuracy_train	0.925273679200381
45600	svclinear	43	19	accuracy_train	0.924083769633508
45601	svclinear	44	0	roc_auc_ovo	0.988193356327043
45602	svclinear	44	1	roc_auc_ovo	0.991371177584495
45603	svclinear	44	2	roc_auc_ovo	0.984931036285872
45604	svclinear	44	3	roc_auc_ovo	0.98990640272954
45605	svclinear	44	4	roc_auc_ovo	0.989861764791415
45606	svclinear	44	5	roc_auc_ovo	0.993573100884147
45607	svclinear	44	6	roc_auc_ovo	0.990987832371915
45608	svclinear	44	7	roc_auc_ovo	0.987464494603082
45609	svclinear	44	8	roc_auc_ovo	0.993737936900315
45610	svclinear	44	9	roc_auc_ovo	0.990359735577328
45611	svclinear	44	10	roc_auc_ovo	0.99021361743797
45612	svclinear	44	11	roc_auc_ovo	0.994561219932559
45613	svclinear	44	12	roc_auc_ovo	0.993828105456251
45614	svclinear	44	13	roc_auc_ovo	0.988146712459049
45615	svclinear	44	14	roc_auc_ovo	0.98999572011004
45616	svclinear	44	15	roc_auc_ovo	0.986722983769912
45617	svclinear	44	16	roc_auc_ovo	0.990137377036052
45618	svclinear	44	17	roc_auc_ovo	0.987145552239921
45619	svclinear	44	18	roc_auc_ovo	0.990329649874316
45620	svclinear	44	19	roc_auc_ovo	0.989662289049159
45621	svclinear	44	0	roc_auc_ovr	0.988193356327043
45622	svclinear	44	1	roc_auc_ovr	0.991371177584495
45623	svclinear	44	2	roc_auc_ovr	0.984931036285872
45624	svclinear	44	3	roc_auc_ovr	0.98990640272954
45625	svclinear	44	4	roc_auc_ovr	0.989861764791415
45626	svclinear	44	5	roc_auc_ovr	0.993573100884147
45627	svclinear	44	6	roc_auc_ovr	0.990987832371915
45628	svclinear	44	7	roc_auc_ovr	0.987464494603082
45629	svclinear	44	8	roc_auc_ovr	0.993737936900315
45630	svclinear	44	9	roc_auc_ovr	0.990359735577328
45631	svclinear	44	10	roc_auc_ovr	0.99021361743797
45632	svclinear	44	11	roc_auc_ovr	0.994561219932559
45633	svclinear	44	12	roc_auc_ovr	0.993828105456251
45634	svclinear	44	13	roc_auc_ovr	0.988146712459049
45635	svclinear	44	14	roc_auc_ovr	0.98999572011004
45636	svclinear	44	15	roc_auc_ovr	0.986722983769912
45637	svclinear	44	16	roc_auc_ovr	0.990137377036052
45638	svclinear	44	17	roc_auc_ovr	0.987145552239921
45639	svclinear	44	18	roc_auc_ovr	0.990329649874316
45640	svclinear	44	19	roc_auc_ovr	0.989662289049159
45641	svclinear	44	0	accuracy	0.905781584582441
45642	svclinear	44	1	accuracy	0.940042826552463
45643	svclinear	44	2	accuracy	0.905781584582441
45644	svclinear	44	3	accuracy	0.907922912205567
45645	svclinear	44	4	accuracy	0.925053533190578
45646	svclinear	44	5	accuracy	0.931477516059957
45647	svclinear	44	6	accuracy	0.929336188436831
45648	svclinear	44	7	accuracy	0.901498929336188
45649	svclinear	44	8	accuracy	0.927194860813705
45650	svclinear	44	9	accuracy	0.910064239828694
45651	svclinear	44	10	accuracy	0.907922912205567
45652	svclinear	44	11	accuracy	0.942184154175589
45653	svclinear	44	12	accuracy	0.922912205567452
45654	svclinear	44	13	accuracy	0.91220556745182
45655	svclinear	44	14	accuracy	0.920770877944325
45656	svclinear	44	15	accuracy	0.910064239828694
45657	svclinear	44	16	accuracy	0.905781584582441
45658	svclinear	44	17	accuracy	0.905781584582441
45659	svclinear	44	18	accuracy	0.914346895074946
45660	svclinear	44	19	accuracy	0.929336188436831
45661	svclinear	44	0	roc_auc_ovo_train	0.991569382585306
45662	svclinear	44	1	roc_auc_ovo_train	0.991127139287313
45663	svclinear	44	2	roc_auc_ovo_train	0.991680264134089
45664	svclinear	44	3	roc_auc_ovo_train	0.991187657807636
45665	svclinear	44	4	roc_auc_ovo_train	0.991121493474808
45666	svclinear	44	5	roc_auc_ovo_train	0.9910228169155
45667	svclinear	44	6	roc_auc_ovo_train	0.991153861835449
45668	svclinear	44	7	roc_auc_ovo_train	0.991570758738718
45669	svclinear	44	8	roc_auc_ovo_train	0.990960165294138
45670	svclinear	44	9	roc_auc_ovo_train	0.991310865044661
45671	svclinear	44	10	roc_auc_ovo_train	0.991280632056381
45672	svclinear	44	11	roc_auc_ovo_train	0.990793548772344
45673	svclinear	44	12	roc_auc_ovo_train	0.990986773872735
45674	svclinear	44	13	roc_auc_ovo_train	0.991606510154556
45675	svclinear	44	14	roc_auc_ovo_train	0.991395302914365
45676	svclinear	44	15	roc_auc_ovo_train	0.991695811356803
45677	svclinear	44	16	roc_auc_ovo_train	0.991323436972044
45678	svclinear	44	17	roc_auc_ovo_train	0.991634370422675
45679	svclinear	44	18	roc_auc_ovo_train	0.991265525391278
45680	svclinear	44	19	roc_auc_ovo_train	0.991433762156983
45681	svclinear	44	0	roc_auc_ovr_train	0.991569382585306
45682	svclinear	44	1	roc_auc_ovr_train	0.991127139287313
45683	svclinear	44	2	roc_auc_ovr_train	0.991680264134089
45684	svclinear	44	3	roc_auc_ovr_train	0.991187657807636
45685	svclinear	44	4	roc_auc_ovr_train	0.991121493474808
45686	svclinear	44	5	roc_auc_ovr_train	0.9910228169155
45687	svclinear	44	6	roc_auc_ovr_train	0.991153861835449
45688	svclinear	44	7	roc_auc_ovr_train	0.991570758738718
45689	svclinear	44	8	roc_auc_ovr_train	0.990960165294138
45690	svclinear	44	9	roc_auc_ovr_train	0.991310865044661
45691	svclinear	44	10	roc_auc_ovr_train	0.991280632056381
45692	svclinear	44	11	roc_auc_ovr_train	0.990793548772344
45693	svclinear	44	12	roc_auc_ovr_train	0.990986773872735
45694	svclinear	44	13	roc_auc_ovr_train	0.991606510154556
45695	svclinear	44	14	roc_auc_ovr_train	0.991395302914365
45696	svclinear	44	15	roc_auc_ovr_train	0.991695811356803
45697	svclinear	44	16	roc_auc_ovr_train	0.991323436972044
45698	svclinear	44	17	roc_auc_ovr_train	0.991634370422675
45699	svclinear	44	18	roc_auc_ovr_train	0.991265525391278
45700	svclinear	44	19	roc_auc_ovr_train	0.991433762156983
45701	svclinear	44	0	accuracy_train	0.927177534507377
45702	svclinear	44	1	accuracy_train	0.924083769633508
45703	svclinear	44	2	accuracy_train	0.92574964302713
45704	svclinear	44	3	accuracy_train	0.927415516420752
45705	svclinear	44	4	accuracy_train	0.924083769633508
45706	svclinear	44	5	accuracy_train	0.924559733460257
45707	svclinear	44	6	accuracy_train	0.924321751546882
45708	svclinear	44	7	accuracy_train	0.929081389814374
45709	svclinear	44	8	accuracy_train	0.922179914326511
45710	svclinear	44	9	accuracy_train	0.92836744407425
45711	svclinear	44	10	accuracy_train	0.92574964302713
45712	svclinear	44	11	accuracy_train	0.924559733460257
45713	svclinear	44	12	accuracy_train	0.924797715373632
45714	svclinear	44	13	accuracy_train	0.926701570680628
45715	svclinear	44	14	accuracy_train	0.923845787720133
45716	svclinear	44	15	accuracy_train	0.925987624940505
45717	svclinear	44	16	accuracy_train	0.924797715373632
45718	svclinear	44	17	accuracy_train	0.927653498334127
45719	svclinear	44	18	accuracy_train	0.92574964302713
45720	svclinear	44	19	accuracy_train	0.92265587815326
45721	svclinear	45	0	roc_auc_ovo	0.989203812817391
45722	svclinear	45	1	roc_auc_ovo	0.992759140131303
45723	svclinear	45	2	roc_auc_ovo	0.986124157563929
45724	svclinear	45	3	roc_auc_ovo	0.99005693641862
45725	svclinear	45	4	roc_auc_ovo	0.989780291597551
45726	svclinear	45	5	roc_auc_ovo	0.993362791531526
45727	svclinear	45	6	roc_auc_ovo	0.991993719138952
45728	svclinear	45	7	roc_auc_ovo	0.988013103861038
45729	svclinear	45	8	roc_auc_ovo	0.994152709591352
45730	svclinear	45	9	roc_auc_ovo	0.990101882498874
45731	svclinear	45	10	roc_auc_ovo	0.989475478905344
45732	svclinear	45	11	roc_auc_ovo	0.994548857244737
45733	svclinear	45	12	roc_auc_ovo	0.99563077171249
45734	svclinear	45	13	roc_auc_ovo	0.989688408078271
45735	svclinear	45	14	roc_auc_ovo	0.991090273555335
45736	svclinear	45	15	roc_auc_ovo	0.987469113065617
45737	svclinear	45	16	roc_auc_ovo	0.991021572807573
45738	svclinear	45	17	roc_auc_ovo	0.987892592278475
45739	svclinear	45	18	roc_auc_ovo	0.991014010536626
45740	svclinear	45	19	roc_auc_ovo	0.990670280098274
45741	svclinear	45	0	roc_auc_ovr	0.989203812817391
45742	svclinear	45	1	roc_auc_ovr	0.992759140131303
45743	svclinear	45	2	roc_auc_ovr	0.986124157563929
45744	svclinear	45	3	roc_auc_ovr	0.99005693641862
45745	svclinear	45	4	roc_auc_ovr	0.989780291597551
45746	svclinear	45	5	roc_auc_ovr	0.993362791531526
45747	svclinear	45	6	roc_auc_ovr	0.991993719138952
45748	svclinear	45	7	roc_auc_ovr	0.988013103861038
45749	svclinear	45	8	roc_auc_ovr	0.994152709591352
45750	svclinear	45	9	roc_auc_ovr	0.990101882498874
45751	svclinear	45	10	roc_auc_ovr	0.989475478905344
45752	svclinear	45	11	roc_auc_ovr	0.994548857244737
45753	svclinear	45	12	roc_auc_ovr	0.99563077171249
45754	svclinear	45	13	roc_auc_ovr	0.989688408078271
45755	svclinear	45	14	roc_auc_ovr	0.991090273555335
45756	svclinear	45	15	roc_auc_ovr	0.987469113065617
45757	svclinear	45	16	roc_auc_ovr	0.991021572807573
45758	svclinear	45	17	roc_auc_ovr	0.987892592278475
45759	svclinear	45	18	roc_auc_ovr	0.991014010536626
45760	svclinear	45	19	roc_auc_ovr	0.990670280098274
45761	svclinear	45	0	accuracy	0.922912205567452
45762	svclinear	45	1	accuracy	0.931477516059957
45763	svclinear	45	2	accuracy	0.907922912205567
45764	svclinear	45	3	accuracy	0.914346895074946
45765	svclinear	45	4	accuracy	0.927194860813705
45766	svclinear	45	5	accuracy	0.940042826552463
45767	svclinear	45	6	accuracy	0.93576017130621
45768	svclinear	45	7	accuracy	0.905781584582441
45769	svclinear	45	8	accuracy	0.937901498929336
45770	svclinear	45	9	accuracy	0.903640256959315
45771	svclinear	45	10	accuracy	0.910064239828694
45772	svclinear	45	11	accuracy	0.93576017130621
45773	svclinear	45	12	accuracy	0.929336188436831
45774	svclinear	45	13	accuracy	0.925053533190578
45775	svclinear	45	14	accuracy	0.925053533190578
45776	svclinear	45	15	accuracy	0.905781584582441
45777	svclinear	45	16	accuracy	0.918629550321199
45778	svclinear	45	17	accuracy	0.907922912205567
45779	svclinear	45	18	accuracy	0.920770877944325
45780	svclinear	45	19	accuracy	0.931477516059957
45781	svclinear	45	0	roc_auc_ovo_train	0.992178404742986
45782	svclinear	45	1	roc_auc_ovo_train	0.991808444676945
45783	svclinear	45	2	roc_auc_ovo_train	0.992344062083576
45784	svclinear	45	3	roc_auc_ovo_train	0.991980624813029
45785	svclinear	45	4	roc_auc_ovo_train	0.992006377310734
45786	svclinear	45	5	roc_auc_ovo_train	0.991754036853221
45787	svclinear	45	6	roc_auc_ovo_train	0.992009045391263
45788	svclinear	45	7	roc_auc_ovo_train	0.992262603184525
45789	svclinear	45	8	roc_auc_ovo_train	0.991748740027403
45790	svclinear	45	9	roc_auc_ovo_train	0.992011618596802
45791	svclinear	45	10	roc_auc_ovo_train	0.991941464687265
45792	svclinear	45	11	roc_auc_ovo_train	0.99160805885825
45793	svclinear	45	12	roc_auc_ovo_train	0.991703162725635
45794	svclinear	45	13	roc_auc_ovo_train	0.992146706195704
45795	svclinear	45	14	roc_auc_ovo_train	0.992041133108807
45796	svclinear	45	15	roc_auc_ovo_train	0.992337466268689
45797	svclinear	45	16	roc_auc_ovo_train	0.991975057688176
45798	svclinear	45	17	roc_auc_ovo_train	0.992384032121289
45799	svclinear	45	18	roc_auc_ovo_train	0.991963201164743
45800	svclinear	45	19	roc_auc_ovo_train	0.992060935972858
45801	svclinear	45	0	roc_auc_ovr_train	0.992178404742986
45802	svclinear	45	1	roc_auc_ovr_train	0.991808444676945
45803	svclinear	45	2	roc_auc_ovr_train	0.992344062083576
45804	svclinear	45	3	roc_auc_ovr_train	0.991980624813029
45805	svclinear	45	4	roc_auc_ovr_train	0.992006377310734
45806	svclinear	45	5	roc_auc_ovr_train	0.991754036853221
45807	svclinear	45	6	roc_auc_ovr_train	0.992009045391263
45808	svclinear	45	7	roc_auc_ovr_train	0.992262603184525
45809	svclinear	45	8	roc_auc_ovr_train	0.991748740027403
45810	svclinear	45	9	roc_auc_ovr_train	0.992011618596802
45811	svclinear	45	10	roc_auc_ovr_train	0.991941464687265
45812	svclinear	45	11	roc_auc_ovr_train	0.99160805885825
45813	svclinear	45	12	roc_auc_ovr_train	0.991703162725635
45814	svclinear	45	13	roc_auc_ovr_train	0.992146706195704
45815	svclinear	45	14	roc_auc_ovr_train	0.992041133108807
45816	svclinear	45	15	roc_auc_ovr_train	0.992337466268689
45817	svclinear	45	16	roc_auc_ovr_train	0.991975057688176
45818	svclinear	45	17	roc_auc_ovr_train	0.992384032121289
45819	svclinear	45	18	roc_auc_ovr_train	0.991963201164743
45820	svclinear	45	19	roc_auc_ovr_train	0.992060935972858
45821	svclinear	45	0	accuracy_train	0.93146120894812
45822	svclinear	45	1	accuracy_train	0.928605425987625
45823	svclinear	45	2	accuracy_train	0.932889100428367
45824	svclinear	45	3	accuracy_train	0.933841028081866
45825	svclinear	45	4	accuracy_train	0.930509281294622
45826	svclinear	45	5	accuracy_train	0.928129462160876
45827	svclinear	45	6	accuracy_train	0.929795335554498
45828	svclinear	45	7	accuracy_train	0.933365064255117
45829	svclinear	45	8	accuracy_train	0.928129462160876
45830	svclinear	45	9	accuracy_train	0.933127082341742
45831	svclinear	45	10	accuracy_train	0.932175154688244
45832	svclinear	45	11	accuracy_train	0.928843407901
45833	svclinear	45	12	accuracy_train	0.929795335554498
45834	svclinear	45	13	accuracy_train	0.932413136601618
45835	svclinear	45	14	accuracy_train	0.930271299381247
45836	svclinear	45	15	accuracy_train	0.933841028081866
45837	svclinear	45	16	accuracy_train	0.930747263207996
45838	svclinear	45	17	accuracy_train	0.932889100428367
45839	svclinear	45	18	accuracy_train	0.929795335554498
45840	svclinear	45	19	accuracy_train	0.930509281294622
45841	svclinear	46	0	roc_auc_ovo	0.989076891266344
45842	svclinear	46	1	roc_auc_ovo	0.993267034958405
45843	svclinear	46	2	roc_auc_ovo	0.986235448089949
45844	svclinear	46	3	roc_auc_ovo	0.990173773874122
45845	svclinear	46	4	roc_auc_ovo	0.990321712819093
45846	svclinear	46	5	roc_auc_ovo	0.993251811063828
45847	svclinear	46	6	roc_auc_ovo	0.991443555589377
45848	svclinear	46	7	roc_auc_ovo	0.988365508372033
45849	svclinear	46	8	roc_auc_ovo	0.99413020830122
45850	svclinear	46	9	roc_auc_ovo	0.990428216425982
45851	svclinear	46	10	roc_auc_ovo	0.989509073300248
45852	svclinear	46	11	roc_auc_ovo	0.994419445774216
45853	svclinear	46	12	roc_auc_ovo	0.995686034156295
45854	svclinear	46	13	roc_auc_ovo	0.989569005999938
45855	svclinear	46	14	roc_auc_ovo	0.991543153770298
45856	svclinear	46	15	roc_auc_ovo	0.987931836163109
45857	svclinear	46	16	roc_auc_ovo	0.991481429286782
45858	svclinear	46	17	roc_auc_ovo	0.987642580677646
45859	svclinear	46	18	roc_auc_ovo	0.991171115134705
45860	svclinear	46	19	roc_auc_ovo	0.990198347928723
45861	svclinear	46	0	roc_auc_ovr	0.989076891266344
45862	svclinear	46	1	roc_auc_ovr	0.993267034958405
45863	svclinear	46	2	roc_auc_ovr	0.986235448089949
45864	svclinear	46	3	roc_auc_ovr	0.990173773874122
45865	svclinear	46	4	roc_auc_ovr	0.990321712819093
45866	svclinear	46	5	roc_auc_ovr	0.993251811063828
45867	svclinear	46	6	roc_auc_ovr	0.991443555589377
45868	svclinear	46	7	roc_auc_ovr	0.988365508372033
45869	svclinear	46	8	roc_auc_ovr	0.99413020830122
45870	svclinear	46	9	roc_auc_ovr	0.990428216425982
45871	svclinear	46	10	roc_auc_ovr	0.989509073300248
45872	svclinear	46	11	roc_auc_ovr	0.994419445774216
45873	svclinear	46	12	roc_auc_ovr	0.995686034156295
45874	svclinear	46	13	roc_auc_ovr	0.989569005999938
45875	svclinear	46	14	roc_auc_ovr	0.991543153770298
45876	svclinear	46	15	roc_auc_ovr	0.987931836163109
45877	svclinear	46	16	roc_auc_ovr	0.991481429286782
45878	svclinear	46	17	roc_auc_ovr	0.987642580677646
45879	svclinear	46	18	roc_auc_ovr	0.991171115134705
45880	svclinear	46	19	roc_auc_ovr	0.990198347928723
45881	svclinear	46	0	accuracy	0.922912205567452
45882	svclinear	46	1	accuracy	0.93576017130621
45883	svclinear	46	2	accuracy	0.903640256959315
45884	svclinear	46	3	accuracy	0.918629550321199
45885	svclinear	46	4	accuracy	0.927194860813705
45886	svclinear	46	5	accuracy	0.93576017130621
45887	svclinear	46	6	accuracy	0.93576017130621
45888	svclinear	46	7	accuracy	0.914346895074946
45889	svclinear	46	8	accuracy	0.93576017130621
45890	svclinear	46	9	accuracy	0.91220556745182
45891	svclinear	46	10	accuracy	0.907922912205567
45892	svclinear	46	11	accuracy	0.942184154175589
45893	svclinear	46	12	accuracy	0.937901498929336
45894	svclinear	46	13	accuracy	0.925053533190578
45895	svclinear	46	14	accuracy	0.929336188436831
45896	svclinear	46	15	accuracy	0.903640256959315
45897	svclinear	46	16	accuracy	0.925053533190578
45898	svclinear	46	17	accuracy	0.905781584582441
45899	svclinear	46	18	accuracy	0.920770877944325
45900	svclinear	46	19	accuracy	0.925053533190578
45901	svclinear	46	0	roc_auc_ovo_train	0.992291277539218
45902	svclinear	46	1	roc_auc_ovo_train	0.991854501243387
45903	svclinear	46	2	roc_auc_ovo_train	0.992494312518278
45904	svclinear	46	3	roc_auc_ovo_train	0.992049074998633
45905	svclinear	46	4	roc_auc_ovo_train	0.992058533391385
45906	svclinear	46	5	roc_auc_ovo_train	0.991863388914251
45907	svclinear	46	6	roc_auc_ovo_train	0.992078366943393
45908	svclinear	46	7	roc_auc_ovo_train	0.992300161877498
45909	svclinear	46	8	roc_auc_ovo_train	0.991854005472872
45910	svclinear	46	9	roc_auc_ovo_train	0.992012578473807
45911	svclinear	46	10	roc_auc_ovo_train	0.992072924961702
45912	svclinear	46	11	roc_auc_ovo_train	0.991712424540549
45913	svclinear	46	12	roc_auc_ovo_train	0.991786217402338
45914	svclinear	46	13	roc_auc_ovo_train	0.992307212316547
45915	svclinear	46	14	roc_auc_ovo_train	0.992080748367992
45916	svclinear	46	15	roc_auc_ovo_train	0.992329999747513
45917	svclinear	46	16	roc_auc_ovo_train	0.992058051640919
45918	svclinear	46	17	roc_auc_ovo_train	0.992388312999903
45919	svclinear	46	18	roc_auc_ovo_train	0.992007659141212
45920	svclinear	46	19	roc_auc_ovo_train	0.992164330124688
45921	svclinear	46	0	roc_auc_ovr_train	0.992291277539218
45922	svclinear	46	1	roc_auc_ovr_train	0.991854501243387
45923	svclinear	46	2	roc_auc_ovr_train	0.992494312518278
45924	svclinear	46	3	roc_auc_ovr_train	0.992049074998633
45925	svclinear	46	4	roc_auc_ovr_train	0.992058533391385
45926	svclinear	46	5	roc_auc_ovr_train	0.991863388914251
45927	svclinear	46	6	roc_auc_ovr_train	0.992078366943393
45928	svclinear	46	7	roc_auc_ovr_train	0.992300161877498
45929	svclinear	46	8	roc_auc_ovr_train	0.991854005472872
45930	svclinear	46	9	roc_auc_ovr_train	0.992012578473807
45931	svclinear	46	10	roc_auc_ovr_train	0.992072924961702
45932	svclinear	46	11	roc_auc_ovr_train	0.991712424540549
45933	svclinear	46	12	roc_auc_ovr_train	0.991786217402338
45934	svclinear	46	13	roc_auc_ovr_train	0.992307212316547
45935	svclinear	46	14	roc_auc_ovr_train	0.992080748367992
45936	svclinear	46	15	roc_auc_ovr_train	0.992329999747513
45937	svclinear	46	16	roc_auc_ovr_train	0.992058051640919
45938	svclinear	46	17	roc_auc_ovr_train	0.992388312999903
45939	svclinear	46	18	roc_auc_ovr_train	0.992007659141212
45940	svclinear	46	19	roc_auc_ovr_train	0.992164330124688
45941	svclinear	46	0	accuracy_train	0.929319371727749
45942	svclinear	46	1	accuracy_train	0.927177534507377
45943	svclinear	46	2	accuracy_train	0.934316991908615
45944	svclinear	46	3	accuracy_train	0.933127082341742
45945	svclinear	46	4	accuracy_train	0.930985245121371
45946	svclinear	46	5	accuracy_train	0.930509281294622
45947	svclinear	46	6	accuracy_train	0.929795335554498
45948	svclinear	46	7	accuracy_train	0.933841028081866
45949	svclinear	46	8	accuracy_train	0.930033317467872
45950	svclinear	46	9	accuracy_train	0.933365064255117
45951	svclinear	46	10	accuracy_train	0.933127082341742
45952	svclinear	46	11	accuracy_train	0.930271299381247
45953	svclinear	46	12	accuracy_train	0.93146120894812
45954	svclinear	46	13	accuracy_train	0.931937172774869
45955	svclinear	46	14	accuracy_train	0.932651118514993
45956	svclinear	46	15	accuracy_train	0.93407900999524
45957	svclinear	46	16	accuracy_train	0.93146120894812
45958	svclinear	46	17	accuracy_train	0.93407900999524
45959	svclinear	46	18	accuracy_train	0.93146120894812
45960	svclinear	46	19	accuracy_train	0.930747263207996
45961	svclinear	47	0	roc_auc_ovo	0.988663011109219
45962	svclinear	47	1	roc_auc_ovo	0.993281568226906
45963	svclinear	47	2	roc_auc_ovo	0.986119219030649
45964	svclinear	47	3	roc_auc_ovo	0.990086926323285
45965	svclinear	47	4	roc_auc_ovo	0.990328543331477
45966	svclinear	47	5	roc_auc_ovo	0.993358409822212
45967	svclinear	47	6	roc_auc_ovo	0.990509086431468
45968	svclinear	47	7	roc_auc_ovo	0.988473150116944
45969	svclinear	47	8	roc_auc_ovo	0.994387462101457
45970	svclinear	47	9	roc_auc_ovo	0.990637811726175
45971	svclinear	47	10	roc_auc_ovo	0.989547555521477
45972	svclinear	47	11	roc_auc_ovo	0.994421814943227
45973	svclinear	47	12	roc_auc_ovo	0.996011977429927
45974	svclinear	47	13	roc_auc_ovo	0.989829759642648
45975	svclinear	47	14	roc_auc_ovo	0.991263389073114
45976	svclinear	47	15	roc_auc_ovo	0.987696918267993
45977	svclinear	47	16	roc_auc_ovo	0.99138297852919
45978	svclinear	47	17	roc_auc_ovo	0.987736161110692
45979	svclinear	47	18	roc_auc_ovo	0.991412461915878
45980	svclinear	47	19	roc_auc_ovo	0.990401374366147
45981	svclinear	47	0	roc_auc_ovr	0.988663011109219
45982	svclinear	47	1	roc_auc_ovr	0.993281568226906
45983	svclinear	47	2	roc_auc_ovr	0.986119219030649
45984	svclinear	47	3	roc_auc_ovr	0.990086926323285
45985	svclinear	47	4	roc_auc_ovr	0.990328543331477
45986	svclinear	47	5	roc_auc_ovr	0.993358409822212
45987	svclinear	47	6	roc_auc_ovr	0.990509086431468
45988	svclinear	47	7	roc_auc_ovr	0.988473150116944
45989	svclinear	47	8	roc_auc_ovr	0.994387462101457
45990	svclinear	47	9	roc_auc_ovr	0.990637811726175
45991	svclinear	47	10	roc_auc_ovr	0.989547555521477
45992	svclinear	47	11	roc_auc_ovr	0.994421814943227
45993	svclinear	47	12	roc_auc_ovr	0.996011977429927
45994	svclinear	47	13	roc_auc_ovr	0.989829759642648
45995	svclinear	47	14	roc_auc_ovr	0.991263389073114
45996	svclinear	47	15	roc_auc_ovr	0.987696918267993
45997	svclinear	47	16	roc_auc_ovr	0.99138297852919
45998	svclinear	47	17	roc_auc_ovr	0.987736161110692
45999	svclinear	47	18	roc_auc_ovr	0.991412461915878
46000	svclinear	47	19	roc_auc_ovr	0.990401374366147
46001	svclinear	47	0	accuracy	0.922912205567452
46002	svclinear	47	1	accuracy	0.93576017130621
46003	svclinear	47	2	accuracy	0.907922912205567
46004	svclinear	47	3	accuracy	0.916488222698073
46005	svclinear	47	4	accuracy	0.925053533190578
46006	svclinear	47	5	accuracy	0.937901498929336
46007	svclinear	47	6	accuracy	0.937901498929336
46008	svclinear	47	7	accuracy	0.914346895074946
46009	svclinear	47	8	accuracy	0.937901498929336
46010	svclinear	47	9	accuracy	0.910064239828694
46011	svclinear	47	10	accuracy	0.907922912205567
46012	svclinear	47	11	accuracy	0.944325481798715
46013	svclinear	47	12	accuracy	0.940042826552463
46014	svclinear	47	13	accuracy	0.922912205567452
46015	svclinear	47	14	accuracy	0.929336188436831
46016	svclinear	47	15	accuracy	0.905781584582441
46017	svclinear	47	16	accuracy	0.922912205567452
46018	svclinear	47	17	accuracy	0.905781584582441
46019	svclinear	47	18	accuracy	0.925053533190578
46020	svclinear	47	19	accuracy	0.929336188436831
46021	svclinear	47	0	roc_auc_ovo_train	0.992290604243803
46022	svclinear	47	1	roc_auc_ovo_train	0.99182341570094
46023	svclinear	47	2	roc_auc_ovo_train	0.992475723244623
46024	svclinear	47	3	roc_auc_ovo_train	0.992019918587835
46025	svclinear	47	4	roc_auc_ovo_train	0.992057254331029
46026	svclinear	47	5	roc_auc_ovo_train	0.991868650775017
46027	svclinear	47	6	roc_auc_ovo_train	0.992122506504743
46028	svclinear	47	7	roc_auc_ovo_train	0.992391521021868
46029	svclinear	47	8	roc_auc_ovo_train	0.991849520738777
46030	svclinear	47	9	roc_auc_ovo_train	0.991986011443056
46031	svclinear	47	10	roc_auc_ovo_train	0.992063150434418
46032	svclinear	47	11	roc_auc_ovo_train	0.991704368001455
46033	svclinear	47	12	roc_auc_ovo_train	0.991690555577708
46034	svclinear	47	13	roc_auc_ovo_train	0.992225792406524
46035	svclinear	47	14	roc_auc_ovo_train	0.992095462409936
46036	svclinear	47	15	roc_auc_ovo_train	0.992381768221349
46037	svclinear	47	16	roc_auc_ovo_train	0.992027764689109
46038	svclinear	47	17	roc_auc_ovo_train	0.992401256671175
46039	svclinear	47	18	roc_auc_ovo_train	0.991984632608416
46040	svclinear	47	19	roc_auc_ovo_train	0.992142579969822
46041	svclinear	47	0	roc_auc_ovr_train	0.992290604243803
46042	svclinear	47	1	roc_auc_ovr_train	0.99182341570094
46043	svclinear	47	2	roc_auc_ovr_train	0.992475723244623
46044	svclinear	47	3	roc_auc_ovr_train	0.992019918587835
46045	svclinear	47	4	roc_auc_ovr_train	0.992057254331029
46046	svclinear	47	5	roc_auc_ovr_train	0.991868650775017
46047	svclinear	47	6	roc_auc_ovr_train	0.992122506504743
46048	svclinear	47	7	roc_auc_ovr_train	0.992391521021868
46049	svclinear	47	8	roc_auc_ovr_train	0.991849520738777
46050	svclinear	47	9	roc_auc_ovr_train	0.991986011443056
46051	svclinear	47	10	roc_auc_ovr_train	0.992063150434418
46052	svclinear	47	11	roc_auc_ovr_train	0.991704368001455
46053	svclinear	47	12	roc_auc_ovr_train	0.991690555577708
46054	svclinear	47	13	roc_auc_ovr_train	0.992225792406524
46055	svclinear	47	14	roc_auc_ovr_train	0.992095462409936
46056	svclinear	47	15	roc_auc_ovr_train	0.992381768221349
46057	svclinear	47	16	roc_auc_ovr_train	0.992027764689109
46058	svclinear	47	17	roc_auc_ovr_train	0.992401256671175
46059	svclinear	47	18	roc_auc_ovr_train	0.991984632608416
46060	svclinear	47	19	roc_auc_ovr_train	0.992142579969822
46061	svclinear	47	0	accuracy_train	0.929795335554498
46062	svclinear	47	1	accuracy_train	0.92836744407425
46063	svclinear	47	2	accuracy_train	0.935030937648739
46064	svclinear	47	3	accuracy_train	0.934792955735364
46065	svclinear	47	4	accuracy_train	0.930271299381247
46066	svclinear	47	5	accuracy_train	0.930747263207996
46067	svclinear	47	6	accuracy_train	0.931223227034745
46068	svclinear	47	7	accuracy_train	0.934792955735364
46069	svclinear	47	8	accuracy_train	0.930271299381247
46070	svclinear	47	9	accuracy_train	0.934554973821989
46071	svclinear	47	10	accuracy_train	0.934316991908615
46072	svclinear	47	11	accuracy_train	0.929795335554498
46073	svclinear	47	12	accuracy_train	0.931223227034745
46074	svclinear	47	13	accuracy_train	0.931223227034745
46075	svclinear	47	14	accuracy_train	0.932175154688244
46076	svclinear	47	15	accuracy_train	0.93407900999524
46077	svclinear	47	16	accuracy_train	0.933127082341742
46078	svclinear	47	17	accuracy_train	0.935506901475488
46079	svclinear	47	18	accuracy_train	0.930747263207996
46080	svclinear	47	19	accuracy_train	0.932889100428367
46081	svclinear	48	0	roc_auc_ovo	0.989011922764188
46082	svclinear	48	1	roc_auc_ovo	0.993550216885505
46083	svclinear	48	2	roc_auc_ovo	0.986111020486057
46084	svclinear	48	3	roc_auc_ovo	0.990021764946981
46085	svclinear	48	4	roc_auc_ovo	0.990155221516268
46086	svclinear	48	5	roc_auc_ovo	0.993120394652095
46087	svclinear	48	6	roc_auc_ovo	0.99060809491268
46088	svclinear	48	7	roc_auc_ovo	0.988214678397085
46089	svclinear	48	8	roc_auc_ovo	0.994373866807554
46090	svclinear	48	9	roc_auc_ovo	0.990310846088451
46091	svclinear	48	10	roc_auc_ovo	0.989654755688401
46092	svclinear	48	11	roc_auc_ovo	0.994433162351105
46093	svclinear	48	12	roc_auc_ovo	0.995447199849273
46094	svclinear	48	13	roc_auc_ovo	0.989845039607577
46095	svclinear	48	14	roc_auc_ovo	0.991669101981784
46096	svclinear	48	15	roc_auc_ovo	0.988241650193777
46097	svclinear	48	16	roc_auc_ovo	0.991500280970953
46098	svclinear	48	17	roc_auc_ovo	0.987716427969547
46099	svclinear	48	18	roc_auc_ovo	0.991099442743438
46100	svclinear	48	19	roc_auc_ovo	0.990534242348794
46101	svclinear	48	0	roc_auc_ovr	0.989011922764188
46102	svclinear	48	1	roc_auc_ovr	0.993550216885505
46103	svclinear	48	2	roc_auc_ovr	0.986111020486057
46104	svclinear	48	3	roc_auc_ovr	0.990021764946981
46105	svclinear	48	4	roc_auc_ovr	0.990155221516268
46106	svclinear	48	5	roc_auc_ovr	0.993120394652095
46107	svclinear	48	6	roc_auc_ovr	0.99060809491268
46108	svclinear	48	7	roc_auc_ovr	0.988214678397085
46109	svclinear	48	8	roc_auc_ovr	0.994373866807554
46110	svclinear	48	9	roc_auc_ovr	0.990310846088451
46111	svclinear	48	10	roc_auc_ovr	0.989654755688401
46112	svclinear	48	11	roc_auc_ovr	0.994433162351105
46113	svclinear	48	12	roc_auc_ovr	0.995447199849273
46114	svclinear	48	13	roc_auc_ovr	0.989845039607577
46115	svclinear	48	14	roc_auc_ovr	0.991669101981784
46116	svclinear	48	15	roc_auc_ovr	0.988241650193777
46117	svclinear	48	16	roc_auc_ovr	0.991500280970953
46118	svclinear	48	17	roc_auc_ovr	0.987716427969547
46119	svclinear	48	18	roc_auc_ovr	0.991099442743438
46120	svclinear	48	19	roc_auc_ovr	0.990534242348794
46121	svclinear	48	0	accuracy	0.925053533190578
46122	svclinear	48	1	accuracy	0.942184154175589
46123	svclinear	48	2	accuracy	0.907922912205567
46124	svclinear	48	3	accuracy	0.910064239828694
46125	svclinear	48	4	accuracy	0.927194860813705
46126	svclinear	48	5	accuracy	0.933618843683084
46127	svclinear	48	6	accuracy	0.933618843683084
46128	svclinear	48	7	accuracy	0.91220556745182
46129	svclinear	48	8	accuracy	0.937901498929336
46130	svclinear	48	9	accuracy	0.918629550321199
46131	svclinear	48	10	accuracy	0.903640256959315
46132	svclinear	48	11	accuracy	0.942184154175589
46133	svclinear	48	12	accuracy	0.937901498929336
46134	svclinear	48	13	accuracy	0.922912205567452
46135	svclinear	48	14	accuracy	0.927194860813705
46136	svclinear	48	15	accuracy	0.905781584582441
46137	svclinear	48	16	accuracy	0.920770877944325
46138	svclinear	48	17	accuracy	0.905781584582441
46139	svclinear	48	18	accuracy	0.922912205567452
46140	svclinear	48	19	accuracy	0.931477516059957
46141	svclinear	48	0	roc_auc_ovo_train	0.992327719378231
46142	svclinear	48	1	roc_auc_ovo_train	0.991851345190508
46143	svclinear	48	2	roc_auc_ovo_train	0.99249164624002
46144	svclinear	48	3	roc_auc_ovo_train	0.992085714109771
46145	svclinear	48	4	roc_auc_ovo_train	0.992068366239329
46146	svclinear	48	5	roc_auc_ovo_train	0.991918288036253
46147	svclinear	48	6	roc_auc_ovo_train	0.992184440318742
46148	svclinear	48	7	roc_auc_ovo_train	0.992348383851501
46149	svclinear	48	8	roc_auc_ovo_train	0.991811676320243
46150	svclinear	48	9	roc_auc_ovo_train	0.992045283550863
46151	svclinear	48	10	roc_auc_ovo_train	0.992083198668026
46152	svclinear	48	11	roc_auc_ovo_train	0.991786402933383
46153	svclinear	48	12	roc_auc_ovo_train	0.991743655677617
46154	svclinear	48	13	roc_auc_ovo_train	0.992226247034439
46155	svclinear	48	14	roc_auc_ovo_train	0.992130280730284
46156	svclinear	48	15	roc_auc_ovo_train	0.992341043116968
46157	svclinear	48	16	roc_auc_ovo_train	0.992036029280106
46158	svclinear	48	17	roc_auc_ovo_train	0.992437530986072
46159	svclinear	48	18	roc_auc_ovo_train	0.991944414043724
46160	svclinear	48	19	roc_auc_ovo_train	0.992143489251953
46161	svclinear	48	0	roc_auc_ovr_train	0.992327719378231
46162	svclinear	48	1	roc_auc_ovr_train	0.991851345190508
46163	svclinear	48	2	roc_auc_ovr_train	0.99249164624002
46164	svclinear	48	3	roc_auc_ovr_train	0.992085714109771
46165	svclinear	48	4	roc_auc_ovr_train	0.992068366239329
46166	svclinear	48	5	roc_auc_ovr_train	0.991918288036253
46167	svclinear	48	6	roc_auc_ovr_train	0.992184440318742
46168	svclinear	48	7	roc_auc_ovr_train	0.992348383851501
46169	svclinear	48	8	roc_auc_ovr_train	0.991811676320243
46170	svclinear	48	9	roc_auc_ovr_train	0.992045283550863
46171	svclinear	48	10	roc_auc_ovr_train	0.992083198668026
46172	svclinear	48	11	roc_auc_ovr_train	0.991786402933383
46173	svclinear	48	12	roc_auc_ovr_train	0.991743655677617
46174	svclinear	48	13	roc_auc_ovr_train	0.992226247034439
46175	svclinear	48	14	roc_auc_ovr_train	0.992130280730284
46176	svclinear	48	15	roc_auc_ovr_train	0.992341043116968
46177	svclinear	48	16	roc_auc_ovr_train	0.992036029280106
46178	svclinear	48	17	roc_auc_ovr_train	0.992437530986072
46179	svclinear	48	18	roc_auc_ovr_train	0.991944414043724
46180	svclinear	48	19	roc_auc_ovr_train	0.992143489251953
46181	svclinear	48	0	accuracy_train	0.93146120894812
46182	svclinear	48	1	accuracy_train	0.927415516420752
46183	svclinear	48	2	accuracy_train	0.933603046168491
46184	svclinear	48	3	accuracy_train	0.933365064255117
46185	svclinear	48	4	accuracy_train	0.930271299381247
46186	svclinear	48	5	accuracy_train	0.930985245121371
46187	svclinear	48	6	accuracy_train	0.930271299381247
46188	svclinear	48	7	accuracy_train	0.933127082341742
46189	svclinear	48	8	accuracy_train	0.929795335554498
46190	svclinear	48	9	accuracy_train	0.932889100428367
46191	svclinear	48	10	accuracy_train	0.933365064255117
46192	svclinear	48	11	accuracy_train	0.930509281294622
46193	svclinear	48	12	accuracy_train	0.930985245121371
46194	svclinear	48	13	accuracy_train	0.928843407901
46195	svclinear	48	14	accuracy_train	0.931937172774869
46196	svclinear	48	15	accuracy_train	0.934554973821989
46197	svclinear	48	16	accuracy_train	0.932651118514993
46198	svclinear	48	17	accuracy_train	0.934554973821989
46199	svclinear	48	18	accuracy_train	0.930271299381247
46200	svclinear	48	19	accuracy_train	0.931699190861495
46201	svclinear	49	0	roc_auc_ovo	0.989123753471784
46202	svclinear	49	1	roc_auc_ovo	0.993598988863387
46203	svclinear	49	2	roc_auc_ovo	0.986293938067098
46204	svclinear	49	3	roc_auc_ovo	0.990263780769223
46205	svclinear	49	4	roc_auc_ovo	0.990320433274522
46206	svclinear	49	5	roc_auc_ovo	0.993182372892983
46207	svclinear	49	6	roc_auc_ovo	0.990607323561573
46208	svclinear	49	7	roc_auc_ovo	0.988368799540922
46209	svclinear	49	8	roc_auc_ovo	0.994124314674151
46210	svclinear	49	9	roc_auc_ovo	0.990281648800714
46211	svclinear	49	10	roc_auc_ovo	0.989428302004957
46212	svclinear	49	11	roc_auc_ovo	0.994287853636596
46213	svclinear	49	12	roc_auc_ovo	0.995695472282541
46214	svclinear	49	13	roc_auc_ovo	0.989734263858853
46215	svclinear	49	14	roc_auc_ovo	0.991550366863648
46216	svclinear	49	15	roc_auc_ovo	0.988075655326572
46217	svclinear	49	16	roc_auc_ovo	0.990883373224866
46218	svclinear	49	17	roc_auc_ovo	0.987802719085937
46219	svclinear	49	18	roc_auc_ovo	0.991299595485563
46220	svclinear	49	19	roc_auc_ovo	0.990254360779872
46221	svclinear	49	0	roc_auc_ovr	0.989123753471784
46222	svclinear	49	1	roc_auc_ovr	0.993598988863387
46223	svclinear	49	2	roc_auc_ovr	0.986293938067098
46224	svclinear	49	3	roc_auc_ovr	0.990263780769223
46225	svclinear	49	4	roc_auc_ovr	0.990320433274522
46226	svclinear	49	5	roc_auc_ovr	0.993182372892983
46227	svclinear	49	6	roc_auc_ovr	0.990607323561573
46228	svclinear	49	7	roc_auc_ovr	0.988368799540922
46229	svclinear	49	8	roc_auc_ovr	0.994124314674151
46230	svclinear	49	9	roc_auc_ovr	0.990281648800714
46231	svclinear	49	10	roc_auc_ovr	0.989428302004957
46232	svclinear	49	11	roc_auc_ovr	0.994287853636596
46233	svclinear	49	12	roc_auc_ovr	0.995695472282541
46234	svclinear	49	13	roc_auc_ovr	0.989734263858853
46235	svclinear	49	14	roc_auc_ovr	0.991550366863648
46236	svclinear	49	15	roc_auc_ovr	0.988075655326572
46237	svclinear	49	16	roc_auc_ovr	0.990883373224866
46238	svclinear	49	17	roc_auc_ovr	0.987802719085937
46239	svclinear	49	18	roc_auc_ovr	0.991299595485563
46240	svclinear	49	19	roc_auc_ovr	0.990254360779872
46241	svclinear	49	0	accuracy	0.927194860813705
46242	svclinear	49	1	accuracy	0.942184154175589
46243	svclinear	49	2	accuracy	0.907922912205567
46244	svclinear	49	3	accuracy	0.914346895074946
46245	svclinear	49	4	accuracy	0.927194860813705
46246	svclinear	49	5	accuracy	0.93576017130621
46247	svclinear	49	6	accuracy	0.93576017130621
46248	svclinear	49	7	accuracy	0.91220556745182
46249	svclinear	49	8	accuracy	0.940042826552463
46250	svclinear	49	9	accuracy	0.916488222698073
46251	svclinear	49	10	accuracy	0.899357601713062
46252	svclinear	49	11	accuracy	0.940042826552463
46253	svclinear	49	12	accuracy	0.937901498929336
46254	svclinear	49	13	accuracy	0.920770877944325
46255	svclinear	49	14	accuracy	0.927194860813705
46256	svclinear	49	15	accuracy	0.903640256959315
46257	svclinear	49	16	accuracy	0.920770877944325
46258	svclinear	49	17	accuracy	0.910064239828694
46259	svclinear	49	18	accuracy	0.922912205567452
46260	svclinear	49	19	accuracy	0.925053533190578
46261	svclinear	49	0	roc_auc_ovo_train	0.992337393866729
46262	svclinear	49	1	roc_auc_ovo_train	0.991825252680333
46263	svclinear	49	2	roc_auc_ovo_train	0.992488712541245
46264	svclinear	49	3	roc_auc_ovo_train	0.992067500395395
46265	svclinear	49	4	roc_auc_ovo_train	0.99209568121068
46266	svclinear	49	5	roc_auc_ovo_train	0.9919086416749
46267	svclinear	49	6	roc_auc_ovo_train	0.992227477000182
46268	svclinear	49	7	roc_auc_ovo_train	0.99235618945847
46269	svclinear	49	8	roc_auc_ovo_train	0.991880172791346
46270	svclinear	49	9	roc_auc_ovo_train	0.992057191316785
46271	svclinear	49	10	roc_auc_ovo_train	0.992093987189655
46272	svclinear	49	11	roc_auc_ovo_train	0.991810357104935
46273	svclinear	49	12	roc_auc_ovo_train	0.99176879180362
46274	svclinear	49	13	roc_auc_ovo_train	0.992205870520777
46275	svclinear	49	14	roc_auc_ovo_train	0.99216994475876
46276	svclinear	49	15	roc_auc_ovo_train	0.992326780523053
46277	svclinear	49	16	roc_auc_ovo_train	0.992115597597133
46278	svclinear	49	17	roc_auc_ovo_train	0.992359987956223
46279	svclinear	49	18	roc_auc_ovo_train	0.991985173032511
46280	svclinear	49	19	roc_auc_ovo_train	0.992152918565564
46281	svclinear	49	0	roc_auc_ovr_train	0.992337393866729
46282	svclinear	49	1	roc_auc_ovr_train	0.991825252680333
46283	svclinear	49	2	roc_auc_ovr_train	0.992488712541245
46284	svclinear	49	3	roc_auc_ovr_train	0.992067500395395
46285	svclinear	49	4	roc_auc_ovr_train	0.99209568121068
46286	svclinear	49	5	roc_auc_ovr_train	0.9919086416749
46287	svclinear	49	6	roc_auc_ovr_train	0.992227477000182
46288	svclinear	49	7	roc_auc_ovr_train	0.99235618945847
46289	svclinear	49	8	roc_auc_ovr_train	0.991880172791346
46290	svclinear	49	9	roc_auc_ovr_train	0.992057191316785
46291	svclinear	49	10	roc_auc_ovr_train	0.992093987189655
46292	svclinear	49	11	roc_auc_ovr_train	0.991810357104935
46293	svclinear	49	12	roc_auc_ovr_train	0.99176879180362
46294	svclinear	49	13	roc_auc_ovr_train	0.992205870520777
46295	svclinear	49	14	roc_auc_ovr_train	0.99216994475876
46296	svclinear	49	15	roc_auc_ovr_train	0.992326780523053
46297	svclinear	49	16	roc_auc_ovr_train	0.992115597597133
46298	svclinear	49	17	roc_auc_ovr_train	0.992359987956223
46299	svclinear	49	18	roc_auc_ovr_train	0.991985173032511
46300	svclinear	49	19	roc_auc_ovr_train	0.992152918565564
46301	svclinear	49	0	accuracy_train	0.931223227034745
46302	svclinear	49	1	accuracy_train	0.928605425987625
46303	svclinear	49	2	accuracy_train	0.934316991908615
46304	svclinear	49	3	accuracy_train	0.933127082341742
46305	svclinear	49	4	accuracy_train	0.931223227034745
46306	svclinear	49	5	accuracy_train	0.930747263207996
46307	svclinear	49	6	accuracy_train	0.930747263207996
46308	svclinear	49	7	accuracy_train	0.933603046168491
46309	svclinear	49	8	accuracy_train	0.930033317467872
46310	svclinear	49	9	accuracy_train	0.933127082341742
46311	svclinear	49	10	accuracy_train	0.933603046168491
46312	svclinear	49	11	accuracy_train	0.930747263207996
46313	svclinear	49	12	accuracy_train	0.930985245121371
46314	svclinear	49	13	accuracy_train	0.929795335554498
46315	svclinear	49	14	accuracy_train	0.932651118514993
46316	svclinear	49	15	accuracy_train	0.934554973821989
46317	svclinear	49	16	accuracy_train	0.931937172774869
46318	svclinear	49	17	accuracy_train	0.935030937648739
46319	svclinear	49	18	accuracy_train	0.930747263207996
46320	svclinear	49	19	accuracy_train	0.932413136601618
46321	svclinear	5	0	roc_auc_ovo	0.984061994003251
46322	svclinear	5	1	roc_auc_ovo	0.983434672748294
46323	svclinear	5	2	roc_auc_ovo	0.975422312481165
46324	svclinear	5	3	roc_auc_ovo	0.982287551923857
46325	svclinear	5	4	roc_auc_ovo	0.97826065493283
46326	svclinear	5	5	roc_auc_ovo	0.98536189675738
46327	svclinear	5	6	roc_auc_ovo	0.978763806476021
46328	svclinear	5	7	roc_auc_ovo	0.97970308387915
46329	svclinear	5	8	roc_auc_ovo	0.984763958707583
46330	svclinear	5	9	roc_auc_ovo	0.981069035257574
46331	svclinear	5	10	roc_auc_ovo	0.983925616187475
46332	svclinear	5	11	roc_auc_ovo	0.982603039667327
46333	svclinear	5	12	roc_auc_ovo	0.983992030366904
46334	svclinear	5	13	roc_auc_ovo	0.97664467352334
46335	svclinear	5	14	roc_auc_ovo	0.980473275952377
46336	svclinear	5	15	roc_auc_ovo	0.97704766643061
46337	svclinear	5	16	roc_auc_ovo	0.980028053365733
46338	svclinear	5	17	roc_auc_ovo	0.976123512424213
46339	svclinear	5	18	roc_auc_ovo	0.980192525308143
46340	svclinear	5	19	roc_auc_ovo	0.981309485318913
46341	svclinear	5	0	roc_auc_ovr	0.984061994003251
46342	svclinear	5	1	roc_auc_ovr	0.983434672748294
46343	svclinear	5	2	roc_auc_ovr	0.975422312481165
46344	svclinear	5	3	roc_auc_ovr	0.982287551923857
46345	svclinear	5	4	roc_auc_ovr	0.97826065493283
46346	svclinear	5	5	roc_auc_ovr	0.98536189675738
46347	svclinear	5	6	roc_auc_ovr	0.978763806476021
46348	svclinear	5	7	roc_auc_ovr	0.97970308387915
46349	svclinear	5	8	roc_auc_ovr	0.984763958707583
46350	svclinear	5	9	roc_auc_ovr	0.981069035257574
46351	svclinear	5	10	roc_auc_ovr	0.983925616187475
46352	svclinear	5	11	roc_auc_ovr	0.982603039667327
46353	svclinear	5	12	roc_auc_ovr	0.983992030366904
46354	svclinear	5	13	roc_auc_ovr	0.97664467352334
46355	svclinear	5	14	roc_auc_ovr	0.980473275952377
46356	svclinear	5	15	roc_auc_ovr	0.97704766643061
46357	svclinear	5	16	roc_auc_ovr	0.980028053365733
46358	svclinear	5	17	roc_auc_ovr	0.976123512424213
46359	svclinear	5	18	roc_auc_ovr	0.980192525308143
46360	svclinear	5	19	roc_auc_ovr	0.981309485318913
46361	svclinear	5	0	accuracy	0.890792291220557
46362	svclinear	5	1	accuracy	0.905781584582441
46363	svclinear	5	2	accuracy	0.867237687366167
46364	svclinear	5	3	accuracy	0.886509635974304
46365	svclinear	5	4	accuracy	0.895074946466809
46366	svclinear	5	5	accuracy	0.903640256959315
46367	svclinear	5	6	accuracy	0.895074946466809
46368	svclinear	5	7	accuracy	0.882226980728051
46369	svclinear	5	8	accuracy	0.903640256959315
46370	svclinear	5	9	accuracy	0.892933618843683
46371	svclinear	5	10	accuracy	0.897216274089936
46372	svclinear	5	11	accuracy	0.907922912205567
46373	svclinear	5	12	accuracy	0.897216274089936
46374	svclinear	5	13	accuracy	0.882226980728051
46375	svclinear	5	14	accuracy	0.884368308351178
46376	svclinear	5	15	accuracy	0.87152034261242
46377	svclinear	5	16	accuracy	0.890792291220557
46378	svclinear	5	17	accuracy	0.877944325481799
46379	svclinear	5	18	accuracy	0.880085653104925
46380	svclinear	5	19	accuracy	0.884368308351178
46381	svclinear	5	0	roc_auc_ovo_train	0.980631257699432
46382	svclinear	5	1	roc_auc_ovo_train	0.980597465082207
46383	svclinear	5	2	roc_auc_ovo_train	0.981462626669749
46384	svclinear	5	3	roc_auc_ovo_train	0.980765537426618
46385	svclinear	5	4	roc_auc_ovo_train	0.981019919846631
46386	svclinear	5	5	roc_auc_ovo_train	0.980312588241592
46387	svclinear	5	6	roc_auc_ovo_train	0.981299120358313
46388	svclinear	5	7	roc_auc_ovo_train	0.980953179392772
46389	svclinear	5	8	roc_auc_ovo_train	0.980453983645185
46390	svclinear	5	9	roc_auc_ovo_train	0.98082103872083
46391	svclinear	5	10	roc_auc_ovo_train	0.980595380119841
46392	svclinear	5	11	roc_auc_ovo_train	0.980540788020327
46393	svclinear	5	12	roc_auc_ovo_train	0.980621912704977
46394	svclinear	5	13	roc_auc_ovo_train	0.981388099177491
46395	svclinear	5	14	roc_auc_ovo_train	0.981011933522591
46396	svclinear	5	15	roc_auc_ovo_train	0.981388504163544
46397	svclinear	5	16	roc_auc_ovo_train	0.980943688220839
46398	svclinear	5	17	roc_auc_ovo_train	0.981360166554106
46399	svclinear	5	18	roc_auc_ovo_train	0.980932293500578
46400	svclinear	5	19	roc_auc_ovo_train	0.980855537941668
46401	svclinear	5	0	roc_auc_ovr_train	0.980631257699432
46402	svclinear	5	1	roc_auc_ovr_train	0.980597465082207
46403	svclinear	5	2	roc_auc_ovr_train	0.981462626669749
46404	svclinear	5	3	roc_auc_ovr_train	0.980765537426618
46405	svclinear	5	4	roc_auc_ovr_train	0.981019919846631
46406	svclinear	5	5	roc_auc_ovr_train	0.980312588241592
46407	svclinear	5	6	roc_auc_ovr_train	0.981299120358313
46408	svclinear	5	7	roc_auc_ovr_train	0.980953179392772
46409	svclinear	5	8	roc_auc_ovr_train	0.980453983645185
46410	svclinear	5	9	roc_auc_ovr_train	0.98082103872083
46411	svclinear	5	10	roc_auc_ovr_train	0.980595380119841
46412	svclinear	5	11	roc_auc_ovr_train	0.980540788020327
46413	svclinear	5	12	roc_auc_ovr_train	0.980621912704977
46414	svclinear	5	13	roc_auc_ovr_train	0.981388099177491
46415	svclinear	5	14	roc_auc_ovr_train	0.981011933522591
46416	svclinear	5	15	roc_auc_ovr_train	0.981388504163544
46417	svclinear	5	16	roc_auc_ovr_train	0.980943688220839
46418	svclinear	5	17	roc_auc_ovr_train	0.981360166554106
46419	svclinear	5	18	roc_auc_ovr_train	0.980932293500578
46420	svclinear	5	19	roc_auc_ovr_train	0.980855537941668
46421	svclinear	5	0	accuracy_train	0.892432175154688
46422	svclinear	5	1	accuracy_train	0.890052356020942
46423	svclinear	5	2	accuracy_train	0.89457401237506
46424	svclinear	5	3	accuracy_train	0.892670157068063
46425	svclinear	5	4	accuracy_train	0.892194193241314
46426	svclinear	5	5	accuracy_train	0.891242265587815
46427	svclinear	5	6	accuracy_train	0.892670157068063
46428	svclinear	5	7	accuracy_train	0.892908138981437
46429	svclinear	5	8	accuracy_train	0.890766301761066
46430	svclinear	5	9	accuracy_train	0.891718229414564
46431	svclinear	5	10	accuracy_train	0.891004283674441
46432	svclinear	5	11	accuracy_train	0.889814374107568
46433	svclinear	5	12	accuracy_train	0.892194193241314
46434	svclinear	5	13	accuracy_train	0.892432175154688
46435	svclinear	5	14	accuracy_train	0.892670157068063
46436	svclinear	5	15	accuracy_train	0.894336030461685
46437	svclinear	5	16	accuracy_train	0.891718229414564
46438	svclinear	5	17	accuracy_train	0.893622084721561
46439	svclinear	5	18	accuracy_train	0.893860066634936
46440	svclinear	5	19	accuracy_train	0.893622084721561
46441	svclinear	50	0	roc_auc_ovo	0.988959668403888
46442	svclinear	50	1	roc_auc_ovo	0.993511869201791
46443	svclinear	50	2	roc_auc_ovo	0.986072792746582
46444	svclinear	50	3	roc_auc_ovo	0.990209248354446
46445	svclinear	50	4	roc_auc_ovo	0.990235425148221
46446	svclinear	50	5	roc_auc_ovo	0.993311584113564
46447	svclinear	50	6	roc_auc_ovo	0.990458231419068
46448	svclinear	50	7	roc_auc_ovo	0.988501425760214
46449	svclinear	50	8	roc_auc_ovo	0.994202856570429
46450	svclinear	50	9	roc_auc_ovo	0.990357075516863
46451	svclinear	50	10	roc_auc_ovo	0.989400148141928
46452	svclinear	50	11	roc_auc_ovo	0.994448394945746
46453	svclinear	50	12	roc_auc_ovo	0.995669520129738
46454	svclinear	50	13	roc_auc_ovo	0.98982710989215
46455	svclinear	50	14	roc_auc_ovo	0.991657627426563
46456	svclinear	50	15	roc_auc_ovo	0.988112055714739
46457	svclinear	50	16	roc_auc_ovo	0.990942082914282
46458	svclinear	50	17	roc_auc_ovo	0.987883322721567
46459	svclinear	50	18	roc_auc_ovo	0.991081453730343
46460	svclinear	50	19	roc_auc_ovo	0.990099982016966
46461	svclinear	50	0	roc_auc_ovr	0.988959668403888
46462	svclinear	50	1	roc_auc_ovr	0.993511869201791
46463	svclinear	50	2	roc_auc_ovr	0.986072792746582
46464	svclinear	50	3	roc_auc_ovr	0.990209248354446
46465	svclinear	50	4	roc_auc_ovr	0.990235425148221
46466	svclinear	50	5	roc_auc_ovr	0.993311584113564
46467	svclinear	50	6	roc_auc_ovr	0.990458231419068
46468	svclinear	50	7	roc_auc_ovr	0.988501425760214
46469	svclinear	50	8	roc_auc_ovr	0.994202856570429
46470	svclinear	50	9	roc_auc_ovr	0.990357075516863
46471	svclinear	50	10	roc_auc_ovr	0.989400148141928
46472	svclinear	50	11	roc_auc_ovr	0.994448394945746
46473	svclinear	50	12	roc_auc_ovr	0.995669520129738
46474	svclinear	50	13	roc_auc_ovr	0.98982710989215
46475	svclinear	50	14	roc_auc_ovr	0.991657627426563
46476	svclinear	50	15	roc_auc_ovr	0.988112055714739
46477	svclinear	50	16	roc_auc_ovr	0.990942082914282
46478	svclinear	50	17	roc_auc_ovr	0.987883322721567
46479	svclinear	50	18	roc_auc_ovr	0.991081453730343
46480	svclinear	50	19	roc_auc_ovr	0.990099982016966
46481	svclinear	50	0	accuracy	0.927194860813705
46482	svclinear	50	1	accuracy	0.944325481798715
46483	svclinear	50	2	accuracy	0.910064239828694
46484	svclinear	50	3	accuracy	0.914346895074946
46485	svclinear	50	4	accuracy	0.927194860813705
46486	svclinear	50	5	accuracy	0.93576017130621
46487	svclinear	50	6	accuracy	0.931477516059957
46488	svclinear	50	7	accuracy	0.91220556745182
46489	svclinear	50	8	accuracy	0.940042826552463
46490	svclinear	50	9	accuracy	0.916488222698073
46491	svclinear	50	10	accuracy	0.901498929336188
46492	svclinear	50	11	accuracy	0.940042826552463
46493	svclinear	50	12	accuracy	0.937901498929336
46494	svclinear	50	13	accuracy	0.920770877944325
46495	svclinear	50	14	accuracy	0.927194860813705
46496	svclinear	50	15	accuracy	0.903640256959315
46497	svclinear	50	16	accuracy	0.925053533190578
46498	svclinear	50	17	accuracy	0.910064239828694
46499	svclinear	50	18	accuracy	0.922912205567452
46500	svclinear	50	19	accuracy	0.925053533190578
46501	svclinear	50	0	roc_auc_ovo_train	0.992303418419613
46502	svclinear	50	1	roc_auc_ovo_train	0.991791673745914
46503	svclinear	50	2	roc_auc_ovo_train	0.992500540015106
46504	svclinear	50	3	roc_auc_ovo_train	0.992118180398691
46505	svclinear	50	4	roc_auc_ovo_train	0.992076726646173
46506	svclinear	50	5	roc_auc_ovo_train	0.991969915656144
46507	svclinear	50	6	roc_auc_ovo_train	0.992191155437888
46508	svclinear	50	7	roc_auc_ovo_train	0.992298069617217
46509	svclinear	50	8	roc_auc_ovo_train	0.991839019540726
46510	svclinear	50	9	roc_auc_ovo_train	0.992037465624984
46511	svclinear	50	10	roc_auc_ovo_train	0.992147377397816
46512	svclinear	50	11	roc_auc_ovo_train	0.991696359935184
46513	svclinear	50	12	roc_auc_ovo_train	0.991684450874316
46514	svclinear	50	13	roc_auc_ovo_train	0.992297525743722
46515	svclinear	50	14	roc_auc_ovo_train	0.992135406721314
46516	svclinear	50	15	roc_auc_ovo_train	0.992376081526092
46517	svclinear	50	16	roc_auc_ovo_train	0.992091786344462
46518	svclinear	50	17	roc_auc_ovo_train	0.992364340143511
46519	svclinear	50	18	roc_auc_ovo_train	0.991976771241633
46520	svclinear	50	19	roc_auc_ovo_train	0.992142040670345
46521	svclinear	50	0	roc_auc_ovr_train	0.992303418419613
46522	svclinear	50	1	roc_auc_ovr_train	0.991791673745914
46523	svclinear	50	2	roc_auc_ovr_train	0.992500540015106
46524	svclinear	50	3	roc_auc_ovr_train	0.992118180398691
46525	svclinear	50	4	roc_auc_ovr_train	0.992076726646173
46526	svclinear	50	5	roc_auc_ovr_train	0.991969915656144
46527	svclinear	50	6	roc_auc_ovr_train	0.992191155437888
46528	svclinear	50	7	roc_auc_ovr_train	0.992298069617217
46529	svclinear	50	8	roc_auc_ovr_train	0.991839019540726
46530	svclinear	50	9	roc_auc_ovr_train	0.992037465624984
46531	svclinear	50	10	roc_auc_ovr_train	0.992147377397816
46532	svclinear	50	11	roc_auc_ovr_train	0.991696359935184
46533	svclinear	50	12	roc_auc_ovr_train	0.991684450874316
46534	svclinear	50	13	roc_auc_ovr_train	0.992297525743722
46535	svclinear	50	14	roc_auc_ovr_train	0.992135406721314
46536	svclinear	50	15	roc_auc_ovr_train	0.992376081526092
46537	svclinear	50	16	roc_auc_ovr_train	0.992091786344462
46538	svclinear	50	17	roc_auc_ovr_train	0.992364340143511
46539	svclinear	50	18	roc_auc_ovr_train	0.991976771241633
46540	svclinear	50	19	roc_auc_ovr_train	0.992142040670345
46541	svclinear	50	0	accuracy_train	0.930747263207996
46542	svclinear	50	1	accuracy_train	0.928605425987625
46543	svclinear	50	2	accuracy_train	0.934316991908615
46544	svclinear	50	3	accuracy_train	0.932889100428367
46545	svclinear	50	4	accuracy_train	0.931699190861495
46546	svclinear	50	5	accuracy_train	0.931699190861495
46547	svclinear	50	6	accuracy_train	0.931699190861495
46548	svclinear	50	7	accuracy_train	0.933127082341742
46549	svclinear	50	8	accuracy_train	0.930985245121371
46550	svclinear	50	9	accuracy_train	0.933127082341742
46551	svclinear	50	10	accuracy_train	0.934316991908615
46552	svclinear	50	11	accuracy_train	0.929795335554498
46553	svclinear	50	12	accuracy_train	0.930747263207996
46554	svclinear	50	13	accuracy_train	0.930747263207996
46555	svclinear	50	14	accuracy_train	0.933365064255117
46556	svclinear	50	15	accuracy_train	0.934316991908615
46557	svclinear	50	16	accuracy_train	0.931937172774869
46558	svclinear	50	17	accuracy_train	0.935506901475488
46559	svclinear	50	18	accuracy_train	0.930033317467872
46560	svclinear	50	19	accuracy_train	0.930747263207996
46561	svclinear	6	0	roc_auc_ovo	0.985591692790197
46562	svclinear	6	1	roc_auc_ovo	0.987272552367556
46563	svclinear	6	2	roc_auc_ovo	0.978299638668363
46564	svclinear	6	3	roc_auc_ovo	0.982951313382663
46565	svclinear	6	4	roc_auc_ovo	0.980524719698318
46566	svclinear	6	5	roc_auc_ovo	0.988781866037528
46567	svclinear	6	6	roc_auc_ovo	0.981749837529629
46568	svclinear	6	7	roc_auc_ovo	0.982627790351561
46569	svclinear	6	8	roc_auc_ovo	0.985879945903291
46570	svclinear	6	9	roc_auc_ovo	0.985384853928746
46571	svclinear	6	10	roc_auc_ovo	0.986335460538374
46572	svclinear	6	11	roc_auc_ovo	0.987361573611307
46573	svclinear	6	12	roc_auc_ovo	0.987042941989402
46574	svclinear	6	13	roc_auc_ovo	0.980098447357718
46575	svclinear	6	14	roc_auc_ovo	0.984424035882119
46576	svclinear	6	15	roc_auc_ovo	0.98158270064281
46577	svclinear	6	16	roc_auc_ovo	0.98408289980174
46578	svclinear	6	17	roc_auc_ovo	0.978826203644443
46579	svclinear	6	18	roc_auc_ovo	0.9846267077885
46580	svclinear	6	19	roc_auc_ovo	0.982048272762969
46581	svclinear	6	0	roc_auc_ovr	0.985591692790197
46582	svclinear	6	1	roc_auc_ovr	0.987272552367556
46583	svclinear	6	2	roc_auc_ovr	0.978299638668363
46584	svclinear	6	3	roc_auc_ovr	0.982951313382663
46585	svclinear	6	4	roc_auc_ovr	0.980524719698318
46586	svclinear	6	5	roc_auc_ovr	0.988781866037528
46587	svclinear	6	6	roc_auc_ovr	0.981749837529629
46588	svclinear	6	7	roc_auc_ovr	0.982627790351561
46589	svclinear	6	8	roc_auc_ovr	0.985879945903291
46590	svclinear	6	9	roc_auc_ovr	0.985384853928746
46591	svclinear	6	10	roc_auc_ovr	0.986335460538374
46592	svclinear	6	11	roc_auc_ovr	0.987361573611307
46593	svclinear	6	12	roc_auc_ovr	0.987042941989402
46594	svclinear	6	13	roc_auc_ovr	0.980098447357718
46595	svclinear	6	14	roc_auc_ovr	0.984424035882119
46596	svclinear	6	15	roc_auc_ovr	0.98158270064281
46597	svclinear	6	16	roc_auc_ovr	0.98408289980174
46598	svclinear	6	17	roc_auc_ovr	0.978826203644443
46599	svclinear	6	18	roc_auc_ovr	0.9846267077885
46600	svclinear	6	19	roc_auc_ovr	0.982048272762969
46601	svclinear	6	0	accuracy	0.892933618843683
46602	svclinear	6	1	accuracy	0.916488222698073
46603	svclinear	6	2	accuracy	0.869379014989293
46604	svclinear	6	3	accuracy	0.877944325481799
46605	svclinear	6	4	accuracy	0.897216274089936
46606	svclinear	6	5	accuracy	0.905781584582441
46607	svclinear	6	6	accuracy	0.886509635974304
46608	svclinear	6	7	accuracy	0.890792291220557
46609	svclinear	6	8	accuracy	0.91220556745182
46610	svclinear	6	9	accuracy	0.895074946466809
46611	svclinear	6	10	accuracy	0.897216274089936
46612	svclinear	6	11	accuracy	0.916488222698073
46613	svclinear	6	12	accuracy	0.901498929336188
46614	svclinear	6	13	accuracy	0.890792291220557
46615	svclinear	6	14	accuracy	0.895074946466809
46616	svclinear	6	15	accuracy	0.897216274089936
46617	svclinear	6	16	accuracy	0.903640256959315
46618	svclinear	6	17	accuracy	0.884368308351178
46619	svclinear	6	18	accuracy	0.910064239828694
46620	svclinear	6	19	accuracy	0.897216274089936
46621	svclinear	6	0	roc_auc_ovo_train	0.98342380191089
46622	svclinear	6	1	roc_auc_ovo_train	0.983198431198747
46623	svclinear	6	2	roc_auc_ovo_train	0.984184425641747
46624	svclinear	6	3	roc_auc_ovo_train	0.983582454900347
46625	svclinear	6	4	roc_auc_ovo_train	0.983875730765149
46626	svclinear	6	5	roc_auc_ovo_train	0.982934778281294
46627	svclinear	6	6	roc_auc_ovo_train	0.983989050282007
46628	svclinear	6	7	roc_auc_ovo_train	0.983607543841656
46629	svclinear	6	8	roc_auc_ovo_train	0.983376324843402
46630	svclinear	6	9	roc_auc_ovo_train	0.983354382618501
46631	svclinear	6	10	roc_auc_ovo_train	0.983279966366514
46632	svclinear	6	11	roc_auc_ovo_train	0.98310542766903
46633	svclinear	6	12	roc_auc_ovo_train	0.983210577410455
46634	svclinear	6	13	roc_auc_ovo_train	0.983924029684754
46635	svclinear	6	14	roc_auc_ovo_train	0.983563467649868
46636	svclinear	6	15	roc_auc_ovo_train	0.983930517930384
46637	svclinear	6	16	roc_auc_ovo_train	0.98352475524755
46638	svclinear	6	17	roc_auc_ovo_train	0.984090956468584
46639	svclinear	6	18	roc_auc_ovo_train	0.983454485649945
46640	svclinear	6	19	roc_auc_ovo_train	0.983752721362078
46641	svclinear	6	0	roc_auc_ovr_train	0.98342380191089
46642	svclinear	6	1	roc_auc_ovr_train	0.983198431198747
46643	svclinear	6	2	roc_auc_ovr_train	0.984184425641747
46644	svclinear	6	3	roc_auc_ovr_train	0.983582454900347
46645	svclinear	6	4	roc_auc_ovr_train	0.983875730765149
46646	svclinear	6	5	roc_auc_ovr_train	0.982934778281294
46647	svclinear	6	6	roc_auc_ovr_train	0.983989050282007
46648	svclinear	6	7	roc_auc_ovr_train	0.983607543841656
46649	svclinear	6	8	roc_auc_ovr_train	0.983376324843402
46650	svclinear	6	9	roc_auc_ovr_train	0.983354382618501
46651	svclinear	6	10	roc_auc_ovr_train	0.983279966366514
46652	svclinear	6	11	roc_auc_ovr_train	0.98310542766903
46653	svclinear	6	12	roc_auc_ovr_train	0.983210577410455
46654	svclinear	6	13	roc_auc_ovr_train	0.983924029684754
46655	svclinear	6	14	roc_auc_ovr_train	0.983563467649868
46656	svclinear	6	15	roc_auc_ovr_train	0.983930517930384
46657	svclinear	6	16	roc_auc_ovr_train	0.98352475524755
46658	svclinear	6	17	roc_auc_ovr_train	0.984090956468584
46659	svclinear	6	18	roc_auc_ovr_train	0.983454485649945
46660	svclinear	6	19	roc_auc_ovr_train	0.983752721362078
46661	svclinear	6	0	accuracy_train	0.901475487862922
46662	svclinear	6	1	accuracy_train	0.898143741075678
46663	svclinear	6	2	accuracy_train	0.903379343169919
46664	svclinear	6	3	accuracy_train	0.903617325083294
46665	svclinear	6	4	accuracy_train	0.900523560209424
46666	svclinear	6	5	accuracy_train	0.899333650642551
46667	svclinear	6	6	accuracy_train	0.901713469776297
46668	svclinear	6	7	accuracy_train	0.901951451689672
46669	svclinear	6	8	accuracy_train	0.899571632555926
46670	svclinear	6	9	accuracy_train	0.900047596382675
46671	svclinear	6	10	accuracy_train	0.900285578296049
46672	svclinear	6	11	accuracy_train	0.898143741075678
46673	svclinear	6	12	accuracy_train	0.901951451689672
46674	svclinear	6	13	accuracy_train	0.902189433603046
46675	svclinear	6	14	accuracy_train	0.901475487862922
46676	svclinear	6	15	accuracy_train	0.900999524036173
46677	svclinear	6	16	accuracy_train	0.900285578296049
46678	svclinear	6	17	accuracy_train	0.902665397429795
46679	svclinear	6	18	accuracy_train	0.900047596382675
46680	svclinear	6	19	accuracy_train	0.901237505949548
46681	svclinear	7	0	roc_auc_ovo	0.985503665586976
46682	svclinear	7	1	roc_auc_ovo	0.987246601735728
46683	svclinear	7	2	roc_auc_ovo	0.978241318905071
46684	svclinear	7	3	roc_auc_ovo	0.983159096540768
46685	svclinear	7	4	roc_auc_ovo	0.980804626528007
46686	svclinear	7	5	roc_auc_ovo	0.98886040611808
46687	svclinear	7	6	roc_auc_ovo	0.981698822407102
46688	svclinear	7	7	roc_auc_ovo	0.982631644194945
46689	svclinear	7	8	roc_auc_ovo	0.986202395563515
46690	svclinear	7	9	roc_auc_ovo	0.985496224637161
46691	svclinear	7	10	roc_auc_ovo	0.9864186587274
46692	svclinear	7	11	roc_auc_ovo	0.987347063197465
46693	svclinear	7	12	roc_auc_ovo	0.987350546569406
46694	svclinear	7	13	roc_auc_ovo	0.980147250007929
46695	svclinear	7	14	roc_auc_ovo	0.984456329763748
46696	svclinear	7	15	roc_auc_ovo	0.981618422616583
46697	svclinear	7	16	roc_auc_ovo	0.98406007396289
46698	svclinear	7	17	roc_auc_ovo	0.978795111983375
46699	svclinear	7	18	roc_auc_ovo	0.984616744476473
46700	svclinear	7	19	roc_auc_ovo	0.982289704273814
46701	svclinear	7	0	roc_auc_ovr	0.985503665586976
46702	svclinear	7	1	roc_auc_ovr	0.987246601735728
46703	svclinear	7	2	roc_auc_ovr	0.978241318905071
46704	svclinear	7	3	roc_auc_ovr	0.983159096540768
46705	svclinear	7	4	roc_auc_ovr	0.980804626528007
46706	svclinear	7	5	roc_auc_ovr	0.98886040611808
46707	svclinear	7	6	roc_auc_ovr	0.981698822407102
46708	svclinear	7	7	roc_auc_ovr	0.982631644194945
46709	svclinear	7	8	roc_auc_ovr	0.986202395563515
46710	svclinear	7	9	roc_auc_ovr	0.985496224637161
46711	svclinear	7	10	roc_auc_ovr	0.9864186587274
46712	svclinear	7	11	roc_auc_ovr	0.987347063197465
46713	svclinear	7	12	roc_auc_ovr	0.987350546569406
46714	svclinear	7	13	roc_auc_ovr	0.980147250007929
46715	svclinear	7	14	roc_auc_ovr	0.984456329763748
46716	svclinear	7	15	roc_auc_ovr	0.981618422616583
46717	svclinear	7	16	roc_auc_ovr	0.98406007396289
46718	svclinear	7	17	roc_auc_ovr	0.978795111983375
46719	svclinear	7	18	roc_auc_ovr	0.984616744476473
46720	svclinear	7	19	roc_auc_ovr	0.982289704273814
46721	svclinear	7	0	accuracy	0.892933618843683
46722	svclinear	7	1	accuracy	0.916488222698073
46723	svclinear	7	2	accuracy	0.869379014989293
46724	svclinear	7	3	accuracy	0.877944325481799
46725	svclinear	7	4	accuracy	0.897216274089936
46726	svclinear	7	5	accuracy	0.905781584582441
46727	svclinear	7	6	accuracy	0.886509635974304
46728	svclinear	7	7	accuracy	0.890792291220557
46729	svclinear	7	8	accuracy	0.91220556745182
46730	svclinear	7	9	accuracy	0.895074946466809
46731	svclinear	7	10	accuracy	0.899357601713062
46732	svclinear	7	11	accuracy	0.916488222698073
46733	svclinear	7	12	accuracy	0.899357601713062
46734	svclinear	7	13	accuracy	0.892933618843683
46735	svclinear	7	14	accuracy	0.895074946466809
46736	svclinear	7	15	accuracy	0.897216274089936
46737	svclinear	7	16	accuracy	0.903640256959315
46738	svclinear	7	17	accuracy	0.884368308351178
46739	svclinear	7	18	accuracy	0.910064239828694
46740	svclinear	7	19	accuracy	0.895074946466809
46741	svclinear	7	0	roc_auc_ovo_train	0.983478190969201
46742	svclinear	7	1	roc_auc_ovo_train	0.983229564149488
46743	svclinear	7	2	roc_auc_ovo_train	0.98420273376176
46744	svclinear	7	3	roc_auc_ovo_train	0.983580678591001
46745	svclinear	7	4	roc_auc_ovo_train	0.983887043870551
46746	svclinear	7	5	roc_auc_ovo_train	0.983006252786361
46747	svclinear	7	6	roc_auc_ovo_train	0.984025579949719
46748	svclinear	7	7	roc_auc_ovo_train	0.983670450127423
46749	svclinear	7	8	roc_auc_ovo_train	0.983368318914255
46750	svclinear	7	9	roc_auc_ovo_train	0.983416714741608
46751	svclinear	7	10	roc_auc_ovo_train	0.983331516849364
46752	svclinear	7	11	roc_auc_ovo_train	0.983135593190533
46753	svclinear	7	12	roc_auc_ovo_train	0.983218465765372
46754	svclinear	7	13	roc_auc_ovo_train	0.983982374026586
46755	svclinear	7	14	roc_auc_ovo_train	0.983618563553258
46756	svclinear	7	15	roc_auc_ovo_train	0.983958929864115
46757	svclinear	7	16	roc_auc_ovo_train	0.983557451076433
46758	svclinear	7	17	roc_auc_ovo_train	0.984148040415117
46759	svclinear	7	18	roc_auc_ovo_train	0.983534533934401
46760	svclinear	7	19	roc_auc_ovo_train	0.983789490057251
46761	svclinear	7	0	roc_auc_ovr_train	0.983478190969201
46762	svclinear	7	1	roc_auc_ovr_train	0.983229564149488
46763	svclinear	7	2	roc_auc_ovr_train	0.98420273376176
46764	svclinear	7	3	roc_auc_ovr_train	0.983580678591001
46765	svclinear	7	4	roc_auc_ovr_train	0.983887043870551
46766	svclinear	7	5	roc_auc_ovr_train	0.983006252786361
46767	svclinear	7	6	roc_auc_ovr_train	0.984025579949719
46768	svclinear	7	7	roc_auc_ovr_train	0.983670450127423
46769	svclinear	7	8	roc_auc_ovr_train	0.983368318914255
46770	svclinear	7	9	roc_auc_ovr_train	0.983416714741608
46771	svclinear	7	10	roc_auc_ovr_train	0.983331516849364
46772	svclinear	7	11	roc_auc_ovr_train	0.983135593190533
46773	svclinear	7	12	roc_auc_ovr_train	0.983218465765372
46774	svclinear	7	13	roc_auc_ovr_train	0.983982374026586
46775	svclinear	7	14	roc_auc_ovr_train	0.983618563553258
46776	svclinear	7	15	roc_auc_ovr_train	0.983958929864115
46777	svclinear	7	16	roc_auc_ovr_train	0.983557451076433
46778	svclinear	7	17	roc_auc_ovr_train	0.984148040415117
46779	svclinear	7	18	roc_auc_ovr_train	0.983534533934401
46780	svclinear	7	19	roc_auc_ovr_train	0.983789490057251
46781	svclinear	7	0	accuracy_train	0.901713469776297
46782	svclinear	7	1	accuracy_train	0.898143741075678
46783	svclinear	7	2	accuracy_train	0.903617325083294
46784	svclinear	7	3	accuracy_train	0.903855306996668
46785	svclinear	7	4	accuracy_train	0.900285578296049
46786	svclinear	7	5	accuracy_train	0.8998096144693
46787	svclinear	7	6	accuracy_train	0.901951451689672
46788	svclinear	7	7	accuracy_train	0.902189433603046
46789	svclinear	7	8	accuracy_train	0.899571632555926
46790	svclinear	7	9	accuracy_train	0.900523560209424
46791	svclinear	7	10	accuracy_train	0.900523560209424
46792	svclinear	7	11	accuracy_train	0.898857686815802
46793	svclinear	7	12	accuracy_train	0.901475487862922
46794	svclinear	7	13	accuracy_train	0.902189433603046
46795	svclinear	7	14	accuracy_train	0.901951451689672
46796	svclinear	7	15	accuracy_train	0.901237505949548
46797	svclinear	7	16	accuracy_train	0.900523560209424
46798	svclinear	7	17	accuracy_train	0.903141361256545
46799	svclinear	7	18	accuracy_train	0.900285578296049
46800	svclinear	7	19	accuracy_train	0.901237505949548
46801	svclinear	8	0	roc_auc_ovo	0.985511109688541
46802	svclinear	8	1	roc_auc_ovo	0.987042305517806
46803	svclinear	8	2	roc_auc_ovo	0.978436671609681
46804	svclinear	8	3	roc_auc_ovo	0.982912521270343
46805	svclinear	8	4	roc_auc_ovo	0.980406032658605
46806	svclinear	8	5	roc_auc_ovo	0.988418364678246
46807	svclinear	8	6	roc_auc_ovo	0.98126555218421
46808	svclinear	8	7	roc_auc_ovo	0.982402350618307
46809	svclinear	8	8	roc_auc_ovo	0.986281277505913
46810	svclinear	8	9	roc_auc_ovo	0.985390893943452
46811	svclinear	8	10	roc_auc_ovo	0.986120926494061
46812	svclinear	8	11	roc_auc_ovo	0.987035240885829
46813	svclinear	8	12	roc_auc_ovo	0.98702389718969
46814	svclinear	8	13	roc_auc_ovo	0.979872429840646
46815	svclinear	8	14	roc_auc_ovo	0.984368737991802
46816	svclinear	8	15	roc_auc_ovo	0.98139020028512
46817	svclinear	8	16	roc_auc_ovo	0.983875794769939
46818	svclinear	8	17	roc_auc_ovo	0.978471350720899
46819	svclinear	8	18	roc_auc_ovo	0.984007745194581
46820	svclinear	8	19	roc_auc_ovo	0.982273437862275
46821	svclinear	8	0	roc_auc_ovr	0.985511109688541
46822	svclinear	8	1	roc_auc_ovr	0.987042305517806
46823	svclinear	8	2	roc_auc_ovr	0.978436671609681
46824	svclinear	8	3	roc_auc_ovr	0.982912521270343
46825	svclinear	8	4	roc_auc_ovr	0.980406032658605
46826	svclinear	8	5	roc_auc_ovr	0.988418364678246
46827	svclinear	8	6	roc_auc_ovr	0.98126555218421
46828	svclinear	8	7	roc_auc_ovr	0.982402350618307
46829	svclinear	8	8	roc_auc_ovr	0.986281277505913
46830	svclinear	8	9	roc_auc_ovr	0.985390893943452
46831	svclinear	8	10	roc_auc_ovr	0.986120926494061
46832	svclinear	8	11	roc_auc_ovr	0.987035240885829
46833	svclinear	8	12	roc_auc_ovr	0.98702389718969
46834	svclinear	8	13	roc_auc_ovr	0.979872429840646
46835	svclinear	8	14	roc_auc_ovr	0.984368737991802
46836	svclinear	8	15	roc_auc_ovr	0.98139020028512
46837	svclinear	8	16	roc_auc_ovr	0.983875794769939
46838	svclinear	8	17	roc_auc_ovr	0.978471350720899
46839	svclinear	8	18	roc_auc_ovr	0.984007745194581
46840	svclinear	8	19	roc_auc_ovr	0.982273437862275
46841	svclinear	8	0	accuracy	0.890792291220557
46842	svclinear	8	1	accuracy	0.916488222698073
46843	svclinear	8	2	accuracy	0.873661670235546
46844	svclinear	8	3	accuracy	0.873661670235546
46845	svclinear	8	4	accuracy	0.899357601713062
46846	svclinear	8	5	accuracy	0.905781584582441
46847	svclinear	8	6	accuracy	0.890792291220557
46848	svclinear	8	7	accuracy	0.895074946466809
46849	svclinear	8	8	accuracy	0.91220556745182
46850	svclinear	8	9	accuracy	0.897216274089936
46851	svclinear	8	10	accuracy	0.899357601713062
46852	svclinear	8	11	accuracy	0.918629550321199
46853	svclinear	8	12	accuracy	0.892933618843683
46854	svclinear	8	13	accuracy	0.890792291220557
46855	svclinear	8	14	accuracy	0.895074946466809
46856	svclinear	8	15	accuracy	0.892933618843683
46857	svclinear	8	16	accuracy	0.905781584582441
46858	svclinear	8	17	accuracy	0.88865096359743
46859	svclinear	8	18	accuracy	0.905781584582441
46860	svclinear	8	19	accuracy	0.901498929336188
46861	svclinear	8	0	roc_auc_ovo_train	0.98345814223589
46862	svclinear	8	1	roc_auc_ovo_train	0.983211046922338
46863	svclinear	8	2	roc_auc_ovo_train	0.984124994068179
46864	svclinear	8	3	roc_auc_ovo_train	0.983567190671494
46865	svclinear	8	4	roc_auc_ovo_train	0.983869001409448
46866	svclinear	8	5	roc_auc_ovo_train	0.982949392571343
46867	svclinear	8	6	roc_auc_ovo_train	0.983951984001433
46868	svclinear	8	7	roc_auc_ovo_train	0.9836471470259
46869	svclinear	8	8	roc_auc_ovo_train	0.983341789396456
46870	svclinear	8	9	roc_auc_ovo_train	0.983350568422265
46871	svclinear	8	10	roc_auc_ovo_train	0.983325410669794
46872	svclinear	8	11	roc_auc_ovo_train	0.983084266799446
46873	svclinear	8	12	roc_auc_ovo_train	0.983183051377555
46874	svclinear	8	13	roc_auc_ovo_train	0.983919025666823
46875	svclinear	8	14	roc_auc_ovo_train	0.983564531883663
46876	svclinear	8	15	roc_auc_ovo_train	0.983892748421836
46877	svclinear	8	16	roc_auc_ovo_train	0.983498676249453
46878	svclinear	8	17	roc_auc_ovo_train	0.984071311825151
46879	svclinear	8	18	roc_auc_ovo_train	0.983456237934581
46880	svclinear	8	19	roc_auc_ovo_train	0.983743346413283
46881	svclinear	8	0	roc_auc_ovr_train	0.98345814223589
46882	svclinear	8	1	roc_auc_ovr_train	0.983211046922338
46883	svclinear	8	2	roc_auc_ovr_train	0.984124994068179
46884	svclinear	8	3	roc_auc_ovr_train	0.983567190671494
46885	svclinear	8	4	roc_auc_ovr_train	0.983869001409448
46886	svclinear	8	5	roc_auc_ovr_train	0.982949392571343
46887	svclinear	8	6	roc_auc_ovr_train	0.983951984001433
46888	svclinear	8	7	roc_auc_ovr_train	0.9836471470259
46889	svclinear	8	8	roc_auc_ovr_train	0.983341789396456
46890	svclinear	8	9	roc_auc_ovr_train	0.983350568422265
46891	svclinear	8	10	roc_auc_ovr_train	0.983325410669794
46892	svclinear	8	11	roc_auc_ovr_train	0.983084266799446
46893	svclinear	8	12	roc_auc_ovr_train	0.983183051377555
46894	svclinear	8	13	roc_auc_ovr_train	0.983919025666823
46895	svclinear	8	14	roc_auc_ovr_train	0.983564531883663
46896	svclinear	8	15	roc_auc_ovr_train	0.983892748421836
46897	svclinear	8	16	roc_auc_ovr_train	0.983498676249453
46898	svclinear	8	17	roc_auc_ovr_train	0.984071311825151
46899	svclinear	8	18	roc_auc_ovr_train	0.983456237934581
46900	svclinear	8	19	roc_auc_ovr_train	0.983743346413283
46901	svclinear	8	0	accuracy_train	0.902189433603046
46902	svclinear	8	1	accuracy_train	0.899333650642551
46903	svclinear	8	2	accuracy_train	0.903617325083294
46904	svclinear	8	3	accuracy_train	0.902189433603046
46905	svclinear	8	4	accuracy_train	0.900999524036173
46906	svclinear	8	5	accuracy_train	0.901237505949548
46907	svclinear	8	6	accuracy_train	0.900999524036173
46908	svclinear	8	7	accuracy_train	0.901713469776297
46909	svclinear	8	8	accuracy_train	0.899333650642551
46910	svclinear	8	9	accuracy_train	0.901475487862922
46911	svclinear	8	10	accuracy_train	0.901951451689672
46912	svclinear	8	11	accuracy_train	0.899571632555926
46913	svclinear	8	12	accuracy_train	0.900761542122799
46914	svclinear	8	13	accuracy_train	0.902665397429795
46915	svclinear	8	14	accuracy_train	0.901951451689672
46916	svclinear	8	15	accuracy_train	0.902189433603046
46917	svclinear	8	16	accuracy_train	0.901713469776297
46918	svclinear	8	17	accuracy_train	0.903141361256545
46919	svclinear	8	18	accuracy_train	0.8998096144693
46920	svclinear	8	19	accuracy_train	0.900761542122799
46921	svclinear	9	0	roc_auc_ovo	0.985587320648026
46922	svclinear	9	1	roc_auc_ovo	0.987255127219203
46923	svclinear	9	2	roc_auc_ovo	0.978211427646882
46924	svclinear	9	3	roc_auc_ovo	0.982939945579251
46925	svclinear	9	4	roc_auc_ovo	0.980828568387898
46926	svclinear	9	5	roc_auc_ovo	0.98842927296748
46927	svclinear	9	6	roc_auc_ovo	0.981746069800946
46928	svclinear	9	7	roc_auc_ovo	0.982200646977977
46929	svclinear	9	8	roc_auc_ovo	0.986537415345417
46930	svclinear	9	9	roc_auc_ovo	0.985387837429764
46931	svclinear	9	10	roc_auc_ovo	0.986106874706195
46932	svclinear	9	11	roc_auc_ovo	0.986981248297984
46933	svclinear	9	12	roc_auc_ovo	0.987306913154172
46934	svclinear	9	13	roc_auc_ovo	0.980023792654531
46935	svclinear	9	14	roc_auc_ovo	0.984344541733648
46936	svclinear	9	15	roc_auc_ovo	0.981542048345484
46937	svclinear	9	16	roc_auc_ovo	0.983749344903439
46938	svclinear	9	17	roc_auc_ovo	0.978414937536211
46939	svclinear	9	18	roc_auc_ovo	0.983888410162992
46940	svclinear	9	19	roc_auc_ovo	0.982348404931366
46941	svclinear	9	0	roc_auc_ovr	0.985587320648026
46942	svclinear	9	1	roc_auc_ovr	0.987255127219203
46943	svclinear	9	2	roc_auc_ovr	0.978211427646882
46944	svclinear	9	3	roc_auc_ovr	0.982939945579251
46945	svclinear	9	4	roc_auc_ovr	0.980828568387898
46946	svclinear	9	5	roc_auc_ovr	0.98842927296748
46947	svclinear	9	6	roc_auc_ovr	0.981746069800946
46948	svclinear	9	7	roc_auc_ovr	0.982200646977977
46949	svclinear	9	8	roc_auc_ovr	0.986537415345417
46950	svclinear	9	9	roc_auc_ovr	0.985387837429764
46951	svclinear	9	10	roc_auc_ovr	0.986106874706195
46952	svclinear	9	11	roc_auc_ovr	0.986981248297984
46953	svclinear	9	12	roc_auc_ovr	0.987306913154172
46954	svclinear	9	13	roc_auc_ovr	0.980023792654531
46955	svclinear	9	14	roc_auc_ovr	0.984344541733648
46956	svclinear	9	15	roc_auc_ovr	0.981542048345484
46957	svclinear	9	16	roc_auc_ovr	0.983749344903439
46958	svclinear	9	17	roc_auc_ovr	0.978414937536211
46959	svclinear	9	18	roc_auc_ovr	0.983888410162992
46960	svclinear	9	19	roc_auc_ovr	0.982348404931366
46961	svclinear	9	0	accuracy	0.890792291220557
46962	svclinear	9	1	accuracy	0.914346895074946
46963	svclinear	9	2	accuracy	0.87152034261242
46964	svclinear	9	3	accuracy	0.877944325481799
46965	svclinear	9	4	accuracy	0.899357601713062
46966	svclinear	9	5	accuracy	0.905781584582441
46967	svclinear	9	6	accuracy	0.890792291220557
46968	svclinear	9	7	accuracy	0.892933618843683
46969	svclinear	9	8	accuracy	0.914346895074946
46970	svclinear	9	9	accuracy	0.897216274089936
46971	svclinear	9	10	accuracy	0.899357601713062
46972	svclinear	9	11	accuracy	0.918629550321199
46973	svclinear	9	12	accuracy	0.897216274089936
46974	svclinear	9	13	accuracy	0.890792291220557
46975	svclinear	9	14	accuracy	0.895074946466809
46976	svclinear	9	15	accuracy	0.892933618843683
46977	svclinear	9	16	accuracy	0.903640256959315
46978	svclinear	9	17	accuracy	0.886509635974304
46979	svclinear	9	18	accuracy	0.905781584582441
46980	svclinear	9	19	accuracy	0.901498929336188
46981	svclinear	9	0	roc_auc_ovo_train	0.983516957281559
46982	svclinear	9	1	roc_auc_ovo_train	0.983209738452817
46983	svclinear	9	2	roc_auc_ovo_train	0.98419371867819
46984	svclinear	9	3	roc_auc_ovo_train	0.983607024771321
46985	svclinear	9	4	roc_auc_ovo_train	0.983913066234897
46986	svclinear	9	5	roc_auc_ovo_train	0.983001849848139
46987	svclinear	9	6	roc_auc_ovo_train	0.983953369315158
46988	svclinear	9	7	roc_auc_ovo_train	0.983720711358901
46989	svclinear	9	8	roc_auc_ovo_train	0.983366895871322
46990	svclinear	9	9	roc_auc_ovo_train	0.983359022743526
46991	svclinear	9	10	roc_auc_ovo_train	0.983359446250685
46992	svclinear	9	11	roc_auc_ovo_train	0.983148783659706
46993	svclinear	9	12	roc_auc_ovo_train	0.983215719920518
46994	svclinear	9	13	roc_auc_ovo_train	0.983898539727589
46995	svclinear	9	14	roc_auc_ovo_train	0.983606716861302
46996	svclinear	9	15	roc_auc_ovo_train	0.983887118610645
46997	svclinear	9	16	roc_auc_ovo_train	0.983565497164379
46998	svclinear	9	17	roc_auc_ovo_train	0.984123934607734
46999	svclinear	9	18	roc_auc_ovo_train	0.983490785885252
47000	svclinear	9	19	roc_auc_ovo_train	0.983786807695685
47001	svclinear	9	0	roc_auc_ovr_train	0.983516957281559
47002	svclinear	9	1	roc_auc_ovr_train	0.983209738452817
47003	svclinear	9	2	roc_auc_ovr_train	0.98419371867819
47004	svclinear	9	3	roc_auc_ovr_train	0.983607024771321
47005	svclinear	9	4	roc_auc_ovr_train	0.983913066234897
47006	svclinear	9	5	roc_auc_ovr_train	0.983001849848139
47007	svclinear	9	6	roc_auc_ovr_train	0.983953369315158
47008	svclinear	9	7	roc_auc_ovr_train	0.983720711358901
47009	svclinear	9	8	roc_auc_ovr_train	0.983366895871322
47010	svclinear	9	9	roc_auc_ovr_train	0.983359022743526
47011	svclinear	9	10	roc_auc_ovr_train	0.983359446250685
47012	svclinear	9	11	roc_auc_ovr_train	0.983148783659706
47013	svclinear	9	12	roc_auc_ovr_train	0.983215719920518
47014	svclinear	9	13	roc_auc_ovr_train	0.983898539727589
47015	svclinear	9	14	roc_auc_ovr_train	0.983606716861302
47016	svclinear	9	15	roc_auc_ovr_train	0.983887118610645
47017	svclinear	9	16	roc_auc_ovr_train	0.983565497164379
47018	svclinear	9	17	roc_auc_ovr_train	0.984123934607734
47019	svclinear	9	18	roc_auc_ovr_train	0.983490785885252
47020	svclinear	9	19	roc_auc_ovr_train	0.983786807695685
47021	svclinear	9	0	accuracy_train	0.901951451689672
47022	svclinear	9	1	accuracy_train	0.899571632555926
47023	svclinear	9	2	accuracy_train	0.904093288910043
47024	svclinear	9	3	accuracy_train	0.902427415516421
47025	svclinear	9	4	accuracy_train	0.900523560209424
47026	svclinear	9	5	accuracy_train	0.900761542122799
47027	svclinear	9	6	accuracy_train	0.901475487862922
47028	svclinear	9	7	accuracy_train	0.902189433603046
47029	svclinear	9	8	accuracy_train	0.899333650642551
47030	svclinear	9	9	accuracy_train	0.901713469776297
47031	svclinear	9	10	accuracy_train	0.901713469776297
47032	svclinear	9	11	accuracy_train	0.899571632555926
47033	svclinear	9	12	accuracy_train	0.901475487862922
47034	svclinear	9	13	accuracy_train	0.902665397429795
47035	svclinear	9	14	accuracy_train	0.901475487862922
47036	svclinear	9	15	accuracy_train	0.902427415516421
47037	svclinear	9	16	accuracy_train	0.901475487862922
47038	svclinear	9	17	accuracy_train	0.90290337934317
47039	svclinear	9	18	accuracy_train	0.899571632555926
47040	svclinear	9	19	accuracy_train	0.900285578296049
47041	svcpoly	10	0	roc_auc_ovo	0.986719013694413
47042	svcpoly	10	1	roc_auc_ovo	0.988022290431492
47043	svcpoly	10	2	roc_auc_ovo	0.978152581109319
47044	svcpoly	10	3	roc_auc_ovo	0.98318102842758
47045	svcpoly	10	4	roc_auc_ovo	0.981347777637821
47046	svcpoly	10	5	roc_auc_ovo	0.98901306467779
47047	svcpoly	10	6	roc_auc_ovo	0.982661900588552
47048	svcpoly	10	7	roc_auc_ovo	0.982499699200253
47049	svcpoly	10	8	roc_auc_ovo	0.986729933420671
47050	svcpoly	10	9	roc_auc_ovo	0.985783999438735
47051	svcpoly	10	10	roc_auc_ovo	0.986884797348553
47052	svcpoly	10	11	roc_auc_ovo	0.988141824579764
47053	svcpoly	10	12	roc_auc_ovo	0.988515766363945
47054	svcpoly	10	13	roc_auc_ovo	0.980266434118556
47055	svcpoly	10	14	roc_auc_ovo	0.98581118091966
47056	svcpoly	10	15	roc_auc_ovo	0.981532360244439
47057	svcpoly	10	16	roc_auc_ovo	0.985530256350132
47058	svcpoly	10	17	roc_auc_ovo	0.980059610540965
47059	svcpoly	10	18	roc_auc_ovo	0.986721081180376
47060	svcpoly	10	19	roc_auc_ovo	0.983945977805276
47061	svcpoly	10	0	roc_auc_ovr	0.986719013694413
47062	svcpoly	10	1	roc_auc_ovr	0.988022290431492
47063	svcpoly	10	2	roc_auc_ovr	0.978152581109319
47064	svcpoly	10	3	roc_auc_ovr	0.98318102842758
47065	svcpoly	10	4	roc_auc_ovr	0.981347777637821
47066	svcpoly	10	5	roc_auc_ovr	0.98901306467779
47067	svcpoly	10	6	roc_auc_ovr	0.982661900588552
47068	svcpoly	10	7	roc_auc_ovr	0.982499699200253
47069	svcpoly	10	8	roc_auc_ovr	0.986729933420671
47070	svcpoly	10	9	roc_auc_ovr	0.985783999438735
47071	svcpoly	10	10	roc_auc_ovr	0.986884797348553
47072	svcpoly	10	11	roc_auc_ovr	0.988141824579764
47073	svcpoly	10	12	roc_auc_ovr	0.988515766363945
47074	svcpoly	10	13	roc_auc_ovr	0.980266434118556
47075	svcpoly	10	14	roc_auc_ovr	0.98581118091966
47076	svcpoly	10	15	roc_auc_ovr	0.981532360244439
47077	svcpoly	10	16	roc_auc_ovr	0.985530256350132
47078	svcpoly	10	17	roc_auc_ovr	0.980059610540965
47079	svcpoly	10	18	roc_auc_ovr	0.986721081180376
47080	svcpoly	10	19	roc_auc_ovr	0.983945977805276
47081	svcpoly	10	0	accuracy	0.895074946466809
47082	svcpoly	10	1	accuracy	0.925053533190578
47083	svcpoly	10	2	accuracy	0.867237687366167
47084	svcpoly	10	3	accuracy	0.877944325481799
47085	svcpoly	10	4	accuracy	0.903640256959315
47086	svcpoly	10	5	accuracy	0.910064239828694
47087	svcpoly	10	6	accuracy	0.892933618843683
47088	svcpoly	10	7	accuracy	0.88865096359743
47089	svcpoly	10	8	accuracy	0.916488222698073
47090	svcpoly	10	9	accuracy	0.895074946466809
47091	svcpoly	10	10	accuracy	0.901498929336188
47092	svcpoly	10	11	accuracy	0.920770877944325
47093	svcpoly	10	12	accuracy	0.914346895074946
47094	svcpoly	10	13	accuracy	0.890792291220557
47095	svcpoly	10	14	accuracy	0.901498929336188
47096	svcpoly	10	15	accuracy	0.895074946466809
47097	svcpoly	10	16	accuracy	0.918629550321199
47098	svcpoly	10	17	accuracy	0.895074946466809
47099	svcpoly	10	18	accuracy	0.91220556745182
47100	svcpoly	10	19	accuracy	0.903640256959315
47101	svcpoly	10	0	roc_auc_ovo_train	0.984862913666145
47102	svcpoly	10	1	roc_auc_ovo_train	0.984600668419941
47103	svcpoly	10	2	roc_auc_ovo_train	0.985916395043004
47104	svcpoly	10	3	roc_auc_ovo_train	0.985283010033047
47105	svcpoly	10	4	roc_auc_ovo_train	0.985362101909837
47106	svcpoly	10	5	roc_auc_ovo_train	0.984723388425641
47107	svcpoly	10	6	roc_auc_ovo_train	0.985395292051202
47108	svcpoly	10	7	roc_auc_ovo_train	0.985410684340075
47109	svcpoly	10	8	roc_auc_ovo_train	0.984940284997851
47110	svcpoly	10	9	roc_auc_ovo_train	0.984909156518277
47111	svcpoly	10	10	roc_auc_ovo_train	0.984947633286327
47112	svcpoly	10	11	roc_auc_ovo_train	0.984762248528998
47113	svcpoly	10	12	roc_auc_ovo_train	0.984764150656123
47114	svcpoly	10	13	roc_auc_ovo_train	0.985496648260724
47115	svcpoly	10	14	roc_auc_ovo_train	0.984911564145843
47116	svcpoly	10	15	roc_auc_ovo_train	0.985323718883235
47117	svcpoly	10	16	roc_auc_ovo_train	0.984874805010525
47118	svcpoly	10	17	roc_auc_ovo_train	0.985403267047021
47119	svcpoly	10	18	roc_auc_ovo_train	0.984837871786457
47120	svcpoly	10	19	roc_auc_ovo_train	0.985161462480458
47121	svcpoly	10	0	roc_auc_ovr_train	0.984862913666145
47122	svcpoly	10	1	roc_auc_ovr_train	0.984600668419941
47123	svcpoly	10	2	roc_auc_ovr_train	0.985916395043004
47124	svcpoly	10	3	roc_auc_ovr_train	0.985283010033047
47125	svcpoly	10	4	roc_auc_ovr_train	0.985362101909837
47126	svcpoly	10	5	roc_auc_ovr_train	0.984723388425641
47127	svcpoly	10	6	roc_auc_ovr_train	0.985395292051202
47128	svcpoly	10	7	roc_auc_ovr_train	0.985410684340075
47129	svcpoly	10	8	roc_auc_ovr_train	0.984940284997851
47130	svcpoly	10	9	roc_auc_ovr_train	0.984909156518277
47131	svcpoly	10	10	roc_auc_ovr_train	0.984947633286327
47132	svcpoly	10	11	roc_auc_ovr_train	0.984762248528998
47133	svcpoly	10	12	roc_auc_ovr_train	0.984764150656123
47134	svcpoly	10	13	roc_auc_ovr_train	0.985496648260724
47135	svcpoly	10	14	roc_auc_ovr_train	0.984911564145843
47136	svcpoly	10	15	roc_auc_ovr_train	0.985323718883235
47137	svcpoly	10	16	roc_auc_ovr_train	0.984874805010525
47138	svcpoly	10	17	roc_auc_ovr_train	0.985403267047021
47139	svcpoly	10	18	roc_auc_ovr_train	0.984837871786457
47140	svcpoly	10	19	roc_auc_ovr_train	0.985161462480458
47141	svcpoly	10	0	accuracy_train	0.906473108043789
47142	svcpoly	10	1	accuracy_train	0.903855306996668
47143	svcpoly	10	2	accuracy_train	0.909090909090909
47144	svcpoly	10	3	accuracy_train	0.909090909090909
47145	svcpoly	10	4	accuracy_train	0.905759162303665
47146	svcpoly	10	5	accuracy_train	0.904093288910043
47147	svcpoly	10	6	accuracy_train	0.905759162303665
47148	svcpoly	10	7	accuracy_train	0.907425035697287
47149	svcpoly	10	8	accuracy_train	0.904569252736792
47150	svcpoly	10	9	accuracy_train	0.906949071870538
47151	svcpoly	10	10	accuracy_train	0.907425035697287
47152	svcpoly	10	11	accuracy_train	0.904331270823417
47153	svcpoly	10	12	accuracy_train	0.905045216563541
47154	svcpoly	10	13	accuracy_train	0.906473108043789
47155	svcpoly	10	14	accuracy_train	0.906235126130414
47156	svcpoly	10	15	accuracy_train	0.906711089957163
47157	svcpoly	10	16	accuracy_train	0.905045216563541
47158	svcpoly	10	17	accuracy_train	0.906473108043789
47159	svcpoly	10	18	accuracy_train	0.903855306996668
47160	svcpoly	10	19	accuracy_train	0.905045216563541
47161	svcpoly	11	0	roc_auc_ovo	0.985427878561372
47162	svcpoly	11	1	roc_auc_ovo	0.99022842113537
47163	svcpoly	11	2	roc_auc_ovo	0.979928688860031
47164	svcpoly	11	3	roc_auc_ovo	0.985333754190954
47165	svcpoly	11	4	roc_auc_ovo	0.982774058224831
47166	svcpoly	11	5	roc_auc_ovo	0.990201291250183
47167	svcpoly	11	6	roc_auc_ovo	0.984446195500229
47168	svcpoly	11	7	roc_auc_ovo	0.982628382787003
47169	svcpoly	11	8	roc_auc_ovo	0.988477586364999
47170	svcpoly	11	9	roc_auc_ovo	0.987301785971373
47171	svcpoly	11	10	roc_auc_ovo	0.987453925975428
47172	svcpoly	11	11	roc_auc_ovo	0.990029179742026
47173	svcpoly	11	12	roc_auc_ovo	0.99139987904851
47174	svcpoly	11	13	roc_auc_ovo	0.983997875010999
47175	svcpoly	11	14	roc_auc_ovo	0.986296110667007
47176	svcpoly	11	15	roc_auc_ovo	0.982083382855314
47177	svcpoly	11	16	roc_auc_ovo	0.987743061469702
47178	svcpoly	11	17	roc_auc_ovo	0.983177415580747
47179	svcpoly	11	18	roc_auc_ovo	0.989730739789173
47180	svcpoly	11	19	roc_auc_ovo	0.983040981013794
47181	svcpoly	11	0	roc_auc_ovr	0.985427878561372
47182	svcpoly	11	1	roc_auc_ovr	0.99022842113537
47183	svcpoly	11	2	roc_auc_ovr	0.979928688860031
47184	svcpoly	11	3	roc_auc_ovr	0.985333754190954
47185	svcpoly	11	4	roc_auc_ovr	0.982774058224831
47186	svcpoly	11	5	roc_auc_ovr	0.990201291250183
47187	svcpoly	11	6	roc_auc_ovr	0.984446195500229
47188	svcpoly	11	7	roc_auc_ovr	0.982628382787003
47189	svcpoly	11	8	roc_auc_ovr	0.988477586364999
47190	svcpoly	11	9	roc_auc_ovr	0.987301785971373
47191	svcpoly	11	10	roc_auc_ovr	0.987453925975428
47192	svcpoly	11	11	roc_auc_ovr	0.990029179742026
47193	svcpoly	11	12	roc_auc_ovr	0.99139987904851
47194	svcpoly	11	13	roc_auc_ovr	0.983997875010999
47195	svcpoly	11	14	roc_auc_ovr	0.986296110667007
47196	svcpoly	11	15	roc_auc_ovr	0.982083382855314
47197	svcpoly	11	16	roc_auc_ovr	0.987743061469702
47198	svcpoly	11	17	roc_auc_ovr	0.983177415580747
47199	svcpoly	11	18	roc_auc_ovr	0.989730739789173
47200	svcpoly	11	19	roc_auc_ovr	0.983040981013794
47201	svcpoly	11	0	accuracy	0.897216274089936
47202	svcpoly	11	1	accuracy	0.929336188436831
47203	svcpoly	11	2	accuracy	0.882226980728051
47204	svcpoly	11	3	accuracy	0.897216274089936
47205	svcpoly	11	4	accuracy	0.901498929336188
47206	svcpoly	11	5	accuracy	0.905781584582441
47207	svcpoly	11	6	accuracy	0.903640256959315
47208	svcpoly	11	7	accuracy	0.905781584582441
47209	svcpoly	11	8	accuracy	0.920770877944325
47210	svcpoly	11	9	accuracy	0.903640256959315
47211	svcpoly	11	10	accuracy	0.910064239828694
47212	svcpoly	11	11	accuracy	0.925053533190578
47213	svcpoly	11	12	accuracy	0.922912205567452
47214	svcpoly	11	13	accuracy	0.895074946466809
47215	svcpoly	11	14	accuracy	0.899357601713062
47216	svcpoly	11	15	accuracy	0.895074946466809
47217	svcpoly	11	16	accuracy	0.914346895074946
47218	svcpoly	11	17	accuracy	0.897216274089936
47219	svcpoly	11	18	accuracy	0.920770877944325
47220	svcpoly	11	19	accuracy	0.901498929336188
47221	svcpoly	11	0	roc_auc_ovo_train	0.986291129460418
47222	svcpoly	11	1	roc_auc_ovo_train	0.985643604347141
47223	svcpoly	11	2	roc_auc_ovo_train	0.986926830740127
47224	svcpoly	11	3	roc_auc_ovo_train	0.986373866663752
47225	svcpoly	11	4	roc_auc_ovo_train	0.986469402809583
47226	svcpoly	11	5	roc_auc_ovo_train	0.985845591366789
47227	svcpoly	11	6	roc_auc_ovo_train	0.986458177871224
47228	svcpoly	11	7	roc_auc_ovo_train	0.986647904456299
47229	svcpoly	11	8	roc_auc_ovo_train	0.986081242317111
47230	svcpoly	11	9	roc_auc_ovo_train	0.986001094077995
47231	svcpoly	11	10	roc_auc_ovo_train	0.986084087491506
47232	svcpoly	11	11	roc_auc_ovo_train	0.985706037910673
47233	svcpoly	11	12	roc_auc_ovo_train	0.985789581963391
47234	svcpoly	11	13	roc_auc_ovo_train	0.98639633252211
47235	svcpoly	11	14	roc_auc_ovo_train	0.986306672818505
47236	svcpoly	11	15	roc_auc_ovo_train	0.986743407399373
47237	svcpoly	11	16	roc_auc_ovo_train	0.986147361331957
47238	svcpoly	11	17	roc_auc_ovo_train	0.986456802445923
47239	svcpoly	11	18	roc_auc_ovo_train	0.985946179511618
47240	svcpoly	11	19	roc_auc_ovo_train	0.986470561442976
47241	svcpoly	11	0	roc_auc_ovr_train	0.986291129460418
47242	svcpoly	11	1	roc_auc_ovr_train	0.985643604347141
47243	svcpoly	11	2	roc_auc_ovr_train	0.986926830740127
47244	svcpoly	11	3	roc_auc_ovr_train	0.986373866663752
47245	svcpoly	11	4	roc_auc_ovr_train	0.986469402809583
47246	svcpoly	11	5	roc_auc_ovr_train	0.985845591366789
47247	svcpoly	11	6	roc_auc_ovr_train	0.986458177871224
47248	svcpoly	11	7	roc_auc_ovr_train	0.986647904456299
47249	svcpoly	11	8	roc_auc_ovr_train	0.986081242317111
47250	svcpoly	11	9	roc_auc_ovr_train	0.986001094077995
47251	svcpoly	11	10	roc_auc_ovr_train	0.986084087491506
47252	svcpoly	11	11	roc_auc_ovr_train	0.985706037910673
47253	svcpoly	11	12	roc_auc_ovr_train	0.985789581963391
47254	svcpoly	11	13	roc_auc_ovr_train	0.98639633252211
47255	svcpoly	11	14	roc_auc_ovr_train	0.986306672818505
47256	svcpoly	11	15	roc_auc_ovr_train	0.986743407399373
47257	svcpoly	11	16	roc_auc_ovr_train	0.986147361331957
47258	svcpoly	11	17	roc_auc_ovr_train	0.986456802445923
47259	svcpoly	11	18	roc_auc_ovr_train	0.985946179511618
47260	svcpoly	11	19	roc_auc_ovr_train	0.986470561442976
47261	svcpoly	11	0	accuracy_train	0.910042836744407
47262	svcpoly	11	1	accuracy_train	0.906473108043789
47263	svcpoly	11	2	accuracy_train	0.911470728224655
47264	svcpoly	11	3	accuracy_train	0.908852927177535
47265	svcpoly	11	4	accuracy_train	0.909328891004284
47266	svcpoly	11	5	accuracy_train	0.908138981437411
47267	svcpoly	11	6	accuracy_train	0.909328891004284
47268	svcpoly	11	7	accuracy_train	0.907900999524036
47269	svcpoly	11	8	accuracy_train	0.906711089957163
47270	svcpoly	11	9	accuracy_train	0.909566872917658
47271	svcpoly	11	10	accuracy_train	0.908376963350785
47272	svcpoly	11	11	accuracy_train	0.906949071870538
47273	svcpoly	11	12	accuracy_train	0.905997144217039
47274	svcpoly	11	13	accuracy_train	0.909566872917658
47275	svcpoly	11	14	accuracy_train	0.909804854831033
47276	svcpoly	11	15	accuracy_train	0.909328891004284
47277	svcpoly	11	16	accuracy_train	0.907900999524036
47278	svcpoly	11	17	accuracy_train	0.90861494526416
47279	svcpoly	11	18	accuracy_train	0.907900999524036
47280	svcpoly	11	19	accuracy_train	0.908852927177535
47281	svcpoly	12	0	roc_auc_ovo	0.98536920760164
47282	svcpoly	12	1	roc_auc_ovo	0.99015110410369
47283	svcpoly	12	2	roc_auc_ovo	0.979917973315668
47284	svcpoly	12	3	roc_auc_ovo	0.985593970398998
47285	svcpoly	12	4	roc_auc_ovo	0.98289392201323
47286	svcpoly	12	5	roc_auc_ovo	0.990074706529243
47287	svcpoly	12	6	roc_auc_ovo	0.984313523380217
47288	svcpoly	12	7	roc_auc_ovo	0.982642934015745
47289	svcpoly	12	8	roc_auc_ovo	0.988417871088357
47290	svcpoly	12	9	roc_auc_ovo	0.987291207190432
47291	svcpoly	12	10	roc_auc_ovo	0.987433941269209
47292	svcpoly	12	11	roc_auc_ovo	0.989875583156071
47293	svcpoly	12	12	roc_auc_ovo	0.991515010275698
47294	svcpoly	12	13	roc_auc_ovo	0.983871462557184
47295	svcpoly	12	14	roc_auc_ovo	0.986267296921505
47296	svcpoly	12	15	roc_auc_ovo	0.981952783604606
47297	svcpoly	12	16	roc_auc_ovo	0.987625967154231
47298	svcpoly	12	17	roc_auc_ovo	0.982847359761586
47299	svcpoly	12	18	roc_auc_ovo	0.989403813550346
47300	svcpoly	12	19	roc_auc_ovo	0.982935446962557
47301	svcpoly	12	0	roc_auc_ovr	0.98536920760164
47302	svcpoly	12	1	roc_auc_ovr	0.99015110410369
47303	svcpoly	12	2	roc_auc_ovr	0.979917973315668
47304	svcpoly	12	3	roc_auc_ovr	0.985593970398998
47305	svcpoly	12	4	roc_auc_ovr	0.98289392201323
47306	svcpoly	12	5	roc_auc_ovr	0.990074706529243
47307	svcpoly	12	6	roc_auc_ovr	0.984313523380217
47308	svcpoly	12	7	roc_auc_ovr	0.982642934015745
47309	svcpoly	12	8	roc_auc_ovr	0.988417871088357
47310	svcpoly	12	9	roc_auc_ovr	0.987291207190432
47311	svcpoly	12	10	roc_auc_ovr	0.987433941269209
47312	svcpoly	12	11	roc_auc_ovr	0.989875583156071
47313	svcpoly	12	12	roc_auc_ovr	0.991515010275698
47314	svcpoly	12	13	roc_auc_ovr	0.983871462557184
47315	svcpoly	12	14	roc_auc_ovr	0.986267296921505
47316	svcpoly	12	15	roc_auc_ovr	0.981952783604606
47317	svcpoly	12	16	roc_auc_ovr	0.987625967154231
47318	svcpoly	12	17	roc_auc_ovr	0.982847359761586
47319	svcpoly	12	18	roc_auc_ovr	0.989403813550346
47320	svcpoly	12	19	roc_auc_ovr	0.982935446962557
47321	svcpoly	12	0	accuracy	0.897216274089936
47322	svcpoly	12	1	accuracy	0.929336188436831
47323	svcpoly	12	2	accuracy	0.880085653104925
47324	svcpoly	12	3	accuracy	0.892933618843683
47325	svcpoly	12	4	accuracy	0.903640256959315
47326	svcpoly	12	5	accuracy	0.910064239828694
47327	svcpoly	12	6	accuracy	0.901498929336188
47328	svcpoly	12	7	accuracy	0.907922912205567
47329	svcpoly	12	8	accuracy	0.920770877944325
47330	svcpoly	12	9	accuracy	0.903640256959315
47331	svcpoly	12	10	accuracy	0.907922912205567
47332	svcpoly	12	11	accuracy	0.922912205567452
47333	svcpoly	12	12	accuracy	0.925053533190578
47334	svcpoly	12	13	accuracy	0.895074946466809
47335	svcpoly	12	14	accuracy	0.899357601713062
47336	svcpoly	12	15	accuracy	0.897216274089936
47337	svcpoly	12	16	accuracy	0.914346895074946
47338	svcpoly	12	17	accuracy	0.895074946466809
47339	svcpoly	12	18	accuracy	0.918629550321199
47340	svcpoly	12	19	accuracy	0.903640256959315
47341	svcpoly	12	0	roc_auc_ovo_train	0.986165676069616
47342	svcpoly	12	1	roc_auc_ovo_train	0.985538939494353
47343	svcpoly	12	2	roc_auc_ovo_train	0.986854295586221
47344	svcpoly	12	3	roc_auc_ovo_train	0.986258996469817
47345	svcpoly	12	4	roc_auc_ovo_train	0.986377014085373
47346	svcpoly	12	5	roc_auc_ovo_train	0.985773263437037
47347	svcpoly	12	6	roc_auc_ovo_train	0.986415752321583
47348	svcpoly	12	7	roc_auc_ovo_train	0.986516952251389
47349	svcpoly	12	8	roc_auc_ovo_train	0.986000824314046
47350	svcpoly	12	9	roc_auc_ovo_train	0.985912129509339
47351	svcpoly	12	10	roc_auc_ovo_train	0.986053299942351
47352	svcpoly	12	11	roc_auc_ovo_train	0.98552855155205
47353	svcpoly	12	12	roc_auc_ovo_train	0.985664768357877
47354	svcpoly	12	13	roc_auc_ovo_train	0.986243808523035
47355	svcpoly	12	14	roc_auc_ovo_train	0.986280525662217
47356	svcpoly	12	15	roc_auc_ovo_train	0.986651078755325
47357	svcpoly	12	16	roc_auc_ovo_train	0.986060476155958
47358	svcpoly	12	17	roc_auc_ovo_train	0.986345471938216
47359	svcpoly	12	18	roc_auc_ovo_train	0.985861088275195
47360	svcpoly	12	19	roc_auc_ovo_train	0.98640068579175
47361	svcpoly	12	0	roc_auc_ovr_train	0.986165676069616
47362	svcpoly	12	1	roc_auc_ovr_train	0.985538939494353
47363	svcpoly	12	2	roc_auc_ovr_train	0.986854295586221
47364	svcpoly	12	3	roc_auc_ovr_train	0.986258996469817
47365	svcpoly	12	4	roc_auc_ovr_train	0.986377014085373
47366	svcpoly	12	5	roc_auc_ovr_train	0.985773263437037
47367	svcpoly	12	6	roc_auc_ovr_train	0.986415752321583
47368	svcpoly	12	7	roc_auc_ovr_train	0.986516952251389
47369	svcpoly	12	8	roc_auc_ovr_train	0.986000824314046
47370	svcpoly	12	9	roc_auc_ovr_train	0.985912129509339
47371	svcpoly	12	10	roc_auc_ovr_train	0.986053299942351
47372	svcpoly	12	11	roc_auc_ovr_train	0.98552855155205
47373	svcpoly	12	12	roc_auc_ovr_train	0.985664768357877
47374	svcpoly	12	13	roc_auc_ovr_train	0.986243808523035
47375	svcpoly	12	14	roc_auc_ovr_train	0.986280525662217
47376	svcpoly	12	15	roc_auc_ovr_train	0.986651078755325
47377	svcpoly	12	16	roc_auc_ovr_train	0.986060476155958
47378	svcpoly	12	17	roc_auc_ovr_train	0.986345471938216
47379	svcpoly	12	18	roc_auc_ovr_train	0.985861088275195
47380	svcpoly	12	19	roc_auc_ovr_train	0.98640068579175
47381	svcpoly	12	0	accuracy_train	0.909090909090909
47382	svcpoly	12	1	accuracy_train	0.906711089957163
47383	svcpoly	12	2	accuracy_train	0.910994764397906
47384	svcpoly	12	3	accuracy_train	0.908852927177535
47385	svcpoly	12	4	accuracy_train	0.909804854831033
47386	svcpoly	12	5	accuracy_train	0.908852927177535
47387	svcpoly	12	6	accuracy_train	0.909328891004284
47388	svcpoly	12	7	accuracy_train	0.909090909090909
47389	svcpoly	12	8	accuracy_train	0.906473108043789
47390	svcpoly	12	9	accuracy_train	0.908852927177535
47391	svcpoly	12	10	accuracy_train	0.908138981437411
47392	svcpoly	12	11	accuracy_train	0.906473108043789
47393	svcpoly	12	12	accuracy_train	0.905759162303665
47394	svcpoly	12	13	accuracy_train	0.909566872917658
47395	svcpoly	12	14	accuracy_train	0.909804854831033
47396	svcpoly	12	15	accuracy_train	0.909566872917658
47397	svcpoly	12	16	accuracy_train	0.907663017610662
47398	svcpoly	12	17	accuracy_train	0.90861494526416
47399	svcpoly	12	18	accuracy_train	0.906711089957163
47400	svcpoly	12	19	accuracy_train	0.907663017610662
47401	svcpoly	13	0	roc_auc_ovo	0.985952439368527
47402	svcpoly	13	1	roc_auc_ovo	0.991084036234189
47403	svcpoly	13	2	roc_auc_ovo	0.981434557288249
47404	svcpoly	13	3	roc_auc_ovo	0.98694692144063
47405	svcpoly	13	4	roc_auc_ovo	0.985043372035442
47406	svcpoly	13	5	roc_auc_ovo	0.990379797412966
47407	svcpoly	13	6	roc_auc_ovo	0.987340244533428
47408	svcpoly	13	7	roc_auc_ovo	0.984139951105606
47409	svcpoly	13	8	roc_auc_ovo	0.990986939413331
47410	svcpoly	13	9	roc_auc_ovo	0.987927995196259
47411	svcpoly	13	10	roc_auc_ovo	0.989163893436019
47412	svcpoly	13	11	roc_auc_ovo	0.992480132254768
47413	svcpoly	13	12	roc_auc_ovo	0.992879208321188
47414	svcpoly	13	13	roc_auc_ovo	0.985499056495471
47415	svcpoly	13	14	roc_auc_ovo	0.987644183384055
47416	svcpoly	13	15	roc_auc_ovo	0.982065469100297
47417	svcpoly	13	16	roc_auc_ovo	0.988481513690122
47418	svcpoly	13	17	roc_auc_ovo	0.98364304459456
47419	svcpoly	13	18	roc_auc_ovo	0.989687890954735
47420	svcpoly	13	19	roc_auc_ovo	0.986402891463276
47421	svcpoly	13	0	roc_auc_ovr	0.985952439368527
47422	svcpoly	13	1	roc_auc_ovr	0.991084036234189
47423	svcpoly	13	2	roc_auc_ovr	0.981434557288249
47424	svcpoly	13	3	roc_auc_ovr	0.98694692144063
47425	svcpoly	13	4	roc_auc_ovr	0.985043372035442
47426	svcpoly	13	5	roc_auc_ovr	0.990379797412966
47427	svcpoly	13	6	roc_auc_ovr	0.987340244533428
47428	svcpoly	13	7	roc_auc_ovr	0.984139951105606
47429	svcpoly	13	8	roc_auc_ovr	0.990986939413331
47430	svcpoly	13	9	roc_auc_ovr	0.987927995196259
47431	svcpoly	13	10	roc_auc_ovr	0.989163893436019
47432	svcpoly	13	11	roc_auc_ovr	0.992480132254768
47433	svcpoly	13	12	roc_auc_ovr	0.992879208321188
47434	svcpoly	13	13	roc_auc_ovr	0.985499056495471
47435	svcpoly	13	14	roc_auc_ovr	0.987644183384055
47436	svcpoly	13	15	roc_auc_ovr	0.982065469100297
47437	svcpoly	13	16	roc_auc_ovr	0.988481513690122
47438	svcpoly	13	17	roc_auc_ovr	0.98364304459456
47439	svcpoly	13	18	roc_auc_ovr	0.989687890954735
47440	svcpoly	13	19	roc_auc_ovr	0.986402891463276
47441	svcpoly	13	0	accuracy	0.897216274089936
47442	svcpoly	13	1	accuracy	0.925053533190578
47443	svcpoly	13	2	accuracy	0.875802997858672
47444	svcpoly	13	3	accuracy	0.905781584582441
47445	svcpoly	13	4	accuracy	0.910064239828694
47446	svcpoly	13	5	accuracy	0.910064239828694
47447	svcpoly	13	6	accuracy	0.905781584582441
47448	svcpoly	13	7	accuracy	0.901498929336188
47449	svcpoly	13	8	accuracy	0.918629550321199
47450	svcpoly	13	9	accuracy	0.910064239828694
47451	svcpoly	13	10	accuracy	0.901498929336188
47452	svcpoly	13	11	accuracy	0.944325481798715
47453	svcpoly	13	12	accuracy	0.925053533190578
47454	svcpoly	13	13	accuracy	0.901498929336188
47455	svcpoly	13	14	accuracy	0.91220556745182
47456	svcpoly	13	15	accuracy	0.890792291220557
47457	svcpoly	13	16	accuracy	0.91220556745182
47458	svcpoly	13	17	accuracy	0.895074946466809
47459	svcpoly	13	18	accuracy	0.91220556745182
47460	svcpoly	13	19	accuracy	0.901498929336188
47461	svcpoly	13	0	roc_auc_ovo_train	0.987908683121453
47462	svcpoly	13	1	roc_auc_ovo_train	0.987419601203544
47463	svcpoly	13	2	roc_auc_ovo_train	0.988534505682968
47464	svcpoly	13	3	roc_auc_ovo_train	0.987873650120873
47465	svcpoly	13	4	roc_auc_ovo_train	0.988100539495853
47466	svcpoly	13	5	roc_auc_ovo_train	0.987485773655958
47467	svcpoly	13	6	roc_auc_ovo_train	0.987949633902941
47468	svcpoly	13	7	roc_auc_ovo_train	0.988197229286061
47469	svcpoly	13	8	roc_auc_ovo_train	0.987496422954585
47470	svcpoly	13	9	roc_auc_ovo_train	0.987814597608005
47471	svcpoly	13	10	roc_auc_ovo_train	0.98767907304531
47472	svcpoly	13	11	roc_auc_ovo_train	0.987372091223072
47473	svcpoly	13	12	roc_auc_ovo_train	0.987288070394943
47474	svcpoly	13	13	roc_auc_ovo_train	0.988083251295188
47475	svcpoly	13	14	roc_auc_ovo_train	0.987871448003611
47476	svcpoly	13	15	roc_auc_ovo_train	0.988420815580825
47477	svcpoly	13	16	roc_auc_ovo_train	0.987603044796586
47478	svcpoly	13	17	roc_auc_ovo_train	0.988157427018898
47479	svcpoly	13	18	roc_auc_ovo_train	0.987625324679946
47480	svcpoly	13	19	roc_auc_ovo_train	0.987933148061486
47481	svcpoly	13	0	roc_auc_ovr_train	0.987908683121453
47482	svcpoly	13	1	roc_auc_ovr_train	0.987419601203544
47483	svcpoly	13	2	roc_auc_ovr_train	0.988534505682968
47484	svcpoly	13	3	roc_auc_ovr_train	0.987873650120873
47485	svcpoly	13	4	roc_auc_ovr_train	0.988100539495853
47486	svcpoly	13	5	roc_auc_ovr_train	0.987485773655958
47487	svcpoly	13	6	roc_auc_ovr_train	0.987949633902941
47488	svcpoly	13	7	roc_auc_ovr_train	0.988197229286061
47489	svcpoly	13	8	roc_auc_ovr_train	0.987496422954585
47490	svcpoly	13	9	roc_auc_ovr_train	0.987814597608005
47491	svcpoly	13	10	roc_auc_ovr_train	0.98767907304531
47492	svcpoly	13	11	roc_auc_ovr_train	0.987372091223072
47493	svcpoly	13	12	roc_auc_ovr_train	0.987288070394943
47494	svcpoly	13	13	roc_auc_ovr_train	0.988083251295188
47495	svcpoly	13	14	roc_auc_ovr_train	0.987871448003611
47496	svcpoly	13	15	roc_auc_ovr_train	0.988420815580825
47497	svcpoly	13	16	roc_auc_ovr_train	0.987603044796586
47498	svcpoly	13	17	roc_auc_ovr_train	0.988157427018898
47499	svcpoly	13	18	roc_auc_ovr_train	0.987625324679946
47500	svcpoly	13	19	roc_auc_ovr_train	0.987933148061486
47501	svcpoly	13	0	accuracy_train	0.917182294145645
47502	svcpoly	13	1	accuracy_train	0.914802475011899
47503	svcpoly	13	2	accuracy_train	0.919086149452642
47504	svcpoly	13	3	accuracy_train	0.915040456925274
47505	svcpoly	13	4	accuracy_train	0.916706330318896
47506	svcpoly	13	5	accuracy_train	0.914802475011899
47507	svcpoly	13	6	accuracy_train	0.915516420752023
47508	svcpoly	13	7	accuracy_train	0.91694431223227
47509	svcpoly	13	8	accuracy_train	0.915278438838648
47510	svcpoly	13	9	accuracy_train	0.916230366492147
47511	svcpoly	13	10	accuracy_train	0.91742027605902
47512	svcpoly	13	11	accuracy_train	0.912422655878153
47513	svcpoly	13	12	accuracy_train	0.914802475011899
47514	svcpoly	13	13	accuracy_train	0.915754402665397
47515	svcpoly	13	14	accuracy_train	0.915278438838648
47516	svcpoly	13	15	accuracy_train	0.918848167539267
47517	svcpoly	13	16	accuracy_train	0.915992384578772
47518	svcpoly	13	17	accuracy_train	0.92003807710614
47519	svcpoly	13	18	accuracy_train	0.913850547358401
47520	svcpoly	13	19	accuracy_train	0.916706330318896
47521	svcpoly	14	0	roc_auc_ovo	0.985960952508264
47522	svcpoly	14	1	roc_auc_ovo	0.991012537756715
47523	svcpoly	14	2	roc_auc_ovo	0.981512789823166
47524	svcpoly	14	3	roc_auc_ovo	0.986923907057142
47525	svcpoly	14	4	roc_auc_ovo	0.98499426703931
47526	svcpoly	14	5	roc_auc_ovo	0.990454467187377
47527	svcpoly	14	6	roc_auc_ovo	0.987214874772333
47528	svcpoly	14	7	roc_auc_ovo	0.984120117394887
47529	svcpoly	14	8	roc_auc_ovo	0.990950338032641
47530	svcpoly	14	9	roc_auc_ovo	0.987651660503053
47531	svcpoly	14	10	roc_auc_ovo	0.988886215824058
47532	svcpoly	14	11	roc_auc_ovo	0.992458423754569
47533	svcpoly	14	12	roc_auc_ovo	0.992850779989714
47534	svcpoly	14	13	roc_auc_ovo	0.985136254956654
47535	svcpoly	14	14	roc_auc_ovo	0.987636169188632
47536	svcpoly	14	15	roc_auc_ovo	0.982227028857214
47537	svcpoly	14	16	roc_auc_ovo	0.988485741512243
47538	svcpoly	14	17	roc_auc_ovo	0.983419751148718
47539	svcpoly	14	18	roc_auc_ovo	0.989542908452382
47540	svcpoly	14	19	roc_auc_ovo	0.986392712310181
47541	svcpoly	14	0	roc_auc_ovr	0.985960952508264
47542	svcpoly	14	1	roc_auc_ovr	0.991012537756715
47543	svcpoly	14	2	roc_auc_ovr	0.981512789823166
47544	svcpoly	14	3	roc_auc_ovr	0.986923907057142
47545	svcpoly	14	4	roc_auc_ovr	0.98499426703931
47546	svcpoly	14	5	roc_auc_ovr	0.990454467187377
47547	svcpoly	14	6	roc_auc_ovr	0.987214874772333
47548	svcpoly	14	7	roc_auc_ovr	0.984120117394887
47549	svcpoly	14	8	roc_auc_ovr	0.990950338032641
47550	svcpoly	14	9	roc_auc_ovr	0.987651660503053
47551	svcpoly	14	10	roc_auc_ovr	0.988886215824058
47552	svcpoly	14	11	roc_auc_ovr	0.992458423754569
47553	svcpoly	14	12	roc_auc_ovr	0.992850779989714
47554	svcpoly	14	13	roc_auc_ovr	0.985136254956654
47555	svcpoly	14	14	roc_auc_ovr	0.987636169188632
47556	svcpoly	14	15	roc_auc_ovr	0.982227028857214
47557	svcpoly	14	16	roc_auc_ovr	0.988485741512243
47558	svcpoly	14	17	roc_auc_ovr	0.983419751148718
47559	svcpoly	14	18	roc_auc_ovr	0.989542908452382
47560	svcpoly	14	19	roc_auc_ovr	0.986392712310181
47561	svcpoly	14	0	accuracy	0.897216274089936
47562	svcpoly	14	1	accuracy	0.922912205567452
47563	svcpoly	14	2	accuracy	0.877944325481799
47564	svcpoly	14	3	accuracy	0.910064239828694
47565	svcpoly	14	4	accuracy	0.910064239828694
47566	svcpoly	14	5	accuracy	0.910064239828694
47567	svcpoly	14	6	accuracy	0.910064239828694
47568	svcpoly	14	7	accuracy	0.901498929336188
47569	svcpoly	14	8	accuracy	0.918629550321199
47570	svcpoly	14	9	accuracy	0.910064239828694
47571	svcpoly	14	10	accuracy	0.899357601713062
47572	svcpoly	14	11	accuracy	0.942184154175589
47573	svcpoly	14	12	accuracy	0.927194860813705
47574	svcpoly	14	13	accuracy	0.901498929336188
47575	svcpoly	14	14	accuracy	0.910064239828694
47576	svcpoly	14	15	accuracy	0.892933618843683
47577	svcpoly	14	16	accuracy	0.91220556745182
47578	svcpoly	14	17	accuracy	0.895074946466809
47579	svcpoly	14	18	accuracy	0.910064239828694
47580	svcpoly	14	19	accuracy	0.901498929336188
47581	svcpoly	14	0	roc_auc_ovo_train	0.987864162965293
47582	svcpoly	14	1	roc_auc_ovo_train	0.987386656662932
47583	svcpoly	14	2	roc_auc_ovo_train	0.988427264045595
47584	svcpoly	14	3	roc_auc_ovo_train	0.987874832031975
47585	svcpoly	14	4	roc_auc_ovo_train	0.988013225894181
47586	svcpoly	14	5	roc_auc_ovo_train	0.987395566162608
47587	svcpoly	14	6	roc_auc_ovo_train	0.987870875513283
47588	svcpoly	14	7	roc_auc_ovo_train	0.988124684800525
47589	svcpoly	14	8	roc_auc_ovo_train	0.987417815345697
47590	svcpoly	14	9	roc_auc_ovo_train	0.987733201781573
47591	svcpoly	14	10	roc_auc_ovo_train	0.987611072730761
47592	svcpoly	14	11	roc_auc_ovo_train	0.987271223332706
47593	svcpoly	14	12	roc_auc_ovo_train	0.98723403667897
47594	svcpoly	14	13	roc_auc_ovo_train	0.988007043567286
47595	svcpoly	14	14	roc_auc_ovo_train	0.987743235105421
47596	svcpoly	14	15	roc_auc_ovo_train	0.988335957782972
47597	svcpoly	14	16	roc_auc_ovo_train	0.987585403483679
47598	svcpoly	14	17	roc_auc_ovo_train	0.9881118884819
47599	svcpoly	14	18	roc_auc_ovo_train	0.987599096098274
47600	svcpoly	14	19	roc_auc_ovo_train	0.98788661161734
47601	svcpoly	14	0	roc_auc_ovr_train	0.987864162965293
47602	svcpoly	14	1	roc_auc_ovr_train	0.987386656662932
47603	svcpoly	14	2	roc_auc_ovr_train	0.988427264045595
47604	svcpoly	14	3	roc_auc_ovr_train	0.987874832031975
47605	svcpoly	14	4	roc_auc_ovr_train	0.988013225894181
47606	svcpoly	14	5	roc_auc_ovr_train	0.987395566162608
47607	svcpoly	14	6	roc_auc_ovr_train	0.987870875513283
47608	svcpoly	14	7	roc_auc_ovr_train	0.988124684800525
47609	svcpoly	14	8	roc_auc_ovr_train	0.987417815345697
47610	svcpoly	14	9	roc_auc_ovr_train	0.987733201781573
47611	svcpoly	14	10	roc_auc_ovr_train	0.987611072730761
47612	svcpoly	14	11	roc_auc_ovr_train	0.987271223332706
47613	svcpoly	14	12	roc_auc_ovr_train	0.98723403667897
47614	svcpoly	14	13	roc_auc_ovr_train	0.988007043567286
47615	svcpoly	14	14	roc_auc_ovr_train	0.987743235105421
47616	svcpoly	14	15	roc_auc_ovr_train	0.988335957782972
47617	svcpoly	14	16	roc_auc_ovr_train	0.987585403483679
47618	svcpoly	14	17	roc_auc_ovr_train	0.9881118884819
47619	svcpoly	14	18	roc_auc_ovr_train	0.987599096098274
47620	svcpoly	14	19	roc_auc_ovr_train	0.98788661161734
47621	svcpoly	14	0	accuracy_train	0.916230366492147
47622	svcpoly	14	1	accuracy_train	0.914088529271775
47623	svcpoly	14	2	accuracy_train	0.917658257972394
47624	svcpoly	14	3	accuracy_train	0.914802475011899
47625	svcpoly	14	4	accuracy_train	0.916230366492147
47626	svcpoly	14	5	accuracy_train	0.915278438838648
47627	svcpoly	14	6	accuracy_train	0.915040456925274
47628	svcpoly	14	7	accuracy_train	0.916468348405521
47629	svcpoly	14	8	accuracy_train	0.915754402665397
47630	svcpoly	14	9	accuracy_train	0.916230366492147
47631	svcpoly	14	10	accuracy_train	0.915992384578772
47632	svcpoly	14	11	accuracy_train	0.911946692051404
47633	svcpoly	14	12	accuracy_train	0.913850547358401
47634	svcpoly	14	13	accuracy_train	0.915992384578772
47635	svcpoly	14	14	accuracy_train	0.915754402665397
47636	svcpoly	14	15	accuracy_train	0.91694431223227
47637	svcpoly	14	16	accuracy_train	0.915992384578772
47638	svcpoly	14	17	accuracy_train	0.919800095192765
47639	svcpoly	14	18	accuracy_train	0.913612565445026
47640	svcpoly	14	19	accuracy_train	0.915754402665397
47641	svcpoly	15	0	roc_auc_ovo	0.985752482939494
47642	svcpoly	15	1	roc_auc_ovo	0.991070482654246
47643	svcpoly	15	2	roc_auc_ovo	0.981586771683759
47644	svcpoly	15	3	roc_auc_ovo	0.987274539340067
47645	svcpoly	15	4	roc_auc_ovo	0.984909520079394
47646	svcpoly	15	5	roc_auc_ovo	0.990508752187607
47647	svcpoly	15	6	roc_auc_ovo	0.987194274825274
47648	svcpoly	15	7	roc_auc_ovo	0.984182677518066
47649	svcpoly	15	8	roc_auc_ovo	0.990951469841753
47650	svcpoly	15	9	roc_auc_ovo	0.987656797347681
47651	svcpoly	15	10	roc_auc_ovo	0.988945502883148
47652	svcpoly	15	11	roc_auc_ovo	0.992378622984634
47653	svcpoly	15	12	roc_auc_ovo	0.992814360346765
47654	svcpoly	15	13	roc_auc_ovo	0.985087689804546
47655	svcpoly	15	14	roc_auc_ovo	0.987582028425865
47656	svcpoly	15	15	roc_auc_ovo	0.981985730994027
47657	svcpoly	15	16	roc_auc_ovo	0.988388361056979
47658	svcpoly	15	17	roc_auc_ovo	0.98316310200594
47659	svcpoly	15	18	roc_auc_ovo	0.989476756829004
47660	svcpoly	15	19	roc_auc_ovo	0.986175418111278
47661	svcpoly	15	0	roc_auc_ovr	0.985752482939494
47662	svcpoly	15	1	roc_auc_ovr	0.991070482654246
47663	svcpoly	15	2	roc_auc_ovr	0.981586771683759
47664	svcpoly	15	3	roc_auc_ovr	0.987274539340067
47665	svcpoly	15	4	roc_auc_ovr	0.984909520079394
47666	svcpoly	15	5	roc_auc_ovr	0.990508752187607
47667	svcpoly	15	6	roc_auc_ovr	0.987194274825274
47668	svcpoly	15	7	roc_auc_ovr	0.984182677518066
47669	svcpoly	15	8	roc_auc_ovr	0.990951469841753
47670	svcpoly	15	9	roc_auc_ovr	0.987656797347681
47671	svcpoly	15	10	roc_auc_ovr	0.988945502883148
47672	svcpoly	15	11	roc_auc_ovr	0.992378622984634
47673	svcpoly	15	12	roc_auc_ovr	0.992814360346765
47674	svcpoly	15	13	roc_auc_ovr	0.985087689804546
47675	svcpoly	15	14	roc_auc_ovr	0.987582028425865
47676	svcpoly	15	15	roc_auc_ovr	0.981985730994027
47677	svcpoly	15	16	roc_auc_ovr	0.988388361056979
47678	svcpoly	15	17	roc_auc_ovr	0.98316310200594
47679	svcpoly	15	18	roc_auc_ovr	0.989476756829004
47680	svcpoly	15	19	roc_auc_ovr	0.986175418111278
47681	svcpoly	15	0	accuracy	0.897216274089936
47682	svcpoly	15	1	accuracy	0.922912205567452
47683	svcpoly	15	2	accuracy	0.875802997858672
47684	svcpoly	15	3	accuracy	0.910064239828694
47685	svcpoly	15	4	accuracy	0.910064239828694
47686	svcpoly	15	5	accuracy	0.910064239828694
47687	svcpoly	15	6	accuracy	0.905781584582441
47688	svcpoly	15	7	accuracy	0.903640256959315
47689	svcpoly	15	8	accuracy	0.914346895074946
47690	svcpoly	15	9	accuracy	0.907922912205567
47691	svcpoly	15	10	accuracy	0.899357601713062
47692	svcpoly	15	11	accuracy	0.942184154175589
47693	svcpoly	15	12	accuracy	0.927194860813705
47694	svcpoly	15	13	accuracy	0.901498929336188
47695	svcpoly	15	14	accuracy	0.907922912205567
47696	svcpoly	15	15	accuracy	0.892933618843683
47697	svcpoly	15	16	accuracy	0.916488222698073
47698	svcpoly	15	17	accuracy	0.895074946466809
47699	svcpoly	15	18	accuracy	0.910064239828694
47700	svcpoly	15	19	accuracy	0.903640256959315
47701	svcpoly	15	0	roc_auc_ovo_train	0.987773663249519
47702	svcpoly	15	1	roc_auc_ovo_train	0.987266073874665
47703	svcpoly	15	2	roc_auc_ovo_train	0.988345630471681
47704	svcpoly	15	3	roc_auc_ovo_train	0.987791078166795
47705	svcpoly	15	4	roc_auc_ovo_train	0.987899089972249
47706	svcpoly	15	5	roc_auc_ovo_train	0.987309396909887
47707	svcpoly	15	6	roc_auc_ovo_train	0.987711726036737
47708	svcpoly	15	7	roc_auc_ovo_train	0.988051531956719
47709	svcpoly	15	8	roc_auc_ovo_train	0.9873138420731
47710	svcpoly	15	9	roc_auc_ovo_train	0.987621467199934
47711	svcpoly	15	10	roc_auc_ovo_train	0.987522786470713
47712	svcpoly	15	11	roc_auc_ovo_train	0.987098763134887
47713	svcpoly	15	12	roc_auc_ovo_train	0.987097723432878
47714	svcpoly	15	13	roc_auc_ovo_train	0.987822726801661
47715	svcpoly	15	14	roc_auc_ovo_train	0.98766037027961
47716	svcpoly	15	15	roc_auc_ovo_train	0.988234761294521
47717	svcpoly	15	16	roc_auc_ovo_train	0.987459902141969
47718	svcpoly	15	17	roc_auc_ovo_train	0.988023818124775
47719	svcpoly	15	18	roc_auc_ovo_train	0.987479007503009
47720	svcpoly	15	19	roc_auc_ovo_train	0.987779790308189
47721	svcpoly	15	0	roc_auc_ovr_train	0.987773663249519
47722	svcpoly	15	1	roc_auc_ovr_train	0.987266073874665
47723	svcpoly	15	2	roc_auc_ovr_train	0.988345630471681
47724	svcpoly	15	3	roc_auc_ovr_train	0.987791078166795
47725	svcpoly	15	4	roc_auc_ovr_train	0.987899089972249
47726	svcpoly	15	5	roc_auc_ovr_train	0.987309396909887
47727	svcpoly	15	6	roc_auc_ovr_train	0.987711726036737
47728	svcpoly	15	7	roc_auc_ovr_train	0.988051531956719
47729	svcpoly	15	8	roc_auc_ovr_train	0.9873138420731
47730	svcpoly	15	9	roc_auc_ovr_train	0.987621467199934
47731	svcpoly	15	10	roc_auc_ovr_train	0.987522786470713
47732	svcpoly	15	11	roc_auc_ovr_train	0.987098763134887
47733	svcpoly	15	12	roc_auc_ovr_train	0.987097723432878
47734	svcpoly	15	13	roc_auc_ovr_train	0.987822726801661
47735	svcpoly	15	14	roc_auc_ovr_train	0.98766037027961
47736	svcpoly	15	15	roc_auc_ovr_train	0.988234761294521
47737	svcpoly	15	16	roc_auc_ovr_train	0.987459902141969
47738	svcpoly	15	17	roc_auc_ovr_train	0.988023818124775
47739	svcpoly	15	18	roc_auc_ovr_train	0.987479007503009
47740	svcpoly	15	19	roc_auc_ovr_train	0.987779790308189
47741	svcpoly	15	0	accuracy_train	0.91694431223227
47742	svcpoly	15	1	accuracy_train	0.913612565445026
47743	svcpoly	15	2	accuracy_train	0.91694431223227
47744	svcpoly	15	3	accuracy_train	0.913612565445026
47745	svcpoly	15	4	accuracy_train	0.915754402665397
47746	svcpoly	15	5	accuracy_train	0.914802475011899
47747	svcpoly	15	6	accuracy_train	0.915754402665397
47748	svcpoly	15	7	accuracy_train	0.916468348405521
47749	svcpoly	15	8	accuracy_train	0.915278438838648
47750	svcpoly	15	9	accuracy_train	0.915754402665397
47751	svcpoly	15	10	accuracy_train	0.915278438838648
47752	svcpoly	15	11	accuracy_train	0.911708710138029
47753	svcpoly	15	12	accuracy_train	0.912898619704902
47754	svcpoly	15	13	accuracy_train	0.914564493098525
47755	svcpoly	15	14	accuracy_train	0.915278438838648
47756	svcpoly	15	15	accuracy_train	0.916468348405521
47757	svcpoly	15	16	accuracy_train	0.915278438838648
47758	svcpoly	15	17	accuracy_train	0.918610185625892
47759	svcpoly	15	18	accuracy_train	0.913136601618277
47760	svcpoly	15	19	accuracy_train	0.915516420752023
47761	svcpoly	16	0	roc_auc_ovo	0.986495967856761
47762	svcpoly	16	1	roc_auc_ovo	0.99081372460201
47763	svcpoly	16	2	roc_auc_ovo	0.981651668066618
47764	svcpoly	16	3	roc_auc_ovo	0.987924580843836
47765	svcpoly	16	4	roc_auc_ovo	0.983644216799087
47766	svcpoly	16	5	roc_auc_ovo	0.990694947154443
47767	svcpoly	16	6	roc_auc_ovo	0.98669824002969
47768	svcpoly	16	7	roc_auc_ovo	0.984103943704839
47769	svcpoly	16	8	roc_auc_ovo	0.990777402573816
47770	svcpoly	16	9	roc_auc_ovo	0.987867351938815
47771	svcpoly	16	10	roc_auc_ovo	0.989163839132568
47772	svcpoly	16	11	roc_auc_ovo	0.992622620793488
47773	svcpoly	16	12	roc_auc_ovo	0.992956227419477
47774	svcpoly	16	13	roc_auc_ovo	0.984369874562904
47775	svcpoly	16	14	roc_auc_ovo	0.987295310597727
47776	svcpoly	16	15	roc_auc_ovo	0.981596590258842
47777	svcpoly	16	16	roc_auc_ovo	0.987838697993432
47778	svcpoly	16	17	roc_auc_ovo	0.983012017508738
47779	svcpoly	16	18	roc_auc_ovo	0.989081320438919
47780	svcpoly	16	19	roc_auc_ovo	0.986760945307021
47781	svcpoly	16	0	roc_auc_ovr	0.986495967856761
47782	svcpoly	16	1	roc_auc_ovr	0.99081372460201
47783	svcpoly	16	2	roc_auc_ovr	0.981651668066618
47784	svcpoly	16	3	roc_auc_ovr	0.987924580843836
47785	svcpoly	16	4	roc_auc_ovr	0.983644216799087
47786	svcpoly	16	5	roc_auc_ovr	0.990694947154443
47787	svcpoly	16	6	roc_auc_ovr	0.98669824002969
47788	svcpoly	16	7	roc_auc_ovr	0.984103943704839
47789	svcpoly	16	8	roc_auc_ovr	0.990777402573816
47790	svcpoly	16	9	roc_auc_ovr	0.987867351938815
47791	svcpoly	16	10	roc_auc_ovr	0.989163839132568
47792	svcpoly	16	11	roc_auc_ovr	0.992622620793488
47793	svcpoly	16	12	roc_auc_ovr	0.992956227419477
47794	svcpoly	16	13	roc_auc_ovr	0.984369874562904
47795	svcpoly	16	14	roc_auc_ovr	0.987295310597727
47796	svcpoly	16	15	roc_auc_ovr	0.981596590258842
47797	svcpoly	16	16	roc_auc_ovr	0.987838697993432
47798	svcpoly	16	17	roc_auc_ovr	0.983012017508738
47799	svcpoly	16	18	roc_auc_ovr	0.989081320438919
47800	svcpoly	16	19	roc_auc_ovr	0.986760945307021
47801	svcpoly	16	0	accuracy	0.895074946466809
47802	svcpoly	16	1	accuracy	0.922912205567452
47803	svcpoly	16	2	accuracy	0.88865096359743
47804	svcpoly	16	3	accuracy	0.914346895074946
47805	svcpoly	16	4	accuracy	0.91220556745182
47806	svcpoly	16	5	accuracy	0.914346895074946
47807	svcpoly	16	6	accuracy	0.914346895074946
47808	svcpoly	16	7	accuracy	0.899357601713062
47809	svcpoly	16	8	accuracy	0.914346895074946
47810	svcpoly	16	9	accuracy	0.910064239828694
47811	svcpoly	16	10	accuracy	0.901498929336188
47812	svcpoly	16	11	accuracy	0.93576017130621
47813	svcpoly	16	12	accuracy	0.925053533190578
47814	svcpoly	16	13	accuracy	0.901498929336188
47815	svcpoly	16	14	accuracy	0.907922912205567
47816	svcpoly	16	15	accuracy	0.895074946466809
47817	svcpoly	16	16	accuracy	0.91220556745182
47818	svcpoly	16	17	accuracy	0.897216274089936
47819	svcpoly	16	18	accuracy	0.907922912205567
47820	svcpoly	16	19	accuracy	0.905781584582441
47821	svcpoly	16	0	roc_auc_ovo_train	0.987707934128693
47822	svcpoly	16	1	roc_auc_ovo_train	0.987300469160376
47823	svcpoly	16	2	roc_auc_ovo_train	0.988321721296054
47824	svcpoly	16	3	roc_auc_ovo_train	0.987800600033341
47825	svcpoly	16	4	roc_auc_ovo_train	0.988046910790438
47826	svcpoly	16	5	roc_auc_ovo_train	0.987270158610871
47827	svcpoly	16	6	roc_auc_ovo_train	0.987888800240521
47828	svcpoly	16	7	roc_auc_ovo_train	0.988039640852926
47829	svcpoly	16	8	roc_auc_ovo_train	0.987483322809809
47830	svcpoly	16	9	roc_auc_ovo_train	0.987751686429785
47831	svcpoly	16	10	roc_auc_ovo_train	0.987620509843719
47832	svcpoly	16	11	roc_auc_ovo_train	0.98709318607436
47833	svcpoly	16	12	roc_auc_ovo_train	0.987156227892757
47834	svcpoly	16	13	roc_auc_ovo_train	0.987972678945135
47835	svcpoly	16	14	roc_auc_ovo_train	0.987740106619075
47836	svcpoly	16	15	roc_auc_ovo_train	0.988233214407209
47837	svcpoly	16	16	roc_auc_ovo_train	0.987574614119406
47838	svcpoly	16	17	roc_auc_ovo_train	0.988053848872909
47839	svcpoly	16	18	roc_auc_ovo_train	0.987519006906386
47840	svcpoly	16	19	roc_auc_ovo_train	0.987718491366856
47841	svcpoly	16	0	roc_auc_ovr_train	0.987707934128693
47842	svcpoly	16	1	roc_auc_ovr_train	0.987300469160376
47843	svcpoly	16	2	roc_auc_ovr_train	0.988321721296054
47844	svcpoly	16	3	roc_auc_ovr_train	0.987800600033341
47845	svcpoly	16	4	roc_auc_ovr_train	0.988046910790438
47846	svcpoly	16	5	roc_auc_ovr_train	0.987270158610871
47847	svcpoly	16	6	roc_auc_ovr_train	0.987888800240521
47848	svcpoly	16	7	roc_auc_ovr_train	0.988039640852926
47849	svcpoly	16	8	roc_auc_ovr_train	0.987483322809809
47850	svcpoly	16	9	roc_auc_ovr_train	0.987751686429785
47851	svcpoly	16	10	roc_auc_ovr_train	0.987620509843719
47852	svcpoly	16	11	roc_auc_ovr_train	0.98709318607436
47853	svcpoly	16	12	roc_auc_ovr_train	0.987156227892757
47854	svcpoly	16	13	roc_auc_ovr_train	0.987972678945135
47855	svcpoly	16	14	roc_auc_ovr_train	0.987740106619075
47856	svcpoly	16	15	roc_auc_ovr_train	0.988233214407209
47857	svcpoly	16	16	roc_auc_ovr_train	0.987574614119406
47858	svcpoly	16	17	roc_auc_ovr_train	0.988053848872909
47859	svcpoly	16	18	roc_auc_ovr_train	0.987519006906386
47860	svcpoly	16	19	roc_auc_ovr_train	0.987718491366856
47861	svcpoly	16	0	accuracy_train	0.915992384578772
47862	svcpoly	16	1	accuracy_train	0.913136601618277
47863	svcpoly	16	2	accuracy_train	0.916706330318896
47864	svcpoly	16	3	accuracy_train	0.91432651118515
47865	svcpoly	16	4	accuracy_train	0.915278438838648
47866	svcpoly	16	5	accuracy_train	0.915516420752023
47867	svcpoly	16	6	accuracy_train	0.913374583531652
47868	svcpoly	16	7	accuracy_train	0.915278438838648
47869	svcpoly	16	8	accuracy_train	0.913136601618277
47870	svcpoly	16	9	accuracy_train	0.913850547358401
47871	svcpoly	16	10	accuracy_train	0.915754402665397
47872	svcpoly	16	11	accuracy_train	0.910994764397906
47873	svcpoly	16	12	accuracy_train	0.913374583531652
47874	svcpoly	16	13	accuracy_train	0.915516420752023
47875	svcpoly	16	14	accuracy_train	0.913612565445026
47876	svcpoly	16	15	accuracy_train	0.916706330318896
47877	svcpoly	16	16	accuracy_train	0.915278438838648
47878	svcpoly	16	17	accuracy_train	0.915754402665397
47879	svcpoly	16	18	accuracy_train	0.913612565445026
47880	svcpoly	16	19	accuracy_train	0.913374583531652
47881	svcpoly	17	0	roc_auc_ovo	0.986418674880126
47882	svcpoly	17	1	roc_auc_ovo	0.990861258058798
47883	svcpoly	17	2	roc_auc_ovo	0.981602796249797
47884	svcpoly	17	3	roc_auc_ovo	0.987982113497366
47885	svcpoly	17	4	roc_auc_ovo	0.983299895516241
47886	svcpoly	17	5	roc_auc_ovo	0.990712306617357
47887	svcpoly	17	6	roc_auc_ovo	0.986631741062284
47888	svcpoly	17	7	roc_auc_ovo	0.984174397049012
47889	svcpoly	17	8	roc_auc_ovo	0.990935940430699
47890	svcpoly	17	9	roc_auc_ovo	0.987754229484929
47891	svcpoly	17	10	roc_auc_ovo	0.989185246832732
47892	svcpoly	17	11	roc_auc_ovo	0.992560861900207
47893	svcpoly	17	12	roc_auc_ovo	0.992920026614006
47894	svcpoly	17	13	roc_auc_ovo	0.984393523807031
47895	svcpoly	17	14	roc_auc_ovo	0.987093579257296
47896	svcpoly	17	15	roc_auc_ovo	0.981601052500449
47897	svcpoly	17	16	roc_auc_ovo	0.98762458993983
47898	svcpoly	17	17	roc_auc_ovo	0.982818635524631
47899	svcpoly	17	18	roc_auc_ovo	0.989012262109957
47900	svcpoly	17	19	roc_auc_ovo	0.986629069316205
47901	svcpoly	17	0	roc_auc_ovr	0.986418674880126
47902	svcpoly	17	1	roc_auc_ovr	0.990861258058798
47903	svcpoly	17	2	roc_auc_ovr	0.981602796249797
47904	svcpoly	17	3	roc_auc_ovr	0.987982113497366
47905	svcpoly	17	4	roc_auc_ovr	0.983299895516241
47906	svcpoly	17	5	roc_auc_ovr	0.990712306617357
47907	svcpoly	17	6	roc_auc_ovr	0.986631741062284
47908	svcpoly	17	7	roc_auc_ovr	0.984174397049012
47909	svcpoly	17	8	roc_auc_ovr	0.990935940430699
47910	svcpoly	17	9	roc_auc_ovr	0.987754229484929
47911	svcpoly	17	10	roc_auc_ovr	0.989185246832732
47912	svcpoly	17	11	roc_auc_ovr	0.992560861900207
47913	svcpoly	17	12	roc_auc_ovr	0.992920026614006
47914	svcpoly	17	13	roc_auc_ovr	0.984393523807031
47915	svcpoly	17	14	roc_auc_ovr	0.987093579257296
47916	svcpoly	17	15	roc_auc_ovr	0.981601052500449
47917	svcpoly	17	16	roc_auc_ovr	0.98762458993983
47918	svcpoly	17	17	roc_auc_ovr	0.982818635524631
47919	svcpoly	17	18	roc_auc_ovr	0.989012262109957
47920	svcpoly	17	19	roc_auc_ovr	0.986629069316205
47921	svcpoly	17	0	accuracy	0.892933618843683
47922	svcpoly	17	1	accuracy	0.922912205567452
47923	svcpoly	17	2	accuracy	0.886509635974304
47924	svcpoly	17	3	accuracy	0.916488222698073
47925	svcpoly	17	4	accuracy	0.91220556745182
47926	svcpoly	17	5	accuracy	0.91220556745182
47927	svcpoly	17	6	accuracy	0.916488222698073
47928	svcpoly	17	7	accuracy	0.899357601713062
47929	svcpoly	17	8	accuracy	0.916488222698073
47930	svcpoly	17	9	accuracy	0.910064239828694
47931	svcpoly	17	10	accuracy	0.899357601713062
47932	svcpoly	17	11	accuracy	0.93576017130621
47933	svcpoly	17	12	accuracy	0.925053533190578
47934	svcpoly	17	13	accuracy	0.899357601713062
47935	svcpoly	17	14	accuracy	0.907922912205567
47936	svcpoly	17	15	accuracy	0.895074946466809
47937	svcpoly	17	16	accuracy	0.910064239828694
47938	svcpoly	17	17	accuracy	0.899357601713062
47939	svcpoly	17	18	accuracy	0.907922912205567
47940	svcpoly	17	19	accuracy	0.903640256959315
47941	svcpoly	17	0	roc_auc_ovo_train	0.987654331557527
47942	svcpoly	17	1	roc_auc_ovo_train	0.987211040671722
47943	svcpoly	17	2	roc_auc_ovo_train	0.988308056475694
47944	svcpoly	17	3	roc_auc_ovo_train	0.987676536469664
47945	svcpoly	17	4	roc_auc_ovo_train	0.98799117641699
47946	svcpoly	17	5	roc_auc_ovo_train	0.987156867693858
47947	svcpoly	17	6	roc_auc_ovo_train	0.987834474713954
47948	svcpoly	17	7	roc_auc_ovo_train	0.9879116458965
47949	svcpoly	17	8	roc_auc_ovo_train	0.987453140355344
47950	svcpoly	17	9	roc_auc_ovo_train	0.987659737496236
47951	svcpoly	17	10	roc_auc_ovo_train	0.987497632188219
47952	svcpoly	17	11	roc_auc_ovo_train	0.986958517683299
47953	svcpoly	17	12	roc_auc_ovo_train	0.987121214996748
47954	svcpoly	17	13	roc_auc_ovo_train	0.9879008740563
47955	svcpoly	17	14	roc_auc_ovo_train	0.987705057054667
47956	svcpoly	17	15	roc_auc_ovo_train	0.98812763032847
47957	svcpoly	17	16	roc_auc_ovo_train	0.987477214717284
47958	svcpoly	17	17	roc_auc_ovo_train	0.987977185221201
47959	svcpoly	17	18	roc_auc_ovo_train	0.987484742964607
47960	svcpoly	17	19	roc_auc_ovo_train	0.987630409536171
47961	svcpoly	17	0	roc_auc_ovr_train	0.987654331557527
47962	svcpoly	17	1	roc_auc_ovr_train	0.987211040671722
47963	svcpoly	17	2	roc_auc_ovr_train	0.988308056475694
47964	svcpoly	17	3	roc_auc_ovr_train	0.987676536469664
47965	svcpoly	17	4	roc_auc_ovr_train	0.98799117641699
47966	svcpoly	17	5	roc_auc_ovr_train	0.987156867693858
47967	svcpoly	17	6	roc_auc_ovr_train	0.987834474713954
47968	svcpoly	17	7	roc_auc_ovr_train	0.9879116458965
47969	svcpoly	17	8	roc_auc_ovr_train	0.987453140355344
47970	svcpoly	17	9	roc_auc_ovr_train	0.987659737496236
47971	svcpoly	17	10	roc_auc_ovr_train	0.987497632188219
47972	svcpoly	17	11	roc_auc_ovr_train	0.986958517683299
47973	svcpoly	17	12	roc_auc_ovr_train	0.987121214996748
47974	svcpoly	17	13	roc_auc_ovr_train	0.9879008740563
47975	svcpoly	17	14	roc_auc_ovr_train	0.987705057054667
47976	svcpoly	17	15	roc_auc_ovr_train	0.98812763032847
47977	svcpoly	17	16	roc_auc_ovr_train	0.987477214717284
47978	svcpoly	17	17	roc_auc_ovr_train	0.987977185221201
47979	svcpoly	17	18	roc_auc_ovr_train	0.987484742964607
47980	svcpoly	17	19	roc_auc_ovr_train	0.987630409536171
47981	svcpoly	17	0	accuracy_train	0.916230366492147
47982	svcpoly	17	1	accuracy_train	0.912660637791528
47983	svcpoly	17	2	accuracy_train	0.916230366492147
47984	svcpoly	17	3	accuracy_train	0.914564493098525
47985	svcpoly	17	4	accuracy_train	0.914564493098525
47986	svcpoly	17	5	accuracy_train	0.913850547358401
47987	svcpoly	17	6	accuracy_train	0.913374583531652
47988	svcpoly	17	7	accuracy_train	0.914802475011899
47989	svcpoly	17	8	accuracy_train	0.913850547358401
47990	svcpoly	17	9	accuracy_train	0.91432651118515
47991	svcpoly	17	10	accuracy_train	0.915278438838648
47992	svcpoly	17	11	accuracy_train	0.910042836744407
47993	svcpoly	17	12	accuracy_train	0.913136601618277
47994	svcpoly	17	13	accuracy_train	0.914802475011899
47995	svcpoly	17	14	accuracy_train	0.913850547358401
47996	svcpoly	17	15	accuracy_train	0.91694431223227
47997	svcpoly	17	16	accuracy_train	0.914802475011899
47998	svcpoly	17	17	accuracy_train	0.916230366492147
47999	svcpoly	17	18	accuracy_train	0.912898619704902
48000	svcpoly	17	19	accuracy_train	0.913374583531652
48001	svcpoly	18	0	roc_auc_ovo	0.986031481177401
48002	svcpoly	18	1	roc_auc_ovo	0.990618442652248
48003	svcpoly	18	2	roc_auc_ovo	0.981731630053474
48004	svcpoly	18	3	roc_auc_ovo	0.988302677569699
48005	svcpoly	18	4	roc_auc_ovo	0.983369267172828
48006	svcpoly	18	5	roc_auc_ovo	0.990480743259296
48007	svcpoly	18	6	roc_auc_ovo	0.986866778757964
48008	svcpoly	18	7	roc_auc_ovo	0.984249971411665
48009	svcpoly	18	8	roc_auc_ovo	0.990877047172064
48010	svcpoly	18	9	roc_auc_ovo	0.987839386764713
48011	svcpoly	18	10	roc_auc_ovo	0.989323320794517
48012	svcpoly	18	11	roc_auc_ovo	0.992405042077568
48013	svcpoly	18	12	roc_auc_ovo	0.993188122074463
48014	svcpoly	18	13	roc_auc_ovo	0.984009428541069
48015	svcpoly	18	14	roc_auc_ovo	0.986996660329122
48016	svcpoly	18	15	roc_auc_ovo	0.981402230633216
48017	svcpoly	18	16	roc_auc_ovo	0.987497614711897
48018	svcpoly	18	17	roc_auc_ovo	0.982805310953266
48019	svcpoly	18	18	roc_auc_ovo	0.989106366058457
48020	svcpoly	18	19	roc_auc_ovo	0.986560481847923
48021	svcpoly	18	0	roc_auc_ovr	0.986031481177401
48022	svcpoly	18	1	roc_auc_ovr	0.990618442652248
48023	svcpoly	18	2	roc_auc_ovr	0.981731630053474
48024	svcpoly	18	3	roc_auc_ovr	0.988302677569699
48025	svcpoly	18	4	roc_auc_ovr	0.983369267172828
48026	svcpoly	18	5	roc_auc_ovr	0.990480743259296
48027	svcpoly	18	6	roc_auc_ovr	0.986866778757964
48028	svcpoly	18	7	roc_auc_ovr	0.984249971411665
48029	svcpoly	18	8	roc_auc_ovr	0.990877047172064
48030	svcpoly	18	9	roc_auc_ovr	0.987839386764713
48031	svcpoly	18	10	roc_auc_ovr	0.989323320794517
48032	svcpoly	18	11	roc_auc_ovr	0.992405042077568
48033	svcpoly	18	12	roc_auc_ovr	0.993188122074463
48034	svcpoly	18	13	roc_auc_ovr	0.984009428541069
48035	svcpoly	18	14	roc_auc_ovr	0.986996660329122
48036	svcpoly	18	15	roc_auc_ovr	0.981402230633216
48037	svcpoly	18	16	roc_auc_ovr	0.987497614711897
48038	svcpoly	18	17	roc_auc_ovr	0.982805310953266
48039	svcpoly	18	18	roc_auc_ovr	0.989106366058457
48040	svcpoly	18	19	roc_auc_ovr	0.986560481847923
48041	svcpoly	18	0	accuracy	0.890792291220557
48042	svcpoly	18	1	accuracy	0.918629550321199
48043	svcpoly	18	2	accuracy	0.882226980728051
48044	svcpoly	18	3	accuracy	0.907922912205567
48045	svcpoly	18	4	accuracy	0.91220556745182
48046	svcpoly	18	5	accuracy	0.907922912205567
48047	svcpoly	18	6	accuracy	0.907922912205567
48048	svcpoly	18	7	accuracy	0.899357601713062
48049	svcpoly	18	8	accuracy	0.91220556745182
48050	svcpoly	18	9	accuracy	0.905781584582441
48051	svcpoly	18	10	accuracy	0.901498929336188
48052	svcpoly	18	11	accuracy	0.937901498929336
48053	svcpoly	18	12	accuracy	0.927194860813705
48054	svcpoly	18	13	accuracy	0.901498929336188
48055	svcpoly	18	14	accuracy	0.903640256959315
48056	svcpoly	18	15	accuracy	0.892933618843683
48057	svcpoly	18	16	accuracy	0.907922912205567
48058	svcpoly	18	17	accuracy	0.895074946466809
48059	svcpoly	18	18	accuracy	0.907922912205567
48060	svcpoly	18	19	accuracy	0.899357601713062
48061	svcpoly	18	0	roc_auc_ovo_train	0.987646776559868
48062	svcpoly	18	1	roc_auc_ovo_train	0.987248166919677
48063	svcpoly	18	2	roc_auc_ovo_train	0.988232284386417
48064	svcpoly	18	3	roc_auc_ovo_train	0.987682530475204
48065	svcpoly	18	4	roc_auc_ovo_train	0.9879795459276
48066	svcpoly	18	5	roc_auc_ovo_train	0.987206416446188
48067	svcpoly	18	6	roc_auc_ovo_train	0.987781893421701
48068	svcpoly	18	7	roc_auc_ovo_train	0.987926173777285
48069	svcpoly	18	8	roc_auc_ovo_train	0.987468504458636
48070	svcpoly	18	9	roc_auc_ovo_train	0.987603159569168
48071	svcpoly	18	10	roc_auc_ovo_train	0.987527159450944
48072	svcpoly	18	11	roc_auc_ovo_train	0.987012529425391
48073	svcpoly	18	12	roc_auc_ovo_train	0.987121172282666
48074	svcpoly	18	13	roc_auc_ovo_train	0.987948937571176
48075	svcpoly	18	14	roc_auc_ovo_train	0.987739352457828
48076	svcpoly	18	15	roc_auc_ovo_train	0.988019455220396
48077	svcpoly	18	16	roc_auc_ovo_train	0.987612714846831
48078	svcpoly	18	17	roc_auc_ovo_train	0.987858104114071
48079	svcpoly	18	18	roc_auc_ovo_train	0.987437847540677
48080	svcpoly	18	19	roc_auc_ovo_train	0.987727585785738
48081	svcpoly	18	0	roc_auc_ovr_train	0.987646776559868
48082	svcpoly	18	1	roc_auc_ovr_train	0.987248166919677
48083	svcpoly	18	2	roc_auc_ovr_train	0.988232284386417
48084	svcpoly	18	3	roc_auc_ovr_train	0.987682530475204
48085	svcpoly	18	4	roc_auc_ovr_train	0.9879795459276
48086	svcpoly	18	5	roc_auc_ovr_train	0.987206416446188
48087	svcpoly	18	6	roc_auc_ovr_train	0.987781893421701
48088	svcpoly	18	7	roc_auc_ovr_train	0.987926173777285
48089	svcpoly	18	8	roc_auc_ovr_train	0.987468504458636
48090	svcpoly	18	9	roc_auc_ovr_train	0.987603159569168
48091	svcpoly	18	10	roc_auc_ovr_train	0.987527159450944
48092	svcpoly	18	11	roc_auc_ovr_train	0.987012529425391
48093	svcpoly	18	12	roc_auc_ovr_train	0.987121172282666
48094	svcpoly	18	13	roc_auc_ovr_train	0.987948937571176
48095	svcpoly	18	14	roc_auc_ovr_train	0.987739352457828
48096	svcpoly	18	15	roc_auc_ovr_train	0.988019455220396
48097	svcpoly	18	16	roc_auc_ovr_train	0.987612714846831
48098	svcpoly	18	17	roc_auc_ovr_train	0.987858104114071
48099	svcpoly	18	18	roc_auc_ovr_train	0.987437847540677
48100	svcpoly	18	19	roc_auc_ovr_train	0.987727585785738
48101	svcpoly	18	0	accuracy_train	0.91432651118515
48102	svcpoly	18	1	accuracy_train	0.913374583531652
48103	svcpoly	18	2	accuracy_train	0.918848167539267
48104	svcpoly	18	3	accuracy_train	0.914564493098525
48105	svcpoly	18	4	accuracy_train	0.91432651118515
48106	svcpoly	18	5	accuracy_train	0.912660637791528
48107	svcpoly	18	6	accuracy_train	0.913136601618277
48108	svcpoly	18	7	accuracy_train	0.916230366492147
48109	svcpoly	18	8	accuracy_train	0.913374583531652
48110	svcpoly	18	9	accuracy_train	0.914088529271775
48111	svcpoly	18	10	accuracy_train	0.914088529271775
48112	svcpoly	18	11	accuracy_train	0.910518800571157
48113	svcpoly	18	12	accuracy_train	0.912422655878153
48114	svcpoly	18	13	accuracy_train	0.914088529271775
48115	svcpoly	18	14	accuracy_train	0.91432651118515
48116	svcpoly	18	15	accuracy_train	0.915754402665397
48117	svcpoly	18	16	accuracy_train	0.915278438838648
48118	svcpoly	18	17	accuracy_train	0.916468348405521
48119	svcpoly	18	18	accuracy_train	0.912184673964779
48120	svcpoly	18	19	accuracy_train	0.91432651118515
48121	svcpoly	19	0	roc_auc_ovo	0.98596946311047
48122	svcpoly	19	1	roc_auc_ovo	0.990557355615517
48123	svcpoly	19	2	roc_auc_ovo	0.98169580864259
48124	svcpoly	19	3	roc_auc_ovo	0.988317734804364
48125	svcpoly	19	4	roc_auc_ovo	0.98337082429011
48126	svcpoly	19	5	roc_auc_ovo	0.990420172267122
48127	svcpoly	19	6	roc_auc_ovo	0.986736746327922
48128	svcpoly	19	7	roc_auc_ovo	0.984207083535709
48129	svcpoly	19	8	roc_auc_ovo	0.99087576840332
48130	svcpoly	19	9	roc_auc_ovo	0.987693975268728
48131	svcpoly	19	10	roc_auc_ovo	0.989304541410944
48132	svcpoly	19	11	roc_auc_ovo	0.992328229432273
48133	svcpoly	19	12	roc_auc_ovo	0.993088826065855
48134	svcpoly	19	13	roc_auc_ovo	0.983828954004769
48135	svcpoly	19	14	roc_auc_ovo	0.986874445074859
48136	svcpoly	19	15	roc_auc_ovo	0.98139794557896
48137	svcpoly	19	16	roc_auc_ovo	0.987395631889159
48138	svcpoly	19	17	roc_auc_ovo	0.982449346660541
48139	svcpoly	19	18	roc_auc_ovo	0.989025039395791
48140	svcpoly	19	19	roc_auc_ovo	0.986480020915026
48141	svcpoly	19	0	roc_auc_ovr	0.98596946311047
48142	svcpoly	19	1	roc_auc_ovr	0.990557355615517
48143	svcpoly	19	2	roc_auc_ovr	0.98169580864259
48144	svcpoly	19	3	roc_auc_ovr	0.988317734804364
48145	svcpoly	19	4	roc_auc_ovr	0.98337082429011
48146	svcpoly	19	5	roc_auc_ovr	0.990420172267122
48147	svcpoly	19	6	roc_auc_ovr	0.986736746327922
48148	svcpoly	19	7	roc_auc_ovr	0.984207083535709
48149	svcpoly	19	8	roc_auc_ovr	0.99087576840332
48150	svcpoly	19	9	roc_auc_ovr	0.987693975268728
48151	svcpoly	19	10	roc_auc_ovr	0.989304541410944
48152	svcpoly	19	11	roc_auc_ovr	0.992328229432273
48153	svcpoly	19	12	roc_auc_ovr	0.993088826065855
48154	svcpoly	19	13	roc_auc_ovr	0.983828954004769
48155	svcpoly	19	14	roc_auc_ovr	0.986874445074859
48156	svcpoly	19	15	roc_auc_ovr	0.98139794557896
48157	svcpoly	19	16	roc_auc_ovr	0.987395631889159
48158	svcpoly	19	17	roc_auc_ovr	0.982449346660541
48159	svcpoly	19	18	roc_auc_ovr	0.989025039395791
48160	svcpoly	19	19	roc_auc_ovr	0.986480020915026
48161	svcpoly	19	0	accuracy	0.890792291220557
48162	svcpoly	19	1	accuracy	0.920770877944325
48163	svcpoly	19	2	accuracy	0.882226980728051
48164	svcpoly	19	3	accuracy	0.907922912205567
48165	svcpoly	19	4	accuracy	0.916488222698073
48166	svcpoly	19	5	accuracy	0.910064239828694
48167	svcpoly	19	6	accuracy	0.910064239828694
48168	svcpoly	19	7	accuracy	0.899357601713062
48169	svcpoly	19	8	accuracy	0.910064239828694
48170	svcpoly	19	9	accuracy	0.905781584582441
48171	svcpoly	19	10	accuracy	0.903640256959315
48172	svcpoly	19	11	accuracy	0.93576017130621
48173	svcpoly	19	12	accuracy	0.925053533190578
48174	svcpoly	19	13	accuracy	0.897216274089936
48175	svcpoly	19	14	accuracy	0.903640256959315
48176	svcpoly	19	15	accuracy	0.897216274089936
48177	svcpoly	19	16	accuracy	0.907922912205567
48178	svcpoly	19	17	accuracy	0.895074946466809
48179	svcpoly	19	18	accuracy	0.910064239828694
48180	svcpoly	19	19	accuracy	0.897216274089936
48181	svcpoly	19	0	roc_auc_ovo_train	0.987594354506048
48182	svcpoly	19	1	roc_auc_ovo_train	0.987127550120573
48183	svcpoly	19	2	roc_auc_ovo_train	0.988165457185895
48184	svcpoly	19	3	roc_auc_ovo_train	0.987545907884495
48185	svcpoly	19	4	roc_auc_ovo_train	0.987852065826963
48186	svcpoly	19	5	roc_auc_ovo_train	0.987073347093379
48187	svcpoly	19	6	roc_auc_ovo_train	0.987730539905195
48188	svcpoly	19	7	roc_auc_ovo_train	0.987836642916032
48189	svcpoly	19	8	roc_auc_ovo_train	0.987367933288728
48190	svcpoly	19	9	roc_auc_ovo_train	0.987500776460873
48191	svcpoly	19	10	roc_auc_ovo_train	0.987425404774107
48192	svcpoly	19	11	roc_auc_ovo_train	0.986901431120717
48193	svcpoly	19	12	roc_auc_ovo_train	0.987039548724377
48194	svcpoly	19	13	roc_auc_ovo_train	0.987845132426704
48195	svcpoly	19	14	roc_auc_ovo_train	0.987661149816915
48196	svcpoly	19	15	roc_auc_ovo_train	0.987947280361722
48197	svcpoly	19	16	roc_auc_ovo_train	0.987498700731762
48198	svcpoly	19	17	roc_auc_ovo_train	0.987802066851084
48199	svcpoly	19	18	roc_auc_ovo_train	0.987316644705415
48200	svcpoly	19	19	roc_auc_ovo_train	0.987636294942196
48201	svcpoly	19	0	roc_auc_ovr_train	0.987594354506048
48202	svcpoly	19	1	roc_auc_ovr_train	0.987127550120573
48203	svcpoly	19	2	roc_auc_ovr_train	0.988165457185895
48204	svcpoly	19	3	roc_auc_ovr_train	0.987545907884495
48205	svcpoly	19	4	roc_auc_ovr_train	0.987852065826963
48206	svcpoly	19	5	roc_auc_ovr_train	0.987073347093379
48207	svcpoly	19	6	roc_auc_ovr_train	0.987730539905195
48208	svcpoly	19	7	roc_auc_ovr_train	0.987836642916032
48209	svcpoly	19	8	roc_auc_ovr_train	0.987367933288728
48210	svcpoly	19	9	roc_auc_ovr_train	0.987500776460873
48211	svcpoly	19	10	roc_auc_ovr_train	0.987425404774107
48212	svcpoly	19	11	roc_auc_ovr_train	0.986901431120717
48213	svcpoly	19	12	roc_auc_ovr_train	0.987039548724377
48214	svcpoly	19	13	roc_auc_ovr_train	0.987845132426704
48215	svcpoly	19	14	roc_auc_ovr_train	0.987661149816915
48216	svcpoly	19	15	roc_auc_ovr_train	0.987947280361722
48217	svcpoly	19	16	roc_auc_ovr_train	0.987498700731762
48218	svcpoly	19	17	roc_auc_ovr_train	0.987802066851084
48219	svcpoly	19	18	roc_auc_ovr_train	0.987316644705415
48220	svcpoly	19	19	roc_auc_ovr_train	0.987636294942196
48221	svcpoly	19	0	accuracy_train	0.913850547358401
48222	svcpoly	19	1	accuracy_train	0.912898619704902
48223	svcpoly	19	2	accuracy_train	0.91742027605902
48224	svcpoly	19	3	accuracy_train	0.914088529271775
48225	svcpoly	19	4	accuracy_train	0.913850547358401
48226	svcpoly	19	5	accuracy_train	0.913850547358401
48227	svcpoly	19	6	accuracy_train	0.911708710138029
48228	svcpoly	19	7	accuracy_train	0.915754402665397
48229	svcpoly	19	8	accuracy_train	0.913136601618277
48230	svcpoly	19	9	accuracy_train	0.913136601618277
48231	svcpoly	19	10	accuracy_train	0.914802475011899
48232	svcpoly	19	11	accuracy_train	0.910280818657782
48233	svcpoly	19	12	accuracy_train	0.912422655878153
48234	svcpoly	19	13	accuracy_train	0.913850547358401
48235	svcpoly	19	14	accuracy_train	0.912898619704902
48236	svcpoly	19	15	accuracy_train	0.915992384578772
48237	svcpoly	19	16	accuracy_train	0.915040456925274
48238	svcpoly	19	17	accuracy_train	0.915040456925274
48239	svcpoly	19	18	accuracy_train	0.911946692051404
48240	svcpoly	19	19	accuracy_train	0.914088529271775
48241	svcpoly	2	0	roc_auc_ovo	0.758198783696045
48242	svcpoly	2	1	roc_auc_ovo	0.801898969362018
48243	svcpoly	2	2	roc_auc_ovo	0.750677596268848
48244	svcpoly	2	3	roc_auc_ovo	0.754281215008023
48245	svcpoly	2	4	roc_auc_ovo	0.778687847719388
48246	svcpoly	2	5	roc_auc_ovo	0.771946205338177
48247	svcpoly	2	6	roc_auc_ovo	0.791309826840363
48248	svcpoly	2	7	roc_auc_ovo	0.770317824001742
48249	svcpoly	2	8	roc_auc_ovo	0.777610443238551
48250	svcpoly	2	9	roc_auc_ovo	0.766988230410784
48251	svcpoly	2	10	roc_auc_ovo	0.788003040910263
48252	svcpoly	2	11	roc_auc_ovo	0.758506211355641
48253	svcpoly	2	12	roc_auc_ovo	0.783482270690588
48254	svcpoly	2	13	roc_auc_ovo	0.76521561056338
48255	svcpoly	2	14	roc_auc_ovo	0.784911477866646
48256	svcpoly	2	15	roc_auc_ovo	0.783804002815075
48257	svcpoly	2	16	roc_auc_ovo	0.753520728445513
48258	svcpoly	2	17	roc_auc_ovo	0.770347311848923
48259	svcpoly	2	18	roc_auc_ovo	0.757650902903647
48260	svcpoly	2	19	roc_auc_ovo	0.767148711918909
48261	svcpoly	2	0	roc_auc_ovr	0.758198783696045
48262	svcpoly	2	1	roc_auc_ovr	0.801898969362018
48263	svcpoly	2	2	roc_auc_ovr	0.750677596268848
48264	svcpoly	2	3	roc_auc_ovr	0.754281215008023
48265	svcpoly	2	4	roc_auc_ovr	0.778687847719388
48266	svcpoly	2	5	roc_auc_ovr	0.771946205338177
48267	svcpoly	2	6	roc_auc_ovr	0.791309826840363
48268	svcpoly	2	7	roc_auc_ovr	0.770317824001742
48269	svcpoly	2	8	roc_auc_ovr	0.777610443238551
48270	svcpoly	2	9	roc_auc_ovr	0.766988230410784
48271	svcpoly	2	10	roc_auc_ovr	0.788003040910263
48272	svcpoly	2	11	roc_auc_ovr	0.758506211355641
48273	svcpoly	2	12	roc_auc_ovr	0.783482270690588
48274	svcpoly	2	13	roc_auc_ovr	0.76521561056338
48275	svcpoly	2	14	roc_auc_ovr	0.784911477866646
48276	svcpoly	2	15	roc_auc_ovr	0.783804002815075
48277	svcpoly	2	16	roc_auc_ovr	0.753520728445513
48278	svcpoly	2	17	roc_auc_ovr	0.770347311848923
48279	svcpoly	2	18	roc_auc_ovr	0.757650902903647
48280	svcpoly	2	19	roc_auc_ovr	0.767148711918909
48281	svcpoly	2	0	accuracy	0.642398286937901
48282	svcpoly	2	1	accuracy	0.700214132762313
48283	svcpoly	2	2	accuracy	0.642398286937901
48284	svcpoly	2	3	accuracy	0.63169164882227
48285	svcpoly	2	4	accuracy	0.689507494646681
48286	svcpoly	2	5	accuracy	0.657387580299786
48287	svcpoly	2	6	accuracy	0.683083511777302
48288	svcpoly	2	7	accuracy	0.676659528907923
48289	svcpoly	2	8	accuracy	0.665952890792291
48290	svcpoly	2	9	accuracy	0.687366167023555
48291	svcpoly	2	10	accuracy	0.700214132762313
48292	svcpoly	2	11	accuracy	0.683083511777302
48293	svcpoly	2	12	accuracy	0.693790149892934
48294	svcpoly	2	13	accuracy	0.670235546038544
48295	svcpoly	2	14	accuracy	0.689507494646681
48296	svcpoly	2	15	accuracy	0.661670235546039
48297	svcpoly	2	16	accuracy	0.678800856531049
48298	svcpoly	2	17	accuracy	0.678800856531049
48299	svcpoly	2	18	accuracy	0.663811563169165
48300	svcpoly	2	19	accuracy	0.683083511777302
48301	svcpoly	2	0	roc_auc_ovo_train	0.771283893004831
48302	svcpoly	2	1	roc_auc_ovo_train	0.765722267916684
48303	svcpoly	2	2	roc_auc_ovo_train	0.772584483058648
48304	svcpoly	2	3	roc_auc_ovo_train	0.771873282023602
48305	svcpoly	2	4	roc_auc_ovo_train	0.768056850538746
48306	svcpoly	2	5	roc_auc_ovo_train	0.769704153663243
48307	svcpoly	2	6	roc_auc_ovo_train	0.768247716227431
48308	svcpoly	2	7	roc_auc_ovo_train	0.770854487281962
48309	svcpoly	2	8	roc_auc_ovo_train	0.771376894307768
48310	svcpoly	2	9	roc_auc_ovo_train	0.770769506978801
48311	svcpoly	2	10	roc_auc_ovo_train	0.769609436274464
48312	svcpoly	2	11	roc_auc_ovo_train	0.771791673441103
48313	svcpoly	2	12	roc_auc_ovo_train	0.768494544522464
48314	svcpoly	2	13	roc_auc_ovo_train	0.769058355889732
48315	svcpoly	2	14	roc_auc_ovo_train	0.767059537224338
48316	svcpoly	2	15	roc_auc_ovo_train	0.768212346677989
48317	svcpoly	2	16	roc_auc_ovo_train	0.770452903953694
48318	svcpoly	2	17	roc_auc_ovo_train	0.770987804182754
48319	svcpoly	2	18	roc_auc_ovo_train	0.771005332298605
48320	svcpoly	2	19	roc_auc_ovo_train	0.769487305554788
48321	svcpoly	2	0	roc_auc_ovr_train	0.771283893004831
48322	svcpoly	2	1	roc_auc_ovr_train	0.765722267916684
48323	svcpoly	2	2	roc_auc_ovr_train	0.772584483058648
48324	svcpoly	2	3	roc_auc_ovr_train	0.771873282023602
48325	svcpoly	2	4	roc_auc_ovr_train	0.768056850538746
48326	svcpoly	2	5	roc_auc_ovr_train	0.769704153663243
48327	svcpoly	2	6	roc_auc_ovr_train	0.768247716227431
48328	svcpoly	2	7	roc_auc_ovr_train	0.770854487281962
48329	svcpoly	2	8	roc_auc_ovr_train	0.771376894307768
48330	svcpoly	2	9	roc_auc_ovr_train	0.770769506978801
48331	svcpoly	2	10	roc_auc_ovr_train	0.769609436274464
48332	svcpoly	2	11	roc_auc_ovr_train	0.771791673441103
48333	svcpoly	2	12	roc_auc_ovr_train	0.768494544522464
48334	svcpoly	2	13	roc_auc_ovr_train	0.769058355889732
48335	svcpoly	2	14	roc_auc_ovr_train	0.767059537224338
48336	svcpoly	2	15	roc_auc_ovr_train	0.768212346677989
48337	svcpoly	2	16	roc_auc_ovr_train	0.770452903953694
48338	svcpoly	2	17	roc_auc_ovr_train	0.770987804182754
48339	svcpoly	2	18	roc_auc_ovr_train	0.771005332298605
48340	svcpoly	2	19	roc_auc_ovr_train	0.769487305554788
48341	svcpoly	2	0	accuracy_train	0.674202760590195
48342	svcpoly	2	1	accuracy_train	0.668253212755831
48343	svcpoly	2	2	accuracy_train	0.677534507377439
48344	svcpoly	2	3	accuracy_train	0.679438362684436
48345	svcpoly	2	4	accuracy_train	0.672536887196573
48346	svcpoly	2	5	accuracy_train	0.671108995716326
48347	svcpoly	2	6	accuracy_train	0.669443122322703
48348	svcpoly	2	7	accuracy_train	0.673964778676821
48349	svcpoly	2	8	accuracy_train	0.672060923369824
48350	svcpoly	2	9	accuracy_train	0.670871013802951
48351	svcpoly	2	10	accuracy_train	0.668015230842456
48352	svcpoly	2	11	accuracy_train	0.671584959543075
48353	svcpoly	2	12	accuracy_train	0.668967158495954
48354	svcpoly	2	13	accuracy_train	0.669919086149453
48355	svcpoly	2	14	accuracy_train	0.668253212755831
48356	svcpoly	2	15	accuracy_train	0.673012851023322
48357	svcpoly	2	16	accuracy_train	0.670395049976202
48358	svcpoly	2	17	accuracy_train	0.673726796763446
48359	svcpoly	2	18	accuracy_train	0.6713469776297
48360	svcpoly	2	19	accuracy_train	0.669205140409329
48361	svcpoly	20	0	roc_auc_ovo	0.985578421488875
48362	svcpoly	20	1	roc_auc_ovo	0.990624280963272
48363	svcpoly	20	2	roc_auc_ovo	0.981358636648592
48364	svcpoly	20	3	roc_auc_ovo	0.98807107876076
48365	svcpoly	20	4	roc_auc_ovo	0.984430756655512
48366	svcpoly	20	5	roc_auc_ovo	0.990438540167125
48367	svcpoly	20	6	roc_auc_ovo	0.987595079930918
48368	svcpoly	20	7	roc_auc_ovo	0.984715380955946
48369	svcpoly	20	8	roc_auc_ovo	0.990570496269391
48370	svcpoly	20	9	roc_auc_ovo	0.98809578426278
48371	svcpoly	20	10	roc_auc_ovo	0.989078845233073
48372	svcpoly	20	11	roc_auc_ovo	0.992068323501045
48373	svcpoly	20	12	roc_auc_ovo	0.993037321445411
48374	svcpoly	20	13	roc_auc_ovo	0.983933838745248
48375	svcpoly	20	14	roc_auc_ovo	0.987683322883584
48376	svcpoly	20	15	roc_auc_ovo	0.981759754557537
48377	svcpoly	20	16	roc_auc_ovo	0.987678266887841
48378	svcpoly	20	17	roc_auc_ovo	0.982007011573527
48379	svcpoly	20	18	roc_auc_ovo	0.988864553836326
48380	svcpoly	20	19	roc_auc_ovo	0.98615254543356
48381	svcpoly	20	0	roc_auc_ovr	0.985578421488875
48382	svcpoly	20	1	roc_auc_ovr	0.990624280963272
48383	svcpoly	20	2	roc_auc_ovr	0.981358636648592
48384	svcpoly	20	3	roc_auc_ovr	0.98807107876076
48385	svcpoly	20	4	roc_auc_ovr	0.984430756655512
48386	svcpoly	20	5	roc_auc_ovr	0.990438540167125
48387	svcpoly	20	6	roc_auc_ovr	0.987595079930918
48388	svcpoly	20	7	roc_auc_ovr	0.984715380955946
48389	svcpoly	20	8	roc_auc_ovr	0.990570496269391
48390	svcpoly	20	9	roc_auc_ovr	0.98809578426278
48391	svcpoly	20	10	roc_auc_ovr	0.989078845233073
48392	svcpoly	20	11	roc_auc_ovr	0.992068323501045
48393	svcpoly	20	12	roc_auc_ovr	0.993037321445411
48394	svcpoly	20	13	roc_auc_ovr	0.983933838745248
48395	svcpoly	20	14	roc_auc_ovr	0.987683322883584
48396	svcpoly	20	15	roc_auc_ovr	0.981759754557537
48397	svcpoly	20	16	roc_auc_ovr	0.987678266887841
48398	svcpoly	20	17	roc_auc_ovr	0.982007011573527
48399	svcpoly	20	18	roc_auc_ovr	0.988864553836326
48400	svcpoly	20	19	roc_auc_ovr	0.98615254543356
48401	svcpoly	20	0	accuracy	0.890792291220557
48402	svcpoly	20	1	accuracy	0.918629550321199
48403	svcpoly	20	2	accuracy	0.886509635974304
48404	svcpoly	20	3	accuracy	0.903640256959315
48405	svcpoly	20	4	accuracy	0.918629550321199
48406	svcpoly	20	5	accuracy	0.907922912205567
48407	svcpoly	20	6	accuracy	0.907922912205567
48408	svcpoly	20	7	accuracy	0.903640256959315
48409	svcpoly	20	8	accuracy	0.91220556745182
48410	svcpoly	20	9	accuracy	0.905781584582441
48411	svcpoly	20	10	accuracy	0.907922912205567
48412	svcpoly	20	11	accuracy	0.93576017130621
48413	svcpoly	20	12	accuracy	0.927194860813705
48414	svcpoly	20	13	accuracy	0.897216274089936
48415	svcpoly	20	14	accuracy	0.903640256959315
48416	svcpoly	20	15	accuracy	0.895074946466809
48417	svcpoly	20	16	accuracy	0.903640256959315
48418	svcpoly	20	17	accuracy	0.895074946466809
48419	svcpoly	20	18	accuracy	0.907922912205567
48420	svcpoly	20	19	accuracy	0.901498929336188
48421	svcpoly	20	0	roc_auc_ovo_train	0.98779837792321
48422	svcpoly	20	1	roc_auc_ovo_train	0.987249576466545
48423	svcpoly	20	2	roc_auc_ovo_train	0.988286048638067
48424	svcpoly	20	3	roc_auc_ovo_train	0.987665420646119
48425	svcpoly	20	4	roc_auc_ovo_train	0.987855817405962
48426	svcpoly	20	5	roc_auc_ovo_train	0.987334864564955
48427	svcpoly	20	6	roc_auc_ovo_train	0.987796982901913
48428	svcpoly	20	7	roc_auc_ovo_train	0.987962101394842
48429	svcpoly	20	8	roc_auc_ovo_train	0.987546012718117
48430	svcpoly	20	9	roc_auc_ovo_train	0.987577005197946
48431	svcpoly	20	10	roc_auc_ovo_train	0.987651239404611
48432	svcpoly	20	11	roc_auc_ovo_train	0.98711942386252
48433	svcpoly	20	12	roc_auc_ovo_train	0.987190553933714
48434	svcpoly	20	13	roc_auc_ovo_train	0.988034969175665
48435	svcpoly	20	14	roc_auc_ovo_train	0.987748111005805
48436	svcpoly	20	15	roc_auc_ovo_train	0.988239004337821
48437	svcpoly	20	16	roc_auc_ovo_train	0.987691074982454
48438	svcpoly	20	17	roc_auc_ovo_train	0.987981606171803
48439	svcpoly	20	18	roc_auc_ovo_train	0.987537142142515
48440	svcpoly	20	19	roc_auc_ovo_train	0.98781648843486
48441	svcpoly	20	0	roc_auc_ovr_train	0.98779837792321
48442	svcpoly	20	1	roc_auc_ovr_train	0.987249576466545
48443	svcpoly	20	2	roc_auc_ovr_train	0.988286048638067
48444	svcpoly	20	3	roc_auc_ovr_train	0.987665420646119
48445	svcpoly	20	4	roc_auc_ovr_train	0.987855817405962
48446	svcpoly	20	5	roc_auc_ovr_train	0.987334864564955
48447	svcpoly	20	6	roc_auc_ovr_train	0.987796982901913
48448	svcpoly	20	7	roc_auc_ovr_train	0.987962101394842
48449	svcpoly	20	8	roc_auc_ovr_train	0.987546012718117
48450	svcpoly	20	9	roc_auc_ovr_train	0.987577005197946
48451	svcpoly	20	10	roc_auc_ovr_train	0.987651239404611
48452	svcpoly	20	11	roc_auc_ovr_train	0.98711942386252
48453	svcpoly	20	12	roc_auc_ovr_train	0.987190553933714
48454	svcpoly	20	13	roc_auc_ovr_train	0.988034969175665
48455	svcpoly	20	14	roc_auc_ovr_train	0.987748111005805
48456	svcpoly	20	15	roc_auc_ovr_train	0.988239004337821
48457	svcpoly	20	16	roc_auc_ovr_train	0.987691074982454
48458	svcpoly	20	17	roc_auc_ovr_train	0.987981606171803
48459	svcpoly	20	18	roc_auc_ovr_train	0.987537142142515
48460	svcpoly	20	19	roc_auc_ovr_train	0.98781648843486
48461	svcpoly	20	0	accuracy_train	0.915992384578772
48462	svcpoly	20	1	accuracy_train	0.912898619704902
48463	svcpoly	20	2	accuracy_train	0.917658257972394
48464	svcpoly	20	3	accuracy_train	0.915516420752023
48465	svcpoly	20	4	accuracy_train	0.914564493098525
48466	svcpoly	20	5	accuracy_train	0.915516420752023
48467	svcpoly	20	6	accuracy_train	0.91432651118515
48468	svcpoly	20	7	accuracy_train	0.916468348405521
48469	svcpoly	20	8	accuracy_train	0.913612565445026
48470	svcpoly	20	9	accuracy_train	0.914564493098525
48471	svcpoly	20	10	accuracy_train	0.915754402665397
48472	svcpoly	20	11	accuracy_train	0.912660637791528
48473	svcpoly	20	12	accuracy_train	0.912898619704902
48474	svcpoly	20	13	accuracy_train	0.913374583531652
48475	svcpoly	20	14	accuracy_train	0.914802475011899
48476	svcpoly	20	15	accuracy_train	0.914564493098525
48477	svcpoly	20	16	accuracy_train	0.915040456925274
48478	svcpoly	20	17	accuracy_train	0.915754402665397
48479	svcpoly	20	18	accuracy_train	0.913612565445026
48480	svcpoly	20	19	accuracy_train	0.914564493098525
48481	svcpoly	21	0	roc_auc_ovo	0.985340053399277
48482	svcpoly	21	1	roc_auc_ovo	0.990733609921492
48483	svcpoly	21	2	roc_auc_ovo	0.981368527248615
48484	svcpoly	21	3	roc_auc_ovo	0.987894176579623
48485	svcpoly	21	4	roc_auc_ovo	0.983912545893839
48486	svcpoly	21	5	roc_auc_ovo	0.990228346885095
48487	svcpoly	21	6	roc_auc_ovo	0.987910082246431
48488	svcpoly	21	7	roc_auc_ovo	0.984684393716742
48489	svcpoly	21	8	roc_auc_ovo	0.990268291526931
48490	svcpoly	21	9	roc_auc_ovo	0.988107606904245
48491	svcpoly	21	10	roc_auc_ovo	0.988979070126327
48492	svcpoly	21	11	roc_auc_ovo	0.992018998814169
48493	svcpoly	21	12	roc_auc_ovo	0.992759761025009
48494	svcpoly	21	13	roc_auc_ovo	0.983499796985537
48495	svcpoly	21	14	roc_auc_ovo	0.987368756557563
48496	svcpoly	21	15	roc_auc_ovo	0.98163890897288
48497	svcpoly	21	16	roc_auc_ovo	0.98710114965628
48498	svcpoly	21	17	roc_auc_ovo	0.982147652069558
48499	svcpoly	21	18	roc_auc_ovo	0.989052610029564
48500	svcpoly	21	19	roc_auc_ovo	0.986304022888041
48501	svcpoly	21	0	roc_auc_ovr	0.985340053399277
48502	svcpoly	21	1	roc_auc_ovr	0.990733609921492
48503	svcpoly	21	2	roc_auc_ovr	0.981368527248615
48504	svcpoly	21	3	roc_auc_ovr	0.987894176579623
48505	svcpoly	21	4	roc_auc_ovr	0.983912545893839
48506	svcpoly	21	5	roc_auc_ovr	0.990228346885095
48507	svcpoly	21	6	roc_auc_ovr	0.987910082246431
48508	svcpoly	21	7	roc_auc_ovr	0.984684393716742
48509	svcpoly	21	8	roc_auc_ovr	0.990268291526931
48510	svcpoly	21	9	roc_auc_ovr	0.988107606904245
48511	svcpoly	21	10	roc_auc_ovr	0.988979070126327
48512	svcpoly	21	11	roc_auc_ovr	0.992018998814169
48513	svcpoly	21	12	roc_auc_ovr	0.992759761025009
48514	svcpoly	21	13	roc_auc_ovr	0.983499796985537
48515	svcpoly	21	14	roc_auc_ovr	0.987368756557563
48516	svcpoly	21	15	roc_auc_ovr	0.98163890897288
48517	svcpoly	21	16	roc_auc_ovr	0.98710114965628
48518	svcpoly	21	17	roc_auc_ovr	0.982147652069558
48519	svcpoly	21	18	roc_auc_ovr	0.989052610029564
48520	svcpoly	21	19	roc_auc_ovr	0.986304022888041
48521	svcpoly	21	0	accuracy	0.895074946466809
48522	svcpoly	21	1	accuracy	0.918629550321199
48523	svcpoly	21	2	accuracy	0.884368308351178
48524	svcpoly	21	3	accuracy	0.907922912205567
48525	svcpoly	21	4	accuracy	0.918629550321199
48526	svcpoly	21	5	accuracy	0.914346895074946
48527	svcpoly	21	6	accuracy	0.905781584582441
48528	svcpoly	21	7	accuracy	0.899357601713062
48529	svcpoly	21	8	accuracy	0.91220556745182
48530	svcpoly	21	9	accuracy	0.91220556745182
48531	svcpoly	21	10	accuracy	0.903640256959315
48532	svcpoly	21	11	accuracy	0.929336188436831
48533	svcpoly	21	12	accuracy	0.925053533190578
48534	svcpoly	21	13	accuracy	0.899357601713062
48535	svcpoly	21	14	accuracy	0.903640256959315
48536	svcpoly	21	15	accuracy	0.899357601713062
48537	svcpoly	21	16	accuracy	0.905781584582441
48538	svcpoly	21	17	accuracy	0.895074946466809
48539	svcpoly	21	18	accuracy	0.916488222698073
48540	svcpoly	21	19	accuracy	0.905781584582441
48541	svcpoly	21	0	roc_auc_ovo_train	0.987928131389011
48542	svcpoly	21	1	roc_auc_ovo_train	0.987358917455527
48543	svcpoly	21	2	roc_auc_ovo_train	0.988361504796273
48544	svcpoly	21	3	roc_auc_ovo_train	0.98777074926175
48545	svcpoly	21	4	roc_auc_ovo_train	0.987952029316577
48546	svcpoly	21	5	roc_auc_ovo_train	0.987429912111742
48547	svcpoly	21	6	roc_auc_ovo_train	0.987843860817098
48548	svcpoly	21	7	roc_auc_ovo_train	0.988057439101928
48549	svcpoly	21	8	roc_auc_ovo_train	0.987582863977002
48550	svcpoly	21	9	roc_auc_ovo_train	0.987579036664756
48551	svcpoly	21	10	roc_auc_ovo_train	0.987726599407187
48552	svcpoly	21	11	roc_auc_ovo_train	0.987244422219321
48553	svcpoly	21	12	roc_auc_ovo_train	0.987321796131746
48554	svcpoly	21	13	roc_auc_ovo_train	0.9881045829511
48555	svcpoly	21	14	roc_auc_ovo_train	0.987838377873344
48556	svcpoly	21	15	roc_auc_ovo_train	0.988266255286208
48557	svcpoly	21	16	roc_auc_ovo_train	0.987779688899962
48558	svcpoly	21	17	roc_auc_ovo_train	0.988185239750802
48559	svcpoly	21	18	roc_auc_ovo_train	0.98761894589021
48560	svcpoly	21	19	roc_auc_ovo_train	0.987824762278409
48561	svcpoly	21	0	roc_auc_ovr_train	0.987928131389011
48562	svcpoly	21	1	roc_auc_ovr_train	0.987358917455527
48563	svcpoly	21	2	roc_auc_ovr_train	0.988361504796273
48564	svcpoly	21	3	roc_auc_ovr_train	0.98777074926175
48565	svcpoly	21	4	roc_auc_ovr_train	0.987952029316577
48566	svcpoly	21	5	roc_auc_ovr_train	0.987429912111742
48567	svcpoly	21	6	roc_auc_ovr_train	0.987843860817098
48568	svcpoly	21	7	roc_auc_ovr_train	0.988057439101928
48569	svcpoly	21	8	roc_auc_ovr_train	0.987582863977002
48570	svcpoly	21	9	roc_auc_ovr_train	0.987579036664756
48571	svcpoly	21	10	roc_auc_ovr_train	0.987726599407187
48572	svcpoly	21	11	roc_auc_ovr_train	0.987244422219321
48573	svcpoly	21	12	roc_auc_ovr_train	0.987321796131746
48574	svcpoly	21	13	roc_auc_ovr_train	0.9881045829511
48575	svcpoly	21	14	roc_auc_ovr_train	0.987838377873344
48576	svcpoly	21	15	roc_auc_ovr_train	0.988266255286208
48577	svcpoly	21	16	roc_auc_ovr_train	0.987779688899962
48578	svcpoly	21	17	roc_auc_ovr_train	0.988185239750802
48579	svcpoly	21	18	roc_auc_ovr_train	0.98761894589021
48580	svcpoly	21	19	roc_auc_ovr_train	0.987824762278409
48581	svcpoly	21	0	accuracy_train	0.913374583531652
48582	svcpoly	21	1	accuracy_train	0.91432651118515
48583	svcpoly	21	2	accuracy_train	0.917896239885769
48584	svcpoly	21	3	accuracy_train	0.915040456925274
48585	svcpoly	21	4	accuracy_train	0.915516420752023
48586	svcpoly	21	5	accuracy_train	0.915278438838648
48587	svcpoly	21	6	accuracy_train	0.914802475011899
48588	svcpoly	21	7	accuracy_train	0.915754402665397
48589	svcpoly	21	8	accuracy_train	0.913612565445026
48590	svcpoly	21	9	accuracy_train	0.915992384578772
48591	svcpoly	21	10	accuracy_train	0.915040456925274
48592	svcpoly	21	11	accuracy_train	0.911946692051404
48593	svcpoly	21	12	accuracy_train	0.912184673964779
48594	svcpoly	21	13	accuracy_train	0.913612565445026
48595	svcpoly	21	14	accuracy_train	0.91432651118515
48596	svcpoly	21	15	accuracy_train	0.915754402665397
48597	svcpoly	21	16	accuracy_train	0.915278438838648
48598	svcpoly	21	17	accuracy_train	0.91742027605902
48599	svcpoly	21	18	accuracy_train	0.912184673964779
48600	svcpoly	21	19	accuracy_train	0.913850547358401
48601	svcpoly	22	0	roc_auc_ovo	0.985154346853771
48602	svcpoly	22	1	roc_auc_ovo	0.991142504030389
48603	svcpoly	22	2	roc_auc_ovo	0.982202382282492
48604	svcpoly	22	3	roc_auc_ovo	0.988089253197674
48605	svcpoly	22	4	roc_auc_ovo	0.983982313982281
48606	svcpoly	22	5	roc_auc_ovo	0.990934256981726
48607	svcpoly	22	6	roc_auc_ovo	0.988247448188786
48608	svcpoly	22	7	roc_auc_ovo	0.985156446743406
48609	svcpoly	22	8	roc_auc_ovo	0.990041628775699
48610	svcpoly	22	9	roc_auc_ovo	0.987757315642458
48611	svcpoly	22	10	roc_auc_ovo	0.988831270167616
48612	svcpoly	22	11	roc_auc_ovo	0.99209264846889
48613	svcpoly	22	12	roc_auc_ovo	0.992957497916396
48614	svcpoly	22	13	roc_auc_ovo	0.983354930468221
48615	svcpoly	22	14	roc_auc_ovo	0.986691698187495
48616	svcpoly	22	15	roc_auc_ovo	0.981206200175081
48617	svcpoly	22	16	roc_auc_ovo	0.986306194413646
48618	svcpoly	22	17	roc_auc_ovo	0.981873205811264
48619	svcpoly	22	18	roc_auc_ovo	0.988952237223971
48620	svcpoly	22	19	roc_auc_ovo	0.984871388384595
48621	svcpoly	22	0	roc_auc_ovr	0.985154346853771
48622	svcpoly	22	1	roc_auc_ovr	0.991142504030389
48623	svcpoly	22	2	roc_auc_ovr	0.982202382282492
48624	svcpoly	22	3	roc_auc_ovr	0.988089253197674
48625	svcpoly	22	4	roc_auc_ovr	0.983982313982281
48626	svcpoly	22	5	roc_auc_ovr	0.990934256981726
48627	svcpoly	22	6	roc_auc_ovr	0.988247448188786
48628	svcpoly	22	7	roc_auc_ovr	0.985156446743406
48629	svcpoly	22	8	roc_auc_ovr	0.990041628775699
48630	svcpoly	22	9	roc_auc_ovr	0.987757315642458
48631	svcpoly	22	10	roc_auc_ovr	0.988831270167616
48632	svcpoly	22	11	roc_auc_ovr	0.99209264846889
48633	svcpoly	22	12	roc_auc_ovr	0.992957497916396
48634	svcpoly	22	13	roc_auc_ovr	0.983354930468221
48635	svcpoly	22	14	roc_auc_ovr	0.986691698187495
48636	svcpoly	22	15	roc_auc_ovr	0.981206200175081
48637	svcpoly	22	16	roc_auc_ovr	0.986306194413646
48638	svcpoly	22	17	roc_auc_ovr	0.981873205811264
48639	svcpoly	22	18	roc_auc_ovr	0.988952237223971
48640	svcpoly	22	19	roc_auc_ovr	0.984871388384595
48641	svcpoly	22	0	accuracy	0.88865096359743
48642	svcpoly	22	1	accuracy	0.925053533190578
48643	svcpoly	22	2	accuracy	0.88865096359743
48644	svcpoly	22	3	accuracy	0.91220556745182
48645	svcpoly	22	4	accuracy	0.918629550321199
48646	svcpoly	22	5	accuracy	0.916488222698073
48647	svcpoly	22	6	accuracy	0.907922912205567
48648	svcpoly	22	7	accuracy	0.897216274089936
48649	svcpoly	22	8	accuracy	0.914346895074946
48650	svcpoly	22	9	accuracy	0.901498929336188
48651	svcpoly	22	10	accuracy	0.903640256959315
48652	svcpoly	22	11	accuracy	0.93576017130621
48653	svcpoly	22	12	accuracy	0.925053533190578
48654	svcpoly	22	13	accuracy	0.907922912205567
48655	svcpoly	22	14	accuracy	0.903640256959315
48656	svcpoly	22	15	accuracy	0.890792291220557
48657	svcpoly	22	16	accuracy	0.905781584582441
48658	svcpoly	22	17	accuracy	0.895074946466809
48659	svcpoly	22	18	accuracy	0.920770877944325
48660	svcpoly	22	19	accuracy	0.910064239828694
48661	svcpoly	22	0	roc_auc_ovo_train	0.988206548337626
48662	svcpoly	22	1	roc_auc_ovo_train	0.987564409167804
48663	svcpoly	22	2	roc_auc_ovo_train	0.988374292919158
48664	svcpoly	22	3	roc_auc_ovo_train	0.987985273487125
48665	svcpoly	22	4	roc_auc_ovo_train	0.988133906412309
48666	svcpoly	22	5	roc_auc_ovo_train	0.987556052908105
48667	svcpoly	22	6	roc_auc_ovo_train	0.987886790503022
48668	svcpoly	22	7	roc_auc_ovo_train	0.988165523123142
48669	svcpoly	22	8	roc_auc_ovo_train	0.98784756229303
48670	svcpoly	22	9	roc_auc_ovo_train	0.988001149024884
48671	svcpoly	22	10	roc_auc_ovo_train	0.987945487166038
48672	svcpoly	22	11	roc_auc_ovo_train	0.987499356308272
48673	svcpoly	22	12	roc_auc_ovo_train	0.987477857507277
48674	svcpoly	22	13	roc_auc_ovo_train	0.988334597942747
48675	svcpoly	22	14	roc_auc_ovo_train	0.988067017920036
48676	svcpoly	22	15	roc_auc_ovo_train	0.988386798039923
48677	svcpoly	22	16	roc_auc_ovo_train	0.988023500342175
48678	svcpoly	22	17	roc_auc_ovo_train	0.988307895646903
48679	svcpoly	22	18	roc_auc_ovo_train	0.987720394487575
48680	svcpoly	22	19	roc_auc_ovo_train	0.98816009687007
48681	svcpoly	22	0	roc_auc_ovr_train	0.988206548337626
48682	svcpoly	22	1	roc_auc_ovr_train	0.987564409167804
48683	svcpoly	22	2	roc_auc_ovr_train	0.988374292919158
48684	svcpoly	22	3	roc_auc_ovr_train	0.987985273487125
48685	svcpoly	22	4	roc_auc_ovr_train	0.988133906412309
48686	svcpoly	22	5	roc_auc_ovr_train	0.987556052908105
48687	svcpoly	22	6	roc_auc_ovr_train	0.987886790503022
48688	svcpoly	22	7	roc_auc_ovr_train	0.988165523123142
48689	svcpoly	22	8	roc_auc_ovr_train	0.98784756229303
48690	svcpoly	22	9	roc_auc_ovr_train	0.988001149024884
48691	svcpoly	22	10	roc_auc_ovr_train	0.987945487166038
48692	svcpoly	22	11	roc_auc_ovr_train	0.987499356308272
48693	svcpoly	22	12	roc_auc_ovr_train	0.987477857507277
48694	svcpoly	22	13	roc_auc_ovr_train	0.988334597942747
48695	svcpoly	22	14	roc_auc_ovr_train	0.988067017920036
48696	svcpoly	22	15	roc_auc_ovr_train	0.988386798039923
48697	svcpoly	22	16	roc_auc_ovr_train	0.988023500342175
48698	svcpoly	22	17	roc_auc_ovr_train	0.988307895646903
48699	svcpoly	22	18	roc_auc_ovr_train	0.987720394487575
48700	svcpoly	22	19	roc_auc_ovr_train	0.98816009687007
48701	svcpoly	22	0	accuracy_train	0.917658257972394
48702	svcpoly	22	1	accuracy_train	0.913850547358401
48703	svcpoly	22	2	accuracy_train	0.917658257972394
48704	svcpoly	22	3	accuracy_train	0.915278438838648
48705	svcpoly	22	4	accuracy_train	0.915754402665397
48706	svcpoly	22	5	accuracy_train	0.916468348405521
48707	svcpoly	22	6	accuracy_train	0.916468348405521
48708	svcpoly	22	7	accuracy_train	0.916706330318896
48709	svcpoly	22	8	accuracy_train	0.915516420752023
48710	svcpoly	22	9	accuracy_train	0.917182294145645
48711	svcpoly	22	10	accuracy_train	0.915992384578772
48712	svcpoly	22	11	accuracy_train	0.912422655878153
48713	svcpoly	22	12	accuracy_train	0.915992384578772
48714	svcpoly	22	13	accuracy_train	0.918134221799143
48715	svcpoly	22	14	accuracy_train	0.917182294145645
48716	svcpoly	22	15	accuracy_train	0.919086149452642
48717	svcpoly	22	16	accuracy_train	0.916230366492147
48718	svcpoly	22	17	accuracy_train	0.917896239885769
48719	svcpoly	22	18	accuracy_train	0.914564493098525
48720	svcpoly	22	19	accuracy_train	0.916230366492147
48721	svcpoly	23	0	roc_auc_ovo	0.984673985934818
48722	svcpoly	23	1	roc_auc_ovo	0.990873781424768
48723	svcpoly	23	2	roc_auc_ovo	0.981318449851154
48724	svcpoly	23	3	roc_auc_ovo	0.988028298876197
48725	svcpoly	23	4	roc_auc_ovo	0.983665328283225
48726	svcpoly	23	5	roc_auc_ovo	0.990727702434657
48727	svcpoly	23	6	roc_auc_ovo	0.988135850863288
48728	svcpoly	23	7	roc_auc_ovo	0.984768809725127
48729	svcpoly	23	8	roc_auc_ovo	0.989885269259716
48730	svcpoly	23	9	roc_auc_ovo	0.987454543048724
48731	svcpoly	23	10	roc_auc_ovo	0.988464429079684
48732	svcpoly	23	11	roc_auc_ovo	0.991783374184281
48733	svcpoly	23	12	roc_auc_ovo	0.993188340911942
48734	svcpoly	23	13	roc_auc_ovo	0.98362960219827
48735	svcpoly	23	14	roc_auc_ovo	0.986893961538556
48736	svcpoly	23	15	roc_auc_ovo	0.981280530052599
48737	svcpoly	23	16	roc_auc_ovo	0.986566453509051
48738	svcpoly	23	17	roc_auc_ovo	0.982374755659008
48739	svcpoly	23	18	roc_auc_ovo	0.988976470149214
48740	svcpoly	23	19	roc_auc_ovo	0.985362929236896
48741	svcpoly	23	0	roc_auc_ovr	0.984673985934818
48742	svcpoly	23	1	roc_auc_ovr	0.990873781424768
48743	svcpoly	23	2	roc_auc_ovr	0.981318449851154
48744	svcpoly	23	3	roc_auc_ovr	0.988028298876197
48745	svcpoly	23	4	roc_auc_ovr	0.983665328283225
48746	svcpoly	23	5	roc_auc_ovr	0.990727702434657
48747	svcpoly	23	6	roc_auc_ovr	0.988135850863288
48748	svcpoly	23	7	roc_auc_ovr	0.984768809725127
48749	svcpoly	23	8	roc_auc_ovr	0.989885269259716
48750	svcpoly	23	9	roc_auc_ovr	0.987454543048724
48751	svcpoly	23	10	roc_auc_ovr	0.988464429079684
48752	svcpoly	23	11	roc_auc_ovr	0.991783374184281
48753	svcpoly	23	12	roc_auc_ovr	0.993188340911942
48754	svcpoly	23	13	roc_auc_ovr	0.98362960219827
48755	svcpoly	23	14	roc_auc_ovr	0.986893961538556
48756	svcpoly	23	15	roc_auc_ovr	0.981280530052599
48757	svcpoly	23	16	roc_auc_ovr	0.986566453509051
48758	svcpoly	23	17	roc_auc_ovr	0.982374755659008
48759	svcpoly	23	18	roc_auc_ovr	0.988976470149214
48760	svcpoly	23	19	roc_auc_ovr	0.985362929236896
48761	svcpoly	23	0	accuracy	0.897216274089936
48762	svcpoly	23	1	accuracy	0.933618843683084
48763	svcpoly	23	2	accuracy	0.890792291220557
48764	svcpoly	23	3	accuracy	0.910064239828694
48765	svcpoly	23	4	accuracy	0.91220556745182
48766	svcpoly	23	5	accuracy	0.918629550321199
48767	svcpoly	23	6	accuracy	0.910064239828694
48768	svcpoly	23	7	accuracy	0.892933618843683
48769	svcpoly	23	8	accuracy	0.916488222698073
48770	svcpoly	23	9	accuracy	0.903640256959315
48771	svcpoly	23	10	accuracy	0.897216274089936
48772	svcpoly	23	11	accuracy	0.93576017130621
48773	svcpoly	23	12	accuracy	0.925053533190578
48774	svcpoly	23	13	accuracy	0.905781584582441
48775	svcpoly	23	14	accuracy	0.905781584582441
48776	svcpoly	23	15	accuracy	0.895074946466809
48777	svcpoly	23	16	accuracy	0.907922912205567
48778	svcpoly	23	17	accuracy	0.895074946466809
48779	svcpoly	23	18	accuracy	0.916488222698073
48780	svcpoly	23	19	accuracy	0.91220556745182
48781	svcpoly	23	0	roc_auc_ovo_train	0.988529939141088
48782	svcpoly	23	1	roc_auc_ovo_train	0.987838757671199
48783	svcpoly	23	2	roc_auc_ovo_train	0.988659002691279
48784	svcpoly	23	3	roc_auc_ovo_train	0.98817772823593
48785	svcpoly	23	4	roc_auc_ovo_train	0.988428634234945
48786	svcpoly	23	5	roc_auc_ovo_train	0.987895624729666
48787	svcpoly	23	6	roc_auc_ovo_train	0.988187350967241
48788	svcpoly	23	7	roc_auc_ovo_train	0.988494308315503
48789	svcpoly	23	8	roc_auc_ovo_train	0.988154823731089
48790	svcpoly	23	9	roc_auc_ovo_train	0.988252215385961
48791	svcpoly	23	10	roc_auc_ovo_train	0.988216243807886
48792	svcpoly	23	11	roc_auc_ovo_train	0.987764852620602
48793	svcpoly	23	12	roc_auc_ovo_train	0.987743995294747
48794	svcpoly	23	13	roc_auc_ovo_train	0.988534944647531
48795	svcpoly	23	14	roc_auc_ovo_train	0.988373994819363
48796	svcpoly	23	15	roc_auc_ovo_train	0.988710444200901
48797	svcpoly	23	16	roc_auc_ovo_train	0.988179025315484
48798	svcpoly	23	17	roc_auc_ovo_train	0.988596965754705
48799	svcpoly	23	18	roc_auc_ovo_train	0.988145773392617
48800	svcpoly	23	19	roc_auc_ovo_train	0.988633700811457
48801	svcpoly	23	0	roc_auc_ovr_train	0.988529939141088
48802	svcpoly	23	1	roc_auc_ovr_train	0.987838757671199
48803	svcpoly	23	2	roc_auc_ovr_train	0.988659002691279
48804	svcpoly	23	3	roc_auc_ovr_train	0.98817772823593
48805	svcpoly	23	4	roc_auc_ovr_train	0.988428634234945
48806	svcpoly	23	5	roc_auc_ovr_train	0.987895624729666
48807	svcpoly	23	6	roc_auc_ovr_train	0.988187350967241
48808	svcpoly	23	7	roc_auc_ovr_train	0.988494308315503
48809	svcpoly	23	8	roc_auc_ovr_train	0.988154823731089
48810	svcpoly	23	9	roc_auc_ovr_train	0.988252215385961
48811	svcpoly	23	10	roc_auc_ovr_train	0.988216243807886
48812	svcpoly	23	11	roc_auc_ovr_train	0.987764852620602
48813	svcpoly	23	12	roc_auc_ovr_train	0.987743995294747
48814	svcpoly	23	13	roc_auc_ovr_train	0.988534944647531
48815	svcpoly	23	14	roc_auc_ovr_train	0.988373994819363
48816	svcpoly	23	15	roc_auc_ovr_train	0.988710444200901
48817	svcpoly	23	16	roc_auc_ovr_train	0.988179025315484
48818	svcpoly	23	17	roc_auc_ovr_train	0.988596965754705
48819	svcpoly	23	18	roc_auc_ovr_train	0.988145773392617
48820	svcpoly	23	19	roc_auc_ovr_train	0.988633700811457
48821	svcpoly	23	0	accuracy_train	0.918610185625892
48822	svcpoly	23	1	accuracy_train	0.916468348405521
48823	svcpoly	23	2	accuracy_train	0.920514040932889
48824	svcpoly	23	3	accuracy_train	0.917896239885769
48825	svcpoly	23	4	accuracy_train	0.918134221799143
48826	svcpoly	23	5	accuracy_train	0.918134221799143
48827	svcpoly	23	6	accuracy_train	0.92003807710614
48828	svcpoly	23	7	accuracy_train	0.918134221799143
48829	svcpoly	23	8	accuracy_train	0.918372203712518
48830	svcpoly	23	9	accuracy_train	0.919562113279391
48831	svcpoly	23	10	accuracy_train	0.920514040932889
48832	svcpoly	23	11	accuracy_train	0.914802475011899
48833	svcpoly	23	12	accuracy_train	0.91694431223227
48834	svcpoly	23	13	accuracy_train	0.91742027605902
48835	svcpoly	23	14	accuracy_train	0.920752022846264
48836	svcpoly	23	15	accuracy_train	0.921465968586387
48837	svcpoly	23	16	accuracy_train	0.918372203712518
48838	svcpoly	23	17	accuracy_train	0.918610185625892
48839	svcpoly	23	18	accuracy_train	0.91742027605902
48840	svcpoly	23	19	accuracy_train	0.917658257972394
48841	svcpoly	24	0	roc_auc_ovo	0.984271950516915
48842	svcpoly	24	1	roc_auc_ovo	0.990714763989684
48843	svcpoly	24	2	roc_auc_ovo	0.980828195607108
48844	svcpoly	24	3	roc_auc_ovo	0.987322801838157
48845	svcpoly	24	4	roc_auc_ovo	0.984520749562223
48846	svcpoly	24	5	roc_auc_ovo	0.990962131460001
48847	svcpoly	24	6	roc_auc_ovo	0.987877335747159
48848	svcpoly	24	7	roc_auc_ovo	0.985610033694
48849	svcpoly	24	8	roc_auc_ovo	0.989018511535826
48850	svcpoly	24	9	roc_auc_ovo	0.98776744961938
48851	svcpoly	24	10	roc_auc_ovo	0.98860995668886
48852	svcpoly	24	11	roc_auc_ovo	0.992197644560591
48853	svcpoly	24	12	roc_auc_ovo	0.992929261588703
48854	svcpoly	24	13	roc_auc_ovo	0.983732894680026
48855	svcpoly	24	14	roc_auc_ovo	0.987051862951781
48856	svcpoly	24	15	roc_auc_ovo	0.981034799117809
48857	svcpoly	24	16	roc_auc_ovo	0.986432568836465
48858	svcpoly	24	17	roc_auc_ovo	0.982269370514158
48859	svcpoly	24	18	roc_auc_ovo	0.988849857673083
48860	svcpoly	24	19	roc_auc_ovo	0.985960266449253
48861	svcpoly	24	0	roc_auc_ovr	0.984271950516915
48862	svcpoly	24	1	roc_auc_ovr	0.990714763989684
48863	svcpoly	24	2	roc_auc_ovr	0.980828195607108
48864	svcpoly	24	3	roc_auc_ovr	0.987322801838157
48865	svcpoly	24	4	roc_auc_ovr	0.984520749562223
48866	svcpoly	24	5	roc_auc_ovr	0.990962131460001
48867	svcpoly	24	6	roc_auc_ovr	0.987877335747159
48868	svcpoly	24	7	roc_auc_ovr	0.985610033694
48869	svcpoly	24	8	roc_auc_ovr	0.989018511535826
48870	svcpoly	24	9	roc_auc_ovr	0.98776744961938
48871	svcpoly	24	10	roc_auc_ovr	0.98860995668886
48872	svcpoly	24	11	roc_auc_ovr	0.992197644560591
48873	svcpoly	24	12	roc_auc_ovr	0.992929261588703
48874	svcpoly	24	13	roc_auc_ovr	0.983732894680026
48875	svcpoly	24	14	roc_auc_ovr	0.987051862951781
48876	svcpoly	24	15	roc_auc_ovr	0.981034799117809
48877	svcpoly	24	16	roc_auc_ovr	0.986432568836465
48878	svcpoly	24	17	roc_auc_ovr	0.982269370514158
48879	svcpoly	24	18	roc_auc_ovr	0.988849857673083
48880	svcpoly	24	19	roc_auc_ovr	0.985960266449253
48881	svcpoly	24	0	accuracy	0.895074946466809
48882	svcpoly	24	1	accuracy	0.933618843683084
48883	svcpoly	24	2	accuracy	0.882226980728051
48884	svcpoly	24	3	accuracy	0.903640256959315
48885	svcpoly	24	4	accuracy	0.905781584582441
48886	svcpoly	24	5	accuracy	0.914346895074946
48887	svcpoly	24	6	accuracy	0.918629550321199
48888	svcpoly	24	7	accuracy	0.901498929336188
48889	svcpoly	24	8	accuracy	0.916488222698073
48890	svcpoly	24	9	accuracy	0.907922912205567
48891	svcpoly	24	10	accuracy	0.897216274089936
48892	svcpoly	24	11	accuracy	0.929336188436831
48893	svcpoly	24	12	accuracy	0.927194860813705
48894	svcpoly	24	13	accuracy	0.905781584582441
48895	svcpoly	24	14	accuracy	0.905781584582441
48896	svcpoly	24	15	accuracy	0.890792291220557
48897	svcpoly	24	16	accuracy	0.916488222698073
48898	svcpoly	24	17	accuracy	0.897216274089936
48899	svcpoly	24	18	accuracy	0.925053533190578
48900	svcpoly	24	19	accuracy	0.914346895074946
48901	svcpoly	24	0	roc_auc_ovo_train	0.988795117456736
48902	svcpoly	24	1	roc_auc_ovo_train	0.988212674603331
48903	svcpoly	24	2	roc_auc_ovo_train	0.98911147167938
48904	svcpoly	24	3	roc_auc_ovo_train	0.98878082456231
48905	svcpoly	24	4	roc_auc_ovo_train	0.988627288515515
48906	svcpoly	24	5	roc_auc_ovo_train	0.988250144102232
48907	svcpoly	24	6	roc_auc_ovo_train	0.988343186904279
48908	svcpoly	24	7	roc_auc_ovo_train	0.988834361775645
48909	svcpoly	24	8	roc_auc_ovo_train	0.98844513485747
48910	svcpoly	24	9	roc_auc_ovo_train	0.988590590056936
48911	svcpoly	24	10	roc_auc_ovo_train	0.988526735577009
48912	svcpoly	24	11	roc_auc_ovo_train	0.988119819615109
48913	svcpoly	24	12	roc_auc_ovo_train	0.988099734872684
48914	svcpoly	24	13	roc_auc_ovo_train	0.988832913598346
48915	svcpoly	24	14	roc_auc_ovo_train	0.988578929174029
48916	svcpoly	24	15	roc_auc_ovo_train	0.98891053252717
48917	svcpoly	24	16	roc_auc_ovo_train	0.988496199444168
48918	svcpoly	24	17	roc_auc_ovo_train	0.988999981851617
48919	svcpoly	24	18	roc_auc_ovo_train	0.988420797016371
48920	svcpoly	24	19	roc_auc_ovo_train	0.988687251203423
48921	svcpoly	24	0	roc_auc_ovr_train	0.988795117456736
48922	svcpoly	24	1	roc_auc_ovr_train	0.988212674603331
48923	svcpoly	24	2	roc_auc_ovr_train	0.98911147167938
48924	svcpoly	24	3	roc_auc_ovr_train	0.98878082456231
48925	svcpoly	24	4	roc_auc_ovr_train	0.988627288515515
48926	svcpoly	24	5	roc_auc_ovr_train	0.988250144102232
48927	svcpoly	24	6	roc_auc_ovr_train	0.988343186904279
48928	svcpoly	24	7	roc_auc_ovr_train	0.988834361775645
48929	svcpoly	24	8	roc_auc_ovr_train	0.98844513485747
48930	svcpoly	24	9	roc_auc_ovr_train	0.988590590056936
48931	svcpoly	24	10	roc_auc_ovr_train	0.988526735577009
48932	svcpoly	24	11	roc_auc_ovr_train	0.988119819615109
48933	svcpoly	24	12	roc_auc_ovr_train	0.988099734872684
48934	svcpoly	24	13	roc_auc_ovr_train	0.988832913598346
48935	svcpoly	24	14	roc_auc_ovr_train	0.988578929174029
48936	svcpoly	24	15	roc_auc_ovr_train	0.98891053252717
48937	svcpoly	24	16	roc_auc_ovr_train	0.988496199444168
48938	svcpoly	24	17	roc_auc_ovr_train	0.988999981851617
48939	svcpoly	24	18	roc_auc_ovr_train	0.988420797016371
48940	svcpoly	24	19	roc_auc_ovr_train	0.988687251203423
48941	svcpoly	24	0	accuracy_train	0.921227986673013
48942	svcpoly	24	1	accuracy_train	0.916468348405521
48943	svcpoly	24	2	accuracy_train	0.921465968586387
48944	svcpoly	24	3	accuracy_train	0.921465968586387
48945	svcpoly	24	4	accuracy_train	0.919562113279391
48946	svcpoly	24	5	accuracy_train	0.920514040932889
48947	svcpoly	24	6	accuracy_train	0.919324131366016
48948	svcpoly	24	7	accuracy_train	0.920276059019514
48949	svcpoly	24	8	accuracy_train	0.918372203712518
48950	svcpoly	24	9	accuracy_train	0.920990004759638
48951	svcpoly	24	10	accuracy_train	0.921941932413137
48952	svcpoly	24	11	accuracy_train	0.91694431223227
48953	svcpoly	24	12	accuracy_train	0.918848167539267
48954	svcpoly	24	13	accuracy_train	0.919800095192765
48955	svcpoly	24	14	accuracy_train	0.920276059019514
48956	svcpoly	24	15	accuracy_train	0.922417896239886
48957	svcpoly	24	16	accuracy_train	0.920514040932889
48958	svcpoly	24	17	accuracy_train	0.920276059019514
48959	svcpoly	24	18	accuracy_train	0.917182294145645
48960	svcpoly	24	19	accuracy_train	0.91742027605902
48961	svcpoly	25	0	roc_auc_ovo	0.98450093346504
48962	svcpoly	25	1	roc_auc_ovo	0.991073774168021
48963	svcpoly	25	2	roc_auc_ovo	0.981125728296719
48964	svcpoly	25	3	roc_auc_ovo	0.987180136750541
48965	svcpoly	25	4	roc_auc_ovo	0.984428838254866
48966	svcpoly	25	5	roc_auc_ovo	0.991198315056643
48967	svcpoly	25	6	roc_auc_ovo	0.987824769319021
48968	svcpoly	25	7	roc_auc_ovo	0.986342601609554
48969	svcpoly	25	8	roc_auc_ovo	0.989738078278857
48970	svcpoly	25	9	roc_auc_ovo	0.987646403658189
48971	svcpoly	25	10	roc_auc_ovo	0.988434453789948
48972	svcpoly	25	11	roc_auc_ovo	0.992751466940091
48973	svcpoly	25	12	roc_auc_ovo	0.9932947194388
48974	svcpoly	25	13	roc_auc_ovo	0.984207693843826
48975	svcpoly	25	14	roc_auc_ovo	0.98718792191461
48976	svcpoly	25	15	roc_auc_ovo	0.981403528444254
48977	svcpoly	25	16	roc_auc_ovo	0.987062050886607
48978	svcpoly	25	17	roc_auc_ovo	0.983241642078842
48979	svcpoly	25	18	roc_auc_ovo	0.989198124144947
48980	svcpoly	25	19	roc_auc_ovo	0.986321084105422
48981	svcpoly	25	0	roc_auc_ovr	0.98450093346504
48982	svcpoly	25	1	roc_auc_ovr	0.991073774168021
48983	svcpoly	25	2	roc_auc_ovr	0.981125728296719
48984	svcpoly	25	3	roc_auc_ovr	0.987180136750541
48985	svcpoly	25	4	roc_auc_ovr	0.984428838254866
48986	svcpoly	25	5	roc_auc_ovr	0.991198315056643
48987	svcpoly	25	6	roc_auc_ovr	0.987824769319021
48988	svcpoly	25	7	roc_auc_ovr	0.986342601609554
48989	svcpoly	25	8	roc_auc_ovr	0.989738078278857
48990	svcpoly	25	9	roc_auc_ovr	0.987646403658189
48991	svcpoly	25	10	roc_auc_ovr	0.988434453789948
48992	svcpoly	25	11	roc_auc_ovr	0.992751466940091
48993	svcpoly	25	12	roc_auc_ovr	0.9932947194388
48994	svcpoly	25	13	roc_auc_ovr	0.984207693843826
48995	svcpoly	25	14	roc_auc_ovr	0.98718792191461
48996	svcpoly	25	15	roc_auc_ovr	0.981403528444254
48997	svcpoly	25	16	roc_auc_ovr	0.987062050886607
48998	svcpoly	25	17	roc_auc_ovr	0.983241642078842
48999	svcpoly	25	18	roc_auc_ovr	0.989198124144947
49000	svcpoly	25	19	roc_auc_ovr	0.986321084105422
49001	svcpoly	25	0	accuracy	0.895074946466809
49002	svcpoly	25	1	accuracy	0.931477516059957
49003	svcpoly	25	2	accuracy	0.892933618843683
49004	svcpoly	25	3	accuracy	0.901498929336188
49005	svcpoly	25	4	accuracy	0.907922912205567
49006	svcpoly	25	5	accuracy	0.922912205567452
49007	svcpoly	25	6	accuracy	0.920770877944325
49008	svcpoly	25	7	accuracy	0.901498929336188
49009	svcpoly	25	8	accuracy	0.916488222698073
49010	svcpoly	25	9	accuracy	0.903640256959315
49011	svcpoly	25	10	accuracy	0.895074946466809
49012	svcpoly	25	11	accuracy	0.927194860813705
49013	svcpoly	25	12	accuracy	0.931477516059957
49014	svcpoly	25	13	accuracy	0.905781584582441
49015	svcpoly	25	14	accuracy	0.907922912205567
49016	svcpoly	25	15	accuracy	0.892933618843683
49017	svcpoly	25	16	accuracy	0.918629550321199
49018	svcpoly	25	17	accuracy	0.899357601713062
49019	svcpoly	25	18	accuracy	0.929336188436831
49020	svcpoly	25	19	accuracy	0.918629550321199
49021	svcpoly	25	0	roc_auc_ovo_train	0.989057577378782
49022	svcpoly	25	1	roc_auc_ovo_train	0.98843494096247
49023	svcpoly	25	2	roc_auc_ovo_train	0.989373707822461
49024	svcpoly	25	3	roc_auc_ovo_train	0.988960793952305
49025	svcpoly	25	4	roc_auc_ovo_train	0.988897957678883
49026	svcpoly	25	5	roc_auc_ovo_train	0.988489776750497
49027	svcpoly	25	6	roc_auc_ovo_train	0.988661705597845
49028	svcpoly	25	7	roc_auc_ovo_train	0.989078358503032
49029	svcpoly	25	8	roc_auc_ovo_train	0.988665474079374
49030	svcpoly	25	9	roc_auc_ovo_train	0.988871738835649
49031	svcpoly	25	10	roc_auc_ovo_train	0.988728562599948
49032	svcpoly	25	11	roc_auc_ovo_train	0.988383323665494
49033	svcpoly	25	12	roc_auc_ovo_train	0.988331598813137
49034	svcpoly	25	13	roc_auc_ovo_train	0.988966749723777
49035	svcpoly	25	14	roc_auc_ovo_train	0.988825731311488
49036	svcpoly	25	15	roc_auc_ovo_train	0.989109713183351
49037	svcpoly	25	16	roc_auc_ovo_train	0.98875526152592
49038	svcpoly	25	17	roc_auc_ovo_train	0.989094882548998
49039	svcpoly	25	18	roc_auc_ovo_train	0.988620089114493
49040	svcpoly	25	19	roc_auc_ovo_train	0.988886230114072
49041	svcpoly	25	0	roc_auc_ovr_train	0.989057577378782
49042	svcpoly	25	1	roc_auc_ovr_train	0.98843494096247
49043	svcpoly	25	2	roc_auc_ovr_train	0.989373707822461
49044	svcpoly	25	3	roc_auc_ovr_train	0.988960793952305
49045	svcpoly	25	4	roc_auc_ovr_train	0.988897957678883
49046	svcpoly	25	5	roc_auc_ovr_train	0.988489776750497
49047	svcpoly	25	6	roc_auc_ovr_train	0.988661705597845
49048	svcpoly	25	7	roc_auc_ovr_train	0.989078358503032
49049	svcpoly	25	8	roc_auc_ovr_train	0.988665474079374
49050	svcpoly	25	9	roc_auc_ovr_train	0.988871738835649
49051	svcpoly	25	10	roc_auc_ovr_train	0.988728562599948
49052	svcpoly	25	11	roc_auc_ovr_train	0.988383323665494
49053	svcpoly	25	12	roc_auc_ovr_train	0.988331598813137
49054	svcpoly	25	13	roc_auc_ovr_train	0.988966749723777
49055	svcpoly	25	14	roc_auc_ovr_train	0.988825731311488
49056	svcpoly	25	15	roc_auc_ovr_train	0.989109713183351
49057	svcpoly	25	16	roc_auc_ovr_train	0.98875526152592
49058	svcpoly	25	17	roc_auc_ovr_train	0.989094882548998
49059	svcpoly	25	18	roc_auc_ovr_train	0.988620089114493
49060	svcpoly	25	19	roc_auc_ovr_train	0.988886230114072
49061	svcpoly	25	0	accuracy_train	0.921941932413137
49062	svcpoly	25	1	accuracy_train	0.916230366492147
49063	svcpoly	25	2	accuracy_train	0.922893860066635
49064	svcpoly	25	3	accuracy_train	0.92265587815326
49065	svcpoly	25	4	accuracy_train	0.919562113279391
49066	svcpoly	25	5	accuracy_train	0.920276059019514
49067	svcpoly	25	6	accuracy_train	0.921703950499762
49068	svcpoly	25	7	accuracy_train	0.922179914326511
49069	svcpoly	25	8	accuracy_train	0.919800095192765
49070	svcpoly	25	9	accuracy_train	0.921941932413137
49071	svcpoly	25	10	accuracy_train	0.921465968586387
49072	svcpoly	25	11	accuracy_train	0.918610185625892
49073	svcpoly	25	12	accuracy_train	0.917658257972394
49074	svcpoly	25	13	accuracy_train	0.922417896239886
49075	svcpoly	25	14	accuracy_train	0.921465968586387
49076	svcpoly	25	15	accuracy_train	0.921703950499762
49077	svcpoly	25	16	accuracy_train	0.920990004759638
49078	svcpoly	25	17	accuracy_train	0.919800095192765
49079	svcpoly	25	18	accuracy_train	0.918848167539267
49080	svcpoly	25	19	accuracy_train	0.918372203712518
49081	svcpoly	26	0	roc_auc_ovo	0.984712636106283
49082	svcpoly	26	1	roc_auc_ovo	0.990821916075028
49083	svcpoly	26	2	roc_auc_ovo	0.981129126244724
49084	svcpoly	26	3	roc_auc_ovo	0.98714530179179
49085	svcpoly	26	4	roc_auc_ovo	0.984304412162236
49086	svcpoly	26	5	roc_auc_ovo	0.991240097159513
49087	svcpoly	26	6	roc_auc_ovo	0.987813319533687
49088	svcpoly	26	7	roc_auc_ovo	0.986342964786885
49089	svcpoly	26	8	roc_auc_ovo	0.989654136737651
49090	svcpoly	26	9	roc_auc_ovo	0.987588831991092
49091	svcpoly	26	10	roc_auc_ovo	0.988588235284046
49092	svcpoly	26	11	roc_auc_ovo	0.992638256538128
49093	svcpoly	26	12	roc_auc_ovo	0.993278232245942
49094	svcpoly	26	13	roc_auc_ovo	0.984133967835743
49095	svcpoly	26	14	roc_auc_ovo	0.986966493253403
49096	svcpoly	26	15	roc_auc_ovo	0.981277167044007
49097	svcpoly	26	16	roc_auc_ovo	0.986896759894358
49098	svcpoly	26	17	roc_auc_ovo	0.983112574099879
49099	svcpoly	26	18	roc_auc_ovo	0.989059605714621
49100	svcpoly	26	19	roc_auc_ovo	0.98615666831367
49101	svcpoly	26	0	roc_auc_ovr	0.984712636106283
49102	svcpoly	26	1	roc_auc_ovr	0.990821916075028
49103	svcpoly	26	2	roc_auc_ovr	0.981129126244724
49104	svcpoly	26	3	roc_auc_ovr	0.98714530179179
49105	svcpoly	26	4	roc_auc_ovr	0.984304412162236
49106	svcpoly	26	5	roc_auc_ovr	0.991240097159513
49107	svcpoly	26	6	roc_auc_ovr	0.987813319533687
49108	svcpoly	26	7	roc_auc_ovr	0.986342964786885
49109	svcpoly	26	8	roc_auc_ovr	0.989654136737651
49110	svcpoly	26	9	roc_auc_ovr	0.987588831991092
49111	svcpoly	26	10	roc_auc_ovr	0.988588235284046
49112	svcpoly	26	11	roc_auc_ovr	0.992638256538128
49113	svcpoly	26	12	roc_auc_ovr	0.993278232245942
49114	svcpoly	26	13	roc_auc_ovr	0.984133967835743
49115	svcpoly	26	14	roc_auc_ovr	0.986966493253403
49116	svcpoly	26	15	roc_auc_ovr	0.981277167044007
49117	svcpoly	26	16	roc_auc_ovr	0.986896759894358
49118	svcpoly	26	17	roc_auc_ovr	0.983112574099879
49119	svcpoly	26	18	roc_auc_ovr	0.989059605714621
49120	svcpoly	26	19	roc_auc_ovr	0.98615666831367
49121	svcpoly	26	0	accuracy	0.895074946466809
49122	svcpoly	26	1	accuracy	0.931477516059957
49123	svcpoly	26	2	accuracy	0.892933618843683
49124	svcpoly	26	3	accuracy	0.903640256959315
49125	svcpoly	26	4	accuracy	0.910064239828694
49126	svcpoly	26	5	accuracy	0.920770877944325
49127	svcpoly	26	6	accuracy	0.920770877944325
49128	svcpoly	26	7	accuracy	0.903640256959315
49129	svcpoly	26	8	accuracy	0.916488222698073
49130	svcpoly	26	9	accuracy	0.905781584582441
49131	svcpoly	26	10	accuracy	0.895074946466809
49132	svcpoly	26	11	accuracy	0.933618843683084
49133	svcpoly	26	12	accuracy	0.925053533190578
49134	svcpoly	26	13	accuracy	0.907922912205567
49135	svcpoly	26	14	accuracy	0.905781584582441
49136	svcpoly	26	15	accuracy	0.890792291220557
49137	svcpoly	26	16	accuracy	0.918629550321199
49138	svcpoly	26	17	accuracy	0.895074946466809
49139	svcpoly	26	18	accuracy	0.929336188436831
49140	svcpoly	26	19	accuracy	0.918629550321199
49141	svcpoly	26	0	roc_auc_ovo_train	0.988965539919429
49142	svcpoly	26	1	roc_auc_ovo_train	0.988353642203724
49143	svcpoly	26	2	roc_auc_ovo_train	0.989273041205879
49144	svcpoly	26	3	roc_auc_ovo_train	0.988869504403222
49145	svcpoly	26	4	roc_auc_ovo_train	0.988874724577451
49146	svcpoly	26	5	roc_auc_ovo_train	0.988327071997031
49147	svcpoly	26	6	roc_auc_ovo_train	0.988607449394493
49148	svcpoly	26	7	roc_auc_ovo_train	0.988985495492676
49149	svcpoly	26	8	roc_auc_ovo_train	0.988545630025587
49150	svcpoly	26	9	roc_auc_ovo_train	0.988830394456762
49151	svcpoly	26	10	roc_auc_ovo_train	0.988603807393324
49152	svcpoly	26	11	roc_auc_ovo_train	0.988336230851734
49153	svcpoly	26	12	roc_auc_ovo_train	0.98826407108251
49154	svcpoly	26	13	roc_auc_ovo_train	0.988904916517829
49155	svcpoly	26	14	roc_auc_ovo_train	0.988762028916842
49156	svcpoly	26	15	roc_auc_ovo_train	0.989046924947509
49157	svcpoly	26	16	roc_auc_ovo_train	0.988691546172806
49158	svcpoly	26	17	roc_auc_ovo_train	0.989068201623238
49159	svcpoly	26	18	roc_auc_ovo_train	0.988533621045013
49160	svcpoly	26	19	roc_auc_ovo_train	0.988777738923472
49161	svcpoly	26	0	roc_auc_ovr_train	0.988965539919429
49162	svcpoly	26	1	roc_auc_ovr_train	0.988353642203724
49163	svcpoly	26	2	roc_auc_ovr_train	0.989273041205879
49164	svcpoly	26	3	roc_auc_ovr_train	0.988869504403222
49165	svcpoly	26	4	roc_auc_ovr_train	0.988874724577451
49166	svcpoly	26	5	roc_auc_ovr_train	0.988327071997031
49167	svcpoly	26	6	roc_auc_ovr_train	0.988607449394493
49168	svcpoly	26	7	roc_auc_ovr_train	0.988985495492676
49169	svcpoly	26	8	roc_auc_ovr_train	0.988545630025587
49170	svcpoly	26	9	roc_auc_ovr_train	0.988830394456762
49171	svcpoly	26	10	roc_auc_ovr_train	0.988603807393324
49172	svcpoly	26	11	roc_auc_ovr_train	0.988336230851734
49173	svcpoly	26	12	roc_auc_ovr_train	0.98826407108251
49174	svcpoly	26	13	roc_auc_ovr_train	0.988904916517829
49175	svcpoly	26	14	roc_auc_ovr_train	0.988762028916842
49176	svcpoly	26	15	roc_auc_ovr_train	0.989046924947509
49177	svcpoly	26	16	roc_auc_ovr_train	0.988691546172806
49178	svcpoly	26	17	roc_auc_ovr_train	0.989068201623238
49179	svcpoly	26	18	roc_auc_ovr_train	0.988533621045013
49180	svcpoly	26	19	roc_auc_ovr_train	0.988777738923472
49181	svcpoly	26	0	accuracy_train	0.921465968586387
49182	svcpoly	26	1	accuracy_train	0.916468348405521
49183	svcpoly	26	2	accuracy_train	0.921703950499762
49184	svcpoly	26	3	accuracy_train	0.922417896239886
49185	svcpoly	26	4	accuracy_train	0.919324131366016
49186	svcpoly	26	5	accuracy_train	0.920276059019514
49187	svcpoly	26	6	accuracy_train	0.921941932413137
49188	svcpoly	26	7	accuracy_train	0.921227986673013
49189	svcpoly	26	8	accuracy_train	0.919562113279391
49190	svcpoly	26	9	accuracy_train	0.921941932413137
49191	svcpoly	26	10	accuracy_train	0.922417896239886
49192	svcpoly	26	11	accuracy_train	0.918372203712518
49193	svcpoly	26	12	accuracy_train	0.918610185625892
49194	svcpoly	26	13	accuracy_train	0.920276059019514
49195	svcpoly	26	14	accuracy_train	0.920752022846264
49196	svcpoly	26	15	accuracy_train	0.921703950499762
49197	svcpoly	26	16	accuracy_train	0.919800095192765
49198	svcpoly	26	17	accuracy_train	0.919324131366016
49199	svcpoly	26	18	accuracy_train	0.918134221799143
49200	svcpoly	26	19	accuracy_train	0.918848167539267
49201	svcpoly	27	0	roc_auc_ovo	0.984704854852452
49202	svcpoly	27	1	roc_auc_ovo	0.991126197442056
49203	svcpoly	27	2	roc_auc_ovo	0.980879995407505
49204	svcpoly	27	3	roc_auc_ovo	0.986965508056099
49205	svcpoly	27	4	roc_auc_ovo	0.984534561839567
49206	svcpoly	27	5	roc_auc_ovo	0.991388097269398
49207	svcpoly	27	6	roc_auc_ovo	0.987737067945123
49208	svcpoly	27	7	roc_auc_ovo	0.98638802343834
49209	svcpoly	27	8	roc_auc_ovo	0.989457646211051
49210	svcpoly	27	9	roc_auc_ovo	0.987577283987466
49211	svcpoly	27	10	roc_auc_ovo	0.988147940864596
49212	svcpoly	27	11	roc_auc_ovo	0.992856700380612
49213	svcpoly	27	12	roc_auc_ovo	0.99354607542561
49214	svcpoly	27	13	roc_auc_ovo	0.984811115808437
49215	svcpoly	27	14	roc_auc_ovo	0.986859443529995
49216	svcpoly	27	15	roc_auc_ovo	0.981589877034495
49217	svcpoly	27	16	roc_auc_ovo	0.987081961121866
49218	svcpoly	27	17	roc_auc_ovo	0.982971082881324
49219	svcpoly	27	18	roc_auc_ovo	0.98949993647544
49220	svcpoly	27	19	roc_auc_ovo	0.98637163546066
49221	svcpoly	27	0	roc_auc_ovr	0.984704854852452
49222	svcpoly	27	1	roc_auc_ovr	0.991126197442056
49223	svcpoly	27	2	roc_auc_ovr	0.980879995407505
49224	svcpoly	27	3	roc_auc_ovr	0.986965508056099
49225	svcpoly	27	4	roc_auc_ovr	0.984534561839567
49226	svcpoly	27	5	roc_auc_ovr	0.991388097269398
49227	svcpoly	27	6	roc_auc_ovr	0.987737067945123
49228	svcpoly	27	7	roc_auc_ovr	0.98638802343834
49229	svcpoly	27	8	roc_auc_ovr	0.989457646211051
49230	svcpoly	27	9	roc_auc_ovr	0.987577283987466
49231	svcpoly	27	10	roc_auc_ovr	0.988147940864596
49232	svcpoly	27	11	roc_auc_ovr	0.992856700380612
49233	svcpoly	27	12	roc_auc_ovr	0.99354607542561
49234	svcpoly	27	13	roc_auc_ovr	0.984811115808437
49235	svcpoly	27	14	roc_auc_ovr	0.986859443529995
49236	svcpoly	27	15	roc_auc_ovr	0.981589877034495
49237	svcpoly	27	16	roc_auc_ovr	0.987081961121866
49238	svcpoly	27	17	roc_auc_ovr	0.982971082881324
49239	svcpoly	27	18	roc_auc_ovr	0.98949993647544
49240	svcpoly	27	19	roc_auc_ovr	0.98637163546066
49241	svcpoly	27	0	accuracy	0.890792291220557
49242	svcpoly	27	1	accuracy	0.931477516059957
49243	svcpoly	27	2	accuracy	0.88865096359743
49244	svcpoly	27	3	accuracy	0.907922912205567
49245	svcpoly	27	4	accuracy	0.91220556745182
49246	svcpoly	27	5	accuracy	0.922912205567452
49247	svcpoly	27	6	accuracy	0.920770877944325
49248	svcpoly	27	7	accuracy	0.907922912205567
49249	svcpoly	27	8	accuracy	0.918629550321199
49250	svcpoly	27	9	accuracy	0.905781584582441
49251	svcpoly	27	10	accuracy	0.890792291220557
49252	svcpoly	27	11	accuracy	0.931477516059957
49253	svcpoly	27	12	accuracy	0.929336188436831
49254	svcpoly	27	13	accuracy	0.910064239828694
49255	svcpoly	27	14	accuracy	0.910064239828694
49256	svcpoly	27	15	accuracy	0.892933618843683
49257	svcpoly	27	16	accuracy	0.91220556745182
49258	svcpoly	27	17	accuracy	0.895074946466809
49259	svcpoly	27	18	accuracy	0.929336188436831
49260	svcpoly	27	19	accuracy	0.925053533190578
49261	svcpoly	27	0	roc_auc_ovo_train	0.989084769935997
49262	svcpoly	27	1	roc_auc_ovo_train	0.98844891452753
49263	svcpoly	27	2	roc_auc_ovo_train	0.989411920596417
49264	svcpoly	27	3	roc_auc_ovo_train	0.988943902887376
49265	svcpoly	27	4	roc_auc_ovo_train	0.98897811773685
49266	svcpoly	27	5	roc_auc_ovo_train	0.988493540463005
49267	svcpoly	27	6	roc_auc_ovo_train	0.988807321511255
49268	svcpoly	27	7	roc_auc_ovo_train	0.989021183643079
49269	svcpoly	27	8	roc_auc_ovo_train	0.988674951649038
49270	svcpoly	27	9	roc_auc_ovo_train	0.988933889797577
49271	svcpoly	27	10	roc_auc_ovo_train	0.988747010975685
49272	svcpoly	27	11	roc_auc_ovo_train	0.988405062314934
49273	svcpoly	27	12	roc_auc_ovo_train	0.988364110229176
49274	svcpoly	27	13	roc_auc_ovo_train	0.989026093259993
49275	svcpoly	27	14	roc_auc_ovo_train	0.988812069047875
49276	svcpoly	27	15	roc_auc_ovo_train	0.989175313045474
49277	svcpoly	27	16	roc_auc_ovo_train	0.988739110407797
49278	svcpoly	27	17	roc_auc_ovo_train	0.989129968988355
49279	svcpoly	27	18	roc_auc_ovo_train	0.988642838824451
49280	svcpoly	27	19	roc_auc_ovo_train	0.988986899446401
49281	svcpoly	27	0	roc_auc_ovr_train	0.989084769935997
49282	svcpoly	27	1	roc_auc_ovr_train	0.98844891452753
49283	svcpoly	27	2	roc_auc_ovr_train	0.989411920596417
49284	svcpoly	27	3	roc_auc_ovr_train	0.988943902887376
49285	svcpoly	27	4	roc_auc_ovr_train	0.98897811773685
49286	svcpoly	27	5	roc_auc_ovr_train	0.988493540463005
49287	svcpoly	27	6	roc_auc_ovr_train	0.988807321511255
49288	svcpoly	27	7	roc_auc_ovr_train	0.989021183643079
49289	svcpoly	27	8	roc_auc_ovr_train	0.988674951649038
49290	svcpoly	27	9	roc_auc_ovr_train	0.988933889797577
49291	svcpoly	27	10	roc_auc_ovr_train	0.988747010975685
49292	svcpoly	27	11	roc_auc_ovr_train	0.988405062314934
49293	svcpoly	27	12	roc_auc_ovr_train	0.988364110229176
49294	svcpoly	27	13	roc_auc_ovr_train	0.989026093259993
49295	svcpoly	27	14	roc_auc_ovr_train	0.988812069047875
49296	svcpoly	27	15	roc_auc_ovr_train	0.989175313045474
49297	svcpoly	27	16	roc_auc_ovr_train	0.988739110407797
49298	svcpoly	27	17	roc_auc_ovr_train	0.989129968988355
49299	svcpoly	27	18	roc_auc_ovr_train	0.988642838824451
49300	svcpoly	27	19	roc_auc_ovr_train	0.988986899446401
49301	svcpoly	27	0	accuracy_train	0.922417896239886
49302	svcpoly	27	1	accuracy_train	0.91694431223227
49303	svcpoly	27	2	accuracy_train	0.921941932413137
49304	svcpoly	27	3	accuracy_train	0.921465968586387
49305	svcpoly	27	4	accuracy_train	0.919324131366016
49306	svcpoly	27	5	accuracy_train	0.920514040932889
49307	svcpoly	27	6	accuracy_train	0.921227986673013
49308	svcpoly	27	7	accuracy_train	0.920752022846264
49309	svcpoly	27	8	accuracy_train	0.919562113279391
49310	svcpoly	27	9	accuracy_train	0.921703950499762
49311	svcpoly	27	10	accuracy_train	0.922417896239886
49312	svcpoly	27	11	accuracy_train	0.918134221799143
49313	svcpoly	27	12	accuracy_train	0.917896239885769
49314	svcpoly	27	13	accuracy_train	0.919800095192765
49315	svcpoly	27	14	accuracy_train	0.920752022846264
49316	svcpoly	27	15	accuracy_train	0.921465968586387
49317	svcpoly	27	16	accuracy_train	0.919800095192765
49318	svcpoly	27	17	accuracy_train	0.921465968586387
49319	svcpoly	27	18	accuracy_train	0.917896239885769
49320	svcpoly	27	19	accuracy_train	0.919562113279391
49321	svcpoly	28	0	roc_auc_ovo	0.985029109584175
49322	svcpoly	28	1	roc_auc_ovo	0.991180708077089
49323	svcpoly	28	2	roc_auc_ovo	0.980300918503427
49324	svcpoly	28	3	roc_auc_ovo	0.987292270854688
49325	svcpoly	28	4	roc_auc_ovo	0.983797323019819
49326	svcpoly	28	5	roc_auc_ovo	0.991290528493525
49327	svcpoly	28	6	roc_auc_ovo	0.987412067321652
49328	svcpoly	28	7	roc_auc_ovo	0.9861270120912
49329	svcpoly	28	8	roc_auc_ovo	0.98925292328139
49330	svcpoly	28	9	roc_auc_ovo	0.987007558966595
49331	svcpoly	28	10	roc_auc_ovo	0.987904495451682
49332	svcpoly	28	11	roc_auc_ovo	0.992765827338123
49333	svcpoly	28	12	roc_auc_ovo	0.993422278617128
49334	svcpoly	28	13	roc_auc_ovo	0.984087789767087
49335	svcpoly	28	14	roc_auc_ovo	0.986891524302745
49336	svcpoly	28	15	roc_auc_ovo	0.98019785308941
49337	svcpoly	28	16	roc_auc_ovo	0.986927020557114
49338	svcpoly	28	17	roc_auc_ovo	0.982051224129673
49339	svcpoly	28	18	roc_auc_ovo	0.989281286102735
49340	svcpoly	28	19	roc_auc_ovo	0.986841121386094
49341	svcpoly	28	0	roc_auc_ovr	0.985029109584175
49342	svcpoly	28	1	roc_auc_ovr	0.991180708077089
49343	svcpoly	28	2	roc_auc_ovr	0.980300918503427
49344	svcpoly	28	3	roc_auc_ovr	0.987292270854688
49345	svcpoly	28	4	roc_auc_ovr	0.983797323019819
49346	svcpoly	28	5	roc_auc_ovr	0.991290528493525
49347	svcpoly	28	6	roc_auc_ovr	0.987412067321652
49348	svcpoly	28	7	roc_auc_ovr	0.9861270120912
49349	svcpoly	28	8	roc_auc_ovr	0.98925292328139
49350	svcpoly	28	9	roc_auc_ovr	0.987007558966595
49351	svcpoly	28	10	roc_auc_ovr	0.987904495451682
49352	svcpoly	28	11	roc_auc_ovr	0.992765827338123
49353	svcpoly	28	12	roc_auc_ovr	0.993422278617128
49354	svcpoly	28	13	roc_auc_ovr	0.984087789767087
49355	svcpoly	28	14	roc_auc_ovr	0.986891524302745
49356	svcpoly	28	15	roc_auc_ovr	0.98019785308941
49357	svcpoly	28	16	roc_auc_ovr	0.986927020557114
49358	svcpoly	28	17	roc_auc_ovr	0.982051224129673
49359	svcpoly	28	18	roc_auc_ovr	0.989281286102735
49360	svcpoly	28	19	roc_auc_ovr	0.986841121386094
49361	svcpoly	28	0	accuracy	0.892933618843683
49362	svcpoly	28	1	accuracy	0.931477516059957
49363	svcpoly	28	2	accuracy	0.88865096359743
49364	svcpoly	28	3	accuracy	0.907922912205567
49365	svcpoly	28	4	accuracy	0.910064239828694
49366	svcpoly	28	5	accuracy	0.922912205567452
49367	svcpoly	28	6	accuracy	0.91220556745182
49368	svcpoly	28	7	accuracy	0.903640256959315
49369	svcpoly	28	8	accuracy	0.925053533190578
49370	svcpoly	28	9	accuracy	0.901498929336188
49371	svcpoly	28	10	accuracy	0.895074946466809
49372	svcpoly	28	11	accuracy	0.93576017130621
49373	svcpoly	28	12	accuracy	0.933618843683084
49374	svcpoly	28	13	accuracy	0.907922912205567
49375	svcpoly	28	14	accuracy	0.907922912205567
49376	svcpoly	28	15	accuracy	0.890792291220557
49377	svcpoly	28	16	accuracy	0.903640256959315
49378	svcpoly	28	17	accuracy	0.895074946466809
49379	svcpoly	28	18	accuracy	0.931477516059957
49380	svcpoly	28	19	accuracy	0.922912205567452
49381	svcpoly	28	0	roc_auc_ovo_train	0.989003365006744
49382	svcpoly	28	1	roc_auc_ovo_train	0.98851823104714
49383	svcpoly	28	2	roc_auc_ovo_train	0.989376307499327
49384	svcpoly	28	3	roc_auc_ovo_train	0.988956903574966
49385	svcpoly	28	4	roc_auc_ovo_train	0.989044213224163
49386	svcpoly	28	5	roc_auc_ovo_train	0.988518133997147
49387	svcpoly	28	6	roc_auc_ovo_train	0.988722662396529
49388	svcpoly	28	7	roc_auc_ovo_train	0.989058042487024
49389	svcpoly	28	8	roc_auc_ovo_train	0.988681719671978
49390	svcpoly	28	9	roc_auc_ovo_train	0.989015493292058
49391	svcpoly	28	10	roc_auc_ovo_train	0.988849812443913
49392	svcpoly	28	11	roc_auc_ovo_train	0.988409686874235
49393	svcpoly	28	12	roc_auc_ovo_train	0.988348441864407
49394	svcpoly	28	13	roc_auc_ovo_train	0.989147052024598
49395	svcpoly	28	14	roc_auc_ovo_train	0.988902155490071
49396	svcpoly	28	15	roc_auc_ovo_train	0.989288821463328
49397	svcpoly	28	16	roc_auc_ovo_train	0.988815884133015
49398	svcpoly	28	17	roc_auc_ovo_train	0.989239363529075
49399	svcpoly	28	18	roc_auc_ovo_train	0.988716012459699
49400	svcpoly	28	19	roc_auc_ovo_train	0.988922177414956
49401	svcpoly	28	0	roc_auc_ovr_train	0.989003365006744
49402	svcpoly	28	1	roc_auc_ovr_train	0.98851823104714
49403	svcpoly	28	2	roc_auc_ovr_train	0.989376307499327
49404	svcpoly	28	3	roc_auc_ovr_train	0.988956903574966
49405	svcpoly	28	4	roc_auc_ovr_train	0.989044213224163
49406	svcpoly	28	5	roc_auc_ovr_train	0.988518133997147
49407	svcpoly	28	6	roc_auc_ovr_train	0.988722662396529
49408	svcpoly	28	7	roc_auc_ovr_train	0.989058042487024
49409	svcpoly	28	8	roc_auc_ovr_train	0.988681719671978
49410	svcpoly	28	9	roc_auc_ovr_train	0.989015493292058
49411	svcpoly	28	10	roc_auc_ovr_train	0.988849812443913
49412	svcpoly	28	11	roc_auc_ovr_train	0.988409686874235
49413	svcpoly	28	12	roc_auc_ovr_train	0.988348441864407
49414	svcpoly	28	13	roc_auc_ovr_train	0.989147052024598
49415	svcpoly	28	14	roc_auc_ovr_train	0.988902155490071
49416	svcpoly	28	15	roc_auc_ovr_train	0.989288821463328
49417	svcpoly	28	16	roc_auc_ovr_train	0.988815884133015
49418	svcpoly	28	17	roc_auc_ovr_train	0.989239363529075
49419	svcpoly	28	18	roc_auc_ovr_train	0.988716012459699
49420	svcpoly	28	19	roc_auc_ovr_train	0.988922177414956
49421	svcpoly	28	0	accuracy_train	0.922417896239886
49422	svcpoly	28	1	accuracy_train	0.917896239885769
49423	svcpoly	28	2	accuracy_train	0.921703950499762
49424	svcpoly	28	3	accuracy_train	0.92003807710614
49425	svcpoly	28	4	accuracy_train	0.920752022846264
49426	svcpoly	28	5	accuracy_train	0.920752022846264
49427	svcpoly	28	6	accuracy_train	0.921227986673013
49428	svcpoly	28	7	accuracy_train	0.920514040932889
49429	svcpoly	28	8	accuracy_train	0.919562113279391
49430	svcpoly	28	9	accuracy_train	0.920990004759638
49431	svcpoly	28	10	accuracy_train	0.921703950499762
49432	svcpoly	28	11	accuracy_train	0.918372203712518
49433	svcpoly	28	12	accuracy_train	0.918372203712518
49434	svcpoly	28	13	accuracy_train	0.920276059019514
49435	svcpoly	28	14	accuracy_train	0.919324131366016
49436	svcpoly	28	15	accuracy_train	0.92265587815326
49437	svcpoly	28	16	accuracy_train	0.921465968586387
49438	svcpoly	28	17	accuracy_train	0.922893860066635
49439	svcpoly	28	18	accuracy_train	0.918372203712518
49440	svcpoly	28	19	accuracy_train	0.919324131366016
49441	svcpoly	29	0	roc_auc_ovo	0.986480000526913
49442	svcpoly	29	1	roc_auc_ovo	0.991019054018176
49443	svcpoly	29	2	roc_auc_ovo	0.979984155129081
49444	svcpoly	29	3	roc_auc_ovo	0.987542534079904
49445	svcpoly	29	4	roc_auc_ovo	0.984289965385153
49446	svcpoly	29	5	roc_auc_ovo	0.991303335208448
49447	svcpoly	29	6	roc_auc_ovo	0.987900824295856
49448	svcpoly	29	7	roc_auc_ovo	0.98526641015737
49449	svcpoly	29	8	roc_auc_ovo	0.989185760681218
49450	svcpoly	29	9	roc_auc_ovo	0.986707962886785
49451	svcpoly	29	10	roc_auc_ovo	0.987409840280495
49452	svcpoly	29	11	roc_auc_ovo	0.99268128106872
49453	svcpoly	29	12	roc_auc_ovo	0.992802490649583
49454	svcpoly	29	13	roc_auc_ovo	0.984811084934606
49455	svcpoly	29	14	roc_auc_ovo	0.986362029273595
49456	svcpoly	29	15	roc_auc_ovo	0.978983079925809
49457	svcpoly	29	16	roc_auc_ovo	0.986775146447674
49458	svcpoly	29	17	roc_auc_ovo	0.982498906309755
49459	svcpoly	29	18	roc_auc_ovo	0.989799132331103
49460	svcpoly	29	19	roc_auc_ovo	0.986716843763191
49461	svcpoly	29	0	roc_auc_ovr	0.986480000526913
49462	svcpoly	29	1	roc_auc_ovr	0.991019054018176
49463	svcpoly	29	2	roc_auc_ovr	0.979984155129081
49464	svcpoly	29	3	roc_auc_ovr	0.987542534079904
49465	svcpoly	29	4	roc_auc_ovr	0.984289965385153
49466	svcpoly	29	5	roc_auc_ovr	0.991303335208448
49467	svcpoly	29	6	roc_auc_ovr	0.987900824295856
49468	svcpoly	29	7	roc_auc_ovr	0.98526641015737
49469	svcpoly	29	8	roc_auc_ovr	0.989185760681218
49470	svcpoly	29	9	roc_auc_ovr	0.986707962886785
49471	svcpoly	29	10	roc_auc_ovr	0.987409840280495
49472	svcpoly	29	11	roc_auc_ovr	0.99268128106872
49473	svcpoly	29	12	roc_auc_ovr	0.992802490649583
49474	svcpoly	29	13	roc_auc_ovr	0.984811084934606
49475	svcpoly	29	14	roc_auc_ovr	0.986362029273595
49476	svcpoly	29	15	roc_auc_ovr	0.978983079925809
49477	svcpoly	29	16	roc_auc_ovr	0.986775146447674
49478	svcpoly	29	17	roc_auc_ovr	0.982498906309755
49479	svcpoly	29	18	roc_auc_ovr	0.989799132331103
49480	svcpoly	29	19	roc_auc_ovr	0.986716843763191
49481	svcpoly	29	0	accuracy	0.899357601713062
49482	svcpoly	29	1	accuracy	0.927194860813705
49483	svcpoly	29	2	accuracy	0.886509635974304
49484	svcpoly	29	3	accuracy	0.901498929336188
49485	svcpoly	29	4	accuracy	0.914346895074946
49486	svcpoly	29	5	accuracy	0.910064239828694
49487	svcpoly	29	6	accuracy	0.907922912205567
49488	svcpoly	29	7	accuracy	0.897216274089936
49489	svcpoly	29	8	accuracy	0.91220556745182
49490	svcpoly	29	9	accuracy	0.903640256959315
49491	svcpoly	29	10	accuracy	0.884368308351178
49492	svcpoly	29	11	accuracy	0.944325481798715
49493	svcpoly	29	12	accuracy	0.931477516059957
49494	svcpoly	29	13	accuracy	0.903640256959315
49495	svcpoly	29	14	accuracy	0.910064239828694
49496	svcpoly	29	15	accuracy	0.88865096359743
49497	svcpoly	29	16	accuracy	0.910064239828694
49498	svcpoly	29	17	accuracy	0.890792291220557
49499	svcpoly	29	18	accuracy	0.927194860813705
49500	svcpoly	29	19	accuracy	0.914346895074946
49501	svcpoly	29	0	roc_auc_ovo_train	0.989304681481614
49502	svcpoly	29	1	roc_auc_ovo_train	0.988613946527922
49503	svcpoly	29	2	roc_auc_ovo_train	0.989555575787166
49504	svcpoly	29	3	roc_auc_ovo_train	0.989118884470292
49505	svcpoly	29	4	roc_auc_ovo_train	0.98919461691947
49506	svcpoly	29	5	roc_auc_ovo_train	0.988702604405401
49507	svcpoly	29	6	roc_auc_ovo_train	0.988880368166366
49508	svcpoly	29	7	roc_auc_ovo_train	0.98930741161272
49509	svcpoly	29	8	roc_auc_ovo_train	0.98888769535563
49510	svcpoly	29	9	roc_auc_ovo_train	0.989176632321523
49511	svcpoly	29	10	roc_auc_ovo_train	0.98902082920196
49512	svcpoly	29	11	roc_auc_ovo_train	0.98864199643507
49513	svcpoly	29	12	roc_auc_ovo_train	0.98858215648168
49514	svcpoly	29	13	roc_auc_ovo_train	0.98923123312355
49515	svcpoly	29	14	roc_auc_ovo_train	0.98920735161008
49516	svcpoly	29	15	roc_auc_ovo_train	0.989577716203521
49517	svcpoly	29	16	roc_auc_ovo_train	0.989029119622486
49518	svcpoly	29	17	roc_auc_ovo_train	0.989433996341533
49519	svcpoly	29	18	roc_auc_ovo_train	0.988896914682099
49520	svcpoly	29	19	roc_auc_ovo_train	0.989190753251507
49521	svcpoly	29	0	roc_auc_ovr_train	0.989304681481614
49522	svcpoly	29	1	roc_auc_ovr_train	0.988613946527922
49523	svcpoly	29	2	roc_auc_ovr_train	0.989555575787166
49524	svcpoly	29	3	roc_auc_ovr_train	0.989118884470292
49525	svcpoly	29	4	roc_auc_ovr_train	0.98919461691947
49526	svcpoly	29	5	roc_auc_ovr_train	0.988702604405401
49527	svcpoly	29	6	roc_auc_ovr_train	0.988880368166366
49528	svcpoly	29	7	roc_auc_ovr_train	0.98930741161272
49529	svcpoly	29	8	roc_auc_ovr_train	0.98888769535563
49530	svcpoly	29	9	roc_auc_ovr_train	0.989176632321523
49531	svcpoly	29	10	roc_auc_ovr_train	0.98902082920196
49532	svcpoly	29	11	roc_auc_ovr_train	0.98864199643507
49533	svcpoly	29	12	roc_auc_ovr_train	0.98858215648168
49534	svcpoly	29	13	roc_auc_ovr_train	0.98923123312355
49535	svcpoly	29	14	roc_auc_ovr_train	0.98920735161008
49536	svcpoly	29	15	roc_auc_ovr_train	0.989577716203521
49537	svcpoly	29	16	roc_auc_ovr_train	0.989029119622486
49538	svcpoly	29	17	roc_auc_ovr_train	0.989433996341533
49539	svcpoly	29	18	roc_auc_ovr_train	0.988896914682099
49540	svcpoly	29	19	roc_auc_ovr_train	0.989190753251507
49541	svcpoly	29	0	accuracy_train	0.920752022846264
49542	svcpoly	29	1	accuracy_train	0.919562113279391
49543	svcpoly	29	2	accuracy_train	0.921465968586387
49544	svcpoly	29	3	accuracy_train	0.918610185625892
49545	svcpoly	29	4	accuracy_train	0.918610185625892
49546	svcpoly	29	5	accuracy_train	0.918848167539267
49547	svcpoly	29	6	accuracy_train	0.917658257972394
49548	svcpoly	29	7	accuracy_train	0.921703950499762
49549	svcpoly	29	8	accuracy_train	0.920276059019514
49550	svcpoly	29	9	accuracy_train	0.920752022846264
49551	svcpoly	29	10	accuracy_train	0.92265587815326
49552	svcpoly	29	11	accuracy_train	0.91694431223227
49553	svcpoly	29	12	accuracy_train	0.919324131366016
49554	svcpoly	29	13	accuracy_train	0.920752022846264
49555	svcpoly	29	14	accuracy_train	0.920752022846264
49556	svcpoly	29	15	accuracy_train	0.919086149452642
49557	svcpoly	29	16	accuracy_train	0.919562113279391
49558	svcpoly	29	17	accuracy_train	0.92265587815326
49559	svcpoly	29	18	accuracy_train	0.919324131366016
49560	svcpoly	29	19	accuracy_train	0.918610185625892
49561	svcpoly	3	0	roc_auc_ovo	0.936159106586015
49562	svcpoly	3	1	roc_auc_ovo	0.952537013892764
49563	svcpoly	3	2	roc_auc_ovo	0.92493790872399
49564	svcpoly	3	3	roc_auc_ovo	0.930321965176177
49565	svcpoly	3	4	roc_auc_ovo	0.931903265348093
49566	svcpoly	3	5	roc_auc_ovo	0.935046216113565
49567	svcpoly	3	6	roc_auc_ovo	0.956826231672677
49568	svcpoly	3	7	roc_auc_ovo	0.9392370630233
49569	svcpoly	3	8	roc_auc_ovo	0.926794135630758
49570	svcpoly	3	9	roc_auc_ovo	0.942567432532846
49571	svcpoly	3	10	roc_auc_ovo	0.940790355266749
49572	svcpoly	3	11	roc_auc_ovo	0.928723308894524
49573	svcpoly	3	12	roc_auc_ovo	0.954270193917946
49574	svcpoly	3	13	roc_auc_ovo	0.928246220873424
49575	svcpoly	3	14	roc_auc_ovo	0.93964859115626
49576	svcpoly	3	15	roc_auc_ovo	0.940586417759716
49577	svcpoly	3	16	roc_auc_ovo	0.931293681431671
49578	svcpoly	3	17	roc_auc_ovo	0.929099351865469
49579	svcpoly	3	18	roc_auc_ovo	0.934622112955172
49580	svcpoly	3	19	roc_auc_ovo	0.93499041363299
49581	svcpoly	3	0	roc_auc_ovr	0.936159106586015
49582	svcpoly	3	1	roc_auc_ovr	0.952537013892764
49583	svcpoly	3	2	roc_auc_ovr	0.92493790872399
49584	svcpoly	3	3	roc_auc_ovr	0.930321965176177
49585	svcpoly	3	4	roc_auc_ovr	0.931903265348093
49586	svcpoly	3	5	roc_auc_ovr	0.935046216113565
49587	svcpoly	3	6	roc_auc_ovr	0.956826231672677
49588	svcpoly	3	7	roc_auc_ovr	0.9392370630233
49589	svcpoly	3	8	roc_auc_ovr	0.926794135630758
49590	svcpoly	3	9	roc_auc_ovr	0.942567432532846
49591	svcpoly	3	10	roc_auc_ovr	0.940790355266749
49592	svcpoly	3	11	roc_auc_ovr	0.928723308894524
49593	svcpoly	3	12	roc_auc_ovr	0.954270193917946
49594	svcpoly	3	13	roc_auc_ovr	0.928246220873424
49595	svcpoly	3	14	roc_auc_ovr	0.93964859115626
49596	svcpoly	3	15	roc_auc_ovr	0.940586417759716
49597	svcpoly	3	16	roc_auc_ovr	0.931293681431671
49598	svcpoly	3	17	roc_auc_ovr	0.929099351865469
49599	svcpoly	3	18	roc_auc_ovr	0.934622112955172
49600	svcpoly	3	19	roc_auc_ovr	0.93499041363299
49601	svcpoly	3	0	accuracy	0.839400428265525
49602	svcpoly	3	1	accuracy	0.865096359743041
49603	svcpoly	3	2	accuracy	0.796573875802998
49604	svcpoly	3	3	accuracy	0.82441113490364
49605	svcpoly	3	4	accuracy	0.822269807280514
49606	svcpoly	3	5	accuracy	0.832976445396146
49607	svcpoly	3	6	accuracy	0.850107066381156
49608	svcpoly	3	7	accuracy	0.815845824411135
49609	svcpoly	3	8	accuracy	0.811563169164882
49610	svcpoly	3	9	accuracy	0.84796573875803
49611	svcpoly	3	10	accuracy	0.830835117773019
49612	svcpoly	3	11	accuracy	0.817987152034261
49613	svcpoly	3	12	accuracy	0.843683083511777
49614	svcpoly	3	13	accuracy	0.809421841541756
49615	svcpoly	3	14	accuracy	0.843683083511777
49616	svcpoly	3	15	accuracy	0.817987152034261
49617	svcpoly	3	16	accuracy	0.817987152034261
49618	svcpoly	3	17	accuracy	0.802997858672377
49619	svcpoly	3	18	accuracy	0.828693790149893
49620	svcpoly	3	19	accuracy	0.830835117773019
49621	svcpoly	3	0	roc_auc_ovo_train	0.935970099111725
49622	svcpoly	3	1	roc_auc_ovo_train	0.934330276277825
49623	svcpoly	3	2	roc_auc_ovo_train	0.937299289222313
49624	svcpoly	3	3	roc_auc_ovo_train	0.936847929285083
49625	svcpoly	3	4	roc_auc_ovo_train	0.936544419425356
49626	svcpoly	3	5	roc_auc_ovo_train	0.935886274616851
49627	svcpoly	3	6	roc_auc_ovo_train	0.934110885430191
49628	svcpoly	3	7	roc_auc_ovo_train	0.935771361919438
49629	svcpoly	3	8	roc_auc_ovo_train	0.937365335839054
49630	svcpoly	3	9	roc_auc_ovo_train	0.935540489148871
49631	svcpoly	3	10	roc_auc_ovo_train	0.935530642301387
49632	svcpoly	3	11	roc_auc_ovo_train	0.936664511451092
49633	svcpoly	3	12	roc_auc_ovo_train	0.934278768455627
49634	svcpoly	3	13	roc_auc_ovo_train	0.936926452652188
49635	svcpoly	3	14	roc_auc_ovo_train	0.935564107593952
49636	svcpoly	3	15	roc_auc_ovo_train	0.93559784453418
49637	svcpoly	3	16	roc_auc_ovo_train	0.936515934340247
49638	svcpoly	3	17	roc_auc_ovo_train	0.936909554017821
49639	svcpoly	3	18	roc_auc_ovo_train	0.936060944650975
49640	svcpoly	3	19	roc_auc_ovo_train	0.936354351855351
49641	svcpoly	3	0	roc_auc_ovr_train	0.935970099111725
49642	svcpoly	3	1	roc_auc_ovr_train	0.934330276277825
49643	svcpoly	3	2	roc_auc_ovr_train	0.937299289222313
49644	svcpoly	3	3	roc_auc_ovr_train	0.936847929285083
49645	svcpoly	3	4	roc_auc_ovr_train	0.936544419425356
49646	svcpoly	3	5	roc_auc_ovr_train	0.935886274616851
49647	svcpoly	3	6	roc_auc_ovr_train	0.934110885430191
49648	svcpoly	3	7	roc_auc_ovr_train	0.935771361919438
49649	svcpoly	3	8	roc_auc_ovr_train	0.937365335839054
49650	svcpoly	3	9	roc_auc_ovr_train	0.935540489148871
49651	svcpoly	3	10	roc_auc_ovr_train	0.935530642301387
49652	svcpoly	3	11	roc_auc_ovr_train	0.936664511451092
49653	svcpoly	3	12	roc_auc_ovr_train	0.934278768455627
49654	svcpoly	3	13	roc_auc_ovr_train	0.936926452652188
49655	svcpoly	3	14	roc_auc_ovr_train	0.935564107593952
49656	svcpoly	3	15	roc_auc_ovr_train	0.93559784453418
49657	svcpoly	3	16	roc_auc_ovr_train	0.936515934340247
49658	svcpoly	3	17	roc_auc_ovr_train	0.936909554017821
49659	svcpoly	3	18	roc_auc_ovr_train	0.936060944650975
49660	svcpoly	3	19	roc_auc_ovr_train	0.936354351855351
49661	svcpoly	3	0	accuracy_train	0.821275583055688
49662	svcpoly	3	1	accuracy_train	0.820561637315564
49663	svcpoly	3	2	accuracy_train	0.8286530223703
49664	svcpoly	3	3	accuracy_train	0.821751546882437
49665	svcpoly	3	4	accuracy_train	0.82294145644931
49666	svcpoly	3	5	accuracy_train	0.821751546882437
49667	svcpoly	3	6	accuracy_train	0.820323655402189
49668	svcpoly	3	7	accuracy_train	0.823179438362684
49669	svcpoly	3	8	accuracy_train	0.827701094716802
49670	svcpoly	3	9	accuracy_train	0.818895763921942
49671	svcpoly	3	10	accuracy_train	0.822227510709186
49672	svcpoly	3	11	accuracy_train	0.82555925749643
49673	svcpoly	3	12	accuracy_train	0.820085673488815
49674	svcpoly	3	13	accuracy_train	0.826987148976678
49675	svcpoly	3	14	accuracy_train	0.822465492622561
49676	svcpoly	3	15	accuracy_train	0.823179438362684
49677	svcpoly	3	16	accuracy_train	0.825797239409805
49678	svcpoly	3	17	accuracy_train	0.824607329842932
49679	svcpoly	3	18	accuracy_train	0.821037601142313
49680	svcpoly	3	19	accuracy_train	0.822227510709186
49681	svcpoly	30	0	roc_auc_ovo	0.986247441741366
49682	svcpoly	30	1	roc_auc_ovo	0.990811398011951
49683	svcpoly	30	2	roc_auc_ovo	0.979538571104371
49684	svcpoly	30	3	roc_auc_ovo	0.988286808826257
49685	svcpoly	30	4	roc_auc_ovo	0.984105832027353
49686	svcpoly	30	5	roc_auc_ovo	0.990925571624714
49687	svcpoly	30	6	roc_auc_ovo	0.987133584041955
49688	svcpoly	30	7	roc_auc_ovo	0.984557408582758
49689	svcpoly	30	8	roc_auc_ovo	0.989166767661451
49690	svcpoly	30	9	roc_auc_ovo	0.986111870804822
49691	svcpoly	30	10	roc_auc_ovo	0.986525618958963
49692	svcpoly	30	11	roc_auc_ovo	0.992423258744146
49693	svcpoly	30	12	roc_auc_ovo	0.992815751422686
49694	svcpoly	30	13	roc_auc_ovo	0.985077064250142
49695	svcpoly	30	14	roc_auc_ovo	0.985653572574873
49696	svcpoly	30	15	roc_auc_ovo	0.978910447679464
49697	svcpoly	30	16	roc_auc_ovo	0.986125609799701
49698	svcpoly	30	17	roc_auc_ovo	0.982372840561603
49699	svcpoly	30	18	roc_auc_ovo	0.989754126327723
49700	svcpoly	30	19	roc_auc_ovo	0.986610942315483
49701	svcpoly	30	0	roc_auc_ovr	0.986247441741366
49702	svcpoly	30	1	roc_auc_ovr	0.990811398011951
49703	svcpoly	30	2	roc_auc_ovr	0.979538571104371
49704	svcpoly	30	3	roc_auc_ovr	0.988286808826257
49705	svcpoly	30	4	roc_auc_ovr	0.984105832027353
49706	svcpoly	30	5	roc_auc_ovr	0.990925571624714
49707	svcpoly	30	6	roc_auc_ovr	0.987133584041955
49708	svcpoly	30	7	roc_auc_ovr	0.984557408582758
49709	svcpoly	30	8	roc_auc_ovr	0.989166767661451
49710	svcpoly	30	9	roc_auc_ovr	0.986111870804822
49711	svcpoly	30	10	roc_auc_ovr	0.986525618958963
49712	svcpoly	30	11	roc_auc_ovr	0.992423258744146
49713	svcpoly	30	12	roc_auc_ovr	0.992815751422686
49714	svcpoly	30	13	roc_auc_ovr	0.985077064250142
49715	svcpoly	30	14	roc_auc_ovr	0.985653572574873
49716	svcpoly	30	15	roc_auc_ovr	0.978910447679464
49717	svcpoly	30	16	roc_auc_ovr	0.986125609799701
49718	svcpoly	30	17	roc_auc_ovr	0.982372840561603
49719	svcpoly	30	18	roc_auc_ovr	0.989754126327723
49720	svcpoly	30	19	roc_auc_ovr	0.986610942315483
49721	svcpoly	30	0	accuracy	0.897216274089936
49722	svcpoly	30	1	accuracy	0.927194860813705
49723	svcpoly	30	2	accuracy	0.880085653104925
49724	svcpoly	30	3	accuracy	0.899357601713062
49725	svcpoly	30	4	accuracy	0.91220556745182
49726	svcpoly	30	5	accuracy	0.91220556745182
49727	svcpoly	30	6	accuracy	0.91220556745182
49728	svcpoly	30	7	accuracy	0.886509635974304
49729	svcpoly	30	8	accuracy	0.914346895074946
49730	svcpoly	30	9	accuracy	0.905781584582441
49731	svcpoly	30	10	accuracy	0.882226980728051
49732	svcpoly	30	11	accuracy	0.93576017130621
49733	svcpoly	30	12	accuracy	0.929336188436831
49734	svcpoly	30	13	accuracy	0.907922912205567
49735	svcpoly	30	14	accuracy	0.907922912205567
49736	svcpoly	30	15	accuracy	0.88865096359743
49737	svcpoly	30	16	accuracy	0.905781584582441
49738	svcpoly	30	17	accuracy	0.895074946466809
49739	svcpoly	30	18	accuracy	0.922912205567452
49740	svcpoly	30	19	accuracy	0.918629550321199
49741	svcpoly	30	0	roc_auc_ovo_train	0.989358322345849
49742	svcpoly	30	1	roc_auc_ovo_train	0.988796606361826
49743	svcpoly	30	2	roc_auc_ovo_train	0.989727868045651
49744	svcpoly	30	3	roc_auc_ovo_train	0.989243527993077
49745	svcpoly	30	4	roc_auc_ovo_train	0.989336839691833
49746	svcpoly	30	5	roc_auc_ovo_train	0.988915154754741
49747	svcpoly	30	6	roc_auc_ovo_train	0.989050988065116
49748	svcpoly	30	7	roc_auc_ovo_train	0.989477299122711
49749	svcpoly	30	8	roc_auc_ovo_train	0.989032524081909
49750	svcpoly	30	9	roc_auc_ovo_train	0.989387106575202
49751	svcpoly	30	10	roc_auc_ovo_train	0.989204102538599
49752	svcpoly	30	11	roc_auc_ovo_train	0.988737483045782
49753	svcpoly	30	12	roc_auc_ovo_train	0.988740201428364
49754	svcpoly	30	13	roc_auc_ovo_train	0.989395533383075
49755	svcpoly	30	14	roc_auc_ovo_train	0.989217863521155
49756	svcpoly	30	15	roc_auc_ovo_train	0.989771903897525
49757	svcpoly	30	16	roc_auc_ovo_train	0.989125803790702
49758	svcpoly	30	17	roc_auc_ovo_train	0.989539832247144
49759	svcpoly	30	18	roc_auc_ovo_train	0.988995166524368
49760	svcpoly	30	19	roc_auc_ovo_train	0.989271103202552
49761	svcpoly	30	0	roc_auc_ovr_train	0.989358322345849
49762	svcpoly	30	1	roc_auc_ovr_train	0.988796606361826
49763	svcpoly	30	2	roc_auc_ovr_train	0.989727868045651
49764	svcpoly	30	3	roc_auc_ovr_train	0.989243527993077
49765	svcpoly	30	4	roc_auc_ovr_train	0.989336839691833
49766	svcpoly	30	5	roc_auc_ovr_train	0.988915154754741
49767	svcpoly	30	6	roc_auc_ovr_train	0.989050988065116
49768	svcpoly	30	7	roc_auc_ovr_train	0.989477299122711
49769	svcpoly	30	8	roc_auc_ovr_train	0.989032524081909
49770	svcpoly	30	9	roc_auc_ovr_train	0.989387106575202
49771	svcpoly	30	10	roc_auc_ovr_train	0.989204102538599
49772	svcpoly	30	11	roc_auc_ovr_train	0.988737483045782
49773	svcpoly	30	12	roc_auc_ovr_train	0.988740201428364
49774	svcpoly	30	13	roc_auc_ovr_train	0.989395533383075
49775	svcpoly	30	14	roc_auc_ovr_train	0.989217863521155
49776	svcpoly	30	15	roc_auc_ovr_train	0.989771903897525
49777	svcpoly	30	16	roc_auc_ovr_train	0.989125803790702
49778	svcpoly	30	17	roc_auc_ovr_train	0.989539832247144
49779	svcpoly	30	18	roc_auc_ovr_train	0.988995166524368
49780	svcpoly	30	19	roc_auc_ovr_train	0.989271103202552
49781	svcpoly	30	0	accuracy_train	0.921227986673013
49782	svcpoly	30	1	accuracy_train	0.919800095192765
49783	svcpoly	30	2	accuracy_train	0.922893860066635
49784	svcpoly	30	3	accuracy_train	0.921227986673013
49785	svcpoly	30	4	accuracy_train	0.920514040932889
49786	svcpoly	30	5	accuracy_train	0.920990004759638
49787	svcpoly	30	6	accuracy_train	0.919800095192765
49788	svcpoly	30	7	accuracy_train	0.920514040932889
49789	svcpoly	30	8	accuracy_train	0.921465968586387
49790	svcpoly	30	9	accuracy_train	0.922417896239886
49791	svcpoly	30	10	accuracy_train	0.924797715373632
49792	svcpoly	30	11	accuracy_train	0.919086149452642
49793	svcpoly	30	12	accuracy_train	0.918848167539267
49794	svcpoly	30	13	accuracy_train	0.922179914326511
49795	svcpoly	30	14	accuracy_train	0.922179914326511
49796	svcpoly	30	15	accuracy_train	0.921941932413137
49797	svcpoly	30	16	accuracy_train	0.919800095192765
49798	svcpoly	30	17	accuracy_train	0.922179914326511
49799	svcpoly	30	18	accuracy_train	0.920990004759638
49800	svcpoly	30	19	accuracy_train	0.919562113279391
49801	svcpoly	31	0	roc_auc_ovo	0.986150011527355
49802	svcpoly	31	1	roc_auc_ovo	0.99091787695427
49803	svcpoly	31	2	roc_auc_ovo	0.979658327526556
49804	svcpoly	31	3	roc_auc_ovo	0.988305353326116
49805	svcpoly	31	4	roc_auc_ovo	0.984109342157502
49806	svcpoly	31	5	roc_auc_ovo	0.990997850268894
49807	svcpoly	31	6	roc_auc_ovo	0.98707005375341
49808	svcpoly	31	7	roc_auc_ovo	0.984585135514471
49809	svcpoly	31	8	roc_auc_ovo	0.988959154124573
49810	svcpoly	31	9	roc_auc_ovo	0.98610945492835
49811	svcpoly	31	10	roc_auc_ovo	0.986621025542812
49812	svcpoly	31	11	roc_auc_ovo	0.992525790211308
49813	svcpoly	31	12	roc_auc_ovo	0.992816633382213
49814	svcpoly	31	13	roc_auc_ovo	0.984886571014443
49815	svcpoly	31	14	roc_auc_ovo	0.985375627405444
49816	svcpoly	31	15	roc_auc_ovo	0.978946679924054
49817	svcpoly	31	16	roc_auc_ovo	0.985971156883452
49818	svcpoly	31	17	roc_auc_ovo	0.982341073658785
49819	svcpoly	31	18	roc_auc_ovo	0.989649266453957
49820	svcpoly	31	19	roc_auc_ovo	0.986735556028779
49821	svcpoly	31	0	roc_auc_ovr	0.986150011527355
49822	svcpoly	31	1	roc_auc_ovr	0.99091787695427
49823	svcpoly	31	2	roc_auc_ovr	0.979658327526556
49824	svcpoly	31	3	roc_auc_ovr	0.988305353326116
49825	svcpoly	31	4	roc_auc_ovr	0.984109342157502
49826	svcpoly	31	5	roc_auc_ovr	0.990997850268894
49827	svcpoly	31	6	roc_auc_ovr	0.98707005375341
49828	svcpoly	31	7	roc_auc_ovr	0.984585135514471
49829	svcpoly	31	8	roc_auc_ovr	0.988959154124573
49830	svcpoly	31	9	roc_auc_ovr	0.98610945492835
49831	svcpoly	31	10	roc_auc_ovr	0.986621025542812
49832	svcpoly	31	11	roc_auc_ovr	0.992525790211308
49833	svcpoly	31	12	roc_auc_ovr	0.992816633382213
49834	svcpoly	31	13	roc_auc_ovr	0.984886571014443
49835	svcpoly	31	14	roc_auc_ovr	0.985375627405444
49836	svcpoly	31	15	roc_auc_ovr	0.978946679924054
49837	svcpoly	31	16	roc_auc_ovr	0.985971156883452
49838	svcpoly	31	17	roc_auc_ovr	0.982341073658785
49839	svcpoly	31	18	roc_auc_ovr	0.989649266453957
49840	svcpoly	31	19	roc_auc_ovr	0.986735556028779
49841	svcpoly	31	0	accuracy	0.899357601713062
49842	svcpoly	31	1	accuracy	0.927194860813705
49843	svcpoly	31	2	accuracy	0.882226980728051
49844	svcpoly	31	3	accuracy	0.901498929336188
49845	svcpoly	31	4	accuracy	0.91220556745182
49846	svcpoly	31	5	accuracy	0.91220556745182
49847	svcpoly	31	6	accuracy	0.910064239828694
49848	svcpoly	31	7	accuracy	0.890792291220557
49849	svcpoly	31	8	accuracy	0.914346895074946
49850	svcpoly	31	9	accuracy	0.905781584582441
49851	svcpoly	31	10	accuracy	0.882226980728051
49852	svcpoly	31	11	accuracy	0.940042826552463
49853	svcpoly	31	12	accuracy	0.933618843683084
49854	svcpoly	31	13	accuracy	0.907922912205567
49855	svcpoly	31	14	accuracy	0.91220556745182
49856	svcpoly	31	15	accuracy	0.88865096359743
49857	svcpoly	31	16	accuracy	0.905781584582441
49858	svcpoly	31	17	accuracy	0.895074946466809
49859	svcpoly	31	18	accuracy	0.922912205567452
49860	svcpoly	31	19	accuracy	0.918629550321199
49861	svcpoly	31	0	roc_auc_ovo_train	0.989219426712959
49862	svcpoly	31	1	roc_auc_ovo_train	0.988668639237921
49863	svcpoly	31	2	roc_auc_ovo_train	0.989632174569392
49864	svcpoly	31	3	roc_auc_ovo_train	0.989158703170572
49865	svcpoly	31	4	roc_auc_ovo_train	0.989198155761226
49866	svcpoly	31	5	roc_auc_ovo_train	0.988781703210918
49867	svcpoly	31	6	roc_auc_ovo_train	0.988892380958981
49868	svcpoly	31	7	roc_auc_ovo_train	0.989309880821315
49869	svcpoly	31	8	roc_auc_ovo_train	0.98890890825106
49870	svcpoly	31	9	roc_auc_ovo_train	0.98933850712114
49871	svcpoly	31	10	roc_auc_ovo_train	0.989056229186069
49872	svcpoly	31	11	roc_auc_ovo_train	0.988647232875435
49873	svcpoly	31	12	roc_auc_ovo_train	0.988619897426315
49874	svcpoly	31	13	roc_auc_ovo_train	0.989290149412006
49875	svcpoly	31	14	roc_auc_ovo_train	0.9891250142069
49876	svcpoly	31	15	roc_auc_ovo_train	0.989678912958893
49877	svcpoly	31	16	roc_auc_ovo_train	0.989014762932582
49878	svcpoly	31	17	roc_auc_ovo_train	0.989455858314586
49879	svcpoly	31	18	roc_auc_ovo_train	0.988916250401414
49880	svcpoly	31	19	roc_auc_ovo_train	0.989220537973137
49881	svcpoly	31	0	roc_auc_ovr_train	0.989219426712959
49882	svcpoly	31	1	roc_auc_ovr_train	0.988668639237921
49883	svcpoly	31	2	roc_auc_ovr_train	0.989632174569392
49884	svcpoly	31	3	roc_auc_ovr_train	0.989158703170572
49885	svcpoly	31	4	roc_auc_ovr_train	0.989198155761226
49886	svcpoly	31	5	roc_auc_ovr_train	0.988781703210918
49887	svcpoly	31	6	roc_auc_ovr_train	0.988892380958981
49888	svcpoly	31	7	roc_auc_ovr_train	0.989309880821315
49889	svcpoly	31	8	roc_auc_ovr_train	0.98890890825106
49890	svcpoly	31	9	roc_auc_ovr_train	0.98933850712114
49891	svcpoly	31	10	roc_auc_ovr_train	0.989056229186069
49892	svcpoly	31	11	roc_auc_ovr_train	0.988647232875435
49893	svcpoly	31	12	roc_auc_ovr_train	0.988619897426315
49894	svcpoly	31	13	roc_auc_ovr_train	0.989290149412006
49895	svcpoly	31	14	roc_auc_ovr_train	0.9891250142069
49896	svcpoly	31	15	roc_auc_ovr_train	0.989678912958893
49897	svcpoly	31	16	roc_auc_ovr_train	0.989014762932582
49898	svcpoly	31	17	roc_auc_ovr_train	0.989455858314586
49899	svcpoly	31	18	roc_auc_ovr_train	0.988916250401414
49900	svcpoly	31	19	roc_auc_ovr_train	0.989220537973137
49901	svcpoly	31	0	accuracy_train	0.921941932413137
49902	svcpoly	31	1	accuracy_train	0.919562113279391
49903	svcpoly	31	2	accuracy_train	0.922179914326511
49904	svcpoly	31	3	accuracy_train	0.921227986673013
49905	svcpoly	31	4	accuracy_train	0.919324131366016
49906	svcpoly	31	5	accuracy_train	0.920276059019514
49907	svcpoly	31	6	accuracy_train	0.919800095192765
49908	svcpoly	31	7	accuracy_train	0.920990004759638
49909	svcpoly	31	8	accuracy_train	0.920990004759638
49910	svcpoly	31	9	accuracy_train	0.920752022846264
49911	svcpoly	31	10	accuracy_train	0.924559733460257
49912	svcpoly	31	11	accuracy_train	0.917658257972394
49913	svcpoly	31	12	accuracy_train	0.919086149452642
49914	svcpoly	31	13	accuracy_train	0.921703950499762
49915	svcpoly	31	14	accuracy_train	0.921227986673013
49916	svcpoly	31	15	accuracy_train	0.921941932413137
49917	svcpoly	31	16	accuracy_train	0.919086149452642
49918	svcpoly	31	17	accuracy_train	0.922893860066635
49919	svcpoly	31	18	accuracy_train	0.920514040932889
49920	svcpoly	31	19	accuracy_train	0.919324131366016
49921	svcpoly	32	0	roc_auc_ovo	0.987598475650176
49922	svcpoly	32	1	roc_auc_ovo	0.991013222545476
49923	svcpoly	32	2	roc_auc_ovo	0.981163725595828
49924	svcpoly	32	3	roc_auc_ovo	0.989201506815357
49925	svcpoly	32	4	roc_auc_ovo	0.986678567015468
49926	svcpoly	32	5	roc_auc_ovo	0.992241025333919
49927	svcpoly	32	6	roc_auc_ovo	0.98861611392665
49928	svcpoly	32	7	roc_auc_ovo	0.986164988950995
49929	svcpoly	32	8	roc_auc_ovo	0.990557170921167
49930	svcpoly	32	9	roc_auc_ovo	0.987231548879388
49931	svcpoly	32	10	roc_auc_ovo	0.986493467345631
49932	svcpoly	32	11	roc_auc_ovo	0.99367896373924
49933	svcpoly	32	12	roc_auc_ovo	0.993507907549534
49934	svcpoly	32	13	roc_auc_ovo	0.98538861531556
49935	svcpoly	32	14	roc_auc_ovo	0.988524275879486
49936	svcpoly	32	15	roc_auc_ovo	0.980559296677897
49937	svcpoly	32	16	roc_auc_ovo	0.987077297449877
49938	svcpoly	32	17	roc_auc_ovo	0.984166816765283
49939	svcpoly	32	18	roc_auc_ovo	0.98905212491852
49940	svcpoly	32	19	roc_auc_ovo	0.9863463992196
49941	svcpoly	32	0	roc_auc_ovr	0.987598475650176
49942	svcpoly	32	1	roc_auc_ovr	0.991013222545476
49943	svcpoly	32	2	roc_auc_ovr	0.981163725595828
49944	svcpoly	32	3	roc_auc_ovr	0.989201506815357
49945	svcpoly	32	4	roc_auc_ovr	0.986678567015468
49946	svcpoly	32	5	roc_auc_ovr	0.992241025333919
49947	svcpoly	32	6	roc_auc_ovr	0.98861611392665
49948	svcpoly	32	7	roc_auc_ovr	0.986164988950995
49949	svcpoly	32	8	roc_auc_ovr	0.990557170921167
49950	svcpoly	32	9	roc_auc_ovr	0.987231548879388
49951	svcpoly	32	10	roc_auc_ovr	0.986493467345631
49952	svcpoly	32	11	roc_auc_ovr	0.99367896373924
49953	svcpoly	32	12	roc_auc_ovr	0.993507907549534
49954	svcpoly	32	13	roc_auc_ovr	0.98538861531556
49955	svcpoly	32	14	roc_auc_ovr	0.988524275879486
49956	svcpoly	32	15	roc_auc_ovr	0.980559296677897
49957	svcpoly	32	16	roc_auc_ovr	0.987077297449877
49958	svcpoly	32	17	roc_auc_ovr	0.984166816765283
49959	svcpoly	32	18	roc_auc_ovr	0.98905212491852
49960	svcpoly	32	19	roc_auc_ovr	0.9863463992196
49961	svcpoly	32	0	accuracy	0.901498929336188
49962	svcpoly	32	1	accuracy	0.927194860813705
49963	svcpoly	32	2	accuracy	0.882226980728051
49964	svcpoly	32	3	accuracy	0.899357601713062
49965	svcpoly	32	4	accuracy	0.914346895074946
49966	svcpoly	32	5	accuracy	0.916488222698073
49967	svcpoly	32	6	accuracy	0.925053533190578
49968	svcpoly	32	7	accuracy	0.907922912205567
49969	svcpoly	32	8	accuracy	0.914346895074946
49970	svcpoly	32	9	accuracy	0.903640256959315
49971	svcpoly	32	10	accuracy	0.892933618843683
49972	svcpoly	32	11	accuracy	0.944325481798715
49973	svcpoly	32	12	accuracy	0.933618843683084
49974	svcpoly	32	13	accuracy	0.914346895074946
49975	svcpoly	32	14	accuracy	0.910064239828694
49976	svcpoly	32	15	accuracy	0.880085653104925
49977	svcpoly	32	16	accuracy	0.914346895074946
49978	svcpoly	32	17	accuracy	0.897216274089936
49979	svcpoly	32	18	accuracy	0.920770877944325
49980	svcpoly	32	19	accuracy	0.918629550321199
49981	svcpoly	32	0	roc_auc_ovo_train	0.990180156694108
49982	svcpoly	32	1	roc_auc_ovo_train	0.989759486848533
49983	svcpoly	32	2	roc_auc_ovo_train	0.990615601895725
49984	svcpoly	32	3	roc_auc_ovo_train	0.990101309315799
49985	svcpoly	32	4	roc_auc_ovo_train	0.990146715483461
49986	svcpoly	32	5	roc_auc_ovo_train	0.989817382264034
49987	svcpoly	32	6	roc_auc_ovo_train	0.98989017475007
49988	svcpoly	32	7	roc_auc_ovo_train	0.990412092039103
49989	svcpoly	32	8	roc_auc_ovo_train	0.989970522364998
49990	svcpoly	32	9	roc_auc_ovo_train	0.990215766807346
49991	svcpoly	32	10	roc_auc_ovo_train	0.990124969447587
49992	svcpoly	32	11	roc_auc_ovo_train	0.989645636200616
49993	svcpoly	32	12	roc_auc_ovo_train	0.989722371145044
49994	svcpoly	32	13	roc_auc_ovo_train	0.990330620211084
49995	svcpoly	32	14	roc_auc_ovo_train	0.990069735427837
49996	svcpoly	32	15	roc_auc_ovo_train	0.990609659607949
49997	svcpoly	32	16	roc_auc_ovo_train	0.99005427960232
49998	svcpoly	32	17	roc_auc_ovo_train	0.990281126154642
49999	svcpoly	32	18	roc_auc_ovo_train	0.989977912215091
50000	svcpoly	32	19	roc_auc_ovo_train	0.990310313493858
50001	svcpoly	32	0	roc_auc_ovr_train	0.990180156694108
50002	svcpoly	32	1	roc_auc_ovr_train	0.989759486848533
50003	svcpoly	32	2	roc_auc_ovr_train	0.990615601895725
50004	svcpoly	32	3	roc_auc_ovr_train	0.990101309315799
50005	svcpoly	32	4	roc_auc_ovr_train	0.990146715483461
50006	svcpoly	32	5	roc_auc_ovr_train	0.989817382264034
50007	svcpoly	32	6	roc_auc_ovr_train	0.98989017475007
50008	svcpoly	32	7	roc_auc_ovr_train	0.990412092039103
50009	svcpoly	32	8	roc_auc_ovr_train	0.989970522364998
50010	svcpoly	32	9	roc_auc_ovr_train	0.990215766807346
50011	svcpoly	32	10	roc_auc_ovr_train	0.990124969447587
50012	svcpoly	32	11	roc_auc_ovr_train	0.989645636200616
50013	svcpoly	32	12	roc_auc_ovr_train	0.989722371145044
50014	svcpoly	32	13	roc_auc_ovr_train	0.990330620211084
50015	svcpoly	32	14	roc_auc_ovr_train	0.990069735427837
50016	svcpoly	32	15	roc_auc_ovr_train	0.990609659607949
50017	svcpoly	32	16	roc_auc_ovr_train	0.99005427960232
50018	svcpoly	32	17	roc_auc_ovr_train	0.990281126154642
50019	svcpoly	32	18	roc_auc_ovr_train	0.989977912215091
50020	svcpoly	32	19	roc_auc_ovr_train	0.990310313493858
50021	svcpoly	32	0	accuracy_train	0.924797715373632
50022	svcpoly	32	1	accuracy_train	0.923845787720133
50023	svcpoly	32	2	accuracy_train	0.92836744407425
50024	svcpoly	32	3	accuracy_train	0.925987624940505
50025	svcpoly	32	4	accuracy_train	0.923845787720133
50026	svcpoly	32	5	accuracy_train	0.924321751546882
50027	svcpoly	32	6	accuracy_train	0.922893860066635
50028	svcpoly	32	7	accuracy_train	0.92574964302713
50029	svcpoly	32	8	accuracy_train	0.924321751546882
50030	svcpoly	32	9	accuracy_train	0.927177534507377
50031	svcpoly	32	10	accuracy_train	0.926701570680628
50032	svcpoly	32	11	accuracy_train	0.92265587815326
50033	svcpoly	32	12	accuracy_train	0.92313184198001
50034	svcpoly	32	13	accuracy_train	0.92574964302713
50035	svcpoly	32	14	accuracy_train	0.92313184198001
50036	svcpoly	32	15	accuracy_train	0.928605425987625
50037	svcpoly	32	16	accuracy_train	0.925511661113755
50038	svcpoly	32	17	accuracy_train	0.925987624940505
50039	svcpoly	32	18	accuracy_train	0.924321751546882
50040	svcpoly	32	19	accuracy_train	0.923369823893384
50041	svcpoly	33	0	roc_auc_ovo	0.987521680938885
50042	svcpoly	33	1	roc_auc_ovo	0.990922111289328
50043	svcpoly	33	2	roc_auc_ovo	0.981160625894475
50044	svcpoly	33	3	roc_auc_ovo	0.989210913299206
50045	svcpoly	33	4	roc_auc_ovo	0.986678046338935
50046	svcpoly	33	5	roc_auc_ovo	0.992098699212618
50047	svcpoly	33	6	roc_auc_ovo	0.988554617694553
50048	svcpoly	33	7	roc_auc_ovo	0.98616193824846
50049	svcpoly	33	8	roc_auc_ovo	0.990308497000358
50050	svcpoly	33	9	roc_auc_ovo	0.98715804407489
50051	svcpoly	33	10	roc_auc_ovo	0.986485810203161
50052	svcpoly	33	11	roc_auc_ovo	0.99367941771719
50053	svcpoly	33	12	roc_auc_ovo	0.993461589809839
50054	svcpoly	33	13	roc_auc_ovo	0.985348386823818
50055	svcpoly	33	14	roc_auc_ovo	0.988504661986763
50056	svcpoly	33	15	roc_auc_ovo	0.980385232210154
50057	svcpoly	33	16	roc_auc_ovo	0.98720400485338
50058	svcpoly	33	17	roc_auc_ovo	0.984091341193112
50059	svcpoly	33	18	roc_auc_ovo	0.988889055372835
50060	svcpoly	33	19	roc_auc_ovo	0.986351744758408
50061	svcpoly	33	0	roc_auc_ovr	0.987521680938885
50062	svcpoly	33	1	roc_auc_ovr	0.990922111289328
50063	svcpoly	33	2	roc_auc_ovr	0.981160625894475
50064	svcpoly	33	3	roc_auc_ovr	0.989210913299206
50065	svcpoly	33	4	roc_auc_ovr	0.986678046338935
50066	svcpoly	33	5	roc_auc_ovr	0.992098699212618
50067	svcpoly	33	6	roc_auc_ovr	0.988554617694553
50068	svcpoly	33	7	roc_auc_ovr	0.98616193824846
50069	svcpoly	33	8	roc_auc_ovr	0.990308497000358
50070	svcpoly	33	9	roc_auc_ovr	0.98715804407489
50071	svcpoly	33	10	roc_auc_ovr	0.986485810203161
50072	svcpoly	33	11	roc_auc_ovr	0.99367941771719
50073	svcpoly	33	12	roc_auc_ovr	0.993461589809839
50074	svcpoly	33	13	roc_auc_ovr	0.985348386823818
50075	svcpoly	33	14	roc_auc_ovr	0.988504661986763
50076	svcpoly	33	15	roc_auc_ovr	0.980385232210154
50077	svcpoly	33	16	roc_auc_ovr	0.98720400485338
50078	svcpoly	33	17	roc_auc_ovr	0.984091341193112
50079	svcpoly	33	18	roc_auc_ovr	0.988889055372835
50080	svcpoly	33	19	roc_auc_ovr	0.986351744758408
50081	svcpoly	33	0	accuracy	0.901498929336188
50082	svcpoly	33	1	accuracy	0.929336188436831
50083	svcpoly	33	2	accuracy	0.884368308351178
50084	svcpoly	33	3	accuracy	0.901498929336188
50085	svcpoly	33	4	accuracy	0.914346895074946
50086	svcpoly	33	5	accuracy	0.914346895074946
50087	svcpoly	33	6	accuracy	0.925053533190578
50088	svcpoly	33	7	accuracy	0.907922912205567
50089	svcpoly	33	8	accuracy	0.916488222698073
50090	svcpoly	33	9	accuracy	0.901498929336188
50091	svcpoly	33	10	accuracy	0.895074946466809
50092	svcpoly	33	11	accuracy	0.944325481798715
50093	svcpoly	33	12	accuracy	0.937901498929336
50094	svcpoly	33	13	accuracy	0.91220556745182
50095	svcpoly	33	14	accuracy	0.91220556745182
50096	svcpoly	33	15	accuracy	0.880085653104925
50097	svcpoly	33	16	accuracy	0.914346895074946
50098	svcpoly	33	17	accuracy	0.897216274089936
50099	svcpoly	33	18	accuracy	0.920770877944325
50100	svcpoly	33	19	accuracy	0.916488222698073
50101	svcpoly	33	0	roc_auc_ovo_train	0.990051887963656
50102	svcpoly	33	1	roc_auc_ovo_train	0.989656158847922
50103	svcpoly	33	2	roc_auc_ovo_train	0.990535124934708
50104	svcpoly	33	3	roc_auc_ovo_train	0.990002732722338
50105	svcpoly	33	4	roc_auc_ovo_train	0.990051071640904
50106	svcpoly	33	5	roc_auc_ovo_train	0.98967823030674
50107	svcpoly	33	6	roc_auc_ovo_train	0.989787869623085
50108	svcpoly	33	7	roc_auc_ovo_train	0.990316508536619
50109	svcpoly	33	8	roc_auc_ovo_train	0.989856226996644
50110	svcpoly	33	9	roc_auc_ovo_train	0.990110640851233
50111	svcpoly	33	10	roc_auc_ovo_train	0.990027844908751
50112	svcpoly	33	11	roc_auc_ovo_train	0.989577749886515
50113	svcpoly	33	12	roc_auc_ovo_train	0.989615635331721
50114	svcpoly	33	13	roc_auc_ovo_train	0.990247786062724
50115	svcpoly	33	14	roc_auc_ovo_train	0.989956577815445
50116	svcpoly	33	15	roc_auc_ovo_train	0.990549437180371
50117	svcpoly	33	16	roc_auc_ovo_train	0.989937056682747
50118	svcpoly	33	17	roc_auc_ovo_train	0.990174757737676
50119	svcpoly	33	18	roc_auc_ovo_train	0.989925705930194
50120	svcpoly	33	19	roc_auc_ovo_train	0.990187076685424
50121	svcpoly	33	0	roc_auc_ovr_train	0.990051887963656
50122	svcpoly	33	1	roc_auc_ovr_train	0.989656158847922
50123	svcpoly	33	2	roc_auc_ovr_train	0.990535124934708
50124	svcpoly	33	3	roc_auc_ovr_train	0.990002732722338
50125	svcpoly	33	4	roc_auc_ovr_train	0.990051071640904
50126	svcpoly	33	5	roc_auc_ovr_train	0.98967823030674
50127	svcpoly	33	6	roc_auc_ovr_train	0.989787869623085
50128	svcpoly	33	7	roc_auc_ovr_train	0.990316508536619
50129	svcpoly	33	8	roc_auc_ovr_train	0.989856226996644
50130	svcpoly	33	9	roc_auc_ovr_train	0.990110640851233
50131	svcpoly	33	10	roc_auc_ovr_train	0.990027844908751
50132	svcpoly	33	11	roc_auc_ovr_train	0.989577749886515
50133	svcpoly	33	12	roc_auc_ovr_train	0.989615635331721
50134	svcpoly	33	13	roc_auc_ovr_train	0.990247786062724
50135	svcpoly	33	14	roc_auc_ovr_train	0.989956577815445
50136	svcpoly	33	15	roc_auc_ovr_train	0.990549437180371
50137	svcpoly	33	16	roc_auc_ovr_train	0.989937056682747
50138	svcpoly	33	17	roc_auc_ovr_train	0.990174757737676
50139	svcpoly	33	18	roc_auc_ovr_train	0.989925705930194
50140	svcpoly	33	19	roc_auc_ovr_train	0.990187076685424
50141	svcpoly	33	0	accuracy_train	0.924559733460257
50142	svcpoly	33	1	accuracy_train	0.923607805806759
50143	svcpoly	33	2	accuracy_train	0.928129462160876
50144	svcpoly	33	3	accuracy_train	0.92574964302713
50145	svcpoly	33	4	accuracy_train	0.92313184198001
50146	svcpoly	33	5	accuracy_train	0.923607805806759
50147	svcpoly	33	6	accuracy_train	0.92265587815326
50148	svcpoly	33	7	accuracy_train	0.926225606853879
50149	svcpoly	33	8	accuracy_train	0.922893860066635
50150	svcpoly	33	9	accuracy_train	0.927177534507377
50151	svcpoly	33	10	accuracy_train	0.927177534507377
50152	svcpoly	33	11	accuracy_train	0.92265587815326
50153	svcpoly	33	12	accuracy_train	0.922893860066635
50154	svcpoly	33	13	accuracy_train	0.926225606853879
50155	svcpoly	33	14	accuracy_train	0.923845787720133
50156	svcpoly	33	15	accuracy_train	0.928129462160876
50157	svcpoly	33	16	accuracy_train	0.924083769633508
50158	svcpoly	33	17	accuracy_train	0.925035697287006
50159	svcpoly	33	18	accuracy_train	0.924321751546882
50160	svcpoly	33	19	accuracy_train	0.92313184198001
50161	svcpoly	34	0	roc_auc_ovo	0.988120636872932
50162	svcpoly	34	1	roc_auc_ovo	0.990766834662274
50163	svcpoly	34	2	roc_auc_ovo	0.981137419344595
50164	svcpoly	34	3	roc_auc_ovo	0.989473686511048
50165	svcpoly	34	4	roc_auc_ovo	0.987142455737506
50166	svcpoly	34	5	roc_auc_ovo	0.992353866510854
50167	svcpoly	34	6	roc_auc_ovo	0.989032219768186
50168	svcpoly	34	7	roc_auc_ovo	0.986254045366642
50169	svcpoly	34	8	roc_auc_ovo	0.991143091464555
50170	svcpoly	34	9	roc_auc_ovo	0.987805777067734
50171	svcpoly	34	10	roc_auc_ovo	0.987594606546305
50172	svcpoly	34	11	roc_auc_ovo	0.993966453936974
50173	svcpoly	34	12	roc_auc_ovo	0.993571183600354
50174	svcpoly	34	13	roc_auc_ovo	0.985647195522915
50175	svcpoly	34	14	roc_auc_ovo	0.988888952389802
50176	svcpoly	34	15	roc_auc_ovo	0.98143454614313
50177	svcpoly	34	16	roc_auc_ovo	0.986651899553016
50178	svcpoly	34	17	roc_auc_ovo	0.984765672322462
50179	svcpoly	34	18	roc_auc_ovo	0.98859003146931
50180	svcpoly	34	19	roc_auc_ovo	0.987118903568419
50181	svcpoly	34	0	roc_auc_ovr	0.988120636872932
50182	svcpoly	34	1	roc_auc_ovr	0.990766834662274
50183	svcpoly	34	2	roc_auc_ovr	0.981137419344595
50184	svcpoly	34	3	roc_auc_ovr	0.989473686511048
50185	svcpoly	34	4	roc_auc_ovr	0.987142455737506
50186	svcpoly	34	5	roc_auc_ovr	0.992353866510854
50187	svcpoly	34	6	roc_auc_ovr	0.989032219768186
50188	svcpoly	34	7	roc_auc_ovr	0.986254045366642
50189	svcpoly	34	8	roc_auc_ovr	0.991143091464555
50190	svcpoly	34	9	roc_auc_ovr	0.987805777067734
50191	svcpoly	34	10	roc_auc_ovr	0.987594606546305
50192	svcpoly	34	11	roc_auc_ovr	0.993966453936974
50193	svcpoly	34	12	roc_auc_ovr	0.993571183600354
50194	svcpoly	34	13	roc_auc_ovr	0.985647195522915
50195	svcpoly	34	14	roc_auc_ovr	0.988888952389802
50196	svcpoly	34	15	roc_auc_ovr	0.98143454614313
50197	svcpoly	34	16	roc_auc_ovr	0.986651899553016
50198	svcpoly	34	17	roc_auc_ovr	0.984765672322462
50199	svcpoly	34	18	roc_auc_ovr	0.98859003146931
50200	svcpoly	34	19	roc_auc_ovr	0.987118903568419
50201	svcpoly	34	0	accuracy	0.905781584582441
50202	svcpoly	34	1	accuracy	0.931477516059957
50203	svcpoly	34	2	accuracy	0.892933618843683
50204	svcpoly	34	3	accuracy	0.901498929336188
50205	svcpoly	34	4	accuracy	0.916488222698073
50206	svcpoly	34	5	accuracy	0.920770877944325
50207	svcpoly	34	6	accuracy	0.918629550321199
50208	svcpoly	34	7	accuracy	0.901498929336188
50209	svcpoly	34	8	accuracy	0.920770877944325
50210	svcpoly	34	9	accuracy	0.895074946466809
50211	svcpoly	34	10	accuracy	0.892933618843683
50212	svcpoly	34	11	accuracy	0.944325481798715
50213	svcpoly	34	12	accuracy	0.931477516059957
50214	svcpoly	34	13	accuracy	0.905781584582441
50215	svcpoly	34	14	accuracy	0.916488222698073
50216	svcpoly	34	15	accuracy	0.88865096359743
50217	svcpoly	34	16	accuracy	0.916488222698073
50218	svcpoly	34	17	accuracy	0.897216274089936
50219	svcpoly	34	18	accuracy	0.905781584582441
50220	svcpoly	34	19	accuracy	0.914346895074946
50221	svcpoly	34	0	roc_auc_ovo_train	0.990515309837927
50222	svcpoly	34	1	roc_auc_ovo_train	0.990143545663244
50223	svcpoly	34	2	roc_auc_ovo_train	0.991000275633109
50224	svcpoly	34	3	roc_auc_ovo_train	0.990459683737855
50225	svcpoly	34	4	roc_auc_ovo_train	0.990497730421289
50226	svcpoly	34	5	roc_auc_ovo_train	0.99020339779381
50227	svcpoly	34	6	roc_auc_ovo_train	0.990314764348957
50228	svcpoly	34	7	roc_auc_ovo_train	0.990752875944147
50229	svcpoly	34	8	roc_auc_ovo_train	0.990268302955025
50230	svcpoly	34	9	roc_auc_ovo_train	0.990534814553389
50231	svcpoly	34	10	roc_auc_ovo_train	0.990441486853296
50232	svcpoly	34	11	roc_auc_ovo_train	0.9900074739614
50233	svcpoly	34	12	roc_auc_ovo_train	0.990126369487639
50234	svcpoly	34	13	roc_auc_ovo_train	0.990530621058988
50235	svcpoly	34	14	roc_auc_ovo_train	0.990347221815005
50236	svcpoly	34	15	roc_auc_ovo_train	0.990991874665852
50237	svcpoly	34	16	roc_auc_ovo_train	0.99044244465179
50238	svcpoly	34	17	roc_auc_ovo_train	0.990570576675324
50239	svcpoly	34	18	roc_auc_ovo_train	0.990475638248557
50240	svcpoly	34	19	roc_auc_ovo_train	0.990732809179748
50241	svcpoly	34	0	roc_auc_ovr_train	0.990515309837927
50242	svcpoly	34	1	roc_auc_ovr_train	0.990143545663244
50243	svcpoly	34	2	roc_auc_ovr_train	0.991000275633109
50244	svcpoly	34	3	roc_auc_ovr_train	0.990459683737855
50245	svcpoly	34	4	roc_auc_ovr_train	0.990497730421289
50246	svcpoly	34	5	roc_auc_ovr_train	0.99020339779381
50247	svcpoly	34	6	roc_auc_ovr_train	0.990314764348957
50248	svcpoly	34	7	roc_auc_ovr_train	0.990752875944147
50249	svcpoly	34	8	roc_auc_ovr_train	0.990268302955025
50250	svcpoly	34	9	roc_auc_ovr_train	0.990534814553389
50251	svcpoly	34	10	roc_auc_ovr_train	0.990441486853296
50252	svcpoly	34	11	roc_auc_ovr_train	0.9900074739614
50253	svcpoly	34	12	roc_auc_ovr_train	0.990126369487639
50254	svcpoly	34	13	roc_auc_ovr_train	0.990530621058988
50255	svcpoly	34	14	roc_auc_ovr_train	0.990347221815005
50256	svcpoly	34	15	roc_auc_ovr_train	0.990991874665852
50257	svcpoly	34	16	roc_auc_ovr_train	0.99044244465179
50258	svcpoly	34	17	roc_auc_ovr_train	0.990570576675324
50259	svcpoly	34	18	roc_auc_ovr_train	0.990475638248557
50260	svcpoly	34	19	roc_auc_ovr_train	0.990732809179748
50261	svcpoly	34	0	accuracy_train	0.925035697287006
50262	svcpoly	34	1	accuracy_train	0.923607805806759
50263	svcpoly	34	2	accuracy_train	0.927177534507377
50264	svcpoly	34	3	accuracy_train	0.926463588767254
50265	svcpoly	34	4	accuracy_train	0.924083769633508
50266	svcpoly	34	5	accuracy_train	0.92265587815326
50267	svcpoly	34	6	accuracy_train	0.922893860066635
50268	svcpoly	34	7	accuracy_train	0.92574964302713
50269	svcpoly	34	8	accuracy_train	0.924797715373632
50270	svcpoly	34	9	accuracy_train	0.927891480247501
50271	svcpoly	34	10	accuracy_train	0.927653498334127
50272	svcpoly	34	11	accuracy_train	0.92265587815326
50273	svcpoly	34	12	accuracy_train	0.922893860066635
50274	svcpoly	34	13	accuracy_train	0.925273679200381
50275	svcpoly	34	14	accuracy_train	0.923845787720133
50276	svcpoly	34	15	accuracy_train	0.925987624940505
50277	svcpoly	34	16	accuracy_train	0.923845787720133
50278	svcpoly	34	17	accuracy_train	0.925987624940505
50279	svcpoly	34	18	accuracy_train	0.924321751546882
50280	svcpoly	34	19	accuracy_train	0.92313184198001
50281	svcpoly	35	0	roc_auc_ovo	0.988134632729051
50282	svcpoly	35	1	roc_auc_ovo	0.990719332927441
50283	svcpoly	35	2	roc_auc_ovo	0.981665545088294
50284	svcpoly	35	3	roc_auc_ovo	0.98913953240808
50285	svcpoly	35	4	roc_auc_ovo	0.987104946043506
50286	svcpoly	35	5	roc_auc_ovo	0.992125043664316
50287	svcpoly	35	6	roc_auc_ovo	0.989084351801177
50288	svcpoly	35	7	roc_auc_ovo	0.98602273680355
50289	svcpoly	35	8	roc_auc_ovo	0.990930559058896
50290	svcpoly	35	9	roc_auc_ovo	0.98786155051127
50291	svcpoly	35	10	roc_auc_ovo	0.987681450459722
50292	svcpoly	35	11	roc_auc_ovo	0.993464265854695
50293	svcpoly	35	12	roc_auc_ovo	0.993637581194513
50294	svcpoly	35	13	roc_auc_ovo	0.98543967258604
50295	svcpoly	35	14	roc_auc_ovo	0.989445478760427
50296	svcpoly	35	15	roc_auc_ovo	0.981037317439538
50297	svcpoly	35	16	roc_auc_ovo	0.986595764729567
50298	svcpoly	35	17	roc_auc_ovo	0.985504783870002
50299	svcpoly	35	18	roc_auc_ovo	0.987765024605597
50300	svcpoly	35	19	roc_auc_ovo	0.987026993935243
50301	svcpoly	35	0	roc_auc_ovr	0.988134632729051
50302	svcpoly	35	1	roc_auc_ovr	0.990719332927441
50303	svcpoly	35	2	roc_auc_ovr	0.981665545088294
50304	svcpoly	35	3	roc_auc_ovr	0.98913953240808
50305	svcpoly	35	4	roc_auc_ovr	0.987104946043506
50306	svcpoly	35	5	roc_auc_ovr	0.992125043664316
50307	svcpoly	35	6	roc_auc_ovr	0.989084351801177
50308	svcpoly	35	7	roc_auc_ovr	0.98602273680355
50309	svcpoly	35	8	roc_auc_ovr	0.990930559058896
50310	svcpoly	35	9	roc_auc_ovr	0.98786155051127
50311	svcpoly	35	10	roc_auc_ovr	0.987681450459722
50312	svcpoly	35	11	roc_auc_ovr	0.993464265854695
50313	svcpoly	35	12	roc_auc_ovr	0.993637581194513
50314	svcpoly	35	13	roc_auc_ovr	0.98543967258604
50315	svcpoly	35	14	roc_auc_ovr	0.989445478760427
50316	svcpoly	35	15	roc_auc_ovr	0.981037317439538
50317	svcpoly	35	16	roc_auc_ovr	0.986595764729567
50318	svcpoly	35	17	roc_auc_ovr	0.985504783870002
50319	svcpoly	35	18	roc_auc_ovr	0.987765024605597
50320	svcpoly	35	19	roc_auc_ovr	0.987026993935243
50321	svcpoly	35	0	accuracy	0.910064239828694
50322	svcpoly	35	1	accuracy	0.931477516059957
50323	svcpoly	35	2	accuracy	0.895074946466809
50324	svcpoly	35	3	accuracy	0.897216274089936
50325	svcpoly	35	4	accuracy	0.916488222698073
50326	svcpoly	35	5	accuracy	0.920770877944325
50327	svcpoly	35	6	accuracy	0.918629550321199
50328	svcpoly	35	7	accuracy	0.905781584582441
50329	svcpoly	35	8	accuracy	0.916488222698073
50330	svcpoly	35	9	accuracy	0.901498929336188
50331	svcpoly	35	10	accuracy	0.895074946466809
50332	svcpoly	35	11	accuracy	0.950749464668094
50333	svcpoly	35	12	accuracy	0.922912205567452
50334	svcpoly	35	13	accuracy	0.905781584582441
50335	svcpoly	35	14	accuracy	0.916488222698073
50336	svcpoly	35	15	accuracy	0.890792291220557
50337	svcpoly	35	16	accuracy	0.910064239828694
50338	svcpoly	35	17	accuracy	0.895074946466809
50339	svcpoly	35	18	accuracy	0.905781584582441
50340	svcpoly	35	19	accuracy	0.914346895074946
50341	svcpoly	35	0	roc_auc_ovo_train	0.990700527970345
50342	svcpoly	35	1	roc_auc_ovo_train	0.990361298261687
50343	svcpoly	35	2	roc_auc_ovo_train	0.991177058221559
50344	svcpoly	35	3	roc_auc_ovo_train	0.990752957630423
50345	svcpoly	35	4	roc_auc_ovo_train	0.990711415872337
50346	svcpoly	35	5	roc_auc_ovo_train	0.990444910630546
50347	svcpoly	35	6	roc_auc_ovo_train	0.990556149150273
50348	svcpoly	35	7	roc_auc_ovo_train	0.990944238434762
50349	svcpoly	35	8	roc_auc_ovo_train	0.990557136057383
50350	svcpoly	35	9	roc_auc_ovo_train	0.990750727194046
50351	svcpoly	35	10	roc_auc_ovo_train	0.990705648793561
50352	svcpoly	35	11	roc_auc_ovo_train	0.990229653045754
50353	svcpoly	35	12	roc_auc_ovo_train	0.990319494582556
50354	svcpoly	35	13	roc_auc_ovo_train	0.990818556099585
50355	svcpoly	35	14	roc_auc_ovo_train	0.990492700127999
50356	svcpoly	35	15	roc_auc_ovo_train	0.991334490900885
50357	svcpoly	35	16	roc_auc_ovo_train	0.990690078441825
50358	svcpoly	35	17	roc_auc_ovo_train	0.990727667110014
50359	svcpoly	35	18	roc_auc_ovo_train	0.990690420408157
50360	svcpoly	35	19	roc_auc_ovo_train	0.990899410513229
50361	svcpoly	35	0	roc_auc_ovr_train	0.990700527970345
50362	svcpoly	35	1	roc_auc_ovr_train	0.990361298261687
50363	svcpoly	35	2	roc_auc_ovr_train	0.991177058221559
50364	svcpoly	35	3	roc_auc_ovr_train	0.990752957630423
50365	svcpoly	35	4	roc_auc_ovr_train	0.990711415872337
50366	svcpoly	35	5	roc_auc_ovr_train	0.990444910630546
50367	svcpoly	35	6	roc_auc_ovr_train	0.990556149150273
50368	svcpoly	35	7	roc_auc_ovr_train	0.990944238434762
50369	svcpoly	35	8	roc_auc_ovr_train	0.990557136057383
50370	svcpoly	35	9	roc_auc_ovr_train	0.990750727194046
50371	svcpoly	35	10	roc_auc_ovr_train	0.990705648793561
50372	svcpoly	35	11	roc_auc_ovr_train	0.990229653045754
50373	svcpoly	35	12	roc_auc_ovr_train	0.990319494582556
50374	svcpoly	35	13	roc_auc_ovr_train	0.990818556099585
50375	svcpoly	35	14	roc_auc_ovr_train	0.990492700127999
50376	svcpoly	35	15	roc_auc_ovr_train	0.991334490900885
50377	svcpoly	35	16	roc_auc_ovr_train	0.990690078441825
50378	svcpoly	35	17	roc_auc_ovr_train	0.990727667110014
50379	svcpoly	35	18	roc_auc_ovr_train	0.990690420408157
50380	svcpoly	35	19	roc_auc_ovr_train	0.990899410513229
50381	svcpoly	35	0	accuracy_train	0.926701570680628
50382	svcpoly	35	1	accuracy_train	0.925987624940505
50383	svcpoly	35	2	accuracy_train	0.930747263207996
50384	svcpoly	35	3	accuracy_train	0.927891480247501
50385	svcpoly	35	4	accuracy_train	0.926701570680628
50386	svcpoly	35	5	accuracy_train	0.926701570680628
50387	svcpoly	35	6	accuracy_train	0.924797715373632
50388	svcpoly	35	7	accuracy_train	0.928843407901
50389	svcpoly	35	8	accuracy_train	0.926939552594003
50390	svcpoly	35	9	accuracy_train	0.930271299381247
50391	svcpoly	35	10	accuracy_train	0.929081389814374
50392	svcpoly	35	11	accuracy_train	0.92313184198001
50393	svcpoly	35	12	accuracy_train	0.92574964302713
50394	svcpoly	35	13	accuracy_train	0.927177534507377
50395	svcpoly	35	14	accuracy_train	0.92574964302713
50396	svcpoly	35	15	accuracy_train	0.927891480247501
50397	svcpoly	35	16	accuracy_train	0.92574964302713
50398	svcpoly	35	17	accuracy_train	0.926463588767254
50399	svcpoly	35	18	accuracy_train	0.925987624940505
50400	svcpoly	35	19	accuracy_train	0.922893860066635
50401	svcpoly	36	0	roc_auc_ovo	0.988421811967916
50402	svcpoly	36	1	roc_auc_ovo	0.990669417274927
50403	svcpoly	36	2	roc_auc_ovo	0.981863755813326
50404	svcpoly	36	3	roc_auc_ovo	0.988945216704482
50405	svcpoly	36	4	roc_auc_ovo	0.987912755370681
50406	svcpoly	36	5	roc_auc_ovo	0.991932023906123
50407	svcpoly	36	6	roc_auc_ovo	0.989611859205212
50408	svcpoly	36	7	roc_auc_ovo	0.986343163505087
50409	svcpoly	36	8	roc_auc_ovo	0.990858380004535
50410	svcpoly	36	9	roc_auc_ovo	0.988410942693784
50411	svcpoly	36	10	roc_auc_ovo	0.98832814287107
50412	svcpoly	36	11	roc_auc_ovo	0.993266029456525
50413	svcpoly	36	12	roc_auc_ovo	0.993548172134879
50414	svcpoly	36	13	roc_auc_ovo	0.986491388920886
50415	svcpoly	36	14	roc_auc_ovo	0.989491855879494
50416	svcpoly	36	15	roc_auc_ovo	0.981546414580449
50417	svcpoly	36	16	roc_auc_ovo	0.987095998282328
50418	svcpoly	36	17	roc_auc_ovo	0.984530458947398
50419	svcpoly	36	18	roc_auc_ovo	0.988252740747948
50420	svcpoly	36	19	roc_auc_ovo	0.986840579217314
50421	svcpoly	36	0	roc_auc_ovr	0.988421811967916
50422	svcpoly	36	1	roc_auc_ovr	0.990669417274927
50423	svcpoly	36	2	roc_auc_ovr	0.981863755813326
50424	svcpoly	36	3	roc_auc_ovr	0.988945216704482
50425	svcpoly	36	4	roc_auc_ovr	0.987912755370681
50426	svcpoly	36	5	roc_auc_ovr	0.991932023906123
50427	svcpoly	36	6	roc_auc_ovr	0.989611859205212
50428	svcpoly	36	7	roc_auc_ovr	0.986343163505087
50429	svcpoly	36	8	roc_auc_ovr	0.990858380004535
50430	svcpoly	36	9	roc_auc_ovr	0.988410942693784
50431	svcpoly	36	10	roc_auc_ovr	0.98832814287107
50432	svcpoly	36	11	roc_auc_ovr	0.993266029456525
50433	svcpoly	36	12	roc_auc_ovr	0.993548172134879
50434	svcpoly	36	13	roc_auc_ovr	0.986491388920886
50435	svcpoly	36	14	roc_auc_ovr	0.989491855879494
50436	svcpoly	36	15	roc_auc_ovr	0.981546414580449
50437	svcpoly	36	16	roc_auc_ovr	0.987095998282328
50438	svcpoly	36	17	roc_auc_ovr	0.984530458947398
50439	svcpoly	36	18	roc_auc_ovr	0.988252740747948
50440	svcpoly	36	19	roc_auc_ovr	0.986840579217314
50441	svcpoly	36	0	accuracy	0.916488222698073
50442	svcpoly	36	1	accuracy	0.933618843683084
50443	svcpoly	36	2	accuracy	0.892933618843683
50444	svcpoly	36	3	accuracy	0.901498929336188
50445	svcpoly	36	4	accuracy	0.925053533190578
50446	svcpoly	36	5	accuracy	0.927194860813705
50447	svcpoly	36	6	accuracy	0.927194860813705
50448	svcpoly	36	7	accuracy	0.903640256959315
50449	svcpoly	36	8	accuracy	0.914346895074946
50450	svcpoly	36	9	accuracy	0.905781584582441
50451	svcpoly	36	10	accuracy	0.897216274089936
50452	svcpoly	36	11	accuracy	0.944325481798715
50453	svcpoly	36	12	accuracy	0.929336188436831
50454	svcpoly	36	13	accuracy	0.907922912205567
50455	svcpoly	36	14	accuracy	0.927194860813705
50456	svcpoly	36	15	accuracy	0.899357601713062
50457	svcpoly	36	16	accuracy	0.914346895074946
50458	svcpoly	36	17	accuracy	0.88865096359743
50459	svcpoly	36	18	accuracy	0.91220556745182
50460	svcpoly	36	19	accuracy	0.922912205567452
50461	svcpoly	36	0	roc_auc_ovo_train	0.990971062676062
50462	svcpoly	36	1	roc_auc_ovo_train	0.990592214515716
50463	svcpoly	36	2	roc_auc_ovo_train	0.991419911490614
50464	svcpoly	36	3	roc_auc_ovo_train	0.990956207852275
50465	svcpoly	36	4	roc_auc_ovo_train	0.990911322552063
50466	svcpoly	36	5	roc_auc_ovo_train	0.990653168538723
50467	svcpoly	36	6	roc_auc_ovo_train	0.990844461051352
50468	svcpoly	36	7	roc_auc_ovo_train	0.991219006878363
50469	svcpoly	36	8	roc_auc_ovo_train	0.990844777236135
50470	svcpoly	36	9	roc_auc_ovo_train	0.991088526797529
50471	svcpoly	36	10	roc_auc_ovo_train	0.990904959914418
50472	svcpoly	36	11	roc_auc_ovo_train	0.990533685690431
50473	svcpoly	36	12	roc_auc_ovo_train	0.990572734560099
50474	svcpoly	36	13	roc_auc_ovo_train	0.991077411120606
50475	svcpoly	36	14	roc_auc_ovo_train	0.990904359871038
50476	svcpoly	36	15	roc_auc_ovo_train	0.991524608368651
50477	svcpoly	36	16	roc_auc_ovo_train	0.99095492455411
50478	svcpoly	36	17	roc_auc_ovo_train	0.991115858242467
50479	svcpoly	36	18	roc_auc_ovo_train	0.990853637014052
50480	svcpoly	36	19	roc_auc_ovo_train	0.991131399366382
50481	svcpoly	36	0	roc_auc_ovr_train	0.990971062676062
50482	svcpoly	36	1	roc_auc_ovr_train	0.990592214515716
50483	svcpoly	36	2	roc_auc_ovr_train	0.991419911490614
50484	svcpoly	36	3	roc_auc_ovr_train	0.990956207852275
50485	svcpoly	36	4	roc_auc_ovr_train	0.990911322552063
50486	svcpoly	36	5	roc_auc_ovr_train	0.990653168538723
50487	svcpoly	36	6	roc_auc_ovr_train	0.990844461051352
50488	svcpoly	36	7	roc_auc_ovr_train	0.991219006878363
50489	svcpoly	36	8	roc_auc_ovr_train	0.990844777236135
50490	svcpoly	36	9	roc_auc_ovr_train	0.991088526797529
50491	svcpoly	36	10	roc_auc_ovr_train	0.990904959914418
50492	svcpoly	36	11	roc_auc_ovr_train	0.990533685690431
50493	svcpoly	36	12	roc_auc_ovr_train	0.990572734560099
50494	svcpoly	36	13	roc_auc_ovr_train	0.991077411120606
50495	svcpoly	36	14	roc_auc_ovr_train	0.990904359871038
50496	svcpoly	36	15	roc_auc_ovr_train	0.991524608368651
50497	svcpoly	36	16	roc_auc_ovr_train	0.99095492455411
50498	svcpoly	36	17	roc_auc_ovr_train	0.991115858242467
50499	svcpoly	36	18	roc_auc_ovr_train	0.990853637014052
50500	svcpoly	36	19	roc_auc_ovr_train	0.991131399366382
50501	svcpoly	36	0	accuracy_train	0.929795335554498
50502	svcpoly	36	1	accuracy_train	0.927177534507377
50503	svcpoly	36	2	accuracy_train	0.929557353641123
50504	svcpoly	36	3	accuracy_train	0.931937172774869
50505	svcpoly	36	4	accuracy_train	0.930271299381247
50506	svcpoly	36	5	accuracy_train	0.928605425987625
50507	svcpoly	36	6	accuracy_train	0.929081389814374
50508	svcpoly	36	7	accuracy_train	0.93146120894812
50509	svcpoly	36	8	accuracy_train	0.92836744407425
50510	svcpoly	36	9	accuracy_train	0.931699190861495
50511	svcpoly	36	10	accuracy_train	0.930271299381247
50512	svcpoly	36	11	accuracy_train	0.927177534507377
50513	svcpoly	36	12	accuracy_train	0.928129462160876
50514	svcpoly	36	13	accuracy_train	0.930985245121371
50515	svcpoly	36	14	accuracy_train	0.927891480247501
50516	svcpoly	36	15	accuracy_train	0.929319371727749
50517	svcpoly	36	16	accuracy_train	0.927891480247501
50518	svcpoly	36	17	accuracy_train	0.930271299381247
50519	svcpoly	36	18	accuracy_train	0.927653498334127
50520	svcpoly	36	19	accuracy_train	0.928129462160876
50521	svcpoly	37	0	roc_auc_ovo	0.988613683438253
50522	svcpoly	37	1	roc_auc_ovo	0.990832563968335
50523	svcpoly	37	2	roc_auc_ovo	0.981664243800044
50524	svcpoly	37	3	roc_auc_ovo	0.988831154830828
50525	svcpoly	37	4	roc_auc_ovo	0.987748656514154
50526	svcpoly	37	5	roc_auc_ovo	0.991986002779265
50527	svcpoly	37	6	roc_auc_ovo	0.989289258084361
50528	svcpoly	37	7	roc_auc_ovo	0.986529164661884
50529	svcpoly	37	8	roc_auc_ovo	0.991006160813369
50530	svcpoly	37	9	roc_auc_ovo	0.988040562626244
50531	svcpoly	37	10	roc_auc_ovo	0.987529267133685
50532	svcpoly	37	11	roc_auc_ovo	0.993181249875616
50533	svcpoly	37	12	roc_auc_ovo	0.992924286935821
50534	svcpoly	37	13	roc_auc_ovo	0.985771209997821
50535	svcpoly	37	14	roc_auc_ovo	0.988639523893817
50536	svcpoly	37	15	roc_auc_ovo	0.981466751256655
50537	svcpoly	37	16	roc_auc_ovo	0.986543631539761
50538	svcpoly	37	17	roc_auc_ovo	0.984728631222332
50539	svcpoly	37	18	roc_auc_ovo	0.987629794739523
50540	svcpoly	37	19	roc_auc_ovo	0.986863475111789
50541	svcpoly	37	0	roc_auc_ovr	0.988613683438253
50542	svcpoly	37	1	roc_auc_ovr	0.990832563968335
50543	svcpoly	37	2	roc_auc_ovr	0.981664243800044
50544	svcpoly	37	3	roc_auc_ovr	0.988831154830828
50545	svcpoly	37	4	roc_auc_ovr	0.987748656514154
50546	svcpoly	37	5	roc_auc_ovr	0.991986002779265
50547	svcpoly	37	6	roc_auc_ovr	0.989289258084361
50548	svcpoly	37	7	roc_auc_ovr	0.986529164661884
50549	svcpoly	37	8	roc_auc_ovr	0.991006160813369
50550	svcpoly	37	9	roc_auc_ovr	0.988040562626244
50551	svcpoly	37	10	roc_auc_ovr	0.987529267133685
50552	svcpoly	37	11	roc_auc_ovr	0.993181249875616
50553	svcpoly	37	12	roc_auc_ovr	0.992924286935821
50554	svcpoly	37	13	roc_auc_ovr	0.985771209997821
50555	svcpoly	37	14	roc_auc_ovr	0.988639523893817
50556	svcpoly	37	15	roc_auc_ovr	0.981466751256655
50557	svcpoly	37	16	roc_auc_ovr	0.986543631539761
50558	svcpoly	37	17	roc_auc_ovr	0.984728631222332
50559	svcpoly	37	18	roc_auc_ovr	0.987629794739523
50560	svcpoly	37	19	roc_auc_ovr	0.986863475111789
50561	svcpoly	37	0	accuracy	0.920770877944325
50562	svcpoly	37	1	accuracy	0.937901498929336
50563	svcpoly	37	2	accuracy	0.901498929336188
50564	svcpoly	37	3	accuracy	0.903640256959315
50565	svcpoly	37	4	accuracy	0.916488222698073
50566	svcpoly	37	5	accuracy	0.920770877944325
50567	svcpoly	37	6	accuracy	0.927194860813705
50568	svcpoly	37	7	accuracy	0.916488222698073
50569	svcpoly	37	8	accuracy	0.927194860813705
50570	svcpoly	37	9	accuracy	0.899357601713062
50571	svcpoly	37	10	accuracy	0.897216274089936
50572	svcpoly	37	11	accuracy	0.948608137044968
50573	svcpoly	37	12	accuracy	0.929336188436831
50574	svcpoly	37	13	accuracy	0.907922912205567
50575	svcpoly	37	14	accuracy	0.931477516059957
50576	svcpoly	37	15	accuracy	0.903640256959315
50577	svcpoly	37	16	accuracy	0.914346895074946
50578	svcpoly	37	17	accuracy	0.890792291220557
50579	svcpoly	37	18	accuracy	0.918629550321199
50580	svcpoly	37	19	accuracy	0.925053533190578
50581	svcpoly	37	0	roc_auc_ovo_train	0.991080047964136
50582	svcpoly	37	1	roc_auc_ovo_train	0.990644767108946
50583	svcpoly	37	2	roc_auc_ovo_train	0.991433390693106
50584	svcpoly	37	3	roc_auc_ovo_train	0.991026810383261
50585	svcpoly	37	4	roc_auc_ovo_train	0.991006972220552
50586	svcpoly	37	5	roc_auc_ovo_train	0.990661226524841
50587	svcpoly	37	6	roc_auc_ovo_train	0.990895768707907
50588	svcpoly	37	7	roc_auc_ovo_train	0.991189897981917
50589	svcpoly	37	8	roc_auc_ovo_train	0.990827351239972
50590	svcpoly	37	9	roc_auc_ovo_train	0.991089389105848
50591	svcpoly	37	10	roc_auc_ovo_train	0.990947207699803
50592	svcpoly	37	11	roc_auc_ovo_train	0.990576839685239
50593	svcpoly	37	12	roc_auc_ovo_train	0.990633104973174
50594	svcpoly	37	13	roc_auc_ovo_train	0.991134565962293
50595	svcpoly	37	14	roc_auc_ovo_train	0.991036317205857
50596	svcpoly	37	15	roc_auc_ovo_train	0.991601957600341
50597	svcpoly	37	16	roc_auc_ovo_train	0.991083943915542
50598	svcpoly	37	17	roc_auc_ovo_train	0.9911456907876
50599	svcpoly	37	18	roc_auc_ovo_train	0.990934729755665
50600	svcpoly	37	19	roc_auc_ovo_train	0.99113167420961
50601	svcpoly	37	0	roc_auc_ovr_train	0.991080047964136
50602	svcpoly	37	1	roc_auc_ovr_train	0.990644767108946
50603	svcpoly	37	2	roc_auc_ovr_train	0.991433390693106
50604	svcpoly	37	3	roc_auc_ovr_train	0.991026810383261
50605	svcpoly	37	4	roc_auc_ovr_train	0.991006972220552
50606	svcpoly	37	5	roc_auc_ovr_train	0.990661226524841
50607	svcpoly	37	6	roc_auc_ovr_train	0.990895768707907
50608	svcpoly	37	7	roc_auc_ovr_train	0.991189897981917
50609	svcpoly	37	8	roc_auc_ovr_train	0.990827351239972
50610	svcpoly	37	9	roc_auc_ovr_train	0.991089389105848
50611	svcpoly	37	10	roc_auc_ovr_train	0.990947207699803
50612	svcpoly	37	11	roc_auc_ovr_train	0.990576839685239
50613	svcpoly	37	12	roc_auc_ovr_train	0.990633104973174
50614	svcpoly	37	13	roc_auc_ovr_train	0.991134565962293
50615	svcpoly	37	14	roc_auc_ovr_train	0.991036317205857
50616	svcpoly	37	15	roc_auc_ovr_train	0.991601957600341
50617	svcpoly	37	16	roc_auc_ovr_train	0.991083943915542
50618	svcpoly	37	17	roc_auc_ovr_train	0.9911456907876
50619	svcpoly	37	18	roc_auc_ovr_train	0.990934729755665
50620	svcpoly	37	19	roc_auc_ovr_train	0.99113167420961
50621	svcpoly	37	0	accuracy_train	0.932889100428367
50622	svcpoly	37	1	accuracy_train	0.929557353641123
50623	svcpoly	37	2	accuracy_train	0.932889100428367
50624	svcpoly	37	3	accuracy_train	0.932651118514993
50625	svcpoly	37	4	accuracy_train	0.933841028081866
50626	svcpoly	37	5	accuracy_train	0.931699190861495
50627	svcpoly	37	6	accuracy_train	0.931223227034745
50628	svcpoly	37	7	accuracy_train	0.932175154688244
50629	svcpoly	37	8	accuracy_train	0.931223227034745
50630	svcpoly	37	9	accuracy_train	0.934316991908615
50631	svcpoly	37	10	accuracy_train	0.932889100428367
50632	svcpoly	37	11	accuracy_train	0.931223227034745
50633	svcpoly	37	12	accuracy_train	0.930509281294622
50634	svcpoly	37	13	accuracy_train	0.932889100428367
50635	svcpoly	37	14	accuracy_train	0.930985245121371
50636	svcpoly	37	15	accuracy_train	0.932889100428367
50637	svcpoly	37	16	accuracy_train	0.932175154688244
50638	svcpoly	37	17	accuracy_train	0.931223227034745
50639	svcpoly	37	18	accuracy_train	0.932889100428367
50640	svcpoly	37	19	accuracy_train	0.93146120894812
50641	svcpoly	38	0	roc_auc_ovo	0.988476380919796
50642	svcpoly	38	1	roc_auc_ovo	0.990732234263799
50643	svcpoly	38	2	roc_auc_ovo	0.981158665425919
50644	svcpoly	38	3	roc_auc_ovo	0.988437712578282
50645	svcpoly	38	4	roc_auc_ovo	0.987971162905787
50646	svcpoly	38	5	roc_auc_ovo	0.991683022092633
50647	svcpoly	38	6	roc_auc_ovo	0.989144563835141
50648	svcpoly	38	7	roc_auc_ovo	0.986020678952727
50649	svcpoly	38	8	roc_auc_ovo	0.990785382793754
50650	svcpoly	38	9	roc_auc_ovo	0.987723934405758
50651	svcpoly	38	10	roc_auc_ovo	0.987196013819778
50652	svcpoly	38	11	roc_auc_ovo	0.992569900565688
50653	svcpoly	38	12	roc_auc_ovo	0.992969592604588
50654	svcpoly	38	13	roc_auc_ovo	0.985630992007821
50655	svcpoly	38	14	roc_auc_ovo	0.988540057398214
50656	svcpoly	38	15	roc_auc_ovo	0.981708790454237
50657	svcpoly	38	16	roc_auc_ovo	0.98645095870908
50658	svcpoly	38	17	roc_auc_ovo	0.984924042616076
50659	svcpoly	38	18	roc_auc_ovo	0.986724591161018
50660	svcpoly	38	19	roc_auc_ovo	0.986324386845362
50661	svcpoly	38	0	roc_auc_ovr	0.988476380919796
50662	svcpoly	38	1	roc_auc_ovr	0.990732234263799
50663	svcpoly	38	2	roc_auc_ovr	0.981158665425919
50664	svcpoly	38	3	roc_auc_ovr	0.988437712578282
50665	svcpoly	38	4	roc_auc_ovr	0.987971162905787
50666	svcpoly	38	5	roc_auc_ovr	0.991683022092633
50667	svcpoly	38	6	roc_auc_ovr	0.989144563835141
50668	svcpoly	38	7	roc_auc_ovr	0.986020678952727
50669	svcpoly	38	8	roc_auc_ovr	0.990785382793754
50670	svcpoly	38	9	roc_auc_ovr	0.987723934405758
50671	svcpoly	38	10	roc_auc_ovr	0.987196013819778
50672	svcpoly	38	11	roc_auc_ovr	0.992569900565688
50673	svcpoly	38	12	roc_auc_ovr	0.992969592604588
50674	svcpoly	38	13	roc_auc_ovr	0.985630992007821
50675	svcpoly	38	14	roc_auc_ovr	0.988540057398214
50676	svcpoly	38	15	roc_auc_ovr	0.981708790454237
50677	svcpoly	38	16	roc_auc_ovr	0.98645095870908
50678	svcpoly	38	17	roc_auc_ovr	0.984924042616076
50679	svcpoly	38	18	roc_auc_ovr	0.986724591161018
50680	svcpoly	38	19	roc_auc_ovr	0.986324386845362
50681	svcpoly	38	0	accuracy	0.910064239828694
50682	svcpoly	38	1	accuracy	0.931477516059957
50683	svcpoly	38	2	accuracy	0.899357601713062
50684	svcpoly	38	3	accuracy	0.901498929336188
50685	svcpoly	38	4	accuracy	0.920770877944325
50686	svcpoly	38	5	accuracy	0.914346895074946
50687	svcpoly	38	6	accuracy	0.918629550321199
50688	svcpoly	38	7	accuracy	0.910064239828694
50689	svcpoly	38	8	accuracy	0.920770877944325
50690	svcpoly	38	9	accuracy	0.899357601713062
50691	svcpoly	38	10	accuracy	0.897216274089936
50692	svcpoly	38	11	accuracy	0.93576017130621
50693	svcpoly	38	12	accuracy	0.927194860813705
50694	svcpoly	38	13	accuracy	0.905781584582441
50695	svcpoly	38	14	accuracy	0.925053533190578
50696	svcpoly	38	15	accuracy	0.901498929336188
50697	svcpoly	38	16	accuracy	0.918629550321199
50698	svcpoly	38	17	accuracy	0.895074946466809
50699	svcpoly	38	18	accuracy	0.916488222698073
50700	svcpoly	38	19	accuracy	0.925053533190578
50701	svcpoly	38	0	roc_auc_ovo_train	0.991238339207161
50702	svcpoly	38	1	roc_auc_ovo_train	0.990877880091074
50703	svcpoly	38	2	roc_auc_ovo_train	0.99165249493671
50704	svcpoly	38	3	roc_auc_ovo_train	0.991184142987583
50705	svcpoly	38	4	roc_auc_ovo_train	0.99107577493608
50706	svcpoly	38	5	roc_auc_ovo_train	0.990856381088777
50707	svcpoly	38	6	roc_auc_ovo_train	0.991108543330066
50708	svcpoly	38	7	roc_auc_ovo_train	0.991445204900723
50709	svcpoly	38	8	roc_auc_ovo_train	0.990901663794548
50710	svcpoly	38	9	roc_auc_ovo_train	0.991218700543999
50711	svcpoly	38	10	roc_auc_ovo_train	0.991159664975221
50712	svcpoly	38	11	roc_auc_ovo_train	0.990737894252097
50713	svcpoly	38	12	roc_auc_ovo_train	0.990783744359184
50714	svcpoly	38	13	roc_auc_ovo_train	0.991324254972229
50715	svcpoly	38	14	roc_auc_ovo_train	0.991184580945411
50716	svcpoly	38	15	roc_auc_ovo_train	0.991741570844236
50717	svcpoly	38	16	roc_auc_ovo_train	0.991216770544216
50718	svcpoly	38	17	roc_auc_ovo_train	0.991298375792649
50719	svcpoly	38	18	roc_auc_ovo_train	0.991132314241904
50720	svcpoly	38	19	roc_auc_ovo_train	0.991226425652335
50721	svcpoly	38	0	roc_auc_ovr_train	0.991238339207161
50722	svcpoly	38	1	roc_auc_ovr_train	0.990877880091074
50723	svcpoly	38	2	roc_auc_ovr_train	0.99165249493671
50724	svcpoly	38	3	roc_auc_ovr_train	0.991184142987583
50725	svcpoly	38	4	roc_auc_ovr_train	0.99107577493608
50726	svcpoly	38	5	roc_auc_ovr_train	0.990856381088777
50727	svcpoly	38	6	roc_auc_ovr_train	0.991108543330066
50728	svcpoly	38	7	roc_auc_ovr_train	0.991445204900723
50729	svcpoly	38	8	roc_auc_ovr_train	0.990901663794548
50730	svcpoly	38	9	roc_auc_ovr_train	0.991218700543999
50731	svcpoly	38	10	roc_auc_ovr_train	0.991159664975221
50732	svcpoly	38	11	roc_auc_ovr_train	0.990737894252097
50733	svcpoly	38	12	roc_auc_ovr_train	0.990783744359184
50734	svcpoly	38	13	roc_auc_ovr_train	0.991324254972229
50735	svcpoly	38	14	roc_auc_ovr_train	0.991184580945411
50736	svcpoly	38	15	roc_auc_ovr_train	0.991741570844236
50737	svcpoly	38	16	roc_auc_ovr_train	0.991216770544216
50738	svcpoly	38	17	roc_auc_ovr_train	0.991298375792649
50739	svcpoly	38	18	roc_auc_ovr_train	0.991132314241904
50740	svcpoly	38	19	roc_auc_ovr_train	0.991226425652335
50741	svcpoly	38	0	accuracy_train	0.930747263207996
50742	svcpoly	38	1	accuracy_train	0.926939552594003
50743	svcpoly	38	2	accuracy_train	0.930033317467872
50744	svcpoly	38	3	accuracy_train	0.93146120894812
50745	svcpoly	38	4	accuracy_train	0.932175154688244
50746	svcpoly	38	5	accuracy_train	0.93146120894812
50747	svcpoly	38	6	accuracy_train	0.929557353641123
50748	svcpoly	38	7	accuracy_train	0.929795335554498
50749	svcpoly	38	8	accuracy_train	0.928129462160876
50750	svcpoly	38	9	accuracy_train	0.934316991908615
50751	svcpoly	38	10	accuracy_train	0.930509281294622
50752	svcpoly	38	11	accuracy_train	0.927891480247501
50753	svcpoly	38	12	accuracy_train	0.928129462160876
50754	svcpoly	38	13	accuracy_train	0.931699190861495
50755	svcpoly	38	14	accuracy_train	0.929795335554498
50756	svcpoly	38	15	accuracy_train	0.931937172774869
50757	svcpoly	38	16	accuracy_train	0.929557353641123
50758	svcpoly	38	17	accuracy_train	0.93146120894812
50759	svcpoly	38	18	accuracy_train	0.931699190861495
50760	svcpoly	38	19	accuracy_train	0.929557353641123
50761	svcpoly	39	0	roc_auc_ovo	0.987818899763328
50762	svcpoly	39	1	roc_auc_ovo	0.990850653195273
50763	svcpoly	39	2	roc_auc_ovo	0.980611081108279
50764	svcpoly	39	3	roc_auc_ovo	0.988070783711757
50765	svcpoly	39	4	roc_auc_ovo	0.987130697495584
50766	svcpoly	39	5	roc_auc_ovo	0.991823165519645
50767	svcpoly	39	6	roc_auc_ovo	0.989402698483376
50768	svcpoly	39	7	roc_auc_ovo	0.985779954845399
50769	svcpoly	39	8	roc_auc_ovo	0.990708218872861
50770	svcpoly	39	9	roc_auc_ovo	0.988009419933074
50771	svcpoly	39	10	roc_auc_ovo	0.986789199705212
50772	svcpoly	39	11	roc_auc_ovo	0.992820818232221
50773	svcpoly	39	12	roc_auc_ovo	0.993056290497734
50774	svcpoly	39	13	roc_auc_ovo	0.98551559113381
50775	svcpoly	39	14	roc_auc_ovo	0.988389590023203
50776	svcpoly	39	15	roc_auc_ovo	0.981315741149235
50777	svcpoly	39	16	roc_auc_ovo	0.986291499013115
50778	svcpoly	39	17	roc_auc_ovo	0.984814485528019
50779	svcpoly	39	18	roc_auc_ovo	0.987785484190187
50780	svcpoly	39	19	roc_auc_ovo	0.985684329847675
50781	svcpoly	39	0	roc_auc_ovr	0.987818899763328
50782	svcpoly	39	1	roc_auc_ovr	0.990850653195273
50783	svcpoly	39	2	roc_auc_ovr	0.980611081108279
50784	svcpoly	39	3	roc_auc_ovr	0.988070783711757
50785	svcpoly	39	4	roc_auc_ovr	0.987130697495584
50786	svcpoly	39	5	roc_auc_ovr	0.991823165519645
50787	svcpoly	39	6	roc_auc_ovr	0.989402698483376
50788	svcpoly	39	7	roc_auc_ovr	0.985779954845399
50789	svcpoly	39	8	roc_auc_ovr	0.990708218872861
50790	svcpoly	39	9	roc_auc_ovr	0.988009419933074
50791	svcpoly	39	10	roc_auc_ovr	0.986789199705212
50792	svcpoly	39	11	roc_auc_ovr	0.992820818232221
50793	svcpoly	39	12	roc_auc_ovr	0.993056290497734
50794	svcpoly	39	13	roc_auc_ovr	0.98551559113381
50795	svcpoly	39	14	roc_auc_ovr	0.988389590023203
50796	svcpoly	39	15	roc_auc_ovr	0.981315741149235
50797	svcpoly	39	16	roc_auc_ovr	0.986291499013115
50798	svcpoly	39	17	roc_auc_ovr	0.984814485528019
50799	svcpoly	39	18	roc_auc_ovr	0.987785484190187
50800	svcpoly	39	19	roc_auc_ovr	0.985684329847675
50801	svcpoly	39	0	accuracy	0.91220556745182
50802	svcpoly	39	1	accuracy	0.933618843683084
50803	svcpoly	39	2	accuracy	0.892933618843683
50804	svcpoly	39	3	accuracy	0.895074946466809
50805	svcpoly	39	4	accuracy	0.925053533190578
50806	svcpoly	39	5	accuracy	0.918629550321199
50807	svcpoly	39	6	accuracy	0.920770877944325
50808	svcpoly	39	7	accuracy	0.905781584582441
50809	svcpoly	39	8	accuracy	0.925053533190578
50810	svcpoly	39	9	accuracy	0.903640256959315
50811	svcpoly	39	10	accuracy	0.892933618843683
50812	svcpoly	39	11	accuracy	0.950749464668094
50813	svcpoly	39	12	accuracy	0.920770877944325
50814	svcpoly	39	13	accuracy	0.899357601713062
50815	svcpoly	39	14	accuracy	0.918629550321199
50816	svcpoly	39	15	accuracy	0.897216274089936
50817	svcpoly	39	16	accuracy	0.916488222698073
50818	svcpoly	39	17	accuracy	0.895074946466809
50819	svcpoly	39	18	accuracy	0.914346895074946
50820	svcpoly	39	19	accuracy	0.925053533190578
50821	svcpoly	39	0	roc_auc_ovo_train	0.991346128848679
50822	svcpoly	39	1	roc_auc_ovo_train	0.99090659978932
50823	svcpoly	39	2	roc_auc_ovo_train	0.991801403202088
50824	svcpoly	39	3	roc_auc_ovo_train	0.991201025975608
50825	svcpoly	39	4	roc_auc_ovo_train	0.991233646552749
50826	svcpoly	39	5	roc_auc_ovo_train	0.990929331094718
50827	svcpoly	39	6	roc_auc_ovo_train	0.991130788172099
50828	svcpoly	39	7	roc_auc_ovo_train	0.991582561725208
50829	svcpoly	39	8	roc_auc_ovo_train	0.991106172495488
50830	svcpoly	39	9	roc_auc_ovo_train	0.991266786445595
50831	svcpoly	39	10	roc_auc_ovo_train	0.991265915379764
50832	svcpoly	39	11	roc_auc_ovo_train	0.990899920139161
50833	svcpoly	39	12	roc_auc_ovo_train	0.990775518766075
50834	svcpoly	39	13	roc_auc_ovo_train	0.991416709630355
50835	svcpoly	39	14	roc_auc_ovo_train	0.991223195305095
50836	svcpoly	39	15	roc_auc_ovo_train	0.991781761885281
50837	svcpoly	39	16	roc_auc_ovo_train	0.991241790361279
50838	svcpoly	39	17	roc_auc_ovo_train	0.991356297974198
50839	svcpoly	39	18	roc_auc_ovo_train	0.991153696438147
50840	svcpoly	39	19	roc_auc_ovo_train	0.991357349954287
50841	svcpoly	39	0	roc_auc_ovr_train	0.991346128848679
50842	svcpoly	39	1	roc_auc_ovr_train	0.99090659978932
50843	svcpoly	39	2	roc_auc_ovr_train	0.991801403202088
50844	svcpoly	39	3	roc_auc_ovr_train	0.991201025975608
50845	svcpoly	39	4	roc_auc_ovr_train	0.991233646552749
50846	svcpoly	39	5	roc_auc_ovr_train	0.990929331094718
50847	svcpoly	39	6	roc_auc_ovr_train	0.991130788172099
50848	svcpoly	39	7	roc_auc_ovr_train	0.991582561725208
50849	svcpoly	39	8	roc_auc_ovr_train	0.991106172495488
50850	svcpoly	39	9	roc_auc_ovr_train	0.991266786445595
50851	svcpoly	39	10	roc_auc_ovr_train	0.991265915379764
50852	svcpoly	39	11	roc_auc_ovr_train	0.990899920139161
50853	svcpoly	39	12	roc_auc_ovr_train	0.990775518766075
50854	svcpoly	39	13	roc_auc_ovr_train	0.991416709630355
50855	svcpoly	39	14	roc_auc_ovr_train	0.991223195305095
50856	svcpoly	39	15	roc_auc_ovr_train	0.991781761885281
50857	svcpoly	39	16	roc_auc_ovr_train	0.991241790361279
50858	svcpoly	39	17	roc_auc_ovr_train	0.991356297974198
50859	svcpoly	39	18	roc_auc_ovr_train	0.991153696438147
50860	svcpoly	39	19	roc_auc_ovr_train	0.991357349954287
50861	svcpoly	39	0	accuracy_train	0.930985245121371
50862	svcpoly	39	1	accuracy_train	0.929319371727749
50863	svcpoly	39	2	accuracy_train	0.929319371727749
50864	svcpoly	39	3	accuracy_train	0.931223227034745
50865	svcpoly	39	4	accuracy_train	0.931937172774869
50866	svcpoly	39	5	accuracy_train	0.930033317467872
50867	svcpoly	39	6	accuracy_train	0.929319371727749
50868	svcpoly	39	7	accuracy_train	0.932413136601618
50869	svcpoly	39	8	accuracy_train	0.92836744407425
50870	svcpoly	39	9	accuracy_train	0.932889100428367
50871	svcpoly	39	10	accuracy_train	0.932175154688244
50872	svcpoly	39	11	accuracy_train	0.92836744407425
50873	svcpoly	39	12	accuracy_train	0.929557353641123
50874	svcpoly	39	13	accuracy_train	0.931699190861495
50875	svcpoly	39	14	accuracy_train	0.92836744407425
50876	svcpoly	39	15	accuracy_train	0.931699190861495
50877	svcpoly	39	16	accuracy_train	0.930747263207996
50878	svcpoly	39	17	accuracy_train	0.930747263207996
50879	svcpoly	39	18	accuracy_train	0.931937172774869
50880	svcpoly	39	19	accuracy_train	0.928605425987625
50881	svcpoly	4	0	roc_auc_ovo	0.9859901552787
50882	svcpoly	4	1	roc_auc_ovo	0.986229284233941
50883	svcpoly	4	2	roc_auc_ovo	0.977211618745236
50884	svcpoly	4	3	roc_auc_ovo	0.981758446763154
50885	svcpoly	4	4	roc_auc_ovo	0.980287847847617
50886	svcpoly	4	5	roc_auc_ovo	0.987328253438164
50887	svcpoly	4	6	roc_auc_ovo	0.981466304703854
50888	svcpoly	4	7	roc_auc_ovo	0.981465001862722
50889	svcpoly	4	8	roc_auc_ovo	0.986241299404714
50890	svcpoly	4	9	roc_auc_ovo	0.983277126760574
50891	svcpoly	4	10	roc_auc_ovo	0.984660595262336
50892	svcpoly	4	11	roc_auc_ovo	0.983823016475752
50893	svcpoly	4	12	roc_auc_ovo	0.986089764994992
50894	svcpoly	4	13	roc_auc_ovo	0.978235769636095
50895	svcpoly	4	14	roc_auc_ovo	0.982915602815676
50896	svcpoly	4	15	roc_auc_ovo	0.979204421325856
50897	svcpoly	4	16	roc_auc_ovo	0.98230639046009
50898	svcpoly	4	17	roc_auc_ovo	0.979899140283635
50899	svcpoly	4	18	roc_auc_ovo	0.983969419531245
50900	svcpoly	4	19	roc_auc_ovo	0.983134059917965
50901	svcpoly	4	0	roc_auc_ovr	0.9859901552787
50902	svcpoly	4	1	roc_auc_ovr	0.986229284233941
50903	svcpoly	4	2	roc_auc_ovr	0.977211618745236
50904	svcpoly	4	3	roc_auc_ovr	0.981758446763154
50905	svcpoly	4	4	roc_auc_ovr	0.980287847847617
50906	svcpoly	4	5	roc_auc_ovr	0.987328253438164
50907	svcpoly	4	6	roc_auc_ovr	0.981466304703854
50908	svcpoly	4	7	roc_auc_ovr	0.981465001862722
50909	svcpoly	4	8	roc_auc_ovr	0.986241299404714
50910	svcpoly	4	9	roc_auc_ovr	0.983277126760574
50911	svcpoly	4	10	roc_auc_ovr	0.984660595262336
50912	svcpoly	4	11	roc_auc_ovr	0.983823016475752
50913	svcpoly	4	12	roc_auc_ovr	0.986089764994992
50914	svcpoly	4	13	roc_auc_ovr	0.978235769636095
50915	svcpoly	4	14	roc_auc_ovr	0.982915602815676
50916	svcpoly	4	15	roc_auc_ovr	0.979204421325856
50917	svcpoly	4	16	roc_auc_ovr	0.98230639046009
50918	svcpoly	4	17	roc_auc_ovr	0.979899140283635
50919	svcpoly	4	18	roc_auc_ovr	0.983969419531245
50920	svcpoly	4	19	roc_auc_ovr	0.983134059917965
50921	svcpoly	4	0	accuracy	0.892933618843683
50922	svcpoly	4	1	accuracy	0.914346895074946
50923	svcpoly	4	2	accuracy	0.884368308351178
50924	svcpoly	4	3	accuracy	0.884368308351178
50925	svcpoly	4	4	accuracy	0.899357601713062
50926	svcpoly	4	5	accuracy	0.899357601713062
50927	svcpoly	4	6	accuracy	0.88865096359743
50928	svcpoly	4	7	accuracy	0.886509635974304
50929	svcpoly	4	8	accuracy	0.905781584582441
50930	svcpoly	4	9	accuracy	0.897216274089936
50931	svcpoly	4	10	accuracy	0.897216274089936
50932	svcpoly	4	11	accuracy	0.910064239828694
50933	svcpoly	4	12	accuracy	0.910064239828694
50934	svcpoly	4	13	accuracy	0.880085653104925
50935	svcpoly	4	14	accuracy	0.901498929336188
50936	svcpoly	4	15	accuracy	0.884368308351178
50937	svcpoly	4	16	accuracy	0.88865096359743
50938	svcpoly	4	17	accuracy	0.886509635974304
50939	svcpoly	4	18	accuracy	0.892933618843683
50940	svcpoly	4	19	accuracy	0.890792291220557
50941	svcpoly	4	0	roc_auc_ovo_train	0.98299536282739
50942	svcpoly	4	1	roc_auc_ovo_train	0.982773441919672
50943	svcpoly	4	2	roc_auc_ovo_train	0.983620245644285
50944	svcpoly	4	3	roc_auc_ovo_train	0.983034795870086
50945	svcpoly	4	4	roc_auc_ovo_train	0.983288745422253
50946	svcpoly	4	5	roc_auc_ovo_train	0.982575707132966
50947	svcpoly	4	6	roc_auc_ovo_train	0.983452013116668
50948	svcpoly	4	7	roc_auc_ovo_train	0.983222376167348
50949	svcpoly	4	8	roc_auc_ovo_train	0.982899589325405
50950	svcpoly	4	9	roc_auc_ovo_train	0.983059999555737
50951	svcpoly	4	10	roc_auc_ovo_train	0.983028318018216
50952	svcpoly	4	11	roc_auc_ovo_train	0.982666349158544
50953	svcpoly	4	12	roc_auc_ovo_train	0.98281315191108
50954	svcpoly	4	13	roc_auc_ovo_train	0.983443645178151
50955	svcpoly	4	14	roc_auc_ovo_train	0.983242776312071
50956	svcpoly	4	15	roc_auc_ovo_train	0.983527733997964
50957	svcpoly	4	16	roc_auc_ovo_train	0.982979523265803
50958	svcpoly	4	17	roc_auc_ovo_train	0.983400823538152
50959	svcpoly	4	18	roc_auc_ovo_train	0.982753617502383
50960	svcpoly	4	19	roc_auc_ovo_train	0.983173919167139
50961	svcpoly	4	0	roc_auc_ovr_train	0.98299536282739
50962	svcpoly	4	1	roc_auc_ovr_train	0.982773441919672
50963	svcpoly	4	2	roc_auc_ovr_train	0.983620245644285
50964	svcpoly	4	3	roc_auc_ovr_train	0.983034795870086
50965	svcpoly	4	4	roc_auc_ovr_train	0.983288745422253
50966	svcpoly	4	5	roc_auc_ovr_train	0.982575707132966
50967	svcpoly	4	6	roc_auc_ovr_train	0.983452013116668
50968	svcpoly	4	7	roc_auc_ovr_train	0.983222376167348
50969	svcpoly	4	8	roc_auc_ovr_train	0.982899589325405
50970	svcpoly	4	9	roc_auc_ovr_train	0.983059999555737
50971	svcpoly	4	10	roc_auc_ovr_train	0.983028318018216
50972	svcpoly	4	11	roc_auc_ovr_train	0.982666349158544
50973	svcpoly	4	12	roc_auc_ovr_train	0.98281315191108
50974	svcpoly	4	13	roc_auc_ovr_train	0.983443645178151
50975	svcpoly	4	14	roc_auc_ovr_train	0.983242776312071
50976	svcpoly	4	15	roc_auc_ovr_train	0.983527733997964
50977	svcpoly	4	16	roc_auc_ovr_train	0.982979523265803
50978	svcpoly	4	17	roc_auc_ovr_train	0.983400823538152
50979	svcpoly	4	18	roc_auc_ovr_train	0.982753617502383
50980	svcpoly	4	19	roc_auc_ovr_train	0.983173919167139
50981	svcpoly	4	0	accuracy_train	0.898857686815802
50982	svcpoly	4	1	accuracy_train	0.896715849595431
50983	svcpoly	4	2	accuracy_train	0.900285578296049
50984	svcpoly	4	3	accuracy_train	0.899571632555926
50985	svcpoly	4	4	accuracy_train	0.898143741075678
50986	svcpoly	4	5	accuracy_train	0.896953831508805
50987	svcpoly	4	6	accuracy_train	0.898381722989053
50988	svcpoly	4	7	accuracy_train	0.899571632555926
50989	svcpoly	4	8	accuracy_train	0.898857686815802
50990	svcpoly	4	9	accuracy_train	0.897905759162304
50991	svcpoly	4	10	accuracy_train	0.898381722989053
50992	svcpoly	4	11	accuracy_train	0.897429795335554
50993	svcpoly	4	12	accuracy_train	0.89719181342218
50994	svcpoly	4	13	accuracy_train	0.900285578296049
50995	svcpoly	4	14	accuracy_train	0.897905759162304
50996	svcpoly	4	15	accuracy_train	0.899571632555926
50997	svcpoly	4	16	accuracy_train	0.898619704902427
50998	svcpoly	4	17	accuracy_train	0.8998096144693
50999	svcpoly	4	18	accuracy_train	0.897667777248929
51000	svcpoly	4	19	accuracy_train	0.899571632555926
51001	svcpoly	40	0	roc_auc_ovo	0.98725364619541
51002	svcpoly	40	1	roc_auc_ovo	0.990204060672723
51003	svcpoly	40	2	roc_auc_ovo	0.980306449460341
51004	svcpoly	40	3	roc_auc_ovo	0.988062636401023
51005	svcpoly	40	4	roc_auc_ovo	0.986939141276583
51006	svcpoly	40	5	roc_auc_ovo	0.991587704921973
51007	svcpoly	40	6	roc_auc_ovo	0.989251263090865
51008	svcpoly	40	7	roc_auc_ovo	0.986139526222726
51009	svcpoly	40	8	roc_auc_ovo	0.990866869572773
51010	svcpoly	40	9	roc_auc_ovo	0.987849434373622
51011	svcpoly	40	10	roc_auc_ovo	0.98711475715343
51012	svcpoly	40	11	roc_auc_ovo	0.99255181994318
51013	svcpoly	40	12	roc_auc_ovo	0.992662815157422
51014	svcpoly	40	13	roc_auc_ovo	0.985339747339429
51015	svcpoly	40	14	roc_auc_ovo	0.988359603804563
51016	svcpoly	40	15	roc_auc_ovo	0.981124703888977
51017	svcpoly	40	16	roc_auc_ovo	0.986657110536004
51018	svcpoly	40	17	roc_auc_ovo	0.984203019184301
51019	svcpoly	40	18	roc_auc_ovo	0.987286708547725
51020	svcpoly	40	19	roc_auc_ovo	0.984970897298665
51021	svcpoly	40	0	roc_auc_ovr	0.98725364619541
51022	svcpoly	40	1	roc_auc_ovr	0.990204060672723
51023	svcpoly	40	2	roc_auc_ovr	0.980306449460341
51024	svcpoly	40	3	roc_auc_ovr	0.988062636401023
51025	svcpoly	40	4	roc_auc_ovr	0.986939141276583
51026	svcpoly	40	5	roc_auc_ovr	0.991587704921973
51027	svcpoly	40	6	roc_auc_ovr	0.989251263090865
51028	svcpoly	40	7	roc_auc_ovr	0.986139526222726
51029	svcpoly	40	8	roc_auc_ovr	0.990866869572773
51030	svcpoly	40	9	roc_auc_ovr	0.987849434373622
51031	svcpoly	40	10	roc_auc_ovr	0.98711475715343
51032	svcpoly	40	11	roc_auc_ovr	0.99255181994318
51033	svcpoly	40	12	roc_auc_ovr	0.992662815157422
51034	svcpoly	40	13	roc_auc_ovr	0.985339747339429
51035	svcpoly	40	14	roc_auc_ovr	0.988359603804563
51036	svcpoly	40	15	roc_auc_ovr	0.981124703888977
51037	svcpoly	40	16	roc_auc_ovr	0.986657110536004
51038	svcpoly	40	17	roc_auc_ovr	0.984203019184301
51039	svcpoly	40	18	roc_auc_ovr	0.987286708547725
51040	svcpoly	40	19	roc_auc_ovr	0.984970897298665
51041	svcpoly	40	0	accuracy	0.910064239828694
51042	svcpoly	40	1	accuracy	0.933618843683084
51043	svcpoly	40	2	accuracy	0.895074946466809
51044	svcpoly	40	3	accuracy	0.890792291220557
51045	svcpoly	40	4	accuracy	0.927194860813705
51046	svcpoly	40	5	accuracy	0.910064239828694
51047	svcpoly	40	6	accuracy	0.929336188436831
51048	svcpoly	40	7	accuracy	0.907922912205567
51049	svcpoly	40	8	accuracy	0.922912205567452
51050	svcpoly	40	9	accuracy	0.903640256959315
51051	svcpoly	40	10	accuracy	0.890792291220557
51052	svcpoly	40	11	accuracy	0.944325481798715
51053	svcpoly	40	12	accuracy	0.925053533190578
51054	svcpoly	40	13	accuracy	0.899357601713062
51055	svcpoly	40	14	accuracy	0.920770877944325
51056	svcpoly	40	15	accuracy	0.897216274089936
51057	svcpoly	40	16	accuracy	0.91220556745182
51058	svcpoly	40	17	accuracy	0.901498929336188
51059	svcpoly	40	18	accuracy	0.914346895074946
51060	svcpoly	40	19	accuracy	0.922912205567452
51061	svcpoly	40	0	roc_auc_ovo_train	0.991548869983746
51062	svcpoly	40	1	roc_auc_ovo_train	0.991142180178989
51063	svcpoly	40	2	roc_auc_ovo_train	0.991948499588827
51064	svcpoly	40	3	roc_auc_ovo_train	0.991414016277484
51065	svcpoly	40	4	roc_auc_ovo_train	0.991367515666099
51066	svcpoly	40	5	roc_auc_ovo_train	0.991106532565745
51067	svcpoly	40	6	roc_auc_ovo_train	0.991348612352047
51068	svcpoly	40	7	roc_auc_ovo_train	0.991642994629365
51069	svcpoly	40	8	roc_auc_ovo_train	0.991232557089552
51070	svcpoly	40	9	roc_auc_ovo_train	0.99146716654857
51071	svcpoly	40	10	roc_auc_ovo_train	0.991447782900834
51072	svcpoly	40	11	roc_auc_ovo_train	0.991073318505328
51073	svcpoly	40	12	roc_auc_ovo_train	0.990967299146598
51074	svcpoly	40	13	roc_auc_ovo_train	0.991545482475096
51075	svcpoly	40	14	roc_auc_ovo_train	0.991435404984358
51076	svcpoly	40	15	roc_auc_ovo_train	0.991984551381784
51077	svcpoly	40	16	roc_auc_ovo_train	0.991413220801557
51078	svcpoly	40	17	roc_auc_ovo_train	0.991508181124402
51079	svcpoly	40	18	roc_auc_ovo_train	0.991396434416927
51080	svcpoly	40	19	roc_auc_ovo_train	0.991620136836451
51081	svcpoly	40	0	roc_auc_ovr_train	0.991548869983746
51082	svcpoly	40	1	roc_auc_ovr_train	0.991142180178989
51083	svcpoly	40	2	roc_auc_ovr_train	0.991948499588827
51084	svcpoly	40	3	roc_auc_ovr_train	0.991414016277484
51085	svcpoly	40	4	roc_auc_ovr_train	0.991367515666099
51086	svcpoly	40	5	roc_auc_ovr_train	0.991106532565745
51087	svcpoly	40	6	roc_auc_ovr_train	0.991348612352047
51088	svcpoly	40	7	roc_auc_ovr_train	0.991642994629365
51089	svcpoly	40	8	roc_auc_ovr_train	0.991232557089552
51090	svcpoly	40	9	roc_auc_ovr_train	0.99146716654857
51091	svcpoly	40	10	roc_auc_ovr_train	0.991447782900834
51092	svcpoly	40	11	roc_auc_ovr_train	0.991073318505328
51093	svcpoly	40	12	roc_auc_ovr_train	0.990967299146598
51094	svcpoly	40	13	roc_auc_ovr_train	0.991545482475096
51095	svcpoly	40	14	roc_auc_ovr_train	0.991435404984358
51096	svcpoly	40	15	roc_auc_ovr_train	0.991984551381784
51097	svcpoly	40	16	roc_auc_ovr_train	0.991413220801557
51098	svcpoly	40	17	roc_auc_ovr_train	0.991508181124402
51099	svcpoly	40	18	roc_auc_ovr_train	0.991396434416927
51100	svcpoly	40	19	roc_auc_ovr_train	0.991620136836451
51101	svcpoly	40	0	accuracy_train	0.933365064255117
51102	svcpoly	40	1	accuracy_train	0.929795335554498
51103	svcpoly	40	2	accuracy_train	0.93407900999524
51104	svcpoly	40	3	accuracy_train	0.933603046168491
51105	svcpoly	40	4	accuracy_train	0.932175154688244
51106	svcpoly	40	5	accuracy_train	0.932175154688244
51107	svcpoly	40	6	accuracy_train	0.929081389814374
51108	svcpoly	40	7	accuracy_train	0.932175154688244
51109	svcpoly	40	8	accuracy_train	0.928843407901
51110	svcpoly	40	9	accuracy_train	0.933603046168491
51111	svcpoly	40	10	accuracy_train	0.933603046168491
51112	svcpoly	40	11	accuracy_train	0.927653498334127
51113	svcpoly	40	12	accuracy_train	0.930509281294622
51114	svcpoly	40	13	accuracy_train	0.934554973821989
51115	svcpoly	40	14	accuracy_train	0.930033317467872
51116	svcpoly	40	15	accuracy_train	0.93407900999524
51117	svcpoly	40	16	accuracy_train	0.933127082341742
51118	svcpoly	40	17	accuracy_train	0.932413136601618
51119	svcpoly	40	18	accuracy_train	0.932651118514993
51120	svcpoly	40	19	accuracy_train	0.929557353641123
51121	svcpoly	41	0	roc_auc_ovo	0.987919590937305
51122	svcpoly	41	1	roc_auc_ovo	0.990880235366435
51123	svcpoly	41	2	roc_auc_ovo	0.982332694500965
51124	svcpoly	41	3	roc_auc_ovo	0.989781803726749
51125	svcpoly	41	4	roc_auc_ovo	0.988557743669012
51126	svcpoly	41	5	roc_auc_ovo	0.99273058886709
51127	svcpoly	41	6	roc_auc_ovo	0.99043386639555
51128	svcpoly	41	7	roc_auc_ovo	0.986943173779605
51129	svcpoly	41	8	roc_auc_ovo	0.991999688651832
51130	svcpoly	41	9	roc_auc_ovo	0.98869704587401
51131	svcpoly	41	10	roc_auc_ovo	0.988554090287289
51132	svcpoly	41	11	roc_auc_ovo	0.992932770154476
51133	svcpoly	41	12	roc_auc_ovo	0.992846414550951
51134	svcpoly	41	13	roc_auc_ovo	0.986626887712481
51135	svcpoly	41	14	roc_auc_ovo	0.989799787873204
51136	svcpoly	41	15	roc_auc_ovo	0.983034967767415
51137	svcpoly	41	16	roc_auc_ovo	0.988720772668478
51138	svcpoly	41	17	roc_auc_ovo	0.985442262775233
51139	svcpoly	41	18	roc_auc_ovo	0.989726852431901
51140	svcpoly	41	19	roc_auc_ovo	0.988754660427512
51141	svcpoly	41	0	roc_auc_ovr	0.987919590937305
51142	svcpoly	41	1	roc_auc_ovr	0.990880235366435
51143	svcpoly	41	2	roc_auc_ovr	0.982332694500965
51144	svcpoly	41	3	roc_auc_ovr	0.989781803726749
51145	svcpoly	41	4	roc_auc_ovr	0.988557743669012
51146	svcpoly	41	5	roc_auc_ovr	0.99273058886709
51147	svcpoly	41	6	roc_auc_ovr	0.99043386639555
51148	svcpoly	41	7	roc_auc_ovr	0.986943173779605
51149	svcpoly	41	8	roc_auc_ovr	0.991999688651832
51150	svcpoly	41	9	roc_auc_ovr	0.98869704587401
51151	svcpoly	41	10	roc_auc_ovr	0.988554090287289
51152	svcpoly	41	11	roc_auc_ovr	0.992932770154476
51153	svcpoly	41	12	roc_auc_ovr	0.992846414550951
51154	svcpoly	41	13	roc_auc_ovr	0.986626887712481
51155	svcpoly	41	14	roc_auc_ovr	0.989799787873204
51156	svcpoly	41	15	roc_auc_ovr	0.983034967767415
51157	svcpoly	41	16	roc_auc_ovr	0.988720772668478
51158	svcpoly	41	17	roc_auc_ovr	0.985442262775233
51159	svcpoly	41	18	roc_auc_ovr	0.989726852431901
51160	svcpoly	41	19	roc_auc_ovr	0.988754660427512
51161	svcpoly	41	0	accuracy	0.918629550321199
51162	svcpoly	41	1	accuracy	0.925053533190578
51163	svcpoly	41	2	accuracy	0.895074946466809
51164	svcpoly	41	3	accuracy	0.901498929336188
51165	svcpoly	41	4	accuracy	0.918629550321199
51166	svcpoly	41	5	accuracy	0.927194860813705
51167	svcpoly	41	6	accuracy	0.93576017130621
51168	svcpoly	41	7	accuracy	0.899357601713062
51169	svcpoly	41	8	accuracy	0.929336188436831
51170	svcpoly	41	9	accuracy	0.905781584582441
51171	svcpoly	41	10	accuracy	0.907922912205567
51172	svcpoly	41	11	accuracy	0.942184154175589
51173	svcpoly	41	12	accuracy	0.925053533190578
51174	svcpoly	41	13	accuracy	0.910064239828694
51175	svcpoly	41	14	accuracy	0.916488222698073
51176	svcpoly	41	15	accuracy	0.907922912205567
51177	svcpoly	41	16	accuracy	0.920770877944325
51178	svcpoly	41	17	accuracy	0.903640256959315
51179	svcpoly	41	18	accuracy	0.914346895074946
51180	svcpoly	41	19	accuracy	0.914346895074946
51181	svcpoly	41	0	roc_auc_ovo_train	0.992598382060292
51182	svcpoly	41	1	roc_auc_ovo_train	0.992223667735358
51183	svcpoly	41	2	roc_auc_ovo_train	0.992902375557332
51184	svcpoly	41	3	roc_auc_ovo_train	0.992391012846473
51185	svcpoly	41	4	roc_auc_ovo_train	0.992415313235931
51186	svcpoly	41	5	roc_auc_ovo_train	0.992216517632458
51187	svcpoly	41	6	roc_auc_ovo_train	0.992365116032841
51188	svcpoly	41	7	roc_auc_ovo_train	0.99274980583675
51189	svcpoly	41	8	roc_auc_ovo_train	0.9922351334549
51190	svcpoly	41	9	roc_auc_ovo_train	0.992458851803571
51191	svcpoly	41	10	roc_auc_ovo_train	0.992433173275047
51192	svcpoly	41	11	roc_auc_ovo_train	0.992142571426291
51193	svcpoly	41	12	roc_auc_ovo_train	0.992147025138376
51194	svcpoly	41	13	roc_auc_ovo_train	0.992643484734353
51195	svcpoly	41	14	roc_auc_ovo_train	0.992525486836208
51196	svcpoly	41	15	roc_auc_ovo_train	0.992858038953708
51197	svcpoly	41	16	roc_auc_ovo_train	0.992391165089029
51198	svcpoly	41	17	roc_auc_ovo_train	0.99259076428795
51199	svcpoly	41	18	roc_auc_ovo_train	0.992503377853909
51200	svcpoly	41	19	roc_auc_ovo_train	0.992536930818098
51201	svcpoly	41	0	roc_auc_ovr_train	0.992598382060292
51202	svcpoly	41	1	roc_auc_ovr_train	0.992223667735358
51203	svcpoly	41	2	roc_auc_ovr_train	0.992902375557332
51204	svcpoly	41	3	roc_auc_ovr_train	0.992391012846473
51205	svcpoly	41	4	roc_auc_ovr_train	0.992415313235931
51206	svcpoly	41	5	roc_auc_ovr_train	0.992216517632458
51207	svcpoly	41	6	roc_auc_ovr_train	0.992365116032841
51208	svcpoly	41	7	roc_auc_ovr_train	0.99274980583675
51209	svcpoly	41	8	roc_auc_ovr_train	0.9922351334549
51210	svcpoly	41	9	roc_auc_ovr_train	0.992458851803571
51211	svcpoly	41	10	roc_auc_ovr_train	0.992433173275047
51212	svcpoly	41	11	roc_auc_ovr_train	0.992142571426291
51213	svcpoly	41	12	roc_auc_ovr_train	0.992147025138376
51214	svcpoly	41	13	roc_auc_ovr_train	0.992643484734353
51215	svcpoly	41	14	roc_auc_ovr_train	0.992525486836208
51216	svcpoly	41	15	roc_auc_ovr_train	0.992858038953708
51217	svcpoly	41	16	roc_auc_ovr_train	0.992391165089029
51218	svcpoly	41	17	roc_auc_ovr_train	0.99259076428795
51219	svcpoly	41	18	roc_auc_ovr_train	0.992503377853909
51220	svcpoly	41	19	roc_auc_ovr_train	0.992536930818098
51221	svcpoly	41	0	accuracy_train	0.940028557829605
51222	svcpoly	41	1	accuracy_train	0.935506901475488
51223	svcpoly	41	2	accuracy_train	0.938600666349357
51224	svcpoly	41	3	accuracy_train	0.938124702522608
51225	svcpoly	41	4	accuracy_train	0.936696811042361
51226	svcpoly	41	5	accuracy_train	0.935982865302237
51227	svcpoly	41	6	accuracy_train	0.936696811042361
51228	svcpoly	41	7	accuracy_train	0.939314612089481
51229	svcpoly	41	8	accuracy_train	0.93407900999524
51230	svcpoly	41	9	accuracy_train	0.937648738695859
51231	svcpoly	41	10	accuracy_train	0.938838648262732
51232	svcpoly	41	11	accuracy_train	0.935506901475488
51233	svcpoly	41	12	accuracy_train	0.937648738695859
51234	svcpoly	41	13	accuracy_train	0.939076630176107
51235	svcpoly	41	14	accuracy_train	0.935982865302237
51236	svcpoly	41	15	accuracy_train	0.938362684435983
51237	svcpoly	41	16	accuracy_train	0.935982865302237
51238	svcpoly	41	17	accuracy_train	0.935506901475488
51239	svcpoly	41	18	accuracy_train	0.939076630176107
51240	svcpoly	41	19	accuracy_train	0.937886720609234
51241	svcpoly	42	0	roc_auc_ovo	0.987833312627897
51242	svcpoly	42	1	roc_auc_ovo	0.990855735481944
51243	svcpoly	42	2	roc_auc_ovo	0.982353768194879
51244	svcpoly	42	3	roc_auc_ovo	0.989774583724487
51245	svcpoly	42	4	roc_auc_ovo	0.988505723550744
51246	svcpoly	42	5	roc_auc_ovo	0.992641349571621
51247	svcpoly	42	6	roc_auc_ovo	0.990453404129558
51248	svcpoly	42	7	roc_auc_ovo	0.98697968175047
51249	svcpoly	42	8	roc_auc_ovo	0.992167190618593
51250	svcpoly	42	9	roc_auc_ovo	0.988759307766568
51251	svcpoly	42	10	roc_auc_ovo	0.988624062673691
51252	svcpoly	42	11	roc_auc_ovo	0.992907498378086
51253	svcpoly	42	12	roc_auc_ovo	0.992808449826425
51254	svcpoly	42	13	roc_auc_ovo	0.986647019184396
51255	svcpoly	42	14	roc_auc_ovo	0.989766275373669
51256	svcpoly	42	15	roc_auc_ovo	0.982934340520902
51257	svcpoly	42	16	roc_auc_ovo	0.988788891313935
51258	svcpoly	42	17	roc_auc_ovo	0.98548645263307
51259	svcpoly	42	18	roc_auc_ovo	0.989668168169536
51260	svcpoly	42	19	roc_auc_ovo	0.988671376031136
51261	svcpoly	42	0	roc_auc_ovr	0.987833312627897
51262	svcpoly	42	1	roc_auc_ovr	0.990855735481944
51263	svcpoly	42	2	roc_auc_ovr	0.982353768194879
51264	svcpoly	42	3	roc_auc_ovr	0.989774583724487
51265	svcpoly	42	4	roc_auc_ovr	0.988505723550744
51266	svcpoly	42	5	roc_auc_ovr	0.992641349571621
51267	svcpoly	42	6	roc_auc_ovr	0.990453404129558
51268	svcpoly	42	7	roc_auc_ovr	0.98697968175047
51269	svcpoly	42	8	roc_auc_ovr	0.992167190618593
51270	svcpoly	42	9	roc_auc_ovr	0.988759307766568
51271	svcpoly	42	10	roc_auc_ovr	0.988624062673691
51272	svcpoly	42	11	roc_auc_ovr	0.992907498378086
51273	svcpoly	42	12	roc_auc_ovr	0.992808449826425
51274	svcpoly	42	13	roc_auc_ovr	0.986647019184396
51275	svcpoly	42	14	roc_auc_ovr	0.989766275373669
51276	svcpoly	42	15	roc_auc_ovr	0.982934340520902
51277	svcpoly	42	16	roc_auc_ovr	0.988788891313935
51278	svcpoly	42	17	roc_auc_ovr	0.98548645263307
51279	svcpoly	42	18	roc_auc_ovr	0.989668168169536
51280	svcpoly	42	19	roc_auc_ovr	0.988671376031136
51281	svcpoly	42	0	accuracy	0.916488222698073
51282	svcpoly	42	1	accuracy	0.925053533190578
51283	svcpoly	42	2	accuracy	0.897216274089936
51284	svcpoly	42	3	accuracy	0.903640256959315
51285	svcpoly	42	4	accuracy	0.920770877944325
51286	svcpoly	42	5	accuracy	0.927194860813705
51287	svcpoly	42	6	accuracy	0.93576017130621
51288	svcpoly	42	7	accuracy	0.899357601713062
51289	svcpoly	42	8	accuracy	0.933618843683084
51290	svcpoly	42	9	accuracy	0.903640256959315
51291	svcpoly	42	10	accuracy	0.910064239828694
51292	svcpoly	42	11	accuracy	0.942184154175589
51293	svcpoly	42	12	accuracy	0.925053533190578
51294	svcpoly	42	13	accuracy	0.910064239828694
51295	svcpoly	42	14	accuracy	0.916488222698073
51296	svcpoly	42	15	accuracy	0.903640256959315
51297	svcpoly	42	16	accuracy	0.920770877944325
51298	svcpoly	42	17	accuracy	0.903640256959315
51299	svcpoly	42	18	accuracy	0.916488222698073
51300	svcpoly	42	19	accuracy	0.914346895074946
51301	svcpoly	42	0	roc_auc_ovo_train	0.992534218647963
51302	svcpoly	42	1	roc_auc_ovo_train	0.992136492579372
51303	svcpoly	42	2	roc_auc_ovo_train	0.99283843613724
51304	svcpoly	42	3	roc_auc_ovo_train	0.992340007230701
51305	svcpoly	42	4	roc_auc_ovo_train	0.992359568365525
51306	svcpoly	42	5	roc_auc_ovo_train	0.992097691720925
51307	svcpoly	42	6	roc_auc_ovo_train	0.992297109472292
51308	svcpoly	42	7	roc_auc_ovo_train	0.992711688917786
51309	svcpoly	42	8	roc_auc_ovo_train	0.992134820888361
51310	svcpoly	42	9	roc_auc_ovo_train	0.992381464576208
51311	svcpoly	42	10	roc_auc_ovo_train	0.992368328137556
51312	svcpoly	42	11	roc_auc_ovo_train	0.992037269472023
51313	svcpoly	42	12	roc_auc_ovo_train	0.992061316759172
51314	svcpoly	42	13	roc_auc_ovo_train	0.992569973048634
51315	svcpoly	42	14	roc_auc_ovo_train	0.992469388102965
51316	svcpoly	42	15	roc_auc_ovo_train	0.99279764837915
51317	svcpoly	42	16	roc_auc_ovo_train	0.992325629269742
51318	svcpoly	42	17	roc_auc_ovo_train	0.992504125313033
51319	svcpoly	42	18	roc_auc_ovo_train	0.99244567330357
51320	svcpoly	42	19	roc_auc_ovo_train	0.992479363389649
51321	svcpoly	42	0	roc_auc_ovr_train	0.992534218647963
51322	svcpoly	42	1	roc_auc_ovr_train	0.992136492579372
51323	svcpoly	42	2	roc_auc_ovr_train	0.99283843613724
51324	svcpoly	42	3	roc_auc_ovr_train	0.992340007230701
51325	svcpoly	42	4	roc_auc_ovr_train	0.992359568365525
51326	svcpoly	42	5	roc_auc_ovr_train	0.992097691720925
51327	svcpoly	42	6	roc_auc_ovr_train	0.992297109472292
51328	svcpoly	42	7	roc_auc_ovr_train	0.992711688917786
51329	svcpoly	42	8	roc_auc_ovr_train	0.992134820888361
51330	svcpoly	42	9	roc_auc_ovr_train	0.992381464576208
51331	svcpoly	42	10	roc_auc_ovr_train	0.992368328137556
51332	svcpoly	42	11	roc_auc_ovr_train	0.992037269472023
51333	svcpoly	42	12	roc_auc_ovr_train	0.992061316759172
51334	svcpoly	42	13	roc_auc_ovr_train	0.992569973048634
51335	svcpoly	42	14	roc_auc_ovr_train	0.992469388102965
51336	svcpoly	42	15	roc_auc_ovr_train	0.99279764837915
51337	svcpoly	42	16	roc_auc_ovr_train	0.992325629269742
51338	svcpoly	42	17	roc_auc_ovr_train	0.992504125313033
51339	svcpoly	42	18	roc_auc_ovr_train	0.99244567330357
51340	svcpoly	42	19	roc_auc_ovr_train	0.992479363389649
51341	svcpoly	42	0	accuracy_train	0.939552594002856
51342	svcpoly	42	1	accuracy_train	0.934792955735364
51343	svcpoly	42	2	accuracy_train	0.937410756782485
51344	svcpoly	42	3	accuracy_train	0.937648738695859
51345	svcpoly	42	4	accuracy_train	0.936934792955735
51346	svcpoly	42	5	accuracy_train	0.935268919562113
51347	svcpoly	42	6	accuracy_train	0.936458829128986
51348	svcpoly	42	7	accuracy_train	0.939552594002856
51349	svcpoly	42	8	accuracy_train	0.933841028081866
51350	svcpoly	42	9	accuracy_train	0.937886720609234
51351	svcpoly	42	10	accuracy_train	0.938838648262732
51352	svcpoly	42	11	accuracy_train	0.935506901475488
51353	svcpoly	42	12	accuracy_train	0.936696811042361
51354	svcpoly	42	13	accuracy_train	0.937410756782485
51355	svcpoly	42	14	accuracy_train	0.936696811042361
51356	svcpoly	42	15	accuracy_train	0.939076630176107
51357	svcpoly	42	16	accuracy_train	0.935506901475488
51358	svcpoly	42	17	accuracy_train	0.935982865302237
51359	svcpoly	42	18	accuracy_train	0.938600666349357
51360	svcpoly	42	19	accuracy_train	0.93717277486911
51361	svcpoly	43	0	roc_auc_ovo	0.987989247727853
51362	svcpoly	43	1	roc_auc_ovo	0.990583123647076
51363	svcpoly	43	2	roc_auc_ovo	0.982655027488927
51364	svcpoly	43	3	roc_auc_ovo	0.990065199016976
51365	svcpoly	43	4	roc_auc_ovo	0.988569099440224
51366	svcpoly	43	5	roc_auc_ovo	0.992679494359863
51367	svcpoly	43	6	roc_auc_ovo	0.990205620596324
51368	svcpoly	43	7	roc_auc_ovo	0.986931479430686
51369	svcpoly	43	8	roc_auc_ovo	0.991881148775252
51370	svcpoly	43	9	roc_auc_ovo	0.988857513651391
51371	svcpoly	43	10	roc_auc_ovo	0.988386088452089
51372	svcpoly	43	11	roc_auc_ovo	0.992879160010609
51373	svcpoly	43	12	roc_auc_ovo	0.992985575459743
51374	svcpoly	43	13	roc_auc_ovo	0.98665653588539
51375	svcpoly	43	14	roc_auc_ovo	0.989690457122807
51376	svcpoly	43	15	roc_auc_ovo	0.983106620555519
51377	svcpoly	43	16	roc_auc_ovo	0.988588945364288
51378	svcpoly	43	17	roc_auc_ovo	0.985386489774019
51379	svcpoly	43	18	roc_auc_ovo	0.989534847018521
51380	svcpoly	43	19	roc_auc_ovo	0.988401483946082
51381	svcpoly	43	0	roc_auc_ovr	0.987989247727853
51382	svcpoly	43	1	roc_auc_ovr	0.990583123647076
51383	svcpoly	43	2	roc_auc_ovr	0.982655027488927
51384	svcpoly	43	3	roc_auc_ovr	0.990065199016976
51385	svcpoly	43	4	roc_auc_ovr	0.988569099440224
51386	svcpoly	43	5	roc_auc_ovr	0.992679494359863
51387	svcpoly	43	6	roc_auc_ovr	0.990205620596324
51388	svcpoly	43	7	roc_auc_ovr	0.986931479430686
51389	svcpoly	43	8	roc_auc_ovr	0.991881148775252
51390	svcpoly	43	9	roc_auc_ovr	0.988857513651391
51391	svcpoly	43	10	roc_auc_ovr	0.988386088452089
51392	svcpoly	43	11	roc_auc_ovr	0.992879160010609
51393	svcpoly	43	12	roc_auc_ovr	0.992985575459743
51394	svcpoly	43	13	roc_auc_ovr	0.98665653588539
51395	svcpoly	43	14	roc_auc_ovr	0.989690457122807
51396	svcpoly	43	15	roc_auc_ovr	0.983106620555519
51397	svcpoly	43	16	roc_auc_ovr	0.988588945364288
51398	svcpoly	43	17	roc_auc_ovr	0.985386489774019
51399	svcpoly	43	18	roc_auc_ovr	0.989534847018521
51400	svcpoly	43	19	roc_auc_ovr	0.988401483946082
51401	svcpoly	43	0	accuracy	0.916488222698073
51402	svcpoly	43	1	accuracy	0.925053533190578
51403	svcpoly	43	2	accuracy	0.899357601713062
51404	svcpoly	43	3	accuracy	0.903640256959315
51405	svcpoly	43	4	accuracy	0.922912205567452
51406	svcpoly	43	5	accuracy	0.929336188436831
51407	svcpoly	43	6	accuracy	0.937901498929336
51408	svcpoly	43	7	accuracy	0.897216274089936
51409	svcpoly	43	8	accuracy	0.925053533190578
51410	svcpoly	43	9	accuracy	0.903640256959315
51411	svcpoly	43	10	accuracy	0.901498929336188
51412	svcpoly	43	11	accuracy	0.942184154175589
51413	svcpoly	43	12	accuracy	0.922912205567452
51414	svcpoly	43	13	accuracy	0.905781584582441
51415	svcpoly	43	14	accuracy	0.916488222698073
51416	svcpoly	43	15	accuracy	0.903640256959315
51417	svcpoly	43	16	accuracy	0.918629550321199
51418	svcpoly	43	17	accuracy	0.901498929336188
51419	svcpoly	43	18	accuracy	0.914346895074946
51420	svcpoly	43	19	accuracy	0.914346895074946
51421	svcpoly	43	0	roc_auc_ovo_train	0.992497142116707
51422	svcpoly	43	1	roc_auc_ovo_train	0.992108728443753
51423	svcpoly	43	2	roc_auc_ovo_train	0.99280169308215
51424	svcpoly	43	3	roc_auc_ovo_train	0.99231979209387
51425	svcpoly	43	4	roc_auc_ovo_train	0.992375853880783
51426	svcpoly	43	5	roc_auc_ovo_train	0.992090903129903
51427	svcpoly	43	6	roc_auc_ovo_train	0.992296125878352
51428	svcpoly	43	7	roc_auc_ovo_train	0.992664777470221
51429	svcpoly	43	8	roc_auc_ovo_train	0.992159008658044
51430	svcpoly	43	9	roc_auc_ovo_train	0.992383942789501
51431	svcpoly	43	10	roc_auc_ovo_train	0.992367614060207
51432	svcpoly	43	11	roc_auc_ovo_train	0.992033499783855
51433	svcpoly	43	12	roc_auc_ovo_train	0.992092910153445
51434	svcpoly	43	13	roc_auc_ovo_train	0.99257862047437
51435	svcpoly	43	14	roc_auc_ovo_train	0.992450368471974
51436	svcpoly	43	15	roc_auc_ovo_train	0.992784363090965
51437	svcpoly	43	16	roc_auc_ovo_train	0.992301612702425
51438	svcpoly	43	17	roc_auc_ovo_train	0.99248630434673
51439	svcpoly	43	18	roc_auc_ovo_train	0.992433826332231
51440	svcpoly	43	19	roc_auc_ovo_train	0.992470138004216
51441	svcpoly	43	0	roc_auc_ovr_train	0.992497142116707
51442	svcpoly	43	1	roc_auc_ovr_train	0.992108728443753
51443	svcpoly	43	2	roc_auc_ovr_train	0.99280169308215
51444	svcpoly	43	3	roc_auc_ovr_train	0.99231979209387
51445	svcpoly	43	4	roc_auc_ovr_train	0.992375853880783
51446	svcpoly	43	5	roc_auc_ovr_train	0.992090903129903
51447	svcpoly	43	6	roc_auc_ovr_train	0.992296125878352
51448	svcpoly	43	7	roc_auc_ovr_train	0.992664777470221
51449	svcpoly	43	8	roc_auc_ovr_train	0.992159008658044
51450	svcpoly	43	9	roc_auc_ovr_train	0.992383942789501
51451	svcpoly	43	10	roc_auc_ovr_train	0.992367614060207
51452	svcpoly	43	11	roc_auc_ovr_train	0.992033499783855
51453	svcpoly	43	12	roc_auc_ovr_train	0.992092910153445
51454	svcpoly	43	13	roc_auc_ovr_train	0.99257862047437
51455	svcpoly	43	14	roc_auc_ovr_train	0.992450368471974
51456	svcpoly	43	15	roc_auc_ovr_train	0.992784363090965
51457	svcpoly	43	16	roc_auc_ovr_train	0.992301612702425
51458	svcpoly	43	17	roc_auc_ovr_train	0.99248630434673
51459	svcpoly	43	18	roc_auc_ovr_train	0.992433826332231
51460	svcpoly	43	19	roc_auc_ovr_train	0.992470138004216
51461	svcpoly	43	0	accuracy_train	0.938362684435983
51462	svcpoly	43	1	accuracy_train	0.934316991908615
51463	svcpoly	43	2	accuracy_train	0.937648738695859
51464	svcpoly	43	3	accuracy_train	0.936696811042361
51465	svcpoly	43	4	accuracy_train	0.936696811042361
51466	svcpoly	43	5	accuracy_train	0.935506901475488
51467	svcpoly	43	6	accuracy_train	0.935744883388862
51468	svcpoly	43	7	accuracy_train	0.937648738695859
51469	svcpoly	43	8	accuracy_train	0.93407900999524
51470	svcpoly	43	9	accuracy_train	0.938600666349357
51471	svcpoly	43	10	accuracy_train	0.939314612089481
51472	svcpoly	43	11	accuracy_train	0.934792955735364
51473	svcpoly	43	12	accuracy_train	0.935744883388862
51474	svcpoly	43	13	accuracy_train	0.938124702522608
51475	svcpoly	43	14	accuracy_train	0.935506901475488
51476	svcpoly	43	15	accuracy_train	0.938838648262732
51477	svcpoly	43	16	accuracy_train	0.934792955735364
51478	svcpoly	43	17	accuracy_train	0.935982865302237
51479	svcpoly	43	18	accuracy_train	0.937410756782485
51480	svcpoly	43	19	accuracy_train	0.938838648262732
51481	svcpoly	44	0	roc_auc_ovo	0.98779924522201
51482	svcpoly	44	1	roc_auc_ovo	0.990967930613164
51483	svcpoly	44	2	roc_auc_ovo	0.98234316017743
51484	svcpoly	44	3	roc_auc_ovo	0.989125130337144
51485	svcpoly	44	4	roc_auc_ovo	0.988676070189163
51486	svcpoly	44	5	roc_auc_ovo	0.99257778020165
51487	svcpoly	44	6	roc_auc_ovo	0.989934984207885
51488	svcpoly	44	7	roc_auc_ovo	0.986781125573509
51489	svcpoly	44	8	roc_auc_ovo	0.992469830752227
51490	svcpoly	44	9	roc_auc_ovo	0.98912604629459
51491	svcpoly	44	10	roc_auc_ovo	0.988424935030588
51492	svcpoly	44	11	roc_auc_ovo	0.992800138968317
51493	svcpoly	44	12	roc_auc_ovo	0.993060232572628
51494	svcpoly	44	13	roc_auc_ovo	0.986848605699136
51495	svcpoly	44	14	roc_auc_ovo	0.989399032582582
51496	svcpoly	44	15	roc_auc_ovo	0.983354351157526
51497	svcpoly	44	16	roc_auc_ovo	0.989106377573785
51498	svcpoly	44	17	roc_auc_ovo	0.985511609949069
51499	svcpoly	44	18	roc_auc_ovo	0.989523499404379
51500	svcpoly	44	19	roc_auc_ovo	0.988244536850659
51501	svcpoly	44	0	roc_auc_ovr	0.98779924522201
51502	svcpoly	44	1	roc_auc_ovr	0.990967930613164
51503	svcpoly	44	2	roc_auc_ovr	0.98234316017743
51504	svcpoly	44	3	roc_auc_ovr	0.989125130337144
51505	svcpoly	44	4	roc_auc_ovr	0.988676070189163
51506	svcpoly	44	5	roc_auc_ovr	0.99257778020165
51507	svcpoly	44	6	roc_auc_ovr	0.989934984207885
51508	svcpoly	44	7	roc_auc_ovr	0.986781125573509
51509	svcpoly	44	8	roc_auc_ovr	0.992469830752227
51510	svcpoly	44	9	roc_auc_ovr	0.98912604629459
51511	svcpoly	44	10	roc_auc_ovr	0.988424935030588
51512	svcpoly	44	11	roc_auc_ovr	0.992800138968317
51513	svcpoly	44	12	roc_auc_ovr	0.993060232572628
51514	svcpoly	44	13	roc_auc_ovr	0.986848605699136
51515	svcpoly	44	14	roc_auc_ovr	0.989399032582582
51516	svcpoly	44	15	roc_auc_ovr	0.983354351157526
51517	svcpoly	44	16	roc_auc_ovr	0.989106377573785
51518	svcpoly	44	17	roc_auc_ovr	0.985511609949069
51519	svcpoly	44	18	roc_auc_ovr	0.989523499404379
51520	svcpoly	44	19	roc_auc_ovr	0.988244536850659
51521	svcpoly	44	0	accuracy	0.901498929336188
51522	svcpoly	44	1	accuracy	0.922912205567452
51523	svcpoly	44	2	accuracy	0.897216274089936
51524	svcpoly	44	3	accuracy	0.910064239828694
51525	svcpoly	44	4	accuracy	0.925053533190578
51526	svcpoly	44	5	accuracy	0.931477516059957
51527	svcpoly	44	6	accuracy	0.927194860813705
51528	svcpoly	44	7	accuracy	0.901498929336188
51529	svcpoly	44	8	accuracy	0.931477516059957
51530	svcpoly	44	9	accuracy	0.903640256959315
51531	svcpoly	44	10	accuracy	0.903640256959315
51532	svcpoly	44	11	accuracy	0.937901498929336
51533	svcpoly	44	12	accuracy	0.925053533190578
51534	svcpoly	44	13	accuracy	0.903640256959315
51535	svcpoly	44	14	accuracy	0.914346895074946
51536	svcpoly	44	15	accuracy	0.910064239828694
51537	svcpoly	44	16	accuracy	0.918629550321199
51538	svcpoly	44	17	accuracy	0.901498929336188
51539	svcpoly	44	18	accuracy	0.910064239828694
51540	svcpoly	44	19	accuracy	0.916488222698073
51541	svcpoly	44	0	roc_auc_ovo_train	0.992718866981475
51542	svcpoly	44	1	roc_auc_ovo_train	0.99230930341105
51543	svcpoly	44	2	roc_auc_ovo_train	0.993020118929593
51544	svcpoly	44	3	roc_auc_ovo_train	0.992510125813022
51545	svcpoly	44	4	roc_auc_ovo_train	0.992534332713332
51546	svcpoly	44	5	roc_auc_ovo_train	0.992362640783835
51547	svcpoly	44	6	roc_auc_ovo_train	0.992398976179836
51548	svcpoly	44	7	roc_auc_ovo_train	0.992752313903145
51549	svcpoly	44	8	roc_auc_ovo_train	0.992368825780145
51550	svcpoly	44	9	roc_auc_ovo_train	0.992560193578198
51551	svcpoly	44	10	roc_auc_ovo_train	0.992491987481996
51552	svcpoly	44	11	roc_auc_ovo_train	0.992218583483565
51553	svcpoly	44	12	roc_auc_ovo_train	0.992353427662223
51554	svcpoly	44	13	roc_auc_ovo_train	0.992757366073645
51555	svcpoly	44	14	roc_auc_ovo_train	0.992529535213062
51556	svcpoly	44	15	roc_auc_ovo_train	0.992849484045882
51557	svcpoly	44	16	roc_auc_ovo_train	0.992446722999576
51558	svcpoly	44	17	roc_auc_ovo_train	0.992685583307704
51559	svcpoly	44	18	roc_auc_ovo_train	0.992575493871593
51560	svcpoly	44	19	roc_auc_ovo_train	0.992596515197467
51561	svcpoly	44	0	roc_auc_ovr_train	0.992718866981475
51562	svcpoly	44	1	roc_auc_ovr_train	0.99230930341105
51563	svcpoly	44	2	roc_auc_ovr_train	0.993020118929593
51564	svcpoly	44	3	roc_auc_ovr_train	0.992510125813022
51565	svcpoly	44	4	roc_auc_ovr_train	0.992534332713332
51566	svcpoly	44	5	roc_auc_ovr_train	0.992362640783835
51567	svcpoly	44	6	roc_auc_ovr_train	0.992398976179836
51568	svcpoly	44	7	roc_auc_ovr_train	0.992752313903145
51569	svcpoly	44	8	roc_auc_ovr_train	0.992368825780145
51570	svcpoly	44	9	roc_auc_ovr_train	0.992560193578198
51571	svcpoly	44	10	roc_auc_ovr_train	0.992491987481996
51572	svcpoly	44	11	roc_auc_ovr_train	0.992218583483565
51573	svcpoly	44	12	roc_auc_ovr_train	0.992353427662223
51574	svcpoly	44	13	roc_auc_ovr_train	0.992757366073645
51575	svcpoly	44	14	roc_auc_ovr_train	0.992529535213062
51576	svcpoly	44	15	roc_auc_ovr_train	0.992849484045882
51577	svcpoly	44	16	roc_auc_ovr_train	0.992446722999576
51578	svcpoly	44	17	roc_auc_ovr_train	0.992685583307704
51579	svcpoly	44	18	roc_auc_ovr_train	0.992575493871593
51580	svcpoly	44	19	roc_auc_ovr_train	0.992596515197467
51581	svcpoly	44	0	accuracy_train	0.937648738695859
51582	svcpoly	44	1	accuracy_train	0.933603046168491
51583	svcpoly	44	2	accuracy_train	0.939314612089481
51584	svcpoly	44	3	accuracy_train	0.937886720609234
51585	svcpoly	44	4	accuracy_train	0.936220847215612
51586	svcpoly	44	5	accuracy_train	0.934792955735364
51587	svcpoly	44	6	accuracy_train	0.935268919562113
51588	svcpoly	44	7	accuracy_train	0.939076630176107
51589	svcpoly	44	8	accuracy_train	0.934554973821989
51590	svcpoly	44	9	accuracy_train	0.938600666349357
51591	svcpoly	44	10	accuracy_train	0.939314612089481
51592	svcpoly	44	11	accuracy_train	0.935030937648739
51593	svcpoly	44	12	accuracy_train	0.937886720609234
51594	svcpoly	44	13	accuracy_train	0.94026653974298
51595	svcpoly	44	14	accuracy_train	0.936934792955735
51596	svcpoly	44	15	accuracy_train	0.938600666349357
51597	svcpoly	44	16	accuracy_train	0.935268919562113
51598	svcpoly	44	17	accuracy_train	0.934554973821989
51599	svcpoly	44	18	accuracy_train	0.938124702522608
51600	svcpoly	44	19	accuracy_train	0.937410756782485
51601	svcpoly	45	0	roc_auc_ovo	0.989433761333558
51602	svcpoly	45	1	roc_auc_ovo	0.992261066275473
51603	svcpoly	45	2	roc_auc_ovo	0.983642397494056
51604	svcpoly	45	3	roc_auc_ovo	0.988567247981878
51605	svcpoly	45	4	roc_auc_ovo	0.989501130444712
51606	svcpoly	45	5	roc_auc_ovo	0.992437212449877
51607	svcpoly	45	6	roc_auc_ovo	0.990031057201947
51608	svcpoly	45	7	roc_auc_ovo	0.986242697714401
51609	svcpoly	45	8	roc_auc_ovo	0.992558289594713
51610	svcpoly	45	9	roc_auc_ovo	0.989220999681139
51611	svcpoly	45	10	roc_auc_ovo	0.987888834159038
51612	svcpoly	45	11	roc_auc_ovo	0.992426904554878
51613	svcpoly	45	12	roc_auc_ovo	0.995067516693997
51614	svcpoly	45	13	roc_auc_ovo	0.989075956444948
51615	svcpoly	45	14	roc_auc_ovo	0.989970335498034
51616	svcpoly	45	15	roc_auc_ovo	0.985130135413756
51617	svcpoly	45	16	roc_auc_ovo	0.990505971777992
51618	svcpoly	45	17	roc_auc_ovo	0.986877407942054
51619	svcpoly	45	18	roc_auc_ovo	0.99063978950277
51620	svcpoly	45	19	roc_auc_ovo	0.989332645659066
51621	svcpoly	45	0	roc_auc_ovr	0.989433761333558
51622	svcpoly	45	1	roc_auc_ovr	0.992261066275473
51623	svcpoly	45	2	roc_auc_ovr	0.983642397494056
51624	svcpoly	45	3	roc_auc_ovr	0.988567247981878
51625	svcpoly	45	4	roc_auc_ovr	0.989501130444712
51626	svcpoly	45	5	roc_auc_ovr	0.992437212449877
51627	svcpoly	45	6	roc_auc_ovr	0.990031057201947
51628	svcpoly	45	7	roc_auc_ovr	0.986242697714401
51629	svcpoly	45	8	roc_auc_ovr	0.992558289594713
51630	svcpoly	45	9	roc_auc_ovr	0.989220999681139
51631	svcpoly	45	10	roc_auc_ovr	0.987888834159038
51632	svcpoly	45	11	roc_auc_ovr	0.992426904554878
51633	svcpoly	45	12	roc_auc_ovr	0.995067516693997
51634	svcpoly	45	13	roc_auc_ovr	0.989075956444948
51635	svcpoly	45	14	roc_auc_ovr	0.989970335498034
51636	svcpoly	45	15	roc_auc_ovr	0.985130135413756
51637	svcpoly	45	16	roc_auc_ovr	0.990505971777992
51638	svcpoly	45	17	roc_auc_ovr	0.986877407942054
51639	svcpoly	45	18	roc_auc_ovr	0.99063978950277
51640	svcpoly	45	19	roc_auc_ovr	0.989332645659066
51641	svcpoly	45	0	accuracy	0.914346895074946
51642	svcpoly	45	1	accuracy	0.931477516059957
51643	svcpoly	45	2	accuracy	0.895074946466809
51644	svcpoly	45	3	accuracy	0.899357601713062
51645	svcpoly	45	4	accuracy	0.922912205567452
51646	svcpoly	45	5	accuracy	0.927194860813705
51647	svcpoly	45	6	accuracy	0.933618843683084
51648	svcpoly	45	7	accuracy	0.91220556745182
51649	svcpoly	45	8	accuracy	0.942184154175589
51650	svcpoly	45	9	accuracy	0.903640256959315
51651	svcpoly	45	10	accuracy	0.918629550321199
51652	svcpoly	45	11	accuracy	0.944325481798715
51653	svcpoly	45	12	accuracy	0.937901498929336
51654	svcpoly	45	13	accuracy	0.914346895074946
51655	svcpoly	45	14	accuracy	0.922912205567452
51656	svcpoly	45	15	accuracy	0.905781584582441
51657	svcpoly	45	16	accuracy	0.931477516059957
51658	svcpoly	45	17	accuracy	0.910064239828694
51659	svcpoly	45	18	accuracy	0.918629550321199
51660	svcpoly	45	19	accuracy	0.925053533190578
51661	svcpoly	45	0	roc_auc_ovo_train	0.993450641915741
51662	svcpoly	45	1	roc_auc_ovo_train	0.993123470042045
51663	svcpoly	45	2	roc_auc_ovo_train	0.993601418343147
51664	svcpoly	45	3	roc_auc_ovo_train	0.993259859888996
51665	svcpoly	45	4	roc_auc_ovo_train	0.993320393328932
51666	svcpoly	45	5	roc_auc_ovo_train	0.993332156730948
51667	svcpoly	45	6	roc_auc_ovo_train	0.993307047584166
51668	svcpoly	45	7	roc_auc_ovo_train	0.993559553115949
51669	svcpoly	45	8	roc_auc_ovo_train	0.993288950973699
51670	svcpoly	45	9	roc_auc_ovo_train	0.993270672213899
51671	svcpoly	45	10	roc_auc_ovo_train	0.993349728690888
51672	svcpoly	45	11	roc_auc_ovo_train	0.993257710287681
51673	svcpoly	45	12	roc_auc_ovo_train	0.993059147026672
51674	svcpoly	45	13	roc_auc_ovo_train	0.993568590193976
51675	svcpoly	45	14	roc_auc_ovo_train	0.993379420570222
51676	svcpoly	45	15	roc_auc_ovo_train	0.993628411237514
51677	svcpoly	45	16	roc_auc_ovo_train	0.993212120380216
51678	svcpoly	45	17	roc_auc_ovo_train	0.993463899687387
51679	svcpoly	45	18	roc_auc_ovo_train	0.993314893598393
51680	svcpoly	45	19	roc_auc_ovo_train	0.993212846452415
51681	svcpoly	45	0	roc_auc_ovr_train	0.993450641915741
51682	svcpoly	45	1	roc_auc_ovr_train	0.993123470042045
51683	svcpoly	45	2	roc_auc_ovr_train	0.993601418343147
51684	svcpoly	45	3	roc_auc_ovr_train	0.993259859888996
51685	svcpoly	45	4	roc_auc_ovr_train	0.993320393328932
51686	svcpoly	45	5	roc_auc_ovr_train	0.993332156730948
51687	svcpoly	45	6	roc_auc_ovr_train	0.993307047584166
51688	svcpoly	45	7	roc_auc_ovr_train	0.993559553115949
51689	svcpoly	45	8	roc_auc_ovr_train	0.993288950973699
51690	svcpoly	45	9	roc_auc_ovr_train	0.993270672213899
51691	svcpoly	45	10	roc_auc_ovr_train	0.993349728690888
51692	svcpoly	45	11	roc_auc_ovr_train	0.993257710287681
51693	svcpoly	45	12	roc_auc_ovr_train	0.993059147026672
51694	svcpoly	45	13	roc_auc_ovr_train	0.993568590193976
51695	svcpoly	45	14	roc_auc_ovr_train	0.993379420570222
51696	svcpoly	45	15	roc_auc_ovr_train	0.993628411237514
51697	svcpoly	45	16	roc_auc_ovr_train	0.993212120380216
51698	svcpoly	45	17	roc_auc_ovr_train	0.993463899687387
51699	svcpoly	45	18	roc_auc_ovr_train	0.993314893598393
51700	svcpoly	45	19	roc_auc_ovr_train	0.993212846452415
51701	svcpoly	45	0	accuracy_train	0.941218467396478
51702	svcpoly	45	1	accuracy_train	0.937886720609234
51703	svcpoly	45	2	accuracy_train	0.943360304616849
51704	svcpoly	45	3	accuracy_train	0.944788196097097
51705	svcpoly	45	4	accuracy_train	0.941456449309853
51706	svcpoly	45	5	accuracy_train	0.939076630176107
51707	svcpoly	45	6	accuracy_train	0.940028557829605
51708	svcpoly	45	7	accuracy_train	0.945264159923846
51709	svcpoly	45	8	accuracy_train	0.94026653974298
51710	svcpoly	45	9	accuracy_train	0.941694431223227
51711	svcpoly	45	10	accuracy_train	0.941694431223227
51712	svcpoly	45	11	accuracy_train	0.941218467396478
51713	svcpoly	45	12	accuracy_train	0.940028557829605
51714	svcpoly	45	13	accuracy_train	0.941932413136602
51715	svcpoly	45	14	accuracy_train	0.940504521656354
51716	svcpoly	45	15	accuracy_train	0.943360304616849
51717	svcpoly	45	16	accuracy_train	0.940980485483103
51718	svcpoly	45	17	accuracy_train	0.938838648262732
51719	svcpoly	45	18	accuracy_train	0.942170395049976
51720	svcpoly	45	19	accuracy_train	0.941218467396478
51721	svcpoly	46	0	roc_auc_ovo	0.988949913261946
51722	svcpoly	46	1	roc_auc_ovo	0.992670987886912
51723	svcpoly	46	2	roc_auc_ovo	0.983559822995749
51724	svcpoly	46	3	roc_auc_ovo	0.988741388280639
51725	svcpoly	46	4	roc_auc_ovo	0.989352682252007
51726	svcpoly	46	5	roc_auc_ovo	0.992290735408483
51727	svcpoly	46	6	roc_auc_ovo	0.989756668970158
51728	svcpoly	46	7	roc_auc_ovo	0.986613931081433
51729	svcpoly	46	8	roc_auc_ovo	0.993075070881139
51730	svcpoly	46	9	roc_auc_ovo	0.989485381594202
51731	svcpoly	46	10	roc_auc_ovo	0.987830263543827
51732	svcpoly	46	11	roc_auc_ovo	0.992396350005372
51733	svcpoly	46	12	roc_auc_ovo	0.99552251986033
51734	svcpoly	46	13	roc_auc_ovo	0.989246624611011
51735	svcpoly	46	14	roc_auc_ovo	0.990448524847737
51736	svcpoly	46	15	roc_auc_ovo	0.985744076633531
51737	svcpoly	46	16	roc_auc_ovo	0.990299381713275
51738	svcpoly	46	17	roc_auc_ovo	0.986943368904365
51739	svcpoly	46	18	roc_auc_ovo	0.991404893275495
51740	svcpoly	46	19	roc_auc_ovo	0.988564691679113
51741	svcpoly	46	0	roc_auc_ovr	0.988949913261946
51742	svcpoly	46	1	roc_auc_ovr	0.992670987886912
51743	svcpoly	46	2	roc_auc_ovr	0.983559822995749
51744	svcpoly	46	3	roc_auc_ovr	0.988741388280639
51745	svcpoly	46	4	roc_auc_ovr	0.989352682252007
51746	svcpoly	46	5	roc_auc_ovr	0.992290735408483
51747	svcpoly	46	6	roc_auc_ovr	0.989756668970158
51748	svcpoly	46	7	roc_auc_ovr	0.986613931081433
51749	svcpoly	46	8	roc_auc_ovr	0.993075070881139
51750	svcpoly	46	9	roc_auc_ovr	0.989485381594202
51751	svcpoly	46	10	roc_auc_ovr	0.987830263543827
51752	svcpoly	46	11	roc_auc_ovr	0.992396350005372
51753	svcpoly	46	12	roc_auc_ovr	0.99552251986033
51754	svcpoly	46	13	roc_auc_ovr	0.989246624611011
51755	svcpoly	46	14	roc_auc_ovr	0.990448524847737
51756	svcpoly	46	15	roc_auc_ovr	0.985744076633531
51757	svcpoly	46	16	roc_auc_ovr	0.990299381713275
51758	svcpoly	46	17	roc_auc_ovr	0.986943368904365
51759	svcpoly	46	18	roc_auc_ovr	0.991404893275495
51760	svcpoly	46	19	roc_auc_ovr	0.988564691679113
51761	svcpoly	46	0	accuracy	0.914346895074946
51762	svcpoly	46	1	accuracy	0.925053533190578
51763	svcpoly	46	2	accuracy	0.890792291220557
51764	svcpoly	46	3	accuracy	0.901498929336188
51765	svcpoly	46	4	accuracy	0.922912205567452
51766	svcpoly	46	5	accuracy	0.933618843683084
51767	svcpoly	46	6	accuracy	0.929336188436831
51768	svcpoly	46	7	accuracy	0.907922912205567
51769	svcpoly	46	8	accuracy	0.950749464668094
51770	svcpoly	46	9	accuracy	0.914346895074946
51771	svcpoly	46	10	accuracy	0.91220556745182
51772	svcpoly	46	11	accuracy	0.942184154175589
51773	svcpoly	46	12	accuracy	0.937901498929336
51774	svcpoly	46	13	accuracy	0.916488222698073
51775	svcpoly	46	14	accuracy	0.918629550321199
51776	svcpoly	46	15	accuracy	0.91220556745182
51777	svcpoly	46	16	accuracy	0.931477516059957
51778	svcpoly	46	17	accuracy	0.907922912205567
51779	svcpoly	46	18	accuracy	0.922912205567452
51780	svcpoly	46	19	accuracy	0.927194860813705
51781	svcpoly	46	0	roc_auc_ovo_train	0.993794368935713
51782	svcpoly	46	1	roc_auc_ovo_train	0.993395713313516
51783	svcpoly	46	2	roc_auc_ovo_train	0.993964790317584
51784	svcpoly	46	3	roc_auc_ovo_train	0.993563243972092
51785	svcpoly	46	4	roc_auc_ovo_train	0.993541576895421
51786	svcpoly	46	5	roc_auc_ovo_train	0.993587036488006
51787	svcpoly	46	6	roc_auc_ovo_train	0.993604803884977
51788	svcpoly	46	7	roc_auc_ovo_train	0.993702378715016
51789	svcpoly	46	8	roc_auc_ovo_train	0.993623017901456
51790	svcpoly	46	9	roc_auc_ovo_train	0.993529830660516
51791	svcpoly	46	10	roc_auc_ovo_train	0.993698503442042
51792	svcpoly	46	11	roc_auc_ovo_train	0.993484495367744
51793	svcpoly	46	12	roc_auc_ovo_train	0.993362405804834
51794	svcpoly	46	13	roc_auc_ovo_train	0.993913244638122
51795	svcpoly	46	14	roc_auc_ovo_train	0.993688722283148
51796	svcpoly	46	15	roc_auc_ovo_train	0.993877646982207
51797	svcpoly	46	16	roc_auc_ovo_train	0.993474436499535
51798	svcpoly	46	17	roc_auc_ovo_train	0.993736999080325
51799	svcpoly	46	18	roc_auc_ovo_train	0.993613687064656
51800	svcpoly	46	19	roc_auc_ovo_train	0.993672280291311
51801	svcpoly	46	0	roc_auc_ovr_train	0.993794368935713
51802	svcpoly	46	1	roc_auc_ovr_train	0.993395713313516
51803	svcpoly	46	2	roc_auc_ovr_train	0.993964790317584
51804	svcpoly	46	3	roc_auc_ovr_train	0.993563243972092
51805	svcpoly	46	4	roc_auc_ovr_train	0.993541576895421
51806	svcpoly	46	5	roc_auc_ovr_train	0.993587036488006
51807	svcpoly	46	6	roc_auc_ovr_train	0.993604803884977
51808	svcpoly	46	7	roc_auc_ovr_train	0.993702378715016
51809	svcpoly	46	8	roc_auc_ovr_train	0.993623017901456
51810	svcpoly	46	9	roc_auc_ovr_train	0.993529830660516
51811	svcpoly	46	10	roc_auc_ovr_train	0.993698503442042
51812	svcpoly	46	11	roc_auc_ovr_train	0.993484495367744
51813	svcpoly	46	12	roc_auc_ovr_train	0.993362405804834
51814	svcpoly	46	13	roc_auc_ovr_train	0.993913244638122
51815	svcpoly	46	14	roc_auc_ovr_train	0.993688722283148
51816	svcpoly	46	15	roc_auc_ovr_train	0.993877646982207
51817	svcpoly	46	16	roc_auc_ovr_train	0.993474436499535
51818	svcpoly	46	17	roc_auc_ovr_train	0.993736999080325
51819	svcpoly	46	18	roc_auc_ovr_train	0.993613687064656
51820	svcpoly	46	19	roc_auc_ovr_train	0.993672280291311
51821	svcpoly	46	0	accuracy_train	0.942170395049976
51822	svcpoly	46	1	accuracy_train	0.938600666349357
51823	svcpoly	46	2	accuracy_train	0.945026178010471
51824	svcpoly	46	3	accuracy_train	0.94597810566397
51825	svcpoly	46	4	accuracy_train	0.943598286530224
51826	svcpoly	46	5	accuracy_train	0.941932413136602
51827	svcpoly	46	6	accuracy_train	0.943122322703475
51828	svcpoly	46	7	accuracy_train	0.946930033317468
51829	svcpoly	46	8	accuracy_train	0.942646358876725
51830	svcpoly	46	9	accuracy_train	0.943360304616849
51831	svcpoly	46	10	accuracy_train	0.945026178010471
51832	svcpoly	46	11	accuracy_train	0.942646358876725
51833	svcpoly	46	12	accuracy_train	0.942646358876725
51834	svcpoly	46	13	accuracy_train	0.943836268443598
51835	svcpoly	46	14	accuracy_train	0.943360304616849
51836	svcpoly	46	15	accuracy_train	0.945026178010471
51837	svcpoly	46	16	accuracy_train	0.9428843407901
51838	svcpoly	46	17	accuracy_train	0.942408376963351
51839	svcpoly	46	18	accuracy_train	0.943122322703475
51840	svcpoly	46	19	accuracy_train	0.9428843407901
51841	svcpoly	47	0	roc_auc_ovo	0.988900967010335
51842	svcpoly	47	1	roc_auc_ovo	0.993038579834909
51843	svcpoly	47	2	roc_auc_ovo	0.983602965405516
51844	svcpoly	47	3	roc_auc_ovo	0.988331997694722
51845	svcpoly	47	4	roc_auc_ovo	0.988851833053057
51846	svcpoly	47	5	roc_auc_ovo	0.992154626830972
51847	svcpoly	47	6	roc_auc_ovo	0.989852636649444
51848	svcpoly	47	7	roc_auc_ovo	0.986538897539216
51849	svcpoly	47	8	roc_auc_ovo	0.992920108781041
51850	svcpoly	47	9	roc_auc_ovo	0.989488284833517
51851	svcpoly	47	10	roc_auc_ovo	0.988081939972341
51852	svcpoly	47	11	roc_auc_ovo	0.992511658280142
51853	svcpoly	47	12	roc_auc_ovo	0.995512621763585
51854	svcpoly	47	13	roc_auc_ovo	0.989183315944467
51855	svcpoly	47	14	roc_auc_ovo	0.989882785440114
51856	svcpoly	47	15	roc_auc_ovo	0.98505298125517
51857	svcpoly	47	16	roc_auc_ovo	0.990982588693965
51858	svcpoly	47	17	roc_auc_ovo	0.987033335965071
51859	svcpoly	47	18	roc_auc_ovo	0.991731985833354
51860	svcpoly	47	19	roc_auc_ovo	0.988478448672867
51861	svcpoly	47	0	roc_auc_ovr	0.988900967010335
51862	svcpoly	47	1	roc_auc_ovr	0.993038579834909
51863	svcpoly	47	2	roc_auc_ovr	0.983602965405516
51864	svcpoly	47	3	roc_auc_ovr	0.988331997694722
51865	svcpoly	47	4	roc_auc_ovr	0.988851833053057
51866	svcpoly	47	5	roc_auc_ovr	0.992154626830972
51867	svcpoly	47	6	roc_auc_ovr	0.989852636649444
51868	svcpoly	47	7	roc_auc_ovr	0.986538897539216
51869	svcpoly	47	8	roc_auc_ovr	0.992920108781041
51870	svcpoly	47	9	roc_auc_ovr	0.989488284833517
51871	svcpoly	47	10	roc_auc_ovr	0.988081939972341
51872	svcpoly	47	11	roc_auc_ovr	0.992511658280142
51873	svcpoly	47	12	roc_auc_ovr	0.995512621763585
51874	svcpoly	47	13	roc_auc_ovr	0.989183315944467
51875	svcpoly	47	14	roc_auc_ovr	0.989882785440114
51876	svcpoly	47	15	roc_auc_ovr	0.98505298125517
51877	svcpoly	47	16	roc_auc_ovr	0.990982588693965
51878	svcpoly	47	17	roc_auc_ovr	0.987033335965071
51879	svcpoly	47	18	roc_auc_ovr	0.991731985833354
51880	svcpoly	47	19	roc_auc_ovr	0.988478448672867
51881	svcpoly	47	0	accuracy	0.927194860813705
51882	svcpoly	47	1	accuracy	0.925053533190578
51883	svcpoly	47	2	accuracy	0.895074946466809
51884	svcpoly	47	3	accuracy	0.907922912205567
51885	svcpoly	47	4	accuracy	0.925053533190578
51886	svcpoly	47	5	accuracy	0.933618843683084
51887	svcpoly	47	6	accuracy	0.925053533190578
51888	svcpoly	47	7	accuracy	0.910064239828694
51889	svcpoly	47	8	accuracy	0.952890792291221
51890	svcpoly	47	9	accuracy	0.910064239828694
51891	svcpoly	47	10	accuracy	0.907922912205567
51892	svcpoly	47	11	accuracy	0.931477516059957
51893	svcpoly	47	12	accuracy	0.942184154175589
51894	svcpoly	47	13	accuracy	0.920770877944325
51895	svcpoly	47	14	accuracy	0.918629550321199
51896	svcpoly	47	15	accuracy	0.918629550321199
51897	svcpoly	47	16	accuracy	0.929336188436831
51898	svcpoly	47	17	accuracy	0.903640256959315
51899	svcpoly	47	18	accuracy	0.918629550321199
51900	svcpoly	47	19	accuracy	0.922912205567452
51901	svcpoly	47	0	roc_auc_ovo_train	0.993960596169908
51902	svcpoly	47	1	roc_auc_ovo_train	0.9934987911272
51903	svcpoly	47	2	roc_auc_ovo_train	0.994125702514877
51904	svcpoly	47	3	roc_auc_ovo_train	0.993671993461632
51905	svcpoly	47	4	roc_auc_ovo_train	0.993642977766961
51906	svcpoly	47	5	roc_auc_ovo_train	0.9937347958903
51907	svcpoly	47	6	roc_auc_ovo_train	0.993637176229327
51908	svcpoly	47	7	roc_auc_ovo_train	0.993751544823782
51909	svcpoly	47	8	roc_auc_ovo_train	0.993679007475804
51910	svcpoly	47	9	roc_auc_ovo_train	0.993639343595958
51911	svcpoly	47	10	roc_auc_ovo_train	0.993799093580655
51912	svcpoly	47	11	roc_auc_ovo_train	0.993608565267547
51913	svcpoly	47	12	roc_auc_ovo_train	0.9934074330716
51914	svcpoly	47	13	roc_auc_ovo_train	0.99399613798034
51915	svcpoly	47	14	roc_auc_ovo_train	0.993822578742542
51916	svcpoly	47	15	roc_auc_ovo_train	0.993961870245002
51917	svcpoly	47	16	roc_auc_ovo_train	0.993606452463589
51918	svcpoly	47	17	roc_auc_ovo_train	0.993854941326812
51919	svcpoly	47	18	roc_auc_ovo_train	0.993779024113686
51920	svcpoly	47	19	roc_auc_ovo_train	0.993726253711339
51921	svcpoly	47	0	roc_auc_ovr_train	0.993960596169908
51922	svcpoly	47	1	roc_auc_ovr_train	0.9934987911272
51923	svcpoly	47	2	roc_auc_ovr_train	0.994125702514877
51924	svcpoly	47	3	roc_auc_ovr_train	0.993671993461632
51925	svcpoly	47	4	roc_auc_ovr_train	0.993642977766961
51926	svcpoly	47	5	roc_auc_ovr_train	0.9937347958903
51927	svcpoly	47	6	roc_auc_ovr_train	0.993637176229327
51928	svcpoly	47	7	roc_auc_ovr_train	0.993751544823782
51929	svcpoly	47	8	roc_auc_ovr_train	0.993679007475804
51930	svcpoly	47	9	roc_auc_ovr_train	0.993639343595958
51931	svcpoly	47	10	roc_auc_ovr_train	0.993799093580655
51932	svcpoly	47	11	roc_auc_ovr_train	0.993608565267547
51933	svcpoly	47	12	roc_auc_ovr_train	0.9934074330716
51934	svcpoly	47	13	roc_auc_ovr_train	0.99399613798034
51935	svcpoly	47	14	roc_auc_ovr_train	0.993822578742542
51936	svcpoly	47	15	roc_auc_ovr_train	0.993961870245002
51937	svcpoly	47	16	roc_auc_ovr_train	0.993606452463589
51938	svcpoly	47	17	roc_auc_ovr_train	0.993854941326812
51939	svcpoly	47	18	roc_auc_ovr_train	0.993779024113686
51940	svcpoly	47	19	roc_auc_ovr_train	0.993726253711339
51941	svcpoly	47	0	accuracy_train	0.944074250356973
51942	svcpoly	47	1	accuracy_train	0.93979057591623
51943	svcpoly	47	2	accuracy_train	0.945026178010471
51944	svcpoly	47	3	accuracy_train	0.947168015230842
51945	svcpoly	47	4	accuracy_train	0.944788196097097
51946	svcpoly	47	5	accuracy_train	0.941218467396478
51947	svcpoly	47	6	accuracy_train	0.943122322703475
51948	svcpoly	47	7	accuracy_train	0.946216087577344
51949	svcpoly	47	8	accuracy_train	0.942408376963351
51950	svcpoly	47	9	accuracy_train	0.944550214183722
51951	svcpoly	47	10	accuracy_train	0.943836268443598
51952	svcpoly	47	11	accuracy_train	0.943360304616849
51953	svcpoly	47	12	accuracy_train	0.942408376963351
51954	svcpoly	47	13	accuracy_train	0.943122322703475
51955	svcpoly	47	14	accuracy_train	0.943836268443598
51956	svcpoly	47	15	accuracy_train	0.945264159923846
51957	svcpoly	47	16	accuracy_train	0.943122322703475
51958	svcpoly	47	17	accuracy_train	0.9428843407901
51959	svcpoly	47	18	accuracy_train	0.941932413136602
51960	svcpoly	47	19	accuracy_train	0.944550214183722
51961	svcpoly	48	0	roc_auc_ovo	0.989125541293735
51962	svcpoly	48	1	roc_auc_ovo	0.99283249528268
51963	svcpoly	48	2	roc_auc_ovo	0.983140097100219
51964	svcpoly	48	3	roc_auc_ovo	0.988556655496925
51965	svcpoly	48	4	roc_auc_ovo	0.988955053604657
51966	svcpoly	48	5	roc_auc_ovo	0.99202780120287
51967	svcpoly	48	6	roc_auc_ovo	0.989585427951118
51968	svcpoly	48	7	roc_auc_ovo	0.98670319070873
51969	svcpoly	48	8	roc_auc_ovo	0.992743812488802
51970	svcpoly	48	9	roc_auc_ovo	0.989690693411989
51971	svcpoly	48	10	roc_auc_ovo	0.987829526835353
51972	svcpoly	48	11	roc_auc_ovo	0.992401378455976
51973	svcpoly	48	12	roc_auc_ovo	0.994874709623879
51974	svcpoly	48	13	roc_auc_ovo	0.988679594949488
51975	svcpoly	48	14	roc_auc_ovo	0.989891604792782
51976	svcpoly	48	15	roc_auc_ovo	0.985146040627883
51977	svcpoly	48	16	roc_auc_ovo	0.991057351418851
51978	svcpoly	48	17	roc_auc_ovo	0.98724013717347
51979	svcpoly	48	18	roc_auc_ovo	0.99135660785735
51980	svcpoly	48	19	roc_auc_ovo	0.988511612558479
51981	svcpoly	48	0	roc_auc_ovr	0.989125541293735
51982	svcpoly	48	1	roc_auc_ovr	0.99283249528268
51983	svcpoly	48	2	roc_auc_ovr	0.983140097100219
51984	svcpoly	48	3	roc_auc_ovr	0.988556655496925
51985	svcpoly	48	4	roc_auc_ovr	0.988955053604657
51986	svcpoly	48	5	roc_auc_ovr	0.99202780120287
51987	svcpoly	48	6	roc_auc_ovr	0.989585427951118
51988	svcpoly	48	7	roc_auc_ovr	0.98670319070873
51989	svcpoly	48	8	roc_auc_ovr	0.992743812488802
51990	svcpoly	48	9	roc_auc_ovr	0.989690693411989
51991	svcpoly	48	10	roc_auc_ovr	0.987829526835353
51992	svcpoly	48	11	roc_auc_ovr	0.992401378455976
51993	svcpoly	48	12	roc_auc_ovr	0.994874709623879
51994	svcpoly	48	13	roc_auc_ovr	0.988679594949488
51995	svcpoly	48	14	roc_auc_ovr	0.989891604792782
51996	svcpoly	48	15	roc_auc_ovr	0.985146040627883
51997	svcpoly	48	16	roc_auc_ovr	0.991057351418851
51998	svcpoly	48	17	roc_auc_ovr	0.98724013717347
51999	svcpoly	48	18	roc_auc_ovr	0.99135660785735
52000	svcpoly	48	19	roc_auc_ovr	0.988511612558479
52001	svcpoly	48	0	accuracy	0.918629550321199
52002	svcpoly	48	1	accuracy	0.927194860813705
52003	svcpoly	48	2	accuracy	0.892933618843683
52004	svcpoly	48	3	accuracy	0.899357601713062
52005	svcpoly	48	4	accuracy	0.916488222698073
52006	svcpoly	48	5	accuracy	0.929336188436831
52007	svcpoly	48	6	accuracy	0.929336188436831
52008	svcpoly	48	7	accuracy	0.907922912205567
52009	svcpoly	48	8	accuracy	0.948608137044968
52010	svcpoly	48	9	accuracy	0.910064239828694
52011	svcpoly	48	10	accuracy	0.907922912205567
52012	svcpoly	48	11	accuracy	0.93576017130621
52013	svcpoly	48	12	accuracy	0.927194860813705
52014	svcpoly	48	13	accuracy	0.914346895074946
52015	svcpoly	48	14	accuracy	0.905781584582441
52016	svcpoly	48	15	accuracy	0.905781584582441
52017	svcpoly	48	16	accuracy	0.927194860813705
52018	svcpoly	48	17	accuracy	0.907922912205567
52019	svcpoly	48	18	accuracy	0.916488222698073
52020	svcpoly	48	19	accuracy	0.914346895074946
52021	svcpoly	48	0	roc_auc_ovo_train	0.99410364546389
52022	svcpoly	48	1	roc_auc_ovo_train	0.993717768682115
52023	svcpoly	48	2	roc_auc_ovo_train	0.994270578233803
52024	svcpoly	48	3	roc_auc_ovo_train	0.993863862457126
52025	svcpoly	48	4	roc_auc_ovo_train	0.993700364741616
52026	svcpoly	48	5	roc_auc_ovo_train	0.993899544789629
52027	svcpoly	48	6	roc_auc_ovo_train	0.993869342564943
52028	svcpoly	48	7	roc_auc_ovo_train	0.993976222754356
52029	svcpoly	48	8	roc_auc_ovo_train	0.993747148348146
52030	svcpoly	48	9	roc_auc_ovo_train	0.993817355221165
52031	svcpoly	48	10	roc_auc_ovo_train	0.993883801870994
52032	svcpoly	48	11	roc_auc_ovo_train	0.993827869970998
52033	svcpoly	48	12	roc_auc_ovo_train	0.993549990880366
52034	svcpoly	48	13	roc_auc_ovo_train	0.994194063903101
52035	svcpoly	48	14	roc_auc_ovo_train	0.993938840996411
52036	svcpoly	48	15	roc_auc_ovo_train	0.994091876374749
52037	svcpoly	48	16	roc_auc_ovo_train	0.993718877683881
52038	svcpoly	48	17	roc_auc_ovo_train	0.993945869650072
52039	svcpoly	48	18	roc_auc_ovo_train	0.993927970159896
52040	svcpoly	48	19	roc_auc_ovo_train	0.993937147303661
52041	svcpoly	48	0	roc_auc_ovr_train	0.99410364546389
52042	svcpoly	48	1	roc_auc_ovr_train	0.993717768682115
52043	svcpoly	48	2	roc_auc_ovr_train	0.994270578233803
52044	svcpoly	48	3	roc_auc_ovr_train	0.993863862457126
52045	svcpoly	48	4	roc_auc_ovr_train	0.993700364741616
52046	svcpoly	48	5	roc_auc_ovr_train	0.993899544789629
52047	svcpoly	48	6	roc_auc_ovr_train	0.993869342564943
52048	svcpoly	48	7	roc_auc_ovr_train	0.993976222754356
52049	svcpoly	48	8	roc_auc_ovr_train	0.993747148348146
52050	svcpoly	48	9	roc_auc_ovr_train	0.993817355221165
52051	svcpoly	48	10	roc_auc_ovr_train	0.993883801870994
52052	svcpoly	48	11	roc_auc_ovr_train	0.993827869970998
52053	svcpoly	48	12	roc_auc_ovr_train	0.993549990880366
52054	svcpoly	48	13	roc_auc_ovr_train	0.994194063903101
52055	svcpoly	48	14	roc_auc_ovr_train	0.993938840996411
52056	svcpoly	48	15	roc_auc_ovr_train	0.994091876374749
52057	svcpoly	48	16	roc_auc_ovr_train	0.993718877683881
52058	svcpoly	48	17	roc_auc_ovr_train	0.993945869650072
52059	svcpoly	48	18	roc_auc_ovr_train	0.993927970159896
52060	svcpoly	48	19	roc_auc_ovr_train	0.993937147303661
52061	svcpoly	48	0	accuracy_train	0.943836268443598
52062	svcpoly	48	1	accuracy_train	0.94026653974298
52063	svcpoly	48	2	accuracy_train	0.94550214183722
52064	svcpoly	48	3	accuracy_train	0.94597810566397
52065	svcpoly	48	4	accuracy_train	0.943598286530224
52066	svcpoly	48	5	accuracy_train	0.942408376963351
52067	svcpoly	48	6	accuracy_train	0.941932413136602
52068	svcpoly	48	7	accuracy_train	0.945026178010471
52069	svcpoly	48	8	accuracy_train	0.941456449309853
52070	svcpoly	48	9	accuracy_train	0.944788196097097
52071	svcpoly	48	10	accuracy_train	0.943598286530224
52072	svcpoly	48	11	accuracy_train	0.943836268443598
52073	svcpoly	48	12	accuracy_train	0.942646358876725
52074	svcpoly	48	13	accuracy_train	0.942646358876725
52075	svcpoly	48	14	accuracy_train	0.943598286530224
52076	svcpoly	48	15	accuracy_train	0.945264159923846
52077	svcpoly	48	16	accuracy_train	0.944312232270347
52078	svcpoly	48	17	accuracy_train	0.944074250356973
52079	svcpoly	48	18	accuracy_train	0.942408376963351
52080	svcpoly	48	19	accuracy_train	0.944312232270347
52081	svcpoly	49	0	roc_auc_ovo	0.988899505705682
52082	svcpoly	49	1	roc_auc_ovo	0.992563404510758
52083	svcpoly	49	2	roc_auc_ovo	0.983373495147846
52084	svcpoly	49	3	roc_auc_ovo	0.988639957300821
52085	svcpoly	49	4	roc_auc_ovo	0.989031992085965
52086	svcpoly	49	5	roc_auc_ovo	0.99212168561168
52087	svcpoly	49	6	roc_auc_ovo	0.989509875533364
52088	svcpoly	49	7	roc_auc_ovo	0.986504598377515
52089	svcpoly	49	8	roc_auc_ovo	0.992608509094075
52090	svcpoly	49	9	roc_auc_ovo	0.989794676778657
52091	svcpoly	49	10	roc_auc_ovo	0.987922955913737
52092	svcpoly	49	11	roc_auc_ovo	0.99249261215489
52093	svcpoly	49	12	roc_auc_ovo	0.994791150567044
52094	svcpoly	49	13	roc_auc_ovo	0.988573042017396
52095	svcpoly	49	14	roc_auc_ovo	0.99001373218825
52096	svcpoly	49	15	roc_auc_ovo	0.985123462014133
52097	svcpoly	49	16	roc_auc_ovo	0.991082355557467
52098	svcpoly	49	17	roc_auc_ovo	0.987054150629751
52099	svcpoly	49	18	roc_auc_ovo	0.990953198503183
52100	svcpoly	49	19	roc_auc_ovo	0.988383372617867
52101	svcpoly	49	0	roc_auc_ovr	0.988899505705682
52102	svcpoly	49	1	roc_auc_ovr	0.992563404510758
52103	svcpoly	49	2	roc_auc_ovr	0.983373495147846
52104	svcpoly	49	3	roc_auc_ovr	0.988639957300821
52105	svcpoly	49	4	roc_auc_ovr	0.989031992085965
52106	svcpoly	49	5	roc_auc_ovr	0.99212168561168
52107	svcpoly	49	6	roc_auc_ovr	0.989509875533364
52108	svcpoly	49	7	roc_auc_ovr	0.986504598377515
52109	svcpoly	49	8	roc_auc_ovr	0.992608509094075
52110	svcpoly	49	9	roc_auc_ovr	0.989794676778657
52111	svcpoly	49	10	roc_auc_ovr	0.987922955913737
52112	svcpoly	49	11	roc_auc_ovr	0.99249261215489
52113	svcpoly	49	12	roc_auc_ovr	0.994791150567044
52114	svcpoly	49	13	roc_auc_ovr	0.988573042017396
52115	svcpoly	49	14	roc_auc_ovr	0.99001373218825
52116	svcpoly	49	15	roc_auc_ovr	0.985123462014133
52117	svcpoly	49	16	roc_auc_ovr	0.991082355557467
52118	svcpoly	49	17	roc_auc_ovr	0.987054150629751
52119	svcpoly	49	18	roc_auc_ovr	0.990953198503183
52120	svcpoly	49	19	roc_auc_ovr	0.988383372617867
52121	svcpoly	49	0	accuracy	0.914346895074946
52122	svcpoly	49	1	accuracy	0.927194860813705
52123	svcpoly	49	2	accuracy	0.88865096359743
52124	svcpoly	49	3	accuracy	0.901498929336188
52125	svcpoly	49	4	accuracy	0.920770877944325
52126	svcpoly	49	5	accuracy	0.927194860813705
52127	svcpoly	49	6	accuracy	0.931477516059957
52128	svcpoly	49	7	accuracy	0.910064239828694
52129	svcpoly	49	8	accuracy	0.948608137044968
52130	svcpoly	49	9	accuracy	0.91220556745182
52131	svcpoly	49	10	accuracy	0.905781584582441
52132	svcpoly	49	11	accuracy	0.933618843683084
52133	svcpoly	49	12	accuracy	0.933618843683084
52134	svcpoly	49	13	accuracy	0.914346895074946
52135	svcpoly	49	14	accuracy	0.914346895074946
52136	svcpoly	49	15	accuracy	0.907922912205567
52137	svcpoly	49	16	accuracy	0.922912205567452
52138	svcpoly	49	17	accuracy	0.901498929336188
52139	svcpoly	49	18	accuracy	0.916488222698073
52140	svcpoly	49	19	accuracy	0.914346895074946
52141	svcpoly	49	0	roc_auc_ovo_train	0.99406098660642
52142	svcpoly	49	1	roc_auc_ovo_train	0.993687380343279
52143	svcpoly	49	2	roc_auc_ovo_train	0.994252464146352
52144	svcpoly	49	3	roc_auc_ovo_train	0.993824419186257
52145	svcpoly	49	4	roc_auc_ovo_train	0.993684858693651
52146	svcpoly	49	5	roc_auc_ovo_train	0.993854063464002
52147	svcpoly	49	6	roc_auc_ovo_train	0.993890007747288
52148	svcpoly	49	7	roc_auc_ovo_train	0.99392326057206
52149	svcpoly	49	8	roc_auc_ovo_train	0.993703519058674
52150	svcpoly	49	9	roc_auc_ovo_train	0.993841294153378
52151	svcpoly	49	10	roc_auc_ovo_train	0.993864869928579
52152	svcpoly	49	11	roc_auc_ovo_train	0.99378559013228
52153	svcpoly	49	12	roc_auc_ovo_train	0.993548369690338
52154	svcpoly	49	13	roc_auc_ovo_train	0.994143748380187
52155	svcpoly	49	14	roc_auc_ovo_train	0.993908562370044
52156	svcpoly	49	15	roc_auc_ovo_train	0.99407929968783
52157	svcpoly	49	16	roc_auc_ovo_train	0.993722154168608
52158	svcpoly	49	17	roc_auc_ovo_train	0.99393906780355
52159	svcpoly	49	18	roc_auc_ovo_train	0.993904016018911
52160	svcpoly	49	19	roc_auc_ovo_train	0.993923183334726
52161	svcpoly	49	0	roc_auc_ovr_train	0.99406098660642
52162	svcpoly	49	1	roc_auc_ovr_train	0.993687380343279
52163	svcpoly	49	2	roc_auc_ovr_train	0.994252464146352
52164	svcpoly	49	3	roc_auc_ovr_train	0.993824419186257
52165	svcpoly	49	4	roc_auc_ovr_train	0.993684858693651
52166	svcpoly	49	5	roc_auc_ovr_train	0.993854063464002
52167	svcpoly	49	6	roc_auc_ovr_train	0.993890007747288
52168	svcpoly	49	7	roc_auc_ovr_train	0.99392326057206
52169	svcpoly	49	8	roc_auc_ovr_train	0.993703519058674
52170	svcpoly	49	9	roc_auc_ovr_train	0.993841294153378
52171	svcpoly	49	10	roc_auc_ovr_train	0.993864869928579
52172	svcpoly	49	11	roc_auc_ovr_train	0.99378559013228
52173	svcpoly	49	12	roc_auc_ovr_train	0.993548369690338
52174	svcpoly	49	13	roc_auc_ovr_train	0.994143748380187
52175	svcpoly	49	14	roc_auc_ovr_train	0.993908562370044
52176	svcpoly	49	15	roc_auc_ovr_train	0.99407929968783
52177	svcpoly	49	16	roc_auc_ovr_train	0.993722154168608
52178	svcpoly	49	17	roc_auc_ovr_train	0.99393906780355
52179	svcpoly	49	18	roc_auc_ovr_train	0.993904016018911
52180	svcpoly	49	19	roc_auc_ovr_train	0.993923183334726
52181	svcpoly	49	0	accuracy_train	0.943836268443598
52182	svcpoly	49	1	accuracy_train	0.939076630176107
52183	svcpoly	49	2	accuracy_train	0.945264159923846
52184	svcpoly	49	3	accuracy_train	0.945264159923846
52185	svcpoly	49	4	accuracy_train	0.943360304616849
52186	svcpoly	49	5	accuracy_train	0.942170395049976
52187	svcpoly	49	6	accuracy_train	0.942408376963351
52188	svcpoly	49	7	accuracy_train	0.945264159923846
52189	svcpoly	49	8	accuracy_train	0.93979057591623
52190	svcpoly	49	9	accuracy_train	0.943598286530224
52191	svcpoly	49	10	accuracy_train	0.944074250356973
52192	svcpoly	49	11	accuracy_train	0.942170395049976
52193	svcpoly	49	12	accuracy_train	0.941932413136602
52194	svcpoly	49	13	accuracy_train	0.9428843407901
52195	svcpoly	49	14	accuracy_train	0.943360304616849
52196	svcpoly	49	15	accuracy_train	0.944788196097097
52197	svcpoly	49	16	accuracy_train	0.943836268443598
52198	svcpoly	49	17	accuracy_train	0.943122322703475
52199	svcpoly	49	18	accuracy_train	0.9428843407901
52200	svcpoly	49	19	accuracy_train	0.944074250356973
52201	svcpoly	5	0	roc_auc_ovo	0.986185181762917
52202	svcpoly	5	1	roc_auc_ovo	0.986032336664236
52203	svcpoly	5	2	roc_auc_ovo	0.976639832293949
52204	svcpoly	5	3	roc_auc_ovo	0.982318595637388
52205	svcpoly	5	4	roc_auc_ovo	0.979913526223886
52206	svcpoly	5	5	roc_auc_ovo	0.987631435644359
52207	svcpoly	5	6	roc_auc_ovo	0.981327950479512
52208	svcpoly	5	7	roc_auc_ovo	0.98187291587236
52209	svcpoly	5	8	roc_auc_ovo	0.986572701387105
52210	svcpoly	5	9	roc_auc_ovo	0.98314027643743
52211	svcpoly	5	10	roc_auc_ovo	0.984989520614012
52212	svcpoly	5	11	roc_auc_ovo	0.984066700265857
52213	svcpoly	5	12	roc_auc_ovo	0.986163478713777
52214	svcpoly	5	13	roc_auc_ovo	0.977812507995896
52215	svcpoly	5	14	roc_auc_ovo	0.98305242440497
52216	svcpoly	5	15	roc_auc_ovo	0.978710417811281
52217	svcpoly	5	16	roc_auc_ovo	0.983062837486378
52218	svcpoly	5	17	roc_auc_ovo	0.979222558805581
52219	svcpoly	5	18	roc_auc_ovo	0.983765484298979
52220	svcpoly	5	19	roc_auc_ovo	0.983083702513615
52221	svcpoly	5	0	roc_auc_ovr	0.986185181762917
52222	svcpoly	5	1	roc_auc_ovr	0.986032336664236
52223	svcpoly	5	2	roc_auc_ovr	0.976639832293949
52224	svcpoly	5	3	roc_auc_ovr	0.982318595637388
52225	svcpoly	5	4	roc_auc_ovr	0.979913526223886
52226	svcpoly	5	5	roc_auc_ovr	0.987631435644359
52227	svcpoly	5	6	roc_auc_ovr	0.981327950479512
52228	svcpoly	5	7	roc_auc_ovr	0.98187291587236
52229	svcpoly	5	8	roc_auc_ovr	0.986572701387105
52230	svcpoly	5	9	roc_auc_ovr	0.98314027643743
52231	svcpoly	5	10	roc_auc_ovr	0.984989520614012
52232	svcpoly	5	11	roc_auc_ovr	0.984066700265857
52233	svcpoly	5	12	roc_auc_ovr	0.986163478713777
52234	svcpoly	5	13	roc_auc_ovr	0.977812507995896
52235	svcpoly	5	14	roc_auc_ovr	0.98305242440497
52236	svcpoly	5	15	roc_auc_ovr	0.978710417811281
52237	svcpoly	5	16	roc_auc_ovr	0.983062837486378
52238	svcpoly	5	17	roc_auc_ovr	0.979222558805581
52239	svcpoly	5	18	roc_auc_ovr	0.983765484298979
52240	svcpoly	5	19	roc_auc_ovr	0.983083702513615
52241	svcpoly	5	0	accuracy	0.88865096359743
52242	svcpoly	5	1	accuracy	0.916488222698073
52243	svcpoly	5	2	accuracy	0.877944325481799
52244	svcpoly	5	3	accuracy	0.884368308351178
52245	svcpoly	5	4	accuracy	0.897216274089936
52246	svcpoly	5	5	accuracy	0.901498929336188
52247	svcpoly	5	6	accuracy	0.892933618843683
52248	svcpoly	5	7	accuracy	0.88865096359743
52249	svcpoly	5	8	accuracy	0.907922912205567
52250	svcpoly	5	9	accuracy	0.899357601713062
52251	svcpoly	5	10	accuracy	0.895074946466809
52252	svcpoly	5	11	accuracy	0.910064239828694
52253	svcpoly	5	12	accuracy	0.916488222698073
52254	svcpoly	5	13	accuracy	0.880085653104925
52255	svcpoly	5	14	accuracy	0.903640256959315
52256	svcpoly	5	15	accuracy	0.877944325481799
52257	svcpoly	5	16	accuracy	0.901498929336188
52258	svcpoly	5	17	accuracy	0.88865096359743
52259	svcpoly	5	18	accuracy	0.895074946466809
52260	svcpoly	5	19	accuracy	0.88865096359743
52261	svcpoly	5	0	roc_auc_ovo_train	0.982912904879669
52262	svcpoly	5	1	roc_auc_ovo_train	0.982704593217035
52263	svcpoly	5	2	roc_auc_ovo_train	0.983749135291834
52264	svcpoly	5	3	roc_auc_ovo_train	0.983056631168426
52265	svcpoly	5	4	roc_auc_ovo_train	0.983241920510114
52266	svcpoly	5	5	roc_auc_ovo_train	0.982607048703887
52267	svcpoly	5	6	roc_auc_ovo_train	0.983530504662737
52268	svcpoly	5	7	roc_auc_ovo_train	0.983260996869402
52269	svcpoly	5	8	roc_auc_ovo_train	0.982787682220687
52270	svcpoly	5	9	roc_auc_ovo_train	0.983086200571881
52271	svcpoly	5	10	roc_auc_ovo_train	0.982906457508059
52272	svcpoly	5	11	roc_auc_ovo_train	0.982774013838745
52273	svcpoly	5	12	roc_auc_ovo_train	0.982712420527504
52274	svcpoly	5	13	roc_auc_ovo_train	0.983540718546955
52275	svcpoly	5	14	roc_auc_ovo_train	0.98326458701793
52276	svcpoly	5	15	roc_auc_ovo_train	0.983508536161278
52277	svcpoly	5	16	roc_auc_ovo_train	0.983110588474915
52278	svcpoly	5	17	roc_auc_ovo_train	0.983502994388787
52279	svcpoly	5	18	roc_auc_ovo_train	0.982953226547161
52280	svcpoly	5	19	roc_auc_ovo_train	0.983058463145452
52281	svcpoly	5	0	roc_auc_ovr_train	0.982912904879669
52282	svcpoly	5	1	roc_auc_ovr_train	0.982704593217035
52283	svcpoly	5	2	roc_auc_ovr_train	0.983749135291834
52284	svcpoly	5	3	roc_auc_ovr_train	0.983056631168426
52285	svcpoly	5	4	roc_auc_ovr_train	0.983241920510114
52286	svcpoly	5	5	roc_auc_ovr_train	0.982607048703887
52287	svcpoly	5	6	roc_auc_ovr_train	0.983530504662737
52288	svcpoly	5	7	roc_auc_ovr_train	0.983260996869402
52289	svcpoly	5	8	roc_auc_ovr_train	0.982787682220687
52290	svcpoly	5	9	roc_auc_ovr_train	0.983086200571881
52291	svcpoly	5	10	roc_auc_ovr_train	0.982906457508059
52292	svcpoly	5	11	roc_auc_ovr_train	0.982774013838745
52293	svcpoly	5	12	roc_auc_ovr_train	0.982712420527504
52294	svcpoly	5	13	roc_auc_ovr_train	0.983540718546955
52295	svcpoly	5	14	roc_auc_ovr_train	0.98326458701793
52296	svcpoly	5	15	roc_auc_ovr_train	0.983508536161278
52297	svcpoly	5	16	roc_auc_ovr_train	0.983110588474915
52298	svcpoly	5	17	roc_auc_ovr_train	0.983502994388787
52299	svcpoly	5	18	roc_auc_ovr_train	0.982953226547161
52300	svcpoly	5	19	roc_auc_ovr_train	0.983058463145452
52301	svcpoly	5	0	accuracy_train	0.900761542122799
52302	svcpoly	5	1	accuracy_train	0.898619704902427
52303	svcpoly	5	2	accuracy_train	0.901951451689672
52304	svcpoly	5	3	accuracy_train	0.900761542122799
52305	svcpoly	5	4	accuracy_train	0.899571632555926
52306	svcpoly	5	5	accuracy_train	0.899095668729177
52307	svcpoly	5	6	accuracy_train	0.8998096144693
52308	svcpoly	5	7	accuracy_train	0.900285578296049
52309	svcpoly	5	8	accuracy_train	0.899333650642551
52310	svcpoly	5	9	accuracy_train	0.900523560209424
52311	svcpoly	5	10	accuracy_train	0.900047596382675
52312	svcpoly	5	11	accuracy_train	0.899095668729177
52313	svcpoly	5	12	accuracy_train	0.898619704902427
52314	svcpoly	5	13	accuracy_train	0.901475487862922
52315	svcpoly	5	14	accuracy_train	0.898857686815802
52316	svcpoly	5	15	accuracy_train	0.901475487862922
52317	svcpoly	5	16	accuracy_train	0.899571632555926
52318	svcpoly	5	17	accuracy_train	0.901237505949548
52319	svcpoly	5	18	accuracy_train	0.898857686815802
52320	svcpoly	5	19	accuracy_train	0.900285578296049
52321	svcpoly	50	0	roc_auc_ovo	0.989410431898977
52322	svcpoly	50	1	roc_auc_ovo	0.992882393274357
52323	svcpoly	50	2	roc_auc_ovo	0.983168005377841
52324	svcpoly	50	3	roc_auc_ovo	0.988874832903191
52325	svcpoly	50	4	roc_auc_ovo	0.989541275435017
52326	svcpoly	50	5	roc_auc_ovo	0.992246278014014
52327	svcpoly	50	6	roc_auc_ovo	0.989564983384894
52328	svcpoly	50	7	roc_auc_ovo	0.987382516248843
52329	svcpoly	50	8	roc_auc_ovo	0.993062392950297
52330	svcpoly	50	9	roc_auc_ovo	0.990107075464366
52331	svcpoly	50	10	roc_auc_ovo	0.989117624402069
52332	svcpoly	50	11	roc_auc_ovo	0.992514899767943
52333	svcpoly	50	12	roc_auc_ovo	0.994948841710566
52334	svcpoly	50	13	roc_auc_ovo	0.988951923624695
52335	svcpoly	50	14	roc_auc_ovo	0.990627722699756
52336	svcpoly	50	15	roc_auc_ovo	0.984873724186371
52337	svcpoly	50	16	roc_auc_ovo	0.990929868927312
52338	svcpoly	50	17	roc_auc_ovo	0.987304116022498
52339	svcpoly	50	18	roc_auc_ovo	0.99078167805391
52340	svcpoly	50	19	roc_auc_ovo	0.988092293736872
52341	svcpoly	50	0	roc_auc_ovr	0.989410431898977
52342	svcpoly	50	1	roc_auc_ovr	0.992882393274357
52343	svcpoly	50	2	roc_auc_ovr	0.983168005377841
52344	svcpoly	50	3	roc_auc_ovr	0.988874832903191
52345	svcpoly	50	4	roc_auc_ovr	0.989541275435017
52346	svcpoly	50	5	roc_auc_ovr	0.992246278014014
52347	svcpoly	50	6	roc_auc_ovr	0.989564983384894
52348	svcpoly	50	7	roc_auc_ovr	0.987382516248843
52349	svcpoly	50	8	roc_auc_ovr	0.993062392950297
52350	svcpoly	50	9	roc_auc_ovr	0.990107075464366
52351	svcpoly	50	10	roc_auc_ovr	0.989117624402069
52352	svcpoly	50	11	roc_auc_ovr	0.992514899767943
52353	svcpoly	50	12	roc_auc_ovr	0.994948841710566
52354	svcpoly	50	13	roc_auc_ovr	0.988951923624695
52355	svcpoly	50	14	roc_auc_ovr	0.990627722699756
52356	svcpoly	50	15	roc_auc_ovr	0.984873724186371
52357	svcpoly	50	16	roc_auc_ovr	0.990929868927312
52358	svcpoly	50	17	roc_auc_ovr	0.987304116022498
52359	svcpoly	50	18	roc_auc_ovr	0.99078167805391
52360	svcpoly	50	19	roc_auc_ovr	0.988092293736872
52361	svcpoly	50	0	accuracy	0.918629550321199
52362	svcpoly	50	1	accuracy	0.927194860813705
52363	svcpoly	50	2	accuracy	0.890792291220557
52364	svcpoly	50	3	accuracy	0.901498929336188
52365	svcpoly	50	4	accuracy	0.925053533190578
52366	svcpoly	50	5	accuracy	0.927194860813705
52367	svcpoly	50	6	accuracy	0.927194860813705
52368	svcpoly	50	7	accuracy	0.907922912205567
52369	svcpoly	50	8	accuracy	0.950749464668094
52370	svcpoly	50	9	accuracy	0.91220556745182
52371	svcpoly	50	10	accuracy	0.907922912205567
52372	svcpoly	50	11	accuracy	0.940042826552463
52373	svcpoly	50	12	accuracy	0.937901498929336
52374	svcpoly	50	13	accuracy	0.914346895074946
52375	svcpoly	50	14	accuracy	0.922912205567452
52376	svcpoly	50	15	accuracy	0.905781584582441
52377	svcpoly	50	16	accuracy	0.920770877944325
52378	svcpoly	50	17	accuracy	0.901498929336188
52379	svcpoly	50	18	accuracy	0.910064239828694
52380	svcpoly	50	19	accuracy	0.916488222698073
52381	svcpoly	50	0	roc_auc_ovo_train	0.994419071116588
52382	svcpoly	50	1	roc_auc_ovo_train	0.993971024686047
52383	svcpoly	50	2	roc_auc_ovo_train	0.994672664188922
52384	svcpoly	50	3	roc_auc_ovo_train	0.994196458860712
52385	svcpoly	50	4	roc_auc_ovo_train	0.994070012794409
52386	svcpoly	50	5	roc_auc_ovo_train	0.994151527281567
52387	svcpoly	50	6	roc_auc_ovo_train	0.994207672116934
52388	svcpoly	50	7	roc_auc_ovo_train	0.994136504288321
52389	svcpoly	50	8	roc_auc_ovo_train	0.993993136177288
52390	svcpoly	50	9	roc_auc_ovo_train	0.994029367042737
52391	svcpoly	50	10	roc_auc_ovo_train	0.994154018571975
52392	svcpoly	50	11	roc_auc_ovo_train	0.994120711440082
52393	svcpoly	50	12	roc_auc_ovo_train	0.993837795366696
52394	svcpoly	50	13	roc_auc_ovo_train	0.994456671550501
52395	svcpoly	50	14	roc_auc_ovo_train	0.994165278425232
52396	svcpoly	50	15	roc_auc_ovo_train	0.994461419458177
52397	svcpoly	50	16	roc_auc_ovo_train	0.993979434464016
52398	svcpoly	50	17	roc_auc_ovo_train	0.994331750756067
52399	svcpoly	50	18	roc_auc_ovo_train	0.994249686510904
52400	svcpoly	50	19	roc_auc_ovo_train	0.994255579828988
52401	svcpoly	50	0	roc_auc_ovr_train	0.994419071116588
52402	svcpoly	50	1	roc_auc_ovr_train	0.993971024686047
52403	svcpoly	50	2	roc_auc_ovr_train	0.994672664188922
52404	svcpoly	50	3	roc_auc_ovr_train	0.994196458860712
52405	svcpoly	50	4	roc_auc_ovr_train	0.994070012794409
52406	svcpoly	50	5	roc_auc_ovr_train	0.994151527281567
52407	svcpoly	50	6	roc_auc_ovr_train	0.994207672116934
52408	svcpoly	50	7	roc_auc_ovr_train	0.994136504288321
52409	svcpoly	50	8	roc_auc_ovr_train	0.993993136177288
52410	svcpoly	50	9	roc_auc_ovr_train	0.994029367042737
52411	svcpoly	50	10	roc_auc_ovr_train	0.994154018571975
52412	svcpoly	50	11	roc_auc_ovr_train	0.994120711440082
52413	svcpoly	50	12	roc_auc_ovr_train	0.993837795366696
52414	svcpoly	50	13	roc_auc_ovr_train	0.994456671550501
52415	svcpoly	50	14	roc_auc_ovr_train	0.994165278425232
52416	svcpoly	50	15	roc_auc_ovr_train	0.994461419458177
52417	svcpoly	50	16	roc_auc_ovr_train	0.993979434464016
52418	svcpoly	50	17	roc_auc_ovr_train	0.994331750756067
52419	svcpoly	50	18	roc_auc_ovr_train	0.994249686510904
52420	svcpoly	50	19	roc_auc_ovr_train	0.994255579828988
52421	svcpoly	50	0	accuracy_train	0.947168015230842
52422	svcpoly	50	1	accuracy_train	0.940980485483103
52423	svcpoly	50	2	accuracy_train	0.94859590671109
52424	svcpoly	50	3	accuracy_train	0.946454069490719
52425	svcpoly	50	4	accuracy_train	0.944550214183722
52426	svcpoly	50	5	accuracy_train	0.944312232270347
52427	svcpoly	50	6	accuracy_train	0.942646358876725
52428	svcpoly	50	7	accuracy_train	0.946216087577344
52429	svcpoly	50	8	accuracy_train	0.942646358876725
52430	svcpoly	50	9	accuracy_train	0.943836268443598
52431	svcpoly	50	10	accuracy_train	0.945026178010471
52432	svcpoly	50	11	accuracy_train	0.943836268443598
52433	svcpoly	50	12	accuracy_train	0.940504521656354
52434	svcpoly	50	13	accuracy_train	0.944788196097097
52435	svcpoly	50	14	accuracy_train	0.941932413136602
52436	svcpoly	50	15	accuracy_train	0.944788196097097
52437	svcpoly	50	16	accuracy_train	0.944312232270347
52438	svcpoly	50	17	accuracy_train	0.944788196097097
52439	svcpoly	50	18	accuracy_train	0.943360304616849
52440	svcpoly	50	19	accuracy_train	0.943836268443598
52441	svcpoly	6	0	roc_auc_ovo	0.986917011275795
52442	svcpoly	6	1	roc_auc_ovo	0.988519426023817
52443	svcpoly	6	2	roc_auc_ovo	0.978835144998986
52444	svcpoly	6	3	roc_auc_ovo	0.98319697039584
52445	svcpoly	6	4	roc_auc_ovo	0.981588513844324
52446	svcpoly	6	5	roc_auc_ovo	0.990017322088258
52447	svcpoly	6	6	roc_auc_ovo	0.982661221219531
52448	svcpoly	6	7	roc_auc_ovo	0.983200666446618
52449	svcpoly	6	8	roc_auc_ovo	0.987706940546453
52450	svcpoly	6	9	roc_auc_ovo	0.986221966524848
52451	svcpoly	6	10	roc_auc_ovo	0.987185222095747
52452	svcpoly	6	11	roc_auc_ovo	0.988423246319005
52453	svcpoly	6	12	roc_auc_ovo	0.988845520904458
52454	svcpoly	6	13	roc_auc_ovo	0.980452262160248
52455	svcpoly	6	14	roc_auc_ovo	0.985986518670565
52456	svcpoly	6	15	roc_auc_ovo	0.982360434781165
52457	svcpoly	6	16	roc_auc_ovo	0.98585306669612
52458	svcpoly	6	17	roc_auc_ovo	0.98058841280401
52459	svcpoly	6	18	roc_auc_ovo	0.987416765859389
52460	svcpoly	6	19	roc_auc_ovo	0.983693469903585
52461	svcpoly	6	0	roc_auc_ovr	0.986917011275795
52462	svcpoly	6	1	roc_auc_ovr	0.988519426023817
52463	svcpoly	6	2	roc_auc_ovr	0.978835144998986
52464	svcpoly	6	3	roc_auc_ovr	0.98319697039584
52465	svcpoly	6	4	roc_auc_ovr	0.981588513844324
52466	svcpoly	6	5	roc_auc_ovr	0.990017322088258
52467	svcpoly	6	6	roc_auc_ovr	0.982661221219531
52468	svcpoly	6	7	roc_auc_ovr	0.983200666446618
52469	svcpoly	6	8	roc_auc_ovr	0.987706940546453
52470	svcpoly	6	9	roc_auc_ovr	0.986221966524848
52471	svcpoly	6	10	roc_auc_ovr	0.987185222095747
52472	svcpoly	6	11	roc_auc_ovr	0.988423246319005
52473	svcpoly	6	12	roc_auc_ovr	0.988845520904458
52474	svcpoly	6	13	roc_auc_ovr	0.980452262160248
52475	svcpoly	6	14	roc_auc_ovr	0.985986518670565
52476	svcpoly	6	15	roc_auc_ovr	0.982360434781165
52477	svcpoly	6	16	roc_auc_ovr	0.98585306669612
52478	svcpoly	6	17	roc_auc_ovr	0.98058841280401
52479	svcpoly	6	18	roc_auc_ovr	0.987416765859389
52480	svcpoly	6	19	roc_auc_ovr	0.983693469903585
52481	svcpoly	6	0	accuracy	0.901498929336188
52482	svcpoly	6	1	accuracy	0.922912205567452
52483	svcpoly	6	2	accuracy	0.873661670235546
52484	svcpoly	6	3	accuracy	0.877944325481799
52485	svcpoly	6	4	accuracy	0.899357601713062
52486	svcpoly	6	5	accuracy	0.907922912205567
52487	svcpoly	6	6	accuracy	0.895074946466809
52488	svcpoly	6	7	accuracy	0.895074946466809
52489	svcpoly	6	8	accuracy	0.916488222698073
52490	svcpoly	6	9	accuracy	0.897216274089936
52491	svcpoly	6	10	accuracy	0.897216274089936
52492	svcpoly	6	11	accuracy	0.916488222698073
52493	svcpoly	6	12	accuracy	0.907922912205567
52494	svcpoly	6	13	accuracy	0.884368308351178
52495	svcpoly	6	14	accuracy	0.901498929336188
52496	svcpoly	6	15	accuracy	0.903640256959315
52497	svcpoly	6	16	accuracy	0.918629550321199
52498	svcpoly	6	17	accuracy	0.897216274089936
52499	svcpoly	6	18	accuracy	0.925053533190578
52500	svcpoly	6	19	accuracy	0.905781584582441
52501	svcpoly	6	0	roc_auc_ovo_train	0.985047117747557
52502	svcpoly	6	1	roc_auc_ovo_train	0.984792213309095
52503	svcpoly	6	2	roc_auc_ovo_train	0.985966665750542
52504	svcpoly	6	3	roc_auc_ovo_train	0.985368980801864
52505	svcpoly	6	4	roc_auc_ovo_train	0.985502387431922
52506	svcpoly	6	5	roc_auc_ovo_train	0.984819323493835
52507	svcpoly	6	6	roc_auc_ovo_train	0.985677258594778
52508	svcpoly	6	7	roc_auc_ovo_train	0.985494806247701
52509	svcpoly	6	8	roc_auc_ovo_train	0.985096951154718
52510	svcpoly	6	9	roc_auc_ovo_train	0.985064073099198
52511	svcpoly	6	10	roc_auc_ovo_train	0.985081239150514
52512	svcpoly	6	11	roc_auc_ovo_train	0.984877252332623
52513	svcpoly	6	12	roc_auc_ovo_train	0.984899266728319
52514	svcpoly	6	13	roc_auc_ovo_train	0.985751308395558
52515	svcpoly	6	14	roc_auc_ovo_train	0.985306355982542
52516	svcpoly	6	15	roc_auc_ovo_train	0.985630682831959
52517	svcpoly	6	16	roc_auc_ovo_train	0.985126222470033
52518	svcpoly	6	17	roc_auc_ovo_train	0.985567162926407
52519	svcpoly	6	18	roc_auc_ovo_train	0.984947318129776
52520	svcpoly	6	19	roc_auc_ovo_train	0.985285319205537
52521	svcpoly	6	0	roc_auc_ovr_train	0.985047117747557
52522	svcpoly	6	1	roc_auc_ovr_train	0.984792213309095
52523	svcpoly	6	2	roc_auc_ovr_train	0.985966665750542
52524	svcpoly	6	3	roc_auc_ovr_train	0.985368980801864
52525	svcpoly	6	4	roc_auc_ovr_train	0.985502387431922
52526	svcpoly	6	5	roc_auc_ovr_train	0.984819323493835
52527	svcpoly	6	6	roc_auc_ovr_train	0.985677258594778
52528	svcpoly	6	7	roc_auc_ovr_train	0.985494806247701
52529	svcpoly	6	8	roc_auc_ovr_train	0.985096951154718
52530	svcpoly	6	9	roc_auc_ovr_train	0.985064073099198
52531	svcpoly	6	10	roc_auc_ovr_train	0.985081239150514
52532	svcpoly	6	11	roc_auc_ovr_train	0.984877252332623
52533	svcpoly	6	12	roc_auc_ovr_train	0.984899266728319
52534	svcpoly	6	13	roc_auc_ovr_train	0.985751308395558
52535	svcpoly	6	14	roc_auc_ovr_train	0.985306355982542
52536	svcpoly	6	15	roc_auc_ovr_train	0.985630682831959
52537	svcpoly	6	16	roc_auc_ovr_train	0.985126222470033
52538	svcpoly	6	17	roc_auc_ovr_train	0.985567162926407
52539	svcpoly	6	18	roc_auc_ovr_train	0.984947318129776
52540	svcpoly	6	19	roc_auc_ovr_train	0.985285319205537
52541	svcpoly	6	0	accuracy_train	0.907663017610662
52542	svcpoly	6	1	accuracy_train	0.904569252736792
52543	svcpoly	6	2	accuracy_train	0.907663017610662
52544	svcpoly	6	3	accuracy_train	0.909804854831033
52545	svcpoly	6	4	accuracy_train	0.905997144217039
52546	svcpoly	6	5	accuracy_train	0.906949071870538
52547	svcpoly	6	6	accuracy_train	0.908852927177535
52548	svcpoly	6	7	accuracy_train	0.905997144217039
52549	svcpoly	6	8	accuracy_train	0.904569252736792
52550	svcpoly	6	9	accuracy_train	0.907900999524036
52551	svcpoly	6	10	accuracy_train	0.906949071870538
52552	svcpoly	6	11	accuracy_train	0.904569252736792
52553	svcpoly	6	12	accuracy_train	0.905283198476916
52554	svcpoly	6	13	accuracy_train	0.907425035697287
52555	svcpoly	6	14	accuracy_train	0.907425035697287
52556	svcpoly	6	15	accuracy_train	0.907425035697287
52557	svcpoly	6	16	accuracy_train	0.906235126130414
52558	svcpoly	6	17	accuracy_train	0.907663017610662
52559	svcpoly	6	18	accuracy_train	0.904331270823417
52560	svcpoly	6	19	accuracy_train	0.905759162303665
52561	svcpoly	7	0	roc_auc_ovo	0.986945552561298
52562	svcpoly	7	1	roc_auc_ovo	0.98818900966662
52563	svcpoly	7	2	roc_auc_ovo	0.978632858538257
52564	svcpoly	7	3	roc_auc_ovo	0.983320279501226
52565	svcpoly	7	4	roc_auc_ovo	0.981773061297036
52566	svcpoly	7	5	roc_auc_ovo	0.98969206342032
52567	svcpoly	7	6	roc_auc_ovo	0.982362797532213
52568	svcpoly	7	7	roc_auc_ovo	0.983005148888668
52569	svcpoly	7	8	roc_auc_ovo	0.987870649195577
52570	svcpoly	7	9	roc_auc_ovo	0.986012916963868
52571	svcpoly	7	10	roc_auc_ovo	0.987088166654582
52572	svcpoly	7	11	roc_auc_ovo	0.9883420696127
52573	svcpoly	7	12	roc_auc_ovo	0.988995862019093
52574	svcpoly	7	13	roc_auc_ovo	0.980427080699604
52575	svcpoly	7	14	roc_auc_ovo	0.986053495363499
52576	svcpoly	7	15	roc_auc_ovo	0.981929355013416
52577	svcpoly	7	16	roc_auc_ovo	0.985194976957197
52578	svcpoly	7	17	roc_auc_ovo	0.980043593091075
52579	svcpoly	7	18	roc_auc_ovo	0.986954560533885
52580	svcpoly	7	19	roc_auc_ovo	0.983615283618856
52581	svcpoly	7	0	roc_auc_ovr	0.986945552561298
52582	svcpoly	7	1	roc_auc_ovr	0.98818900966662
52583	svcpoly	7	2	roc_auc_ovr	0.978632858538257
52584	svcpoly	7	3	roc_auc_ovr	0.983320279501226
52585	svcpoly	7	4	roc_auc_ovr	0.981773061297036
52586	svcpoly	7	5	roc_auc_ovr	0.98969206342032
52587	svcpoly	7	6	roc_auc_ovr	0.982362797532213
52588	svcpoly	7	7	roc_auc_ovr	0.983005148888668
52589	svcpoly	7	8	roc_auc_ovr	0.987870649195577
52590	svcpoly	7	9	roc_auc_ovr	0.986012916963868
52591	svcpoly	7	10	roc_auc_ovr	0.987088166654582
52592	svcpoly	7	11	roc_auc_ovr	0.9883420696127
52593	svcpoly	7	12	roc_auc_ovr	0.988995862019093
52594	svcpoly	7	13	roc_auc_ovr	0.980427080699604
52595	svcpoly	7	14	roc_auc_ovr	0.986053495363499
52596	svcpoly	7	15	roc_auc_ovr	0.981929355013416
52597	svcpoly	7	16	roc_auc_ovr	0.985194976957197
52598	svcpoly	7	17	roc_auc_ovr	0.980043593091075
52599	svcpoly	7	18	roc_auc_ovr	0.986954560533885
52600	svcpoly	7	19	roc_auc_ovr	0.983615283618856
52601	svcpoly	7	0	accuracy	0.899357601713062
52602	svcpoly	7	1	accuracy	0.925053533190578
52603	svcpoly	7	2	accuracy	0.869379014989293
52604	svcpoly	7	3	accuracy	0.877944325481799
52605	svcpoly	7	4	accuracy	0.903640256959315
52606	svcpoly	7	5	accuracy	0.901498929336188
52607	svcpoly	7	6	accuracy	0.892933618843683
52608	svcpoly	7	7	accuracy	0.892933618843683
52609	svcpoly	7	8	accuracy	0.920770877944325
52610	svcpoly	7	9	accuracy	0.895074946466809
52611	svcpoly	7	10	accuracy	0.899357601713062
52612	svcpoly	7	11	accuracy	0.918629550321199
52613	svcpoly	7	12	accuracy	0.910064239828694
52614	svcpoly	7	13	accuracy	0.88865096359743
52615	svcpoly	7	14	accuracy	0.901498929336188
52616	svcpoly	7	15	accuracy	0.905781584582441
52617	svcpoly	7	16	accuracy	0.914346895074946
52618	svcpoly	7	17	accuracy	0.892933618843683
52619	svcpoly	7	18	accuracy	0.922912205567452
52620	svcpoly	7	19	accuracy	0.903640256959315
52621	svcpoly	7	0	roc_auc_ovo_train	0.984856740722784
52622	svcpoly	7	1	roc_auc_ovo_train	0.984507275561733
52623	svcpoly	7	2	roc_auc_ovo_train	0.985764996434498
52624	svcpoly	7	3	roc_auc_ovo_train	0.985127887501337
52625	svcpoly	7	4	roc_auc_ovo_train	0.985296107103116
52626	svcpoly	7	5	roc_auc_ovo_train	0.98464829906118
52627	svcpoly	7	6	roc_auc_ovo_train	0.985457940568441
52628	svcpoly	7	7	roc_auc_ovo_train	0.985273562949786
52629	svcpoly	7	8	roc_auc_ovo_train	0.984823178321412
52630	svcpoly	7	9	roc_auc_ovo_train	0.984819519196256
52631	svcpoly	7	10	roc_auc_ovo_train	0.984795481178188
52632	svcpoly	7	11	roc_auc_ovo_train	0.984632820931894
52633	svcpoly	7	12	roc_auc_ovo_train	0.984705581527779
52634	svcpoly	7	13	roc_auc_ovo_train	0.985473252329269
52635	svcpoly	7	14	roc_auc_ovo_train	0.98500659420521
52636	svcpoly	7	15	roc_auc_ovo_train	0.985381386881707
52637	svcpoly	7	16	roc_auc_ovo_train	0.984799233115815
52638	svcpoly	7	17	roc_auc_ovo_train	0.985300461289638
52639	svcpoly	7	18	roc_auc_ovo_train	0.984762667789019
52640	svcpoly	7	19	roc_auc_ovo_train	0.9850722924856
52641	svcpoly	7	0	roc_auc_ovr_train	0.984856740722784
52642	svcpoly	7	1	roc_auc_ovr_train	0.984507275561733
52643	svcpoly	7	2	roc_auc_ovr_train	0.985764996434498
52644	svcpoly	7	3	roc_auc_ovr_train	0.985127887501337
52645	svcpoly	7	4	roc_auc_ovr_train	0.985296107103116
52646	svcpoly	7	5	roc_auc_ovr_train	0.98464829906118
52647	svcpoly	7	6	roc_auc_ovr_train	0.985457940568441
52648	svcpoly	7	7	roc_auc_ovr_train	0.985273562949786
52649	svcpoly	7	8	roc_auc_ovr_train	0.984823178321412
52650	svcpoly	7	9	roc_auc_ovr_train	0.984819519196256
52651	svcpoly	7	10	roc_auc_ovr_train	0.984795481178188
52652	svcpoly	7	11	roc_auc_ovr_train	0.984632820931894
52653	svcpoly	7	12	roc_auc_ovr_train	0.984705581527779
52654	svcpoly	7	13	roc_auc_ovr_train	0.985473252329269
52655	svcpoly	7	14	roc_auc_ovr_train	0.98500659420521
52656	svcpoly	7	15	roc_auc_ovr_train	0.985381386881707
52657	svcpoly	7	16	roc_auc_ovr_train	0.984799233115815
52658	svcpoly	7	17	roc_auc_ovr_train	0.985300461289638
52659	svcpoly	7	18	roc_auc_ovr_train	0.984762667789019
52660	svcpoly	7	19	roc_auc_ovr_train	0.9850722924856
52661	svcpoly	7	0	accuracy_train	0.907187053783912
52662	svcpoly	7	1	accuracy_train	0.904331270823417
52663	svcpoly	7	2	accuracy_train	0.908138981437411
52664	svcpoly	7	3	accuracy_train	0.909566872917658
52665	svcpoly	7	4	accuracy_train	0.906711089957163
52666	svcpoly	7	5	accuracy_train	0.905045216563541
52667	svcpoly	7	6	accuracy_train	0.907425035697287
52668	svcpoly	7	7	accuracy_train	0.906949071870538
52669	svcpoly	7	8	accuracy_train	0.905997144217039
52670	svcpoly	7	9	accuracy_train	0.908376963350785
52671	svcpoly	7	10	accuracy_train	0.906473108043789
52672	svcpoly	7	11	accuracy_train	0.904569252736792
52673	svcpoly	7	12	accuracy_train	0.90552118039029
52674	svcpoly	7	13	accuracy_train	0.907187053783912
52675	svcpoly	7	14	accuracy_train	0.906711089957163
52676	svcpoly	7	15	accuracy_train	0.906711089957163
52677	svcpoly	7	16	accuracy_train	0.905759162303665
52678	svcpoly	7	17	accuracy_train	0.906235126130414
52679	svcpoly	7	18	accuracy_train	0.90290337934317
52680	svcpoly	7	19	accuracy_train	0.906711089957163
52681	svcpoly	8	0	roc_auc_ovo	0.986875506588218
52682	svcpoly	8	1	roc_auc_ovo	0.988355969546273
52683	svcpoly	8	2	roc_auc_ovo	0.978682312798399
52684	svcpoly	8	3	roc_auc_ovo	0.982908857569115
52685	svcpoly	8	4	roc_auc_ovo	0.981473533600867
52686	svcpoly	8	5	roc_auc_ovo	0.989425896887834
52687	svcpoly	8	6	roc_auc_ovo	0.982649268881572
52688	svcpoly	8	7	roc_auc_ovo	0.983271999717827
52689	svcpoly	8	8	roc_auc_ovo	0.987155562843716
52690	svcpoly	8	9	roc_auc_ovo	0.986322900778249
52691	svcpoly	8	10	roc_auc_ovo	0.98698412892063
52692	svcpoly	8	11	roc_auc_ovo	0.988684031241745
52693	svcpoly	8	12	roc_auc_ovo	0.988720558475474
52694	svcpoly	8	13	roc_auc_ovo	0.980815614982992
52695	svcpoly	8	14	roc_auc_ovo	0.986087923084334
52696	svcpoly	8	15	roc_auc_ovo	0.982153112785687
52697	svcpoly	8	16	roc_auc_ovo	0.985972059753507
52698	svcpoly	8	17	roc_auc_ovo	0.980985847491318
52699	svcpoly	8	18	roc_auc_ovo	0.987353877253424
52700	svcpoly	8	19	roc_auc_ovo	0.984125464563575
52701	svcpoly	8	0	roc_auc_ovr	0.986875506588218
52702	svcpoly	8	1	roc_auc_ovr	0.988355969546273
52703	svcpoly	8	2	roc_auc_ovr	0.978682312798399
52704	svcpoly	8	3	roc_auc_ovr	0.982908857569115
52705	svcpoly	8	4	roc_auc_ovr	0.981473533600867
52706	svcpoly	8	5	roc_auc_ovr	0.989425896887834
52707	svcpoly	8	6	roc_auc_ovr	0.982649268881572
52708	svcpoly	8	7	roc_auc_ovr	0.983271999717827
52709	svcpoly	8	8	roc_auc_ovr	0.987155562843716
52710	svcpoly	8	9	roc_auc_ovr	0.986322900778249
52711	svcpoly	8	10	roc_auc_ovr	0.98698412892063
52712	svcpoly	8	11	roc_auc_ovr	0.988684031241745
52713	svcpoly	8	12	roc_auc_ovr	0.988720558475474
52714	svcpoly	8	13	roc_auc_ovr	0.980815614982992
52715	svcpoly	8	14	roc_auc_ovr	0.986087923084334
52716	svcpoly	8	15	roc_auc_ovr	0.982153112785687
52717	svcpoly	8	16	roc_auc_ovr	0.985972059753507
52718	svcpoly	8	17	roc_auc_ovr	0.980985847491318
52719	svcpoly	8	18	roc_auc_ovr	0.987353877253424
52720	svcpoly	8	19	roc_auc_ovr	0.984125464563575
52721	svcpoly	8	0	accuracy	0.899357601713062
52722	svcpoly	8	1	accuracy	0.925053533190578
52723	svcpoly	8	2	accuracy	0.869379014989293
52724	svcpoly	8	3	accuracy	0.880085653104925
52725	svcpoly	8	4	accuracy	0.901498929336188
52726	svcpoly	8	5	accuracy	0.910064239828694
52727	svcpoly	8	6	accuracy	0.897216274089936
52728	svcpoly	8	7	accuracy	0.897216274089936
52729	svcpoly	8	8	accuracy	0.920770877944325
52730	svcpoly	8	9	accuracy	0.895074946466809
52731	svcpoly	8	10	accuracy	0.899357601713062
52732	svcpoly	8	11	accuracy	0.920770877944325
52733	svcpoly	8	12	accuracy	0.91220556745182
52734	svcpoly	8	13	accuracy	0.892933618843683
52735	svcpoly	8	14	accuracy	0.903640256959315
52736	svcpoly	8	15	accuracy	0.899357601713062
52737	svcpoly	8	16	accuracy	0.922912205567452
52738	svcpoly	8	17	accuracy	0.899357601713062
52739	svcpoly	8	18	accuracy	0.918629550321199
52740	svcpoly	8	19	accuracy	0.907922912205567
52741	svcpoly	8	0	roc_auc_ovo_train	0.985120143904971
52742	svcpoly	8	1	roc_auc_ovo_train	0.984818559445222
52743	svcpoly	8	2	roc_auc_ovo_train	0.986097220998517
52744	svcpoly	8	3	roc_auc_ovo_train	0.985511424482326
52745	svcpoly	8	4	roc_auc_ovo_train	0.98568392601243
52746	svcpoly	8	5	roc_auc_ovo_train	0.984992795692767
52747	svcpoly	8	6	roc_auc_ovo_train	0.985809636135588
52748	svcpoly	8	7	roc_auc_ovo_train	0.985605300039135
52749	svcpoly	8	8	roc_auc_ovo_train	0.98526134543842
52750	svcpoly	8	9	roc_auc_ovo_train	0.985143404703551
52751	svcpoly	8	10	roc_auc_ovo_train	0.985222448468672
52752	svcpoly	8	11	roc_auc_ovo_train	0.984951256092335
52753	svcpoly	8	12	roc_auc_ovo_train	0.985041906879683
52754	svcpoly	8	13	roc_auc_ovo_train	0.985809150575922
52755	svcpoly	8	14	roc_auc_ovo_train	0.985360350434655
52756	svcpoly	8	15	roc_auc_ovo_train	0.985687602221262
52757	svcpoly	8	16	roc_auc_ovo_train	0.985098818212958
52758	svcpoly	8	17	roc_auc_ovo_train	0.985666770416526
52759	svcpoly	8	18	roc_auc_ovo_train	0.984994041301922
52760	svcpoly	8	19	roc_auc_ovo_train	0.985407950955743
52761	svcpoly	8	0	roc_auc_ovr_train	0.985120143904971
52762	svcpoly	8	1	roc_auc_ovr_train	0.984818559445222
52763	svcpoly	8	2	roc_auc_ovr_train	0.986097220998517
52764	svcpoly	8	3	roc_auc_ovr_train	0.985511424482326
52765	svcpoly	8	4	roc_auc_ovr_train	0.98568392601243
52766	svcpoly	8	5	roc_auc_ovr_train	0.984992795692767
52767	svcpoly	8	6	roc_auc_ovr_train	0.985809636135588
52768	svcpoly	8	7	roc_auc_ovr_train	0.985605300039135
52769	svcpoly	8	8	roc_auc_ovr_train	0.98526134543842
52770	svcpoly	8	9	roc_auc_ovr_train	0.985143404703551
52771	svcpoly	8	10	roc_auc_ovr_train	0.985222448468672
52772	svcpoly	8	11	roc_auc_ovr_train	0.984951256092335
52773	svcpoly	8	12	roc_auc_ovr_train	0.985041906879683
52774	svcpoly	8	13	roc_auc_ovr_train	0.985809150575922
52775	svcpoly	8	14	roc_auc_ovr_train	0.985360350434655
52776	svcpoly	8	15	roc_auc_ovr_train	0.985687602221262
52777	svcpoly	8	16	roc_auc_ovr_train	0.985098818212958
52778	svcpoly	8	17	roc_auc_ovr_train	0.985666770416526
52779	svcpoly	8	18	roc_auc_ovr_train	0.984994041301922
52780	svcpoly	8	19	roc_auc_ovr_train	0.985407950955743
52781	svcpoly	8	0	accuracy_train	0.909090909090909
52782	svcpoly	8	1	accuracy_train	0.905283198476916
52783	svcpoly	8	2	accuracy_train	0.910280818657782
52784	svcpoly	8	3	accuracy_train	0.910042836744407
52785	svcpoly	8	4	accuracy_train	0.906949071870538
52786	svcpoly	8	5	accuracy_train	0.905045216563541
52787	svcpoly	8	6	accuracy_train	0.908376963350785
52788	svcpoly	8	7	accuracy_train	0.908138981437411
52789	svcpoly	8	8	accuracy_train	0.907187053783912
52790	svcpoly	8	9	accuracy_train	0.908852927177535
52791	svcpoly	8	10	accuracy_train	0.909090909090909
52792	svcpoly	8	11	accuracy_train	0.905283198476916
52793	svcpoly	8	12	accuracy_train	0.906473108043789
52794	svcpoly	8	13	accuracy_train	0.90861494526416
52795	svcpoly	8	14	accuracy_train	0.908376963350785
52796	svcpoly	8	15	accuracy_train	0.907425035697287
52797	svcpoly	8	16	accuracy_train	0.90552118039029
52798	svcpoly	8	17	accuracy_train	0.908852927177535
52799	svcpoly	8	18	accuracy_train	0.905045216563541
52800	svcpoly	8	19	accuracy_train	0.908138981437411
52801	svcpoly	9	0	roc_auc_ovo	0.98683213655772
52802	svcpoly	9	1	roc_auc_ovo	0.988584954198989
52803	svcpoly	9	2	roc_auc_ovo	0.978308342857074
52804	svcpoly	9	3	roc_auc_ovo	0.983150101677546
52805	svcpoly	9	4	roc_auc_ovo	0.981641355104033
52806	svcpoly	9	5	roc_auc_ovo	0.989264992052691
52807	svcpoly	9	6	roc_auc_ovo	0.983160087543202
52808	svcpoly	9	7	roc_auc_ovo	0.982630618678294
52809	svcpoly	9	8	roc_auc_ovo	0.98700791072629
52810	svcpoly	9	9	roc_auc_ovo	0.9862452400987
52811	svcpoly	9	10	roc_auc_ovo	0.986875260936738
52812	svcpoly	9	11	roc_auc_ovo	0.988373863947715
52813	svcpoly	9	12	roc_auc_ovo	0.98886336163952
52814	svcpoly	9	13	roc_auc_ovo	0.980854104700289
52815	svcpoly	9	14	roc_auc_ovo	0.985898884917029
52816	svcpoly	9	15	roc_auc_ovo	0.981859210041915
52817	svcpoly	9	16	roc_auc_ovo	0.985641802832371
52818	svcpoly	9	17	roc_auc_ovo	0.980581788345111
52819	svcpoly	9	18	roc_auc_ovo	0.987011413261158
52820	svcpoly	9	19	roc_auc_ovo	0.983866266401171
52821	svcpoly	9	0	roc_auc_ovr	0.98683213655772
52822	svcpoly	9	1	roc_auc_ovr	0.988584954198989
52823	svcpoly	9	2	roc_auc_ovr	0.978308342857074
52824	svcpoly	9	3	roc_auc_ovr	0.983150101677546
52825	svcpoly	9	4	roc_auc_ovr	0.981641355104033
52826	svcpoly	9	5	roc_auc_ovr	0.989264992052691
52827	svcpoly	9	6	roc_auc_ovr	0.983160087543202
52828	svcpoly	9	7	roc_auc_ovr	0.982630618678294
52829	svcpoly	9	8	roc_auc_ovr	0.98700791072629
52830	svcpoly	9	9	roc_auc_ovr	0.9862452400987
52831	svcpoly	9	10	roc_auc_ovr	0.986875260936738
52832	svcpoly	9	11	roc_auc_ovr	0.988373863947715
52833	svcpoly	9	12	roc_auc_ovr	0.98886336163952
52834	svcpoly	9	13	roc_auc_ovr	0.980854104700289
52835	svcpoly	9	14	roc_auc_ovr	0.985898884917029
52836	svcpoly	9	15	roc_auc_ovr	0.981859210041915
52837	svcpoly	9	16	roc_auc_ovr	0.985641802832371
52838	svcpoly	9	17	roc_auc_ovr	0.980581788345111
52839	svcpoly	9	18	roc_auc_ovr	0.987011413261158
52840	svcpoly	9	19	roc_auc_ovr	0.983866266401171
52841	svcpoly	9	0	accuracy	0.897216274089936
52842	svcpoly	9	1	accuracy	0.925053533190578
52843	svcpoly	9	2	accuracy	0.862955032119914
52844	svcpoly	9	3	accuracy	0.880085653104925
52845	svcpoly	9	4	accuracy	0.903640256959315
52846	svcpoly	9	5	accuracy	0.91220556745182
52847	svcpoly	9	6	accuracy	0.892933618843683
52848	svcpoly	9	7	accuracy	0.88865096359743
52849	svcpoly	9	8	accuracy	0.920770877944325
52850	svcpoly	9	9	accuracy	0.897216274089936
52851	svcpoly	9	10	accuracy	0.897216274089936
52852	svcpoly	9	11	accuracy	0.920770877944325
52853	svcpoly	9	12	accuracy	0.914346895074946
52854	svcpoly	9	13	accuracy	0.890792291220557
52855	svcpoly	9	14	accuracy	0.903640256959315
52856	svcpoly	9	15	accuracy	0.899357601713062
52857	svcpoly	9	16	accuracy	0.920770877944325
52858	svcpoly	9	17	accuracy	0.895074946466809
52859	svcpoly	9	18	accuracy	0.914346895074946
52860	svcpoly	9	19	accuracy	0.905781584582441
52861	svcpoly	9	0	roc_auc_ovo_train	0.985067067674912
52862	svcpoly	9	1	roc_auc_ovo_train	0.984735769834129
52863	svcpoly	9	2	roc_auc_ovo_train	0.986058753211757
52864	svcpoly	9	3	roc_auc_ovo_train	0.985423796748403
52865	svcpoly	9	4	roc_auc_ovo_train	0.985566626411332
52866	svcpoly	9	5	roc_auc_ovo_train	0.98488551993243
52867	svcpoly	9	6	roc_auc_ovo_train	0.985633391240091
52868	svcpoly	9	7	roc_auc_ovo_train	0.985596528435319
52869	svcpoly	9	8	roc_auc_ovo_train	0.985191571203088
52870	svcpoly	9	9	roc_auc_ovo_train	0.985073838367431
52871	svcpoly	9	10	roc_auc_ovo_train	0.985157298275541
52872	svcpoly	9	11	roc_auc_ovo_train	0.984928359043162
52873	svcpoly	9	12	roc_auc_ovo_train	0.984921223943201
52874	svcpoly	9	13	roc_auc_ovo_train	0.985657439330292
52875	svcpoly	9	14	roc_auc_ovo_train	0.985206452245095
52876	svcpoly	9	15	roc_auc_ovo_train	0.985512742238663
52877	svcpoly	9	16	roc_auc_ovo_train	0.985041784903418
52878	svcpoly	9	17	roc_auc_ovo_train	0.985580505533004
52879	svcpoly	9	18	roc_auc_ovo_train	0.984983039676828
52880	svcpoly	9	19	roc_auc_ovo_train	0.985333510145091
52881	svcpoly	9	0	roc_auc_ovr_train	0.985067067674912
52882	svcpoly	9	1	roc_auc_ovr_train	0.984735769834129
52883	svcpoly	9	2	roc_auc_ovr_train	0.986058753211757
52884	svcpoly	9	3	roc_auc_ovr_train	0.985423796748403
52885	svcpoly	9	4	roc_auc_ovr_train	0.985566626411332
52886	svcpoly	9	5	roc_auc_ovr_train	0.98488551993243
52887	svcpoly	9	6	roc_auc_ovr_train	0.985633391240091
52888	svcpoly	9	7	roc_auc_ovr_train	0.985596528435319
52889	svcpoly	9	8	roc_auc_ovr_train	0.985191571203088
52890	svcpoly	9	9	roc_auc_ovr_train	0.985073838367431
52891	svcpoly	9	10	roc_auc_ovr_train	0.985157298275541
52892	svcpoly	9	11	roc_auc_ovr_train	0.984928359043162
52893	svcpoly	9	12	roc_auc_ovr_train	0.984921223943201
52894	svcpoly	9	13	roc_auc_ovr_train	0.985657439330292
52895	svcpoly	9	14	roc_auc_ovr_train	0.985206452245095
52896	svcpoly	9	15	roc_auc_ovr_train	0.985512742238663
52897	svcpoly	9	16	roc_auc_ovr_train	0.985041784903418
52898	svcpoly	9	17	roc_auc_ovr_train	0.985580505533004
52899	svcpoly	9	18	roc_auc_ovr_train	0.984983039676828
52900	svcpoly	9	19	roc_auc_ovr_train	0.985333510145091
52901	svcpoly	9	0	accuracy_train	0.908138981437411
52902	svcpoly	9	1	accuracy_train	0.904807234650167
52903	svcpoly	9	2	accuracy_train	0.90861494526416
52904	svcpoly	9	3	accuracy_train	0.909328891004284
52905	svcpoly	9	4	accuracy_train	0.905759162303665
52906	svcpoly	9	5	accuracy_train	0.904807234650167
52907	svcpoly	9	6	accuracy_train	0.908138981437411
52908	svcpoly	9	7	accuracy_train	0.907900999524036
52909	svcpoly	9	8	accuracy_train	0.906235126130414
52910	svcpoly	9	9	accuracy_train	0.906949071870538
52911	svcpoly	9	10	accuracy_train	0.908138981437411
52912	svcpoly	9	11	accuracy_train	0.904807234650167
52913	svcpoly	9	12	accuracy_train	0.905997144217039
52914	svcpoly	9	13	accuracy_train	0.908138981437411
52915	svcpoly	9	14	accuracy_train	0.906949071870538
52916	svcpoly	9	15	accuracy_train	0.906949071870538
52917	svcpoly	9	16	accuracy_train	0.905283198476916
52918	svcpoly	9	17	accuracy_train	0.907187053783912
52919	svcpoly	9	18	accuracy_train	0.904093288910043
52920	svcpoly	9	19	accuracy_train	0.906949071870538
52921	svcrbf	10	0	roc_auc_ovo	0.986640431029226
52922	svcrbf	10	1	roc_auc_ovo	0.98803630912018
52923	svcrbf	10	2	roc_auc_ovo	0.978133307514273
52924	svcrbf	10	3	roc_auc_ovo	0.98258655141395
52925	svcrbf	10	4	roc_auc_ovo	0.980916220975284
52926	svcrbf	10	5	roc_auc_ovo	0.989240948105395
52927	svcrbf	10	6	roc_auc_ovo	0.982995624124734
52928	svcrbf	10	7	roc_auc_ovo	0.982691453266581
52929	svcrbf	10	8	roc_auc_ovo	0.988094010668788
52930	svcrbf	10	9	roc_auc_ovo	0.985729136276729
52931	svcrbf	10	10	roc_auc_ovo	0.986531479785706
52932	svcrbf	10	11	roc_auc_ovo	0.987060893094375
52933	svcrbf	10	12	roc_auc_ovo	0.988334335809405
52934	svcrbf	10	13	roc_auc_ovo	0.980160949882898
52935	svcrbf	10	14	roc_auc_ovo	0.98552744444513
52936	svcrbf	10	15	roc_auc_ovo	0.981427501819898
52937	svcrbf	10	16	roc_auc_ovo	0.985200453412331
52938	svcrbf	10	17	roc_auc_ovo	0.979713291880476
52939	svcrbf	10	18	roc_auc_ovo	0.986847115135467
52940	svcrbf	10	19	roc_auc_ovo	0.984273667514707
52941	svcrbf	10	0	roc_auc_ovr	0.986640431029226
52942	svcrbf	10	1	roc_auc_ovr	0.98803630912018
52943	svcrbf	10	2	roc_auc_ovr	0.978133307514273
52944	svcrbf	10	3	roc_auc_ovr	0.98258655141395
52945	svcrbf	10	4	roc_auc_ovr	0.980916220975284
52946	svcrbf	10	5	roc_auc_ovr	0.989240948105395
52947	svcrbf	10	6	roc_auc_ovr	0.982995624124734
52948	svcrbf	10	7	roc_auc_ovr	0.982691453266581
52949	svcrbf	10	8	roc_auc_ovr	0.988094010668788
52950	svcrbf	10	9	roc_auc_ovr	0.985729136276729
52951	svcrbf	10	10	roc_auc_ovr	0.986531479785706
52952	svcrbf	10	11	roc_auc_ovr	0.987060893094375
52953	svcrbf	10	12	roc_auc_ovr	0.988334335809405
52954	svcrbf	10	13	roc_auc_ovr	0.980160949882898
52955	svcrbf	10	14	roc_auc_ovr	0.98552744444513
52956	svcrbf	10	15	roc_auc_ovr	0.981427501819898
52957	svcrbf	10	16	roc_auc_ovr	0.985200453412331
52958	svcrbf	10	17	roc_auc_ovr	0.979713291880476
52959	svcrbf	10	18	roc_auc_ovr	0.986847115135467
52960	svcrbf	10	19	roc_auc_ovr	0.984273667514707
52961	svcrbf	10	0	accuracy	0.895074946466809
52962	svcrbf	10	1	accuracy	0.920770877944325
52963	svcrbf	10	2	accuracy	0.877944325481799
52964	svcrbf	10	3	accuracy	0.884368308351178
52965	svcrbf	10	4	accuracy	0.907922912205567
52966	svcrbf	10	5	accuracy	0.910064239828694
52967	svcrbf	10	6	accuracy	0.899357601713062
52968	svcrbf	10	7	accuracy	0.897216274089936
52969	svcrbf	10	8	accuracy	0.918629550321199
52970	svcrbf	10	9	accuracy	0.901498929336188
52971	svcrbf	10	10	accuracy	0.897216274089936
52972	svcrbf	10	11	accuracy	0.920770877944325
52973	svcrbf	10	12	accuracy	0.903640256959315
52974	svcrbf	10	13	accuracy	0.895074946466809
52975	svcrbf	10	14	accuracy	0.895074946466809
52976	svcrbf	10	15	accuracy	0.897216274089936
52977	svcrbf	10	16	accuracy	0.910064239828694
52978	svcrbf	10	17	accuracy	0.895074946466809
52979	svcrbf	10	18	accuracy	0.910064239828694
52980	svcrbf	10	19	accuracy	0.905781584582441
52981	svcrbf	10	0	roc_auc_ovo_train	0.984576207311467
52982	svcrbf	10	1	roc_auc_ovo_train	0.984302981151599
52983	svcrbf	10	2	roc_auc_ovo_train	0.985579004795987
52984	svcrbf	10	3	roc_auc_ovo_train	0.984939339107863
52985	svcrbf	10	4	roc_auc_ovo_train	0.98517760332824
52986	svcrbf	10	5	roc_auc_ovo_train	0.984282088345577
52987	svcrbf	10	6	roc_auc_ovo_train	0.985199419019479
52988	svcrbf	10	7	roc_auc_ovo_train	0.98505527883948
52989	svcrbf	10	8	roc_auc_ovo_train	0.984559480156129
52990	svcrbf	10	9	roc_auc_ovo_train	0.984658796997889
52991	svcrbf	10	10	roc_auc_ovo_train	0.984678278557092
52992	svcrbf	10	11	roc_auc_ovo_train	0.984484783970282
52993	svcrbf	10	12	roc_auc_ovo_train	0.984563758476103
52994	svcrbf	10	13	roc_auc_ovo_train	0.985220902326029
52995	svcrbf	10	14	roc_auc_ovo_train	0.984796519364133
52996	svcrbf	10	15	roc_auc_ovo_train	0.985120738375591
52997	svcrbf	10	16	roc_auc_ovo_train	0.984506322311461
52998	svcrbf	10	17	roc_auc_ovo_train	0.985229839560314
52999	svcrbf	10	18	roc_auc_ovo_train	0.984525308555072
53000	svcrbf	10	19	roc_auc_ovo_train	0.98485278099013
53001	svcrbf	10	0	roc_auc_ovr_train	0.984576207311467
53002	svcrbf	10	1	roc_auc_ovr_train	0.984302981151599
53003	svcrbf	10	2	roc_auc_ovr_train	0.985579004795987
53004	svcrbf	10	3	roc_auc_ovr_train	0.984939339107863
53005	svcrbf	10	4	roc_auc_ovr_train	0.98517760332824
53006	svcrbf	10	5	roc_auc_ovr_train	0.984282088345577
53007	svcrbf	10	6	roc_auc_ovr_train	0.985199419019479
53008	svcrbf	10	7	roc_auc_ovr_train	0.98505527883948
53009	svcrbf	10	8	roc_auc_ovr_train	0.984559480156129
53010	svcrbf	10	9	roc_auc_ovr_train	0.984658796997889
53011	svcrbf	10	10	roc_auc_ovr_train	0.984678278557092
53012	svcrbf	10	11	roc_auc_ovr_train	0.984484783970282
53013	svcrbf	10	12	roc_auc_ovr_train	0.984563758476103
53014	svcrbf	10	13	roc_auc_ovr_train	0.985220902326029
53015	svcrbf	10	14	roc_auc_ovr_train	0.984796519364133
53016	svcrbf	10	15	roc_auc_ovr_train	0.985120738375591
53017	svcrbf	10	16	roc_auc_ovr_train	0.984506322311461
53018	svcrbf	10	17	roc_auc_ovr_train	0.985229839560314
53019	svcrbf	10	18	roc_auc_ovr_train	0.984525308555072
53020	svcrbf	10	19	roc_auc_ovr_train	0.98485278099013
53021	svcrbf	10	0	accuracy_train	0.906949071870538
53022	svcrbf	10	1	accuracy_train	0.902665397429795
53023	svcrbf	10	2	accuracy_train	0.909566872917658
53024	svcrbf	10	3	accuracy_train	0.906711089957163
53025	svcrbf	10	4	accuracy_train	0.907187053783912
53026	svcrbf	10	5	accuracy_train	0.904807234650167
53027	svcrbf	10	6	accuracy_train	0.905283198476916
53028	svcrbf	10	7	accuracy_train	0.906235126130414
53029	svcrbf	10	8	accuracy_train	0.903617325083294
53030	svcrbf	10	9	accuracy_train	0.906235126130414
53031	svcrbf	10	10	accuracy_train	0.906473108043789
53032	svcrbf	10	11	accuracy_train	0.904331270823417
53033	svcrbf	10	12	accuracy_train	0.904331270823417
53034	svcrbf	10	13	accuracy_train	0.906711089957163
53035	svcrbf	10	14	accuracy_train	0.906473108043789
53036	svcrbf	10	15	accuracy_train	0.906949071870538
53037	svcrbf	10	16	accuracy_train	0.90552118039029
53038	svcrbf	10	17	accuracy_train	0.905759162303665
53039	svcrbf	10	18	accuracy_train	0.903379343169919
53040	svcrbf	10	19	accuracy_train	0.904569252736792
53041	svcrbf	11	0	roc_auc_ovo	0.98687138791824
53042	svcrbf	11	1	roc_auc_ovo	0.989817879955658
53043	svcrbf	11	2	roc_auc_ovo	0.978996167457677
53044	svcrbf	11	3	roc_auc_ovo	0.985448240685036
53045	svcrbf	11	4	roc_auc_ovo	0.983480152135565
53046	svcrbf	11	5	roc_auc_ovo	0.990166740985133
53047	svcrbf	11	6	roc_auc_ovo	0.98507971890395
53048	svcrbf	11	7	roc_auc_ovo	0.98327376816611
53049	svcrbf	11	8	roc_auc_ovo	0.988804808018433
53050	svcrbf	11	9	roc_auc_ovo	0.987366903399505
53051	svcrbf	11	10	roc_auc_ovo	0.987596060473353
53052	svcrbf	11	11	roc_auc_ovo	0.989461912812219
53053	svcrbf	11	12	roc_auc_ovo	0.991488850200981
53054	svcrbf	11	13	roc_auc_ovo	0.983740533053221
53055	svcrbf	11	14	roc_auc_ovo	0.986324368194808
53056	svcrbf	11	15	roc_auc_ovo	0.981984646143532
53057	svcrbf	11	16	roc_auc_ovo	0.986687610727037
53058	svcrbf	11	17	roc_auc_ovo	0.98118595610776
53059	svcrbf	11	18	roc_auc_ovo	0.988861015203431
53060	svcrbf	11	19	roc_auc_ovo	0.9843768232263
53061	svcrbf	11	0	roc_auc_ovr	0.98687138791824
53062	svcrbf	11	1	roc_auc_ovr	0.989817879955658
53063	svcrbf	11	2	roc_auc_ovr	0.978996167457677
53064	svcrbf	11	3	roc_auc_ovr	0.985448240685036
53065	svcrbf	11	4	roc_auc_ovr	0.983480152135565
53066	svcrbf	11	5	roc_auc_ovr	0.990166740985133
53067	svcrbf	11	6	roc_auc_ovr	0.98507971890395
53068	svcrbf	11	7	roc_auc_ovr	0.98327376816611
53069	svcrbf	11	8	roc_auc_ovr	0.988804808018433
53070	svcrbf	11	9	roc_auc_ovr	0.987366903399505
53071	svcrbf	11	10	roc_auc_ovr	0.987596060473353
53072	svcrbf	11	11	roc_auc_ovr	0.989461912812219
53073	svcrbf	11	12	roc_auc_ovr	0.991488850200981
53074	svcrbf	11	13	roc_auc_ovr	0.983740533053221
53075	svcrbf	11	14	roc_auc_ovr	0.986324368194808
53076	svcrbf	11	15	roc_auc_ovr	0.981984646143532
53077	svcrbf	11	16	roc_auc_ovr	0.986687610727037
53078	svcrbf	11	17	roc_auc_ovr	0.98118595610776
53079	svcrbf	11	18	roc_auc_ovr	0.988861015203431
53080	svcrbf	11	19	roc_auc_ovr	0.9843768232263
53081	svcrbf	11	0	accuracy	0.895074946466809
53082	svcrbf	11	1	accuracy	0.920770877944325
53083	svcrbf	11	2	accuracy	0.880085653104925
53084	svcrbf	11	3	accuracy	0.88865096359743
53085	svcrbf	11	4	accuracy	0.903640256959315
53086	svcrbf	11	5	accuracy	0.91220556745182
53087	svcrbf	11	6	accuracy	0.903640256959315
53088	svcrbf	11	7	accuracy	0.903640256959315
53089	svcrbf	11	8	accuracy	0.922912205567452
53090	svcrbf	11	9	accuracy	0.905781584582441
53091	svcrbf	11	10	accuracy	0.905781584582441
53092	svcrbf	11	11	accuracy	0.922912205567452
53093	svcrbf	11	12	accuracy	0.920770877944325
53094	svcrbf	11	13	accuracy	0.897216274089936
53095	svcrbf	11	14	accuracy	0.899357601713062
53096	svcrbf	11	15	accuracy	0.901498929336188
53097	svcrbf	11	16	accuracy	0.916488222698073
53098	svcrbf	11	17	accuracy	0.897216274089936
53099	svcrbf	11	18	accuracy	0.914346895074946
53100	svcrbf	11	19	accuracy	0.899357601713062
53101	svcrbf	11	0	roc_auc_ovo_train	0.986170752405093
53102	svcrbf	11	1	roc_auc_ovo_train	0.98573996019814
53103	svcrbf	11	2	roc_auc_ovo_train	0.987201658850646
53104	svcrbf	11	3	roc_auc_ovo_train	0.986426541163217
53105	svcrbf	11	4	roc_auc_ovo_train	0.986495713813599
53106	svcrbf	11	5	roc_auc_ovo_train	0.985761330072254
53107	svcrbf	11	6	roc_auc_ovo_train	0.986537899314524
53108	svcrbf	11	7	roc_auc_ovo_train	0.986617468777814
53109	svcrbf	11	8	roc_auc_ovo_train	0.98607588173476
53110	svcrbf	11	9	roc_auc_ovo_train	0.986225439402655
53111	svcrbf	11	10	roc_auc_ovo_train	0.986165870636635
53112	svcrbf	11	11	roc_auc_ovo_train	0.985758212290447
53113	svcrbf	11	12	roc_auc_ovo_train	0.985789522527239
53114	svcrbf	11	13	roc_auc_ovo_train	0.986550364640512
53115	svcrbf	11	14	roc_auc_ovo_train	0.986248174465493
53116	svcrbf	11	15	roc_auc_ovo_train	0.986820029669968
53117	svcrbf	11	16	roc_auc_ovo_train	0.986124750424606
53118	svcrbf	11	17	roc_auc_ovo_train	0.986567474280934
53119	svcrbf	11	18	roc_auc_ovo_train	0.985854375878224
53120	svcrbf	11	19	roc_auc_ovo_train	0.986316819061426
53121	svcrbf	11	0	roc_auc_ovr_train	0.986170752405093
53122	svcrbf	11	1	roc_auc_ovr_train	0.98573996019814
53123	svcrbf	11	2	roc_auc_ovr_train	0.987201658850646
53124	svcrbf	11	3	roc_auc_ovr_train	0.986426541163217
53125	svcrbf	11	4	roc_auc_ovr_train	0.986495713813599
53126	svcrbf	11	5	roc_auc_ovr_train	0.985761330072254
53127	svcrbf	11	6	roc_auc_ovr_train	0.986537899314524
53128	svcrbf	11	7	roc_auc_ovr_train	0.986617468777814
53129	svcrbf	11	8	roc_auc_ovr_train	0.98607588173476
53130	svcrbf	11	9	roc_auc_ovr_train	0.986225439402655
53131	svcrbf	11	10	roc_auc_ovr_train	0.986165870636635
53132	svcrbf	11	11	roc_auc_ovr_train	0.985758212290447
53133	svcrbf	11	12	roc_auc_ovr_train	0.985789522527239
53134	svcrbf	11	13	roc_auc_ovr_train	0.986550364640512
53135	svcrbf	11	14	roc_auc_ovr_train	0.986248174465493
53136	svcrbf	11	15	roc_auc_ovr_train	0.986820029669968
53137	svcrbf	11	16	roc_auc_ovr_train	0.986124750424606
53138	svcrbf	11	17	roc_auc_ovr_train	0.986567474280934
53139	svcrbf	11	18	roc_auc_ovr_train	0.985854375878224
53140	svcrbf	11	19	roc_auc_ovr_train	0.986316819061426
53141	svcrbf	11	0	accuracy_train	0.90861494526416
53142	svcrbf	11	1	accuracy_train	0.906949071870538
53143	svcrbf	11	2	accuracy_train	0.912898619704902
53144	svcrbf	11	3	accuracy_train	0.911470728224655
53145	svcrbf	11	4	accuracy_train	0.909566872917658
53146	svcrbf	11	5	accuracy_train	0.908376963350785
53147	svcrbf	11	6	accuracy_train	0.909090909090909
53148	svcrbf	11	7	accuracy_train	0.909090909090909
53149	svcrbf	11	8	accuracy_train	0.906949071870538
53150	svcrbf	11	9	accuracy_train	0.908852927177535
53151	svcrbf	11	10	accuracy_train	0.910518800571157
53152	svcrbf	11	11	accuracy_train	0.907187053783912
53153	svcrbf	11	12	accuracy_train	0.907900999524036
53154	svcrbf	11	13	accuracy_train	0.909328891004284
53155	svcrbf	11	14	accuracy_train	0.908376963350785
53156	svcrbf	11	15	accuracy_train	0.909328891004284
53157	svcrbf	11	16	accuracy_train	0.908852927177535
53158	svcrbf	11	17	accuracy_train	0.909804854831033
53159	svcrbf	11	18	accuracy_train	0.907187053783912
53160	svcrbf	11	19	accuracy_train	0.908376963350785
53161	svcrbf	12	0	roc_auc_ovo	0.98666237607213
53162	svcrbf	12	1	roc_auc_ovo	0.989812130541063
53163	svcrbf	12	2	roc_auc_ovo	0.978903023674982
53164	svcrbf	12	3	roc_auc_ovo	0.985499661995867
53165	svcrbf	12	4	roc_auc_ovo	0.983369533071466
53166	svcrbf	12	5	roc_auc_ovo	0.990228134156131
53167	svcrbf	12	6	roc_auc_ovo	0.985089080699126
53168	svcrbf	12	7	roc_auc_ovo	0.983180987011362
53169	svcrbf	12	8	roc_auc_ovo	0.988724539498127
53170	svcrbf	12	9	roc_auc_ovo	0.987209326756461
53171	svcrbf	12	10	roc_auc_ovo	0.987558987738059
53172	svcrbf	12	11	roc_auc_ovo	0.989288719708184
53173	svcrbf	12	12	roc_auc_ovo	0.991430071066836
53174	svcrbf	12	13	roc_auc_ovo	0.983482678761531
53175	svcrbf	12	14	roc_auc_ovo	0.986376341890258
53176	svcrbf	12	15	roc_auc_ovo	0.981885914340048
53177	svcrbf	12	16	roc_auc_ovo	0.986560586052753
53178	svcrbf	12	17	roc_auc_ovo	0.981095342484977
53179	svcrbf	12	18	roc_auc_ovo	0.988788428571248
53180	svcrbf	12	19	roc_auc_ovo	0.984244081413713
53181	svcrbf	12	0	roc_auc_ovr	0.98666237607213
53182	svcrbf	12	1	roc_auc_ovr	0.989812130541063
53183	svcrbf	12	2	roc_auc_ovr	0.978903023674982
53184	svcrbf	12	3	roc_auc_ovr	0.985499661995867
53185	svcrbf	12	4	roc_auc_ovr	0.983369533071466
53186	svcrbf	12	5	roc_auc_ovr	0.990228134156131
53187	svcrbf	12	6	roc_auc_ovr	0.985089080699126
53188	svcrbf	12	7	roc_auc_ovr	0.983180987011362
53189	svcrbf	12	8	roc_auc_ovr	0.988724539498127
53190	svcrbf	12	9	roc_auc_ovr	0.987209326756461
53191	svcrbf	12	10	roc_auc_ovr	0.987558987738059
53192	svcrbf	12	11	roc_auc_ovr	0.989288719708184
53193	svcrbf	12	12	roc_auc_ovr	0.991430071066836
53194	svcrbf	12	13	roc_auc_ovr	0.983482678761531
53195	svcrbf	12	14	roc_auc_ovr	0.986376341890258
53196	svcrbf	12	15	roc_auc_ovr	0.981885914340048
53197	svcrbf	12	16	roc_auc_ovr	0.986560586052753
53198	svcrbf	12	17	roc_auc_ovr	0.981095342484977
53199	svcrbf	12	18	roc_auc_ovr	0.988788428571248
53200	svcrbf	12	19	roc_auc_ovr	0.984244081413713
53201	svcrbf	12	0	accuracy	0.897216274089936
53202	svcrbf	12	1	accuracy	0.922912205567452
53203	svcrbf	12	2	accuracy	0.877944325481799
53204	svcrbf	12	3	accuracy	0.88865096359743
53205	svcrbf	12	4	accuracy	0.903640256959315
53206	svcrbf	12	5	accuracy	0.910064239828694
53207	svcrbf	12	6	accuracy	0.903640256959315
53208	svcrbf	12	7	accuracy	0.903640256959315
53209	svcrbf	12	8	accuracy	0.922912205567452
53210	svcrbf	12	9	accuracy	0.903640256959315
53211	svcrbf	12	10	accuracy	0.907922912205567
53212	svcrbf	12	11	accuracy	0.922912205567452
53213	svcrbf	12	12	accuracy	0.920770877944325
53214	svcrbf	12	13	accuracy	0.897216274089936
53215	svcrbf	12	14	accuracy	0.899357601713062
53216	svcrbf	12	15	accuracy	0.901498929336188
53217	svcrbf	12	16	accuracy	0.910064239828694
53218	svcrbf	12	17	accuracy	0.897216274089936
53219	svcrbf	12	18	accuracy	0.914346895074946
53220	svcrbf	12	19	accuracy	0.899357601713062
53221	svcrbf	12	0	roc_auc_ovo_train	0.986113813541299
53222	svcrbf	12	1	roc_auc_ovo_train	0.985604341660936
53223	svcrbf	12	2	roc_auc_ovo_train	0.987154455049003
53224	svcrbf	12	3	roc_auc_ovo_train	0.986264841791975
53225	svcrbf	12	4	roc_auc_ovo_train	0.986419828186214
53226	svcrbf	12	5	roc_auc_ovo_train	0.985749600576897
53227	svcrbf	12	6	roc_auc_ovo_train	0.986452262349745
53228	svcrbf	12	7	roc_auc_ovo_train	0.986602459884886
53229	svcrbf	12	8	roc_auc_ovo_train	0.985967906567748
53230	svcrbf	12	9	roc_auc_ovo_train	0.986053193133121
53231	svcrbf	12	10	roc_auc_ovo_train	0.986094412650278
53232	svcrbf	12	11	roc_auc_ovo_train	0.985771739941976
53233	svcrbf	12	12	roc_auc_ovo_train	0.98566387274011
53234	svcrbf	12	13	roc_auc_ovo_train	0.986293037363607
53235	svcrbf	12	14	roc_auc_ovo_train	0.986144050975176
53236	svcrbf	12	15	roc_auc_ovo_train	0.986629921813837
53237	svcrbf	12	16	roc_auc_ovo_train	0.986011245293371
53238	svcrbf	12	17	roc_auc_ovo_train	0.986564310715518
53239	svcrbf	12	18	roc_auc_ovo_train	0.985882114609772
53240	svcrbf	12	19	roc_auc_ovo_train	0.986275134499059
53241	svcrbf	12	0	roc_auc_ovr_train	0.986113813541299
53242	svcrbf	12	1	roc_auc_ovr_train	0.985604341660936
53243	svcrbf	12	2	roc_auc_ovr_train	0.987154455049003
53244	svcrbf	12	3	roc_auc_ovr_train	0.986264841791975
53245	svcrbf	12	4	roc_auc_ovr_train	0.986419828186214
53246	svcrbf	12	5	roc_auc_ovr_train	0.985749600576897
53247	svcrbf	12	6	roc_auc_ovr_train	0.986452262349745
53248	svcrbf	12	7	roc_auc_ovr_train	0.986602459884886
53249	svcrbf	12	8	roc_auc_ovr_train	0.985967906567748
53250	svcrbf	12	9	roc_auc_ovr_train	0.986053193133121
53251	svcrbf	12	10	roc_auc_ovr_train	0.986094412650278
53252	svcrbf	12	11	roc_auc_ovr_train	0.985771739941976
53253	svcrbf	12	12	roc_auc_ovr_train	0.98566387274011
53254	svcrbf	12	13	roc_auc_ovr_train	0.986293037363607
53255	svcrbf	12	14	roc_auc_ovr_train	0.986144050975176
53256	svcrbf	12	15	roc_auc_ovr_train	0.986629921813837
53257	svcrbf	12	16	roc_auc_ovr_train	0.986011245293371
53258	svcrbf	12	17	roc_auc_ovr_train	0.986564310715518
53259	svcrbf	12	18	roc_auc_ovr_train	0.985882114609772
53260	svcrbf	12	19	roc_auc_ovr_train	0.986275134499059
53261	svcrbf	12	0	accuracy_train	0.909090909090909
53262	svcrbf	12	1	accuracy_train	0.906473108043789
53263	svcrbf	12	2	accuracy_train	0.912422655878153
53264	svcrbf	12	3	accuracy_train	0.911470728224655
53265	svcrbf	12	4	accuracy_train	0.909566872917658
53266	svcrbf	12	5	accuracy_train	0.908138981437411
53267	svcrbf	12	6	accuracy_train	0.908852927177535
53268	svcrbf	12	7	accuracy_train	0.908852927177535
53269	svcrbf	12	8	accuracy_train	0.907425035697287
53270	svcrbf	12	9	accuracy_train	0.909804854831033
53271	svcrbf	12	10	accuracy_train	0.910756782484531
53272	svcrbf	12	11	accuracy_train	0.906949071870538
53273	svcrbf	12	12	accuracy_train	0.907663017610662
53274	svcrbf	12	13	accuracy_train	0.90861494526416
53275	svcrbf	12	14	accuracy_train	0.907663017610662
53276	svcrbf	12	15	accuracy_train	0.909566872917658
53277	svcrbf	12	16	accuracy_train	0.907425035697287
53278	svcrbf	12	17	accuracy_train	0.909566872917658
53279	svcrbf	12	18	accuracy_train	0.906949071870538
53280	svcrbf	12	19	accuracy_train	0.908852927177535
53281	svcrbf	13	0	roc_auc_ovo	0.987462403961334
53282	svcrbf	13	1	roc_auc_ovo	0.990393056586013
53283	svcrbf	13	2	roc_auc_ovo	0.980540878984324
53284	svcrbf	13	3	roc_auc_ovo	0.987150016861038
53285	svcrbf	13	4	roc_auc_ovo	0.98442897962881
53286	svcrbf	13	5	roc_auc_ovo	0.990815061364694
53287	svcrbf	13	6	roc_auc_ovo	0.986931929379667
53288	svcrbf	13	7	roc_auc_ovo	0.984486831965181
53289	svcrbf	13	8	roc_auc_ovo	0.991141598722177
53290	svcrbf	13	9	roc_auc_ovo	0.988057261187926
53291	svcrbf	13	10	roc_auc_ovo	0.989287893909856
53292	svcrbf	13	11	roc_auc_ovo	0.991470673825093
53293	svcrbf	13	12	roc_auc_ovo	0.992567715575949
53294	svcrbf	13	13	roc_auc_ovo	0.98516987072904
53295	svcrbf	13	14	roc_auc_ovo	0.987309268960648
53296	svcrbf	13	15	roc_auc_ovo	0.982578620496934
53297	svcrbf	13	16	roc_auc_ovo	0.987976826162401
53298	svcrbf	13	17	roc_auc_ovo	0.982655240114372
53299	svcrbf	13	18	roc_auc_ovo	0.989258952408419
53300	svcrbf	13	19	roc_auc_ovo	0.987242188193382
53301	svcrbf	13	0	roc_auc_ovr	0.987462403961334
53302	svcrbf	13	1	roc_auc_ovr	0.990393056586013
53303	svcrbf	13	2	roc_auc_ovr	0.980540878984324
53304	svcrbf	13	3	roc_auc_ovr	0.987150016861038
53305	svcrbf	13	4	roc_auc_ovr	0.98442897962881
53306	svcrbf	13	5	roc_auc_ovr	0.990815061364694
53307	svcrbf	13	6	roc_auc_ovr	0.986931929379667
53308	svcrbf	13	7	roc_auc_ovr	0.984486831965181
53309	svcrbf	13	8	roc_auc_ovr	0.991141598722177
53310	svcrbf	13	9	roc_auc_ovr	0.988057261187926
53311	svcrbf	13	10	roc_auc_ovr	0.989287893909856
53312	svcrbf	13	11	roc_auc_ovr	0.991470673825093
53313	svcrbf	13	12	roc_auc_ovr	0.992567715575949
53314	svcrbf	13	13	roc_auc_ovr	0.98516987072904
53315	svcrbf	13	14	roc_auc_ovr	0.987309268960648
53316	svcrbf	13	15	roc_auc_ovr	0.982578620496934
53317	svcrbf	13	16	roc_auc_ovr	0.987976826162401
53318	svcrbf	13	17	roc_auc_ovr	0.982655240114372
53319	svcrbf	13	18	roc_auc_ovr	0.989258952408419
53320	svcrbf	13	19	roc_auc_ovr	0.987242188193382
53321	svcrbf	13	0	accuracy	0.890792291220557
53322	svcrbf	13	1	accuracy	0.922912205567452
53323	svcrbf	13	2	accuracy	0.882226980728051
53324	svcrbf	13	3	accuracy	0.905781584582441
53325	svcrbf	13	4	accuracy	0.91220556745182
53326	svcrbf	13	5	accuracy	0.907922912205567
53327	svcrbf	13	6	accuracy	0.91220556745182
53328	svcrbf	13	7	accuracy	0.901498929336188
53329	svcrbf	13	8	accuracy	0.918629550321199
53330	svcrbf	13	9	accuracy	0.907922912205567
53331	svcrbf	13	10	accuracy	0.901498929336188
53332	svcrbf	13	11	accuracy	0.937901498929336
53333	svcrbf	13	12	accuracy	0.929336188436831
53334	svcrbf	13	13	accuracy	0.901498929336188
53335	svcrbf	13	14	accuracy	0.905781584582441
53336	svcrbf	13	15	accuracy	0.899357601713062
53337	svcrbf	13	16	accuracy	0.91220556745182
53338	svcrbf	13	17	accuracy	0.897216274089936
53339	svcrbf	13	18	accuracy	0.91220556745182
53340	svcrbf	13	19	accuracy	0.910064239828694
53341	svcrbf	13	0	roc_auc_ovo_train	0.987667326360656
53342	svcrbf	13	1	roc_auc_ovo_train	0.98739608150718
53343	svcrbf	13	2	roc_auc_ovo_train	0.988646844936652
53344	svcrbf	13	3	roc_auc_ovo_train	0.987823740802685
53345	svcrbf	13	4	roc_auc_ovo_train	0.988101975567479
53346	svcrbf	13	5	roc_auc_ovo_train	0.987259529163594
53347	svcrbf	13	6	roc_auc_ovo_train	0.987813552478508
53348	svcrbf	13	7	roc_auc_ovo_train	0.988058134851081
53349	svcrbf	13	8	roc_auc_ovo_train	0.987276287104683
53350	svcrbf	13	9	roc_auc_ovo_train	0.987735411429316
53351	svcrbf	13	10	roc_auc_ovo_train	0.987547007529734
53352	svcrbf	13	11	roc_auc_ovo_train	0.987283764103338
53353	svcrbf	13	12	roc_auc_ovo_train	0.987150523097625
53354	svcrbf	13	13	roc_auc_ovo_train	0.987996745037217
53355	svcrbf	13	14	roc_auc_ovo_train	0.987681375520898
53356	svcrbf	13	15	roc_auc_ovo_train	0.988272080514528
53357	svcrbf	13	16	roc_auc_ovo_train	0.987488999608157
53358	svcrbf	13	17	roc_auc_ovo_train	0.988205649951532
53359	svcrbf	13	18	roc_auc_ovo_train	0.987398233951472
53360	svcrbf	13	19	roc_auc_ovo_train	0.987714585270224
53361	svcrbf	13	0	roc_auc_ovr_train	0.987667326360656
53362	svcrbf	13	1	roc_auc_ovr_train	0.98739608150718
53363	svcrbf	13	2	roc_auc_ovr_train	0.988646844936652
53364	svcrbf	13	3	roc_auc_ovr_train	0.987823740802685
53365	svcrbf	13	4	roc_auc_ovr_train	0.988101975567479
53366	svcrbf	13	5	roc_auc_ovr_train	0.987259529163594
53367	svcrbf	13	6	roc_auc_ovr_train	0.987813552478508
53368	svcrbf	13	7	roc_auc_ovr_train	0.988058134851081
53369	svcrbf	13	8	roc_auc_ovr_train	0.987276287104683
53370	svcrbf	13	9	roc_auc_ovr_train	0.987735411429316
53371	svcrbf	13	10	roc_auc_ovr_train	0.987547007529734
53372	svcrbf	13	11	roc_auc_ovr_train	0.987283764103338
53373	svcrbf	13	12	roc_auc_ovr_train	0.987150523097625
53374	svcrbf	13	13	roc_auc_ovr_train	0.987996745037217
53375	svcrbf	13	14	roc_auc_ovr_train	0.987681375520898
53376	svcrbf	13	15	roc_auc_ovr_train	0.988272080514528
53377	svcrbf	13	16	roc_auc_ovr_train	0.987488999608157
53378	svcrbf	13	17	roc_auc_ovr_train	0.988205649951532
53379	svcrbf	13	18	roc_auc_ovr_train	0.987398233951472
53380	svcrbf	13	19	roc_auc_ovr_train	0.987714585270224
53381	svcrbf	13	0	accuracy_train	0.91742027605902
53382	svcrbf	13	1	accuracy_train	0.915040456925274
53383	svcrbf	13	2	accuracy_train	0.917658257972394
53384	svcrbf	13	3	accuracy_train	0.914802475011899
53385	svcrbf	13	4	accuracy_train	0.916230366492147
53386	svcrbf	13	5	accuracy_train	0.914564493098525
53387	svcrbf	13	6	accuracy_train	0.915278438838648
53388	svcrbf	13	7	accuracy_train	0.915516420752023
53389	svcrbf	13	8	accuracy_train	0.914088529271775
53390	svcrbf	13	9	accuracy_train	0.916706330318896
53391	svcrbf	13	10	accuracy_train	0.916230366492147
53392	svcrbf	13	11	accuracy_train	0.911946692051404
53393	svcrbf	13	12	accuracy_train	0.913612565445026
53394	svcrbf	13	13	accuracy_train	0.916230366492147
53395	svcrbf	13	14	accuracy_train	0.91694431223227
53396	svcrbf	13	15	accuracy_train	0.917182294145645
53397	svcrbf	13	16	accuracy_train	0.915516420752023
53398	svcrbf	13	17	accuracy_train	0.917658257972394
53399	svcrbf	13	18	accuracy_train	0.913374583531652
53400	svcrbf	13	19	accuracy_train	0.915278438838648
53401	svcrbf	14	0	roc_auc_ovo	0.987426148369578
53402	svcrbf	14	1	roc_auc_ovo	0.99026352850654
53403	svcrbf	14	2	roc_auc_ovo	0.980710846364824
53404	svcrbf	14	3	roc_auc_ovo	0.987160992596331
53405	svcrbf	14	4	roc_auc_ovo	0.984733925603837
53406	svcrbf	14	5	roc_auc_ovo	0.990717542019154
53407	svcrbf	14	6	roc_auc_ovo	0.986934179856089
53408	svcrbf	14	7	roc_auc_ovo	0.984471671020938
53409	svcrbf	14	8	roc_auc_ovo	0.991238795511164
53410	svcrbf	14	9	roc_auc_ovo	0.98782522226459
53411	svcrbf	14	10	roc_auc_ovo	0.989182523894216
53412	svcrbf	14	11	roc_auc_ovo	0.991433546955152
53413	svcrbf	14	12	roc_auc_ovo	0.992720076972507
53414	svcrbf	14	13	roc_auc_ovo	0.985008184646733
53415	svcrbf	14	14	roc_auc_ovo	0.987332376173718
53416	svcrbf	14	15	roc_auc_ovo	0.982504802488749
53417	svcrbf	14	16	roc_auc_ovo	0.987842983107946
53418	svcrbf	14	17	roc_auc_ovo	0.982479491443162
53419	svcrbf	14	18	roc_auc_ovo	0.989166208997275
53420	svcrbf	14	19	roc_auc_ovo	0.987077167065012
53421	svcrbf	14	0	roc_auc_ovr	0.987426148369578
53422	svcrbf	14	1	roc_auc_ovr	0.99026352850654
53423	svcrbf	14	2	roc_auc_ovr	0.980710846364824
53424	svcrbf	14	3	roc_auc_ovr	0.987160992596331
53425	svcrbf	14	4	roc_auc_ovr	0.984733925603837
53426	svcrbf	14	5	roc_auc_ovr	0.990717542019154
53427	svcrbf	14	6	roc_auc_ovr	0.986934179856089
53428	svcrbf	14	7	roc_auc_ovr	0.984471671020938
53429	svcrbf	14	8	roc_auc_ovr	0.991238795511164
53430	svcrbf	14	9	roc_auc_ovr	0.98782522226459
53431	svcrbf	14	10	roc_auc_ovr	0.989182523894216
53432	svcrbf	14	11	roc_auc_ovr	0.991433546955152
53433	svcrbf	14	12	roc_auc_ovr	0.992720076972507
53434	svcrbf	14	13	roc_auc_ovr	0.985008184646733
53435	svcrbf	14	14	roc_auc_ovr	0.987332376173718
53436	svcrbf	14	15	roc_auc_ovr	0.982504802488749
53437	svcrbf	14	16	roc_auc_ovr	0.987842983107946
53438	svcrbf	14	17	roc_auc_ovr	0.982479491443162
53439	svcrbf	14	18	roc_auc_ovr	0.989166208997275
53440	svcrbf	14	19	roc_auc_ovr	0.987077167065012
53441	svcrbf	14	0	accuracy	0.88865096359743
53442	svcrbf	14	1	accuracy	0.920770877944325
53443	svcrbf	14	2	accuracy	0.882226980728051
53444	svcrbf	14	3	accuracy	0.905781584582441
53445	svcrbf	14	4	accuracy	0.91220556745182
53446	svcrbf	14	5	accuracy	0.907922912205567
53447	svcrbf	14	6	accuracy	0.910064239828694
53448	svcrbf	14	7	accuracy	0.905781584582441
53449	svcrbf	14	8	accuracy	0.918629550321199
53450	svcrbf	14	9	accuracy	0.905781584582441
53451	svcrbf	14	10	accuracy	0.899357601713062
53452	svcrbf	14	11	accuracy	0.940042826552463
53453	svcrbf	14	12	accuracy	0.927194860813705
53454	svcrbf	14	13	accuracy	0.901498929336188
53455	svcrbf	14	14	accuracy	0.907922912205567
53456	svcrbf	14	15	accuracy	0.897216274089936
53457	svcrbf	14	16	accuracy	0.91220556745182
53458	svcrbf	14	17	accuracy	0.897216274089936
53459	svcrbf	14	18	accuracy	0.91220556745182
53460	svcrbf	14	19	accuracy	0.910064239828694
53461	svcrbf	14	0	roc_auc_ovo_train	0.987606488889381
53462	svcrbf	14	1	roc_auc_ovo_train	0.987306690816674
53463	svcrbf	14	2	roc_auc_ovo_train	0.988623235806747
53464	svcrbf	14	3	roc_auc_ovo_train	0.98772264315412
53465	svcrbf	14	4	roc_auc_ovo_train	0.988057102972275
53466	svcrbf	14	5	roc_auc_ovo_train	0.987139323495363
53467	svcrbf	14	6	roc_auc_ovo_train	0.987751860397519
53468	svcrbf	14	7	roc_auc_ovo_train	0.988042146105971
53469	svcrbf	14	8	roc_auc_ovo_train	0.987186092893386
53470	svcrbf	14	9	roc_auc_ovo_train	0.987696873374066
53471	svcrbf	14	10	roc_auc_ovo_train	0.987480075329574
53472	svcrbf	14	11	roc_auc_ovo_train	0.987234072689743
53473	svcrbf	14	12	roc_auc_ovo_train	0.987046941703432
53474	svcrbf	14	13	roc_auc_ovo_train	0.987900676741228
53475	svcrbf	14	14	roc_auc_ovo_train	0.987580562197378
53476	svcrbf	14	15	roc_auc_ovo_train	0.988201261902452
53477	svcrbf	14	16	roc_auc_ovo_train	0.987438237226163
53478	svcrbf	14	17	roc_auc_ovo_train	0.988074572690889
53479	svcrbf	14	18	roc_auc_ovo_train	0.987386960714519
53480	svcrbf	14	19	roc_auc_ovo_train	0.987694689258784
53481	svcrbf	14	0	roc_auc_ovr_train	0.987606488889381
53482	svcrbf	14	1	roc_auc_ovr_train	0.987306690816674
53483	svcrbf	14	2	roc_auc_ovr_train	0.988623235806747
53484	svcrbf	14	3	roc_auc_ovr_train	0.98772264315412
53485	svcrbf	14	4	roc_auc_ovr_train	0.988057102972275
53486	svcrbf	14	5	roc_auc_ovr_train	0.987139323495363
53487	svcrbf	14	6	roc_auc_ovr_train	0.987751860397519
53488	svcrbf	14	7	roc_auc_ovr_train	0.988042146105971
53489	svcrbf	14	8	roc_auc_ovr_train	0.987186092893386
53490	svcrbf	14	9	roc_auc_ovr_train	0.987696873374066
53491	svcrbf	14	10	roc_auc_ovr_train	0.987480075329574
53492	svcrbf	14	11	roc_auc_ovr_train	0.987234072689743
53493	svcrbf	14	12	roc_auc_ovr_train	0.987046941703432
53494	svcrbf	14	13	roc_auc_ovr_train	0.987900676741228
53495	svcrbf	14	14	roc_auc_ovr_train	0.987580562197378
53496	svcrbf	14	15	roc_auc_ovr_train	0.988201261902452
53497	svcrbf	14	16	roc_auc_ovr_train	0.987438237226163
53498	svcrbf	14	17	roc_auc_ovr_train	0.988074572690889
53499	svcrbf	14	18	roc_auc_ovr_train	0.987386960714519
53500	svcrbf	14	19	roc_auc_ovr_train	0.987694689258784
53501	svcrbf	14	0	accuracy_train	0.917182294145645
53502	svcrbf	14	1	accuracy_train	0.913850547358401
53503	svcrbf	14	2	accuracy_train	0.91694431223227
53504	svcrbf	14	3	accuracy_train	0.915040456925274
53505	svcrbf	14	4	accuracy_train	0.914802475011899
53506	svcrbf	14	5	accuracy_train	0.91432651118515
53507	svcrbf	14	6	accuracy_train	0.915040456925274
53508	svcrbf	14	7	accuracy_train	0.915040456925274
53509	svcrbf	14	8	accuracy_train	0.913612565445026
53510	svcrbf	14	9	accuracy_train	0.916230366492147
53511	svcrbf	14	10	accuracy_train	0.916230366492147
53512	svcrbf	14	11	accuracy_train	0.912184673964779
53513	svcrbf	14	12	accuracy_train	0.913612565445026
53514	svcrbf	14	13	accuracy_train	0.915992384578772
53515	svcrbf	14	14	accuracy_train	0.916230366492147
53516	svcrbf	14	15	accuracy_train	0.915754402665397
53517	svcrbf	14	16	accuracy_train	0.915516420752023
53518	svcrbf	14	17	accuracy_train	0.916706330318896
53519	svcrbf	14	18	accuracy_train	0.913612565445026
53520	svcrbf	14	19	accuracy_train	0.914802475011899
53521	svcrbf	15	0	roc_auc_ovo	0.987420120961473
53522	svcrbf	15	1	roc_auc_ovo	0.990126644325077
53523	svcrbf	15	2	roc_auc_ovo	0.980575759782348
53524	svcrbf	15	3	roc_auc_ovo	0.987138947131808
53525	svcrbf	15	4	roc_auc_ovo	0.984869228206027
53526	svcrbf	15	5	roc_auc_ovo	0.990720780202968
53527	svcrbf	15	6	roc_auc_ovo	0.986908172096177
53528	svcrbf	15	7	roc_auc_ovo	0.984915406897117
53529	svcrbf	15	8	roc_auc_ovo	0.991147042551436
53530	svcrbf	15	9	roc_auc_ovo	0.987835172155205
53531	svcrbf	15	10	roc_auc_ovo	0.989127983792442
53532	svcrbf	15	11	roc_auc_ovo	0.991397513816213
53533	svcrbf	15	12	roc_auc_ovo	0.992714867796217
53534	svcrbf	15	13	roc_auc_ovo	0.984949635247315
53535	svcrbf	15	14	roc_auc_ovo	0.987241269143727
53536	svcrbf	15	15	roc_auc_ovo	0.982507341988969
53537	svcrbf	15	16	roc_auc_ovo	0.987782590595487
53538	svcrbf	15	17	roc_auc_ovo	0.982108823053627
53539	svcrbf	15	18	roc_auc_ovo	0.989017879126005
53540	svcrbf	15	19	roc_auc_ovo	0.986918817664557
53541	svcrbf	15	0	roc_auc_ovr	0.987420120961473
53542	svcrbf	15	1	roc_auc_ovr	0.990126644325077
53543	svcrbf	15	2	roc_auc_ovr	0.980575759782348
53544	svcrbf	15	3	roc_auc_ovr	0.987138947131808
53545	svcrbf	15	4	roc_auc_ovr	0.984869228206027
53546	svcrbf	15	5	roc_auc_ovr	0.990720780202968
53547	svcrbf	15	6	roc_auc_ovr	0.986908172096177
53548	svcrbf	15	7	roc_auc_ovr	0.984915406897117
53549	svcrbf	15	8	roc_auc_ovr	0.991147042551436
53550	svcrbf	15	9	roc_auc_ovr	0.987835172155205
53551	svcrbf	15	10	roc_auc_ovr	0.989127983792442
53552	svcrbf	15	11	roc_auc_ovr	0.991397513816213
53553	svcrbf	15	12	roc_auc_ovr	0.992714867796217
53554	svcrbf	15	13	roc_auc_ovr	0.984949635247315
53555	svcrbf	15	14	roc_auc_ovr	0.987241269143727
53556	svcrbf	15	15	roc_auc_ovr	0.982507341988969
53557	svcrbf	15	16	roc_auc_ovr	0.987782590595487
53558	svcrbf	15	17	roc_auc_ovr	0.982108823053627
53559	svcrbf	15	18	roc_auc_ovr	0.989017879126005
53560	svcrbf	15	19	roc_auc_ovr	0.986918817664557
53561	svcrbf	15	0	accuracy	0.88865096359743
53562	svcrbf	15	1	accuracy	0.920770877944325
53563	svcrbf	15	2	accuracy	0.880085653104925
53564	svcrbf	15	3	accuracy	0.905781584582441
53565	svcrbf	15	4	accuracy	0.914346895074946
53566	svcrbf	15	5	accuracy	0.907922912205567
53567	svcrbf	15	6	accuracy	0.910064239828694
53568	svcrbf	15	7	accuracy	0.907922912205567
53569	svcrbf	15	8	accuracy	0.918629550321199
53570	svcrbf	15	9	accuracy	0.905781584582441
53571	svcrbf	15	10	accuracy	0.897216274089936
53572	svcrbf	15	11	accuracy	0.940042826552463
53573	svcrbf	15	12	accuracy	0.927194860813705
53574	svcrbf	15	13	accuracy	0.901498929336188
53575	svcrbf	15	14	accuracy	0.907922912205567
53576	svcrbf	15	15	accuracy	0.899357601713062
53577	svcrbf	15	16	accuracy	0.91220556745182
53578	svcrbf	15	17	accuracy	0.895074946466809
53579	svcrbf	15	18	accuracy	0.914346895074946
53580	svcrbf	15	19	accuracy	0.91220556745182
53581	svcrbf	15	0	roc_auc_ovo_train	0.987536643735794
53582	svcrbf	15	1	roc_auc_ovo_train	0.987279920315216
53583	svcrbf	15	2	roc_auc_ovo_train	0.988559023553765
53584	svcrbf	15	3	roc_auc_ovo_train	0.987640022153344
53585	svcrbf	15	4	roc_auc_ovo_train	0.987983318767772
53586	svcrbf	15	5	roc_auc_ovo_train	0.987231461538547
53587	svcrbf	15	6	roc_auc_ovo_train	0.987699642383303
53588	svcrbf	15	7	roc_auc_ovo_train	0.98797130195356
53589	svcrbf	15	8	roc_auc_ovo_train	0.987161547170945
53590	svcrbf	15	9	roc_auc_ovo_train	0.987588584889186
53591	svcrbf	15	10	roc_auc_ovo_train	0.987454021517717
53592	svcrbf	15	11	roc_auc_ovo_train	0.987182381189756
53593	svcrbf	15	12	roc_auc_ovo_train	0.986968205096743
53594	svcrbf	15	13	roc_auc_ovo_train	0.987821642485633
53595	svcrbf	15	14	roc_auc_ovo_train	0.9874558620258
53596	svcrbf	15	15	roc_auc_ovo_train	0.988158838913629
53597	svcrbf	15	16	roc_auc_ovo_train	0.987433847961544
53598	svcrbf	15	17	roc_auc_ovo_train	0.988045098522947
53599	svcrbf	15	18	roc_auc_ovo_train	0.987321500970128
53600	svcrbf	15	19	roc_auc_ovo_train	0.987587279368826
53601	svcrbf	15	0	roc_auc_ovr_train	0.987536643735794
53602	svcrbf	15	1	roc_auc_ovr_train	0.987279920315216
53603	svcrbf	15	2	roc_auc_ovr_train	0.988559023553765
53604	svcrbf	15	3	roc_auc_ovr_train	0.987640022153344
53605	svcrbf	15	4	roc_auc_ovr_train	0.987983318767772
53606	svcrbf	15	5	roc_auc_ovr_train	0.987231461538547
53607	svcrbf	15	6	roc_auc_ovr_train	0.987699642383303
53608	svcrbf	15	7	roc_auc_ovr_train	0.98797130195356
53609	svcrbf	15	8	roc_auc_ovr_train	0.987161547170945
53610	svcrbf	15	9	roc_auc_ovr_train	0.987588584889186
53611	svcrbf	15	10	roc_auc_ovr_train	0.987454021517717
53612	svcrbf	15	11	roc_auc_ovr_train	0.987182381189756
53613	svcrbf	15	12	roc_auc_ovr_train	0.986968205096743
53614	svcrbf	15	13	roc_auc_ovr_train	0.987821642485633
53615	svcrbf	15	14	roc_auc_ovr_train	0.9874558620258
53616	svcrbf	15	15	roc_auc_ovr_train	0.988158838913629
53617	svcrbf	15	16	roc_auc_ovr_train	0.987433847961544
53618	svcrbf	15	17	roc_auc_ovr_train	0.988045098522947
53619	svcrbf	15	18	roc_auc_ovr_train	0.987321500970128
53620	svcrbf	15	19	roc_auc_ovr_train	0.987587279368826
53621	svcrbf	15	0	accuracy_train	0.916230366492147
53622	svcrbf	15	1	accuracy_train	0.914088529271775
53623	svcrbf	15	2	accuracy_train	0.915754402665397
53624	svcrbf	15	3	accuracy_train	0.914802475011899
53625	svcrbf	15	4	accuracy_train	0.915040456925274
53626	svcrbf	15	5	accuracy_train	0.914088529271775
53627	svcrbf	15	6	accuracy_train	0.914802475011899
53628	svcrbf	15	7	accuracy_train	0.915516420752023
53629	svcrbf	15	8	accuracy_train	0.913612565445026
53630	svcrbf	15	9	accuracy_train	0.915992384578772
53631	svcrbf	15	10	accuracy_train	0.915516420752023
53632	svcrbf	15	11	accuracy_train	0.911946692051404
53633	svcrbf	15	12	accuracy_train	0.912660637791528
53634	svcrbf	15	13	accuracy_train	0.915992384578772
53635	svcrbf	15	14	accuracy_train	0.916230366492147
53636	svcrbf	15	15	accuracy_train	0.915754402665397
53637	svcrbf	15	16	accuracy_train	0.914564493098525
53638	svcrbf	15	17	accuracy_train	0.916230366492147
53639	svcrbf	15	18	accuracy_train	0.914088529271775
53640	svcrbf	15	19	accuracy_train	0.914564493098525
53641	svcrbf	16	0	roc_auc_ovo	0.987127238435012
53642	svcrbf	16	1	roc_auc_ovo	0.99003701765741
53643	svcrbf	16	2	roc_auc_ovo	0.981153101933581
53644	svcrbf	16	3	roc_auc_ovo	0.987310404626049
53645	svcrbf	16	4	roc_auc_ovo	0.98428678682384
53646	svcrbf	16	5	roc_auc_ovo	0.990754679008682
53647	svcrbf	16	6	roc_auc_ovo	0.987446542662315
53648	svcrbf	16	7	roc_auc_ovo	0.985182652865458
53649	svcrbf	16	8	roc_auc_ovo	0.991389050792153
53650	svcrbf	16	9	roc_auc_ovo	0.988354414567715
53651	svcrbf	16	10	roc_auc_ovo	0.989490601000448
53652	svcrbf	16	11	roc_auc_ovo	0.991929894923623
53653	svcrbf	16	12	roc_auc_ovo	0.992396292541057
53654	svcrbf	16	13	roc_auc_ovo	0.985073718045731
53655	svcrbf	16	14	roc_auc_ovo	0.988187587615746
53656	svcrbf	16	15	roc_auc_ovo	0.981999988697488
53657	svcrbf	16	16	roc_auc_ovo	0.987720969118578
53658	svcrbf	16	17	roc_auc_ovo	0.9835860164271
53659	svcrbf	16	18	roc_auc_ovo	0.988645461529107
53660	svcrbf	16	19	roc_auc_ovo	0.987169700618766
53661	svcrbf	16	0	roc_auc_ovr	0.987127238435012
53662	svcrbf	16	1	roc_auc_ovr	0.99003701765741
53663	svcrbf	16	2	roc_auc_ovr	0.981153101933581
53664	svcrbf	16	3	roc_auc_ovr	0.987310404626049
53665	svcrbf	16	4	roc_auc_ovr	0.98428678682384
53666	svcrbf	16	5	roc_auc_ovr	0.990754679008682
53667	svcrbf	16	6	roc_auc_ovr	0.987446542662315
53668	svcrbf	16	7	roc_auc_ovr	0.985182652865458
53669	svcrbf	16	8	roc_auc_ovr	0.991389050792153
53670	svcrbf	16	9	roc_auc_ovr	0.988354414567715
53671	svcrbf	16	10	roc_auc_ovr	0.989490601000448
53672	svcrbf	16	11	roc_auc_ovr	0.991929894923623
53673	svcrbf	16	12	roc_auc_ovr	0.992396292541057
53674	svcrbf	16	13	roc_auc_ovr	0.985073718045731
53675	svcrbf	16	14	roc_auc_ovr	0.988187587615746
53676	svcrbf	16	15	roc_auc_ovr	0.981999988697488
53677	svcrbf	16	16	roc_auc_ovr	0.987720969118578
53678	svcrbf	16	17	roc_auc_ovr	0.9835860164271
53679	svcrbf	16	18	roc_auc_ovr	0.988645461529107
53680	svcrbf	16	19	roc_auc_ovr	0.987169700618766
53681	svcrbf	16	0	accuracy	0.890792291220557
53682	svcrbf	16	1	accuracy	0.920770877944325
53683	svcrbf	16	2	accuracy	0.886509635974304
53684	svcrbf	16	3	accuracy	0.907922912205567
53685	svcrbf	16	4	accuracy	0.916488222698073
53686	svcrbf	16	5	accuracy	0.905781584582441
53687	svcrbf	16	6	accuracy	0.914346895074946
53688	svcrbf	16	7	accuracy	0.897216274089936
53689	svcrbf	16	8	accuracy	0.91220556745182
53690	svcrbf	16	9	accuracy	0.916488222698073
53691	svcrbf	16	10	accuracy	0.895074946466809
53692	svcrbf	16	11	accuracy	0.937901498929336
53693	svcrbf	16	12	accuracy	0.918629550321199
53694	svcrbf	16	13	accuracy	0.903640256959315
53695	svcrbf	16	14	accuracy	0.907922912205567
53696	svcrbf	16	15	accuracy	0.899357601713062
53697	svcrbf	16	16	accuracy	0.91220556745182
53698	svcrbf	16	17	accuracy	0.895074946466809
53699	svcrbf	16	18	accuracy	0.91220556745182
53700	svcrbf	16	19	accuracy	0.910064239828694
53701	svcrbf	16	0	roc_auc_ovo_train	0.987744108805179
53702	svcrbf	16	1	roc_auc_ovo_train	0.987360802732383
53703	svcrbf	16	2	roc_auc_ovo_train	0.988581104441664
53704	svcrbf	16	3	roc_auc_ovo_train	0.987752960264985
53705	svcrbf	16	4	roc_auc_ovo_train	0.988111862270351
53706	svcrbf	16	5	roc_auc_ovo_train	0.987346404809541
53707	svcrbf	16	6	roc_auc_ovo_train	0.987856394339816
53708	svcrbf	16	7	roc_auc_ovo_train	0.987982122770853
53709	svcrbf	16	8	roc_auc_ovo_train	0.987376218880679
53710	svcrbf	16	9	roc_auc_ovo_train	0.987678788308329
53711	svcrbf	16	10	roc_auc_ovo_train	0.987508423767122
53712	svcrbf	16	11	roc_auc_ovo_train	0.9871374540227
53713	svcrbf	16	12	roc_auc_ovo_train	0.987230764705876
53714	svcrbf	16	13	roc_auc_ovo_train	0.987996073753383
53715	svcrbf	16	14	roc_auc_ovo_train	0.987678854767299
53716	svcrbf	16	15	roc_auc_ovo_train	0.988404068418279
53717	svcrbf	16	16	roc_auc_ovo_train	0.987506767536008
53718	svcrbf	16	17	roc_auc_ovo_train	0.987988930791479
53719	svcrbf	16	18	roc_auc_ovo_train	0.987504209560879
53720	svcrbf	16	19	roc_auc_ovo_train	0.987740111617042
53721	svcrbf	16	0	roc_auc_ovr_train	0.987744108805179
53722	svcrbf	16	1	roc_auc_ovr_train	0.987360802732383
53723	svcrbf	16	2	roc_auc_ovr_train	0.988581104441664
53724	svcrbf	16	3	roc_auc_ovr_train	0.987752960264985
53725	svcrbf	16	4	roc_auc_ovr_train	0.988111862270351
53726	svcrbf	16	5	roc_auc_ovr_train	0.987346404809541
53727	svcrbf	16	6	roc_auc_ovr_train	0.987856394339816
53728	svcrbf	16	7	roc_auc_ovr_train	0.987982122770853
53729	svcrbf	16	8	roc_auc_ovr_train	0.987376218880679
53730	svcrbf	16	9	roc_auc_ovr_train	0.987678788308329
53731	svcrbf	16	10	roc_auc_ovr_train	0.987508423767122
53732	svcrbf	16	11	roc_auc_ovr_train	0.9871374540227
53733	svcrbf	16	12	roc_auc_ovr_train	0.987230764705876
53734	svcrbf	16	13	roc_auc_ovr_train	0.987996073753383
53735	svcrbf	16	14	roc_auc_ovr_train	0.987678854767299
53736	svcrbf	16	15	roc_auc_ovr_train	0.988404068418279
53737	svcrbf	16	16	roc_auc_ovr_train	0.987506767536008
53738	svcrbf	16	17	roc_auc_ovr_train	0.987988930791479
53739	svcrbf	16	18	roc_auc_ovr_train	0.987504209560879
53740	svcrbf	16	19	roc_auc_ovr_train	0.987740111617042
53741	svcrbf	16	0	accuracy_train	0.915516420752023
53742	svcrbf	16	1	accuracy_train	0.910994764397906
53743	svcrbf	16	2	accuracy_train	0.915516420752023
53744	svcrbf	16	3	accuracy_train	0.915040456925274
53745	svcrbf	16	4	accuracy_train	0.913136601618277
53746	svcrbf	16	5	accuracy_train	0.913374583531652
53747	svcrbf	16	6	accuracy_train	0.911470728224655
53748	svcrbf	16	7	accuracy_train	0.914088529271775
53749	svcrbf	16	8	accuracy_train	0.913612565445026
53750	svcrbf	16	9	accuracy_train	0.912660637791528
53751	svcrbf	16	10	accuracy_train	0.914564493098525
53752	svcrbf	16	11	accuracy_train	0.909328891004284
53753	svcrbf	16	12	accuracy_train	0.912184673964779
53754	svcrbf	16	13	accuracy_train	0.912898619704902
53755	svcrbf	16	14	accuracy_train	0.911946692051404
53756	svcrbf	16	15	accuracy_train	0.914802475011899
53757	svcrbf	16	16	accuracy_train	0.912660637791528
53758	svcrbf	16	17	accuracy_train	0.915040456925274
53759	svcrbf	16	18	accuracy_train	0.910280818657782
53760	svcrbf	16	19	accuracy_train	0.912660637791528
53761	svcrbf	17	0	roc_auc_ovo	0.98720382059336
53762	svcrbf	17	1	roc_auc_ovo	0.990045512626621
53763	svcrbf	17	2	roc_auc_ovo	0.981109699190133
53764	svcrbf	17	3	roc_auc_ovo	0.987239409938186
53765	svcrbf	17	4	roc_auc_ovo	0.984100781819896
53766	svcrbf	17	5	roc_auc_ovo	0.990686413036328
53767	svcrbf	17	6	roc_auc_ovo	0.987425941160054
53768	svcrbf	17	7	roc_auc_ovo	0.985151697588106
53769	svcrbf	17	8	roc_auc_ovo	0.991264470328872
53770	svcrbf	17	9	roc_auc_ovo	0.988325857917195
53771	svcrbf	17	10	roc_auc_ovo	0.989425550745478
53772	svcrbf	17	11	roc_auc_ovo	0.991907732445474
53773	svcrbf	17	12	roc_auc_ovo	0.992355775666595
53774	svcrbf	17	13	roc_auc_ovo	0.984994136533851
53775	svcrbf	17	14	roc_auc_ovo	0.988140297328743
53776	svcrbf	17	15	roc_auc_ovo	0.981890180923407
53777	svcrbf	17	16	roc_auc_ovo	0.987614754532878
53778	svcrbf	17	17	roc_auc_ovo	0.983434074588389
53779	svcrbf	17	18	roc_auc_ovo	0.988636819696183
53780	svcrbf	17	19	roc_auc_ovo	0.987024315776921
53781	svcrbf	17	0	roc_auc_ovr	0.98720382059336
53782	svcrbf	17	1	roc_auc_ovr	0.990045512626621
53783	svcrbf	17	2	roc_auc_ovr	0.981109699190133
53784	svcrbf	17	3	roc_auc_ovr	0.987239409938186
53785	svcrbf	17	4	roc_auc_ovr	0.984100781819896
53786	svcrbf	17	5	roc_auc_ovr	0.990686413036328
53787	svcrbf	17	6	roc_auc_ovr	0.987425941160054
53788	svcrbf	17	7	roc_auc_ovr	0.985151697588106
53789	svcrbf	17	8	roc_auc_ovr	0.991264470328872
53790	svcrbf	17	9	roc_auc_ovr	0.988325857917195
53791	svcrbf	17	10	roc_auc_ovr	0.989425550745478
53792	svcrbf	17	11	roc_auc_ovr	0.991907732445474
53793	svcrbf	17	12	roc_auc_ovr	0.992355775666595
53794	svcrbf	17	13	roc_auc_ovr	0.984994136533851
53795	svcrbf	17	14	roc_auc_ovr	0.988140297328743
53796	svcrbf	17	15	roc_auc_ovr	0.981890180923407
53797	svcrbf	17	16	roc_auc_ovr	0.987614754532878
53798	svcrbf	17	17	roc_auc_ovr	0.983434074588389
53799	svcrbf	17	18	roc_auc_ovr	0.988636819696183
53800	svcrbf	17	19	roc_auc_ovr	0.987024315776921
53801	svcrbf	17	0	accuracy	0.890792291220557
53802	svcrbf	17	1	accuracy	0.922912205567452
53803	svcrbf	17	2	accuracy	0.884368308351178
53804	svcrbf	17	3	accuracy	0.903640256959315
53805	svcrbf	17	4	accuracy	0.914346895074946
53806	svcrbf	17	5	accuracy	0.905781584582441
53807	svcrbf	17	6	accuracy	0.914346895074946
53808	svcrbf	17	7	accuracy	0.899357601713062
53809	svcrbf	17	8	accuracy	0.91220556745182
53810	svcrbf	17	9	accuracy	0.916488222698073
53811	svcrbf	17	10	accuracy	0.897216274089936
53812	svcrbf	17	11	accuracy	0.937901498929336
53813	svcrbf	17	12	accuracy	0.918629550321199
53814	svcrbf	17	13	accuracy	0.903640256959315
53815	svcrbf	17	14	accuracy	0.907922912205567
53816	svcrbf	17	15	accuracy	0.899357601713062
53817	svcrbf	17	16	accuracy	0.91220556745182
53818	svcrbf	17	17	accuracy	0.897216274089936
53819	svcrbf	17	18	accuracy	0.914346895074946
53820	svcrbf	17	19	accuracy	0.907922912205567
53821	svcrbf	17	0	roc_auc_ovo_train	0.987663117822948
53822	svcrbf	17	1	roc_auc_ovo_train	0.987278011899219
53823	svcrbf	17	2	roc_auc_ovo_train	0.988514892940725
53824	svcrbf	17	3	roc_auc_ovo_train	0.987736015186559
53825	svcrbf	17	4	roc_auc_ovo_train	0.988031667877028
53826	svcrbf	17	5	roc_auc_ovo_train	0.987275641518664
53827	svcrbf	17	6	roc_auc_ovo_train	0.987811560846857
53828	svcrbf	17	7	roc_auc_ovo_train	0.987948145530185
53829	svcrbf	17	8	roc_auc_ovo_train	0.987306783269406
53830	svcrbf	17	9	roc_auc_ovo_train	0.987599924134546
53831	svcrbf	17	10	roc_auc_ovo_train	0.987446875280372
53832	svcrbf	17	11	roc_auc_ovo_train	0.987072809842261
53833	svcrbf	17	12	roc_auc_ovo_train	0.987182199536557
53834	svcrbf	17	13	roc_auc_ovo_train	0.987846014353041
53835	svcrbf	17	14	roc_auc_ovo_train	0.987555488004386
53836	svcrbf	17	15	roc_auc_ovo_train	0.988317182136322
53837	svcrbf	17	16	roc_auc_ovo_train	0.987456902608647
53838	svcrbf	17	17	roc_auc_ovo_train	0.987951675493569
53839	svcrbf	17	18	roc_auc_ovo_train	0.987438297318157
53840	svcrbf	17	19	roc_auc_ovo_train	0.987699516292626
53841	svcrbf	17	0	roc_auc_ovr_train	0.987663117822948
53842	svcrbf	17	1	roc_auc_ovr_train	0.987278011899219
53843	svcrbf	17	2	roc_auc_ovr_train	0.988514892940725
53844	svcrbf	17	3	roc_auc_ovr_train	0.987736015186559
53845	svcrbf	17	4	roc_auc_ovr_train	0.988031667877028
53846	svcrbf	17	5	roc_auc_ovr_train	0.987275641518664
53847	svcrbf	17	6	roc_auc_ovr_train	0.987811560846857
53848	svcrbf	17	7	roc_auc_ovr_train	0.987948145530185
53849	svcrbf	17	8	roc_auc_ovr_train	0.987306783269406
53850	svcrbf	17	9	roc_auc_ovr_train	0.987599924134546
53851	svcrbf	17	10	roc_auc_ovr_train	0.987446875280372
53852	svcrbf	17	11	roc_auc_ovr_train	0.987072809842261
53853	svcrbf	17	12	roc_auc_ovr_train	0.987182199536557
53854	svcrbf	17	13	roc_auc_ovr_train	0.987846014353041
53855	svcrbf	17	14	roc_auc_ovr_train	0.987555488004386
53856	svcrbf	17	15	roc_auc_ovr_train	0.988317182136322
53857	svcrbf	17	16	roc_auc_ovr_train	0.987456902608647
53858	svcrbf	17	17	roc_auc_ovr_train	0.987951675493569
53859	svcrbf	17	18	roc_auc_ovr_train	0.987438297318157
53860	svcrbf	17	19	roc_auc_ovr_train	0.987699516292626
53861	svcrbf	17	0	accuracy_train	0.915516420752023
53862	svcrbf	17	1	accuracy_train	0.91123274631128
53863	svcrbf	17	2	accuracy_train	0.915516420752023
53864	svcrbf	17	3	accuracy_train	0.915516420752023
53865	svcrbf	17	4	accuracy_train	0.912660637791528
53866	svcrbf	17	5	accuracy_train	0.912898619704902
53867	svcrbf	17	6	accuracy_train	0.910994764397906
53868	svcrbf	17	7	accuracy_train	0.913850547358401
53869	svcrbf	17	8	accuracy_train	0.912422655878153
53870	svcrbf	17	9	accuracy_train	0.913374583531652
53871	svcrbf	17	10	accuracy_train	0.914088529271775
53872	svcrbf	17	11	accuracy_train	0.908852927177535
53873	svcrbf	17	12	accuracy_train	0.911708710138029
53874	svcrbf	17	13	accuracy_train	0.913136601618277
53875	svcrbf	17	14	accuracy_train	0.911946692051404
53876	svcrbf	17	15	accuracy_train	0.914088529271775
53877	svcrbf	17	16	accuracy_train	0.912660637791528
53878	svcrbf	17	17	accuracy_train	0.914564493098525
53879	svcrbf	17	18	accuracy_train	0.909566872917658
53880	svcrbf	17	19	accuracy_train	0.912422655878153
53881	svcrbf	18	0	roc_auc_ovo	0.986865583098848
53882	svcrbf	18	1	roc_auc_ovo	0.990063262508517
53883	svcrbf	18	2	roc_auc_ovo	0.981320738553173
53884	svcrbf	18	3	roc_auc_ovo	0.987307212263252
53885	svcrbf	18	4	roc_auc_ovo	0.984047946145495
53886	svcrbf	18	5	roc_auc_ovo	0.990370653988576
53887	svcrbf	18	6	roc_auc_ovo	0.987444139985604
53888	svcrbf	18	7	roc_auc_ovo	0.985015479845844
53889	svcrbf	18	8	roc_auc_ovo	0.991128442657573
53890	svcrbf	18	9	roc_auc_ovo	0.988127316655808
53891	svcrbf	18	10	roc_auc_ovo	0.989337500073927
53892	svcrbf	18	11	roc_auc_ovo	0.991729457183112
53893	svcrbf	18	12	roc_auc_ovo	0.992481894639764
53894	svcrbf	18	13	roc_auc_ovo	0.984694515136373
53895	svcrbf	18	14	roc_auc_ovo	0.987485077475966
53896	svcrbf	18	15	roc_auc_ovo	0.981655979709333
53897	svcrbf	18	16	roc_auc_ovo	0.987189711637549
53898	svcrbf	18	17	roc_auc_ovo	0.983041776921774
53899	svcrbf	18	18	roc_auc_ovo	0.988490041291603
53900	svcrbf	18	19	roc_auc_ovo	0.986658359441984
53901	svcrbf	18	0	roc_auc_ovr	0.986865583098848
53902	svcrbf	18	1	roc_auc_ovr	0.990063262508517
53903	svcrbf	18	2	roc_auc_ovr	0.981320738553173
53904	svcrbf	18	3	roc_auc_ovr	0.987307212263252
53905	svcrbf	18	4	roc_auc_ovr	0.984047946145495
53906	svcrbf	18	5	roc_auc_ovr	0.990370653988576
53907	svcrbf	18	6	roc_auc_ovr	0.987444139985604
53908	svcrbf	18	7	roc_auc_ovr	0.985015479845844
53909	svcrbf	18	8	roc_auc_ovr	0.991128442657573
53910	svcrbf	18	9	roc_auc_ovr	0.988127316655808
53911	svcrbf	18	10	roc_auc_ovr	0.989337500073927
53912	svcrbf	18	11	roc_auc_ovr	0.991729457183112
53913	svcrbf	18	12	roc_auc_ovr	0.992481894639764
53914	svcrbf	18	13	roc_auc_ovr	0.984694515136373
53915	svcrbf	18	14	roc_auc_ovr	0.987485077475966
53916	svcrbf	18	15	roc_auc_ovr	0.981655979709333
53917	svcrbf	18	16	roc_auc_ovr	0.987189711637549
53918	svcrbf	18	17	roc_auc_ovr	0.983041776921774
53919	svcrbf	18	18	roc_auc_ovr	0.988490041291603
53920	svcrbf	18	19	roc_auc_ovr	0.986658359441984
53921	svcrbf	18	0	accuracy	0.890792291220557
53922	svcrbf	18	1	accuracy	0.922912205567452
53923	svcrbf	18	2	accuracy	0.88865096359743
53924	svcrbf	18	3	accuracy	0.899357601713062
53925	svcrbf	18	4	accuracy	0.914346895074946
53926	svcrbf	18	5	accuracy	0.899357601713062
53927	svcrbf	18	6	accuracy	0.916488222698073
53928	svcrbf	18	7	accuracy	0.890792291220557
53929	svcrbf	18	8	accuracy	0.91220556745182
53930	svcrbf	18	9	accuracy	0.91220556745182
53931	svcrbf	18	10	accuracy	0.899357601713062
53932	svcrbf	18	11	accuracy	0.940042826552463
53933	svcrbf	18	12	accuracy	0.922912205567452
53934	svcrbf	18	13	accuracy	0.905781584582441
53935	svcrbf	18	14	accuracy	0.903640256959315
53936	svcrbf	18	15	accuracy	0.901498929336188
53937	svcrbf	18	16	accuracy	0.910064239828694
53938	svcrbf	18	17	accuracy	0.897216274089936
53939	svcrbf	18	18	accuracy	0.91220556745182
53940	svcrbf	18	19	accuracy	0.903640256959315
53941	svcrbf	18	0	roc_auc_ovo_train	0.987525496237609
53942	svcrbf	18	1	roc_auc_ovo_train	0.987124221125254
53943	svcrbf	18	2	roc_auc_ovo_train	0.988358543280597
53944	svcrbf	18	3	roc_auc_ovo_train	0.98758656013713
53945	svcrbf	18	4	roc_auc_ovo_train	0.987879209022442
53946	svcrbf	18	5	roc_auc_ovo_train	0.987124541744234
53947	svcrbf	18	6	roc_auc_ovo_train	0.987642754914973
53948	svcrbf	18	7	roc_auc_ovo_train	0.987825050786556
53949	svcrbf	18	8	roc_auc_ovo_train	0.987141773498275
53950	svcrbf	18	9	roc_auc_ovo_train	0.987476879677304
53951	svcrbf	18	10	roc_auc_ovo_train	0.987352498211533
53952	svcrbf	18	11	roc_auc_ovo_train	0.986941751343156
53953	svcrbf	18	12	roc_auc_ovo_train	0.987036391554586
53954	svcrbf	18	13	roc_auc_ovo_train	0.987779763484074
53955	svcrbf	18	14	roc_auc_ovo_train	0.987469350286129
53956	svcrbf	18	15	roc_auc_ovo_train	0.988177556133445
53957	svcrbf	18	16	roc_auc_ovo_train	0.987353934620422
53958	svcrbf	18	17	roc_auc_ovo_train	0.987819970742195
53959	svcrbf	18	18	roc_auc_ovo_train	0.987299042252267
53960	svcrbf	18	19	roc_auc_ovo_train	0.987581362911026
53961	svcrbf	18	0	roc_auc_ovr_train	0.987525496237609
53962	svcrbf	18	1	roc_auc_ovr_train	0.987124221125254
53963	svcrbf	18	2	roc_auc_ovr_train	0.988358543280597
53964	svcrbf	18	3	roc_auc_ovr_train	0.98758656013713
53965	svcrbf	18	4	roc_auc_ovr_train	0.987879209022442
53966	svcrbf	18	5	roc_auc_ovr_train	0.987124541744234
53967	svcrbf	18	6	roc_auc_ovr_train	0.987642754914973
53968	svcrbf	18	7	roc_auc_ovr_train	0.987825050786556
53969	svcrbf	18	8	roc_auc_ovr_train	0.987141773498275
53970	svcrbf	18	9	roc_auc_ovr_train	0.987476879677304
53971	svcrbf	18	10	roc_auc_ovr_train	0.987352498211533
53972	svcrbf	18	11	roc_auc_ovr_train	0.986941751343156
53973	svcrbf	18	12	roc_auc_ovr_train	0.987036391554586
53974	svcrbf	18	13	roc_auc_ovr_train	0.987779763484074
53975	svcrbf	18	14	roc_auc_ovr_train	0.987469350286129
53976	svcrbf	18	15	roc_auc_ovr_train	0.988177556133445
53977	svcrbf	18	16	roc_auc_ovr_train	0.987353934620422
53978	svcrbf	18	17	roc_auc_ovr_train	0.987819970742195
53979	svcrbf	18	18	roc_auc_ovr_train	0.987299042252267
53980	svcrbf	18	19	roc_auc_ovr_train	0.987581362911026
53981	svcrbf	18	0	accuracy_train	0.91432651118515
53982	svcrbf	18	1	accuracy_train	0.911470728224655
53983	svcrbf	18	2	accuracy_train	0.915040456925274
53984	svcrbf	18	3	accuracy_train	0.91432651118515
53985	svcrbf	18	4	accuracy_train	0.912422655878153
53986	svcrbf	18	5	accuracy_train	0.912898619704902
53987	svcrbf	18	6	accuracy_train	0.911946692051404
53988	svcrbf	18	7	accuracy_train	0.915278438838648
53989	svcrbf	18	8	accuracy_train	0.912184673964779
53990	svcrbf	18	9	accuracy_train	0.913136601618277
53991	svcrbf	18	10	accuracy_train	0.914088529271775
53992	svcrbf	18	11	accuracy_train	0.908138981437411
53993	svcrbf	18	12	accuracy_train	0.910280818657782
53994	svcrbf	18	13	accuracy_train	0.911708710138029
53995	svcrbf	18	14	accuracy_train	0.911708710138029
53996	svcrbf	18	15	accuracy_train	0.913850547358401
53997	svcrbf	18	16	accuracy_train	0.911708710138029
53998	svcrbf	18	17	accuracy_train	0.915278438838648
53999	svcrbf	18	18	accuracy_train	0.909090909090909
54000	svcrbf	18	19	accuracy_train	0.912660637791528
54001	svcrbf	19	0	roc_auc_ovo	0.986762916829569
54002	svcrbf	19	1	roc_auc_ovo	0.990005542690655
54003	svcrbf	19	2	roc_auc_ovo	0.981273256807816
54004	svcrbf	19	3	roc_auc_ovo	0.98730559675307
54005	svcrbf	19	4	roc_auc_ovo	0.983871135299334
54006	svcrbf	19	5	roc_auc_ovo	0.990359136073879
54007	svcrbf	19	6	roc_auc_ovo	0.987330407875916
54008	svcrbf	19	7	roc_auc_ovo	0.985047609332498
54009	svcrbf	19	8	roc_auc_ovo	0.9911711660407
54010	svcrbf	19	9	roc_auc_ovo	0.988132770339013
54011	svcrbf	19	10	roc_auc_ovo	0.989324464524624
54012	svcrbf	19	11	roc_auc_ovo	0.991603512558516
54013	svcrbf	19	12	roc_auc_ovo	0.992469723515898
54014	svcrbf	19	13	roc_auc_ovo	0.984639619484262
54015	svcrbf	19	14	roc_auc_ovo	0.987471417956839
54016	svcrbf	19	15	roc_auc_ovo	0.981580284345666
54017	svcrbf	19	16	roc_auc_ovo	0.987059567138581
54018	svcrbf	19	17	roc_auc_ovo	0.98298056525484
54019	svcrbf	19	18	roc_auc_ovo	0.98845254187481
54020	svcrbf	19	19	roc_auc_ovo	0.986559553198739
54021	svcrbf	19	0	roc_auc_ovr	0.986762916829569
54022	svcrbf	19	1	roc_auc_ovr	0.990005542690655
54023	svcrbf	19	2	roc_auc_ovr	0.981273256807816
54024	svcrbf	19	3	roc_auc_ovr	0.98730559675307
54025	svcrbf	19	4	roc_auc_ovr	0.983871135299334
54026	svcrbf	19	5	roc_auc_ovr	0.990359136073879
54027	svcrbf	19	6	roc_auc_ovr	0.987330407875916
54028	svcrbf	19	7	roc_auc_ovr	0.985047609332498
54029	svcrbf	19	8	roc_auc_ovr	0.9911711660407
54030	svcrbf	19	9	roc_auc_ovr	0.988132770339013
54031	svcrbf	19	10	roc_auc_ovr	0.989324464524624
54032	svcrbf	19	11	roc_auc_ovr	0.991603512558516
54033	svcrbf	19	12	roc_auc_ovr	0.992469723515898
54034	svcrbf	19	13	roc_auc_ovr	0.984639619484262
54035	svcrbf	19	14	roc_auc_ovr	0.987471417956839
54036	svcrbf	19	15	roc_auc_ovr	0.981580284345666
54037	svcrbf	19	16	roc_auc_ovr	0.987059567138581
54038	svcrbf	19	17	roc_auc_ovr	0.98298056525484
54039	svcrbf	19	18	roc_auc_ovr	0.98845254187481
54040	svcrbf	19	19	roc_auc_ovr	0.986559553198739
54041	svcrbf	19	0	accuracy	0.890792291220557
54042	svcrbf	19	1	accuracy	0.922912205567452
54043	svcrbf	19	2	accuracy	0.890792291220557
54044	svcrbf	19	3	accuracy	0.899357601713062
54045	svcrbf	19	4	accuracy	0.916488222698073
54046	svcrbf	19	5	accuracy	0.901498929336188
54047	svcrbf	19	6	accuracy	0.916488222698073
54048	svcrbf	19	7	accuracy	0.892933618843683
54049	svcrbf	19	8	accuracy	0.91220556745182
54050	svcrbf	19	9	accuracy	0.914346895074946
54051	svcrbf	19	10	accuracy	0.899357601713062
54052	svcrbf	19	11	accuracy	0.937901498929336
54053	svcrbf	19	12	accuracy	0.922912205567452
54054	svcrbf	19	13	accuracy	0.905781584582441
54055	svcrbf	19	14	accuracy	0.903640256959315
54056	svcrbf	19	15	accuracy	0.899357601713062
54057	svcrbf	19	16	accuracy	0.910064239828694
54058	svcrbf	19	17	accuracy	0.895074946466809
54059	svcrbf	19	18	accuracy	0.914346895074946
54060	svcrbf	19	19	accuracy	0.903640256959315
54061	svcrbf	19	0	roc_auc_ovo_train	0.987464655260049
54062	svcrbf	19	1	roc_auc_ovo_train	0.98709072267777
54063	svcrbf	19	2	roc_auc_ovo_train	0.988320550026247
54064	svcrbf	19	3	roc_auc_ovo_train	0.987517979707237
54065	svcrbf	19	4	roc_auc_ovo_train	0.987811873834161
54066	svcrbf	19	5	roc_auc_ovo_train	0.987045872304281
54067	svcrbf	19	6	roc_auc_ovo_train	0.987576981963446
54068	svcrbf	19	7	roc_auc_ovo_train	0.987738062555241
54069	svcrbf	19	8	roc_auc_ovo_train	0.987100755758337
54070	svcrbf	19	9	roc_auc_ovo_train	0.987439325408959
54071	svcrbf	19	10	roc_auc_ovo_train	0.987232618085451
54072	svcrbf	19	11	roc_auc_ovo_train	0.986872224044598
54073	svcrbf	19	12	roc_auc_ovo_train	0.986941331092522
54074	svcrbf	19	13	roc_auc_ovo_train	0.987700545203216
54075	svcrbf	19	14	roc_auc_ovo_train	0.987393745538505
54076	svcrbf	19	15	roc_auc_ovo_train	0.988102853041648
54077	svcrbf	19	16	roc_auc_ovo_train	0.987284932421204
54078	svcrbf	19	17	roc_auc_ovo_train	0.987768999758882
54079	svcrbf	19	18	roc_auc_ovo_train	0.987283851511924
54080	svcrbf	19	19	roc_auc_ovo_train	0.987587020372207
54081	svcrbf	19	0	roc_auc_ovr_train	0.987464655260049
54082	svcrbf	19	1	roc_auc_ovr_train	0.98709072267777
54083	svcrbf	19	2	roc_auc_ovr_train	0.988320550026247
54084	svcrbf	19	3	roc_auc_ovr_train	0.987517979707237
54085	svcrbf	19	4	roc_auc_ovr_train	0.987811873834161
54086	svcrbf	19	5	roc_auc_ovr_train	0.987045872304281
54087	svcrbf	19	6	roc_auc_ovr_train	0.987576981963446
54088	svcrbf	19	7	roc_auc_ovr_train	0.987738062555241
54089	svcrbf	19	8	roc_auc_ovr_train	0.987100755758337
54090	svcrbf	19	9	roc_auc_ovr_train	0.987439325408959
54091	svcrbf	19	10	roc_auc_ovr_train	0.987232618085451
54092	svcrbf	19	11	roc_auc_ovr_train	0.986872224044598
54093	svcrbf	19	12	roc_auc_ovr_train	0.986941331092522
54094	svcrbf	19	13	roc_auc_ovr_train	0.987700545203216
54095	svcrbf	19	14	roc_auc_ovr_train	0.987393745538505
54096	svcrbf	19	15	roc_auc_ovr_train	0.988102853041648
54097	svcrbf	19	16	roc_auc_ovr_train	0.987284932421204
54098	svcrbf	19	17	roc_auc_ovr_train	0.987768999758882
54099	svcrbf	19	18	roc_auc_ovr_train	0.987283851511924
54100	svcrbf	19	19	roc_auc_ovr_train	0.987587020372207
54101	svcrbf	19	0	accuracy_train	0.914802475011899
54102	svcrbf	19	1	accuracy_train	0.910994764397906
54103	svcrbf	19	2	accuracy_train	0.91432651118515
54104	svcrbf	19	3	accuracy_train	0.913612565445026
54105	svcrbf	19	4	accuracy_train	0.91123274631128
54106	svcrbf	19	5	accuracy_train	0.912898619704902
54107	svcrbf	19	6	accuracy_train	0.91123274631128
54108	svcrbf	19	7	accuracy_train	0.915040456925274
54109	svcrbf	19	8	accuracy_train	0.911708710138029
54110	svcrbf	19	9	accuracy_train	0.913612565445026
54111	svcrbf	19	10	accuracy_train	0.913136601618277
54112	svcrbf	19	11	accuracy_train	0.908852927177535
54113	svcrbf	19	12	accuracy_train	0.910518800571157
54114	svcrbf	19	13	accuracy_train	0.912422655878153
54115	svcrbf	19	14	accuracy_train	0.911946692051404
54116	svcrbf	19	15	accuracy_train	0.913612565445026
54117	svcrbf	19	16	accuracy_train	0.910994764397906
54118	svcrbf	19	17	accuracy_train	0.915040456925274
54119	svcrbf	19	18	accuracy_train	0.909328891004284
54120	svcrbf	19	19	accuracy_train	0.912422655878153
54121	svcrbf	2	0	roc_auc_ovo	0.776003133478687
54122	svcrbf	2	1	roc_auc_ovo	0.791559118274646
54123	svcrbf	2	2	roc_auc_ovo	0.782159888415973
54124	svcrbf	2	3	roc_auc_ovo	0.773958421377024
54125	svcrbf	2	4	roc_auc_ovo	0.791478098872504
54126	svcrbf	2	5	roc_auc_ovo	0.785759727113822
54127	svcrbf	2	6	roc_auc_ovo	0.810596378629188
54128	svcrbf	2	7	roc_auc_ovo	0.807548864832571
54129	svcrbf	2	8	roc_auc_ovo	0.77076322322455
54130	svcrbf	2	9	roc_auc_ovo	0.82546106819349
54131	svcrbf	2	10	roc_auc_ovo	0.792133589533839
54132	svcrbf	2	11	roc_auc_ovo	0.796529581863248
54133	svcrbf	2	12	roc_auc_ovo	0.816689128341463
54134	svcrbf	2	13	roc_auc_ovo	0.803706138539672
54135	svcrbf	2	14	roc_auc_ovo	0.780900634282687
54136	svcrbf	2	15	roc_auc_ovo	0.790578242772329
54137	svcrbf	2	16	roc_auc_ovo	0.800831099113596
54138	svcrbf	2	17	roc_auc_ovo	0.786682913569081
54139	svcrbf	2	18	roc_auc_ovo	0.773777507998059
54140	svcrbf	2	19	roc_auc_ovo	0.814936334753431
54141	svcrbf	2	0	roc_auc_ovr	0.776003133478687
54142	svcrbf	2	1	roc_auc_ovr	0.791559118274646
54143	svcrbf	2	2	roc_auc_ovr	0.782159888415973
54144	svcrbf	2	3	roc_auc_ovr	0.773958421377024
54145	svcrbf	2	4	roc_auc_ovr	0.791478098872504
54146	svcrbf	2	5	roc_auc_ovr	0.785759727113822
54147	svcrbf	2	6	roc_auc_ovr	0.810596378629188
54148	svcrbf	2	7	roc_auc_ovr	0.807548864832571
54149	svcrbf	2	8	roc_auc_ovr	0.77076322322455
54150	svcrbf	2	9	roc_auc_ovr	0.82546106819349
54151	svcrbf	2	10	roc_auc_ovr	0.792133589533839
54152	svcrbf	2	11	roc_auc_ovr	0.796529581863248
54153	svcrbf	2	12	roc_auc_ovr	0.816689128341463
54154	svcrbf	2	13	roc_auc_ovr	0.803706138539672
54155	svcrbf	2	14	roc_auc_ovr	0.780900634282687
54156	svcrbf	2	15	roc_auc_ovr	0.790578242772329
54157	svcrbf	2	16	roc_auc_ovr	0.800831099113596
54158	svcrbf	2	17	roc_auc_ovr	0.786682913569081
54159	svcrbf	2	18	roc_auc_ovr	0.773777507998059
54160	svcrbf	2	19	roc_auc_ovr	0.814936334753431
54161	svcrbf	2	0	accuracy	0.644539614561028
54162	svcrbf	2	1	accuracy	0.702355460385439
54163	svcrbf	2	2	accuracy	0.648822269807281
54164	svcrbf	2	3	accuracy	0.650963597430407
54165	svcrbf	2	4	accuracy	0.691648822269807
54166	svcrbf	2	5	accuracy	0.691648822269807
54167	svcrbf	2	6	accuracy	0.702355460385439
54168	svcrbf	2	7	accuracy	0.674518201284797
54169	svcrbf	2	8	accuracy	0.67237687366167
54170	svcrbf	2	9	accuracy	0.702355460385439
54171	svcrbf	2	10	accuracy	0.706638115631692
54172	svcrbf	2	11	accuracy	0.687366167023555
54173	svcrbf	2	12	accuracy	0.698072805139186
54174	svcrbf	2	13	accuracy	0.683083511777302
54175	svcrbf	2	14	accuracy	0.700214132762313
54176	svcrbf	2	15	accuracy	0.685224839400428
54177	svcrbf	2	16	accuracy	0.674518201284797
54178	svcrbf	2	17	accuracy	0.67237687366167
54179	svcrbf	2	18	accuracy	0.678800856531049
54180	svcrbf	2	19	accuracy	0.702355460385439
54181	svcrbf	2	0	roc_auc_ovo_train	0.795794801300802
54182	svcrbf	2	1	roc_auc_ovo_train	0.794406508702022
54183	svcrbf	2	2	roc_auc_ovo_train	0.794517375753011
54184	svcrbf	2	3	roc_auc_ovo_train	0.796044714181287
54185	svcrbf	2	4	roc_auc_ovo_train	0.793718651976894
54186	svcrbf	2	5	roc_auc_ovo_train	0.794138357336232
54187	svcrbf	2	6	roc_auc_ovo_train	0.791782822987038
54188	svcrbf	2	7	roc_auc_ovo_train	0.791516824665224
54189	svcrbf	2	8	roc_auc_ovo_train	0.795882451029713
54190	svcrbf	2	9	roc_auc_ovo_train	0.790400528711827
54191	svcrbf	2	10	roc_auc_ovo_train	0.793133476901792
54192	svcrbf	2	11	roc_auc_ovo_train	0.793439537923956
54193	svcrbf	2	12	roc_auc_ovo_train	0.790928116116847
54194	svcrbf	2	13	roc_auc_ovo_train	0.792771071192349
54195	svcrbf	2	14	roc_auc_ovo_train	0.794560709880597
54196	svcrbf	2	15	roc_auc_ovo_train	0.793718542343594
54197	svcrbf	2	16	roc_auc_ovo_train	0.793079408650329
54198	svcrbf	2	17	roc_auc_ovo_train	0.793905978125943
54199	svcrbf	2	18	roc_auc_ovo_train	0.795617798353255
54200	svcrbf	2	19	roc_auc_ovo_train	0.790645436011713
54201	svcrbf	2	0	roc_auc_ovr_train	0.795794801300802
54202	svcrbf	2	1	roc_auc_ovr_train	0.794406508702022
54203	svcrbf	2	2	roc_auc_ovr_train	0.794517375753011
54204	svcrbf	2	3	roc_auc_ovr_train	0.796044714181287
54205	svcrbf	2	4	roc_auc_ovr_train	0.793718651976894
54206	svcrbf	2	5	roc_auc_ovr_train	0.794138357336232
54207	svcrbf	2	6	roc_auc_ovr_train	0.791782822987038
54208	svcrbf	2	7	roc_auc_ovr_train	0.791516824665224
54209	svcrbf	2	8	roc_auc_ovr_train	0.795882451029713
54210	svcrbf	2	9	roc_auc_ovr_train	0.790400528711827
54211	svcrbf	2	10	roc_auc_ovr_train	0.793133476901792
54212	svcrbf	2	11	roc_auc_ovr_train	0.793439537923956
54213	svcrbf	2	12	roc_auc_ovr_train	0.790928116116847
54214	svcrbf	2	13	roc_auc_ovr_train	0.792771071192349
54215	svcrbf	2	14	roc_auc_ovr_train	0.794560709880597
54216	svcrbf	2	15	roc_auc_ovr_train	0.793718542343594
54217	svcrbf	2	16	roc_auc_ovr_train	0.793079408650329
54218	svcrbf	2	17	roc_auc_ovr_train	0.793905978125943
54219	svcrbf	2	18	roc_auc_ovr_train	0.795617798353255
54220	svcrbf	2	19	roc_auc_ovr_train	0.790645436011713
54221	svcrbf	2	0	accuracy_train	0.688243693479296
54222	svcrbf	2	1	accuracy_train	0.681818181818182
54223	svcrbf	2	2	accuracy_train	0.687767729652546
54224	svcrbf	2	3	accuracy_train	0.687529747739172
54225	svcrbf	2	4	accuracy_train	0.683008091385055
54226	svcrbf	2	5	accuracy_train	0.683722037125179
54227	svcrbf	2	6	accuracy_train	0.682056163731556
54228	svcrbf	2	7	accuracy_train	0.68586387434555
54229	svcrbf	2	8	accuracy_train	0.68586387434555
54230	svcrbf	2	9	accuracy_train	0.682056163731556
54231	svcrbf	2	10	accuracy_train	0.681342217991433
54232	svcrbf	2	11	accuracy_train	0.684198000951928
54233	svcrbf	2	12	accuracy_train	0.683484055211804
54234	svcrbf	2	13	accuracy_train	0.684435982865302
54235	svcrbf	2	14	accuracy_train	0.682294145644931
54236	svcrbf	2	15	accuracy_train	0.684673964778677
54237	svcrbf	2	16	accuracy_train	0.685625892432175
54238	svcrbf	2	17	accuracy_train	0.686339838172299
54239	svcrbf	2	18	accuracy_train	0.684673964778677
54240	svcrbf	2	19	accuracy_train	0.681818181818182
54241	svcrbf	20	0	roc_auc_ovo	0.986404399453116
54242	svcrbf	20	1	roc_auc_ovo	0.990308009336007
54243	svcrbf	20	2	roc_auc_ovo	0.980851360401609
54244	svcrbf	20	3	roc_auc_ovo	0.987435976025294
54245	svcrbf	20	4	roc_auc_ovo	0.984127352867618
54246	svcrbf	20	5	roc_auc_ovo	0.990279561261144
54247	svcrbf	20	6	roc_auc_ovo	0.987589707020146
54248	svcrbf	20	7	roc_auc_ovo	0.985054569910997
54249	svcrbf	20	8	roc_auc_ovo	0.990812971829354
54250	svcrbf	20	9	roc_auc_ovo	0.988393389406651
54251	svcrbf	20	10	roc_auc_ovo	0.98910202811286
54252	svcrbf	20	11	roc_auc_ovo	0.991352873988608
54253	svcrbf	20	12	roc_auc_ovo	0.992450601592228
54254	svcrbf	20	13	roc_auc_ovo	0.984589720597379
54255	svcrbf	20	14	roc_auc_ovo	0.987614360637607
54256	svcrbf	20	15	roc_auc_ovo	0.981664332652583
54257	svcrbf	20	16	roc_auc_ovo	0.987240211486304
54258	svcrbf	20	17	roc_auc_ovo	0.982484659717315
54259	svcrbf	20	18	roc_auc_ovo	0.988331410773673
54260	svcrbf	20	19	roc_auc_ovo	0.986400753643906
54261	svcrbf	20	0	roc_auc_ovr	0.986404399453116
54262	svcrbf	20	1	roc_auc_ovr	0.990308009336007
54263	svcrbf	20	2	roc_auc_ovr	0.980851360401609
54264	svcrbf	20	3	roc_auc_ovr	0.987435976025294
54265	svcrbf	20	4	roc_auc_ovr	0.984127352867618
54266	svcrbf	20	5	roc_auc_ovr	0.990279561261144
54267	svcrbf	20	6	roc_auc_ovr	0.987589707020146
54268	svcrbf	20	7	roc_auc_ovr	0.985054569910997
54269	svcrbf	20	8	roc_auc_ovr	0.990812971829354
54270	svcrbf	20	9	roc_auc_ovr	0.988393389406651
54271	svcrbf	20	10	roc_auc_ovr	0.98910202811286
54272	svcrbf	20	11	roc_auc_ovr	0.991352873988608
54273	svcrbf	20	12	roc_auc_ovr	0.992450601592228
54274	svcrbf	20	13	roc_auc_ovr	0.984589720597379
54275	svcrbf	20	14	roc_auc_ovr	0.987614360637607
54276	svcrbf	20	15	roc_auc_ovr	0.981664332652583
54277	svcrbf	20	16	roc_auc_ovr	0.987240211486304
54278	svcrbf	20	17	roc_auc_ovr	0.982484659717315
54279	svcrbf	20	18	roc_auc_ovr	0.988331410773673
54280	svcrbf	20	19	roc_auc_ovr	0.986400753643906
54281	svcrbf	20	0	accuracy	0.890792291220557
54282	svcrbf	20	1	accuracy	0.922912205567452
54283	svcrbf	20	2	accuracy	0.88865096359743
54284	svcrbf	20	3	accuracy	0.899357601713062
54285	svcrbf	20	4	accuracy	0.916488222698073
54286	svcrbf	20	5	accuracy	0.903640256959315
54287	svcrbf	20	6	accuracy	0.91220556745182
54288	svcrbf	20	7	accuracy	0.890792291220557
54289	svcrbf	20	8	accuracy	0.914346895074946
54290	svcrbf	20	9	accuracy	0.91220556745182
54291	svcrbf	20	10	accuracy	0.901498929336188
54292	svcrbf	20	11	accuracy	0.931477516059957
54293	svcrbf	20	12	accuracy	0.920770877944325
54294	svcrbf	20	13	accuracy	0.905781584582441
54295	svcrbf	20	14	accuracy	0.903640256959315
54296	svcrbf	20	15	accuracy	0.897216274089936
54297	svcrbf	20	16	accuracy	0.907922912205567
54298	svcrbf	20	17	accuracy	0.890792291220557
54299	svcrbf	20	18	accuracy	0.910064239828694
54300	svcrbf	20	19	accuracy	0.905781584582441
54301	svcrbf	20	0	roc_auc_ovo_train	0.98747478828514
54302	svcrbf	20	1	roc_auc_ovo_train	0.987013705144396
54303	svcrbf	20	2	roc_auc_ovo_train	0.988246482036073
54304	svcrbf	20	3	roc_auc_ovo_train	0.987514845466358
54305	svcrbf	20	4	roc_auc_ovo_train	0.987747896056692
54306	svcrbf	20	5	roc_auc_ovo_train	0.986975123075976
54307	svcrbf	20	6	roc_auc_ovo_train	0.987496602212649
54308	svcrbf	20	7	roc_auc_ovo_train	0.987603914288591
54309	svcrbf	20	8	roc_auc_ovo_train	0.987139045665397
54310	svcrbf	20	9	roc_auc_ovo_train	0.987343953351085
54311	svcrbf	20	10	roc_auc_ovo_train	0.987236304342984
54312	svcrbf	20	11	roc_auc_ovo_train	0.986887666639351
54313	svcrbf	20	12	roc_auc_ovo_train	0.986905771311069
54314	svcrbf	20	13	roc_auc_ovo_train	0.987670224581732
54315	svcrbf	20	14	roc_auc_ovo_train	0.987305298155354
54316	svcrbf	20	15	roc_auc_ovo_train	0.988090145445372
54317	svcrbf	20	16	roc_auc_ovo_train	0.987273164745207
54318	svcrbf	20	17	roc_auc_ovo_train	0.987838307075088
54319	svcrbf	20	18	roc_auc_ovo_train	0.987208719652579
54320	svcrbf	20	19	roc_auc_ovo_train	0.987581689173558
54321	svcrbf	20	0	roc_auc_ovr_train	0.98747478828514
54322	svcrbf	20	1	roc_auc_ovr_train	0.987013705144396
54323	svcrbf	20	2	roc_auc_ovr_train	0.988246482036073
54324	svcrbf	20	3	roc_auc_ovr_train	0.987514845466358
54325	svcrbf	20	4	roc_auc_ovr_train	0.987747896056692
54326	svcrbf	20	5	roc_auc_ovr_train	0.986975123075976
54327	svcrbf	20	6	roc_auc_ovr_train	0.987496602212649
54328	svcrbf	20	7	roc_auc_ovr_train	0.987603914288591
54329	svcrbf	20	8	roc_auc_ovr_train	0.987139045665397
54330	svcrbf	20	9	roc_auc_ovr_train	0.987343953351085
54331	svcrbf	20	10	roc_auc_ovr_train	0.987236304342984
54332	svcrbf	20	11	roc_auc_ovr_train	0.986887666639351
54333	svcrbf	20	12	roc_auc_ovr_train	0.986905771311069
54334	svcrbf	20	13	roc_auc_ovr_train	0.987670224581732
54335	svcrbf	20	14	roc_auc_ovr_train	0.987305298155354
54336	svcrbf	20	15	roc_auc_ovr_train	0.988090145445372
54337	svcrbf	20	16	roc_auc_ovr_train	0.987273164745207
54338	svcrbf	20	17	roc_auc_ovr_train	0.987838307075088
54339	svcrbf	20	18	roc_auc_ovr_train	0.987208719652579
54340	svcrbf	20	19	roc_auc_ovr_train	0.987581689173558
54341	svcrbf	20	0	accuracy_train	0.914802475011899
54342	svcrbf	20	1	accuracy_train	0.910518800571157
54343	svcrbf	20	2	accuracy_train	0.913374583531652
54344	svcrbf	20	3	accuracy_train	0.91432651118515
54345	svcrbf	20	4	accuracy_train	0.91123274631128
54346	svcrbf	20	5	accuracy_train	0.912184673964779
54347	svcrbf	20	6	accuracy_train	0.910994764397906
54348	svcrbf	20	7	accuracy_train	0.91432651118515
54349	svcrbf	20	8	accuracy_train	0.910518800571157
54350	svcrbf	20	9	accuracy_train	0.911708710138029
54351	svcrbf	20	10	accuracy_train	0.912422655878153
54352	svcrbf	20	11	accuracy_train	0.908376963350785
54353	svcrbf	20	12	accuracy_train	0.910518800571157
54354	svcrbf	20	13	accuracy_train	0.911470728224655
54355	svcrbf	20	14	accuracy_train	0.912898619704902
54356	svcrbf	20	15	accuracy_train	0.912660637791528
54357	svcrbf	20	16	accuracy_train	0.911708710138029
54358	svcrbf	20	17	accuracy_train	0.913850547358401
54359	svcrbf	20	18	accuracy_train	0.908376963350785
54360	svcrbf	20	19	accuracy_train	0.912898619704902
54361	svcrbf	21	0	roc_auc_ovo	0.986372723604562
54362	svcrbf	21	1	roc_auc_ovo	0.990521296761598
54363	svcrbf	21	2	roc_auc_ovo	0.980952325177188
54364	svcrbf	21	3	roc_auc_ovo	0.987538843605052
54365	svcrbf	21	4	roc_auc_ovo	0.983968997969756
54366	svcrbf	21	5	roc_auc_ovo	0.990277753461283
54367	svcrbf	21	6	roc_auc_ovo	0.988112792757063
54368	svcrbf	21	7	roc_auc_ovo	0.984988866119488
54369	svcrbf	21	8	roc_auc_ovo	0.990542884243192
54370	svcrbf	21	9	roc_auc_ovo	0.988496883595327
54371	svcrbf	21	10	roc_auc_ovo	0.989098465947343
54372	svcrbf	21	11	roc_auc_ovo	0.991536013820816
54373	svcrbf	21	12	roc_auc_ovo	0.992070371339089
54374	svcrbf	21	13	roc_auc_ovo	0.983978076650188
54375	svcrbf	21	14	roc_auc_ovo	0.987454312200956
54376	svcrbf	21	15	roc_auc_ovo	0.981574265864898
54377	svcrbf	21	16	roc_auc_ovo	0.986962712026931
54378	svcrbf	21	17	roc_auc_ovo	0.98202784914193
54379	svcrbf	21	18	roc_auc_ovo	0.98832425596967
54380	svcrbf	21	19	roc_auc_ovo	0.986493359570831
54381	svcrbf	21	0	roc_auc_ovr	0.986372723604562
54382	svcrbf	21	1	roc_auc_ovr	0.990521296761598
54383	svcrbf	21	2	roc_auc_ovr	0.980952325177188
54384	svcrbf	21	3	roc_auc_ovr	0.987538843605052
54385	svcrbf	21	4	roc_auc_ovr	0.983968997969756
54386	svcrbf	21	5	roc_auc_ovr	0.990277753461283
54387	svcrbf	21	6	roc_auc_ovr	0.988112792757063
54388	svcrbf	21	7	roc_auc_ovr	0.984988866119488
54389	svcrbf	21	8	roc_auc_ovr	0.990542884243192
54390	svcrbf	21	9	roc_auc_ovr	0.988496883595327
54391	svcrbf	21	10	roc_auc_ovr	0.989098465947343
54392	svcrbf	21	11	roc_auc_ovr	0.991536013820816
54393	svcrbf	21	12	roc_auc_ovr	0.992070371339089
54394	svcrbf	21	13	roc_auc_ovr	0.983978076650188
54395	svcrbf	21	14	roc_auc_ovr	0.987454312200956
54396	svcrbf	21	15	roc_auc_ovr	0.981574265864898
54397	svcrbf	21	16	roc_auc_ovr	0.986962712026931
54398	svcrbf	21	17	roc_auc_ovr	0.98202784914193
54399	svcrbf	21	18	roc_auc_ovr	0.98832425596967
54400	svcrbf	21	19	roc_auc_ovr	0.986493359570831
54401	svcrbf	21	0	accuracy	0.892933618843683
54402	svcrbf	21	1	accuracy	0.925053533190578
54403	svcrbf	21	2	accuracy	0.88865096359743
54404	svcrbf	21	3	accuracy	0.905781584582441
54405	svcrbf	21	4	accuracy	0.914346895074946
54406	svcrbf	21	5	accuracy	0.910064239828694
54407	svcrbf	21	6	accuracy	0.91220556745182
54408	svcrbf	21	7	accuracy	0.892933618843683
54409	svcrbf	21	8	accuracy	0.914346895074946
54410	svcrbf	21	9	accuracy	0.91220556745182
54411	svcrbf	21	10	accuracy	0.903640256959315
54412	svcrbf	21	11	accuracy	0.931477516059957
54413	svcrbf	21	12	accuracy	0.916488222698073
54414	svcrbf	21	13	accuracy	0.905781584582441
54415	svcrbf	21	14	accuracy	0.903640256959315
54416	svcrbf	21	15	accuracy	0.901498929336188
54417	svcrbf	21	16	accuracy	0.910064239828694
54418	svcrbf	21	17	accuracy	0.88865096359743
54419	svcrbf	21	18	accuracy	0.914346895074946
54420	svcrbf	21	19	accuracy	0.910064239828694
54421	svcrbf	21	0	roc_auc_ovo_train	0.987511502101677
54422	svcrbf	21	1	roc_auc_ovo_train	0.987063319207477
54423	svcrbf	21	2	roc_auc_ovo_train	0.988231945819011
54424	svcrbf	21	3	roc_auc_ovo_train	0.987522264758182
54425	svcrbf	21	4	roc_auc_ovo_train	0.987851699094277
54426	svcrbf	21	5	roc_auc_ovo_train	0.987065518123993
54427	svcrbf	21	6	roc_auc_ovo_train	0.987462396463938
54428	svcrbf	21	7	roc_auc_ovo_train	0.987593277502375
54429	svcrbf	21	8	roc_auc_ovo_train	0.987216117224344
54430	svcrbf	21	9	roc_auc_ovo_train	0.987380836560647
54431	svcrbf	21	10	roc_auc_ovo_train	0.987379543283206
54432	svcrbf	21	11	roc_auc_ovo_train	0.986874428542716
54433	svcrbf	21	12	roc_auc_ovo_train	0.987010037163871
54434	svcrbf	21	13	roc_auc_ovo_train	0.987742086289981
54435	svcrbf	21	14	roc_auc_ovo_train	0.987366368212879
54436	svcrbf	21	15	roc_auc_ovo_train	0.988116416300293
54437	svcrbf	21	16	roc_auc_ovo_train	0.987413079277951
54438	svcrbf	21	17	roc_auc_ovo_train	0.987943598374963
54439	svcrbf	21	18	roc_auc_ovo_train	0.987234947685674
54440	svcrbf	21	19	roc_auc_ovo_train	0.987588335152383
54441	svcrbf	21	0	roc_auc_ovr_train	0.987511502101677
54442	svcrbf	21	1	roc_auc_ovr_train	0.987063319207477
54443	svcrbf	21	2	roc_auc_ovr_train	0.988231945819011
54444	svcrbf	21	3	roc_auc_ovr_train	0.987522264758182
54445	svcrbf	21	4	roc_auc_ovr_train	0.987851699094277
54446	svcrbf	21	5	roc_auc_ovr_train	0.987065518123993
54447	svcrbf	21	6	roc_auc_ovr_train	0.987462396463938
54448	svcrbf	21	7	roc_auc_ovr_train	0.987593277502375
54449	svcrbf	21	8	roc_auc_ovr_train	0.987216117224344
54450	svcrbf	21	9	roc_auc_ovr_train	0.987380836560647
54451	svcrbf	21	10	roc_auc_ovr_train	0.987379543283206
54452	svcrbf	21	11	roc_auc_ovr_train	0.986874428542716
54453	svcrbf	21	12	roc_auc_ovr_train	0.987010037163871
54454	svcrbf	21	13	roc_auc_ovr_train	0.987742086289981
54455	svcrbf	21	14	roc_auc_ovr_train	0.987366368212879
54456	svcrbf	21	15	roc_auc_ovr_train	0.988116416300293
54457	svcrbf	21	16	roc_auc_ovr_train	0.987413079277951
54458	svcrbf	21	17	roc_auc_ovr_train	0.987943598374963
54459	svcrbf	21	18	roc_auc_ovr_train	0.987234947685674
54460	svcrbf	21	19	roc_auc_ovr_train	0.987588335152383
54461	svcrbf	21	0	accuracy_train	0.914088529271775
54462	svcrbf	21	1	accuracy_train	0.910756782484531
54463	svcrbf	21	2	accuracy_train	0.914802475011899
54464	svcrbf	21	3	accuracy_train	0.912184673964779
54465	svcrbf	21	4	accuracy_train	0.911946692051404
54466	svcrbf	21	5	accuracy_train	0.911946692051404
54467	svcrbf	21	6	accuracy_train	0.91123274631128
54468	svcrbf	21	7	accuracy_train	0.91432651118515
54469	svcrbf	21	8	accuracy_train	0.91123274631128
54470	svcrbf	21	9	accuracy_train	0.911708710138029
54471	svcrbf	21	10	accuracy_train	0.912898619704902
54472	svcrbf	21	11	accuracy_train	0.909328891004284
54473	svcrbf	21	12	accuracy_train	0.910042836744407
54474	svcrbf	21	13	accuracy_train	0.912184673964779
54475	svcrbf	21	14	accuracy_train	0.911946692051404
54476	svcrbf	21	15	accuracy_train	0.913612565445026
54477	svcrbf	21	16	accuracy_train	0.910994764397906
54478	svcrbf	21	17	accuracy_train	0.914564493098525
54479	svcrbf	21	18	accuracy_train	0.910756782484531
54480	svcrbf	21	19	accuracy_train	0.912422655878153
54481	svcrbf	22	0	roc_auc_ovo	0.985841665187378
54482	svcrbf	22	1	roc_auc_ovo	0.990479653094607
54483	svcrbf	22	2	roc_auc_ovo	0.981991467975461
54484	svcrbf	22	3	roc_auc_ovo	0.987854951493228
54485	svcrbf	22	4	roc_auc_ovo	0.983406629130634
54486	svcrbf	22	5	roc_auc_ovo	0.990661031708805
54487	svcrbf	22	6	roc_auc_ovo	0.988351774098316
54488	svcrbf	22	7	roc_auc_ovo	0.985124115542919
54489	svcrbf	22	8	roc_auc_ovo	0.990132735013004
54490	svcrbf	22	9	roc_auc_ovo	0.988291437210122
54491	svcrbf	22	10	roc_auc_ovo	0.98898777393202
54492	svcrbf	22	11	roc_auc_ovo	0.991708009846497
54493	svcrbf	22	12	roc_auc_ovo	0.992374234468217
54494	svcrbf	22	13	roc_auc_ovo	0.983581559649236
54495	svcrbf	22	14	roc_auc_ovo	0.987199431873375
54496	svcrbf	22	15	roc_auc_ovo	0.980646377440241
54497	svcrbf	22	16	roc_auc_ovo	0.986388248956758
54498	svcrbf	22	17	roc_auc_ovo	0.981994451361269
54499	svcrbf	22	18	roc_auc_ovo	0.988032529591743
54500	svcrbf	22	19	roc_auc_ovo	0.98576835171025
54501	svcrbf	22	0	roc_auc_ovr	0.985841665187378
54502	svcrbf	22	1	roc_auc_ovr	0.990479653094607
54503	svcrbf	22	2	roc_auc_ovr	0.981991467975461
54504	svcrbf	22	3	roc_auc_ovr	0.987854951493228
54505	svcrbf	22	4	roc_auc_ovr	0.983406629130634
54506	svcrbf	22	5	roc_auc_ovr	0.990661031708805
54507	svcrbf	22	6	roc_auc_ovr	0.988351774098316
54508	svcrbf	22	7	roc_auc_ovr	0.985124115542919
54509	svcrbf	22	8	roc_auc_ovr	0.990132735013004
54510	svcrbf	22	9	roc_auc_ovr	0.988291437210122
54511	svcrbf	22	10	roc_auc_ovr	0.98898777393202
54512	svcrbf	22	11	roc_auc_ovr	0.991708009846497
54513	svcrbf	22	12	roc_auc_ovr	0.992374234468217
54514	svcrbf	22	13	roc_auc_ovr	0.983581559649236
54515	svcrbf	22	14	roc_auc_ovr	0.987199431873375
54516	svcrbf	22	15	roc_auc_ovr	0.980646377440241
54517	svcrbf	22	16	roc_auc_ovr	0.986388248956758
54518	svcrbf	22	17	roc_auc_ovr	0.981994451361269
54519	svcrbf	22	18	roc_auc_ovr	0.988032529591743
54520	svcrbf	22	19	roc_auc_ovr	0.98576835171025
54521	svcrbf	22	0	accuracy	0.890792291220557
54522	svcrbf	22	1	accuracy	0.931477516059957
54523	svcrbf	22	2	accuracy	0.88865096359743
54524	svcrbf	22	3	accuracy	0.910064239828694
54525	svcrbf	22	4	accuracy	0.91220556745182
54526	svcrbf	22	5	accuracy	0.91220556745182
54527	svcrbf	22	6	accuracy	0.916488222698073
54528	svcrbf	22	7	accuracy	0.899357601713062
54529	svcrbf	22	8	accuracy	0.918629550321199
54530	svcrbf	22	9	accuracy	0.918629550321199
54531	svcrbf	22	10	accuracy	0.899357601713062
54532	svcrbf	22	11	accuracy	0.93576017130621
54533	svcrbf	22	12	accuracy	0.916488222698073
54534	svcrbf	22	13	accuracy	0.907922912205567
54535	svcrbf	22	14	accuracy	0.905781584582441
54536	svcrbf	22	15	accuracy	0.895074946466809
54537	svcrbf	22	16	accuracy	0.907922912205567
54538	svcrbf	22	17	accuracy	0.88865096359743
54539	svcrbf	22	18	accuracy	0.918629550321199
54540	svcrbf	22	19	accuracy	0.916488222698073
54541	svcrbf	22	0	roc_auc_ovo_train	0.987729076713039
54542	svcrbf	22	1	roc_auc_ovo_train	0.987270497911054
54543	svcrbf	22	2	roc_auc_ovo_train	0.988371415205574
54544	svcrbf	22	3	roc_auc_ovo_train	0.987745302275171
54545	svcrbf	22	4	roc_auc_ovo_train	0.988051827564855
54546	svcrbf	22	5	roc_auc_ovo_train	0.987255082930295
54547	svcrbf	22	6	roc_auc_ovo_train	0.987616993369963
54548	svcrbf	22	7	roc_auc_ovo_train	0.987789633037185
54549	svcrbf	22	8	roc_auc_ovo_train	0.98743175700492
54550	svcrbf	22	9	roc_auc_ovo_train	0.987680297345705
54551	svcrbf	22	10	roc_auc_ovo_train	0.987533069693329
54552	svcrbf	22	11	roc_auc_ovo_train	0.987100239802468
54553	svcrbf	22	12	roc_auc_ovo_train	0.987225433134661
54554	svcrbf	22	13	roc_auc_ovo_train	0.987904596542089
54555	svcrbf	22	14	roc_auc_ovo_train	0.987659603112292
54556	svcrbf	22	15	roc_auc_ovo_train	0.988395083798181
54557	svcrbf	22	16	roc_auc_ovo_train	0.987639743587626
54558	svcrbf	22	17	roc_auc_ovo_train	0.988140541853883
54559	svcrbf	22	18	roc_auc_ovo_train	0.987409686734466
54560	svcrbf	22	19	roc_auc_ovo_train	0.987883434592735
54561	svcrbf	22	0	roc_auc_ovr_train	0.987729076713039
54562	svcrbf	22	1	roc_auc_ovr_train	0.987270497911054
54563	svcrbf	22	2	roc_auc_ovr_train	0.988371415205574
54564	svcrbf	22	3	roc_auc_ovr_train	0.987745302275171
54565	svcrbf	22	4	roc_auc_ovr_train	0.988051827564855
54566	svcrbf	22	5	roc_auc_ovr_train	0.987255082930295
54567	svcrbf	22	6	roc_auc_ovr_train	0.987616993369963
54568	svcrbf	22	7	roc_auc_ovr_train	0.987789633037185
54569	svcrbf	22	8	roc_auc_ovr_train	0.98743175700492
54570	svcrbf	22	9	roc_auc_ovr_train	0.987680297345705
54571	svcrbf	22	10	roc_auc_ovr_train	0.987533069693329
54572	svcrbf	22	11	roc_auc_ovr_train	0.987100239802468
54573	svcrbf	22	12	roc_auc_ovr_train	0.987225433134661
54574	svcrbf	22	13	roc_auc_ovr_train	0.987904596542089
54575	svcrbf	22	14	roc_auc_ovr_train	0.987659603112292
54576	svcrbf	22	15	roc_auc_ovr_train	0.988395083798181
54577	svcrbf	22	16	roc_auc_ovr_train	0.987639743587626
54578	svcrbf	22	17	roc_auc_ovr_train	0.988140541853883
54579	svcrbf	22	18	roc_auc_ovr_train	0.987409686734466
54580	svcrbf	22	19	roc_auc_ovr_train	0.987883434592735
54581	svcrbf	22	0	accuracy_train	0.91694431223227
54582	svcrbf	22	1	accuracy_train	0.912660637791528
54583	svcrbf	22	2	accuracy_train	0.916706330318896
54584	svcrbf	22	3	accuracy_train	0.916706330318896
54585	svcrbf	22	4	accuracy_train	0.914564493098525
54586	svcrbf	22	5	accuracy_train	0.913374583531652
54587	svcrbf	22	6	accuracy_train	0.914802475011899
54588	svcrbf	22	7	accuracy_train	0.916230366492147
54589	svcrbf	22	8	accuracy_train	0.913374583531652
54590	svcrbf	22	9	accuracy_train	0.914088529271775
54591	svcrbf	22	10	accuracy_train	0.915516420752023
54592	svcrbf	22	11	accuracy_train	0.912184673964779
54593	svcrbf	22	12	accuracy_train	0.914088529271775
54594	svcrbf	22	13	accuracy_train	0.915278438838648
54595	svcrbf	22	14	accuracy_train	0.914802475011899
54596	svcrbf	22	15	accuracy_train	0.915516420752023
54597	svcrbf	22	16	accuracy_train	0.913136601618277
54598	svcrbf	22	17	accuracy_train	0.916706330318896
54599	svcrbf	22	18	accuracy_train	0.912660637791528
54600	svcrbf	22	19	accuracy_train	0.914088529271775
54601	svcrbf	23	0	roc_auc_ovo	0.985320165827798
54602	svcrbf	23	1	roc_auc_ovo	0.990718628654702
54603	svcrbf	23	2	roc_auc_ovo	0.982296659676599
54604	svcrbf	23	3	roc_auc_ovo	0.987128882579253
54605	svcrbf	23	4	roc_auc_ovo	0.983869075361779
54606	svcrbf	23	5	roc_auc_ovo	0.98971799242047
54607	svcrbf	23	6	roc_auc_ovo	0.988636323960144
54608	svcrbf	23	7	roc_auc_ovo	0.984379625931279
54609	svcrbf	23	8	roc_auc_ovo	0.99017699531794
54610	svcrbf	23	9	roc_auc_ovo	0.987761481297863
54611	svcrbf	23	10	roc_auc_ovo	0.9886025099286
54612	svcrbf	23	11	roc_auc_ovo	0.991343713829151
54613	svcrbf	23	12	roc_auc_ovo	0.992471186016598
54614	svcrbf	23	13	roc_auc_ovo	0.9839862475359
54615	svcrbf	23	14	roc_auc_ovo	0.987208798957829
54616	svcrbf	23	15	roc_auc_ovo	0.980951571115572
54617	svcrbf	23	16	roc_auc_ovo	0.986840153114489
54618	svcrbf	23	17	roc_auc_ovo	0.981988029811385
54619	svcrbf	23	18	roc_auc_ovo	0.988758665126735
54620	svcrbf	23	19	roc_auc_ovo	0.985304842896841
54621	svcrbf	23	0	roc_auc_ovr	0.985320165827798
54622	svcrbf	23	1	roc_auc_ovr	0.990718628654702
54623	svcrbf	23	2	roc_auc_ovr	0.982296659676599
54624	svcrbf	23	3	roc_auc_ovr	0.987128882579253
54625	svcrbf	23	4	roc_auc_ovr	0.983869075361779
54626	svcrbf	23	5	roc_auc_ovr	0.98971799242047
54627	svcrbf	23	6	roc_auc_ovr	0.988636323960144
54628	svcrbf	23	7	roc_auc_ovr	0.984379625931279
54629	svcrbf	23	8	roc_auc_ovr	0.99017699531794
54630	svcrbf	23	9	roc_auc_ovr	0.987761481297863
54631	svcrbf	23	10	roc_auc_ovr	0.9886025099286
54632	svcrbf	23	11	roc_auc_ovr	0.991343713829151
54633	svcrbf	23	12	roc_auc_ovr	0.992471186016598
54634	svcrbf	23	13	roc_auc_ovr	0.9839862475359
54635	svcrbf	23	14	roc_auc_ovr	0.987208798957829
54636	svcrbf	23	15	roc_auc_ovr	0.980951571115572
54637	svcrbf	23	16	roc_auc_ovr	0.986840153114489
54638	svcrbf	23	17	roc_auc_ovr	0.981988029811385
54639	svcrbf	23	18	roc_auc_ovr	0.988758665126735
54640	svcrbf	23	19	roc_auc_ovr	0.985304842896841
54641	svcrbf	23	0	accuracy	0.899357601713062
54642	svcrbf	23	1	accuracy	0.925053533190578
54643	svcrbf	23	2	accuracy	0.895074946466809
54644	svcrbf	23	3	accuracy	0.905781584582441
54645	svcrbf	23	4	accuracy	0.907922912205567
54646	svcrbf	23	5	accuracy	0.91220556745182
54647	svcrbf	23	6	accuracy	0.914346895074946
54648	svcrbf	23	7	accuracy	0.890792291220557
54649	svcrbf	23	8	accuracy	0.918629550321199
54650	svcrbf	23	9	accuracy	0.910064239828694
54651	svcrbf	23	10	accuracy	0.897216274089936
54652	svcrbf	23	11	accuracy	0.931477516059957
54653	svcrbf	23	12	accuracy	0.927194860813705
54654	svcrbf	23	13	accuracy	0.91220556745182
54655	svcrbf	23	14	accuracy	0.903640256959315
54656	svcrbf	23	15	accuracy	0.892933618843683
54657	svcrbf	23	16	accuracy	0.905781584582441
54658	svcrbf	23	17	accuracy	0.892933618843683
54659	svcrbf	23	18	accuracy	0.925053533190578
54660	svcrbf	23	19	accuracy	0.918629550321199
54661	svcrbf	23	0	roc_auc_ovo_train	0.987881157268959
54662	svcrbf	23	1	roc_auc_ovo_train	0.98733322749422
54663	svcrbf	23	2	roc_auc_ovo_train	0.988369364748007
54664	svcrbf	23	3	roc_auc_ovo_train	0.987809177981714
54665	svcrbf	23	4	roc_auc_ovo_train	0.98808822801288
54666	svcrbf	23	5	roc_auc_ovo_train	0.987324348672484
54667	svcrbf	23	6	roc_auc_ovo_train	0.987642006054575
54668	svcrbf	23	7	roc_auc_ovo_train	0.987959937553405
54669	svcrbf	23	8	roc_auc_ovo_train	0.987439420905366
54670	svcrbf	23	9	roc_auc_ovo_train	0.987746390650661
54671	svcrbf	23	10	roc_auc_ovo_train	0.987584588719665
54672	svcrbf	23	11	roc_auc_ovo_train	0.987225040936759
54673	svcrbf	23	12	roc_auc_ovo_train	0.987236650484617
54674	svcrbf	23	13	roc_auc_ovo_train	0.988039671257617
54675	svcrbf	23	14	roc_auc_ovo_train	0.987652873934211
54676	svcrbf	23	15	roc_auc_ovo_train	0.988392198516653
54677	svcrbf	23	16	roc_auc_ovo_train	0.987631401486859
54678	svcrbf	23	17	roc_auc_ovo_train	0.988199551986343
54679	svcrbf	23	18	roc_auc_ovo_train	0.987451618285184
54680	svcrbf	23	19	roc_auc_ovo_train	0.987987862175826
54681	svcrbf	23	0	roc_auc_ovr_train	0.987881157268959
54682	svcrbf	23	1	roc_auc_ovr_train	0.98733322749422
54683	svcrbf	23	2	roc_auc_ovr_train	0.988369364748007
54684	svcrbf	23	3	roc_auc_ovr_train	0.987809177981714
54685	svcrbf	23	4	roc_auc_ovr_train	0.98808822801288
54686	svcrbf	23	5	roc_auc_ovr_train	0.987324348672484
54687	svcrbf	23	6	roc_auc_ovr_train	0.987642006054575
54688	svcrbf	23	7	roc_auc_ovr_train	0.987959937553405
54689	svcrbf	23	8	roc_auc_ovr_train	0.987439420905366
54690	svcrbf	23	9	roc_auc_ovr_train	0.987746390650661
54691	svcrbf	23	10	roc_auc_ovr_train	0.987584588719665
54692	svcrbf	23	11	roc_auc_ovr_train	0.987225040936759
54693	svcrbf	23	12	roc_auc_ovr_train	0.987236650484617
54694	svcrbf	23	13	roc_auc_ovr_train	0.988039671257617
54695	svcrbf	23	14	roc_auc_ovr_train	0.987652873934211
54696	svcrbf	23	15	roc_auc_ovr_train	0.988392198516653
54697	svcrbf	23	16	roc_auc_ovr_train	0.987631401486859
54698	svcrbf	23	17	roc_auc_ovr_train	0.988199551986343
54699	svcrbf	23	18	roc_auc_ovr_train	0.987451618285184
54700	svcrbf	23	19	roc_auc_ovr_train	0.987987862175826
54701	svcrbf	23	0	accuracy_train	0.917896239885769
54702	svcrbf	23	1	accuracy_train	0.913612565445026
54703	svcrbf	23	2	accuracy_train	0.917658257972394
54704	svcrbf	23	3	accuracy_train	0.918134221799143
54705	svcrbf	23	4	accuracy_train	0.915992384578772
54706	svcrbf	23	5	accuracy_train	0.91694431223227
54707	svcrbf	23	6	accuracy_train	0.916230366492147
54708	svcrbf	23	7	accuracy_train	0.91742027605902
54709	svcrbf	23	8	accuracy_train	0.916230366492147
54710	svcrbf	23	9	accuracy_train	0.915516420752023
54711	svcrbf	23	10	accuracy_train	0.916706330318896
54712	svcrbf	23	11	accuracy_train	0.913612565445026
54713	svcrbf	23	12	accuracy_train	0.914802475011899
54714	svcrbf	23	13	accuracy_train	0.91432651118515
54715	svcrbf	23	14	accuracy_train	0.915992384578772
54716	svcrbf	23	15	accuracy_train	0.918372203712518
54717	svcrbf	23	16	accuracy_train	0.915278438838648
54718	svcrbf	23	17	accuracy_train	0.91694431223227
54719	svcrbf	23	18	accuracy_train	0.913374583531652
54720	svcrbf	23	19	accuracy_train	0.915278438838648
54721	svcrbf	24	0	roc_auc_ovo	0.984932551971099
54722	svcrbf	24	1	roc_auc_ovo	0.990311670774155
54723	svcrbf	24	2	roc_auc_ovo	0.981179954369705
54724	svcrbf	24	3	roc_auc_ovo	0.985922387240274
54725	svcrbf	24	4	roc_auc_ovo	0.983380900460272
54726	svcrbf	24	5	roc_auc_ovo	0.990095218305937
54727	svcrbf	24	6	roc_auc_ovo	0.988423103079569
54728	svcrbf	24	7	roc_auc_ovo	0.985382933160048
54729	svcrbf	24	8	roc_auc_ovo	0.989972030376522
54730	svcrbf	24	9	roc_auc_ovo	0.987204329624167
54731	svcrbf	24	10	roc_auc_ovo	0.98839582966618
54732	svcrbf	24	11	roc_auc_ovo	0.991229759458836
54733	svcrbf	24	12	roc_auc_ovo	0.992126865833936
54734	svcrbf	24	13	roc_auc_ovo	0.983686480880179
54735	svcrbf	24	14	roc_auc_ovo	0.987264724675624
54736	svcrbf	24	15	roc_auc_ovo	0.980809777325824
54737	svcrbf	24	16	roc_auc_ovo	0.986118566748325
54738	svcrbf	24	17	roc_auc_ovo	0.98248781281191
54739	svcrbf	24	18	roc_auc_ovo	0.988571064379425
54740	svcrbf	24	19	roc_auc_ovo	0.986024309574609
54741	svcrbf	24	0	roc_auc_ovr	0.984932551971099
54742	svcrbf	24	1	roc_auc_ovr	0.990311670774155
54743	svcrbf	24	2	roc_auc_ovr	0.981179954369705
54744	svcrbf	24	3	roc_auc_ovr	0.985922387240274
54745	svcrbf	24	4	roc_auc_ovr	0.983380900460272
54746	svcrbf	24	5	roc_auc_ovr	0.990095218305937
54747	svcrbf	24	6	roc_auc_ovr	0.988423103079569
54748	svcrbf	24	7	roc_auc_ovr	0.985382933160048
54749	svcrbf	24	8	roc_auc_ovr	0.989972030376522
54750	svcrbf	24	9	roc_auc_ovr	0.987204329624167
54751	svcrbf	24	10	roc_auc_ovr	0.98839582966618
54752	svcrbf	24	11	roc_auc_ovr	0.991229759458836
54753	svcrbf	24	12	roc_auc_ovr	0.992126865833936
54754	svcrbf	24	13	roc_auc_ovr	0.983686480880179
54755	svcrbf	24	14	roc_auc_ovr	0.987264724675624
54756	svcrbf	24	15	roc_auc_ovr	0.980809777325824
54757	svcrbf	24	16	roc_auc_ovr	0.986118566748325
54758	svcrbf	24	17	roc_auc_ovr	0.98248781281191
54759	svcrbf	24	18	roc_auc_ovr	0.988571064379425
54760	svcrbf	24	19	roc_auc_ovr	0.986024309574609
54761	svcrbf	24	0	accuracy	0.895074946466809
54762	svcrbf	24	1	accuracy	0.925053533190578
54763	svcrbf	24	2	accuracy	0.877944325481799
54764	svcrbf	24	3	accuracy	0.901498929336188
54765	svcrbf	24	4	accuracy	0.901498929336188
54766	svcrbf	24	5	accuracy	0.918629550321199
54767	svcrbf	24	6	accuracy	0.916488222698073
54768	svcrbf	24	7	accuracy	0.905781584582441
54769	svcrbf	24	8	accuracy	0.918629550321199
54770	svcrbf	24	9	accuracy	0.907922912205567
54771	svcrbf	24	10	accuracy	0.88865096359743
54772	svcrbf	24	11	accuracy	0.931477516059957
54773	svcrbf	24	12	accuracy	0.916488222698073
54774	svcrbf	24	13	accuracy	0.903640256959315
54775	svcrbf	24	14	accuracy	0.903640256959315
54776	svcrbf	24	15	accuracy	0.886509635974304
54777	svcrbf	24	16	accuracy	0.905781584582441
54778	svcrbf	24	17	accuracy	0.892933618843683
54779	svcrbf	24	18	accuracy	0.91220556745182
54780	svcrbf	24	19	accuracy	0.920770877944325
54781	svcrbf	24	0	roc_auc_ovo_train	0.988035873768657
54782	svcrbf	24	1	roc_auc_ovo_train	0.987384052922253
54783	svcrbf	24	2	roc_auc_ovo_train	0.988471286579405
54784	svcrbf	24	3	roc_auc_ovo_train	0.987945879480783
54785	svcrbf	24	4	roc_auc_ovo_train	0.988152601924807
54786	svcrbf	24	5	roc_auc_ovo_train	0.987499359881771
54787	svcrbf	24	6	roc_auc_ovo_train	0.987733186499866
54788	svcrbf	24	7	roc_auc_ovo_train	0.987921181511152
54789	svcrbf	24	8	roc_auc_ovo_train	0.987585538662794
54790	svcrbf	24	9	roc_auc_ovo_train	0.987882299587037
54791	svcrbf	24	10	roc_auc_ovo_train	0.987658802529466
54792	svcrbf	24	11	roc_auc_ovo_train	0.987304704400568
54793	svcrbf	24	12	roc_auc_ovo_train	0.987275662992746
54794	svcrbf	24	13	roc_auc_ovo_train	0.988062005066364
54795	svcrbf	24	14	roc_auc_ovo_train	0.987753755379912
54796	svcrbf	24	15	roc_auc_ovo_train	0.988415444578365
54797	svcrbf	24	16	roc_auc_ovo_train	0.987643554868965
54798	svcrbf	24	17	roc_auc_ovo_train	0.988281948558681
54799	svcrbf	24	18	roc_auc_ovo_train	0.987527171668069
54800	svcrbf	24	19	roc_auc_ovo_train	0.987977830995578
54801	svcrbf	24	0	roc_auc_ovr_train	0.988035873768657
54802	svcrbf	24	1	roc_auc_ovr_train	0.987384052922253
54803	svcrbf	24	2	roc_auc_ovr_train	0.988471286579405
54804	svcrbf	24	3	roc_auc_ovr_train	0.987945879480783
54805	svcrbf	24	4	roc_auc_ovr_train	0.988152601924807
54806	svcrbf	24	5	roc_auc_ovr_train	0.987499359881771
54807	svcrbf	24	6	roc_auc_ovr_train	0.987733186499866
54808	svcrbf	24	7	roc_auc_ovr_train	0.987921181511152
54809	svcrbf	24	8	roc_auc_ovr_train	0.987585538662794
54810	svcrbf	24	9	roc_auc_ovr_train	0.987882299587037
54811	svcrbf	24	10	roc_auc_ovr_train	0.987658802529466
54812	svcrbf	24	11	roc_auc_ovr_train	0.987304704400568
54813	svcrbf	24	12	roc_auc_ovr_train	0.987275662992746
54814	svcrbf	24	13	roc_auc_ovr_train	0.988062005066364
54815	svcrbf	24	14	roc_auc_ovr_train	0.987753755379912
54816	svcrbf	24	15	roc_auc_ovr_train	0.988415444578365
54817	svcrbf	24	16	roc_auc_ovr_train	0.987643554868965
54818	svcrbf	24	17	roc_auc_ovr_train	0.988281948558681
54819	svcrbf	24	18	roc_auc_ovr_train	0.987527171668069
54820	svcrbf	24	19	roc_auc_ovr_train	0.987977830995578
54821	svcrbf	24	0	accuracy_train	0.91694431223227
54822	svcrbf	24	1	accuracy_train	0.910994764397906
54823	svcrbf	24	2	accuracy_train	0.916230366492147
54824	svcrbf	24	3	accuracy_train	0.914802475011899
54825	svcrbf	24	4	accuracy_train	0.913136601618277
54826	svcrbf	24	5	accuracy_train	0.913136601618277
54827	svcrbf	24	6	accuracy_train	0.912422655878153
54828	svcrbf	24	7	accuracy_train	0.915516420752023
54829	svcrbf	24	8	accuracy_train	0.913612565445026
54830	svcrbf	24	9	accuracy_train	0.915040456925274
54831	svcrbf	24	10	accuracy_train	0.914802475011899
54832	svcrbf	24	11	accuracy_train	0.910994764397906
54833	svcrbf	24	12	accuracy_train	0.914564493098525
54834	svcrbf	24	13	accuracy_train	0.915040456925274
54835	svcrbf	24	14	accuracy_train	0.912660637791528
54836	svcrbf	24	15	accuracy_train	0.915040456925274
54837	svcrbf	24	16	accuracy_train	0.910994764397906
54838	svcrbf	24	17	accuracy_train	0.915992384578772
54839	svcrbf	24	18	accuracy_train	0.912660637791528
54840	svcrbf	24	19	accuracy_train	0.913612565445026
54841	svcrbf	25	0	roc_auc_ovo	0.985317988752945
54842	svcrbf	25	1	roc_auc_ovo	0.990945451999399
54843	svcrbf	25	2	roc_auc_ovo	0.98131297155794
54844	svcrbf	25	3	roc_auc_ovo	0.986213837835835
54845	svcrbf	25	4	roc_auc_ovo	0.983405033400961
54846	svcrbf	25	5	roc_auc_ovo	0.990577793605536
54847	svcrbf	25	6	roc_auc_ovo	0.988320253191408
54848	svcrbf	25	7	roc_auc_ovo	0.985642990789595
54849	svcrbf	25	8	roc_auc_ovo	0.990192015460868
54850	svcrbf	25	9	roc_auc_ovo	0.987373853695741
54851	svcrbf	25	10	roc_auc_ovo	0.988288287609349
54852	svcrbf	25	11	roc_auc_ovo	0.991580753034471
54853	svcrbf	25	12	roc_auc_ovo	0.99270339278163
54854	svcrbf	25	13	roc_auc_ovo	0.984286683936711
54855	svcrbf	25	14	roc_auc_ovo	0.986737793657871
54856	svcrbf	25	15	roc_auc_ovo	0.981295905795691
54857	svcrbf	25	16	roc_auc_ovo	0.986394322240525
54858	svcrbf	25	17	roc_auc_ovo	0.98296505407126
54859	svcrbf	25	18	roc_auc_ovo	0.98879544474833
54860	svcrbf	25	19	roc_auc_ovo	0.986261432453681
54861	svcrbf	25	0	roc_auc_ovr	0.985317988752945
54862	svcrbf	25	1	roc_auc_ovr	0.990945451999399
54863	svcrbf	25	2	roc_auc_ovr	0.98131297155794
54864	svcrbf	25	3	roc_auc_ovr	0.986213837835835
54865	svcrbf	25	4	roc_auc_ovr	0.983405033400961
54866	svcrbf	25	5	roc_auc_ovr	0.990577793605536
54867	svcrbf	25	6	roc_auc_ovr	0.988320253191408
54868	svcrbf	25	7	roc_auc_ovr	0.985642990789595
54869	svcrbf	25	8	roc_auc_ovr	0.990192015460868
54870	svcrbf	25	9	roc_auc_ovr	0.987373853695741
54871	svcrbf	25	10	roc_auc_ovr	0.988288287609349
54872	svcrbf	25	11	roc_auc_ovr	0.991580753034471
54873	svcrbf	25	12	roc_auc_ovr	0.99270339278163
54874	svcrbf	25	13	roc_auc_ovr	0.984286683936711
54875	svcrbf	25	14	roc_auc_ovr	0.986737793657871
54876	svcrbf	25	15	roc_auc_ovr	0.981295905795691
54877	svcrbf	25	16	roc_auc_ovr	0.986394322240525
54878	svcrbf	25	17	roc_auc_ovr	0.98296505407126
54879	svcrbf	25	18	roc_auc_ovr	0.98879544474833
54880	svcrbf	25	19	roc_auc_ovr	0.986261432453681
54881	svcrbf	25	0	accuracy	0.895074946466809
54882	svcrbf	25	1	accuracy	0.931477516059957
54883	svcrbf	25	2	accuracy	0.884368308351178
54884	svcrbf	25	3	accuracy	0.895074946466809
54885	svcrbf	25	4	accuracy	0.905781584582441
54886	svcrbf	25	5	accuracy	0.925053533190578
54887	svcrbf	25	6	accuracy	0.910064239828694
54888	svcrbf	25	7	accuracy	0.903640256959315
54889	svcrbf	25	8	accuracy	0.925053533190578
54890	svcrbf	25	9	accuracy	0.91220556745182
54891	svcrbf	25	10	accuracy	0.88865096359743
54892	svcrbf	25	11	accuracy	0.925053533190578
54893	svcrbf	25	12	accuracy	0.922912205567452
54894	svcrbf	25	13	accuracy	0.905781584582441
54895	svcrbf	25	14	accuracy	0.907922912205567
54896	svcrbf	25	15	accuracy	0.884368308351178
54897	svcrbf	25	16	accuracy	0.91220556745182
54898	svcrbf	25	17	accuracy	0.892933618843683
54899	svcrbf	25	18	accuracy	0.920770877944325
54900	svcrbf	25	19	accuracy	0.920770877944325
54901	svcrbf	25	0	roc_auc_ovo_train	0.988126571037589
54902	svcrbf	25	1	roc_auc_ovo_train	0.987530668963912
54903	svcrbf	25	2	roc_auc_ovo_train	0.9886010786589
54904	svcrbf	25	3	roc_auc_ovo_train	0.988103217464725
54905	svcrbf	25	4	roc_auc_ovo_train	0.988257364649738
54906	svcrbf	25	5	roc_auc_ovo_train	0.987646944994901
54907	svcrbf	25	6	roc_auc_ovo_train	0.987971043064881
54908	svcrbf	25	7	roc_auc_ovo_train	0.988138523011459
54909	svcrbf	25	8	roc_auc_ovo_train	0.987679648437422
54910	svcrbf	25	9	roc_auc_ovo_train	0.988028753870577
54911	svcrbf	25	10	roc_auc_ovo_train	0.987838876895048
54912	svcrbf	25	11	roc_auc_ovo_train	0.987490633996927
54913	svcrbf	25	12	roc_auc_ovo_train	0.987553418287117
54914	svcrbf	25	13	roc_auc_ovo_train	0.988240748794585
54915	svcrbf	25	14	roc_auc_ovo_train	0.987935513598568
54916	svcrbf	25	15	roc_auc_ovo_train	0.988530511020198
54917	svcrbf	25	16	roc_auc_ovo_train	0.987835591623439
54918	svcrbf	25	17	roc_auc_ovo_train	0.988440263839202
54919	svcrbf	25	18	roc_auc_ovo_train	0.987700340465773
54920	svcrbf	25	19	roc_auc_ovo_train	0.98811614570349
54921	svcrbf	25	0	roc_auc_ovr_train	0.988126571037589
54922	svcrbf	25	1	roc_auc_ovr_train	0.987530668963912
54923	svcrbf	25	2	roc_auc_ovr_train	0.9886010786589
54924	svcrbf	25	3	roc_auc_ovr_train	0.988103217464725
54925	svcrbf	25	4	roc_auc_ovr_train	0.988257364649738
54926	svcrbf	25	5	roc_auc_ovr_train	0.987646944994901
54927	svcrbf	25	6	roc_auc_ovr_train	0.987971043064881
54928	svcrbf	25	7	roc_auc_ovr_train	0.988138523011459
54929	svcrbf	25	8	roc_auc_ovr_train	0.987679648437422
54930	svcrbf	25	9	roc_auc_ovr_train	0.988028753870577
54931	svcrbf	25	10	roc_auc_ovr_train	0.987838876895048
54932	svcrbf	25	11	roc_auc_ovr_train	0.987490633996927
54933	svcrbf	25	12	roc_auc_ovr_train	0.987553418287117
54934	svcrbf	25	13	roc_auc_ovr_train	0.988240748794585
54935	svcrbf	25	14	roc_auc_ovr_train	0.987935513598568
54936	svcrbf	25	15	roc_auc_ovr_train	0.988530511020198
54937	svcrbf	25	16	roc_auc_ovr_train	0.987835591623439
54938	svcrbf	25	17	roc_auc_ovr_train	0.988440263839202
54939	svcrbf	25	18	roc_auc_ovr_train	0.987700340465773
54940	svcrbf	25	19	roc_auc_ovr_train	0.98811614570349
54941	svcrbf	25	0	accuracy_train	0.917658257972394
54942	svcrbf	25	1	accuracy_train	0.913612565445026
54943	svcrbf	25	2	accuracy_train	0.918848167539267
54944	svcrbf	25	3	accuracy_train	0.919086149452642
54945	svcrbf	25	4	accuracy_train	0.91694431223227
54946	svcrbf	25	5	accuracy_train	0.915992384578772
54947	svcrbf	25	6	accuracy_train	0.917896239885769
54948	svcrbf	25	7	accuracy_train	0.918134221799143
54949	svcrbf	25	8	accuracy_train	0.916230366492147
54950	svcrbf	25	9	accuracy_train	0.91694431223227
54951	svcrbf	25	10	accuracy_train	0.916706330318896
54952	svcrbf	25	11	accuracy_train	0.913850547358401
54953	svcrbf	25	12	accuracy_train	0.915992384578772
54954	svcrbf	25	13	accuracy_train	0.918610185625892
54955	svcrbf	25	14	accuracy_train	0.915992384578772
54956	svcrbf	25	15	accuracy_train	0.919324131366016
54957	svcrbf	25	16	accuracy_train	0.914088529271775
54958	svcrbf	25	17	accuracy_train	0.919800095192765
54959	svcrbf	25	18	accuracy_train	0.91432651118515
54960	svcrbf	25	19	accuracy_train	0.915278438838648
54961	svcrbf	26	0	roc_auc_ovo	0.985374355562546
54962	svcrbf	26	1	roc_auc_ovo	0.990859174274314
54963	svcrbf	26	2	roc_auc_ovo	0.981279556475648
54964	svcrbf	26	3	roc_auc_ovo	0.98617061766924
54965	svcrbf	26	4	roc_auc_ovo	0.983354552880211
54966	svcrbf	26	5	roc_auc_ovo	0.990582837530502
54967	svcrbf	26	6	roc_auc_ovo	0.988418457038321
54968	svcrbf	26	7	roc_auc_ovo	0.985623790467742
54969	svcrbf	26	8	roc_auc_ovo	0.990238018738991
54970	svcrbf	26	9	roc_auc_ovo	0.987263776008652
54971	svcrbf	26	10	roc_auc_ovo	0.988232668240985
54972	svcrbf	26	11	roc_auc_ovo	0.991597050533297
54973	svcrbf	26	12	roc_auc_ovo	0.992747946602269
54974	svcrbf	26	13	roc_auc_ovo	0.984392165801074
54975	svcrbf	26	14	roc_auc_ovo	0.986790363283238
54976	svcrbf	26	15	roc_auc_ovo	0.981202588560735
54977	svcrbf	26	16	roc_auc_ovo	0.986383484128885
54978	svcrbf	26	17	roc_auc_ovo	0.98301749041009
54979	svcrbf	26	18	roc_auc_ovo	0.988781023264031
54980	svcrbf	26	19	roc_auc_ovo	0.986283588696446
54981	svcrbf	26	0	roc_auc_ovr	0.985374355562546
54982	svcrbf	26	1	roc_auc_ovr	0.990859174274314
54983	svcrbf	26	2	roc_auc_ovr	0.981279556475648
54984	svcrbf	26	3	roc_auc_ovr	0.98617061766924
54985	svcrbf	26	4	roc_auc_ovr	0.983354552880211
54986	svcrbf	26	5	roc_auc_ovr	0.990582837530502
54987	svcrbf	26	6	roc_auc_ovr	0.988418457038321
54988	svcrbf	26	7	roc_auc_ovr	0.985623790467742
54989	svcrbf	26	8	roc_auc_ovr	0.990238018738991
54990	svcrbf	26	9	roc_auc_ovr	0.987263776008652
54991	svcrbf	26	10	roc_auc_ovr	0.988232668240985
54992	svcrbf	26	11	roc_auc_ovr	0.991597050533297
54993	svcrbf	26	12	roc_auc_ovr	0.992747946602269
54994	svcrbf	26	13	roc_auc_ovr	0.984392165801074
54995	svcrbf	26	14	roc_auc_ovr	0.986790363283238
54996	svcrbf	26	15	roc_auc_ovr	0.981202588560735
54997	svcrbf	26	16	roc_auc_ovr	0.986383484128885
54998	svcrbf	26	17	roc_auc_ovr	0.98301749041009
54999	svcrbf	26	18	roc_auc_ovr	0.988781023264031
55000	svcrbf	26	19	roc_auc_ovr	0.986283588696446
55001	svcrbf	26	0	accuracy	0.895074946466809
55002	svcrbf	26	1	accuracy	0.931477516059957
55003	svcrbf	26	2	accuracy	0.884368308351178
55004	svcrbf	26	3	accuracy	0.895074946466809
55005	svcrbf	26	4	accuracy	0.905781584582441
55006	svcrbf	26	5	accuracy	0.927194860813705
55007	svcrbf	26	6	accuracy	0.910064239828694
55008	svcrbf	26	7	accuracy	0.899357601713062
55009	svcrbf	26	8	accuracy	0.925053533190578
55010	svcrbf	26	9	accuracy	0.910064239828694
55011	svcrbf	26	10	accuracy	0.88865096359743
55012	svcrbf	26	11	accuracy	0.927194860813705
55013	svcrbf	26	12	accuracy	0.922912205567452
55014	svcrbf	26	13	accuracy	0.903640256959315
55015	svcrbf	26	14	accuracy	0.905781584582441
55016	svcrbf	26	15	accuracy	0.882226980728051
55017	svcrbf	26	16	accuracy	0.907922912205567
55018	svcrbf	26	17	accuracy	0.892933618843683
55019	svcrbf	26	18	accuracy	0.920770877944325
55020	svcrbf	26	19	accuracy	0.920770877944325
55021	svcrbf	26	0	roc_auc_ovo_train	0.988097224945777
55022	svcrbf	26	1	roc_auc_ovo_train	0.9874645786549
55023	svcrbf	26	2	roc_auc_ovo_train	0.988556168423362
55024	svcrbf	26	3	roc_auc_ovo_train	0.988085686098275
55025	svcrbf	26	4	roc_auc_ovo_train	0.988226984400161
55026	svcrbf	26	5	roc_auc_ovo_train	0.987602297214013
55027	svcrbf	26	6	roc_auc_ovo_train	0.987911230928109
55028	svcrbf	26	7	roc_auc_ovo_train	0.988090843715827
55029	svcrbf	26	8	roc_auc_ovo_train	0.98762225282605
55030	svcrbf	26	9	roc_auc_ovo_train	0.987975971570596
55031	svcrbf	26	10	roc_auc_ovo_train	0.987787513815786
55032	svcrbf	26	11	roc_auc_ovo_train	0.987454946262147
55033	svcrbf	26	12	roc_auc_ovo_train	0.987492735610154
55034	svcrbf	26	13	roc_auc_ovo_train	0.988182784606472
55035	svcrbf	26	14	roc_auc_ovo_train	0.987837267384308
55036	svcrbf	26	15	roc_auc_ovo_train	0.988467644985221
55037	svcrbf	26	16	roc_auc_ovo_train	0.987721495576617
55038	svcrbf	26	17	roc_auc_ovo_train	0.988401078753442
55039	svcrbf	26	18	roc_auc_ovo_train	0.987614475253611
55040	svcrbf	26	19	roc_auc_ovo_train	0.988068510090271
55041	svcrbf	26	0	roc_auc_ovr_train	0.988097224945777
55042	svcrbf	26	1	roc_auc_ovr_train	0.9874645786549
55043	svcrbf	26	2	roc_auc_ovr_train	0.988556168423362
55044	svcrbf	26	3	roc_auc_ovr_train	0.988085686098275
55045	svcrbf	26	4	roc_auc_ovr_train	0.988226984400161
55046	svcrbf	26	5	roc_auc_ovr_train	0.987602297214013
55047	svcrbf	26	6	roc_auc_ovr_train	0.987911230928109
55048	svcrbf	26	7	roc_auc_ovr_train	0.988090843715827
55049	svcrbf	26	8	roc_auc_ovr_train	0.98762225282605
55050	svcrbf	26	9	roc_auc_ovr_train	0.987975971570596
55051	svcrbf	26	10	roc_auc_ovr_train	0.987787513815786
55052	svcrbf	26	11	roc_auc_ovr_train	0.987454946262147
55053	svcrbf	26	12	roc_auc_ovr_train	0.987492735610154
55054	svcrbf	26	13	roc_auc_ovr_train	0.988182784606472
55055	svcrbf	26	14	roc_auc_ovr_train	0.987837267384308
55056	svcrbf	26	15	roc_auc_ovr_train	0.988467644985221
55057	svcrbf	26	16	roc_auc_ovr_train	0.987721495576617
55058	svcrbf	26	17	roc_auc_ovr_train	0.988401078753442
55059	svcrbf	26	18	roc_auc_ovr_train	0.987614475253611
55060	svcrbf	26	19	roc_auc_ovr_train	0.988068510090271
55061	svcrbf	26	0	accuracy_train	0.918610185625892
55062	svcrbf	26	1	accuracy_train	0.912898619704902
55063	svcrbf	26	2	accuracy_train	0.918848167539267
55064	svcrbf	26	3	accuracy_train	0.918848167539267
55065	svcrbf	26	4	accuracy_train	0.916468348405521
55066	svcrbf	26	5	accuracy_train	0.916230366492147
55067	svcrbf	26	6	accuracy_train	0.917896239885769
55068	svcrbf	26	7	accuracy_train	0.918372203712518
55069	svcrbf	26	8	accuracy_train	0.915516420752023
55070	svcrbf	26	9	accuracy_train	0.917182294145645
55071	svcrbf	26	10	accuracy_train	0.916230366492147
55072	svcrbf	26	11	accuracy_train	0.913850547358401
55073	svcrbf	26	12	accuracy_train	0.916468348405521
55074	svcrbf	26	13	accuracy_train	0.918134221799143
55075	svcrbf	26	14	accuracy_train	0.915754402665397
55076	svcrbf	26	15	accuracy_train	0.919086149452642
55077	svcrbf	26	16	accuracy_train	0.914802475011899
55078	svcrbf	26	17	accuracy_train	0.919086149452642
55079	svcrbf	26	18	accuracy_train	0.914088529271775
55080	svcrbf	26	19	accuracy_train	0.915754402665397
55081	svcrbf	27	0	roc_auc_ovo	0.985493767950007
55082	svcrbf	27	1	roc_auc_ovo	0.990932277343202
55083	svcrbf	27	2	roc_auc_ovo	0.980932989349446
55084	svcrbf	27	3	roc_auc_ovo	0.986075230984817
55085	svcrbf	27	4	roc_auc_ovo	0.983598335028654
55086	svcrbf	27	5	roc_auc_ovo	0.99066555308672
55087	svcrbf	27	6	roc_auc_ovo	0.988091636374444
55088	svcrbf	27	7	roc_auc_ovo	0.985463082030529
55089	svcrbf	27	8	roc_auc_ovo	0.989931190242753
55090	svcrbf	27	9	roc_auc_ovo	0.987512218182338
55091	svcrbf	27	10	roc_auc_ovo	0.988146904497144
55092	svcrbf	27	11	roc_auc_ovo	0.991838518156763
55093	svcrbf	27	12	roc_auc_ovo	0.993063235616745
55094	svcrbf	27	13	roc_auc_ovo	0.984698989591902
55095	svcrbf	27	14	roc_auc_ovo	0.986407202822556
55096	svcrbf	27	15	roc_auc_ovo	0.981653091895287
55097	svcrbf	27	16	roc_auc_ovo	0.986308729232219
55098	svcrbf	27	17	roc_auc_ovo	0.982770162246392
55099	svcrbf	27	18	roc_auc_ovo	0.98875346724553
55100	svcrbf	27	19	roc_auc_ovo	0.98650979974857
55101	svcrbf	27	0	roc_auc_ovr	0.985493767950007
55102	svcrbf	27	1	roc_auc_ovr	0.990932277343202
55103	svcrbf	27	2	roc_auc_ovr	0.980932989349446
55104	svcrbf	27	3	roc_auc_ovr	0.986075230984817
55105	svcrbf	27	4	roc_auc_ovr	0.983598335028654
55106	svcrbf	27	5	roc_auc_ovr	0.99066555308672
55107	svcrbf	27	6	roc_auc_ovr	0.988091636374444
55108	svcrbf	27	7	roc_auc_ovr	0.985463082030529
55109	svcrbf	27	8	roc_auc_ovr	0.989931190242753
55110	svcrbf	27	9	roc_auc_ovr	0.987512218182338
55111	svcrbf	27	10	roc_auc_ovr	0.988146904497144
55112	svcrbf	27	11	roc_auc_ovr	0.991838518156763
55113	svcrbf	27	12	roc_auc_ovr	0.993063235616745
55114	svcrbf	27	13	roc_auc_ovr	0.984698989591902
55115	svcrbf	27	14	roc_auc_ovr	0.986407202822556
55116	svcrbf	27	15	roc_auc_ovr	0.981653091895287
55117	svcrbf	27	16	roc_auc_ovr	0.986308729232219
55118	svcrbf	27	17	roc_auc_ovr	0.982770162246392
55119	svcrbf	27	18	roc_auc_ovr	0.98875346724553
55120	svcrbf	27	19	roc_auc_ovr	0.98650979974857
55121	svcrbf	27	0	accuracy	0.895074946466809
55122	svcrbf	27	1	accuracy	0.931477516059957
55123	svcrbf	27	2	accuracy	0.880085653104925
55124	svcrbf	27	3	accuracy	0.899357601713062
55125	svcrbf	27	4	accuracy	0.907922912205567
55126	svcrbf	27	5	accuracy	0.918629550321199
55127	svcrbf	27	6	accuracy	0.91220556745182
55128	svcrbf	27	7	accuracy	0.907922912205567
55129	svcrbf	27	8	accuracy	0.929336188436831
55130	svcrbf	27	9	accuracy	0.918629550321199
55131	svcrbf	27	10	accuracy	0.88865096359743
55132	svcrbf	27	11	accuracy	0.929336188436831
55133	svcrbf	27	12	accuracy	0.922912205567452
55134	svcrbf	27	13	accuracy	0.905781584582441
55135	svcrbf	27	14	accuracy	0.910064239828694
55136	svcrbf	27	15	accuracy	0.884368308351178
55137	svcrbf	27	16	accuracy	0.903640256959315
55138	svcrbf	27	17	accuracy	0.892933618843683
55139	svcrbf	27	18	accuracy	0.918629550321199
55140	svcrbf	27	19	accuracy	0.922912205567452
55141	svcrbf	27	0	roc_auc_ovo_train	0.988099985793734
55142	svcrbf	27	1	roc_auc_ovo_train	0.987452949871049
55143	svcrbf	27	2	roc_auc_ovo_train	0.988525999423984
55144	svcrbf	27	3	roc_auc_ovo_train	0.988023274455309
55145	svcrbf	27	4	roc_auc_ovo_train	0.98812271042835
55146	svcrbf	27	5	roc_auc_ovo_train	0.987520643792283
55147	svcrbf	27	6	roc_auc_ovo_train	0.987901310006078
55148	svcrbf	27	7	roc_auc_ovo_train	0.988104916647587
55149	svcrbf	27	8	roc_auc_ovo_train	0.987649737546458
55150	svcrbf	27	9	roc_auc_ovo_train	0.987952448421647
55151	svcrbf	27	10	roc_auc_ovo_train	0.987751522832824
55152	svcrbf	27	11	roc_auc_ovo_train	0.987394502457574
55153	svcrbf	27	12	roc_auc_ovo_train	0.987312631542013
55154	svcrbf	27	13	roc_auc_ovo_train	0.9881680348665
55155	svcrbf	27	14	roc_auc_ovo_train	0.987926154353483
55156	svcrbf	27	15	roc_auc_ovo_train	0.988404243834556
55157	svcrbf	27	16	roc_auc_ovo_train	0.987730641468067
55158	svcrbf	27	17	roc_auc_ovo_train	0.988422170775831
55159	svcrbf	27	18	roc_auc_ovo_train	0.987621130917778
55160	svcrbf	27	19	roc_auc_ovo_train	0.988012487127113
55161	svcrbf	27	0	roc_auc_ovr_train	0.988099985793734
55162	svcrbf	27	1	roc_auc_ovr_train	0.987452949871049
55163	svcrbf	27	2	roc_auc_ovr_train	0.988525999423984
55164	svcrbf	27	3	roc_auc_ovr_train	0.988023274455309
55165	svcrbf	27	4	roc_auc_ovr_train	0.98812271042835
55166	svcrbf	27	5	roc_auc_ovr_train	0.987520643792283
55167	svcrbf	27	6	roc_auc_ovr_train	0.987901310006078
55168	svcrbf	27	7	roc_auc_ovr_train	0.988104916647587
55169	svcrbf	27	8	roc_auc_ovr_train	0.987649737546458
55170	svcrbf	27	9	roc_auc_ovr_train	0.987952448421647
55171	svcrbf	27	10	roc_auc_ovr_train	0.987751522832824
55172	svcrbf	27	11	roc_auc_ovr_train	0.987394502457574
55173	svcrbf	27	12	roc_auc_ovr_train	0.987312631542013
55174	svcrbf	27	13	roc_auc_ovr_train	0.9881680348665
55175	svcrbf	27	14	roc_auc_ovr_train	0.987926154353483
55176	svcrbf	27	15	roc_auc_ovr_train	0.988404243834556
55177	svcrbf	27	16	roc_auc_ovr_train	0.987730641468067
55178	svcrbf	27	17	roc_auc_ovr_train	0.988422170775831
55179	svcrbf	27	18	roc_auc_ovr_train	0.987621130917778
55180	svcrbf	27	19	roc_auc_ovr_train	0.988012487127113
55181	svcrbf	27	0	accuracy_train	0.919324131366016
55182	svcrbf	27	1	accuracy_train	0.915040456925274
55183	svcrbf	27	2	accuracy_train	0.918372203712518
55184	svcrbf	27	3	accuracy_train	0.91694431223227
55185	svcrbf	27	4	accuracy_train	0.915992384578772
55186	svcrbf	27	5	accuracy_train	0.914088529271775
55187	svcrbf	27	6	accuracy_train	0.916706330318896
55188	svcrbf	27	7	accuracy_train	0.916230366492147
55189	svcrbf	27	8	accuracy_train	0.914802475011899
55190	svcrbf	27	9	accuracy_train	0.916706330318896
55191	svcrbf	27	10	accuracy_train	0.916706330318896
55192	svcrbf	27	11	accuracy_train	0.913136601618277
55193	svcrbf	27	12	accuracy_train	0.915992384578772
55194	svcrbf	27	13	accuracy_train	0.91694431223227
55195	svcrbf	27	14	accuracy_train	0.915278438838648
55196	svcrbf	27	15	accuracy_train	0.91742027605902
55197	svcrbf	27	16	accuracy_train	0.915992384578772
55198	svcrbf	27	17	accuracy_train	0.918848167539267
55199	svcrbf	27	18	accuracy_train	0.914088529271775
55200	svcrbf	27	19	accuracy_train	0.915754402665397
55201	svcrbf	28	0	roc_auc_ovo	0.985616024280187
55202	svcrbf	28	1	roc_auc_ovo	0.991028431645226
55203	svcrbf	28	2	roc_auc_ovo	0.980332474809851
55204	svcrbf	28	3	roc_auc_ovo	0.985919860833609
55205	svcrbf	28	4	roc_auc_ovo	0.982627285945463
55206	svcrbf	28	5	roc_auc_ovo	0.99080447790118
55207	svcrbf	28	6	roc_auc_ovo	0.987480229378547
55208	svcrbf	28	7	roc_auc_ovo	0.985948034874176
55209	svcrbf	28	8	roc_auc_ovo	0.990447576460751
55210	svcrbf	28	9	roc_auc_ovo	0.986844769494572
55211	svcrbf	28	10	roc_auc_ovo	0.988046049857556
55212	svcrbf	28	11	roc_auc_ovo	0.991960842810882
55213	svcrbf	28	12	roc_auc_ovo	0.992652835408617
55214	svcrbf	28	13	roc_auc_ovo	0.984325914136532
55215	svcrbf	28	14	roc_auc_ovo	0.986662055467309
55216	svcrbf	28	15	roc_auc_ovo	0.980330850109012
55217	svcrbf	28	16	roc_auc_ovo	0.985955533369083
55218	svcrbf	28	17	roc_auc_ovo	0.98195982377192
55219	svcrbf	28	18	roc_auc_ovo	0.988256091198676
55220	svcrbf	28	19	roc_auc_ovo	0.986008346670307
55221	svcrbf	28	0	roc_auc_ovr	0.985616024280187
55222	svcrbf	28	1	roc_auc_ovr	0.991028431645226
55223	svcrbf	28	2	roc_auc_ovr	0.980332474809851
55224	svcrbf	28	3	roc_auc_ovr	0.985919860833609
55225	svcrbf	28	4	roc_auc_ovr	0.982627285945463
55226	svcrbf	28	5	roc_auc_ovr	0.99080447790118
55227	svcrbf	28	6	roc_auc_ovr	0.987480229378547
55228	svcrbf	28	7	roc_auc_ovr	0.985948034874176
55229	svcrbf	28	8	roc_auc_ovr	0.990447576460751
55230	svcrbf	28	9	roc_auc_ovr	0.986844769494572
55231	svcrbf	28	10	roc_auc_ovr	0.988046049857556
55232	svcrbf	28	11	roc_auc_ovr	0.991960842810882
55233	svcrbf	28	12	roc_auc_ovr	0.992652835408617
55234	svcrbf	28	13	roc_auc_ovr	0.984325914136532
55235	svcrbf	28	14	roc_auc_ovr	0.986662055467309
55236	svcrbf	28	15	roc_auc_ovr	0.980330850109012
55237	svcrbf	28	16	roc_auc_ovr	0.985955533369083
55238	svcrbf	28	17	roc_auc_ovr	0.98195982377192
55239	svcrbf	28	18	roc_auc_ovr	0.988256091198676
55240	svcrbf	28	19	roc_auc_ovr	0.986008346670307
55241	svcrbf	28	0	accuracy	0.890792291220557
55242	svcrbf	28	1	accuracy	0.933618843683084
55243	svcrbf	28	2	accuracy	0.875802997858672
55244	svcrbf	28	3	accuracy	0.895074946466809
55245	svcrbf	28	4	accuracy	0.903640256959315
55246	svcrbf	28	5	accuracy	0.920770877944325
55247	svcrbf	28	6	accuracy	0.907922912205567
55248	svcrbf	28	7	accuracy	0.905781584582441
55249	svcrbf	28	8	accuracy	0.922912205567452
55250	svcrbf	28	9	accuracy	0.905781584582441
55251	svcrbf	28	10	accuracy	0.890792291220557
55252	svcrbf	28	11	accuracy	0.925053533190578
55253	svcrbf	28	12	accuracy	0.929336188436831
55254	svcrbf	28	13	accuracy	0.905781584582441
55255	svcrbf	28	14	accuracy	0.910064239828694
55256	svcrbf	28	15	accuracy	0.892933618843683
55257	svcrbf	28	16	accuracy	0.899357601713062
55258	svcrbf	28	17	accuracy	0.88865096359743
55259	svcrbf	28	18	accuracy	0.91220556745182
55260	svcrbf	28	19	accuracy	0.925053533190578
55261	svcrbf	28	0	roc_auc_ovo_train	0.987967770430654
55262	svcrbf	28	1	roc_auc_ovo_train	0.987361640061821
55263	svcrbf	28	2	roc_auc_ovo_train	0.988537438012446
55264	svcrbf	28	3	roc_auc_ovo_train	0.987943467130265
55265	svcrbf	28	4	roc_auc_ovo_train	0.988062067830676
55266	svcrbf	28	5	roc_auc_ovo_train	0.987441674825452
55267	svcrbf	28	6	roc_auc_ovo_train	0.987873905528457
55268	svcrbf	28	7	roc_auc_ovo_train	0.988031189796293
55269	svcrbf	28	8	roc_auc_ovo_train	0.987591665476916
55270	svcrbf	28	9	roc_auc_ovo_train	0.987774649599067
55271	svcrbf	28	10	roc_auc_ovo_train	0.987766906892211
55272	svcrbf	28	11	roc_auc_ovo_train	0.987263148569535
55273	svcrbf	28	12	roc_auc_ovo_train	0.987361857271898
55274	svcrbf	28	13	roc_auc_ovo_train	0.988087506993526
55275	svcrbf	28	14	roc_auc_ovo_train	0.987855527950366
55276	svcrbf	28	15	roc_auc_ovo_train	0.988428475754555
55277	svcrbf	28	16	roc_auc_ovo_train	0.987647636779923
55278	svcrbf	28	17	roc_auc_ovo_train	0.988339317592417
55279	svcrbf	28	18	roc_auc_ovo_train	0.987525296425728
55280	svcrbf	28	19	roc_auc_ovo_train	0.987915360240695
55281	svcrbf	28	0	roc_auc_ovr_train	0.987967770430654
55282	svcrbf	28	1	roc_auc_ovr_train	0.987361640061821
55283	svcrbf	28	2	roc_auc_ovr_train	0.988537438012446
55284	svcrbf	28	3	roc_auc_ovr_train	0.987943467130265
55285	svcrbf	28	4	roc_auc_ovr_train	0.988062067830676
55286	svcrbf	28	5	roc_auc_ovr_train	0.987441674825452
55287	svcrbf	28	6	roc_auc_ovr_train	0.987873905528457
55288	svcrbf	28	7	roc_auc_ovr_train	0.988031189796293
55289	svcrbf	28	8	roc_auc_ovr_train	0.987591665476916
55290	svcrbf	28	9	roc_auc_ovr_train	0.987774649599067
55291	svcrbf	28	10	roc_auc_ovr_train	0.987766906892211
55292	svcrbf	28	11	roc_auc_ovr_train	0.987263148569535
55293	svcrbf	28	12	roc_auc_ovr_train	0.987361857271898
55294	svcrbf	28	13	roc_auc_ovr_train	0.988087506993526
55295	svcrbf	28	14	roc_auc_ovr_train	0.987855527950366
55296	svcrbf	28	15	roc_auc_ovr_train	0.988428475754555
55297	svcrbf	28	16	roc_auc_ovr_train	0.987647636779923
55298	svcrbf	28	17	roc_auc_ovr_train	0.988339317592417
55299	svcrbf	28	18	roc_auc_ovr_train	0.987525296425728
55300	svcrbf	28	19	roc_auc_ovr_train	0.987915360240695
55301	svcrbf	28	0	accuracy_train	0.918372203712518
55302	svcrbf	28	1	accuracy_train	0.912184673964779
55303	svcrbf	28	2	accuracy_train	0.916230366492147
55304	svcrbf	28	3	accuracy_train	0.91694431223227
55305	svcrbf	28	4	accuracy_train	0.913612565445026
55306	svcrbf	28	5	accuracy_train	0.911946692051404
55307	svcrbf	28	6	accuracy_train	0.913136601618277
55308	svcrbf	28	7	accuracy_train	0.915516420752023
55309	svcrbf	28	8	accuracy_train	0.913374583531652
55310	svcrbf	28	9	accuracy_train	0.913374583531652
55311	svcrbf	28	10	accuracy_train	0.914088529271775
55312	svcrbf	28	11	accuracy_train	0.910756782484531
55313	svcrbf	28	12	accuracy_train	0.912660637791528
55314	svcrbf	28	13	accuracy_train	0.914088529271775
55315	svcrbf	28	14	accuracy_train	0.913850547358401
55316	svcrbf	28	15	accuracy_train	0.913612565445026
55317	svcrbf	28	16	accuracy_train	0.913136601618277
55318	svcrbf	28	17	accuracy_train	0.916706330318896
55319	svcrbf	28	18	accuracy_train	0.912422655878153
55320	svcrbf	28	19	accuracy_train	0.912898619704902
55321	svcrbf	29	0	roc_auc_ovo	0.985126644589859
55322	svcrbf	29	1	roc_auc_ovo	0.990209461127454
55323	svcrbf	29	2	roc_auc_ovo	0.979884577204116
55324	svcrbf	29	3	roc_auc_ovo	0.986026691932048
55325	svcrbf	29	4	roc_auc_ovo	0.983290263001658
55326	svcrbf	29	5	roc_auc_ovo	0.991018778917471
55327	svcrbf	29	6	roc_auc_ovo	0.987974283202662
55328	svcrbf	29	7	roc_auc_ovo	0.985153600766102
55329	svcrbf	29	8	roc_auc_ovo	0.989805375941846
55330	svcrbf	29	9	roc_auc_ovo	0.985804702140427
55331	svcrbf	29	10	roc_auc_ovo	0.987060644877803
55332	svcrbf	29	11	roc_auc_ovo	0.992002619648752
55333	svcrbf	29	12	roc_auc_ovo	0.991965367737816
55334	svcrbf	29	13	roc_auc_ovo	0.983941898736549
55335	svcrbf	29	14	roc_auc_ovo	0.986020271464172
55336	svcrbf	29	15	roc_auc_ovo	0.978927117989998
55337	svcrbf	29	16	roc_auc_ovo	0.985890296590768
55338	svcrbf	29	17	roc_auc_ovo	0.981802617919316
55339	svcrbf	29	18	roc_auc_ovo	0.988857036318172
55340	svcrbf	29	19	roc_auc_ovo	0.985511068849929
55341	svcrbf	29	0	roc_auc_ovr	0.985126644589859
55342	svcrbf	29	1	roc_auc_ovr	0.990209461127454
55343	svcrbf	29	2	roc_auc_ovr	0.979884577204116
55344	svcrbf	29	3	roc_auc_ovr	0.986026691932048
55345	svcrbf	29	4	roc_auc_ovr	0.983290263001658
55346	svcrbf	29	5	roc_auc_ovr	0.991018778917471
55347	svcrbf	29	6	roc_auc_ovr	0.987974283202662
55348	svcrbf	29	7	roc_auc_ovr	0.985153600766102
55349	svcrbf	29	8	roc_auc_ovr	0.989805375941846
55350	svcrbf	29	9	roc_auc_ovr	0.985804702140427
55351	svcrbf	29	10	roc_auc_ovr	0.987060644877803
55352	svcrbf	29	11	roc_auc_ovr	0.992002619648752
55353	svcrbf	29	12	roc_auc_ovr	0.991965367737816
55354	svcrbf	29	13	roc_auc_ovr	0.983941898736549
55355	svcrbf	29	14	roc_auc_ovr	0.986020271464172
55356	svcrbf	29	15	roc_auc_ovr	0.978927117989998
55357	svcrbf	29	16	roc_auc_ovr	0.985890296590768
55358	svcrbf	29	17	roc_auc_ovr	0.981802617919316
55359	svcrbf	29	18	roc_auc_ovr	0.988857036318172
55360	svcrbf	29	19	roc_auc_ovr	0.985511068849929
55361	svcrbf	29	0	accuracy	0.890792291220557
55362	svcrbf	29	1	accuracy	0.914346895074946
55363	svcrbf	29	2	accuracy	0.890792291220557
55364	svcrbf	29	3	accuracy	0.890792291220557
55365	svcrbf	29	4	accuracy	0.905781584582441
55366	svcrbf	29	5	accuracy	0.918629550321199
55367	svcrbf	29	6	accuracy	0.907922912205567
55368	svcrbf	29	7	accuracy	0.895074946466809
55369	svcrbf	29	8	accuracy	0.910064239828694
55370	svcrbf	29	9	accuracy	0.895074946466809
55371	svcrbf	29	10	accuracy	0.877944325481799
55372	svcrbf	29	11	accuracy	0.93576017130621
55373	svcrbf	29	12	accuracy	0.920770877944325
55374	svcrbf	29	13	accuracy	0.903640256959315
55375	svcrbf	29	14	accuracy	0.907922912205567
55376	svcrbf	29	15	accuracy	0.882226980728051
55377	svcrbf	29	16	accuracy	0.895074946466809
55378	svcrbf	29	17	accuracy	0.88865096359743
55379	svcrbf	29	18	accuracy	0.920770877944325
55380	svcrbf	29	19	accuracy	0.918629550321199
55381	svcrbf	29	0	roc_auc_ovo_train	0.987878867035638
55382	svcrbf	29	1	roc_auc_ovo_train	0.987226283938771
55383	svcrbf	29	2	roc_auc_ovo_train	0.988460457474814
55384	svcrbf	29	3	roc_auc_ovo_train	0.987782777346389
55385	svcrbf	29	4	roc_auc_ovo_train	0.987898960053431
55386	svcrbf	29	5	roc_auc_ovo_train	0.987299011562955
55387	svcrbf	29	6	roc_auc_ovo_train	0.987642961099391
55388	svcrbf	29	7	roc_auc_ovo_train	0.987791961117898
55389	svcrbf	29	8	roc_auc_ovo_train	0.987377354365417
55390	svcrbf	29	9	roc_auc_ovo_train	0.98771629626268
55391	svcrbf	29	10	roc_auc_ovo_train	0.987538737694427
55392	svcrbf	29	11	roc_auc_ovo_train	0.987109739739311
55393	svcrbf	29	12	roc_auc_ovo_train	0.987135405538507
55394	svcrbf	29	13	roc_auc_ovo_train	0.987898438059412
55395	svcrbf	29	14	roc_auc_ovo_train	0.987703434336256
55396	svcrbf	29	15	roc_auc_ovo_train	0.98843877753967
55397	svcrbf	29	16	roc_auc_ovo_train	0.987546178570595
55398	svcrbf	29	17	roc_auc_ovo_train	0.988195999751902
55399	svcrbf	29	18	roc_auc_ovo_train	0.987334269663764
55400	svcrbf	29	19	roc_auc_ovo_train	0.98771331285447
55401	svcrbf	29	0	roc_auc_ovr_train	0.987878867035638
55402	svcrbf	29	1	roc_auc_ovr_train	0.987226283938771
55403	svcrbf	29	2	roc_auc_ovr_train	0.988460457474814
55404	svcrbf	29	3	roc_auc_ovr_train	0.987782777346389
55405	svcrbf	29	4	roc_auc_ovr_train	0.987898960053431
55406	svcrbf	29	5	roc_auc_ovr_train	0.987299011562955
55407	svcrbf	29	6	roc_auc_ovr_train	0.987642961099391
55408	svcrbf	29	7	roc_auc_ovr_train	0.987791961117898
55409	svcrbf	29	8	roc_auc_ovr_train	0.987377354365417
55410	svcrbf	29	9	roc_auc_ovr_train	0.98771629626268
55411	svcrbf	29	10	roc_auc_ovr_train	0.987538737694427
55412	svcrbf	29	11	roc_auc_ovr_train	0.987109739739311
55413	svcrbf	29	12	roc_auc_ovr_train	0.987135405538507
55414	svcrbf	29	13	roc_auc_ovr_train	0.987898438059412
55415	svcrbf	29	14	roc_auc_ovr_train	0.987703434336256
55416	svcrbf	29	15	roc_auc_ovr_train	0.98843877753967
55417	svcrbf	29	16	roc_auc_ovr_train	0.987546178570595
55418	svcrbf	29	17	roc_auc_ovr_train	0.988195999751902
55419	svcrbf	29	18	roc_auc_ovr_train	0.987334269663764
55420	svcrbf	29	19	roc_auc_ovr_train	0.98771331285447
55421	svcrbf	29	0	accuracy_train	0.913612565445026
55422	svcrbf	29	1	accuracy_train	0.912422655878153
55423	svcrbf	29	2	accuracy_train	0.913374583531652
55424	svcrbf	29	3	accuracy_train	0.913136601618277
55425	svcrbf	29	4	accuracy_train	0.912422655878153
55426	svcrbf	29	5	accuracy_train	0.909804854831033
55427	svcrbf	29	6	accuracy_train	0.911708710138029
55428	svcrbf	29	7	accuracy_train	0.914088529271775
55429	svcrbf	29	8	accuracy_train	0.912898619704902
55430	svcrbf	29	9	accuracy_train	0.913612565445026
55431	svcrbf	29	10	accuracy_train	0.912898619704902
55432	svcrbf	29	11	accuracy_train	0.908138981437411
55433	svcrbf	29	12	accuracy_train	0.911708710138029
55434	svcrbf	29	13	accuracy_train	0.912422655878153
55435	svcrbf	29	14	accuracy_train	0.91123274631128
55436	svcrbf	29	15	accuracy_train	0.913136601618277
55437	svcrbf	29	16	accuracy_train	0.911470728224655
55438	svcrbf	29	17	accuracy_train	0.913136601618277
55439	svcrbf	29	18	accuracy_train	0.909328891004284
55440	svcrbf	29	19	accuracy_train	0.91123274631128
55441	svcrbf	3	0	roc_auc_ovo	0.935235891029908
55442	svcrbf	3	1	roc_auc_ovo	0.951806727215438
55443	svcrbf	3	2	roc_auc_ovo	0.922350643706695
55444	svcrbf	3	3	roc_auc_ovo	0.929791584599193
55445	svcrbf	3	4	roc_auc_ovo	0.929152294027801
55446	svcrbf	3	5	roc_auc_ovo	0.937469281868022
55447	svcrbf	3	6	roc_auc_ovo	0.953032289245643
55448	svcrbf	3	7	roc_auc_ovo	0.939192758892824
55449	svcrbf	3	8	roc_auc_ovo	0.923312578140695
55450	svcrbf	3	9	roc_auc_ovo	0.941578630700052
55451	svcrbf	3	10	roc_auc_ovo	0.939675898431245
55452	svcrbf	3	11	roc_auc_ovo	0.926921104035272
55453	svcrbf	3	12	roc_auc_ovo	0.952916287150521
55454	svcrbf	3	13	roc_auc_ovo	0.926500700377639
55455	svcrbf	3	14	roc_auc_ovo	0.936997547594175
55456	svcrbf	3	15	roc_auc_ovo	0.938291227708144
55457	svcrbf	3	16	roc_auc_ovo	0.928658062687801
55458	svcrbf	3	17	roc_auc_ovo	0.927081318398767
55459	svcrbf	3	18	roc_auc_ovo	0.930972515357266
55460	svcrbf	3	19	roc_auc_ovo	0.933740851254167
55461	svcrbf	3	0	roc_auc_ovr	0.935235891029908
55462	svcrbf	3	1	roc_auc_ovr	0.951806727215438
55463	svcrbf	3	2	roc_auc_ovr	0.922350643706695
55464	svcrbf	3	3	roc_auc_ovr	0.929791584599193
55465	svcrbf	3	4	roc_auc_ovr	0.929152294027801
55466	svcrbf	3	5	roc_auc_ovr	0.937469281868022
55467	svcrbf	3	6	roc_auc_ovr	0.953032289245643
55468	svcrbf	3	7	roc_auc_ovr	0.939192758892824
55469	svcrbf	3	8	roc_auc_ovr	0.923312578140695
55470	svcrbf	3	9	roc_auc_ovr	0.941578630700052
55471	svcrbf	3	10	roc_auc_ovr	0.939675898431245
55472	svcrbf	3	11	roc_auc_ovr	0.926921104035272
55473	svcrbf	3	12	roc_auc_ovr	0.952916287150521
55474	svcrbf	3	13	roc_auc_ovr	0.926500700377639
55475	svcrbf	3	14	roc_auc_ovr	0.936997547594175
55476	svcrbf	3	15	roc_auc_ovr	0.938291227708144
55477	svcrbf	3	16	roc_auc_ovr	0.928658062687801
55478	svcrbf	3	17	roc_auc_ovr	0.927081318398767
55479	svcrbf	3	18	roc_auc_ovr	0.930972515357266
55480	svcrbf	3	19	roc_auc_ovr	0.933740851254167
55481	svcrbf	3	0	accuracy	0.839400428265525
55482	svcrbf	3	1	accuracy	0.860813704496788
55483	svcrbf	3	2	accuracy	0.794432548179872
55484	svcrbf	3	3	accuracy	0.830835117773019
55485	svcrbf	3	4	accuracy	0.822269807280514
55486	svcrbf	3	5	accuracy	0.832976445396146
55487	svcrbf	3	6	accuracy	0.845824411134904
55488	svcrbf	3	7	accuracy	0.811563169164882
55489	svcrbf	3	8	accuracy	0.811563169164882
55490	svcrbf	3	9	accuracy	0.84796573875803
55491	svcrbf	3	10	accuracy	0.828693790149893
55492	svcrbf	3	11	accuracy	0.817987152034261
55493	svcrbf	3	12	accuracy	0.843683083511777
55494	svcrbf	3	13	accuracy	0.805139186295503
55495	svcrbf	3	14	accuracy	0.839400428265525
55496	svcrbf	3	15	accuracy	0.815845824411135
55497	svcrbf	3	16	accuracy	0.817987152034261
55498	svcrbf	3	17	accuracy	0.805139186295503
55499	svcrbf	3	18	accuracy	0.828693790149893
55500	svcrbf	3	19	accuracy	0.826552462526767
55501	svcrbf	3	0	roc_auc_ovo_train	0.934370579380885
55502	svcrbf	3	1	roc_auc_ovo_train	0.932554823681688
55503	svcrbf	3	2	roc_auc_ovo_train	0.935422305137656
55504	svcrbf	3	3	roc_auc_ovo_train	0.935036785814665
55505	svcrbf	3	4	roc_auc_ovo_train	0.935647122896827
55506	svcrbf	3	5	roc_auc_ovo_train	0.933886074593064
55507	svcrbf	3	6	roc_auc_ovo_train	0.932183657194758
55508	svcrbf	3	7	roc_auc_ovo_train	0.933753547453617
55509	svcrbf	3	8	roc_auc_ovo_train	0.93537573238301
55510	svcrbf	3	9	roc_auc_ovo_train	0.933641387279487
55511	svcrbf	3	10	roc_auc_ovo_train	0.933867049563225
55512	svcrbf	3	11	roc_auc_ovo_train	0.934423483330329
55513	svcrbf	3	12	roc_auc_ovo_train	0.932105373215041
55514	svcrbf	3	13	roc_auc_ovo_train	0.934972196282781
55515	svcrbf	3	14	roc_auc_ovo_train	0.934002204633934
55516	svcrbf	3	15	roc_auc_ovo_train	0.933761100424088
55517	svcrbf	3	16	roc_auc_ovo_train	0.934686859616732
55518	svcrbf	3	17	roc_auc_ovo_train	0.934990019269126
55519	svcrbf	3	18	roc_auc_ovo_train	0.934336741880569
55520	svcrbf	3	19	roc_auc_ovo_train	0.934274209047968
55521	svcrbf	3	0	roc_auc_ovr_train	0.934370579380885
55522	svcrbf	3	1	roc_auc_ovr_train	0.932554823681688
55523	svcrbf	3	2	roc_auc_ovr_train	0.935422305137656
55524	svcrbf	3	3	roc_auc_ovr_train	0.935036785814665
55525	svcrbf	3	4	roc_auc_ovr_train	0.935647122896827
55526	svcrbf	3	5	roc_auc_ovr_train	0.933886074593064
55527	svcrbf	3	6	roc_auc_ovr_train	0.932183657194758
55528	svcrbf	3	7	roc_auc_ovr_train	0.933753547453617
55529	svcrbf	3	8	roc_auc_ovr_train	0.93537573238301
55530	svcrbf	3	9	roc_auc_ovr_train	0.933641387279487
55531	svcrbf	3	10	roc_auc_ovr_train	0.933867049563225
55532	svcrbf	3	11	roc_auc_ovr_train	0.934423483330329
55533	svcrbf	3	12	roc_auc_ovr_train	0.932105373215041
55534	svcrbf	3	13	roc_auc_ovr_train	0.934972196282781
55535	svcrbf	3	14	roc_auc_ovr_train	0.934002204633934
55536	svcrbf	3	15	roc_auc_ovr_train	0.933761100424088
55537	svcrbf	3	16	roc_auc_ovr_train	0.934686859616732
55538	svcrbf	3	17	roc_auc_ovr_train	0.934990019269126
55539	svcrbf	3	18	roc_auc_ovr_train	0.934336741880569
55540	svcrbf	3	19	roc_auc_ovr_train	0.934274209047968
55541	svcrbf	3	0	accuracy_train	0.821989528795812
55542	svcrbf	3	1	accuracy_train	0.820085673488815
55543	svcrbf	3	2	accuracy_train	0.827463112803427
55544	svcrbf	3	3	accuracy_train	0.821751546882437
55545	svcrbf	3	4	accuracy_train	0.820561637315564
55546	svcrbf	3	5	accuracy_train	0.822703474535935
55547	svcrbf	3	6	accuracy_train	0.819133745835317
55548	svcrbf	3	7	accuracy_train	0.825321275583056
55549	svcrbf	3	8	accuracy_train	0.82555925749643
55550	svcrbf	3	9	accuracy_train	0.818657782008567
55551	svcrbf	3	10	accuracy_train	0.820561637315564
55552	svcrbf	3	11	accuracy_train	0.824607329842932
55553	svcrbf	3	12	accuracy_train	0.821513564969062
55554	svcrbf	3	13	accuracy_train	0.825797239409805
55555	svcrbf	3	14	accuracy_train	0.821751546882437
55556	svcrbf	3	15	accuracy_train	0.824845311756306
55557	svcrbf	3	16	accuracy_train	0.824131366016183
55558	svcrbf	3	17	accuracy_train	0.822703474535935
55559	svcrbf	3	18	accuracy_train	0.820561637315564
55560	svcrbf	3	19	accuracy_train	0.821037601142313
55561	svcrbf	30	0	roc_auc_ovo	0.985371512280598
55562	svcrbf	30	1	roc_auc_ovo	0.989847222009469
55563	svcrbf	30	2	roc_auc_ovo	0.97912700046297
55564	svcrbf	30	3	roc_auc_ovo	0.986664359246077
55565	svcrbf	30	4	roc_auc_ovo	0.983378615858896
55566	svcrbf	30	5	roc_auc_ovo	0.990922245192968
55567	svcrbf	30	6	roc_auc_ovo	0.987816973104002
55568	svcrbf	30	7	roc_auc_ovo	0.984131100006149
55569	svcrbf	30	8	roc_auc_ovo	0.989655329595726
55570	svcrbf	30	9	roc_auc_ovo	0.985809771117299
55571	svcrbf	30	10	roc_auc_ovo	0.986407564676714
55572	svcrbf	30	11	roc_auc_ovo	0.991793908023924
55573	svcrbf	30	12	roc_auc_ovo	0.992009806909108
55574	svcrbf	30	13	roc_auc_ovo	0.984764419789236
55575	svcrbf	30	14	roc_auc_ovo	0.985816059012535
55576	svcrbf	30	15	roc_auc_ovo	0.978882638957519
55577	svcrbf	30	16	roc_auc_ovo	0.98622693224393
55578	svcrbf	30	17	roc_auc_ovo	0.981771969488825
55579	svcrbf	30	18	roc_auc_ovo	0.988298593038092
55580	svcrbf	30	19	roc_auc_ovo	0.985576679565611
55581	svcrbf	30	0	roc_auc_ovr	0.985371512280598
55582	svcrbf	30	1	roc_auc_ovr	0.989847222009469
55583	svcrbf	30	2	roc_auc_ovr	0.97912700046297
55584	svcrbf	30	3	roc_auc_ovr	0.986664359246077
55585	svcrbf	30	4	roc_auc_ovr	0.983378615858896
55586	svcrbf	30	5	roc_auc_ovr	0.990922245192968
55587	svcrbf	30	6	roc_auc_ovr	0.987816973104002
55588	svcrbf	30	7	roc_auc_ovr	0.984131100006149
55589	svcrbf	30	8	roc_auc_ovr	0.989655329595726
55590	svcrbf	30	9	roc_auc_ovr	0.985809771117299
55591	svcrbf	30	10	roc_auc_ovr	0.986407564676714
55592	svcrbf	30	11	roc_auc_ovr	0.991793908023924
55593	svcrbf	30	12	roc_auc_ovr	0.992009806909108
55594	svcrbf	30	13	roc_auc_ovr	0.984764419789236
55595	svcrbf	30	14	roc_auc_ovr	0.985816059012535
55596	svcrbf	30	15	roc_auc_ovr	0.978882638957519
55597	svcrbf	30	16	roc_auc_ovr	0.98622693224393
55598	svcrbf	30	17	roc_auc_ovr	0.981771969488825
55599	svcrbf	30	18	roc_auc_ovr	0.988298593038092
55600	svcrbf	30	19	roc_auc_ovr	0.985576679565611
55601	svcrbf	30	0	accuracy	0.886509635974304
55602	svcrbf	30	1	accuracy	0.914346895074946
55603	svcrbf	30	2	accuracy	0.882226980728051
55604	svcrbf	30	3	accuracy	0.895074946466809
55605	svcrbf	30	4	accuracy	0.901498929336188
55606	svcrbf	30	5	accuracy	0.922912205567452
55607	svcrbf	30	6	accuracy	0.903640256959315
55608	svcrbf	30	7	accuracy	0.890792291220557
55609	svcrbf	30	8	accuracy	0.91220556745182
55610	svcrbf	30	9	accuracy	0.892933618843683
55611	svcrbf	30	10	accuracy	0.877944325481799
55612	svcrbf	30	11	accuracy	0.927194860813705
55613	svcrbf	30	12	accuracy	0.922912205567452
55614	svcrbf	30	13	accuracy	0.899357601713062
55615	svcrbf	30	14	accuracy	0.899357601713062
55616	svcrbf	30	15	accuracy	0.884368308351178
55617	svcrbf	30	16	accuracy	0.899357601713062
55618	svcrbf	30	17	accuracy	0.88865096359743
55619	svcrbf	30	18	accuracy	0.91220556745182
55620	svcrbf	30	19	accuracy	0.920770877944325
55621	svcrbf	30	0	roc_auc_ovo_train	0.987848787957043
55622	svcrbf	30	1	roc_auc_ovo_train	0.987271427240448
55623	svcrbf	30	2	roc_auc_ovo_train	0.988485586148315
55624	svcrbf	30	3	roc_auc_ovo_train	0.987781013262569
55625	svcrbf	30	4	roc_auc_ovo_train	0.987883829042264
55626	svcrbf	30	5	roc_auc_ovo_train	0.987365729179868
55627	svcrbf	30	6	roc_auc_ovo_train	0.987654236251955
55628	svcrbf	30	7	roc_auc_ovo_train	0.987873675627017
55629	svcrbf	30	8	roc_auc_ovo_train	0.987452181646717
55630	svcrbf	30	9	roc_auc_ovo_train	0.987851791162496
55631	svcrbf	30	10	roc_auc_ovo_train	0.987673267813821
55632	svcrbf	30	11	roc_auc_ovo_train	0.987222898602558
55633	svcrbf	30	12	roc_auc_ovo_train	0.987187349085846
55634	svcrbf	30	13	roc_auc_ovo_train	0.987950949304594
55635	svcrbf	30	14	roc_auc_ovo_train	0.987726581725346
55636	svcrbf	30	15	roc_auc_ovo_train	0.98843307948176
55637	svcrbf	30	16	roc_auc_ovo_train	0.987596343500454
55638	svcrbf	30	17	roc_auc_ovo_train	0.988173361154049
55639	svcrbf	30	18	roc_auc_ovo_train	0.987414823125617
55640	svcrbf	30	19	roc_auc_ovo_train	0.987700501869478
55641	svcrbf	30	0	roc_auc_ovr_train	0.987848787957043
55642	svcrbf	30	1	roc_auc_ovr_train	0.987271427240448
55643	svcrbf	30	2	roc_auc_ovr_train	0.988485586148315
55644	svcrbf	30	3	roc_auc_ovr_train	0.987781013262569
55645	svcrbf	30	4	roc_auc_ovr_train	0.987883829042264
55646	svcrbf	30	5	roc_auc_ovr_train	0.987365729179868
55647	svcrbf	30	6	roc_auc_ovr_train	0.987654236251955
55648	svcrbf	30	7	roc_auc_ovr_train	0.987873675627017
55649	svcrbf	30	8	roc_auc_ovr_train	0.987452181646717
55650	svcrbf	30	9	roc_auc_ovr_train	0.987851791162496
55651	svcrbf	30	10	roc_auc_ovr_train	0.987673267813821
55652	svcrbf	30	11	roc_auc_ovr_train	0.987222898602558
55653	svcrbf	30	12	roc_auc_ovr_train	0.987187349085846
55654	svcrbf	30	13	roc_auc_ovr_train	0.987950949304594
55655	svcrbf	30	14	roc_auc_ovr_train	0.987726581725346
55656	svcrbf	30	15	roc_auc_ovr_train	0.98843307948176
55657	svcrbf	30	16	roc_auc_ovr_train	0.987596343500454
55658	svcrbf	30	17	roc_auc_ovr_train	0.988173361154049
55659	svcrbf	30	18	roc_auc_ovr_train	0.987414823125617
55660	svcrbf	30	19	roc_auc_ovr_train	0.987700501869478
55661	svcrbf	30	0	accuracy_train	0.912898619704902
55662	svcrbf	30	1	accuracy_train	0.910756782484531
55663	svcrbf	30	2	accuracy_train	0.912422655878153
55664	svcrbf	30	3	accuracy_train	0.912898619704902
55665	svcrbf	30	4	accuracy_train	0.910994764397906
55666	svcrbf	30	5	accuracy_train	0.910994764397906
55667	svcrbf	30	6	accuracy_train	0.91123274631128
55668	svcrbf	30	7	accuracy_train	0.912422655878153
55669	svcrbf	30	8	accuracy_train	0.910042836744407
55670	svcrbf	30	9	accuracy_train	0.911946692051404
55671	svcrbf	30	10	accuracy_train	0.913612565445026
55672	svcrbf	30	11	accuracy_train	0.908138981437411
55673	svcrbf	30	12	accuracy_train	0.910756782484531
55674	svcrbf	30	13	accuracy_train	0.909328891004284
55675	svcrbf	30	14	accuracy_train	0.909328891004284
55676	svcrbf	30	15	accuracy_train	0.91123274631128
55677	svcrbf	30	16	accuracy_train	0.909328891004284
55678	svcrbf	30	17	accuracy_train	0.911470728224655
55679	svcrbf	30	18	accuracy_train	0.90861494526416
55680	svcrbf	30	19	accuracy_train	0.910518800571157
55681	svcrbf	31	0	roc_auc_ovo	0.985253251941814
55682	svcrbf	31	1	roc_auc_ovo	0.989774272784657
55683	svcrbf	31	2	roc_auc_ovo	0.97912260434876
55684	svcrbf	31	3	roc_auc_ovo	0.986685527823441
55685	svcrbf	31	4	roc_auc_ovo	0.983276997748855
55686	svcrbf	31	5	roc_auc_ovo	0.990936180532991
55687	svcrbf	31	6	roc_auc_ovo	0.987722276945856
55688	svcrbf	31	7	roc_auc_ovo	0.984079770197642
55689	svcrbf	31	8	roc_auc_ovo	0.98971040865448
55690	svcrbf	31	9	roc_auc_ovo	0.985776559840081
55691	svcrbf	31	10	roc_auc_ovo	0.986399430727998
55692	svcrbf	31	11	roc_auc_ovo	0.991737756800893
55693	svcrbf	31	12	roc_auc_ovo	0.991989682687439
55694	svcrbf	31	13	roc_auc_ovo	0.984769713673598
55695	svcrbf	31	14	roc_auc_ovo	0.985802254856627
55696	svcrbf	31	15	roc_auc_ovo	0.978838412166575
55697	svcrbf	31	16	roc_auc_ovo	0.98623633333611
55698	svcrbf	31	17	roc_auc_ovo	0.981703468142963
55699	svcrbf	31	18	roc_auc_ovo	0.988261861624237
55700	svcrbf	31	19	roc_auc_ovo	0.985582741434016
55701	svcrbf	31	0	roc_auc_ovr	0.985253251941814
55702	svcrbf	31	1	roc_auc_ovr	0.989774272784657
55703	svcrbf	31	2	roc_auc_ovr	0.97912260434876
55704	svcrbf	31	3	roc_auc_ovr	0.986685527823441
55705	svcrbf	31	4	roc_auc_ovr	0.983276997748855
55706	svcrbf	31	5	roc_auc_ovr	0.990936180532991
55707	svcrbf	31	6	roc_auc_ovr	0.987722276945856
55708	svcrbf	31	7	roc_auc_ovr	0.984079770197642
55709	svcrbf	31	8	roc_auc_ovr	0.98971040865448
55710	svcrbf	31	9	roc_auc_ovr	0.985776559840081
55711	svcrbf	31	10	roc_auc_ovr	0.986399430727998
55712	svcrbf	31	11	roc_auc_ovr	0.991737756800893
55713	svcrbf	31	12	roc_auc_ovr	0.991989682687439
55714	svcrbf	31	13	roc_auc_ovr	0.984769713673598
55715	svcrbf	31	14	roc_auc_ovr	0.985802254856627
55716	svcrbf	31	15	roc_auc_ovr	0.978838412166575
55717	svcrbf	31	16	roc_auc_ovr	0.98623633333611
55718	svcrbf	31	17	roc_auc_ovr	0.981703468142963
55719	svcrbf	31	18	roc_auc_ovr	0.988261861624237
55720	svcrbf	31	19	roc_auc_ovr	0.985582741434016
55721	svcrbf	31	0	accuracy	0.886509635974304
55722	svcrbf	31	1	accuracy	0.91220556745182
55723	svcrbf	31	2	accuracy	0.884368308351178
55724	svcrbf	31	3	accuracy	0.895074946466809
55725	svcrbf	31	4	accuracy	0.899357601713062
55726	svcrbf	31	5	accuracy	0.920770877944325
55727	svcrbf	31	6	accuracy	0.903640256959315
55728	svcrbf	31	7	accuracy	0.890792291220557
55729	svcrbf	31	8	accuracy	0.914346895074946
55730	svcrbf	31	9	accuracy	0.890792291220557
55731	svcrbf	31	10	accuracy	0.877944325481799
55732	svcrbf	31	11	accuracy	0.927194860813705
55733	svcrbf	31	12	accuracy	0.922912205567452
55734	svcrbf	31	13	accuracy	0.899357601713062
55735	svcrbf	31	14	accuracy	0.899357601713062
55736	svcrbf	31	15	accuracy	0.884368308351178
55737	svcrbf	31	16	accuracy	0.899357601713062
55738	svcrbf	31	17	accuracy	0.88865096359743
55739	svcrbf	31	18	accuracy	0.91220556745182
55740	svcrbf	31	19	accuracy	0.920770877944325
55741	svcrbf	31	0	roc_auc_ovo_train	0.987798725064192
55742	svcrbf	31	1	roc_auc_ovo_train	0.987210290612457
55743	svcrbf	31	2	roc_auc_ovo_train	0.988428688301751
55744	svcrbf	31	3	roc_auc_ovo_train	0.987731609097247
55745	svcrbf	31	4	roc_auc_ovo_train	0.987841173470658
55746	svcrbf	31	5	roc_auc_ovo_train	0.987313983434597
55747	svcrbf	31	6	roc_auc_ovo_train	0.987595479675088
55748	svcrbf	31	7	roc_auc_ovo_train	0.987811597311268
55749	svcrbf	31	8	roc_auc_ovo_train	0.987368715838781
55750	svcrbf	31	9	roc_auc_ovo_train	0.987763898510897
55751	svcrbf	31	10	roc_auc_ovo_train	0.987608162440895
55752	svcrbf	31	11	roc_auc_ovo_train	0.987158747446792
55753	svcrbf	31	12	roc_auc_ovo_train	0.98712822118247
55754	svcrbf	31	13	roc_auc_ovo_train	0.987877423292715
55755	svcrbf	31	14	roc_auc_ovo_train	0.987672752257379
55756	svcrbf	31	15	roc_auc_ovo_train	0.98836225229807
55757	svcrbf	31	16	roc_auc_ovo_train	0.987537324036843
55758	svcrbf	31	17	roc_auc_ovo_train	0.988135112373238
55759	svcrbf	31	18	roc_auc_ovo_train	0.987240403463465
55760	svcrbf	31	19	roc_auc_ovo_train	0.987566220363225
55761	svcrbf	31	0	roc_auc_ovr_train	0.987798725064192
55762	svcrbf	31	1	roc_auc_ovr_train	0.987210290612457
55763	svcrbf	31	2	roc_auc_ovr_train	0.988428688301751
55764	svcrbf	31	3	roc_auc_ovr_train	0.987731609097247
55765	svcrbf	31	4	roc_auc_ovr_train	0.987841173470658
55766	svcrbf	31	5	roc_auc_ovr_train	0.987313983434597
55767	svcrbf	31	6	roc_auc_ovr_train	0.987595479675088
55768	svcrbf	31	7	roc_auc_ovr_train	0.987811597311268
55769	svcrbf	31	8	roc_auc_ovr_train	0.987368715838781
55770	svcrbf	31	9	roc_auc_ovr_train	0.987763898510897
55771	svcrbf	31	10	roc_auc_ovr_train	0.987608162440895
55772	svcrbf	31	11	roc_auc_ovr_train	0.987158747446792
55773	svcrbf	31	12	roc_auc_ovr_train	0.98712822118247
55774	svcrbf	31	13	roc_auc_ovr_train	0.987877423292715
55775	svcrbf	31	14	roc_auc_ovr_train	0.987672752257379
55776	svcrbf	31	15	roc_auc_ovr_train	0.98836225229807
55777	svcrbf	31	16	roc_auc_ovr_train	0.987537324036843
55778	svcrbf	31	17	roc_auc_ovr_train	0.988135112373238
55779	svcrbf	31	18	roc_auc_ovr_train	0.987240403463465
55780	svcrbf	31	19	roc_auc_ovr_train	0.987566220363225
55781	svcrbf	31	0	accuracy_train	0.911946692051404
55782	svcrbf	31	1	accuracy_train	0.910756782484531
55783	svcrbf	31	2	accuracy_train	0.911946692051404
55784	svcrbf	31	3	accuracy_train	0.911946692051404
55785	svcrbf	31	4	accuracy_train	0.910518800571157
55786	svcrbf	31	5	accuracy_train	0.910280818657782
55787	svcrbf	31	6	accuracy_train	0.910994764397906
55788	svcrbf	31	7	accuracy_train	0.912184673964779
55789	svcrbf	31	8	accuracy_train	0.909566872917658
55790	svcrbf	31	9	accuracy_train	0.911470728224655
55791	svcrbf	31	10	accuracy_train	0.913136601618277
55792	svcrbf	31	11	accuracy_train	0.907663017610662
55793	svcrbf	31	12	accuracy_train	0.910042836744407
55794	svcrbf	31	13	accuracy_train	0.90861494526416
55795	svcrbf	31	14	accuracy_train	0.909328891004284
55796	svcrbf	31	15	accuracy_train	0.910994764397906
55797	svcrbf	31	16	accuracy_train	0.909328891004284
55798	svcrbf	31	17	accuracy_train	0.910994764397906
55799	svcrbf	31	18	accuracy_train	0.907187053783912
55800	svcrbf	31	19	accuracy_train	0.909328891004284
55801	svcrbf	32	0	roc_auc_ovo	0.985949871155217
55802	svcrbf	32	1	roc_auc_ovo	0.990618593784895
55803	svcrbf	32	2	roc_auc_ovo	0.980894371952362
55804	svcrbf	32	3	roc_auc_ovo	0.987742068837289
55805	svcrbf	32	4	roc_auc_ovo	0.985092900855255
55806	svcrbf	32	5	roc_auc_ovo	0.992090937061036
55807	svcrbf	32	6	roc_auc_ovo	0.988431492084682
55808	svcrbf	32	7	roc_auc_ovo	0.985567210933836
55809	svcrbf	32	8	roc_auc_ovo	0.990734055344862
55810	svcrbf	32	9	roc_auc_ovo	0.986599287686207
55811	svcrbf	32	10	roc_auc_ovo	0.987134121078641
55812	svcrbf	32	11	roc_auc_ovo	0.992905133793963
55813	svcrbf	32	12	roc_auc_ovo	0.992682490788566
55814	svcrbf	32	13	roc_auc_ovo	0.985147889876757
55815	svcrbf	32	14	roc_auc_ovo	0.988540753510103
55816	svcrbf	32	15	roc_auc_ovo	0.979953722952571
55817	svcrbf	32	16	roc_auc_ovo	0.986485587793891
55818	svcrbf	32	17	roc_auc_ovo	0.983538382796359
55819	svcrbf	32	18	roc_auc_ovo	0.987805396289963
55820	svcrbf	32	19	roc_auc_ovo	0.985942048586046
55821	svcrbf	32	0	roc_auc_ovr	0.985949871155217
55822	svcrbf	32	1	roc_auc_ovr	0.990618593784895
55823	svcrbf	32	2	roc_auc_ovr	0.980894371952362
55824	svcrbf	32	3	roc_auc_ovr	0.987742068837289
55825	svcrbf	32	4	roc_auc_ovr	0.985092900855255
55826	svcrbf	32	5	roc_auc_ovr	0.992090937061036
55827	svcrbf	32	6	roc_auc_ovr	0.988431492084682
55828	svcrbf	32	7	roc_auc_ovr	0.985567210933836
55829	svcrbf	32	8	roc_auc_ovr	0.990734055344862
55830	svcrbf	32	9	roc_auc_ovr	0.986599287686207
55831	svcrbf	32	10	roc_auc_ovr	0.987134121078641
55832	svcrbf	32	11	roc_auc_ovr	0.992905133793963
55833	svcrbf	32	12	roc_auc_ovr	0.992682490788566
55834	svcrbf	32	13	roc_auc_ovr	0.985147889876757
55835	svcrbf	32	14	roc_auc_ovr	0.988540753510103
55836	svcrbf	32	15	roc_auc_ovr	0.979953722952571
55837	svcrbf	32	16	roc_auc_ovr	0.986485587793891
55838	svcrbf	32	17	roc_auc_ovr	0.983538382796359
55839	svcrbf	32	18	roc_auc_ovr	0.987805396289963
55840	svcrbf	32	19	roc_auc_ovr	0.985942048586046
55841	svcrbf	32	0	accuracy	0.895074946466809
55842	svcrbf	32	1	accuracy	0.927194860813705
55843	svcrbf	32	2	accuracy	0.895074946466809
55844	svcrbf	32	3	accuracy	0.897216274089936
55845	svcrbf	32	4	accuracy	0.905781584582441
55846	svcrbf	32	5	accuracy	0.916488222698073
55847	svcrbf	32	6	accuracy	0.91220556745182
55848	svcrbf	32	7	accuracy	0.899357601713062
55849	svcrbf	32	8	accuracy	0.914346895074946
55850	svcrbf	32	9	accuracy	0.903640256959315
55851	svcrbf	32	10	accuracy	0.880085653104925
55852	svcrbf	32	11	accuracy	0.933618843683084
55853	svcrbf	32	12	accuracy	0.931477516059957
55854	svcrbf	32	13	accuracy	0.899357601713062
55855	svcrbf	32	14	accuracy	0.914346895074946
55856	svcrbf	32	15	accuracy	0.875802997858672
55857	svcrbf	32	16	accuracy	0.903640256959315
55858	svcrbf	32	17	accuracy	0.88865096359743
55859	svcrbf	32	18	accuracy	0.914346895074946
55860	svcrbf	32	19	accuracy	0.914346895074946
55861	svcrbf	32	0	roc_auc_ovo_train	0.988767544633911
55862	svcrbf	32	1	roc_auc_ovo_train	0.988213027916667
55863	svcrbf	32	2	roc_auc_ovo_train	0.989249475189068
55864	svcrbf	32	3	roc_auc_ovo_train	0.98866349201606
55865	svcrbf	32	4	roc_auc_ovo_train	0.988720196006766
55866	svcrbf	32	5	roc_auc_ovo_train	0.988242108898262
55867	svcrbf	32	6	roc_auc_ovo_train	0.988552164307722
55868	svcrbf	32	7	roc_auc_ovo_train	0.988776620046977
55869	svcrbf	32	8	roc_auc_ovo_train	0.988296199285617
55870	svcrbf	32	9	roc_auc_ovo_train	0.988658610558826
55871	svcrbf	32	10	roc_auc_ovo_train	0.988574827180966
55872	svcrbf	32	11	roc_auc_ovo_train	0.98805373109892
55873	svcrbf	32	12	roc_auc_ovo_train	0.988159657404202
55874	svcrbf	32	13	roc_auc_ovo_train	0.988898392101315
55875	svcrbf	32	14	roc_auc_ovo_train	0.988393819826371
55876	svcrbf	32	15	roc_auc_ovo_train	0.989264315968196
55877	svcrbf	32	16	roc_auc_ovo_train	0.988489767453691
55878	svcrbf	32	17	roc_auc_ovo_train	0.988905174629814
55879	svcrbf	32	18	roc_auc_ovo_train	0.98849125777806
55880	svcrbf	32	19	roc_auc_ovo_train	0.988693415732168
55881	svcrbf	32	0	roc_auc_ovr_train	0.988767544633911
55882	svcrbf	32	1	roc_auc_ovr_train	0.988213027916667
55883	svcrbf	32	2	roc_auc_ovr_train	0.989249475189068
55884	svcrbf	32	3	roc_auc_ovr_train	0.98866349201606
55885	svcrbf	32	4	roc_auc_ovr_train	0.988720196006766
55886	svcrbf	32	5	roc_auc_ovr_train	0.988242108898262
55887	svcrbf	32	6	roc_auc_ovr_train	0.988552164307722
55888	svcrbf	32	7	roc_auc_ovr_train	0.988776620046977
55889	svcrbf	32	8	roc_auc_ovr_train	0.988296199285617
55890	svcrbf	32	9	roc_auc_ovr_train	0.988658610558826
55891	svcrbf	32	10	roc_auc_ovr_train	0.988574827180966
55892	svcrbf	32	11	roc_auc_ovr_train	0.98805373109892
55893	svcrbf	32	12	roc_auc_ovr_train	0.988159657404202
55894	svcrbf	32	13	roc_auc_ovr_train	0.988898392101315
55895	svcrbf	32	14	roc_auc_ovr_train	0.988393819826371
55896	svcrbf	32	15	roc_auc_ovr_train	0.989264315968196
55897	svcrbf	32	16	roc_auc_ovr_train	0.988489767453691
55898	svcrbf	32	17	roc_auc_ovr_train	0.988905174629814
55899	svcrbf	32	18	roc_auc_ovr_train	0.98849125777806
55900	svcrbf	32	19	roc_auc_ovr_train	0.988693415732168
55901	svcrbf	32	0	accuracy_train	0.916230366492147
55902	svcrbf	32	1	accuracy_train	0.911946692051404
55903	svcrbf	32	2	accuracy_train	0.916230366492147
55904	svcrbf	32	3	accuracy_train	0.914564493098525
55905	svcrbf	32	4	accuracy_train	0.915754402665397
55906	svcrbf	32	5	accuracy_train	0.915516420752023
55907	svcrbf	32	6	accuracy_train	0.91432651118515
55908	svcrbf	32	7	accuracy_train	0.91742027605902
55909	svcrbf	32	8	accuracy_train	0.913374583531652
55910	svcrbf	32	9	accuracy_train	0.91432651118515
55911	svcrbf	32	10	accuracy_train	0.916230366492147
55912	svcrbf	32	11	accuracy_train	0.910756782484531
55913	svcrbf	32	12	accuracy_train	0.912660637791528
55914	svcrbf	32	13	accuracy_train	0.913850547358401
55915	svcrbf	32	14	accuracy_train	0.912898619704902
55916	svcrbf	32	15	accuracy_train	0.916230366492147
55917	svcrbf	32	16	accuracy_train	0.91432651118515
55918	svcrbf	32	17	accuracy_train	0.916468348405521
55919	svcrbf	32	18	accuracy_train	0.912898619704902
55920	svcrbf	32	19	accuracy_train	0.913374583531652
55921	svcrbf	33	0	roc_auc_ovo	0.985884145285247
55922	svcrbf	33	1	roc_auc_ovo	0.990597236039604
55923	svcrbf	33	2	roc_auc_ovo	0.980850341531104
55924	svcrbf	33	3	roc_auc_ovo	0.987792217275533
55925	svcrbf	33	4	roc_auc_ovo	0.985016882401875
55926	svcrbf	33	5	roc_auc_ovo	0.992069542110244
55927	svcrbf	33	6	roc_auc_ovo	0.988477721655576
55928	svcrbf	33	7	roc_auc_ovo	0.985552937807752
55929	svcrbf	33	8	roc_auc_ovo	0.990759777939022
55930	svcrbf	33	9	roc_auc_ovo	0.986572799619736
55931	svcrbf	33	10	roc_auc_ovo	0.987118961436971
55932	svcrbf	33	11	roc_auc_ovo	0.992807073558893
55933	svcrbf	33	12	roc_auc_ovo	0.992672965543284
55934	svcrbf	33	13	roc_auc_ovo	0.985191242062842
55935	svcrbf	33	14	roc_auc_ovo	0.988507328869363
55936	svcrbf	33	15	roc_auc_ovo	0.979930489419967
55937	svcrbf	33	16	roc_auc_ovo	0.986515969370197
55938	svcrbf	33	17	roc_auc_ovo	0.983497359376953
55939	svcrbf	33	18	roc_auc_ovo	0.987746584934139
55940	svcrbf	33	19	roc_auc_ovo	0.985887362755303
55941	svcrbf	33	0	roc_auc_ovr	0.985884145285247
55942	svcrbf	33	1	roc_auc_ovr	0.990597236039604
55943	svcrbf	33	2	roc_auc_ovr	0.980850341531104
55944	svcrbf	33	3	roc_auc_ovr	0.987792217275533
55945	svcrbf	33	4	roc_auc_ovr	0.985016882401875
55946	svcrbf	33	5	roc_auc_ovr	0.992069542110244
55947	svcrbf	33	6	roc_auc_ovr	0.988477721655576
55948	svcrbf	33	7	roc_auc_ovr	0.985552937807752
55949	svcrbf	33	8	roc_auc_ovr	0.990759777939022
55950	svcrbf	33	9	roc_auc_ovr	0.986572799619736
55951	svcrbf	33	10	roc_auc_ovr	0.987118961436971
55952	svcrbf	33	11	roc_auc_ovr	0.992807073558893
55953	svcrbf	33	12	roc_auc_ovr	0.992672965543284
55954	svcrbf	33	13	roc_auc_ovr	0.985191242062842
55955	svcrbf	33	14	roc_auc_ovr	0.988507328869363
55956	svcrbf	33	15	roc_auc_ovr	0.979930489419967
55957	svcrbf	33	16	roc_auc_ovr	0.986515969370197
55958	svcrbf	33	17	roc_auc_ovr	0.983497359376953
55959	svcrbf	33	18	roc_auc_ovr	0.987746584934139
55960	svcrbf	33	19	roc_auc_ovr	0.985887362755303
55961	svcrbf	33	0	accuracy	0.895074946466809
55962	svcrbf	33	1	accuracy	0.927194860813705
55963	svcrbf	33	2	accuracy	0.895074946466809
55964	svcrbf	33	3	accuracy	0.897216274089936
55965	svcrbf	33	4	accuracy	0.905781584582441
55966	svcrbf	33	5	accuracy	0.916488222698073
55967	svcrbf	33	6	accuracy	0.91220556745182
55968	svcrbf	33	7	accuracy	0.899357601713062
55969	svcrbf	33	8	accuracy	0.914346895074946
55970	svcrbf	33	9	accuracy	0.903640256959315
55971	svcrbf	33	10	accuracy	0.880085653104925
55972	svcrbf	33	11	accuracy	0.933618843683084
55973	svcrbf	33	12	accuracy	0.931477516059957
55974	svcrbf	33	13	accuracy	0.899357601713062
55975	svcrbf	33	14	accuracy	0.91220556745182
55976	svcrbf	33	15	accuracy	0.87152034261242
55977	svcrbf	33	16	accuracy	0.903640256959315
55978	svcrbf	33	17	accuracy	0.88865096359743
55979	svcrbf	33	18	accuracy	0.914346895074946
55980	svcrbf	33	19	accuracy	0.914346895074946
55981	svcrbf	33	0	roc_auc_ovo_train	0.988730155395759
55982	svcrbf	33	1	roc_auc_ovo_train	0.988142398013109
55983	svcrbf	33	2	roc_auc_ovo_train	0.989201666147291
55984	svcrbf	33	3	roc_auc_ovo_train	0.988590009306756
55985	svcrbf	33	4	roc_auc_ovo_train	0.988671082540948
55986	svcrbf	33	5	roc_auc_ovo_train	0.988220482391889
55987	svcrbf	33	6	roc_auc_ovo_train	0.988520793887797
55988	svcrbf	33	7	roc_auc_ovo_train	0.988722394831414
55989	svcrbf	33	8	roc_auc_ovo_train	0.988336988219669
55990	svcrbf	33	9	roc_auc_ovo_train	0.988615962763563
55991	svcrbf	33	10	roc_auc_ovo_train	0.988489285003195
55992	svcrbf	33	11	roc_auc_ovo_train	0.988074955550163
55993	svcrbf	33	12	roc_auc_ovo_train	0.988124346533255
55994	svcrbf	33	13	roc_auc_ovo_train	0.988829619563871
55995	svcrbf	33	14	roc_auc_ovo_train	0.988332924131429
55996	svcrbf	33	15	roc_auc_ovo_train	0.989206630310952
55997	svcrbf	33	16	roc_auc_ovo_train	0.988332083567803
55998	svcrbf	33	17	roc_auc_ovo_train	0.988868259623612
55999	svcrbf	33	18	roc_auc_ovo_train	0.988440883203789
56000	svcrbf	33	19	roc_auc_ovo_train	0.9886495971469
56001	svcrbf	33	0	roc_auc_ovr_train	0.988730155395759
56002	svcrbf	33	1	roc_auc_ovr_train	0.988142398013109
56003	svcrbf	33	2	roc_auc_ovr_train	0.989201666147291
56004	svcrbf	33	3	roc_auc_ovr_train	0.988590009306756
56005	svcrbf	33	4	roc_auc_ovr_train	0.988671082540948
56006	svcrbf	33	5	roc_auc_ovr_train	0.988220482391889
56007	svcrbf	33	6	roc_auc_ovr_train	0.988520793887797
56008	svcrbf	33	7	roc_auc_ovr_train	0.988722394831414
56009	svcrbf	33	8	roc_auc_ovr_train	0.988336988219669
56010	svcrbf	33	9	roc_auc_ovr_train	0.988615962763563
56011	svcrbf	33	10	roc_auc_ovr_train	0.988489285003195
56012	svcrbf	33	11	roc_auc_ovr_train	0.988074955550163
56013	svcrbf	33	12	roc_auc_ovr_train	0.988124346533255
56014	svcrbf	33	13	roc_auc_ovr_train	0.988829619563871
56015	svcrbf	33	14	roc_auc_ovr_train	0.988332924131429
56016	svcrbf	33	15	roc_auc_ovr_train	0.989206630310952
56017	svcrbf	33	16	roc_auc_ovr_train	0.988332083567803
56018	svcrbf	33	17	roc_auc_ovr_train	0.988868259623612
56019	svcrbf	33	18	roc_auc_ovr_train	0.988440883203789
56020	svcrbf	33	19	roc_auc_ovr_train	0.9886495971469
56021	svcrbf	33	0	accuracy_train	0.916230366492147
56022	svcrbf	33	1	accuracy_train	0.911946692051404
56023	svcrbf	33	2	accuracy_train	0.915516420752023
56024	svcrbf	33	3	accuracy_train	0.914802475011899
56025	svcrbf	33	4	accuracy_train	0.915040456925274
56026	svcrbf	33	5	accuracy_train	0.915278438838648
56027	svcrbf	33	6	accuracy_train	0.914088529271775
56028	svcrbf	33	7	accuracy_train	0.916706330318896
56029	svcrbf	33	8	accuracy_train	0.913612565445026
56030	svcrbf	33	9	accuracy_train	0.91432651118515
56031	svcrbf	33	10	accuracy_train	0.916468348405521
56032	svcrbf	33	11	accuracy_train	0.910518800571157
56033	svcrbf	33	12	accuracy_train	0.912660637791528
56034	svcrbf	33	13	accuracy_train	0.913612565445026
56035	svcrbf	33	14	accuracy_train	0.913136601618277
56036	svcrbf	33	15	accuracy_train	0.916468348405521
56037	svcrbf	33	16	accuracy_train	0.91432651118515
56038	svcrbf	33	17	accuracy_train	0.916230366492147
56039	svcrbf	33	18	accuracy_train	0.912898619704902
56040	svcrbf	33	19	accuracy_train	0.912898619704902
56041	svcrbf	34	0	roc_auc_ovo	0.986083917709603
56042	svcrbf	34	1	roc_auc_ovo	0.990656708342925
56043	svcrbf	34	2	roc_auc_ovo	0.980822627117486
56044	svcrbf	34	3	roc_auc_ovo	0.987881128705425
56045	svcrbf	34	4	roc_auc_ovo	0.985493277295803
56046	svcrbf	34	5	roc_auc_ovo	0.992216114214073
56047	svcrbf	34	6	roc_auc_ovo	0.98874402428539
56048	svcrbf	34	7	roc_auc_ovo	0.985728018730151
56049	svcrbf	34	8	roc_auc_ovo	0.991225348647002
56050	svcrbf	34	9	roc_auc_ovo	0.987698864505764
56051	svcrbf	34	10	roc_auc_ovo	0.988126814531968
56052	svcrbf	34	11	roc_auc_ovo	0.993098091258138
56053	svcrbf	34	12	roc_auc_ovo	0.992708585807583
56054	svcrbf	34	13	roc_auc_ovo	0.98541609864362
56055	svcrbf	34	14	roc_auc_ovo	0.988877568887508
56056	svcrbf	34	15	roc_auc_ovo	0.9804612102498
56057	svcrbf	34	16	roc_auc_ovo	0.986547641072904
56058	svcrbf	34	17	roc_auc_ovo	0.983812454817388
56059	svcrbf	34	18	roc_auc_ovo	0.987372341267933
56060	svcrbf	34	19	roc_auc_ovo	0.985932742622646
56061	svcrbf	34	0	roc_auc_ovr	0.986083917709603
56062	svcrbf	34	1	roc_auc_ovr	0.990656708342925
56063	svcrbf	34	2	roc_auc_ovr	0.980822627117486
56064	svcrbf	34	3	roc_auc_ovr	0.987881128705425
56065	svcrbf	34	4	roc_auc_ovr	0.985493277295803
56066	svcrbf	34	5	roc_auc_ovr	0.992216114214073
56067	svcrbf	34	6	roc_auc_ovr	0.98874402428539
56068	svcrbf	34	7	roc_auc_ovr	0.985728018730151
56069	svcrbf	34	8	roc_auc_ovr	0.991225348647002
56070	svcrbf	34	9	roc_auc_ovr	0.987698864505764
56071	svcrbf	34	10	roc_auc_ovr	0.988126814531968
56072	svcrbf	34	11	roc_auc_ovr	0.993098091258138
56073	svcrbf	34	12	roc_auc_ovr	0.992708585807583
56074	svcrbf	34	13	roc_auc_ovr	0.98541609864362
56075	svcrbf	34	14	roc_auc_ovr	0.988877568887508
56076	svcrbf	34	15	roc_auc_ovr	0.9804612102498
56077	svcrbf	34	16	roc_auc_ovr	0.986547641072904
56078	svcrbf	34	17	roc_auc_ovr	0.983812454817388
56079	svcrbf	34	18	roc_auc_ovr	0.987372341267933
56080	svcrbf	34	19	roc_auc_ovr	0.985932742622646
56081	svcrbf	34	0	accuracy	0.899357601713062
56082	svcrbf	34	1	accuracy	0.925053533190578
56083	svcrbf	34	2	accuracy	0.88865096359743
56084	svcrbf	34	3	accuracy	0.892933618843683
56085	svcrbf	34	4	accuracy	0.899357601713062
56086	svcrbf	34	5	accuracy	0.918629550321199
56087	svcrbf	34	6	accuracy	0.914346895074946
56088	svcrbf	34	7	accuracy	0.892933618843683
56089	svcrbf	34	8	accuracy	0.914346895074946
56090	svcrbf	34	9	accuracy	0.901498929336188
56091	svcrbf	34	10	accuracy	0.88865096359743
56092	svcrbf	34	11	accuracy	0.931477516059957
56093	svcrbf	34	12	accuracy	0.929336188436831
56094	svcrbf	34	13	accuracy	0.901498929336188
56095	svcrbf	34	14	accuracy	0.91220556745182
56096	svcrbf	34	15	accuracy	0.877944325481799
56097	svcrbf	34	16	accuracy	0.905781584582441
56098	svcrbf	34	17	accuracy	0.892933618843683
56099	svcrbf	34	18	accuracy	0.901498929336188
56100	svcrbf	34	19	accuracy	0.905781584582441
56101	svcrbf	34	0	roc_auc_ovo_train	0.989071837911146
56102	svcrbf	34	1	roc_auc_ovo_train	0.988461273495784
56103	svcrbf	34	2	roc_auc_ovo_train	0.989606047019887
56104	svcrbf	34	3	roc_auc_ovo_train	0.989014298972475
56105	svcrbf	34	4	roc_auc_ovo_train	0.989054584346108
56106	svcrbf	34	5	roc_auc_ovo_train	0.988612971720716
56107	svcrbf	34	6	roc_auc_ovo_train	0.988852729087714
56108	svcrbf	34	7	roc_auc_ovo_train	0.989093937127439
56109	svcrbf	34	8	roc_auc_ovo_train	0.988650185466926
56110	svcrbf	34	9	roc_auc_ovo_train	0.988802556478103
56111	svcrbf	34	10	roc_auc_ovo_train	0.988809192319751
56112	svcrbf	34	11	roc_auc_ovo_train	0.988316475550072
56113	svcrbf	34	12	roc_auc_ovo_train	0.988383972664299
56114	svcrbf	34	13	roc_auc_ovo_train	0.98920214862628
56115	svcrbf	34	14	roc_auc_ovo_train	0.988661807381592
56116	svcrbf	34	15	roc_auc_ovo_train	0.989535383675981
56117	svcrbf	34	16	roc_auc_ovo_train	0.988735573405661
56118	svcrbf	34	17	roc_auc_ovo_train	0.989104785025779
56119	svcrbf	34	18	roc_auc_ovo_train	0.988795553284788
56120	svcrbf	34	19	roc_auc_ovo_train	0.988950347269568
56121	svcrbf	34	0	roc_auc_ovr_train	0.989071837911146
56122	svcrbf	34	1	roc_auc_ovr_train	0.988461273495784
56123	svcrbf	34	2	roc_auc_ovr_train	0.989606047019887
56124	svcrbf	34	3	roc_auc_ovr_train	0.989014298972475
56125	svcrbf	34	4	roc_auc_ovr_train	0.989054584346108
56126	svcrbf	34	5	roc_auc_ovr_train	0.988612971720716
56127	svcrbf	34	6	roc_auc_ovr_train	0.988852729087714
56128	svcrbf	34	7	roc_auc_ovr_train	0.989093937127439
56129	svcrbf	34	8	roc_auc_ovr_train	0.988650185466926
56130	svcrbf	34	9	roc_auc_ovr_train	0.988802556478103
56131	svcrbf	34	10	roc_auc_ovr_train	0.988809192319751
56132	svcrbf	34	11	roc_auc_ovr_train	0.988316475550072
56133	svcrbf	34	12	roc_auc_ovr_train	0.988383972664299
56134	svcrbf	34	13	roc_auc_ovr_train	0.98920214862628
56135	svcrbf	34	14	roc_auc_ovr_train	0.988661807381592
56136	svcrbf	34	15	roc_auc_ovr_train	0.989535383675981
56137	svcrbf	34	16	roc_auc_ovr_train	0.988735573405661
56138	svcrbf	34	17	roc_auc_ovr_train	0.989104785025779
56139	svcrbf	34	18	roc_auc_ovr_train	0.988795553284788
56140	svcrbf	34	19	roc_auc_ovr_train	0.988950347269568
56141	svcrbf	34	0	accuracy_train	0.915516420752023
56142	svcrbf	34	1	accuracy_train	0.912422655878153
56143	svcrbf	34	2	accuracy_train	0.915992384578772
56144	svcrbf	34	3	accuracy_train	0.915516420752023
56145	svcrbf	34	4	accuracy_train	0.913612565445026
56146	svcrbf	34	5	accuracy_train	0.914802475011899
56147	svcrbf	34	6	accuracy_train	0.913850547358401
56148	svcrbf	34	7	accuracy_train	0.918372203712518
56149	svcrbf	34	8	accuracy_train	0.912184673964779
56150	svcrbf	34	9	accuracy_train	0.913136601618277
56151	svcrbf	34	10	accuracy_train	0.916706330318896
56152	svcrbf	34	11	accuracy_train	0.910518800571157
56153	svcrbf	34	12	accuracy_train	0.91123274631128
56154	svcrbf	34	13	accuracy_train	0.915040456925274
56155	svcrbf	34	14	accuracy_train	0.913612565445026
56156	svcrbf	34	15	accuracy_train	0.915278438838648
56157	svcrbf	34	16	accuracy_train	0.915992384578772
56158	svcrbf	34	17	accuracy_train	0.91694431223227
56159	svcrbf	34	18	accuracy_train	0.915040456925274
56160	svcrbf	34	19	accuracy_train	0.913136601618277
56161	svcrbf	35	0	roc_auc_ovo	0.985883901760861
56162	svcrbf	35	1	roc_auc_ovo	0.990388206009562
56163	svcrbf	35	2	roc_auc_ovo	0.981292793758918
56164	svcrbf	35	3	roc_auc_ovo	0.987585334512628
56165	svcrbf	35	4	roc_auc_ovo	0.984904909902171
56166	svcrbf	35	5	roc_auc_ovo	0.99190152562529
56167	svcrbf	35	6	roc_auc_ovo	0.989029936750939
56168	svcrbf	35	7	roc_auc_ovo	0.9859260770316
56169	svcrbf	35	8	roc_auc_ovo	0.990556318945976
56170	svcrbf	35	9	roc_auc_ovo	0.987594872721972
56171	svcrbf	35	10	roc_auc_ovo	0.987978953215493
56172	svcrbf	35	11	roc_auc_ovo	0.992871566238912
56173	svcrbf	35	12	roc_auc_ovo	0.992088874267383
56174	svcrbf	35	13	roc_auc_ovo	0.984931127445993
56175	svcrbf	35	14	roc_auc_ovo	0.989134490215569
56176	svcrbf	35	15	roc_auc_ovo	0.980177399383215
56177	svcrbf	35	16	roc_auc_ovo	0.98615564568433
56178	svcrbf	35	17	roc_auc_ovo	0.98440841925576
56179	svcrbf	35	18	roc_auc_ovo	0.986626826106406
56180	svcrbf	35	19	roc_auc_ovo	0.985565217635564
56181	svcrbf	35	0	roc_auc_ovr	0.985883901760861
56182	svcrbf	35	1	roc_auc_ovr	0.990388206009562
56183	svcrbf	35	2	roc_auc_ovr	0.981292793758918
56184	svcrbf	35	3	roc_auc_ovr	0.987585334512628
56185	svcrbf	35	4	roc_auc_ovr	0.984904909902171
56186	svcrbf	35	5	roc_auc_ovr	0.99190152562529
56187	svcrbf	35	6	roc_auc_ovr	0.989029936750939
56188	svcrbf	35	7	roc_auc_ovr	0.9859260770316
56189	svcrbf	35	8	roc_auc_ovr	0.990556318945976
56190	svcrbf	35	9	roc_auc_ovr	0.987594872721972
56191	svcrbf	35	10	roc_auc_ovr	0.987978953215493
56192	svcrbf	35	11	roc_auc_ovr	0.992871566238912
56193	svcrbf	35	12	roc_auc_ovr	0.992088874267383
56194	svcrbf	35	13	roc_auc_ovr	0.984931127445993
56195	svcrbf	35	14	roc_auc_ovr	0.989134490215569
56196	svcrbf	35	15	roc_auc_ovr	0.980177399383215
56197	svcrbf	35	16	roc_auc_ovr	0.98615564568433
56198	svcrbf	35	17	roc_auc_ovr	0.98440841925576
56199	svcrbf	35	18	roc_auc_ovr	0.986626826106406
56200	svcrbf	35	19	roc_auc_ovr	0.985565217635564
56201	svcrbf	35	0	accuracy	0.905781584582441
56202	svcrbf	35	1	accuracy	0.91220556745182
56203	svcrbf	35	2	accuracy	0.899357601713062
56204	svcrbf	35	3	accuracy	0.890792291220557
56205	svcrbf	35	4	accuracy	0.897216274089936
56206	svcrbf	35	5	accuracy	0.918629550321199
56207	svcrbf	35	6	accuracy	0.907922912205567
56208	svcrbf	35	7	accuracy	0.903640256959315
56209	svcrbf	35	8	accuracy	0.914346895074946
56210	svcrbf	35	9	accuracy	0.897216274089936
56211	svcrbf	35	10	accuracy	0.890792291220557
56212	svcrbf	35	11	accuracy	0.931477516059957
56213	svcrbf	35	12	accuracy	0.918629550321199
56214	svcrbf	35	13	accuracy	0.897216274089936
56215	svcrbf	35	14	accuracy	0.907922912205567
56216	svcrbf	35	15	accuracy	0.882226980728051
56217	svcrbf	35	16	accuracy	0.899357601713062
56218	svcrbf	35	17	accuracy	0.892933618843683
56219	svcrbf	35	18	accuracy	0.895074946466809
56220	svcrbf	35	19	accuracy	0.91220556745182
56221	svcrbf	35	0	roc_auc_ovo_train	0.989023609778846
56222	svcrbf	35	1	roc_auc_ovo_train	0.988619309999124
56223	svcrbf	35	2	roc_auc_ovo_train	0.989592611799465
56224	svcrbf	35	3	roc_auc_ovo_train	0.989005143141534
56225	svcrbf	35	4	roc_auc_ovo_train	0.989079851815369
56226	svcrbf	35	5	roc_auc_ovo_train	0.988624302552348
56227	svcrbf	35	6	roc_auc_ovo_train	0.988866245276096
56228	svcrbf	35	7	roc_auc_ovo_train	0.989030293325826
56229	svcrbf	35	8	roc_auc_ovo_train	0.988595886522216
56230	svcrbf	35	9	roc_auc_ovo_train	0.988906320364858
56231	svcrbf	35	10	roc_auc_ovo_train	0.988695842517866
56232	svcrbf	35	11	roc_auc_ovo_train	0.98831208398834
56233	svcrbf	35	12	roc_auc_ovo_train	0.988406249223542
56234	svcrbf	35	13	roc_auc_ovo_train	0.989311591704468
56235	svcrbf	35	14	roc_auc_ovo_train	0.988631910244217
56236	svcrbf	35	15	roc_auc_ovo_train	0.989688841956733
56237	svcrbf	35	16	roc_auc_ovo_train	0.988819476218121
56238	svcrbf	35	17	roc_auc_ovo_train	0.989139654652271
56239	svcrbf	35	18	roc_auc_ovo_train	0.988880262358963
56240	svcrbf	35	19	roc_auc_ovo_train	0.988954045712244
56241	svcrbf	35	0	roc_auc_ovr_train	0.989023609778846
56242	svcrbf	35	1	roc_auc_ovr_train	0.988619309999124
56243	svcrbf	35	2	roc_auc_ovr_train	0.989592611799465
56244	svcrbf	35	3	roc_auc_ovr_train	0.989005143141534
56245	svcrbf	35	4	roc_auc_ovr_train	0.989079851815369
56246	svcrbf	35	5	roc_auc_ovr_train	0.988624302552348
56247	svcrbf	35	6	roc_auc_ovr_train	0.988866245276096
56248	svcrbf	35	7	roc_auc_ovr_train	0.989030293325826
56249	svcrbf	35	8	roc_auc_ovr_train	0.988595886522216
56250	svcrbf	35	9	roc_auc_ovr_train	0.988906320364858
56251	svcrbf	35	10	roc_auc_ovr_train	0.988695842517866
56252	svcrbf	35	11	roc_auc_ovr_train	0.98831208398834
56253	svcrbf	35	12	roc_auc_ovr_train	0.988406249223542
56254	svcrbf	35	13	roc_auc_ovr_train	0.989311591704468
56255	svcrbf	35	14	roc_auc_ovr_train	0.988631910244217
56256	svcrbf	35	15	roc_auc_ovr_train	0.989688841956733
56257	svcrbf	35	16	roc_auc_ovr_train	0.988819476218121
56258	svcrbf	35	17	roc_auc_ovr_train	0.989139654652271
56259	svcrbf	35	18	roc_auc_ovr_train	0.988880262358963
56260	svcrbf	35	19	roc_auc_ovr_train	0.988954045712244
56261	svcrbf	35	0	accuracy_train	0.915516420752023
56262	svcrbf	35	1	accuracy_train	0.912898619704902
56263	svcrbf	35	2	accuracy_train	0.915278438838648
56264	svcrbf	35	3	accuracy_train	0.918610185625892
56265	svcrbf	35	4	accuracy_train	0.914564493098525
56266	svcrbf	35	5	accuracy_train	0.91694431223227
56267	svcrbf	35	6	accuracy_train	0.913374583531652
56268	svcrbf	35	7	accuracy_train	0.918134221799143
56269	svcrbf	35	8	accuracy_train	0.914802475011899
56270	svcrbf	35	9	accuracy_train	0.916706330318896
56271	svcrbf	35	10	accuracy_train	0.915754402665397
56272	svcrbf	35	11	accuracy_train	0.912660637791528
56273	svcrbf	35	12	accuracy_train	0.914088529271775
56274	svcrbf	35	13	accuracy_train	0.916468348405521
56275	svcrbf	35	14	accuracy_train	0.91432651118515
56276	svcrbf	35	15	accuracy_train	0.91694431223227
56277	svcrbf	35	16	accuracy_train	0.916706330318896
56278	svcrbf	35	17	accuracy_train	0.917658257972394
56279	svcrbf	35	18	accuracy_train	0.914802475011899
56280	svcrbf	35	19	accuracy_train	0.914802475011899
56281	svcrbf	36	0	roc_auc_ovo	0.986072278104251
56282	svcrbf	36	1	roc_auc_ovo	0.990282569619203
56283	svcrbf	36	2	roc_auc_ovo	0.98159072983819
56284	svcrbf	36	3	roc_auc_ovo	0.987588156838884
56285	svcrbf	36	4	roc_auc_ovo	0.985634017359464
56286	svcrbf	36	5	roc_auc_ovo	0.991683024258574
56287	svcrbf	36	6	roc_auc_ovo	0.989208075900081
56288	svcrbf	36	7	roc_auc_ovo	0.986001054143874
56289	svcrbf	36	8	roc_auc_ovo	0.990807997512772
56290	svcrbf	36	9	roc_auc_ovo	0.987754553189738
56291	svcrbf	36	10	roc_auc_ovo	0.988247157443668
56292	svcrbf	36	11	roc_auc_ovo	0.992570558997548
56293	svcrbf	36	12	roc_auc_ovo	0.991822899194904
56294	svcrbf	36	13	roc_auc_ovo	0.985720655866362
56295	svcrbf	36	14	roc_auc_ovo	0.988915089919812
56296	svcrbf	36	15	roc_auc_ovo	0.980585546556117
56297	svcrbf	36	16	roc_auc_ovo	0.986137448210284
56298	svcrbf	36	17	roc_auc_ovo	0.983759766281188
56299	svcrbf	36	18	roc_auc_ovo	0.986885717386314
56300	svcrbf	36	19	roc_auc_ovo	0.985645228414084
56301	svcrbf	36	0	roc_auc_ovr	0.986072278104251
56302	svcrbf	36	1	roc_auc_ovr	0.990282569619203
56303	svcrbf	36	2	roc_auc_ovr	0.98159072983819
56304	svcrbf	36	3	roc_auc_ovr	0.987588156838884
56305	svcrbf	36	4	roc_auc_ovr	0.985634017359464
56306	svcrbf	36	5	roc_auc_ovr	0.991683024258574
56307	svcrbf	36	6	roc_auc_ovr	0.989208075900081
56308	svcrbf	36	7	roc_auc_ovr	0.986001054143874
56309	svcrbf	36	8	roc_auc_ovr	0.990807997512772
56310	svcrbf	36	9	roc_auc_ovr	0.987754553189738
56311	svcrbf	36	10	roc_auc_ovr	0.988247157443668
56312	svcrbf	36	11	roc_auc_ovr	0.992570558997548
56313	svcrbf	36	12	roc_auc_ovr	0.991822899194904
56314	svcrbf	36	13	roc_auc_ovr	0.985720655866362
56315	svcrbf	36	14	roc_auc_ovr	0.988915089919812
56316	svcrbf	36	15	roc_auc_ovr	0.980585546556117
56317	svcrbf	36	16	roc_auc_ovr	0.986137448210284
56318	svcrbf	36	17	roc_auc_ovr	0.983759766281188
56319	svcrbf	36	18	roc_auc_ovr	0.986885717386314
56320	svcrbf	36	19	roc_auc_ovr	0.985645228414084
56321	svcrbf	36	0	accuracy	0.905781584582441
56322	svcrbf	36	1	accuracy	0.916488222698073
56323	svcrbf	36	2	accuracy	0.901498929336188
56324	svcrbf	36	3	accuracy	0.892933618843683
56325	svcrbf	36	4	accuracy	0.903640256959315
56326	svcrbf	36	5	accuracy	0.916488222698073
56327	svcrbf	36	6	accuracy	0.920770877944325
56328	svcrbf	36	7	accuracy	0.899357601713062
56329	svcrbf	36	8	accuracy	0.920770877944325
56330	svcrbf	36	9	accuracy	0.901498929336188
56331	svcrbf	36	10	accuracy	0.899357601713062
56332	svcrbf	36	11	accuracy	0.929336188436831
56333	svcrbf	36	12	accuracy	0.920770877944325
56334	svcrbf	36	13	accuracy	0.899357601713062
56335	svcrbf	36	14	accuracy	0.918629550321199
56336	svcrbf	36	15	accuracy	0.895074946466809
56337	svcrbf	36	16	accuracy	0.905781584582441
56338	svcrbf	36	17	accuracy	0.899357601713062
56339	svcrbf	36	18	accuracy	0.897216274089936
56340	svcrbf	36	19	accuracy	0.920770877944325
56341	svcrbf	36	0	roc_auc_ovo_train	0.989235150042514
56342	svcrbf	36	1	roc_auc_ovo_train	0.988774649870923
56343	svcrbf	36	2	roc_auc_ovo_train	0.989726026359849
56344	svcrbf	36	3	roc_auc_ovo_train	0.989202666487749
56345	svcrbf	36	4	roc_auc_ovo_train	0.98917644301467
56346	svcrbf	36	5	roc_auc_ovo_train	0.988837912998948
56347	svcrbf	36	6	roc_auc_ovo_train	0.989072010132895
56348	svcrbf	36	7	roc_auc_ovo_train	0.989303670862077
56349	svcrbf	36	8	roc_auc_ovo_train	0.98878070892742
56350	svcrbf	36	9	roc_auc_ovo_train	0.989016075564063
56351	svcrbf	36	10	roc_auc_ovo_train	0.988978991517099
56352	svcrbf	36	11	roc_auc_ovo_train	0.988546160174401
56353	svcrbf	36	12	roc_auc_ovo_train	0.988738106875175
56354	svcrbf	36	13	roc_auc_ovo_train	0.989395340772999
56355	svcrbf	36	14	roc_auc_ovo_train	0.988811731669032
56356	svcrbf	36	15	roc_auc_ovo_train	0.989780501930505
56357	svcrbf	36	16	roc_auc_ovo_train	0.989049256875329
56358	svcrbf	36	17	roc_auc_ovo_train	0.989466624125748
56359	svcrbf	36	18	roc_auc_ovo_train	0.989060133109229
56360	svcrbf	36	19	roc_auc_ovo_train	0.989216079042381
56361	svcrbf	36	0	roc_auc_ovr_train	0.989235150042514
56362	svcrbf	36	1	roc_auc_ovr_train	0.988774649870923
56363	svcrbf	36	2	roc_auc_ovr_train	0.989726026359849
56364	svcrbf	36	3	roc_auc_ovr_train	0.989202666487749
56365	svcrbf	36	4	roc_auc_ovr_train	0.98917644301467
56366	svcrbf	36	5	roc_auc_ovr_train	0.988837912998948
56367	svcrbf	36	6	roc_auc_ovr_train	0.989072010132895
56368	svcrbf	36	7	roc_auc_ovr_train	0.989303670862077
56369	svcrbf	36	8	roc_auc_ovr_train	0.98878070892742
56370	svcrbf	36	9	roc_auc_ovr_train	0.989016075564063
56371	svcrbf	36	10	roc_auc_ovr_train	0.988978991517099
56372	svcrbf	36	11	roc_auc_ovr_train	0.988546160174401
56373	svcrbf	36	12	roc_auc_ovr_train	0.988738106875175
56374	svcrbf	36	13	roc_auc_ovr_train	0.989395340772999
56375	svcrbf	36	14	roc_auc_ovr_train	0.988811731669032
56376	svcrbf	36	15	roc_auc_ovr_train	0.989780501930505
56377	svcrbf	36	16	roc_auc_ovr_train	0.989049256875329
56378	svcrbf	36	17	roc_auc_ovr_train	0.989466624125748
56379	svcrbf	36	18	roc_auc_ovr_train	0.989060133109229
56380	svcrbf	36	19	roc_auc_ovr_train	0.989216079042381
56381	svcrbf	36	0	accuracy_train	0.917896239885769
56382	svcrbf	36	1	accuracy_train	0.914564493098525
56383	svcrbf	36	2	accuracy_train	0.917182294145645
56384	svcrbf	36	3	accuracy_train	0.918372203712518
56385	svcrbf	36	4	accuracy_train	0.916468348405521
56386	svcrbf	36	5	accuracy_train	0.918134221799143
56387	svcrbf	36	6	accuracy_train	0.915278438838648
56388	svcrbf	36	7	accuracy_train	0.919324131366016
56389	svcrbf	36	8	accuracy_train	0.915278438838648
56390	svcrbf	36	9	accuracy_train	0.915040456925274
56391	svcrbf	36	10	accuracy_train	0.917182294145645
56392	svcrbf	36	11	accuracy_train	0.913136601618277
56393	svcrbf	36	12	accuracy_train	0.915278438838648
56394	svcrbf	36	13	accuracy_train	0.918848167539267
56395	svcrbf	36	14	accuracy_train	0.915992384578772
56396	svcrbf	36	15	accuracy_train	0.918134221799143
56397	svcrbf	36	16	accuracy_train	0.917896239885769
56398	svcrbf	36	17	accuracy_train	0.917658257972394
56399	svcrbf	36	18	accuracy_train	0.915992384578772
56400	svcrbf	36	19	accuracy_train	0.918134221799143
56401	svcrbf	37	0	roc_auc_ovo	0.986013983233719
56402	svcrbf	37	1	roc_auc_ovo	0.990464640383403
56403	svcrbf	37	2	roc_auc_ovo	0.98103886033578
56404	svcrbf	37	3	roc_auc_ovo	0.987324469532371
56405	svcrbf	37	4	roc_auc_ovo	0.985138167445284
56406	svcrbf	37	5	roc_auc_ovo	0.991406040062682
56407	svcrbf	37	6	roc_auc_ovo	0.98882386759065
56408	svcrbf	37	7	roc_auc_ovo	0.985997281660678
56409	svcrbf	37	8	roc_auc_ovo	0.990937766289732
56410	svcrbf	37	9	roc_auc_ovo	0.987577547236501
56411	svcrbf	37	10	roc_auc_ovo	0.987335245983362
56412	svcrbf	37	11	roc_auc_ovo	0.9922644727066
56413	svcrbf	37	12	roc_auc_ovo	0.991432858196261
56414	svcrbf	37	13	roc_auc_ovo	0.985338714750022
56415	svcrbf	37	14	roc_auc_ovo	0.988053963229723
56416	svcrbf	37	15	roc_auc_ovo	0.980613602606062
56417	svcrbf	37	16	roc_auc_ovo	0.985684049758522
56418	svcrbf	37	17	roc_auc_ovo	0.983537541336044
56419	svcrbf	37	18	roc_auc_ovo	0.986400619591867
56420	svcrbf	37	19	roc_auc_ovo	0.985954420355346
56421	svcrbf	37	0	roc_auc_ovr	0.986013983233719
56422	svcrbf	37	1	roc_auc_ovr	0.990464640383403
56423	svcrbf	37	2	roc_auc_ovr	0.98103886033578
56424	svcrbf	37	3	roc_auc_ovr	0.987324469532371
56425	svcrbf	37	4	roc_auc_ovr	0.985138167445284
56426	svcrbf	37	5	roc_auc_ovr	0.991406040062682
56427	svcrbf	37	6	roc_auc_ovr	0.98882386759065
56428	svcrbf	37	7	roc_auc_ovr	0.985997281660678
56429	svcrbf	37	8	roc_auc_ovr	0.990937766289732
56430	svcrbf	37	9	roc_auc_ovr	0.987577547236501
56431	svcrbf	37	10	roc_auc_ovr	0.987335245983362
56432	svcrbf	37	11	roc_auc_ovr	0.9922644727066
56433	svcrbf	37	12	roc_auc_ovr	0.991432858196261
56434	svcrbf	37	13	roc_auc_ovr	0.985338714750022
56435	svcrbf	37	14	roc_auc_ovr	0.988053963229723
56436	svcrbf	37	15	roc_auc_ovr	0.980613602606062
56437	svcrbf	37	16	roc_auc_ovr	0.985684049758522
56438	svcrbf	37	17	roc_auc_ovr	0.983537541336044
56439	svcrbf	37	18	roc_auc_ovr	0.986400619591867
56440	svcrbf	37	19	roc_auc_ovr	0.985954420355346
56441	svcrbf	37	0	accuracy	0.905781584582441
56442	svcrbf	37	1	accuracy	0.925053533190578
56443	svcrbf	37	2	accuracy	0.903640256959315
56444	svcrbf	37	3	accuracy	0.895074946466809
56445	svcrbf	37	4	accuracy	0.895074946466809
56446	svcrbf	37	5	accuracy	0.910064239828694
56447	svcrbf	37	6	accuracy	0.910064239828694
56448	svcrbf	37	7	accuracy	0.901498929336188
56449	svcrbf	37	8	accuracy	0.918629550321199
56450	svcrbf	37	9	accuracy	0.899357601713062
56451	svcrbf	37	10	accuracy	0.895074946466809
56452	svcrbf	37	11	accuracy	0.93576017130621
56453	svcrbf	37	12	accuracy	0.920770877944325
56454	svcrbf	37	13	accuracy	0.901498929336188
56455	svcrbf	37	14	accuracy	0.918629550321199
56456	svcrbf	37	15	accuracy	0.890792291220557
56457	svcrbf	37	16	accuracy	0.895074946466809
56458	svcrbf	37	17	accuracy	0.895074946466809
56459	svcrbf	37	18	accuracy	0.899357601713062
56460	svcrbf	37	19	accuracy	0.920770877944325
56461	svcrbf	37	0	roc_auc_ovo_train	0.989378699315266
56462	svcrbf	37	1	roc_auc_ovo_train	0.988827465345203
56463	svcrbf	37	2	roc_auc_ovo_train	0.989846397603338
56464	svcrbf	37	3	roc_auc_ovo_train	0.989331954041336
56465	svcrbf	37	4	roc_auc_ovo_train	0.989298727858523
56466	svcrbf	37	5	roc_auc_ovo_train	0.988897961627764
56467	svcrbf	37	6	roc_auc_ovo_train	0.989214751110591
56468	svcrbf	37	7	roc_auc_ovo_train	0.989390209353147
56469	svcrbf	37	8	roc_auc_ovo_train	0.988945519210874
56470	svcrbf	37	9	roc_auc_ovo_train	0.989088846951839
56471	svcrbf	37	10	roc_auc_ovo_train	0.989131629714327
56472	svcrbf	37	11	roc_auc_ovo_train	0.988697030838404
56473	svcrbf	37	12	roc_auc_ovo_train	0.98887025614061
56474	svcrbf	37	13	roc_auc_ovo_train	0.989528920806186
56475	svcrbf	37	14	roc_auc_ovo_train	0.989087979422782
56476	svcrbf	37	15	roc_auc_ovo_train	0.989792765867784
56477	svcrbf	37	16	roc_auc_ovo_train	0.989235411598386
56478	svcrbf	37	17	roc_auc_ovo_train	0.98954314664552
56479	svcrbf	37	18	roc_auc_ovo_train	0.989214418333222
56480	svcrbf	37	19	roc_auc_ovo_train	0.989431445820111
56481	svcrbf	37	0	roc_auc_ovr_train	0.989378699315266
56482	svcrbf	37	1	roc_auc_ovr_train	0.988827465345203
56483	svcrbf	37	2	roc_auc_ovr_train	0.989846397603338
56484	svcrbf	37	3	roc_auc_ovr_train	0.989331954041336
56485	svcrbf	37	4	roc_auc_ovr_train	0.989298727858523
56486	svcrbf	37	5	roc_auc_ovr_train	0.988897961627764
56487	svcrbf	37	6	roc_auc_ovr_train	0.989214751110591
56488	svcrbf	37	7	roc_auc_ovr_train	0.989390209353147
56489	svcrbf	37	8	roc_auc_ovr_train	0.988945519210874
56490	svcrbf	37	9	roc_auc_ovr_train	0.989088846951839
56491	svcrbf	37	10	roc_auc_ovr_train	0.989131629714327
56492	svcrbf	37	11	roc_auc_ovr_train	0.988697030838404
56493	svcrbf	37	12	roc_auc_ovr_train	0.98887025614061
56494	svcrbf	37	13	roc_auc_ovr_train	0.989528920806186
56495	svcrbf	37	14	roc_auc_ovr_train	0.989087979422782
56496	svcrbf	37	15	roc_auc_ovr_train	0.989792765867784
56497	svcrbf	37	16	roc_auc_ovr_train	0.989235411598386
56498	svcrbf	37	17	roc_auc_ovr_train	0.98954314664552
56499	svcrbf	37	18	roc_auc_ovr_train	0.989214418333222
56500	svcrbf	37	19	roc_auc_ovr_train	0.989431445820111
56501	svcrbf	37	0	accuracy_train	0.91742027605902
56502	svcrbf	37	1	accuracy_train	0.915040456925274
56503	svcrbf	37	2	accuracy_train	0.917896239885769
56504	svcrbf	37	3	accuracy_train	0.91742027605902
56505	svcrbf	37	4	accuracy_train	0.918134221799143
56506	svcrbf	37	5	accuracy_train	0.917896239885769
56507	svcrbf	37	6	accuracy_train	0.915040456925274
56508	svcrbf	37	7	accuracy_train	0.918610185625892
56509	svcrbf	37	8	accuracy_train	0.915992384578772
56510	svcrbf	37	9	accuracy_train	0.917658257972394
56511	svcrbf	37	10	accuracy_train	0.918372203712518
56512	svcrbf	37	11	accuracy_train	0.915040456925274
56513	svcrbf	37	12	accuracy_train	0.917896239885769
56514	svcrbf	37	13	accuracy_train	0.918372203712518
56515	svcrbf	37	14	accuracy_train	0.917182294145645
56516	svcrbf	37	15	accuracy_train	0.917182294145645
56517	svcrbf	37	16	accuracy_train	0.917896239885769
56518	svcrbf	37	17	accuracy_train	0.920514040932889
56519	svcrbf	37	18	accuracy_train	0.917658257972394
56520	svcrbf	37	19	accuracy_train	0.918134221799143
56521	svcrbf	38	0	roc_auc_ovo	0.985921615450171
56522	svcrbf	38	1	roc_auc_ovo	0.989823941439635
56523	svcrbf	38	2	roc_auc_ovo	0.980192689113066
56524	svcrbf	38	3	roc_auc_ovo	0.987752570766899
56525	svcrbf	38	4	roc_auc_ovo	0.985065880330065
56526	svcrbf	38	5	roc_auc_ovo	0.991137592043613
56527	svcrbf	38	6	roc_auc_ovo	0.988341839861329
56528	svcrbf	38	7	roc_auc_ovo	0.985710149266159
56529	svcrbf	38	8	roc_auc_ovo	0.990520522964666
56530	svcrbf	38	9	roc_auc_ovo	0.986995440066213
56531	svcrbf	38	10	roc_auc_ovo	0.987267790534741
56532	svcrbf	38	11	roc_auc_ovo	0.991464179240728
56533	svcrbf	38	12	roc_auc_ovo	0.991002685697227
56534	svcrbf	38	13	roc_auc_ovo	0.984426729820872
56535	svcrbf	38	14	roc_auc_ovo	0.98826087919005
56536	svcrbf	38	15	roc_auc_ovo	0.981010291309612
56537	svcrbf	38	16	roc_auc_ovo	0.985356439259655
56538	svcrbf	38	17	roc_auc_ovo	0.984140678904351
56539	svcrbf	38	18	roc_auc_ovo	0.985424007536793
56540	svcrbf	38	19	roc_auc_ovo	0.985534651379362
56541	svcrbf	38	0	roc_auc_ovr	0.985921615450171
56542	svcrbf	38	1	roc_auc_ovr	0.989823941439635
56543	svcrbf	38	2	roc_auc_ovr	0.980192689113066
56544	svcrbf	38	3	roc_auc_ovr	0.987752570766899
56545	svcrbf	38	4	roc_auc_ovr	0.985065880330065
56546	svcrbf	38	5	roc_auc_ovr	0.991137592043613
56547	svcrbf	38	6	roc_auc_ovr	0.988341839861329
56548	svcrbf	38	7	roc_auc_ovr	0.985710149266159
56549	svcrbf	38	8	roc_auc_ovr	0.990520522964666
56550	svcrbf	38	9	roc_auc_ovr	0.986995440066213
56551	svcrbf	38	10	roc_auc_ovr	0.987267790534741
56552	svcrbf	38	11	roc_auc_ovr	0.991464179240728
56553	svcrbf	38	12	roc_auc_ovr	0.991002685697227
56554	svcrbf	38	13	roc_auc_ovr	0.984426729820872
56555	svcrbf	38	14	roc_auc_ovr	0.98826087919005
56556	svcrbf	38	15	roc_auc_ovr	0.981010291309612
56557	svcrbf	38	16	roc_auc_ovr	0.985356439259655
56558	svcrbf	38	17	roc_auc_ovr	0.984140678904351
56559	svcrbf	38	18	roc_auc_ovr	0.985424007536793
56560	svcrbf	38	19	roc_auc_ovr	0.985534651379362
56561	svcrbf	38	0	accuracy	0.901498929336188
56562	svcrbf	38	1	accuracy	0.918629550321199
56563	svcrbf	38	2	accuracy	0.901498929336188
56564	svcrbf	38	3	accuracy	0.892933618843683
56565	svcrbf	38	4	accuracy	0.901498929336188
56566	svcrbf	38	5	accuracy	0.903640256959315
56567	svcrbf	38	6	accuracy	0.914346895074946
56568	svcrbf	38	7	accuracy	0.901498929336188
56569	svcrbf	38	8	accuracy	0.916488222698073
56570	svcrbf	38	9	accuracy	0.895074946466809
56571	svcrbf	38	10	accuracy	0.890792291220557
56572	svcrbf	38	11	accuracy	0.931477516059957
56573	svcrbf	38	12	accuracy	0.916488222698073
56574	svcrbf	38	13	accuracy	0.899357601713062
56575	svcrbf	38	14	accuracy	0.91220556745182
56576	svcrbf	38	15	accuracy	0.892933618843683
56577	svcrbf	38	16	accuracy	0.901498929336188
56578	svcrbf	38	17	accuracy	0.897216274089936
56579	svcrbf	38	18	accuracy	0.897216274089936
56580	svcrbf	38	19	accuracy	0.914346895074946
56581	svcrbf	38	0	roc_auc_ovo_train	0.989390940260945
56582	svcrbf	38	1	roc_auc_ovo_train	0.988819668124962
56583	svcrbf	38	2	roc_auc_ovo_train	0.989804040021026
56584	svcrbf	38	3	roc_auc_ovo_train	0.98929228089517
56585	svcrbf	38	4	roc_auc_ovo_train	0.989237842157254
56586	svcrbf	38	5	roc_auc_ovo_train	0.988889373803332
56587	svcrbf	38	6	roc_auc_ovo_train	0.989197970116464
56588	svcrbf	38	7	roc_auc_ovo_train	0.989342768695608
56589	svcrbf	38	8	roc_auc_ovo_train	0.988866583500703
56590	svcrbf	38	9	roc_auc_ovo_train	0.989040469459602
56591	svcrbf	38	10	roc_auc_ovo_train	0.989057430671854
56592	svcrbf	38	11	roc_auc_ovo_train	0.988721974648662
56593	svcrbf	38	12	roc_auc_ovo_train	0.988788971902048
56594	svcrbf	38	13	roc_auc_ovo_train	0.989489174039445
56595	svcrbf	38	14	roc_auc_ovo_train	0.989054999757414
56596	svcrbf	38	15	roc_auc_ovo_train	0.989781244127259
56597	svcrbf	38	16	roc_auc_ovo_train	0.989157320809453
56598	svcrbf	38	17	roc_auc_ovo_train	0.989456262497138
56599	svcrbf	38	18	roc_auc_ovo_train	0.989203195296888
56600	svcrbf	38	19	roc_auc_ovo_train	0.989273346594627
56601	svcrbf	38	0	roc_auc_ovr_train	0.989390940260945
56602	svcrbf	38	1	roc_auc_ovr_train	0.988819668124962
56603	svcrbf	38	2	roc_auc_ovr_train	0.989804040021026
56604	svcrbf	38	3	roc_auc_ovr_train	0.98929228089517
56605	svcrbf	38	4	roc_auc_ovr_train	0.989237842157254
56606	svcrbf	38	5	roc_auc_ovr_train	0.988889373803332
56607	svcrbf	38	6	roc_auc_ovr_train	0.989197970116464
56608	svcrbf	38	7	roc_auc_ovr_train	0.989342768695608
56609	svcrbf	38	8	roc_auc_ovr_train	0.988866583500703
56610	svcrbf	38	9	roc_auc_ovr_train	0.989040469459602
56611	svcrbf	38	10	roc_auc_ovr_train	0.989057430671854
56612	svcrbf	38	11	roc_auc_ovr_train	0.988721974648662
56613	svcrbf	38	12	roc_auc_ovr_train	0.988788971902048
56614	svcrbf	38	13	roc_auc_ovr_train	0.989489174039445
56615	svcrbf	38	14	roc_auc_ovr_train	0.989054999757414
56616	svcrbf	38	15	roc_auc_ovr_train	0.989781244127259
56617	svcrbf	38	16	roc_auc_ovr_train	0.989157320809453
56618	svcrbf	38	17	roc_auc_ovr_train	0.989456262497138
56619	svcrbf	38	18	roc_auc_ovr_train	0.989203195296888
56620	svcrbf	38	19	roc_auc_ovr_train	0.989273346594627
56621	svcrbf	38	0	accuracy_train	0.919086149452642
56622	svcrbf	38	1	accuracy_train	0.914564493098525
56623	svcrbf	38	2	accuracy_train	0.916706330318896
56624	svcrbf	38	3	accuracy_train	0.916706330318896
56625	svcrbf	38	4	accuracy_train	0.91694431223227
56626	svcrbf	38	5	accuracy_train	0.916706330318896
56627	svcrbf	38	6	accuracy_train	0.913850547358401
56628	svcrbf	38	7	accuracy_train	0.918134221799143
56629	svcrbf	38	8	accuracy_train	0.91432651118515
56630	svcrbf	38	9	accuracy_train	0.919086149452642
56631	svcrbf	38	10	accuracy_train	0.91694431223227
56632	svcrbf	38	11	accuracy_train	0.915040456925274
56633	svcrbf	38	12	accuracy_train	0.915278438838648
56634	svcrbf	38	13	accuracy_train	0.91742027605902
56635	svcrbf	38	14	accuracy_train	0.916468348405521
56636	svcrbf	38	15	accuracy_train	0.916706330318896
56637	svcrbf	38	16	accuracy_train	0.917182294145645
56638	svcrbf	38	17	accuracy_train	0.918134221799143
56639	svcrbf	38	18	accuracy_train	0.918134221799143
56640	svcrbf	38	19	accuracy_train	0.915278438838648
56641	svcrbf	39	0	roc_auc_ovo	0.985900326120137
56642	svcrbf	39	1	roc_auc_ovo	0.990118121150056
56643	svcrbf	39	2	roc_auc_ovo	0.979723661809523
56644	svcrbf	39	3	roc_auc_ovo	0.986977940023054
56645	svcrbf	39	4	roc_auc_ovo	0.984451857141046
56646	svcrbf	39	5	roc_auc_ovo	0.990895258963772
56647	svcrbf	39	6	roc_auc_ovo	0.987903142787499
56648	svcrbf	39	7	roc_auc_ovo	0.985221202985456
56649	svcrbf	39	8	roc_auc_ovo	0.990007285530413
56650	svcrbf	39	9	roc_auc_ovo	0.987479504915881
56651	svcrbf	39	10	roc_auc_ovo	0.986683513941919
56652	svcrbf	39	11	roc_auc_ovo	0.991031491598441
56653	svcrbf	39	12	roc_auc_ovo	0.990679295492292
56654	svcrbf	39	13	roc_auc_ovo	0.983936581787966
56655	svcrbf	39	14	roc_auc_ovo	0.988248303222279
56656	svcrbf	39	15	roc_auc_ovo	0.98014617550068
56657	svcrbf	39	16	roc_auc_ovo	0.984613497828371
56658	svcrbf	39	17	roc_auc_ovo	0.984038944407935
56659	svcrbf	39	18	roc_auc_ovo	0.985658949385247
56660	svcrbf	39	19	roc_auc_ovo	0.98520836285895
56661	svcrbf	39	0	roc_auc_ovr	0.985900326120137
56662	svcrbf	39	1	roc_auc_ovr	0.990118121150056
56663	svcrbf	39	2	roc_auc_ovr	0.979723661809523
56664	svcrbf	39	3	roc_auc_ovr	0.986977940023054
56665	svcrbf	39	4	roc_auc_ovr	0.984451857141046
56666	svcrbf	39	5	roc_auc_ovr	0.990895258963772
56667	svcrbf	39	6	roc_auc_ovr	0.987903142787499
56668	svcrbf	39	7	roc_auc_ovr	0.985221202985456
56669	svcrbf	39	8	roc_auc_ovr	0.990007285530413
56670	svcrbf	39	9	roc_auc_ovr	0.987479504915881
56671	svcrbf	39	10	roc_auc_ovr	0.986683513941919
56672	svcrbf	39	11	roc_auc_ovr	0.991031491598441
56673	svcrbf	39	12	roc_auc_ovr	0.990679295492292
56674	svcrbf	39	13	roc_auc_ovr	0.983936581787966
56675	svcrbf	39	14	roc_auc_ovr	0.988248303222279
56676	svcrbf	39	15	roc_auc_ovr	0.98014617550068
56677	svcrbf	39	16	roc_auc_ovr	0.984613497828371
56678	svcrbf	39	17	roc_auc_ovr	0.984038944407935
56679	svcrbf	39	18	roc_auc_ovr	0.985658949385247
56680	svcrbf	39	19	roc_auc_ovr	0.98520836285895
56681	svcrbf	39	0	accuracy	0.899357601713062
56682	svcrbf	39	1	accuracy	0.920770877944325
56683	svcrbf	39	2	accuracy	0.897216274089936
56684	svcrbf	39	3	accuracy	0.890792291220557
56685	svcrbf	39	4	accuracy	0.901498929336188
56686	svcrbf	39	5	accuracy	0.903640256959315
56687	svcrbf	39	6	accuracy	0.91220556745182
56688	svcrbf	39	7	accuracy	0.897216274089936
56689	svcrbf	39	8	accuracy	0.922912205567452
56690	svcrbf	39	9	accuracy	0.903640256959315
56691	svcrbf	39	10	accuracy	0.890792291220557
56692	svcrbf	39	11	accuracy	0.929336188436831
56693	svcrbf	39	12	accuracy	0.910064239828694
56694	svcrbf	39	13	accuracy	0.895074946466809
56695	svcrbf	39	14	accuracy	0.903640256959315
56696	svcrbf	39	15	accuracy	0.895074946466809
56697	svcrbf	39	16	accuracy	0.892933618843683
56698	svcrbf	39	17	accuracy	0.899357601713062
56699	svcrbf	39	18	accuracy	0.901498929336188
56700	svcrbf	39	19	accuracy	0.916488222698073
56701	svcrbf	39	0	roc_auc_ovo_train	0.989292540954504
56702	svcrbf	39	1	roc_auc_ovo_train	0.988771269854757
56703	svcrbf	39	2	roc_auc_ovo_train	0.98973961982769
56704	svcrbf	39	3	roc_auc_ovo_train	0.989128321814871
56705	svcrbf	39	4	roc_auc_ovo_train	0.989134886453112
56706	svcrbf	39	5	roc_auc_ovo_train	0.988720394490128
56707	svcrbf	39	6	roc_auc_ovo_train	0.989085884416491
56708	svcrbf	39	7	roc_auc_ovo_train	0.98928764257356
56709	svcrbf	39	8	roc_auc_ovo_train	0.988803963192359
56710	svcrbf	39	9	roc_auc_ovo_train	0.988918223629029
56711	svcrbf	39	10	roc_auc_ovo_train	0.988994324548312
56712	svcrbf	39	11	roc_auc_ovo_train	0.988551857202206
56713	svcrbf	39	12	roc_auc_ovo_train	0.988646921932837
56714	svcrbf	39	13	roc_auc_ovo_train	0.989416038998655
56715	svcrbf	39	14	roc_auc_ovo_train	0.989075341731908
56716	svcrbf	39	15	roc_auc_ovo_train	0.989671638884307
56717	svcrbf	39	16	roc_auc_ovo_train	0.989080982385721
56718	svcrbf	39	17	roc_auc_ovo_train	0.98934887179842
56719	svcrbf	39	18	roc_auc_ovo_train	0.989110931147927
56720	svcrbf	39	19	roc_auc_ovo_train	0.989249873259457
56721	svcrbf	39	0	roc_auc_ovr_train	0.989292540954504
56722	svcrbf	39	1	roc_auc_ovr_train	0.988771269854757
56723	svcrbf	39	2	roc_auc_ovr_train	0.98973961982769
56724	svcrbf	39	3	roc_auc_ovr_train	0.989128321814871
56725	svcrbf	39	4	roc_auc_ovr_train	0.989134886453112
56726	svcrbf	39	5	roc_auc_ovr_train	0.988720394490128
56727	svcrbf	39	6	roc_auc_ovr_train	0.989085884416491
56728	svcrbf	39	7	roc_auc_ovr_train	0.98928764257356
56729	svcrbf	39	8	roc_auc_ovr_train	0.988803963192359
56730	svcrbf	39	9	roc_auc_ovr_train	0.988918223629029
56731	svcrbf	39	10	roc_auc_ovr_train	0.988994324548312
56732	svcrbf	39	11	roc_auc_ovr_train	0.988551857202206
56733	svcrbf	39	12	roc_auc_ovr_train	0.988646921932837
56734	svcrbf	39	13	roc_auc_ovr_train	0.989416038998655
56735	svcrbf	39	14	roc_auc_ovr_train	0.989075341731908
56736	svcrbf	39	15	roc_auc_ovr_train	0.989671638884307
56737	svcrbf	39	16	roc_auc_ovr_train	0.989080982385721
56738	svcrbf	39	17	roc_auc_ovr_train	0.98934887179842
56739	svcrbf	39	18	roc_auc_ovr_train	0.989110931147927
56740	svcrbf	39	19	roc_auc_ovr_train	0.989249873259457
56741	svcrbf	39	0	accuracy_train	0.918372203712518
56742	svcrbf	39	1	accuracy_train	0.915992384578772
56743	svcrbf	39	2	accuracy_train	0.91694431223227
56744	svcrbf	39	3	accuracy_train	0.918848167539267
56745	svcrbf	39	4	accuracy_train	0.918134221799143
56746	svcrbf	39	5	accuracy_train	0.916706330318896
56747	svcrbf	39	6	accuracy_train	0.917658257972394
56748	svcrbf	39	7	accuracy_train	0.917896239885769
56749	svcrbf	39	8	accuracy_train	0.915516420752023
56750	svcrbf	39	9	accuracy_train	0.918848167539267
56751	svcrbf	39	10	accuracy_train	0.91742027605902
56752	svcrbf	39	11	accuracy_train	0.914564493098525
56753	svcrbf	39	12	accuracy_train	0.915754402665397
56754	svcrbf	39	13	accuracy_train	0.917896239885769
56755	svcrbf	39	14	accuracy_train	0.916706330318896
56756	svcrbf	39	15	accuracy_train	0.918134221799143
56757	svcrbf	39	16	accuracy_train	0.916706330318896
56758	svcrbf	39	17	accuracy_train	0.920752022846264
56759	svcrbf	39	18	accuracy_train	0.918134221799143
56760	svcrbf	39	19	accuracy_train	0.916230366492147
56761	svcrbf	4	0	roc_auc_ovo	0.986079516041727
56762	svcrbf	4	1	roc_auc_ovo	0.985464795932918
56763	svcrbf	4	2	roc_auc_ovo	0.975125457701306
56764	svcrbf	4	3	roc_auc_ovo	0.981110198797404
56765	svcrbf	4	4	roc_auc_ovo	0.978197398293106
56766	svcrbf	4	5	roc_auc_ovo	0.986788845380394
56767	svcrbf	4	6	roc_auc_ovo	0.980549638667835
56768	svcrbf	4	7	roc_auc_ovo	0.981323965275367
56769	svcrbf	4	8	roc_auc_ovo	0.984726045966319
56770	svcrbf	4	9	roc_auc_ovo	0.982771651238431
56771	svcrbf	4	10	roc_auc_ovo	0.985138996346988
56772	svcrbf	4	11	roc_auc_ovo	0.983173164481694
56773	svcrbf	4	12	roc_auc_ovo	0.984759853952732
56774	svcrbf	4	13	roc_auc_ovo	0.977407205626017
56775	svcrbf	4	14	roc_auc_ovo	0.982522711040775
56776	svcrbf	4	15	roc_auc_ovo	0.978108304826654
56777	svcrbf	4	16	roc_auc_ovo	0.982081925650225
56778	svcrbf	4	17	roc_auc_ovo	0.977798585387746
56779	svcrbf	4	18	roc_auc_ovo	0.983975742472831
56780	svcrbf	4	19	roc_auc_ovo	0.982190932404607
56781	svcrbf	4	0	roc_auc_ovr	0.986079516041727
56782	svcrbf	4	1	roc_auc_ovr	0.985464795932918
56783	svcrbf	4	2	roc_auc_ovr	0.975125457701306
56784	svcrbf	4	3	roc_auc_ovr	0.981110198797404
56785	svcrbf	4	4	roc_auc_ovr	0.978197398293106
56786	svcrbf	4	5	roc_auc_ovr	0.986788845380394
56787	svcrbf	4	6	roc_auc_ovr	0.980549638667835
56788	svcrbf	4	7	roc_auc_ovr	0.981323965275367
56789	svcrbf	4	8	roc_auc_ovr	0.984726045966319
56790	svcrbf	4	9	roc_auc_ovr	0.982771651238431
56791	svcrbf	4	10	roc_auc_ovr	0.985138996346988
56792	svcrbf	4	11	roc_auc_ovr	0.983173164481694
56793	svcrbf	4	12	roc_auc_ovr	0.984759853952732
56794	svcrbf	4	13	roc_auc_ovr	0.977407205626017
56795	svcrbf	4	14	roc_auc_ovr	0.982522711040775
56796	svcrbf	4	15	roc_auc_ovr	0.978108304826654
56797	svcrbf	4	16	roc_auc_ovr	0.982081925650225
56798	svcrbf	4	17	roc_auc_ovr	0.977798585387746
56799	svcrbf	4	18	roc_auc_ovr	0.983975742472831
56800	svcrbf	4	19	roc_auc_ovr	0.982190932404607
56801	svcrbf	4	0	accuracy	0.890792291220557
56802	svcrbf	4	1	accuracy	0.91220556745182
56803	svcrbf	4	2	accuracy	0.869379014989293
56804	svcrbf	4	3	accuracy	0.884368308351178
56805	svcrbf	4	4	accuracy	0.897216274089936
56806	svcrbf	4	5	accuracy	0.901498929336188
56807	svcrbf	4	6	accuracy	0.892933618843683
56808	svcrbf	4	7	accuracy	0.892933618843683
56809	svcrbf	4	8	accuracy	0.905781584582441
56810	svcrbf	4	9	accuracy	0.901498929336188
56811	svcrbf	4	10	accuracy	0.895074946466809
56812	svcrbf	4	11	accuracy	0.907922912205567
56813	svcrbf	4	12	accuracy	0.91220556745182
56814	svcrbf	4	13	accuracy	0.882226980728051
56815	svcrbf	4	14	accuracy	0.892933618843683
56816	svcrbf	4	15	accuracy	0.873661670235546
56817	svcrbf	4	16	accuracy	0.899357601713062
56818	svcrbf	4	17	accuracy	0.884368308351178
56819	svcrbf	4	18	accuracy	0.895074946466809
56820	svcrbf	4	19	accuracy	0.892933618843683
56821	svcrbf	4	0	roc_auc_ovo_train	0.982223972787264
56822	svcrbf	4	1	roc_auc_ovo_train	0.982185730085016
56823	svcrbf	4	2	roc_auc_ovo_train	0.983281054191099
56824	svcrbf	4	3	roc_auc_ovo_train	0.982777879364303
56825	svcrbf	4	4	roc_auc_ovo_train	0.98289934103532
56826	svcrbf	4	5	roc_auc_ovo_train	0.982027510839515
56827	svcrbf	4	6	roc_auc_ovo_train	0.98289335218518
56828	svcrbf	4	7	roc_auc_ovo_train	0.982725919029324
56829	svcrbf	4	8	roc_auc_ovo_train	0.982430886602613
56830	svcrbf	4	9	roc_auc_ovo_train	0.982518397024165
56831	svcrbf	4	10	roc_auc_ovo_train	0.982398231563357
56832	svcrbf	4	11	roc_auc_ovo_train	0.98225069155054
56833	svcrbf	4	12	roc_auc_ovo_train	0.982336991596999
56834	svcrbf	4	13	roc_auc_ovo_train	0.983053603183759
56835	svcrbf	4	14	roc_auc_ovo_train	0.982639056034916
56836	svcrbf	4	15	roc_auc_ovo_train	0.98311250339149
56837	svcrbf	4	16	roc_auc_ovo_train	0.982534810327981
56838	svcrbf	4	17	roc_auc_ovo_train	0.982874076014504
56839	svcrbf	4	18	roc_auc_ovo_train	0.982303438413231
56840	svcrbf	4	19	roc_auc_ovo_train	0.98264222390994
56841	svcrbf	4	0	roc_auc_ovr_train	0.982223972787264
56842	svcrbf	4	1	roc_auc_ovr_train	0.982185730085016
56843	svcrbf	4	2	roc_auc_ovr_train	0.983281054191099
56844	svcrbf	4	3	roc_auc_ovr_train	0.982777879364303
56845	svcrbf	4	4	roc_auc_ovr_train	0.98289934103532
56846	svcrbf	4	5	roc_auc_ovr_train	0.982027510839515
56847	svcrbf	4	6	roc_auc_ovr_train	0.98289335218518
56848	svcrbf	4	7	roc_auc_ovr_train	0.982725919029324
56849	svcrbf	4	8	roc_auc_ovr_train	0.982430886602613
56850	svcrbf	4	9	roc_auc_ovr_train	0.982518397024165
56851	svcrbf	4	10	roc_auc_ovr_train	0.982398231563357
56852	svcrbf	4	11	roc_auc_ovr_train	0.98225069155054
56853	svcrbf	4	12	roc_auc_ovr_train	0.982336991596999
56854	svcrbf	4	13	roc_auc_ovr_train	0.983053603183759
56855	svcrbf	4	14	roc_auc_ovr_train	0.982639056034916
56856	svcrbf	4	15	roc_auc_ovr_train	0.98311250339149
56857	svcrbf	4	16	roc_auc_ovr_train	0.982534810327981
56858	svcrbf	4	17	roc_auc_ovr_train	0.982874076014504
56859	svcrbf	4	18	roc_auc_ovr_train	0.982303438413231
56860	svcrbf	4	19	roc_auc_ovr_train	0.98264222390994
56861	svcrbf	4	0	accuracy_train	0.898857686815802
56862	svcrbf	4	1	accuracy_train	0.897667777248929
56863	svcrbf	4	2	accuracy_train	0.901475487862922
56864	svcrbf	4	3	accuracy_train	0.8998096144693
56865	svcrbf	4	4	accuracy_train	0.898143741075678
56866	svcrbf	4	5	accuracy_train	0.897667777248929
56867	svcrbf	4	6	accuracy_train	0.8998096144693
56868	svcrbf	4	7	accuracy_train	0.899333650642551
56869	svcrbf	4	8	accuracy_train	0.898143741075678
56870	svcrbf	4	9	accuracy_train	0.899333650642551
56871	svcrbf	4	10	accuracy_train	0.898619704902427
56872	svcrbf	4	11	accuracy_train	0.89719181342218
56873	svcrbf	4	12	accuracy_train	0.897429795335554
56874	svcrbf	4	13	accuracy_train	0.900523560209424
56875	svcrbf	4	14	accuracy_train	0.898619704902427
56876	svcrbf	4	15	accuracy_train	0.901951451689672
56877	svcrbf	4	16	accuracy_train	0.89719181342218
56878	svcrbf	4	17	accuracy_train	0.899333650642551
56879	svcrbf	4	18	accuracy_train	0.897429795335554
56880	svcrbf	4	19	accuracy_train	0.898381722989053
56881	svcrbf	40	0	roc_auc_ovo	0.984808681840653
56882	svcrbf	40	1	roc_auc_ovo	0.989638662108055
56883	svcrbf	40	2	roc_auc_ovo	0.979272598762121
56884	svcrbf	40	3	roc_auc_ovo	0.987211799456932
56885	svcrbf	40	4	roc_auc_ovo	0.984169668039252
56886	svcrbf	40	5	roc_auc_ovo	0.990701838335244
56887	svcrbf	40	6	roc_auc_ovo	0.987826278453529
56888	svcrbf	40	7	roc_auc_ovo	0.985048477272329
56889	svcrbf	40	8	roc_auc_ovo	0.990046034996988
56890	svcrbf	40	9	roc_auc_ovo	0.987193385711412
56891	svcrbf	40	10	roc_auc_ovo	0.986690323132812
56892	svcrbf	40	11	roc_auc_ovo	0.990679744135418
56893	svcrbf	40	12	roc_auc_ovo	0.990413955557198
56894	svcrbf	40	13	roc_auc_ovo	0.983727705137944
56895	svcrbf	40	14	roc_auc_ovo	0.987977318325104
56896	svcrbf	40	15	roc_auc_ovo	0.980282134890238
56897	svcrbf	40	16	roc_auc_ovo	0.984503917632226
56898	svcrbf	40	17	roc_auc_ovo	0.98373079747398
56899	svcrbf	40	18	roc_auc_ovo	0.985284965706387
56900	svcrbf	40	19	roc_auc_ovo	0.984894606323654
56901	svcrbf	40	0	roc_auc_ovr	0.984808681840653
56902	svcrbf	40	1	roc_auc_ovr	0.989638662108055
56903	svcrbf	40	2	roc_auc_ovr	0.979272598762121
56904	svcrbf	40	3	roc_auc_ovr	0.987211799456932
56905	svcrbf	40	4	roc_auc_ovr	0.984169668039252
56906	svcrbf	40	5	roc_auc_ovr	0.990701838335244
56907	svcrbf	40	6	roc_auc_ovr	0.987826278453529
56908	svcrbf	40	7	roc_auc_ovr	0.985048477272329
56909	svcrbf	40	8	roc_auc_ovr	0.990046034996988
56910	svcrbf	40	9	roc_auc_ovr	0.987193385711412
56911	svcrbf	40	10	roc_auc_ovr	0.986690323132812
56912	svcrbf	40	11	roc_auc_ovr	0.990679744135418
56913	svcrbf	40	12	roc_auc_ovr	0.990413955557198
56914	svcrbf	40	13	roc_auc_ovr	0.983727705137944
56915	svcrbf	40	14	roc_auc_ovr	0.987977318325104
56916	svcrbf	40	15	roc_auc_ovr	0.980282134890238
56917	svcrbf	40	16	roc_auc_ovr	0.984503917632226
56918	svcrbf	40	17	roc_auc_ovr	0.98373079747398
56919	svcrbf	40	18	roc_auc_ovr	0.985284965706387
56920	svcrbf	40	19	roc_auc_ovr	0.984894606323654
56921	svcrbf	40	0	accuracy	0.895074946466809
56922	svcrbf	40	1	accuracy	0.920770877944325
56923	svcrbf	40	2	accuracy	0.895074946466809
56924	svcrbf	40	3	accuracy	0.890792291220557
56925	svcrbf	40	4	accuracy	0.899357601713062
56926	svcrbf	40	5	accuracy	0.905781584582441
56927	svcrbf	40	6	accuracy	0.91220556745182
56928	svcrbf	40	7	accuracy	0.899357601713062
56929	svcrbf	40	8	accuracy	0.920770877944325
56930	svcrbf	40	9	accuracy	0.903640256959315
56931	svcrbf	40	10	accuracy	0.890792291220557
56932	svcrbf	40	11	accuracy	0.927194860813705
56933	svcrbf	40	12	accuracy	0.910064239828694
56934	svcrbf	40	13	accuracy	0.892933618843683
56935	svcrbf	40	14	accuracy	0.905781584582441
56936	svcrbf	40	15	accuracy	0.88865096359743
56937	svcrbf	40	16	accuracy	0.890792291220557
56938	svcrbf	40	17	accuracy	0.897216274089936
56939	svcrbf	40	18	accuracy	0.901498929336188
56940	svcrbf	40	19	accuracy	0.910064239828694
56941	svcrbf	40	0	roc_auc_ovo_train	0.989292187717064
56942	svcrbf	40	1	roc_auc_ovo_train	0.98881002133517
56943	svcrbf	40	2	roc_auc_ovo_train	0.98971212608341
56944	svcrbf	40	3	roc_auc_ovo_train	0.989120718191888
56945	svcrbf	40	4	roc_auc_ovo_train	0.989162310235763
56946	svcrbf	40	5	roc_auc_ovo_train	0.988693765192061
56947	svcrbf	40	6	roc_auc_ovo_train	0.989086633407744
56948	svcrbf	40	7	roc_auc_ovo_train	0.989258655673056
56949	svcrbf	40	8	roc_auc_ovo_train	0.988749612813919
56950	svcrbf	40	9	roc_auc_ovo_train	0.988936160261275
56951	svcrbf	40	10	roc_auc_ovo_train	0.989019255574146
56952	svcrbf	40	11	roc_auc_ovo_train	0.98859288289515
56953	svcrbf	40	12	roc_auc_ovo_train	0.988633621840648
56954	svcrbf	40	13	roc_auc_ovo_train	0.989405400737846
56955	svcrbf	40	14	roc_auc_ovo_train	0.989024944235261
56956	svcrbf	40	15	roc_auc_ovo_train	0.989635699313226
56957	svcrbf	40	16	roc_auc_ovo_train	0.989015880845637
56958	svcrbf	40	17	roc_auc_ovo_train	0.989364024158352
56959	svcrbf	40	18	roc_auc_ovo_train	0.989137056048859
56960	svcrbf	40	19	roc_auc_ovo_train	0.989289108857217
56961	svcrbf	40	0	roc_auc_ovr_train	0.989292187717064
56962	svcrbf	40	1	roc_auc_ovr_train	0.98881002133517
56963	svcrbf	40	2	roc_auc_ovr_train	0.98971212608341
56964	svcrbf	40	3	roc_auc_ovr_train	0.989120718191888
56965	svcrbf	40	4	roc_auc_ovr_train	0.989162310235763
56966	svcrbf	40	5	roc_auc_ovr_train	0.988693765192061
56967	svcrbf	40	6	roc_auc_ovr_train	0.989086633407744
56968	svcrbf	40	7	roc_auc_ovr_train	0.989258655673056
56969	svcrbf	40	8	roc_auc_ovr_train	0.988749612813919
56970	svcrbf	40	9	roc_auc_ovr_train	0.988936160261275
56971	svcrbf	40	10	roc_auc_ovr_train	0.989019255574146
56972	svcrbf	40	11	roc_auc_ovr_train	0.98859288289515
56973	svcrbf	40	12	roc_auc_ovr_train	0.988633621840648
56974	svcrbf	40	13	roc_auc_ovr_train	0.989405400737846
56975	svcrbf	40	14	roc_auc_ovr_train	0.989024944235261
56976	svcrbf	40	15	roc_auc_ovr_train	0.989635699313226
56977	svcrbf	40	16	roc_auc_ovr_train	0.989015880845637
56978	svcrbf	40	17	roc_auc_ovr_train	0.989364024158352
56979	svcrbf	40	18	roc_auc_ovr_train	0.989137056048859
56980	svcrbf	40	19	roc_auc_ovr_train	0.989289108857217
56981	svcrbf	40	0	accuracy_train	0.917658257972394
56982	svcrbf	40	1	accuracy_train	0.915040456925274
56983	svcrbf	40	2	accuracy_train	0.917658257972394
56984	svcrbf	40	3	accuracy_train	0.917658257972394
56985	svcrbf	40	4	accuracy_train	0.916706330318896
56986	svcrbf	40	5	accuracy_train	0.91694431223227
56987	svcrbf	40	6	accuracy_train	0.915992384578772
56988	svcrbf	40	7	accuracy_train	0.916230366492147
56989	svcrbf	40	8	accuracy_train	0.916230366492147
56990	svcrbf	40	9	accuracy_train	0.917658257972394
56991	svcrbf	40	10	accuracy_train	0.91694431223227
56992	svcrbf	40	11	accuracy_train	0.914088529271775
56993	svcrbf	40	12	accuracy_train	0.914802475011899
56994	svcrbf	40	13	accuracy_train	0.91694431223227
56995	svcrbf	40	14	accuracy_train	0.91432651118515
56996	svcrbf	40	15	accuracy_train	0.916230366492147
56997	svcrbf	40	16	accuracy_train	0.915992384578772
56998	svcrbf	40	17	accuracy_train	0.919086149452642
56999	svcrbf	40	18	accuracy_train	0.91694431223227
57000	svcrbf	40	19	accuracy_train	0.915754402665397
57001	svcrbf	41	0	roc_auc_ovo	0.985610543978186
57002	svcrbf	41	1	roc_auc_ovo	0.990153132194232
57003	svcrbf	41	2	roc_auc_ovo	0.981327248308546
57004	svcrbf	41	3	roc_auc_ovo	0.988562141715101
57005	svcrbf	41	4	roc_auc_ovo	0.985849604239867
57006	svcrbf	41	5	roc_auc_ovo	0.991733265216901
57007	svcrbf	41	6	roc_auc_ovo	0.988778963332348
57008	svcrbf	41	7	roc_auc_ovo	0.986138865783265
57009	svcrbf	41	8	roc_auc_ovo	0.991558929517997
57010	svcrbf	41	9	roc_auc_ovo	0.988149839951156
57011	svcrbf	41	10	roc_auc_ovo	0.987118899205443
57012	svcrbf	41	11	roc_auc_ovo	0.991058389672411
57013	svcrbf	41	12	roc_auc_ovo	0.991193805970519
57014	svcrbf	41	13	roc_auc_ovo	0.985383041404821
57015	svcrbf	41	14	roc_auc_ovo	0.988889800951032
57016	svcrbf	41	15	roc_auc_ovo	0.982048779801724
57017	svcrbf	41	16	roc_auc_ovo	0.986552033939374
57018	svcrbf	41	17	roc_auc_ovo	0.984549183888091
57019	svcrbf	41	18	roc_auc_ovo	0.987005432327171
57020	svcrbf	41	19	roc_auc_ovo	0.986911766313479
57021	svcrbf	41	0	roc_auc_ovr	0.985610543978186
57022	svcrbf	41	1	roc_auc_ovr	0.990153132194232
57023	svcrbf	41	2	roc_auc_ovr	0.981327248308546
57024	svcrbf	41	3	roc_auc_ovr	0.988562141715101
57025	svcrbf	41	4	roc_auc_ovr	0.985849604239867
57026	svcrbf	41	5	roc_auc_ovr	0.991733265216901
57027	svcrbf	41	6	roc_auc_ovr	0.988778963332348
57028	svcrbf	41	7	roc_auc_ovr	0.986138865783265
57029	svcrbf	41	8	roc_auc_ovr	0.991558929517997
57030	svcrbf	41	9	roc_auc_ovr	0.988149839951156
57031	svcrbf	41	10	roc_auc_ovr	0.987118899205443
57032	svcrbf	41	11	roc_auc_ovr	0.991058389672411
57033	svcrbf	41	12	roc_auc_ovr	0.991193805970519
57034	svcrbf	41	13	roc_auc_ovr	0.985383041404821
57035	svcrbf	41	14	roc_auc_ovr	0.988889800951032
57036	svcrbf	41	15	roc_auc_ovr	0.982048779801724
57037	svcrbf	41	16	roc_auc_ovr	0.986552033939374
57038	svcrbf	41	17	roc_auc_ovr	0.984549183888091
57039	svcrbf	41	18	roc_auc_ovr	0.987005432327171
57040	svcrbf	41	19	roc_auc_ovr	0.986911766313479
57041	svcrbf	41	0	accuracy	0.905781584582441
57042	svcrbf	41	1	accuracy	0.929336188436831
57043	svcrbf	41	2	accuracy	0.899357601713062
57044	svcrbf	41	3	accuracy	0.899357601713062
57045	svcrbf	41	4	accuracy	0.91220556745182
57046	svcrbf	41	5	accuracy	0.918629550321199
57047	svcrbf	41	6	accuracy	0.925053533190578
57048	svcrbf	41	7	accuracy	0.895074946466809
57049	svcrbf	41	8	accuracy	0.929336188436831
57050	svcrbf	41	9	accuracy	0.905781584582441
57051	svcrbf	41	10	accuracy	0.897216274089936
57052	svcrbf	41	11	accuracy	0.931477516059957
57053	svcrbf	41	12	accuracy	0.914346895074946
57054	svcrbf	41	13	accuracy	0.899357601713062
57055	svcrbf	41	14	accuracy	0.916488222698073
57056	svcrbf	41	15	accuracy	0.901498929336188
57057	svcrbf	41	16	accuracy	0.914346895074946
57058	svcrbf	41	17	accuracy	0.903640256959315
57059	svcrbf	41	18	accuracy	0.903640256959315
57060	svcrbf	41	19	accuracy	0.916488222698073
57061	svcrbf	41	0	roc_auc_ovo_train	0.990479086424898
57062	svcrbf	41	1	roc_auc_ovo_train	0.989917596608565
57063	svcrbf	41	2	roc_auc_ovo_train	0.99077558960185
57064	svcrbf	41	3	roc_auc_ovo_train	0.990120966831195
57065	svcrbf	41	4	roc_auc_ovo_train	0.990208686108758
57066	svcrbf	41	5	roc_auc_ovo_train	0.989842257716925
57067	svcrbf	41	6	roc_auc_ovo_train	0.990211315929663
57068	svcrbf	41	7	roc_auc_ovo_train	0.990431367092358
57069	svcrbf	41	8	roc_auc_ovo_train	0.989863696976903
57070	svcrbf	41	9	roc_auc_ovo_train	0.990099885867519
57071	svcrbf	41	10	roc_auc_ovo_train	0.990094029701181
57072	svcrbf	41	11	roc_auc_ovo_train	0.989750481947417
57073	svcrbf	41	12	roc_auc_ovo_train	0.989857081181728
57074	svcrbf	41	13	roc_auc_ovo_train	0.990446184992275
57075	svcrbf	41	14	roc_auc_ovo_train	0.990162066771329
57076	svcrbf	41	15	roc_auc_ovo_train	0.990738456156165
57077	svcrbf	41	16	roc_auc_ovo_train	0.990120029191936
57078	svcrbf	41	17	roc_auc_ovo_train	0.990557837353634
57079	svcrbf	41	18	roc_auc_ovo_train	0.990176160559239
57080	svcrbf	41	19	roc_auc_ovo_train	0.990276096868075
57081	svcrbf	41	0	roc_auc_ovr_train	0.990479086424898
57082	svcrbf	41	1	roc_auc_ovr_train	0.989917596608565
57083	svcrbf	41	2	roc_auc_ovr_train	0.99077558960185
57084	svcrbf	41	3	roc_auc_ovr_train	0.990120966831195
57085	svcrbf	41	4	roc_auc_ovr_train	0.990208686108758
57086	svcrbf	41	5	roc_auc_ovr_train	0.989842257716925
57087	svcrbf	41	6	roc_auc_ovr_train	0.990211315929663
57088	svcrbf	41	7	roc_auc_ovr_train	0.990431367092358
57089	svcrbf	41	8	roc_auc_ovr_train	0.989863696976903
57090	svcrbf	41	9	roc_auc_ovr_train	0.990099885867519
57091	svcrbf	41	10	roc_auc_ovr_train	0.990094029701181
57092	svcrbf	41	11	roc_auc_ovr_train	0.989750481947417
57093	svcrbf	41	12	roc_auc_ovr_train	0.989857081181728
57094	svcrbf	41	13	roc_auc_ovr_train	0.990446184992275
57095	svcrbf	41	14	roc_auc_ovr_train	0.990162066771329
57096	svcrbf	41	15	roc_auc_ovr_train	0.990738456156165
57097	svcrbf	41	16	roc_auc_ovr_train	0.990120029191936
57098	svcrbf	41	17	roc_auc_ovr_train	0.990557837353634
57099	svcrbf	41	18	roc_auc_ovr_train	0.990176160559239
57100	svcrbf	41	19	roc_auc_ovr_train	0.990276096868075
57101	svcrbf	41	0	accuracy_train	0.92265587815326
57102	svcrbf	41	1	accuracy_train	0.921227986673013
57103	svcrbf	41	2	accuracy_train	0.921227986673013
57104	svcrbf	41	3	accuracy_train	0.923845787720133
57105	svcrbf	41	4	accuracy_train	0.921703950499762
57106	svcrbf	41	5	accuracy_train	0.921703950499762
57107	svcrbf	41	6	accuracy_train	0.920990004759638
57108	svcrbf	41	7	accuracy_train	0.923369823893384
57109	svcrbf	41	8	accuracy_train	0.918372203712518
57110	svcrbf	41	9	accuracy_train	0.923369823893384
57111	svcrbf	41	10	accuracy_train	0.922417896239886
57112	svcrbf	41	11	accuracy_train	0.920990004759638
57113	svcrbf	41	12	accuracy_train	0.921227986673013
57114	svcrbf	41	13	accuracy_train	0.923845787720133
57115	svcrbf	41	14	accuracy_train	0.920276059019514
57116	svcrbf	41	15	accuracy_train	0.92265587815326
57117	svcrbf	41	16	accuracy_train	0.921227986673013
57118	svcrbf	41	17	accuracy_train	0.924559733460257
57119	svcrbf	41	18	accuracy_train	0.92313184198001
57120	svcrbf	41	19	accuracy_train	0.920276059019514
57121	svcrbf	42	0	roc_auc_ovo	0.985501990355059
57122	svcrbf	42	1	roc_auc_ovo	0.99023167489358
57123	svcrbf	42	2	roc_auc_ovo	0.981248177735707
57124	svcrbf	42	3	roc_auc_ovo	0.988583224385368
57125	svcrbf	42	4	roc_auc_ovo	0.985777837141289
57126	svcrbf	42	5	roc_auc_ovo	0.991705607090216
57127	svcrbf	42	6	roc_auc_ovo	0.988727750827933
57128	svcrbf	42	7	roc_auc_ovo	0.986136626112701
57129	svcrbf	42	8	roc_auc_ovo	0.991560974828582
57130	svcrbf	42	9	roc_auc_ovo	0.988151761862807
57131	svcrbf	42	10	roc_auc_ovo	0.987120827592848
57132	svcrbf	42	11	roc_auc_ovo	0.99098185216244
57133	svcrbf	42	12	roc_auc_ovo	0.991174596695608
57134	svcrbf	42	13	roc_auc_ovo	0.985385055015074
57135	svcrbf	42	14	roc_auc_ovo	0.9889024545715
57136	svcrbf	42	15	roc_auc_ovo	0.98204251956133
57137	svcrbf	42	16	roc_auc_ovo	0.986522389720354
57138	svcrbf	42	17	roc_auc_ovo	0.984487180430414
57139	svcrbf	42	18	roc_auc_ovo	0.98697798895418
57140	svcrbf	42	19	roc_auc_ovo	0.986790798137402
57141	svcrbf	42	0	roc_auc_ovr	0.985501990355059
57142	svcrbf	42	1	roc_auc_ovr	0.99023167489358
57143	svcrbf	42	2	roc_auc_ovr	0.981248177735707
57144	svcrbf	42	3	roc_auc_ovr	0.988583224385368
57145	svcrbf	42	4	roc_auc_ovr	0.985777837141289
57146	svcrbf	42	5	roc_auc_ovr	0.991705607090216
57147	svcrbf	42	6	roc_auc_ovr	0.988727750827933
57148	svcrbf	42	7	roc_auc_ovr	0.986136626112701
57149	svcrbf	42	8	roc_auc_ovr	0.991560974828582
57150	svcrbf	42	9	roc_auc_ovr	0.988151761862807
57151	svcrbf	42	10	roc_auc_ovr	0.987120827592848
57152	svcrbf	42	11	roc_auc_ovr	0.99098185216244
57153	svcrbf	42	12	roc_auc_ovr	0.991174596695608
57154	svcrbf	42	13	roc_auc_ovr	0.985385055015074
57155	svcrbf	42	14	roc_auc_ovr	0.9889024545715
57156	svcrbf	42	15	roc_auc_ovr	0.98204251956133
57157	svcrbf	42	16	roc_auc_ovr	0.986522389720354
57158	svcrbf	42	17	roc_auc_ovr	0.984487180430414
57159	svcrbf	42	18	roc_auc_ovr	0.98697798895418
57160	svcrbf	42	19	roc_auc_ovr	0.986790798137402
57161	svcrbf	42	0	accuracy	0.905781584582441
57162	svcrbf	42	1	accuracy	0.929336188436831
57163	svcrbf	42	2	accuracy	0.899357601713062
57164	svcrbf	42	3	accuracy	0.899357601713062
57165	svcrbf	42	4	accuracy	0.91220556745182
57166	svcrbf	42	5	accuracy	0.918629550321199
57167	svcrbf	42	6	accuracy	0.925053533190578
57168	svcrbf	42	7	accuracy	0.895074946466809
57169	svcrbf	42	8	accuracy	0.931477516059957
57170	svcrbf	42	9	accuracy	0.905781584582441
57171	svcrbf	42	10	accuracy	0.897216274089936
57172	svcrbf	42	11	accuracy	0.933618843683084
57173	svcrbf	42	12	accuracy	0.914346895074946
57174	svcrbf	42	13	accuracy	0.899357601713062
57175	svcrbf	42	14	accuracy	0.916488222698073
57176	svcrbf	42	15	accuracy	0.901498929336188
57177	svcrbf	42	16	accuracy	0.914346895074946
57178	svcrbf	42	17	accuracy	0.903640256959315
57179	svcrbf	42	18	accuracy	0.905781584582441
57180	svcrbf	42	19	accuracy	0.918629550321199
57181	svcrbf	42	0	roc_auc_ovo_train	0.990418211492946
57182	svcrbf	42	1	roc_auc_ovo_train	0.989896128513604
57183	svcrbf	42	2	roc_auc_ovo_train	0.990717510019893
57184	svcrbf	42	3	roc_auc_ovo_train	0.990054342977924
57185	svcrbf	42	4	roc_auc_ovo_train	0.990150719774728
57186	svcrbf	42	5	roc_auc_ovo_train	0.989764063283428
57187	svcrbf	42	6	roc_auc_ovo_train	0.990167265730531
57188	svcrbf	42	7	roc_auc_ovo_train	0.990387917549827
57189	svcrbf	42	8	roc_auc_ovo_train	0.989667064052363
57190	svcrbf	42	9	roc_auc_ovo_train	0.990053594073923
57191	svcrbf	42	10	roc_auc_ovo_train	0.990026256654688
57192	svcrbf	42	11	roc_auc_ovo_train	0.989687274481316
57193	svcrbf	42	12	roc_auc_ovo_train	0.989805964308753
57194	svcrbf	42	13	roc_auc_ovo_train	0.990374354716659
57195	svcrbf	42	14	roc_auc_ovo_train	0.990120888038059
57196	svcrbf	42	15	roc_auc_ovo_train	0.990684513217338
57197	svcrbf	42	16	roc_auc_ovo_train	0.990058988349646
57198	svcrbf	42	17	roc_auc_ovo_train	0.990497481969415
57199	svcrbf	42	18	roc_auc_ovo_train	0.990103429934768
57200	svcrbf	42	19	roc_auc_ovo_train	0.990212571423523
57201	svcrbf	42	0	roc_auc_ovr_train	0.990418211492946
57202	svcrbf	42	1	roc_auc_ovr_train	0.989896128513604
57203	svcrbf	42	2	roc_auc_ovr_train	0.990717510019893
57204	svcrbf	42	3	roc_auc_ovr_train	0.990054342977924
57205	svcrbf	42	4	roc_auc_ovr_train	0.990150719774728
57206	svcrbf	42	5	roc_auc_ovr_train	0.989764063283428
57207	svcrbf	42	6	roc_auc_ovr_train	0.990167265730531
57208	svcrbf	42	7	roc_auc_ovr_train	0.990387917549827
57209	svcrbf	42	8	roc_auc_ovr_train	0.989667064052363
57210	svcrbf	42	9	roc_auc_ovr_train	0.990053594073923
57211	svcrbf	42	10	roc_auc_ovr_train	0.990026256654688
57212	svcrbf	42	11	roc_auc_ovr_train	0.989687274481316
57213	svcrbf	42	12	roc_auc_ovr_train	0.989805964308753
57214	svcrbf	42	13	roc_auc_ovr_train	0.990374354716659
57215	svcrbf	42	14	roc_auc_ovr_train	0.990120888038059
57216	svcrbf	42	15	roc_auc_ovr_train	0.990684513217338
57217	svcrbf	42	16	roc_auc_ovr_train	0.990058988349646
57218	svcrbf	42	17	roc_auc_ovr_train	0.990497481969415
57219	svcrbf	42	18	roc_auc_ovr_train	0.990103429934768
57220	svcrbf	42	19	roc_auc_ovr_train	0.990212571423523
57221	svcrbf	42	0	accuracy_train	0.922893860066635
57222	svcrbf	42	1	accuracy_train	0.920990004759638
57223	svcrbf	42	2	accuracy_train	0.920752022846264
57224	svcrbf	42	3	accuracy_train	0.923369823893384
57225	svcrbf	42	4	accuracy_train	0.921227986673013
57226	svcrbf	42	5	accuracy_train	0.921703950499762
57227	svcrbf	42	6	accuracy_train	0.920990004759638
57228	svcrbf	42	7	accuracy_train	0.92313184198001
57229	svcrbf	42	8	accuracy_train	0.918134221799143
57230	svcrbf	42	9	accuracy_train	0.922893860066635
57231	svcrbf	42	10	accuracy_train	0.921941932413137
57232	svcrbf	42	11	accuracy_train	0.921227986673013
57233	svcrbf	42	12	accuracy_train	0.920990004759638
57234	svcrbf	42	13	accuracy_train	0.923607805806759
57235	svcrbf	42	14	accuracy_train	0.920276059019514
57236	svcrbf	42	15	accuracy_train	0.922417896239886
57237	svcrbf	42	16	accuracy_train	0.920752022846264
57238	svcrbf	42	17	accuracy_train	0.924321751546882
57239	svcrbf	42	18	accuracy_train	0.922417896239886
57240	svcrbf	42	19	accuracy_train	0.920276059019514
57241	svcrbf	43	0	roc_auc_ovo	0.985680089209965
57242	svcrbf	43	1	roc_auc_ovo	0.990177320198606
57243	svcrbf	43	2	roc_auc_ovo	0.981724782194563
57244	svcrbf	43	3	roc_auc_ovo	0.988731060798528
57245	svcrbf	43	4	roc_auc_ovo	0.985844827296217
57246	svcrbf	43	5	roc_auc_ovo	0.99171832143979
57247	svcrbf	43	6	roc_auc_ovo	0.988614228790038
57248	svcrbf	43	7	roc_auc_ovo	0.986179405240619
57249	svcrbf	43	8	roc_auc_ovo	0.991483453070664
57250	svcrbf	43	9	roc_auc_ovo	0.988380322962219
57251	svcrbf	43	10	roc_auc_ovo	0.987182189626245
57252	svcrbf	43	11	roc_auc_ovo	0.990979353790432
57253	svcrbf	43	12	roc_auc_ovo	0.991238792695753
57254	svcrbf	43	13	roc_auc_ovo	0.985438519973676
57255	svcrbf	43	14	roc_auc_ovo	0.989000506528158
57256	svcrbf	43	15	roc_auc_ovo	0.981953932360106
57257	svcrbf	43	16	roc_auc_ovo	0.986319910522869
57258	svcrbf	43	17	roc_auc_ovo	0.984505110216977
57259	svcrbf	43	18	roc_auc_ovo	0.986898854667683
57260	svcrbf	43	19	roc_auc_ovo	0.986617233242349
57261	svcrbf	43	0	roc_auc_ovr	0.985680089209965
57262	svcrbf	43	1	roc_auc_ovr	0.990177320198606
57263	svcrbf	43	2	roc_auc_ovr	0.981724782194563
57264	svcrbf	43	3	roc_auc_ovr	0.988731060798528
57265	svcrbf	43	4	roc_auc_ovr	0.985844827296217
57266	svcrbf	43	5	roc_auc_ovr	0.99171832143979
57267	svcrbf	43	6	roc_auc_ovr	0.988614228790038
57268	svcrbf	43	7	roc_auc_ovr	0.986179405240619
57269	svcrbf	43	8	roc_auc_ovr	0.991483453070664
57270	svcrbf	43	9	roc_auc_ovr	0.988380322962219
57271	svcrbf	43	10	roc_auc_ovr	0.987182189626245
57272	svcrbf	43	11	roc_auc_ovr	0.990979353790432
57273	svcrbf	43	12	roc_auc_ovr	0.991238792695753
57274	svcrbf	43	13	roc_auc_ovr	0.985438519973676
57275	svcrbf	43	14	roc_auc_ovr	0.989000506528158
57276	svcrbf	43	15	roc_auc_ovr	0.981953932360106
57277	svcrbf	43	16	roc_auc_ovr	0.986319910522869
57278	svcrbf	43	17	roc_auc_ovr	0.984505110216977
57279	svcrbf	43	18	roc_auc_ovr	0.986898854667683
57280	svcrbf	43	19	roc_auc_ovr	0.986617233242349
57281	svcrbf	43	0	accuracy	0.899357601713062
57282	svcrbf	43	1	accuracy	0.929336188436831
57283	svcrbf	43	2	accuracy	0.899357601713062
57284	svcrbf	43	3	accuracy	0.901498929336188
57285	svcrbf	43	4	accuracy	0.91220556745182
57286	svcrbf	43	5	accuracy	0.920770877944325
57287	svcrbf	43	6	accuracy	0.922912205567452
57288	svcrbf	43	7	accuracy	0.897216274089936
57289	svcrbf	43	8	accuracy	0.927194860813705
57290	svcrbf	43	9	accuracy	0.907922912205567
57291	svcrbf	43	10	accuracy	0.895074946466809
57292	svcrbf	43	11	accuracy	0.93576017130621
57293	svcrbf	43	12	accuracy	0.91220556745182
57294	svcrbf	43	13	accuracy	0.905781584582441
57295	svcrbf	43	14	accuracy	0.914346895074946
57296	svcrbf	43	15	accuracy	0.903640256959315
57297	svcrbf	43	16	accuracy	0.91220556745182
57298	svcrbf	43	17	accuracy	0.901498929336188
57299	svcrbf	43	18	accuracy	0.903640256959315
57300	svcrbf	43	19	accuracy	0.91220556745182
57301	svcrbf	43	0	roc_auc_ovo_train	0.990438218960007
57302	svcrbf	43	1	roc_auc_ovo_train	0.989925235839409
57303	svcrbf	43	2	roc_auc_ovo_train	0.99072262646244
57304	svcrbf	43	3	roc_auc_ovo_train	0.990109279946994
57305	svcrbf	43	4	roc_auc_ovo_train	0.990163385900727
57306	svcrbf	43	5	roc_auc_ovo_train	0.989810434436362
57307	svcrbf	43	6	roc_auc_ovo_train	0.990208401152277
57308	svcrbf	43	7	roc_auc_ovo_train	0.990386183475798
57309	svcrbf	43	8	roc_auc_ovo_train	0.989883758885023
57310	svcrbf	43	9	roc_auc_ovo_train	0.990038767538654
57311	svcrbf	43	10	roc_auc_ovo_train	0.990017635131807
57312	svcrbf	43	11	roc_auc_ovo_train	0.98972066367506
57313	svcrbf	43	12	roc_auc_ovo_train	0.989821980198305
57314	svcrbf	43	13	roc_auc_ovo_train	0.990435010102436
57315	svcrbf	43	14	roc_auc_ovo_train	0.99014382125395
57316	svcrbf	43	15	roc_auc_ovo_train	0.990658878708778
57317	svcrbf	43	16	roc_auc_ovo_train	0.990061813032131
57318	svcrbf	43	17	roc_auc_ovo_train	0.990498114569168
57319	svcrbf	43	18	roc_auc_ovo_train	0.990133877210656
57320	svcrbf	43	19	roc_auc_ovo_train	0.990214201420106
57321	svcrbf	43	0	roc_auc_ovr_train	0.990438218960007
57322	svcrbf	43	1	roc_auc_ovr_train	0.989925235839409
57323	svcrbf	43	2	roc_auc_ovr_train	0.99072262646244
57324	svcrbf	43	3	roc_auc_ovr_train	0.990109279946994
57325	svcrbf	43	4	roc_auc_ovr_train	0.990163385900727
57326	svcrbf	43	5	roc_auc_ovr_train	0.989810434436362
57327	svcrbf	43	6	roc_auc_ovr_train	0.990208401152277
57328	svcrbf	43	7	roc_auc_ovr_train	0.990386183475798
57329	svcrbf	43	8	roc_auc_ovr_train	0.989883758885023
57330	svcrbf	43	9	roc_auc_ovr_train	0.990038767538654
57331	svcrbf	43	10	roc_auc_ovr_train	0.990017635131807
57332	svcrbf	43	11	roc_auc_ovr_train	0.98972066367506
57333	svcrbf	43	12	roc_auc_ovr_train	0.989821980198305
57334	svcrbf	43	13	roc_auc_ovr_train	0.990435010102436
57335	svcrbf	43	14	roc_auc_ovr_train	0.99014382125395
57336	svcrbf	43	15	roc_auc_ovr_train	0.990658878708778
57337	svcrbf	43	16	roc_auc_ovr_train	0.990061813032131
57338	svcrbf	43	17	roc_auc_ovr_train	0.990498114569168
57339	svcrbf	43	18	roc_auc_ovr_train	0.990133877210656
57340	svcrbf	43	19	roc_auc_ovr_train	0.990214201420106
57341	svcrbf	43	0	accuracy_train	0.922893860066635
57342	svcrbf	43	1	accuracy_train	0.921227986673013
57343	svcrbf	43	2	accuracy_train	0.921703950499762
57344	svcrbf	43	3	accuracy_train	0.923369823893384
57345	svcrbf	43	4	accuracy_train	0.920752022846264
57346	svcrbf	43	5	accuracy_train	0.921465968586387
57347	svcrbf	43	6	accuracy_train	0.921703950499762
57348	svcrbf	43	7	accuracy_train	0.92265587815326
57349	svcrbf	43	8	accuracy_train	0.919324131366016
57350	svcrbf	43	9	accuracy_train	0.92265587815326
57351	svcrbf	43	10	accuracy_train	0.921703950499762
57352	svcrbf	43	11	accuracy_train	0.920514040932889
57353	svcrbf	43	12	accuracy_train	0.921465968586387
57354	svcrbf	43	13	accuracy_train	0.925273679200381
57355	svcrbf	43	14	accuracy_train	0.918372203712518
57356	svcrbf	43	15	accuracy_train	0.922893860066635
57357	svcrbf	43	16	accuracy_train	0.920752022846264
57358	svcrbf	43	17	accuracy_train	0.923845787720133
57359	svcrbf	43	18	accuracy_train	0.923369823893384
57360	svcrbf	43	19	accuracy_train	0.921465968586387
57361	svcrbf	44	0	roc_auc_ovo	0.98557702385433
57362	svcrbf	44	1	roc_auc_ovo	0.990280355263604
57363	svcrbf	44	2	roc_auc_ovo	0.980938017820873
57364	svcrbf	44	3	roc_auc_ovo	0.988134892416591
57365	svcrbf	44	4	roc_auc_ovo	0.985496333118853
57366	svcrbf	44	5	roc_auc_ovo	0.991353531029466
57367	svcrbf	44	6	roc_auc_ovo	0.988541079812699
57368	svcrbf	44	7	roc_auc_ovo	0.985388368913356
57369	svcrbf	44	8	roc_auc_ovo	0.991861385937913
57370	svcrbf	44	9	roc_auc_ovo	0.98847447462336
57371	svcrbf	44	10	roc_auc_ovo	0.987828396005743
57372	svcrbf	44	11	roc_auc_ovo	0.99118351666068
57373	svcrbf	44	12	roc_auc_ovo	0.991612558507259
57374	svcrbf	44	13	roc_auc_ovo	0.985523646022799
57375	svcrbf	44	14	roc_auc_ovo	0.989185163866869
57376	svcrbf	44	15	roc_auc_ovo	0.98198816714178
57377	svcrbf	44	16	roc_auc_ovo	0.987237609194834
57378	svcrbf	44	17	roc_auc_ovo	0.984071058178532
57379	svcrbf	44	18	roc_auc_ovo	0.987489610414919
57380	svcrbf	44	19	roc_auc_ovo	0.986458310483104
57381	svcrbf	44	0	roc_auc_ovr	0.98557702385433
57382	svcrbf	44	1	roc_auc_ovr	0.990280355263604
57383	svcrbf	44	2	roc_auc_ovr	0.980938017820873
57384	svcrbf	44	3	roc_auc_ovr	0.988134892416591
57385	svcrbf	44	4	roc_auc_ovr	0.985496333118853
57386	svcrbf	44	5	roc_auc_ovr	0.991353531029466
57387	svcrbf	44	6	roc_auc_ovr	0.988541079812699
57388	svcrbf	44	7	roc_auc_ovr	0.985388368913356
57389	svcrbf	44	8	roc_auc_ovr	0.991861385937913
57390	svcrbf	44	9	roc_auc_ovr	0.98847447462336
57391	svcrbf	44	10	roc_auc_ovr	0.987828396005743
57392	svcrbf	44	11	roc_auc_ovr	0.99118351666068
57393	svcrbf	44	12	roc_auc_ovr	0.991612558507259
57394	svcrbf	44	13	roc_auc_ovr	0.985523646022799
57395	svcrbf	44	14	roc_auc_ovr	0.989185163866869
57396	svcrbf	44	15	roc_auc_ovr	0.98198816714178
57397	svcrbf	44	16	roc_auc_ovr	0.987237609194834
57398	svcrbf	44	17	roc_auc_ovr	0.984071058178532
57399	svcrbf	44	18	roc_auc_ovr	0.987489610414919
57400	svcrbf	44	19	roc_auc_ovr	0.986458310483104
57401	svcrbf	44	0	accuracy	0.897216274089936
57402	svcrbf	44	1	accuracy	0.922912205567452
57403	svcrbf	44	2	accuracy	0.890792291220557
57404	svcrbf	44	3	accuracy	0.899357601713062
57405	svcrbf	44	4	accuracy	0.920770877944325
57406	svcrbf	44	5	accuracy	0.925053533190578
57407	svcrbf	44	6	accuracy	0.910064239828694
57408	svcrbf	44	7	accuracy	0.899357601713062
57409	svcrbf	44	8	accuracy	0.927194860813705
57410	svcrbf	44	9	accuracy	0.903640256959315
57411	svcrbf	44	10	accuracy	0.899357601713062
57412	svcrbf	44	11	accuracy	0.929336188436831
57413	svcrbf	44	12	accuracy	0.914346895074946
57414	svcrbf	44	13	accuracy	0.897216274089936
57415	svcrbf	44	14	accuracy	0.91220556745182
57416	svcrbf	44	15	accuracy	0.895074946466809
57417	svcrbf	44	16	accuracy	0.91220556745182
57418	svcrbf	44	17	accuracy	0.903640256959315
57419	svcrbf	44	18	accuracy	0.910064239828694
57420	svcrbf	44	19	accuracy	0.907922912205567
57421	svcrbf	44	0	roc_auc_ovo_train	0.990535637087801
57422	svcrbf	44	1	roc_auc_ovo_train	0.989999153905674
57423	svcrbf	44	2	roc_auc_ovo_train	0.990741938559169
57424	svcrbf	44	3	roc_auc_ovo_train	0.99019108222276
57425	svcrbf	44	4	roc_auc_ovo_train	0.990277764692723
57426	svcrbf	44	5	roc_auc_ovo_train	0.989877298890269
57427	svcrbf	44	6	roc_auc_ovo_train	0.99023935923773
57428	svcrbf	44	7	roc_auc_ovo_train	0.990430515683373
57429	svcrbf	44	8	roc_auc_ovo_train	0.989897579899894
57430	svcrbf	44	9	roc_auc_ovo_train	0.990083907852018
57431	svcrbf	44	10	roc_auc_ovo_train	0.990086072117293
57432	svcrbf	44	11	roc_auc_ovo_train	0.989614073117571
57433	svcrbf	44	12	roc_auc_ovo_train	0.989885712593216
57434	svcrbf	44	13	roc_auc_ovo_train	0.990454477146397
57435	svcrbf	44	14	roc_auc_ovo_train	0.990127048181943
57436	svcrbf	44	15	roc_auc_ovo_train	0.99069142421917
57437	svcrbf	44	16	roc_auc_ovo_train	0.989931766084
57438	svcrbf	44	17	roc_auc_ovo_train	0.990562279506793
57439	svcrbf	44	18	roc_auc_ovo_train	0.990203107530689
57440	svcrbf	44	19	roc_auc_ovo_train	0.990330404775658
57441	svcrbf	44	0	roc_auc_ovr_train	0.990535637087801
57442	svcrbf	44	1	roc_auc_ovr_train	0.989999153905674
57443	svcrbf	44	2	roc_auc_ovr_train	0.990741938559169
57444	svcrbf	44	3	roc_auc_ovr_train	0.99019108222276
57445	svcrbf	44	4	roc_auc_ovr_train	0.990277764692723
57446	svcrbf	44	5	roc_auc_ovr_train	0.989877298890269
57447	svcrbf	44	6	roc_auc_ovr_train	0.99023935923773
57448	svcrbf	44	7	roc_auc_ovr_train	0.990430515683373
57449	svcrbf	44	8	roc_auc_ovr_train	0.989897579899894
57450	svcrbf	44	9	roc_auc_ovr_train	0.990083907852018
57451	svcrbf	44	10	roc_auc_ovr_train	0.990086072117293
57452	svcrbf	44	11	roc_auc_ovr_train	0.989614073117571
57453	svcrbf	44	12	roc_auc_ovr_train	0.989885712593216
57454	svcrbf	44	13	roc_auc_ovr_train	0.990454477146397
57455	svcrbf	44	14	roc_auc_ovr_train	0.990127048181943
57456	svcrbf	44	15	roc_auc_ovr_train	0.99069142421917
57457	svcrbf	44	16	roc_auc_ovr_train	0.989931766084
57458	svcrbf	44	17	roc_auc_ovr_train	0.990562279506793
57459	svcrbf	44	18	roc_auc_ovr_train	0.990203107530689
57460	svcrbf	44	19	roc_auc_ovr_train	0.990330404775658
57461	svcrbf	44	0	accuracy_train	0.922417896239886
57462	svcrbf	44	1	accuracy_train	0.92003807710614
57463	svcrbf	44	2	accuracy_train	0.922179914326511
57464	svcrbf	44	3	accuracy_train	0.922417896239886
57465	svcrbf	44	4	accuracy_train	0.919086149452642
57466	svcrbf	44	5	accuracy_train	0.920514040932889
57467	svcrbf	44	6	accuracy_train	0.922179914326511
57468	svcrbf	44	7	accuracy_train	0.922417896239886
57469	svcrbf	44	8	accuracy_train	0.918610185625892
57470	svcrbf	44	9	accuracy_train	0.921227986673013
57471	svcrbf	44	10	accuracy_train	0.921941932413137
57472	svcrbf	44	11	accuracy_train	0.919324131366016
57473	svcrbf	44	12	accuracy_train	0.921227986673013
57474	svcrbf	44	13	accuracy_train	0.925511661113755
57475	svcrbf	44	14	accuracy_train	0.920276059019514
57476	svcrbf	44	15	accuracy_train	0.922417896239886
57477	svcrbf	44	16	accuracy_train	0.921465968586387
57478	svcrbf	44	17	accuracy_train	0.92313184198001
57479	svcrbf	44	18	accuracy_train	0.92313184198001
57480	svcrbf	44	19	accuracy_train	0.920752022846264
57481	svcrbf	45	0	roc_auc_ovo	0.987211835582104
57482	svcrbf	45	1	roc_auc_ovo	0.990996605835099
57483	svcrbf	45	2	roc_auc_ovo	0.984111930975039
57484	svcrbf	45	3	roc_auc_ovo	0.987976994163394
57485	svcrbf	45	4	roc_auc_ovo	0.986111819437841
57486	svcrbf	45	5	roc_auc_ovo	0.991187325823417
57487	svcrbf	45	6	roc_auc_ovo	0.989840359692745
57488	svcrbf	45	7	roc_auc_ovo	0.985713312130173
57489	svcrbf	45	8	roc_auc_ovo	0.991849193973109
57490	svcrbf	45	9	roc_auc_ovo	0.988197910313343
57491	svcrbf	45	10	roc_auc_ovo	0.987779107085509
57492	svcrbf	45	11	roc_auc_ovo	0.991185342491517
57493	svcrbf	45	12	roc_auc_ovo	0.993658358989175
57494	svcrbf	45	13	roc_auc_ovo	0.987474497447912
57495	svcrbf	45	14	roc_auc_ovo	0.990164541595031
57496	svcrbf	45	15	roc_auc_ovo	0.985049895820444
57497	svcrbf	45	16	roc_auc_ovo	0.988553182498553
57498	svcrbf	45	17	roc_auc_ovo	0.985577043918355
57499	svcrbf	45	18	roc_auc_ovo	0.988764125742453
57500	svcrbf	45	19	roc_auc_ovo	0.987248343528077
57501	svcrbf	45	0	roc_auc_ovr	0.987211835582104
57502	svcrbf	45	1	roc_auc_ovr	0.990996605835099
57503	svcrbf	45	2	roc_auc_ovr	0.984111930975039
57504	svcrbf	45	3	roc_auc_ovr	0.987976994163394
57505	svcrbf	45	4	roc_auc_ovr	0.986111819437841
57506	svcrbf	45	5	roc_auc_ovr	0.991187325823417
57507	svcrbf	45	6	roc_auc_ovr	0.989840359692745
57508	svcrbf	45	7	roc_auc_ovr	0.985713312130173
57509	svcrbf	45	8	roc_auc_ovr	0.991849193973109
57510	svcrbf	45	9	roc_auc_ovr	0.988197910313343
57511	svcrbf	45	10	roc_auc_ovr	0.987779107085509
57512	svcrbf	45	11	roc_auc_ovr	0.991185342491517
57513	svcrbf	45	12	roc_auc_ovr	0.993658358989175
57514	svcrbf	45	13	roc_auc_ovr	0.987474497447912
57515	svcrbf	45	14	roc_auc_ovr	0.990164541595031
57516	svcrbf	45	15	roc_auc_ovr	0.985049895820444
57517	svcrbf	45	16	roc_auc_ovr	0.988553182498553
57518	svcrbf	45	17	roc_auc_ovr	0.985577043918355
57519	svcrbf	45	18	roc_auc_ovr	0.988764125742453
57520	svcrbf	45	19	roc_auc_ovr	0.987248343528077
57521	svcrbf	45	0	accuracy	0.907922912205567
57522	svcrbf	45	1	accuracy	0.91220556745182
57523	svcrbf	45	2	accuracy	0.890792291220557
57524	svcrbf	45	3	accuracy	0.890792291220557
57525	svcrbf	45	4	accuracy	0.91220556745182
57526	svcrbf	45	5	accuracy	0.91220556745182
57527	svcrbf	45	6	accuracy	0.927194860813705
57528	svcrbf	45	7	accuracy	0.892933618843683
57529	svcrbf	45	8	accuracy	0.929336188436831
57530	svcrbf	45	9	accuracy	0.903640256959315
57531	svcrbf	45	10	accuracy	0.899357601713062
57532	svcrbf	45	11	accuracy	0.929336188436831
57533	svcrbf	45	12	accuracy	0.925053533190578
57534	svcrbf	45	13	accuracy	0.914346895074946
57535	svcrbf	45	14	accuracy	0.918629550321199
57536	svcrbf	45	15	accuracy	0.899357601713062
57537	svcrbf	45	16	accuracy	0.910064239828694
57538	svcrbf	45	17	accuracy	0.905781584582441
57539	svcrbf	45	18	accuracy	0.907922912205567
57540	svcrbf	45	19	accuracy	0.91220556745182
57541	svcrbf	45	0	roc_auc_ovo_train	0.99111678504185
57542	svcrbf	45	1	roc_auc_ovo_train	0.990695762349984
57543	svcrbf	45	2	roc_auc_ovo_train	0.991464527972576
57544	svcrbf	45	3	roc_auc_ovo_train	0.991034273325782
57545	svcrbf	45	4	roc_auc_ovo_train	0.990977247656851
57546	svcrbf	45	5	roc_auc_ovo_train	0.990728759708138
57547	svcrbf	45	6	roc_auc_ovo_train	0.991114913458922
57548	svcrbf	45	7	roc_auc_ovo_train	0.99116725163883
57549	svcrbf	45	8	roc_auc_ovo_train	0.990777593029909
57550	svcrbf	45	9	roc_auc_ovo_train	0.990906499178352
57551	svcrbf	45	10	roc_auc_ovo_train	0.990981424452731
57552	svcrbf	45	11	roc_auc_ovo_train	0.990800291538745
57553	svcrbf	45	12	roc_auc_ovo_train	0.990572519315609
57554	svcrbf	45	13	roc_auc_ovo_train	0.991167483531396
57555	svcrbf	45	14	roc_auc_ovo_train	0.990858528424665
57556	svcrbf	45	15	roc_auc_ovo_train	0.991420446922319
57557	svcrbf	45	16	roc_auc_ovo_train	0.990857194048926
57558	svcrbf	45	17	roc_auc_ovo_train	0.991216509330305
57559	svcrbf	45	18	roc_auc_ovo_train	0.990957354961835
57560	svcrbf	45	19	roc_auc_ovo_train	0.991015944461875
57561	svcrbf	45	0	roc_auc_ovr_train	0.99111678504185
57562	svcrbf	45	1	roc_auc_ovr_train	0.990695762349984
57563	svcrbf	45	2	roc_auc_ovr_train	0.991464527972576
57564	svcrbf	45	3	roc_auc_ovr_train	0.991034273325782
57565	svcrbf	45	4	roc_auc_ovr_train	0.990977247656851
57566	svcrbf	45	5	roc_auc_ovr_train	0.990728759708138
57567	svcrbf	45	6	roc_auc_ovr_train	0.991114913458922
57568	svcrbf	45	7	roc_auc_ovr_train	0.99116725163883
57569	svcrbf	45	8	roc_auc_ovr_train	0.990777593029909
57570	svcrbf	45	9	roc_auc_ovr_train	0.990906499178352
57571	svcrbf	45	10	roc_auc_ovr_train	0.990981424452731
57572	svcrbf	45	11	roc_auc_ovr_train	0.990800291538745
57573	svcrbf	45	12	roc_auc_ovr_train	0.990572519315609
57574	svcrbf	45	13	roc_auc_ovr_train	0.991167483531396
57575	svcrbf	45	14	roc_auc_ovr_train	0.990858528424665
57576	svcrbf	45	15	roc_auc_ovr_train	0.991420446922319
57577	svcrbf	45	16	roc_auc_ovr_train	0.990857194048926
57578	svcrbf	45	17	roc_auc_ovr_train	0.991216509330305
57579	svcrbf	45	18	roc_auc_ovr_train	0.990957354961835
57580	svcrbf	45	19	roc_auc_ovr_train	0.991015944461875
57581	svcrbf	45	0	accuracy_train	0.925273679200381
57582	svcrbf	45	1	accuracy_train	0.925273679200381
57583	svcrbf	45	2	accuracy_train	0.927891480247501
57584	svcrbf	45	3	accuracy_train	0.928605425987625
57585	svcrbf	45	4	accuracy_train	0.922179914326511
57586	svcrbf	45	5	accuracy_train	0.922893860066635
57587	svcrbf	45	6	accuracy_train	0.922893860066635
57588	svcrbf	45	7	accuracy_train	0.927415516420752
57589	svcrbf	45	8	accuracy_train	0.921941932413137
57590	svcrbf	45	9	accuracy_train	0.925987624940505
57591	svcrbf	45	10	accuracy_train	0.925987624940505
57592	svcrbf	45	11	accuracy_train	0.925273679200381
57593	svcrbf	45	12	accuracy_train	0.925035697287006
57594	svcrbf	45	13	accuracy_train	0.92574964302713
57595	svcrbf	45	14	accuracy_train	0.92265587815326
57596	svcrbf	45	15	accuracy_train	0.92574964302713
57597	svcrbf	45	16	accuracy_train	0.92265587815326
57598	svcrbf	45	17	accuracy_train	0.926701570680628
57599	svcrbf	45	18	accuracy_train	0.924083769633508
57600	svcrbf	45	19	accuracy_train	0.92574964302713
57601	svcrbf	46	0	roc_auc_ovo	0.986538171053216
57602	svcrbf	46	1	roc_auc_ovo	0.991178212017728
57603	svcrbf	46	2	roc_auc_ovo	0.984012100676322
57604	svcrbf	46	3	roc_auc_ovo	0.987940491796687
57605	svcrbf	46	4	roc_auc_ovo	0.985800157700405
57606	svcrbf	46	5	roc_auc_ovo	0.991370895391758
57607	svcrbf	46	6	roc_auc_ovo	0.988624970452963
57608	svcrbf	46	7	roc_auc_ovo	0.985495882654437
57609	svcrbf	46	8	roc_auc_ovo	0.991623797526509
57610	svcrbf	46	9	roc_auc_ovo	0.988493711730651
57611	svcrbf	46	10	roc_auc_ovo	0.987366154720065
57612	svcrbf	46	11	roc_auc_ovo	0.991279638835606
57613	svcrbf	46	12	roc_auc_ovo	0.993714700166651
57614	svcrbf	46	13	roc_auc_ovo	0.987749190923247
57615	svcrbf	46	14	roc_auc_ovo	0.99028913259475
57616	svcrbf	46	15	roc_auc_ovo	0.984230609590317
57617	svcrbf	46	16	roc_auc_ovo	0.988708009995795
57618	svcrbf	46	17	roc_auc_ovo	0.985786190370226
57619	svcrbf	46	18	roc_auc_ovo	0.989251097479304
57620	svcrbf	46	19	roc_auc_ovo	0.987242701565243
57621	svcrbf	46	0	roc_auc_ovr	0.986538171053216
57622	svcrbf	46	1	roc_auc_ovr	0.991178212017728
57623	svcrbf	46	2	roc_auc_ovr	0.984012100676322
57624	svcrbf	46	3	roc_auc_ovr	0.987940491796687
57625	svcrbf	46	4	roc_auc_ovr	0.985800157700405
57626	svcrbf	46	5	roc_auc_ovr	0.991370895391758
57627	svcrbf	46	6	roc_auc_ovr	0.988624970452963
57628	svcrbf	46	7	roc_auc_ovr	0.985495882654437
57629	svcrbf	46	8	roc_auc_ovr	0.991623797526509
57630	svcrbf	46	9	roc_auc_ovr	0.988493711730651
57631	svcrbf	46	10	roc_auc_ovr	0.987366154720065
57632	svcrbf	46	11	roc_auc_ovr	0.991279638835606
57633	svcrbf	46	12	roc_auc_ovr	0.993714700166651
57634	svcrbf	46	13	roc_auc_ovr	0.987749190923247
57635	svcrbf	46	14	roc_auc_ovr	0.99028913259475
57636	svcrbf	46	15	roc_auc_ovr	0.984230609590317
57637	svcrbf	46	16	roc_auc_ovr	0.988708009995795
57638	svcrbf	46	17	roc_auc_ovr	0.985786190370226
57639	svcrbf	46	18	roc_auc_ovr	0.989251097479304
57640	svcrbf	46	19	roc_auc_ovr	0.987242701565243
57641	svcrbf	46	0	accuracy	0.907922912205567
57642	svcrbf	46	1	accuracy	0.91220556745182
57643	svcrbf	46	2	accuracy	0.88865096359743
57644	svcrbf	46	3	accuracy	0.892933618843683
57645	svcrbf	46	4	accuracy	0.905781584582441
57646	svcrbf	46	5	accuracy	0.920770877944325
57647	svcrbf	46	6	accuracy	0.927194860813705
57648	svcrbf	46	7	accuracy	0.890792291220557
57649	svcrbf	46	8	accuracy	0.929336188436831
57650	svcrbf	46	9	accuracy	0.905781584582441
57651	svcrbf	46	10	accuracy	0.890792291220557
57652	svcrbf	46	11	accuracy	0.933618843683084
57653	svcrbf	46	12	accuracy	0.925053533190578
57654	svcrbf	46	13	accuracy	0.910064239828694
57655	svcrbf	46	14	accuracy	0.922912205567452
57656	svcrbf	46	15	accuracy	0.892933618843683
57657	svcrbf	46	16	accuracy	0.91220556745182
57658	svcrbf	46	17	accuracy	0.892933618843683
57659	svcrbf	46	18	accuracy	0.914346895074946
57660	svcrbf	46	19	accuracy	0.907922912205567
57661	svcrbf	46	0	roc_auc_ovo_train	0.991408806372585
57662	svcrbf	46	1	roc_auc_ovo_train	0.990935293752072
57663	svcrbf	46	2	roc_auc_ovo_train	0.99168228884817
57664	svcrbf	46	3	roc_auc_ovo_train	0.991238696441747
57665	svcrbf	46	4	roc_auc_ovo_train	0.991252948839596
57666	svcrbf	46	5	roc_auc_ovo_train	0.990962317873797
57667	svcrbf	46	6	roc_auc_ovo_train	0.991321904219339
57668	svcrbf	46	7	roc_auc_ovo_train	0.991284883461016
57669	svcrbf	46	8	roc_auc_ovo_train	0.991060845621122
57670	svcrbf	46	9	roc_auc_ovo_train	0.991117153575497
57671	svcrbf	46	10	roc_auc_ovo_train	0.991192740606872
57672	svcrbf	46	11	roc_auc_ovo_train	0.991085954870288
57673	svcrbf	46	12	roc_auc_ovo_train	0.990802992704539
57674	svcrbf	46	13	roc_auc_ovo_train	0.991420467211947
57675	svcrbf	46	14	roc_auc_ovo_train	0.991065971129459
57676	svcrbf	46	15	roc_auc_ovo_train	0.991559610933996
57677	svcrbf	46	16	roc_auc_ovo_train	0.991087223866893
57678	svcrbf	46	17	roc_auc_ovo_train	0.99149176075295
57679	svcrbf	46	18	roc_auc_ovo_train	0.991103388200635
57680	svcrbf	46	19	roc_auc_ovo_train	0.991366488391741
57681	svcrbf	46	0	roc_auc_ovr_train	0.991408806372585
57682	svcrbf	46	1	roc_auc_ovr_train	0.990935293752072
57683	svcrbf	46	2	roc_auc_ovr_train	0.99168228884817
57684	svcrbf	46	3	roc_auc_ovr_train	0.991238696441747
57685	svcrbf	46	4	roc_auc_ovr_train	0.991252948839596
57686	svcrbf	46	5	roc_auc_ovr_train	0.990962317873797
57687	svcrbf	46	6	roc_auc_ovr_train	0.991321904219339
57688	svcrbf	46	7	roc_auc_ovr_train	0.991284883461016
57689	svcrbf	46	8	roc_auc_ovr_train	0.991060845621122
57690	svcrbf	46	9	roc_auc_ovr_train	0.991117153575497
57691	svcrbf	46	10	roc_auc_ovr_train	0.991192740606872
57692	svcrbf	46	11	roc_auc_ovr_train	0.991085954870288
57693	svcrbf	46	12	roc_auc_ovr_train	0.990802992704539
57694	svcrbf	46	13	roc_auc_ovr_train	0.991420467211947
57695	svcrbf	46	14	roc_auc_ovr_train	0.991065971129459
57696	svcrbf	46	15	roc_auc_ovr_train	0.991559610933996
57697	svcrbf	46	16	roc_auc_ovr_train	0.991087223866893
57698	svcrbf	46	17	roc_auc_ovr_train	0.99149176075295
57699	svcrbf	46	18	roc_auc_ovr_train	0.991103388200635
57700	svcrbf	46	19	roc_auc_ovr_train	0.991366488391741
57701	svcrbf	46	0	accuracy_train	0.923369823893384
57702	svcrbf	46	1	accuracy_train	0.924559733460257
57703	svcrbf	46	2	accuracy_train	0.925511661113755
57704	svcrbf	46	3	accuracy_train	0.929319371727749
57705	svcrbf	46	4	accuracy_train	0.921941932413137
57706	svcrbf	46	5	accuracy_train	0.922179914326511
57707	svcrbf	46	6	accuracy_train	0.922417896239886
57708	svcrbf	46	7	accuracy_train	0.926939552594003
57709	svcrbf	46	8	accuracy_train	0.920752022846264
57710	svcrbf	46	9	accuracy_train	0.924559733460257
57711	svcrbf	46	10	accuracy_train	0.92574964302713
57712	svcrbf	46	11	accuracy_train	0.923845787720133
57713	svcrbf	46	12	accuracy_train	0.922417896239886
57714	svcrbf	46	13	accuracy_train	0.926463588767254
57715	svcrbf	46	14	accuracy_train	0.92313184198001
57716	svcrbf	46	15	accuracy_train	0.926225606853879
57717	svcrbf	46	16	accuracy_train	0.92313184198001
57718	svcrbf	46	17	accuracy_train	0.926225606853879
57719	svcrbf	46	18	accuracy_train	0.921941932413137
57720	svcrbf	46	19	accuracy_train	0.924559733460257
57721	svcrbf	47	0	roc_auc_ovo	0.986246308601019
57722	svcrbf	47	1	roc_auc_ovo	0.990926111184228
57723	svcrbf	47	2	roc_auc_ovo	0.984319887300144
57724	svcrbf	47	3	roc_auc_ovo	0.987631716711694
57725	svcrbf	47	4	roc_auc_ovo	0.985700123591922
57726	svcrbf	47	5	roc_auc_ovo	0.991244147228604
57727	svcrbf	47	6	roc_auc_ovo	0.989653861477541
57728	svcrbf	47	7	roc_auc_ovo	0.985097184676105
57729	svcrbf	47	8	roc_auc_ovo	0.991423551390995
57730	svcrbf	47	9	roc_auc_ovo	0.988639762048705
57731	svcrbf	47	10	roc_auc_ovo	0.987515126228818
57732	svcrbf	47	11	roc_auc_ovo	0.991059640336307
57733	svcrbf	47	12	roc_auc_ovo	0.993560690419144
57734	svcrbf	47	13	roc_auc_ovo	0.987711911134393
57735	svcrbf	47	14	roc_auc_ovo	0.990133358696184
57736	svcrbf	47	15	roc_auc_ovo	0.984023675440637
57737	svcrbf	47	16	roc_auc_ovo	0.988694543630995
57738	svcrbf	47	17	roc_auc_ovo	0.985599995644647
57739	svcrbf	47	18	roc_auc_ovo	0.989288254263001
57740	svcrbf	47	19	roc_auc_ovo	0.987140131934557
57741	svcrbf	47	0	roc_auc_ovr	0.986246308601019
57742	svcrbf	47	1	roc_auc_ovr	0.990926111184228
57743	svcrbf	47	2	roc_auc_ovr	0.984319887300144
57744	svcrbf	47	3	roc_auc_ovr	0.987631716711694
57745	svcrbf	47	4	roc_auc_ovr	0.985700123591922
57746	svcrbf	47	5	roc_auc_ovr	0.991244147228604
57747	svcrbf	47	6	roc_auc_ovr	0.989653861477541
57748	svcrbf	47	7	roc_auc_ovr	0.985097184676105
57749	svcrbf	47	8	roc_auc_ovr	0.991423551390995
57750	svcrbf	47	9	roc_auc_ovr	0.988639762048705
57751	svcrbf	47	10	roc_auc_ovr	0.987515126228818
57752	svcrbf	47	11	roc_auc_ovr	0.991059640336307
57753	svcrbf	47	12	roc_auc_ovr	0.993560690419144
57754	svcrbf	47	13	roc_auc_ovr	0.987711911134393
57755	svcrbf	47	14	roc_auc_ovr	0.990133358696184
57756	svcrbf	47	15	roc_auc_ovr	0.984023675440637
57757	svcrbf	47	16	roc_auc_ovr	0.988694543630995
57758	svcrbf	47	17	roc_auc_ovr	0.985599995644647
57759	svcrbf	47	18	roc_auc_ovr	0.989288254263001
57760	svcrbf	47	19	roc_auc_ovr	0.987140131934557
57761	svcrbf	47	0	accuracy	0.903640256959315
57762	svcrbf	47	1	accuracy	0.905781584582441
57763	svcrbf	47	2	accuracy	0.892933618843683
57764	svcrbf	47	3	accuracy	0.892933618843683
57765	svcrbf	47	4	accuracy	0.910064239828694
57766	svcrbf	47	5	accuracy	0.920770877944325
57767	svcrbf	47	6	accuracy	0.925053533190578
57768	svcrbf	47	7	accuracy	0.892933618843683
57769	svcrbf	47	8	accuracy	0.927194860813705
57770	svcrbf	47	9	accuracy	0.910064239828694
57771	svcrbf	47	10	accuracy	0.892933618843683
57772	svcrbf	47	11	accuracy	0.929336188436831
57773	svcrbf	47	12	accuracy	0.927194860813705
57774	svcrbf	47	13	accuracy	0.910064239828694
57775	svcrbf	47	14	accuracy	0.922912205567452
57776	svcrbf	47	15	accuracy	0.892933618843683
57777	svcrbf	47	16	accuracy	0.910064239828694
57778	svcrbf	47	17	accuracy	0.897216274089936
57779	svcrbf	47	18	accuracy	0.91220556745182
57780	svcrbf	47	19	accuracy	0.905781584582441
57781	svcrbf	47	0	roc_auc_ovo_train	0.99143214374791
57782	svcrbf	47	1	roc_auc_ovo_train	0.991022820278437
57783	svcrbf	47	2	roc_auc_ovo_train	0.991713239685161
57784	svcrbf	47	3	roc_auc_ovo_train	0.991220677800968
57785	svcrbf	47	4	roc_auc_ovo_train	0.991265998461141
57786	svcrbf	47	5	roc_auc_ovo_train	0.991006113972989
57787	svcrbf	47	6	roc_auc_ovo_train	0.991403329145828
57788	svcrbf	47	7	roc_auc_ovo_train	0.99134857108929
57789	svcrbf	47	8	roc_auc_ovo_train	0.991071272167226
57790	svcrbf	47	9	roc_auc_ovo_train	0.991204216798803
57791	svcrbf	47	10	roc_auc_ovo_train	0.991204254367291
57792	svcrbf	47	11	roc_auc_ovo_train	0.991111455731352
57793	svcrbf	47	12	roc_auc_ovo_train	0.990780359511345
57794	svcrbf	47	13	roc_auc_ovo_train	0.991484631508736
57795	svcrbf	47	14	roc_auc_ovo_train	0.991069688338051
57796	svcrbf	47	15	roc_auc_ovo_train	0.9915413803547
57797	svcrbf	47	16	roc_auc_ovo_train	0.991111406920608
57798	svcrbf	47	17	roc_auc_ovo_train	0.991504374189066
57799	svcrbf	47	18	roc_auc_ovo_train	0.991193083080001
57800	svcrbf	47	19	roc_auc_ovo_train	0.991401564037237
57801	svcrbf	47	0	roc_auc_ovr_train	0.99143214374791
57802	svcrbf	47	1	roc_auc_ovr_train	0.991022820278437
57803	svcrbf	47	2	roc_auc_ovr_train	0.991713239685161
57804	svcrbf	47	3	roc_auc_ovr_train	0.991220677800968
57805	svcrbf	47	4	roc_auc_ovr_train	0.991265998461141
57806	svcrbf	47	5	roc_auc_ovr_train	0.991006113972989
57807	svcrbf	47	6	roc_auc_ovr_train	0.991403329145828
57808	svcrbf	47	7	roc_auc_ovr_train	0.99134857108929
57809	svcrbf	47	8	roc_auc_ovr_train	0.991071272167226
57810	svcrbf	47	9	roc_auc_ovr_train	0.991204216798803
57811	svcrbf	47	10	roc_auc_ovr_train	0.991204254367291
57812	svcrbf	47	11	roc_auc_ovr_train	0.991111455731352
57813	svcrbf	47	12	roc_auc_ovr_train	0.990780359511345
57814	svcrbf	47	13	roc_auc_ovr_train	0.991484631508736
57815	svcrbf	47	14	roc_auc_ovr_train	0.991069688338051
57816	svcrbf	47	15	roc_auc_ovr_train	0.9915413803547
57817	svcrbf	47	16	roc_auc_ovr_train	0.991111406920608
57818	svcrbf	47	17	roc_auc_ovr_train	0.991504374189066
57819	svcrbf	47	18	roc_auc_ovr_train	0.991193083080001
57820	svcrbf	47	19	roc_auc_ovr_train	0.991401564037237
57821	svcrbf	47	0	accuracy_train	0.922893860066635
57822	svcrbf	47	1	accuracy_train	0.922893860066635
57823	svcrbf	47	2	accuracy_train	0.925987624940505
57824	svcrbf	47	3	accuracy_train	0.926701570680628
57825	svcrbf	47	4	accuracy_train	0.921941932413137
57826	svcrbf	47	5	accuracy_train	0.920990004759638
57827	svcrbf	47	6	accuracy_train	0.922179914326511
57828	svcrbf	47	7	accuracy_train	0.925273679200381
57829	svcrbf	47	8	accuracy_train	0.921941932413137
57830	svcrbf	47	9	accuracy_train	0.925273679200381
57831	svcrbf	47	10	accuracy_train	0.924321751546882
57832	svcrbf	47	11	accuracy_train	0.92265587815326
57833	svcrbf	47	12	accuracy_train	0.921703950499762
57834	svcrbf	47	13	accuracy_train	0.924797715373632
57835	svcrbf	47	14	accuracy_train	0.921941932413137
57836	svcrbf	47	15	accuracy_train	0.925511661113755
57837	svcrbf	47	16	accuracy_train	0.922179914326511
57838	svcrbf	47	17	accuracy_train	0.926463588767254
57839	svcrbf	47	18	accuracy_train	0.920990004759638
57840	svcrbf	47	19	accuracy_train	0.923607805806759
57841	svcrbf	48	0	roc_auc_ovo	0.986826972110615
57842	svcrbf	48	1	roc_auc_ovo	0.991090240804799
57843	svcrbf	48	2	roc_auc_ovo	0.98432956176799
57844	svcrbf	48	3	roc_auc_ovo	0.987574697997878
57845	svcrbf	48	4	roc_auc_ovo	0.986041879657518
57846	svcrbf	48	5	roc_auc_ovo	0.990798938431005
57847	svcrbf	48	6	roc_auc_ovo	0.988664407350788
57848	svcrbf	48	7	roc_auc_ovo	0.98512275589571
57849	svcrbf	48	8	roc_auc_ovo	0.99132702385627
57850	svcrbf	48	9	roc_auc_ovo	0.988634391309914
57851	svcrbf	48	10	roc_auc_ovo	0.987481059978282
57852	svcrbf	48	11	roc_auc_ovo	0.990874917035855
57853	svcrbf	48	12	roc_auc_ovo	0.99277903764089
57854	svcrbf	48	13	roc_auc_ovo	0.987308362079018
57855	svcrbf	48	14	roc_auc_ovo	0.990368663918501
57856	svcrbf	48	15	roc_auc_ovo	0.984267454571546
57857	svcrbf	48	16	roc_auc_ovo	0.98841679838586
57858	svcrbf	48	17	roc_auc_ovo	0.985699209883493
57859	svcrbf	48	18	roc_auc_ovo	0.988336454156174
57860	svcrbf	48	19	roc_auc_ovo	0.987487029033352
57861	svcrbf	48	0	roc_auc_ovr	0.986826972110615
57862	svcrbf	48	1	roc_auc_ovr	0.991090240804799
57863	svcrbf	48	2	roc_auc_ovr	0.98432956176799
57864	svcrbf	48	3	roc_auc_ovr	0.987574697997878
57865	svcrbf	48	4	roc_auc_ovr	0.986041879657518
57866	svcrbf	48	5	roc_auc_ovr	0.990798938431005
57867	svcrbf	48	6	roc_auc_ovr	0.988664407350788
57868	svcrbf	48	7	roc_auc_ovr	0.98512275589571
57869	svcrbf	48	8	roc_auc_ovr	0.99132702385627
57870	svcrbf	48	9	roc_auc_ovr	0.988634391309914
57871	svcrbf	48	10	roc_auc_ovr	0.987481059978282
57872	svcrbf	48	11	roc_auc_ovr	0.990874917035855
57873	svcrbf	48	12	roc_auc_ovr	0.99277903764089
57874	svcrbf	48	13	roc_auc_ovr	0.987308362079018
57875	svcrbf	48	14	roc_auc_ovr	0.990368663918501
57876	svcrbf	48	15	roc_auc_ovr	0.984267454571546
57877	svcrbf	48	16	roc_auc_ovr	0.98841679838586
57878	svcrbf	48	17	roc_auc_ovr	0.985699209883493
57879	svcrbf	48	18	roc_auc_ovr	0.988336454156174
57880	svcrbf	48	19	roc_auc_ovr	0.987487029033352
57881	svcrbf	48	0	accuracy	0.897216274089936
57882	svcrbf	48	1	accuracy	0.910064239828694
57883	svcrbf	48	2	accuracy	0.886509635974304
57884	svcrbf	48	3	accuracy	0.886509635974304
57885	svcrbf	48	4	accuracy	0.910064239828694
57886	svcrbf	48	5	accuracy	0.920770877944325
57887	svcrbf	48	6	accuracy	0.920770877944325
57888	svcrbf	48	7	accuracy	0.890792291220557
57889	svcrbf	48	8	accuracy	0.927194860813705
57890	svcrbf	48	9	accuracy	0.907922912205567
57891	svcrbf	48	10	accuracy	0.890792291220557
57892	svcrbf	48	11	accuracy	0.929336188436831
57893	svcrbf	48	12	accuracy	0.920770877944325
57894	svcrbf	48	13	accuracy	0.907922912205567
57895	svcrbf	48	14	accuracy	0.922912205567452
57896	svcrbf	48	15	accuracy	0.897216274089936
57897	svcrbf	48	16	accuracy	0.905781584582441
57898	svcrbf	48	17	accuracy	0.899357601713062
57899	svcrbf	48	18	accuracy	0.910064239828694
57900	svcrbf	48	19	accuracy	0.903640256959315
57901	svcrbf	48	0	roc_auc_ovo_train	0.991498969705218
57902	svcrbf	48	1	roc_auc_ovo_train	0.991134443310868
57903	svcrbf	48	2	roc_auc_ovo_train	0.991844063729439
57904	svcrbf	48	3	roc_auc_ovo_train	0.991404011096057
57905	svcrbf	48	4	roc_auc_ovo_train	0.991360436900032
57906	svcrbf	48	5	roc_auc_ovo_train	0.991218528423928
57907	svcrbf	48	6	roc_auc_ovo_train	0.991567992101738
57908	svcrbf	48	7	roc_auc_ovo_train	0.991548502946275
57909	svcrbf	48	8	roc_auc_ovo_train	0.991195583756636
57910	svcrbf	48	9	roc_auc_ovo_train	0.991277277928362
57911	svcrbf	48	10	roc_auc_ovo_train	0.991364491514042
57912	svcrbf	48	11	roc_auc_ovo_train	0.991291056526113
57913	svcrbf	48	12	roc_auc_ovo_train	0.990887565507495
57914	svcrbf	48	13	roc_auc_ovo_train	0.991625185850628
57915	svcrbf	48	14	roc_auc_ovo_train	0.991227443076907
57916	svcrbf	48	15	roc_auc_ovo_train	0.991660600953038
57917	svcrbf	48	16	roc_auc_ovo_train	0.991300051042019
57918	svcrbf	48	17	roc_auc_ovo_train	0.991588646559185
57919	svcrbf	48	18	roc_auc_ovo_train	0.991284476008264
57920	svcrbf	48	19	roc_auc_ovo_train	0.991527207011999
57921	svcrbf	48	0	roc_auc_ovr_train	0.991498969705218
57922	svcrbf	48	1	roc_auc_ovr_train	0.991134443310868
57923	svcrbf	48	2	roc_auc_ovr_train	0.991844063729439
57924	svcrbf	48	3	roc_auc_ovr_train	0.991404011096057
57925	svcrbf	48	4	roc_auc_ovr_train	0.991360436900032
57926	svcrbf	48	5	roc_auc_ovr_train	0.991218528423928
57927	svcrbf	48	6	roc_auc_ovr_train	0.991567992101738
57928	svcrbf	48	7	roc_auc_ovr_train	0.991548502946275
57929	svcrbf	48	8	roc_auc_ovr_train	0.991195583756636
57930	svcrbf	48	9	roc_auc_ovr_train	0.991277277928362
57931	svcrbf	48	10	roc_auc_ovr_train	0.991364491514042
57932	svcrbf	48	11	roc_auc_ovr_train	0.991291056526113
57933	svcrbf	48	12	roc_auc_ovr_train	0.990887565507495
57934	svcrbf	48	13	roc_auc_ovr_train	0.991625185850628
57935	svcrbf	48	14	roc_auc_ovr_train	0.991227443076907
57936	svcrbf	48	15	roc_auc_ovr_train	0.991660600953038
57937	svcrbf	48	16	roc_auc_ovr_train	0.991300051042019
57938	svcrbf	48	17	roc_auc_ovr_train	0.991588646559185
57939	svcrbf	48	18	roc_auc_ovr_train	0.991284476008264
57940	svcrbf	48	19	roc_auc_ovr_train	0.991527207011999
57941	svcrbf	48	0	accuracy_train	0.924797715373632
57942	svcrbf	48	1	accuracy_train	0.923845787720133
57943	svcrbf	48	2	accuracy_train	0.926701570680628
57944	svcrbf	48	3	accuracy_train	0.925511661113755
57945	svcrbf	48	4	accuracy_train	0.922179914326511
57946	svcrbf	48	5	accuracy_train	0.923607805806759
57947	svcrbf	48	6	accuracy_train	0.922179914326511
57948	svcrbf	48	7	accuracy_train	0.925987624940505
57949	svcrbf	48	8	accuracy_train	0.919800095192765
57950	svcrbf	48	9	accuracy_train	0.925511661113755
57951	svcrbf	48	10	accuracy_train	0.925987624940505
57952	svcrbf	48	11	accuracy_train	0.923607805806759
57953	svcrbf	48	12	accuracy_train	0.924559733460257
57954	svcrbf	48	13	accuracy_train	0.924083769633508
57955	svcrbf	48	14	accuracy_train	0.924321751546882
57956	svcrbf	48	15	accuracy_train	0.925511661113755
57957	svcrbf	48	16	accuracy_train	0.924559733460257
57958	svcrbf	48	17	accuracy_train	0.925987624940505
57959	svcrbf	48	18	accuracy_train	0.923607805806759
57960	svcrbf	48	19	accuracy_train	0.925035697287006
57961	svcrbf	49	0	roc_auc_ovo	0.986978449529161
57962	svcrbf	49	1	roc_auc_ovo	0.991113967892389
57963	svcrbf	49	2	roc_auc_ovo	0.984484579471274
57964	svcrbf	49	3	roc_auc_ovo	0.987852193893629
57965	svcrbf	49	4	roc_auc_ovo	0.986045389787667
57966	svcrbf	49	5	roc_auc_ovo	0.990690719870547
57967	svcrbf	49	6	roc_auc_ovo	0.988702694054957
57968	svcrbf	49	7	roc_auc_ovo	0.985180727929722
57969	svcrbf	49	8	roc_auc_ovo	0.991305275178663
57970	svcrbf	49	9	roc_auc_ovo	0.988718474895352
57971	svcrbf	49	10	roc_auc_ovo	0.987503842723567
57972	svcrbf	49	11	roc_auc_ovo	0.990816907193868
57973	svcrbf	49	12	roc_auc_ovo	0.992654140035402
57974	svcrbf	49	13	roc_auc_ovo	0.987104908890923
57975	svcrbf	49	14	roc_auc_ovo	0.990323661518157
57976	svcrbf	49	15	roc_auc_ovo	0.984421571416638
57977	svcrbf	49	16	roc_auc_ovo	0.988414624009114
57978	svcrbf	49	17	roc_auc_ovo	0.985726751125414
57979	svcrbf	49	18	roc_auc_ovo	0.988307405642969
57980	svcrbf	49	19	roc_auc_ovo	0.987285805496628
57981	svcrbf	49	0	roc_auc_ovr	0.986978449529161
57982	svcrbf	49	1	roc_auc_ovr	0.991113967892389
57983	svcrbf	49	2	roc_auc_ovr	0.984484579471274
57984	svcrbf	49	3	roc_auc_ovr	0.987852193893629
57985	svcrbf	49	4	roc_auc_ovr	0.986045389787667
57986	svcrbf	49	5	roc_auc_ovr	0.990690719870547
57987	svcrbf	49	6	roc_auc_ovr	0.988702694054957
57988	svcrbf	49	7	roc_auc_ovr	0.985180727929722
57989	svcrbf	49	8	roc_auc_ovr	0.991305275178663
57990	svcrbf	49	9	roc_auc_ovr	0.988718474895352
57991	svcrbf	49	10	roc_auc_ovr	0.987503842723567
57992	svcrbf	49	11	roc_auc_ovr	0.990816907193868
57993	svcrbf	49	12	roc_auc_ovr	0.992654140035402
57994	svcrbf	49	13	roc_auc_ovr	0.987104908890923
57995	svcrbf	49	14	roc_auc_ovr	0.990323661518157
57996	svcrbf	49	15	roc_auc_ovr	0.984421571416638
57997	svcrbf	49	16	roc_auc_ovr	0.988414624009114
57998	svcrbf	49	17	roc_auc_ovr	0.985726751125414
57999	svcrbf	49	18	roc_auc_ovr	0.988307405642969
58000	svcrbf	49	19	roc_auc_ovr	0.987285805496628
58001	svcrbf	49	0	accuracy	0.897216274089936
58002	svcrbf	49	1	accuracy	0.91220556745182
58003	svcrbf	49	2	accuracy	0.88865096359743
58004	svcrbf	49	3	accuracy	0.886509635974304
58005	svcrbf	49	4	accuracy	0.91220556745182
58006	svcrbf	49	5	accuracy	0.920770877944325
58007	svcrbf	49	6	accuracy	0.925053533190578
58008	svcrbf	49	7	accuracy	0.88865096359743
58009	svcrbf	49	8	accuracy	0.927194860813705
58010	svcrbf	49	9	accuracy	0.907922912205567
58011	svcrbf	49	10	accuracy	0.890792291220557
58012	svcrbf	49	11	accuracy	0.929336188436831
58013	svcrbf	49	12	accuracy	0.922912205567452
58014	svcrbf	49	13	accuracy	0.905781584582441
58015	svcrbf	49	14	accuracy	0.920770877944325
58016	svcrbf	49	15	accuracy	0.899357601713062
58017	svcrbf	49	16	accuracy	0.903640256959315
58018	svcrbf	49	17	accuracy	0.899357601713062
58019	svcrbf	49	18	accuracy	0.910064239828694
58020	svcrbf	49	19	accuracy	0.903640256959315
58021	svcrbf	49	0	roc_auc_ovo_train	0.991507073905314
58022	svcrbf	49	1	roc_auc_ovo_train	0.991120364982435
58023	svcrbf	49	2	roc_auc_ovo_train	0.991834057100682
58024	svcrbf	49	3	roc_auc_ovo_train	0.991386621116677
58025	svcrbf	49	4	roc_auc_ovo_train	0.991376151612885
58026	svcrbf	49	5	roc_auc_ovo_train	0.991202426928015
58027	svcrbf	49	6	roc_auc_ovo_train	0.991532626992681
58028	svcrbf	49	7	roc_auc_ovo_train	0.991523498017837
58029	svcrbf	49	8	roc_auc_ovo_train	0.991193046664547
58030	svcrbf	49	9	roc_auc_ovo_train	0.991258398879304
58031	svcrbf	49	10	roc_auc_ovo_train	0.991392231735039
58032	svcrbf	49	11	roc_auc_ovo_train	0.991247951071416
58033	svcrbf	49	12	roc_auc_ovo_train	0.990815169038244
58034	svcrbf	49	13	roc_auc_ovo_train	0.991636055215128
58035	svcrbf	49	14	roc_auc_ovo_train	0.991214730440779
58036	svcrbf	49	15	roc_auc_ovo_train	0.991655488787791
58037	svcrbf	49	16	roc_auc_ovo_train	0.99129036990422
58038	svcrbf	49	17	roc_auc_ovo_train	0.991566945458172
58039	svcrbf	49	18	roc_auc_ovo_train	0.991285366764696
58040	svcrbf	49	19	roc_auc_ovo_train	0.991512980206487
58041	svcrbf	49	0	roc_auc_ovr_train	0.991507073905314
58042	svcrbf	49	1	roc_auc_ovr_train	0.991120364982435
58043	svcrbf	49	2	roc_auc_ovr_train	0.991834057100682
58044	svcrbf	49	3	roc_auc_ovr_train	0.991386621116677
58045	svcrbf	49	4	roc_auc_ovr_train	0.991376151612885
58046	svcrbf	49	5	roc_auc_ovr_train	0.991202426928015
58047	svcrbf	49	6	roc_auc_ovr_train	0.991532626992681
58048	svcrbf	49	7	roc_auc_ovr_train	0.991523498017837
58049	svcrbf	49	8	roc_auc_ovr_train	0.991193046664547
58050	svcrbf	49	9	roc_auc_ovr_train	0.991258398879304
58051	svcrbf	49	10	roc_auc_ovr_train	0.991392231735039
58052	svcrbf	49	11	roc_auc_ovr_train	0.991247951071416
58053	svcrbf	49	12	roc_auc_ovr_train	0.990815169038244
58054	svcrbf	49	13	roc_auc_ovr_train	0.991636055215128
58055	svcrbf	49	14	roc_auc_ovr_train	0.991214730440779
58056	svcrbf	49	15	roc_auc_ovr_train	0.991655488787791
58057	svcrbf	49	16	roc_auc_ovr_train	0.99129036990422
58058	svcrbf	49	17	roc_auc_ovr_train	0.991566945458172
58059	svcrbf	49	18	roc_auc_ovr_train	0.991285366764696
58060	svcrbf	49	19	roc_auc_ovr_train	0.991512980206487
58061	svcrbf	49	0	accuracy_train	0.925511661113755
58062	svcrbf	49	1	accuracy_train	0.924559733460257
58063	svcrbf	49	2	accuracy_train	0.926701570680628
58064	svcrbf	49	3	accuracy_train	0.925273679200381
58065	svcrbf	49	4	accuracy_train	0.921941932413137
58066	svcrbf	49	5	accuracy_train	0.92265587815326
58067	svcrbf	49	6	accuracy_train	0.922179914326511
58068	svcrbf	49	7	accuracy_train	0.926463588767254
58069	svcrbf	49	8	accuracy_train	0.920514040932889
58070	svcrbf	49	9	accuracy_train	0.925987624940505
58071	svcrbf	49	10	accuracy_train	0.926463588767254
58072	svcrbf	49	11	accuracy_train	0.92313184198001
58073	svcrbf	49	12	accuracy_train	0.924321751546882
58074	svcrbf	49	13	accuracy_train	0.924797715373632
58075	svcrbf	49	14	accuracy_train	0.924559733460257
58076	svcrbf	49	15	accuracy_train	0.925987624940505
58077	svcrbf	49	16	accuracy_train	0.924797715373632
58078	svcrbf	49	17	accuracy_train	0.925987624940505
58079	svcrbf	49	18	accuracy_train	0.923369823893384
58080	svcrbf	49	19	accuracy_train	0.924083769633508
58081	svcrbf	5	0	roc_auc_ovo	0.985972573672538
58082	svcrbf	5	1	roc_auc_ovo	0.985206412917
58083	svcrbf	5	2	roc_auc_ovo	0.975497229137133
58084	svcrbf	5	3	roc_auc_ovo	0.981863565666499
58085	svcrbf	5	4	roc_auc_ovo	0.978921811918926
58086	svcrbf	5	5	roc_auc_ovo	0.987079631248231
58087	svcrbf	5	6	roc_auc_ovo	0.980052254728595
58088	svcrbf	5	7	roc_auc_ovo	0.981223839611182
58089	svcrbf	5	8	roc_auc_ovo	0.985734234803555
58090	svcrbf	5	9	roc_auc_ovo	0.98244337054266
58091	svcrbf	5	10	roc_auc_ovo	0.985001153966468
58092	svcrbf	5	11	roc_auc_ovo	0.98290861254384
58093	svcrbf	5	12	roc_auc_ovo	0.985561356314406
58094	svcrbf	5	13	roc_auc_ovo	0.977024118921138
58095	svcrbf	5	14	roc_auc_ovo	0.982184304749641
58096	svcrbf	5	15	roc_auc_ovo	0.977134604523187
58097	svcrbf	5	16	roc_auc_ovo	0.981833416288847
58098	svcrbf	5	17	roc_auc_ovo	0.977762472511492
58099	svcrbf	5	18	roc_auc_ovo	0.983428363991324
58100	svcrbf	5	19	roc_auc_ovo	0.982916599251334
58101	svcrbf	5	0	roc_auc_ovr	0.985972573672538
58102	svcrbf	5	1	roc_auc_ovr	0.985206412917
58103	svcrbf	5	2	roc_auc_ovr	0.975497229137133
58104	svcrbf	5	3	roc_auc_ovr	0.981863565666499
58105	svcrbf	5	4	roc_auc_ovr	0.978921811918926
58106	svcrbf	5	5	roc_auc_ovr	0.987079631248231
58107	svcrbf	5	6	roc_auc_ovr	0.980052254728595
58108	svcrbf	5	7	roc_auc_ovr	0.981223839611182
58109	svcrbf	5	8	roc_auc_ovr	0.985734234803555
58110	svcrbf	5	9	roc_auc_ovr	0.98244337054266
58111	svcrbf	5	10	roc_auc_ovr	0.985001153966468
58112	svcrbf	5	11	roc_auc_ovr	0.98290861254384
58113	svcrbf	5	12	roc_auc_ovr	0.985561356314406
58114	svcrbf	5	13	roc_auc_ovr	0.977024118921138
58115	svcrbf	5	14	roc_auc_ovr	0.982184304749641
58116	svcrbf	5	15	roc_auc_ovr	0.977134604523187
58117	svcrbf	5	16	roc_auc_ovr	0.981833416288847
58118	svcrbf	5	17	roc_auc_ovr	0.977762472511492
58119	svcrbf	5	18	roc_auc_ovr	0.983428363991324
58120	svcrbf	5	19	roc_auc_ovr	0.982916599251334
58121	svcrbf	5	0	accuracy	0.890792291220557
58122	svcrbf	5	1	accuracy	0.91220556745182
58123	svcrbf	5	2	accuracy	0.873661670235546
58124	svcrbf	5	3	accuracy	0.886509635974304
58125	svcrbf	5	4	accuracy	0.899357601713062
58126	svcrbf	5	5	accuracy	0.905781584582441
58127	svcrbf	5	6	accuracy	0.895074946466809
58128	svcrbf	5	7	accuracy	0.892933618843683
58129	svcrbf	5	8	accuracy	0.905781584582441
58130	svcrbf	5	9	accuracy	0.899357601713062
58131	svcrbf	5	10	accuracy	0.895074946466809
58132	svcrbf	5	11	accuracy	0.905781584582441
58133	svcrbf	5	12	accuracy	0.91220556745182
58134	svcrbf	5	13	accuracy	0.884368308351178
58135	svcrbf	5	14	accuracy	0.890792291220557
58136	svcrbf	5	15	accuracy	0.877944325481799
58137	svcrbf	5	16	accuracy	0.899357601713062
58138	svcrbf	5	17	accuracy	0.886509635974304
58139	svcrbf	5	18	accuracy	0.890792291220557
58140	svcrbf	5	19	accuracy	0.892933618843683
58141	svcrbf	5	0	roc_auc_ovo_train	0.9820593921124
58142	svcrbf	5	1	roc_auc_ovo_train	0.981918925648461
58143	svcrbf	5	2	roc_auc_ovo_train	0.983170538697943
58144	svcrbf	5	3	roc_auc_ovo_train	0.982366540215859
58145	svcrbf	5	4	roc_auc_ovo_train	0.982571713934874
58146	svcrbf	5	5	roc_auc_ovo_train	0.981827712574883
58147	svcrbf	5	6	roc_auc_ovo_train	0.982725113956503
58148	svcrbf	5	7	roc_auc_ovo_train	0.982522259635174
58149	svcrbf	5	8	roc_auc_ovo_train	0.982066922665573
58150	svcrbf	5	9	roc_auc_ovo_train	0.982323673615441
58151	svcrbf	5	10	roc_auc_ovo_train	0.982140351683995
58152	svcrbf	5	11	roc_auc_ovo_train	0.981963087586851
58153	svcrbf	5	12	roc_auc_ovo_train	0.982063973923068
58154	svcrbf	5	13	roc_auc_ovo_train	0.98288665615988
58155	svcrbf	5	14	roc_auc_ovo_train	0.982418014916801
58156	svcrbf	5	15	roc_auc_ovo_train	0.982982426329015
58157	svcrbf	5	16	roc_auc_ovo_train	0.98236542616699
58158	svcrbf	5	17	roc_auc_ovo_train	0.982734542914455
58159	svcrbf	5	18	roc_auc_ovo_train	0.982099983001559
58160	svcrbf	5	19	roc_auc_ovo_train	0.982260374513838
58161	svcrbf	5	0	roc_auc_ovr_train	0.9820593921124
58162	svcrbf	5	1	roc_auc_ovr_train	0.981918925648461
58163	svcrbf	5	2	roc_auc_ovr_train	0.983170538697943
58164	svcrbf	5	3	roc_auc_ovr_train	0.982366540215859
58165	svcrbf	5	4	roc_auc_ovr_train	0.982571713934874
58166	svcrbf	5	5	roc_auc_ovr_train	0.981827712574883
58167	svcrbf	5	6	roc_auc_ovr_train	0.982725113956503
58168	svcrbf	5	7	roc_auc_ovr_train	0.982522259635174
58169	svcrbf	5	8	roc_auc_ovr_train	0.982066922665573
58170	svcrbf	5	9	roc_auc_ovr_train	0.982323673615441
58171	svcrbf	5	10	roc_auc_ovr_train	0.982140351683995
58172	svcrbf	5	11	roc_auc_ovr_train	0.981963087586851
58173	svcrbf	5	12	roc_auc_ovr_train	0.982063973923068
58174	svcrbf	5	13	roc_auc_ovr_train	0.98288665615988
58175	svcrbf	5	14	roc_auc_ovr_train	0.982418014916801
58176	svcrbf	5	15	roc_auc_ovr_train	0.982982426329015
58177	svcrbf	5	16	roc_auc_ovr_train	0.98236542616699
58178	svcrbf	5	17	roc_auc_ovr_train	0.982734542914455
58179	svcrbf	5	18	roc_auc_ovr_train	0.982099983001559
58180	svcrbf	5	19	roc_auc_ovr_train	0.982260374513838
58181	svcrbf	5	0	accuracy_train	0.899571632555926
58182	svcrbf	5	1	accuracy_train	0.898143741075678
58183	svcrbf	5	2	accuracy_train	0.901475487862922
58184	svcrbf	5	3	accuracy_train	0.899333650642551
58185	svcrbf	5	4	accuracy_train	0.899571632555926
58186	svcrbf	5	5	accuracy_train	0.897905759162304
58187	svcrbf	5	6	accuracy_train	0.899333650642551
58188	svcrbf	5	7	accuracy_train	0.898381722989053
58189	svcrbf	5	8	accuracy_train	0.897667777248929
58190	svcrbf	5	9	accuracy_train	0.898619704902427
58191	svcrbf	5	10	accuracy_train	0.899095668729177
58192	svcrbf	5	11	accuracy_train	0.896715849595431
58193	svcrbf	5	12	accuracy_train	0.897429795335554
58194	svcrbf	5	13	accuracy_train	0.900285578296049
58195	svcrbf	5	14	accuracy_train	0.898619704902427
58196	svcrbf	5	15	accuracy_train	0.901951451689672
58197	svcrbf	5	16	accuracy_train	0.897429795335554
58198	svcrbf	5	17	accuracy_train	0.899571632555926
58199	svcrbf	5	18	accuracy_train	0.896953831508805
58200	svcrbf	5	19	accuracy_train	0.899095668729177
58201	svcrbf	50	0	roc_auc_ovo	0.986594275755565
58202	svcrbf	50	1	roc_auc_ovo	0.990983367989326
58203	svcrbf	50	2	roc_auc_ovo	0.984376787098658
58204	svcrbf	50	3	roc_auc_ovo	0.988039801380089
58205	svcrbf	50	4	roc_auc_ovo	0.986065229752332
58206	svcrbf	50	5	roc_auc_ovo	0.991180971132506
58207	svcrbf	50	6	roc_auc_ovo	0.989492092440001
58208	svcrbf	50	7	roc_auc_ovo	0.985973644545256
58209	svcrbf	50	8	roc_auc_ovo	0.991605695183446
58210	svcrbf	50	9	roc_auc_ovo	0.988778504639658
58211	svcrbf	50	10	roc_auc_ovo	0.987802983273603
58212	svcrbf	50	11	roc_auc_ovo	0.990716884992489
58213	svcrbf	50	12	roc_auc_ovo	0.993115332836563
58214	svcrbf	50	13	roc_auc_ovo	0.987398625432738
58215	svcrbf	50	14	roc_auc_ovo	0.990472363078603
58216	svcrbf	50	15	roc_auc_ovo	0.984014255357745
58217	svcrbf	50	16	roc_auc_ovo	0.988356288865051
58218	svcrbf	50	17	roc_auc_ovo	0.985707641079304
58219	svcrbf	50	18	roc_auc_ovo	0.9878195239508
58220	svcrbf	50	19	roc_auc_ovo	0.986899349172484
58221	svcrbf	50	0	roc_auc_ovr	0.986594275755565
58222	svcrbf	50	1	roc_auc_ovr	0.990983367989326
58223	svcrbf	50	2	roc_auc_ovr	0.984376787098658
58224	svcrbf	50	3	roc_auc_ovr	0.988039801380089
58225	svcrbf	50	4	roc_auc_ovr	0.986065229752332
58226	svcrbf	50	5	roc_auc_ovr	0.991180971132506
58227	svcrbf	50	6	roc_auc_ovr	0.989492092440001
58228	svcrbf	50	7	roc_auc_ovr	0.985973644545256
58229	svcrbf	50	8	roc_auc_ovr	0.991605695183446
58230	svcrbf	50	9	roc_auc_ovr	0.988778504639658
58231	svcrbf	50	10	roc_auc_ovr	0.987802983273603
58232	svcrbf	50	11	roc_auc_ovr	0.990716884992489
58233	svcrbf	50	12	roc_auc_ovr	0.993115332836563
58234	svcrbf	50	13	roc_auc_ovr	0.987398625432738
58235	svcrbf	50	14	roc_auc_ovr	0.990472363078603
58236	svcrbf	50	15	roc_auc_ovr	0.984014255357745
58237	svcrbf	50	16	roc_auc_ovr	0.988356288865051
58238	svcrbf	50	17	roc_auc_ovr	0.985707641079304
58239	svcrbf	50	18	roc_auc_ovr	0.9878195239508
58240	svcrbf	50	19	roc_auc_ovr	0.986899349172484
58241	svcrbf	50	0	accuracy	0.899357601713062
58242	svcrbf	50	1	accuracy	0.910064239828694
58243	svcrbf	50	2	accuracy	0.890792291220557
58244	svcrbf	50	3	accuracy	0.884368308351178
58245	svcrbf	50	4	accuracy	0.910064239828694
58246	svcrbf	50	5	accuracy	0.918629550321199
58247	svcrbf	50	6	accuracy	0.920770877944325
58248	svcrbf	50	7	accuracy	0.88865096359743
58249	svcrbf	50	8	accuracy	0.927194860813705
58250	svcrbf	50	9	accuracy	0.903640256959315
58251	svcrbf	50	10	accuracy	0.88865096359743
58252	svcrbf	50	11	accuracy	0.929336188436831
58253	svcrbf	50	12	accuracy	0.922912205567452
58254	svcrbf	50	13	accuracy	0.910064239828694
58255	svcrbf	50	14	accuracy	0.918629550321199
58256	svcrbf	50	15	accuracy	0.901498929336188
58257	svcrbf	50	16	accuracy	0.901498929336188
58258	svcrbf	50	17	accuracy	0.905781584582441
58259	svcrbf	50	18	accuracy	0.901498929336188
58260	svcrbf	50	19	accuracy	0.901498929336188
58261	svcrbf	50	0	roc_auc_ovo_train	0.991623466021275
58262	svcrbf	50	1	roc_auc_ovo_train	0.991226880056026
58263	svcrbf	50	2	roc_auc_ovo_train	0.992001708210986
58264	svcrbf	50	3	roc_auc_ovo_train	0.991551464800857
58265	svcrbf	50	4	roc_auc_ovo_train	0.991409695642008
58266	svcrbf	50	5	roc_auc_ovo_train	0.991280527064755
58267	svcrbf	50	6	roc_auc_ovo_train	0.991655204363287
58268	svcrbf	50	7	roc_auc_ovo_train	0.991497697816937
58269	svcrbf	50	8	roc_auc_ovo_train	0.991332691453081
58270	svcrbf	50	9	roc_auc_ovo_train	0.991389647804884
58271	svcrbf	50	10	roc_auc_ovo_train	0.991416171387435
58272	svcrbf	50	11	roc_auc_ovo_train	0.991367787483375
58273	svcrbf	50	12	roc_auc_ovo_train	0.990950038453136
58274	svcrbf	50	13	roc_auc_ovo_train	0.991735362533967
58275	svcrbf	50	14	roc_auc_ovo_train	0.991358484281849
58276	svcrbf	50	15	roc_auc_ovo_train	0.991812657354673
58277	svcrbf	50	16	roc_auc_ovo_train	0.991401128955365
58278	svcrbf	50	17	roc_auc_ovo_train	0.991738749655381
58279	svcrbf	50	18	roc_auc_ovo_train	0.991454369198025
58280	svcrbf	50	19	roc_auc_ovo_train	0.991675224063978
58281	svcrbf	50	0	roc_auc_ovr_train	0.991623466021275
58282	svcrbf	50	1	roc_auc_ovr_train	0.991226880056026
58283	svcrbf	50	2	roc_auc_ovr_train	0.992001708210986
58284	svcrbf	50	3	roc_auc_ovr_train	0.991551464800857
58285	svcrbf	50	4	roc_auc_ovr_train	0.991409695642008
58286	svcrbf	50	5	roc_auc_ovr_train	0.991280527064755
58287	svcrbf	50	6	roc_auc_ovr_train	0.991655204363287
58288	svcrbf	50	7	roc_auc_ovr_train	0.991497697816937
58289	svcrbf	50	8	roc_auc_ovr_train	0.991332691453081
58290	svcrbf	50	9	roc_auc_ovr_train	0.991389647804884
58291	svcrbf	50	10	roc_auc_ovr_train	0.991416171387435
58292	svcrbf	50	11	roc_auc_ovr_train	0.991367787483375
58293	svcrbf	50	12	roc_auc_ovr_train	0.990950038453136
58294	svcrbf	50	13	roc_auc_ovr_train	0.991735362533967
58295	svcrbf	50	14	roc_auc_ovr_train	0.991358484281849
58296	svcrbf	50	15	roc_auc_ovr_train	0.991812657354673
58297	svcrbf	50	16	roc_auc_ovr_train	0.991401128955365
58298	svcrbf	50	17	roc_auc_ovr_train	0.991738749655381
58299	svcrbf	50	18	roc_auc_ovr_train	0.991454369198025
58300	svcrbf	50	19	roc_auc_ovr_train	0.991675224063978
58301	svcrbf	50	0	accuracy_train	0.925987624940505
58302	svcrbf	50	1	accuracy_train	0.92313184198001
58303	svcrbf	50	2	accuracy_train	0.926225606853879
58304	svcrbf	50	3	accuracy_train	0.926701570680628
58305	svcrbf	50	4	accuracy_train	0.921941932413137
58306	svcrbf	50	5	accuracy_train	0.924083769633508
58307	svcrbf	50	6	accuracy_train	0.922893860066635
58308	svcrbf	50	7	accuracy_train	0.925035697287006
58309	svcrbf	50	8	accuracy_train	0.919800095192765
58310	svcrbf	50	9	accuracy_train	0.925987624940505
58311	svcrbf	50	10	accuracy_train	0.926463588767254
58312	svcrbf	50	11	accuracy_train	0.921703950499762
58313	svcrbf	50	12	accuracy_train	0.92313184198001
58314	svcrbf	50	13	accuracy_train	0.925511661113755
58315	svcrbf	50	14	accuracy_train	0.924321751546882
58316	svcrbf	50	15	accuracy_train	0.926225606853879
58317	svcrbf	50	16	accuracy_train	0.92313184198001
58318	svcrbf	50	17	accuracy_train	0.925987624940505
58319	svcrbf	50	18	accuracy_train	0.923607805806759
58320	svcrbf	50	19	accuracy_train	0.923607805806759
58321	svcrbf	6	0	roc_auc_ovo	0.98711227385653
58322	svcrbf	6	1	roc_auc_ovo	0.988136729479217
58323	svcrbf	6	2	roc_auc_ovo	0.977665354872513
58324	svcrbf	6	3	roc_auc_ovo	0.982708265006342
58325	svcrbf	6	4	roc_auc_ovo	0.981183960380454
58326	svcrbf	6	5	roc_auc_ovo	0.989578618155674
58327	svcrbf	6	6	roc_auc_ovo	0.982975136746592
58328	svcrbf	6	7	roc_auc_ovo	0.982943081047102
58329	svcrbf	6	8	roc_auc_ovo	0.988010190171105
58330	svcrbf	6	9	roc_auc_ovo	0.986141017334867
58331	svcrbf	6	10	roc_auc_ovo	0.987082444520396
58332	svcrbf	6	11	roc_auc_ovo	0.987360910074271
58333	svcrbf	6	12	roc_auc_ovo	0.988337409133935
58334	svcrbf	6	13	roc_auc_ovo	0.980294277432116
58335	svcrbf	6	14	roc_auc_ovo	0.985827102492134
58336	svcrbf	6	15	roc_auc_ovo	0.981635939044921
58337	svcrbf	6	16	roc_auc_ovo	0.985492719579052
58338	svcrbf	6	17	roc_auc_ovo	0.980649684771192
58339	svcrbf	6	18	roc_auc_ovo	0.987234234117744
58340	svcrbf	6	19	roc_auc_ovo	0.984803086659442
58341	svcrbf	6	0	roc_auc_ovr	0.98711227385653
58342	svcrbf	6	1	roc_auc_ovr	0.988136729479217
58343	svcrbf	6	2	roc_auc_ovr	0.977665354872513
58344	svcrbf	6	3	roc_auc_ovr	0.982708265006342
58345	svcrbf	6	4	roc_auc_ovr	0.981183960380454
58346	svcrbf	6	5	roc_auc_ovr	0.989578618155674
58347	svcrbf	6	6	roc_auc_ovr	0.982975136746592
58348	svcrbf	6	7	roc_auc_ovr	0.982943081047102
58349	svcrbf	6	8	roc_auc_ovr	0.988010190171105
58350	svcrbf	6	9	roc_auc_ovr	0.986141017334867
58351	svcrbf	6	10	roc_auc_ovr	0.987082444520396
58352	svcrbf	6	11	roc_auc_ovr	0.987360910074271
58353	svcrbf	6	12	roc_auc_ovr	0.988337409133935
58354	svcrbf	6	13	roc_auc_ovr	0.980294277432116
58355	svcrbf	6	14	roc_auc_ovr	0.985827102492134
58356	svcrbf	6	15	roc_auc_ovr	0.981635939044921
58357	svcrbf	6	16	roc_auc_ovr	0.985492719579052
58358	svcrbf	6	17	roc_auc_ovr	0.980649684771192
58359	svcrbf	6	18	roc_auc_ovr	0.987234234117744
58360	svcrbf	6	19	roc_auc_ovr	0.984803086659442
58361	svcrbf	6	0	accuracy	0.901498929336188
58362	svcrbf	6	1	accuracy	0.925053533190578
58363	svcrbf	6	2	accuracy	0.87152034261242
58364	svcrbf	6	3	accuracy	0.880085653104925
58365	svcrbf	6	4	accuracy	0.903640256959315
58366	svcrbf	6	5	accuracy	0.907922912205567
58367	svcrbf	6	6	accuracy	0.892933618843683
58368	svcrbf	6	7	accuracy	0.890792291220557
58369	svcrbf	6	8	accuracy	0.914346895074946
58370	svcrbf	6	9	accuracy	0.895074946466809
58371	svcrbf	6	10	accuracy	0.895074946466809
58372	svcrbf	6	11	accuracy	0.916488222698073
58373	svcrbf	6	12	accuracy	0.910064239828694
58374	svcrbf	6	13	accuracy	0.897216274089936
58375	svcrbf	6	14	accuracy	0.897216274089936
58376	svcrbf	6	15	accuracy	0.897216274089936
58377	svcrbf	6	16	accuracy	0.918629550321199
58378	svcrbf	6	17	accuracy	0.897216274089936
58379	svcrbf	6	18	accuracy	0.916488222698073
58380	svcrbf	6	19	accuracy	0.901498929336188
58381	svcrbf	6	0	roc_auc_ovo_train	0.984709045068859
58382	svcrbf	6	1	roc_auc_ovo_train	0.98451414102117
58383	svcrbf	6	2	roc_auc_ovo_train	0.985771262456261
58384	svcrbf	6	3	roc_auc_ovo_train	0.98512358151765
58385	svcrbf	6	4	roc_auc_ovo_train	0.9853804084165
58386	svcrbf	6	5	roc_auc_ovo_train	0.984520494208545
58387	svcrbf	6	6	roc_auc_ovo_train	0.985362289070779
58388	svcrbf	6	7	roc_auc_ovo_train	0.985183358984226
58389	svcrbf	6	8	roc_auc_ovo_train	0.984775140532375
58390	svcrbf	6	9	roc_auc_ovo_train	0.984831167346143
58391	svcrbf	6	10	roc_auc_ovo_train	0.984809871292496
58392	svcrbf	6	11	roc_auc_ovo_train	0.984656464828511
58393	svcrbf	6	12	roc_auc_ovo_train	0.984664936911681
58394	svcrbf	6	13	roc_auc_ovo_train	0.985433484493145
58395	svcrbf	6	14	roc_auc_ovo_train	0.98496927657412
58396	svcrbf	6	15	roc_auc_ovo_train	0.985411747698983
58397	svcrbf	6	16	roc_auc_ovo_train	0.984761480072646
58398	svcrbf	6	17	roc_auc_ovo_train	0.985319674781407
58399	svcrbf	6	18	roc_auc_ovo_train	0.984622047819101
58400	svcrbf	6	19	roc_auc_ovo_train	0.985001043193504
58401	svcrbf	6	0	roc_auc_ovr_train	0.984709045068859
58402	svcrbf	6	1	roc_auc_ovr_train	0.98451414102117
58403	svcrbf	6	2	roc_auc_ovr_train	0.985771262456261
58404	svcrbf	6	3	roc_auc_ovr_train	0.98512358151765
58405	svcrbf	6	4	roc_auc_ovr_train	0.9853804084165
58406	svcrbf	6	5	roc_auc_ovr_train	0.984520494208545
58407	svcrbf	6	6	roc_auc_ovr_train	0.985362289070779
58408	svcrbf	6	7	roc_auc_ovr_train	0.985183358984226
58409	svcrbf	6	8	roc_auc_ovr_train	0.984775140532375
58410	svcrbf	6	9	roc_auc_ovr_train	0.984831167346143
58411	svcrbf	6	10	roc_auc_ovr_train	0.984809871292496
58412	svcrbf	6	11	roc_auc_ovr_train	0.984656464828511
58413	svcrbf	6	12	roc_auc_ovr_train	0.984664936911681
58414	svcrbf	6	13	roc_auc_ovr_train	0.985433484493145
58415	svcrbf	6	14	roc_auc_ovr_train	0.98496927657412
58416	svcrbf	6	15	roc_auc_ovr_train	0.985411747698983
58417	svcrbf	6	16	roc_auc_ovr_train	0.984761480072646
58418	svcrbf	6	17	roc_auc_ovr_train	0.985319674781407
58419	svcrbf	6	18	roc_auc_ovr_train	0.984622047819101
58420	svcrbf	6	19	roc_auc_ovr_train	0.985001043193504
58421	svcrbf	6	0	accuracy_train	0.905997144217039
58422	svcrbf	6	1	accuracy_train	0.903855306996668
58423	svcrbf	6	2	accuracy_train	0.909090909090909
58424	svcrbf	6	3	accuracy_train	0.908376963350785
58425	svcrbf	6	4	accuracy_train	0.90552118039029
58426	svcrbf	6	5	accuracy_train	0.905045216563541
58427	svcrbf	6	6	accuracy_train	0.905283198476916
58428	svcrbf	6	7	accuracy_train	0.907900999524036
58429	svcrbf	6	8	accuracy_train	0.905283198476916
58430	svcrbf	6	9	accuracy_train	0.906949071870538
58431	svcrbf	6	10	accuracy_train	0.905997144217039
58432	svcrbf	6	11	accuracy_train	0.903855306996668
58433	svcrbf	6	12	accuracy_train	0.90552118039029
58434	svcrbf	6	13	accuracy_train	0.90552118039029
58435	svcrbf	6	14	accuracy_train	0.906949071870538
58436	svcrbf	6	15	accuracy_train	0.906473108043789
58437	svcrbf	6	16	accuracy_train	0.905283198476916
58438	svcrbf	6	17	accuracy_train	0.906473108043789
58439	svcrbf	6	18	accuracy_train	0.902665397429795
58440	svcrbf	6	19	accuracy_train	0.905045216563541
58441	svcrbf	7	0	roc_auc_ovo	0.986817217321574
58442	svcrbf	7	1	roc_auc_ovo	0.988023500534304
58443	svcrbf	7	2	roc_auc_ovo	0.977794370996062
58444	svcrbf	7	3	roc_auc_ovo	0.982570200491729
58445	svcrbf	7	4	roc_auc_ovo	0.981193675214769
58446	svcrbf	7	5	roc_auc_ovo	0.989627249286287
58447	svcrbf	7	6	roc_auc_ovo	0.982932168335391
58448	svcrbf	7	7	roc_auc_ovo	0.982794490742718
58449	svcrbf	7	8	roc_auc_ovo	0.987897059808102
58450	svcrbf	7	9	roc_auc_ovo	0.985966902515966
58451	svcrbf	7	10	roc_auc_ovo	0.987066590401181
58452	svcrbf	7	11	roc_auc_ovo	0.987196887916677
58453	svcrbf	7	12	roc_auc_ovo	0.98836577149095
58454	svcrbf	7	13	roc_auc_ovo	0.980171884748917
58455	svcrbf	7	14	roc_auc_ovo	0.985716511142242
58456	svcrbf	7	15	roc_auc_ovo	0.981679401557959
58457	svcrbf	7	16	roc_auc_ovo	0.98537402963546
58458	svcrbf	7	17	roc_auc_ovo	0.980481225778909
58459	svcrbf	7	18	roc_auc_ovo	0.987115408038285
58460	svcrbf	7	19	roc_auc_ovo	0.984561223457565
58461	svcrbf	7	0	roc_auc_ovr	0.986817217321574
58462	svcrbf	7	1	roc_auc_ovr	0.988023500534304
58463	svcrbf	7	2	roc_auc_ovr	0.977794370996062
58464	svcrbf	7	3	roc_auc_ovr	0.982570200491729
58465	svcrbf	7	4	roc_auc_ovr	0.981193675214769
58466	svcrbf	7	5	roc_auc_ovr	0.989627249286287
58467	svcrbf	7	6	roc_auc_ovr	0.982932168335391
58468	svcrbf	7	7	roc_auc_ovr	0.982794490742718
58469	svcrbf	7	8	roc_auc_ovr	0.987897059808102
58470	svcrbf	7	9	roc_auc_ovr	0.985966902515966
58471	svcrbf	7	10	roc_auc_ovr	0.987066590401181
58472	svcrbf	7	11	roc_auc_ovr	0.987196887916677
58473	svcrbf	7	12	roc_auc_ovr	0.98836577149095
58474	svcrbf	7	13	roc_auc_ovr	0.980171884748917
58475	svcrbf	7	14	roc_auc_ovr	0.985716511142242
58476	svcrbf	7	15	roc_auc_ovr	0.981679401557959
58477	svcrbf	7	16	roc_auc_ovr	0.98537402963546
58478	svcrbf	7	17	roc_auc_ovr	0.980481225778909
58479	svcrbf	7	18	roc_auc_ovr	0.987115408038285
58480	svcrbf	7	19	roc_auc_ovr	0.984561223457565
58481	svcrbf	7	0	accuracy	0.899357601713062
58482	svcrbf	7	1	accuracy	0.925053533190578
58483	svcrbf	7	2	accuracy	0.869379014989293
58484	svcrbf	7	3	accuracy	0.884368308351178
58485	svcrbf	7	4	accuracy	0.905781584582441
58486	svcrbf	7	5	accuracy	0.910064239828694
58487	svcrbf	7	6	accuracy	0.890792291220557
58488	svcrbf	7	7	accuracy	0.890792291220557
58489	svcrbf	7	8	accuracy	0.920770877944325
58490	svcrbf	7	9	accuracy	0.899357601713062
58491	svcrbf	7	10	accuracy	0.901498929336188
58492	svcrbf	7	11	accuracy	0.916488222698073
58493	svcrbf	7	12	accuracy	0.91220556745182
58494	svcrbf	7	13	accuracy	0.897216274089936
58495	svcrbf	7	14	accuracy	0.897216274089936
58496	svcrbf	7	15	accuracy	0.895074946466809
58497	svcrbf	7	16	accuracy	0.91220556745182
58498	svcrbf	7	17	accuracy	0.895074946466809
58499	svcrbf	7	18	accuracy	0.916488222698073
58500	svcrbf	7	19	accuracy	0.907922912205567
58501	svcrbf	7	0	roc_auc_ovo_train	0.984591109682909
58502	svcrbf	7	1	roc_auc_ovo_train	0.984394994922975
58503	svcrbf	7	2	roc_auc_ovo_train	0.985667153151503
58504	svcrbf	7	3	roc_auc_ovo_train	0.984982669146675
58505	svcrbf	7	4	roc_auc_ovo_train	0.985219755234507
58506	svcrbf	7	5	roc_auc_ovo_train	0.984423604314208
58507	svcrbf	7	6	roc_auc_ovo_train	0.985253058368119
58508	svcrbf	7	7	roc_auc_ovo_train	0.985064684677165
58509	svcrbf	7	8	roc_auc_ovo_train	0.984564804433953
58510	svcrbf	7	9	roc_auc_ovo_train	0.984684761978867
58511	svcrbf	7	10	roc_auc_ovo_train	0.984669933124072
58512	svcrbf	7	11	roc_auc_ovo_train	0.984511124890948
58513	svcrbf	7	12	roc_auc_ovo_train	0.984497701761632
58514	svcrbf	7	13	roc_auc_ovo_train	0.985318175304228
58515	svcrbf	7	14	roc_auc_ovo_train	0.984773431986542
58516	svcrbf	7	15	roc_auc_ovo_train	0.985253974484235
58517	svcrbf	7	16	roc_auc_ovo_train	0.984710658506871
58518	svcrbf	7	17	roc_auc_ovo_train	0.985202256104753
58519	svcrbf	7	18	roc_auc_ovo_train	0.984545096885599
58520	svcrbf	7	19	roc_auc_ovo_train	0.984811943188932
58521	svcrbf	7	0	roc_auc_ovr_train	0.984591109682909
58522	svcrbf	7	1	roc_auc_ovr_train	0.984394994922975
58523	svcrbf	7	2	roc_auc_ovr_train	0.985667153151503
58524	svcrbf	7	3	roc_auc_ovr_train	0.984982669146675
58525	svcrbf	7	4	roc_auc_ovr_train	0.985219755234507
58526	svcrbf	7	5	roc_auc_ovr_train	0.984423604314208
58527	svcrbf	7	6	roc_auc_ovr_train	0.985253058368119
58528	svcrbf	7	7	roc_auc_ovr_train	0.985064684677165
58529	svcrbf	7	8	roc_auc_ovr_train	0.984564804433953
58530	svcrbf	7	9	roc_auc_ovr_train	0.984684761978867
58531	svcrbf	7	10	roc_auc_ovr_train	0.984669933124072
58532	svcrbf	7	11	roc_auc_ovr_train	0.984511124890948
58533	svcrbf	7	12	roc_auc_ovr_train	0.984497701761632
58534	svcrbf	7	13	roc_auc_ovr_train	0.985318175304228
58535	svcrbf	7	14	roc_auc_ovr_train	0.984773431986542
58536	svcrbf	7	15	roc_auc_ovr_train	0.985253974484235
58537	svcrbf	7	16	roc_auc_ovr_train	0.984710658506871
58538	svcrbf	7	17	roc_auc_ovr_train	0.985202256104753
58539	svcrbf	7	18	roc_auc_ovr_train	0.984545096885599
58540	svcrbf	7	19	roc_auc_ovr_train	0.984811943188932
58541	svcrbf	7	0	accuracy_train	0.906949071870538
58542	svcrbf	7	1	accuracy_train	0.903855306996668
58543	svcrbf	7	2	accuracy_train	0.909566872917658
58544	svcrbf	7	3	accuracy_train	0.906473108043789
58545	svcrbf	7	4	accuracy_train	0.906473108043789
58546	svcrbf	7	5	accuracy_train	0.904093288910043
58547	svcrbf	7	6	accuracy_train	0.905283198476916
58548	svcrbf	7	7	accuracy_train	0.907425035697287
58549	svcrbf	7	8	accuracy_train	0.903855306996668
58550	svcrbf	7	9	accuracy_train	0.906473108043789
58551	svcrbf	7	10	accuracy_train	0.904807234650167
58552	svcrbf	7	11	accuracy_train	0.903855306996668
58553	svcrbf	7	12	accuracy_train	0.905045216563541
58554	svcrbf	7	13	accuracy_train	0.906949071870538
58555	svcrbf	7	14	accuracy_train	0.906473108043789
58556	svcrbf	7	15	accuracy_train	0.905997144217039
58557	svcrbf	7	16	accuracy_train	0.904331270823417
58558	svcrbf	7	17	accuracy_train	0.905759162303665
58559	svcrbf	7	18	accuracy_train	0.902427415516421
58560	svcrbf	7	19	accuracy_train	0.904569252736792
58561	svcrbf	8	0	roc_auc_ovo	0.986903931301464
58562	svcrbf	8	1	roc_auc_ovo	0.987992967773384
58563	svcrbf	8	2	roc_auc_ovo	0.978195649500854
58564	svcrbf	8	3	roc_auc_ovo	0.982452163335651
58565	svcrbf	8	4	roc_auc_ovo	0.980754903968199
58566	svcrbf	8	5	roc_auc_ovo	0.989179767487757
58567	svcrbf	8	6	roc_auc_ovo	0.982562300810405
58568	svcrbf	8	7	roc_auc_ovo	0.982966135212339
58569	svcrbf	8	8	roc_auc_ovo	0.988130403138072
58570	svcrbf	8	9	roc_auc_ovo	0.985776635232684
58571	svcrbf	8	10	roc_auc_ovo	0.986501825990737
58572	svcrbf	8	11	roc_auc_ovo	0.987438426951935
58573	svcrbf	8	12	roc_auc_ovo	0.988325495525631
58574	svcrbf	8	13	roc_auc_ovo	0.980124752483295
58575	svcrbf	8	14	roc_auc_ovo	0.985628611650954
58576	svcrbf	8	15	roc_auc_ovo	0.981571775273616
58577	svcrbf	8	16	roc_auc_ovo	0.985612241920892
58578	svcrbf	8	17	roc_auc_ovo	0.980467865060993
58579	svcrbf	8	18	roc_auc_ovo	0.987114080324183
58580	svcrbf	8	19	roc_auc_ovo	0.98464987839272
58581	svcrbf	8	0	roc_auc_ovr	0.986903931301464
58582	svcrbf	8	1	roc_auc_ovr	0.987992967773384
58583	svcrbf	8	2	roc_auc_ovr	0.978195649500854
58584	svcrbf	8	3	roc_auc_ovr	0.982452163335651
58585	svcrbf	8	4	roc_auc_ovr	0.980754903968199
58586	svcrbf	8	5	roc_auc_ovr	0.989179767487757
58587	svcrbf	8	6	roc_auc_ovr	0.982562300810405
58588	svcrbf	8	7	roc_auc_ovr	0.982966135212339
58589	svcrbf	8	8	roc_auc_ovr	0.988130403138072
58590	svcrbf	8	9	roc_auc_ovr	0.985776635232684
58591	svcrbf	8	10	roc_auc_ovr	0.986501825990737
58592	svcrbf	8	11	roc_auc_ovr	0.987438426951935
58593	svcrbf	8	12	roc_auc_ovr	0.988325495525631
58594	svcrbf	8	13	roc_auc_ovr	0.980124752483295
58595	svcrbf	8	14	roc_auc_ovr	0.985628611650954
58596	svcrbf	8	15	roc_auc_ovr	0.981571775273616
58597	svcrbf	8	16	roc_auc_ovr	0.985612241920892
58598	svcrbf	8	17	roc_auc_ovr	0.980467865060993
58599	svcrbf	8	18	roc_auc_ovr	0.987114080324183
58600	svcrbf	8	19	roc_auc_ovr	0.98464987839272
58601	svcrbf	8	0	accuracy	0.897216274089936
58602	svcrbf	8	1	accuracy	0.920770877944325
58603	svcrbf	8	2	accuracy	0.880085653104925
58604	svcrbf	8	3	accuracy	0.882226980728051
58605	svcrbf	8	4	accuracy	0.905781584582441
58606	svcrbf	8	5	accuracy	0.907922912205567
58607	svcrbf	8	6	accuracy	0.895074946466809
58608	svcrbf	8	7	accuracy	0.895074946466809
58609	svcrbf	8	8	accuracy	0.916488222698073
58610	svcrbf	8	9	accuracy	0.897216274089936
58611	svcrbf	8	10	accuracy	0.895074946466809
58612	svcrbf	8	11	accuracy	0.922912205567452
58613	svcrbf	8	12	accuracy	0.903640256959315
58614	svcrbf	8	13	accuracy	0.897216274089936
58615	svcrbf	8	14	accuracy	0.897216274089936
58616	svcrbf	8	15	accuracy	0.895074946466809
58617	svcrbf	8	16	accuracy	0.914346895074946
58618	svcrbf	8	17	accuracy	0.892933618843683
58619	svcrbf	8	18	accuracy	0.907922912205567
58620	svcrbf	8	19	accuracy	0.903640256959315
58621	svcrbf	8	0	roc_auc_ovo_train	0.984813580130771
58622	svcrbf	8	1	roc_auc_ovo_train	0.984552115160809
58623	svcrbf	8	2	roc_auc_ovo_train	0.985804320411003
58624	svcrbf	8	3	roc_auc_ovo_train	0.985190966667555
58625	svcrbf	8	4	roc_auc_ovo_train	0.985461658610702
58626	svcrbf	8	5	roc_auc_ovo_train	0.984559602718233
58627	svcrbf	8	6	roc_auc_ovo_train	0.98542562852986
58628	svcrbf	8	7	roc_auc_ovo_train	0.985300560864928
58629	svcrbf	8	8	roc_auc_ovo_train	0.984782157499742
58630	svcrbf	8	9	roc_auc_ovo_train	0.984919012721049
58631	svcrbf	8	10	roc_auc_ovo_train	0.984886483470984
58632	svcrbf	8	11	roc_auc_ovo_train	0.984657442140548
58633	svcrbf	8	12	roc_auc_ovo_train	0.984747201647884
58634	svcrbf	8	13	roc_auc_ovo_train	0.985497041256487
58635	svcrbf	8	14	roc_auc_ovo_train	0.985043049496158
58636	svcrbf	8	15	roc_auc_ovo_train	0.985444396936733
58637	svcrbf	8	16	roc_auc_ovo_train	0.984817945758024
58638	svcrbf	8	17	roc_auc_ovo_train	0.985392670453694
58639	svcrbf	8	18	roc_auc_ovo_train	0.984689767571348
58640	svcrbf	8	19	roc_auc_ovo_train	0.984998713445784
58641	svcrbf	8	0	roc_auc_ovr_train	0.984813580130771
58642	svcrbf	8	1	roc_auc_ovr_train	0.984552115160809
58643	svcrbf	8	2	roc_auc_ovr_train	0.985804320411003
58644	svcrbf	8	3	roc_auc_ovr_train	0.985190966667555
58645	svcrbf	8	4	roc_auc_ovr_train	0.985461658610702
58646	svcrbf	8	5	roc_auc_ovr_train	0.984559602718233
58647	svcrbf	8	6	roc_auc_ovr_train	0.98542562852986
58648	svcrbf	8	7	roc_auc_ovr_train	0.985300560864928
58649	svcrbf	8	8	roc_auc_ovr_train	0.984782157499742
58650	svcrbf	8	9	roc_auc_ovr_train	0.984919012721049
58651	svcrbf	8	10	roc_auc_ovr_train	0.984886483470984
58652	svcrbf	8	11	roc_auc_ovr_train	0.984657442140548
58653	svcrbf	8	12	roc_auc_ovr_train	0.984747201647884
58654	svcrbf	8	13	roc_auc_ovr_train	0.985497041256487
58655	svcrbf	8	14	roc_auc_ovr_train	0.985043049496158
58656	svcrbf	8	15	roc_auc_ovr_train	0.985444396936733
58657	svcrbf	8	16	roc_auc_ovr_train	0.984817945758024
58658	svcrbf	8	17	roc_auc_ovr_train	0.985392670453694
58659	svcrbf	8	18	roc_auc_ovr_train	0.984689767571348
58660	svcrbf	8	19	roc_auc_ovr_train	0.984998713445784
58661	svcrbf	8	0	accuracy_train	0.906711089957163
58662	svcrbf	8	1	accuracy_train	0.903855306996668
58663	svcrbf	8	2	accuracy_train	0.909328891004284
58664	svcrbf	8	3	accuracy_train	0.906235126130414
58665	svcrbf	8	4	accuracy_train	0.907425035697287
58666	svcrbf	8	5	accuracy_train	0.904093288910043
58667	svcrbf	8	6	accuracy_train	0.905759162303665
58668	svcrbf	8	7	accuracy_train	0.906711089957163
58669	svcrbf	8	8	accuracy_train	0.904807234650167
58670	svcrbf	8	9	accuracy_train	0.906711089957163
58671	svcrbf	8	10	accuracy_train	0.906949071870538
58672	svcrbf	8	11	accuracy_train	0.904569252736792
58673	svcrbf	8	12	accuracy_train	0.905283198476916
58674	svcrbf	8	13	accuracy_train	0.907187053783912
58675	svcrbf	8	14	accuracy_train	0.906949071870538
58676	svcrbf	8	15	accuracy_train	0.906711089957163
58677	svcrbf	8	16	accuracy_train	0.904807234650167
58678	svcrbf	8	17	accuracy_train	0.906711089957163
58679	svcrbf	8	18	accuracy_train	0.90290337934317
58680	svcrbf	8	19	accuracy_train	0.905045216563541
58681	svcrbf	9	0	roc_auc_ovo	0.986836345040486
58682	svcrbf	9	1	roc_auc_ovo	0.988170967045976
58683	svcrbf	9	2	roc_auc_ovo	0.97804006352618
58684	svcrbf	9	3	roc_auc_ovo	0.982467470690436
58685	svcrbf	9	4	roc_auc_ovo	0.980948422228083
58686	svcrbf	9	5	roc_auc_ovo	0.989196728139046
58687	svcrbf	9	6	roc_auc_ovo	0.983143848274898
58688	svcrbf	9	7	roc_auc_ovo	0.982712368618171
58689	svcrbf	9	8	roc_auc_ovo	0.988278271119831
58690	svcrbf	9	9	roc_auc_ovo	0.985887377050774
58691	svcrbf	9	10	roc_auc_ovo	0.98663246048135
58692	svcrbf	9	11	roc_auc_ovo	0.987273000153335
58693	svcrbf	9	12	roc_auc_ovo	0.988366352032122
58694	svcrbf	9	13	roc_auc_ovo	0.980264316614
58695	svcrbf	9	14	roc_auc_ovo	0.985590595891305
58696	svcrbf	9	15	roc_auc_ovo	0.981585286574002
58697	svcrbf	9	16	roc_auc_ovo	0.985304281607613
58698	svcrbf	9	17	roc_auc_ovo	0.979487390386901
58699	svcrbf	9	18	roc_auc_ovo	0.986942711578671
58700	svcrbf	9	19	roc_auc_ovo	0.98431602235853
58701	svcrbf	9	0	roc_auc_ovr	0.986836345040486
58702	svcrbf	9	1	roc_auc_ovr	0.988170967045976
58703	svcrbf	9	2	roc_auc_ovr	0.97804006352618
58704	svcrbf	9	3	roc_auc_ovr	0.982467470690436
58705	svcrbf	9	4	roc_auc_ovr	0.980948422228083
58706	svcrbf	9	5	roc_auc_ovr	0.989196728139046
58707	svcrbf	9	6	roc_auc_ovr	0.983143848274898
58708	svcrbf	9	7	roc_auc_ovr	0.982712368618171
58709	svcrbf	9	8	roc_auc_ovr	0.988278271119831
58710	svcrbf	9	9	roc_auc_ovr	0.985887377050774
58711	svcrbf	9	10	roc_auc_ovr	0.98663246048135
58712	svcrbf	9	11	roc_auc_ovr	0.987273000153335
58713	svcrbf	9	12	roc_auc_ovr	0.988366352032122
58714	svcrbf	9	13	roc_auc_ovr	0.980264316614
58715	svcrbf	9	14	roc_auc_ovr	0.985590595891305
58716	svcrbf	9	15	roc_auc_ovr	0.981585286574002
58717	svcrbf	9	16	roc_auc_ovr	0.985304281607613
58718	svcrbf	9	17	roc_auc_ovr	0.979487390386901
58719	svcrbf	9	18	roc_auc_ovr	0.986942711578671
58720	svcrbf	9	19	roc_auc_ovr	0.98431602235853
58721	svcrbf	9	0	accuracy	0.895074946466809
58722	svcrbf	9	1	accuracy	0.920770877944325
58723	svcrbf	9	2	accuracy	0.877944325481799
58724	svcrbf	9	3	accuracy	0.882226980728051
58725	svcrbf	9	4	accuracy	0.907922912205567
58726	svcrbf	9	5	accuracy	0.910064239828694
58727	svcrbf	9	6	accuracy	0.897216274089936
58728	svcrbf	9	7	accuracy	0.897216274089936
58729	svcrbf	9	8	accuracy	0.918629550321199
58730	svcrbf	9	9	accuracy	0.899357601713062
58731	svcrbf	9	10	accuracy	0.895074946466809
58732	svcrbf	9	11	accuracy	0.920770877944325
58733	svcrbf	9	12	accuracy	0.905781584582441
58734	svcrbf	9	13	accuracy	0.897216274089936
58735	svcrbf	9	14	accuracy	0.897216274089936
58736	svcrbf	9	15	accuracy	0.895074946466809
58737	svcrbf	9	16	accuracy	0.91220556745182
58738	svcrbf	9	17	accuracy	0.895074946466809
58739	svcrbf	9	18	accuracy	0.91220556745182
58740	svcrbf	9	19	accuracy	0.903640256959315
58741	svcrbf	9	0	roc_auc_ovo_train	0.98478350336321
58742	svcrbf	9	1	roc_auc_ovo_train	0.984429101102267
58743	svcrbf	9	2	roc_auc_ovo_train	0.985782442863122
58744	svcrbf	9	3	roc_auc_ovo_train	0.985122361505905
58745	svcrbf	9	4	roc_auc_ovo_train	0.98538281945394
58746	svcrbf	9	5	roc_auc_ovo_train	0.984484307255974
58747	svcrbf	9	6	roc_auc_ovo_train	0.985290316563556
58748	svcrbf	9	7	roc_auc_ovo_train	0.985266796161266
58749	svcrbf	9	8	roc_auc_ovo_train	0.984703614178239
58750	svcrbf	9	9	roc_auc_ovo_train	0.98480692587071
58751	svcrbf	9	10	roc_auc_ovo_train	0.984815668076181
58752	svcrbf	9	11	roc_auc_ovo_train	0.984534164945279
58753	svcrbf	9	12	roc_auc_ovo_train	0.98461512764321
58754	svcrbf	9	13	roc_auc_ovo_train	0.985405879039847
58755	svcrbf	9	14	roc_auc_ovo_train	0.98496012680043
58756	svcrbf	9	15	roc_auc_ovo_train	0.98537535052979
58757	svcrbf	9	16	roc_auc_ovo_train	0.984741038303654
58758	svcrbf	9	17	roc_auc_ovo_train	0.985354394245874
58759	svcrbf	9	18	roc_auc_ovo_train	0.984618781684979
58760	svcrbf	9	19	roc_auc_ovo_train	0.984966495092624
58761	svcrbf	9	0	roc_auc_ovr_train	0.98478350336321
58762	svcrbf	9	1	roc_auc_ovr_train	0.984429101102267
58763	svcrbf	9	2	roc_auc_ovr_train	0.985782442863122
58764	svcrbf	9	3	roc_auc_ovr_train	0.985122361505905
58765	svcrbf	9	4	roc_auc_ovr_train	0.98538281945394
58766	svcrbf	9	5	roc_auc_ovr_train	0.984484307255974
58767	svcrbf	9	6	roc_auc_ovr_train	0.985290316563556
58768	svcrbf	9	7	roc_auc_ovr_train	0.985266796161266
58769	svcrbf	9	8	roc_auc_ovr_train	0.984703614178239
58770	svcrbf	9	9	roc_auc_ovr_train	0.98480692587071
58771	svcrbf	9	10	roc_auc_ovr_train	0.984815668076181
58772	svcrbf	9	11	roc_auc_ovr_train	0.984534164945279
58773	svcrbf	9	12	roc_auc_ovr_train	0.98461512764321
58774	svcrbf	9	13	roc_auc_ovr_train	0.985405879039847
58775	svcrbf	9	14	roc_auc_ovr_train	0.98496012680043
58776	svcrbf	9	15	roc_auc_ovr_train	0.98537535052979
58777	svcrbf	9	16	roc_auc_ovr_train	0.984741038303654
58778	svcrbf	9	17	roc_auc_ovr_train	0.985354394245874
58779	svcrbf	9	18	roc_auc_ovr_train	0.984618781684979
58780	svcrbf	9	19	roc_auc_ovr_train	0.984966495092624
58781	svcrbf	9	0	accuracy_train	0.907425035697287
58782	svcrbf	9	1	accuracy_train	0.902665397429795
58783	svcrbf	9	2	accuracy_train	0.909566872917658
58784	svcrbf	9	3	accuracy_train	0.906235126130414
58785	svcrbf	9	4	accuracy_train	0.906949071870538
58786	svcrbf	9	5	accuracy_train	0.904331270823417
58787	svcrbf	9	6	accuracy_train	0.905283198476916
58788	svcrbf	9	7	accuracy_train	0.907425035697287
58789	svcrbf	9	8	accuracy_train	0.904807234650167
58790	svcrbf	9	9	accuracy_train	0.905997144217039
58791	svcrbf	9	10	accuracy_train	0.906235126130414
58792	svcrbf	9	11	accuracy_train	0.904807234650167
58793	svcrbf	9	12	accuracy_train	0.904807234650167
58794	svcrbf	9	13	accuracy_train	0.906711089957163
58795	svcrbf	9	14	accuracy_train	0.905759162303665
58796	svcrbf	9	15	accuracy_train	0.907187053783912
58797	svcrbf	9	16	accuracy_train	0.905045216563541
58798	svcrbf	9	17	accuracy_train	0.906235126130414
58799	svcrbf	9	18	accuracy_train	0.903141361256545
58800	svcrbf	9	19	accuracy_train	0.90552118039029
58801	svcsigmoid	10	0	roc_auc_ovo	0.962617644897378
58802	svcsigmoid	10	1	roc_auc_ovo	0.964776356897281
58803	svcsigmoid	10	2	roc_auc_ovo	0.960011772420386
58804	svcsigmoid	10	3	roc_auc_ovo	0.968227133645156
58805	svcsigmoid	10	4	roc_auc_ovo	0.965936853806466
58806	svcsigmoid	10	5	roc_auc_ovo	0.977607437292402
58807	svcsigmoid	10	6	roc_auc_ovo	0.970184925065899
58808	svcsigmoid	10	7	roc_auc_ovo	0.966963800834712
58809	svcsigmoid	10	8	roc_auc_ovo	0.975434436620847
58810	svcsigmoid	10	9	roc_auc_ovo	0.969999828502365
58811	svcsigmoid	10	10	roc_auc_ovo	0.971079291961619
58812	svcsigmoid	10	11	roc_auc_ovo	0.972524694739666
58813	svcsigmoid	10	12	roc_auc_ovo	0.972499524556146
58814	svcsigmoid	10	13	roc_auc_ovo	0.970189136698707
58815	svcsigmoid	10	14	roc_auc_ovo	0.971163137112156
58816	svcsigmoid	10	15	roc_auc_ovo	0.963243173622102
58817	svcsigmoid	10	16	roc_auc_ovo	0.964110124180546
58818	svcsigmoid	10	17	roc_auc_ovo	0.961480824688056
58819	svcsigmoid	10	18	roc_auc_ovo	0.969149652413865
58820	svcsigmoid	10	19	roc_auc_ovo	0.963843064545542
58821	svcsigmoid	10	0	roc_auc_ovr	0.962617644897378
58822	svcsigmoid	10	1	roc_auc_ovr	0.964776356897281
58823	svcsigmoid	10	2	roc_auc_ovr	0.960011772420386
58824	svcsigmoid	10	3	roc_auc_ovr	0.968227133645156
58825	svcsigmoid	10	4	roc_auc_ovr	0.965936853806466
58826	svcsigmoid	10	5	roc_auc_ovr	0.977607437292402
58827	svcsigmoid	10	6	roc_auc_ovr	0.970184925065899
58828	svcsigmoid	10	7	roc_auc_ovr	0.966963800834712
58829	svcsigmoid	10	8	roc_auc_ovr	0.975434436620847
58830	svcsigmoid	10	9	roc_auc_ovr	0.969999828502365
58831	svcsigmoid	10	10	roc_auc_ovr	0.971079291961619
58832	svcsigmoid	10	11	roc_auc_ovr	0.972524694739666
58833	svcsigmoid	10	12	roc_auc_ovr	0.972499524556146
58834	svcsigmoid	10	13	roc_auc_ovr	0.970189136698707
58835	svcsigmoid	10	14	roc_auc_ovr	0.971163137112156
58836	svcsigmoid	10	15	roc_auc_ovr	0.963243173622102
58837	svcsigmoid	10	16	roc_auc_ovr	0.964110124180546
58838	svcsigmoid	10	17	roc_auc_ovr	0.961480824688056
58839	svcsigmoid	10	18	roc_auc_ovr	0.969149652413865
58840	svcsigmoid	10	19	roc_auc_ovr	0.963843064545542
58841	svcsigmoid	10	0	accuracy	0.858672376873662
58842	svcsigmoid	10	1	accuracy	0.877944325481799
58843	svcsigmoid	10	2	accuracy	0.837259100642398
58844	svcsigmoid	10	3	accuracy	0.845824411134904
58845	svcsigmoid	10	4	accuracy	0.87152034261242
58846	svcsigmoid	10	5	accuracy	0.862955032119914
58847	svcsigmoid	10	6	accuracy	0.87152034261242
58848	svcsigmoid	10	7	accuracy	0.843683083511777
58849	svcsigmoid	10	8	accuracy	0.88865096359743
58850	svcsigmoid	10	9	accuracy	0.843683083511777
58851	svcsigmoid	10	10	accuracy	0.869379014989293
58852	svcsigmoid	10	11	accuracy	0.882226980728051
58853	svcsigmoid	10	12	accuracy	0.867237687366167
58854	svcsigmoid	10	13	accuracy	0.867237687366167
58855	svcsigmoid	10	14	accuracy	0.877944325481799
58856	svcsigmoid	10	15	accuracy	0.832976445396146
58857	svcsigmoid	10	16	accuracy	0.87152034261242
58858	svcsigmoid	10	17	accuracy	0.860813704496788
58859	svcsigmoid	10	18	accuracy	0.865096359743041
58860	svcsigmoid	10	19	accuracy	0.87152034261242
58861	svcsigmoid	10	0	roc_auc_ovo_train	0.968368006709963
58862	svcsigmoid	10	1	roc_auc_ovo_train	0.968108474632704
58863	svcsigmoid	10	2	roc_auc_ovo_train	0.96843047634641
58864	svcsigmoid	10	3	roc_auc_ovo_train	0.968091825170779
58865	svcsigmoid	10	4	roc_auc_ovo_train	0.968445499387732
58866	svcsigmoid	10	5	roc_auc_ovo_train	0.966146872043198
58867	svcsigmoid	10	6	roc_auc_ovo_train	0.967091145507469
58868	svcsigmoid	10	7	roc_auc_ovo_train	0.967371881468692
58869	svcsigmoid	10	8	roc_auc_ovo_train	0.966707097937887
58870	svcsigmoid	10	9	roc_auc_ovo_train	0.967319772729112
58871	svcsigmoid	10	10	roc_auc_ovo_train	0.967276961696631
58872	svcsigmoid	10	11	roc_auc_ovo_train	0.967744186510379
58873	svcsigmoid	10	12	roc_auc_ovo_train	0.968041254205841
58874	svcsigmoid	10	13	roc_auc_ovo_train	0.968084558970879
58875	svcsigmoid	10	14	roc_auc_ovo_train	0.96788292178786
58876	svcsigmoid	10	15	roc_auc_ovo_train	0.968416581358431
58877	svcsigmoid	10	16	roc_auc_ovo_train	0.969248106067319
58878	svcsigmoid	10	17	roc_auc_ovo_train	0.970204345329546
58879	svcsigmoid	10	18	roc_auc_ovo_train	0.968895329210642
58880	svcsigmoid	10	19	roc_auc_ovo_train	0.968483618840532
58881	svcsigmoid	10	0	roc_auc_ovr_train	0.968368006709963
58882	svcsigmoid	10	1	roc_auc_ovr_train	0.968108474632704
58883	svcsigmoid	10	2	roc_auc_ovr_train	0.96843047634641
58884	svcsigmoid	10	3	roc_auc_ovr_train	0.968091825170779
58885	svcsigmoid	10	4	roc_auc_ovr_train	0.968445499387732
58886	svcsigmoid	10	5	roc_auc_ovr_train	0.966146872043198
58887	svcsigmoid	10	6	roc_auc_ovr_train	0.967091145507469
58888	svcsigmoid	10	7	roc_auc_ovr_train	0.967371881468692
58889	svcsigmoid	10	8	roc_auc_ovr_train	0.966707097937887
58890	svcsigmoid	10	9	roc_auc_ovr_train	0.967319772729112
58891	svcsigmoid	10	10	roc_auc_ovr_train	0.967276961696631
58892	svcsigmoid	10	11	roc_auc_ovr_train	0.967744186510379
58893	svcsigmoid	10	12	roc_auc_ovr_train	0.968041254205841
58894	svcsigmoid	10	13	roc_auc_ovr_train	0.968084558970879
58895	svcsigmoid	10	14	roc_auc_ovr_train	0.96788292178786
58896	svcsigmoid	10	15	roc_auc_ovr_train	0.968416581358431
58897	svcsigmoid	10	16	roc_auc_ovr_train	0.969248106067319
58898	svcsigmoid	10	17	roc_auc_ovr_train	0.970204345329546
58899	svcsigmoid	10	18	roc_auc_ovr_train	0.968895329210642
58900	svcsigmoid	10	19	roc_auc_ovr_train	0.968483618840532
58901	svcsigmoid	10	0	accuracy_train	0.863874345549738
58902	svcsigmoid	10	1	accuracy_train	0.863398381722989
58903	svcsigmoid	10	2	accuracy_train	0.866254164683484
58904	svcsigmoid	10	3	accuracy_train	0.866968110423608
58905	svcsigmoid	10	4	accuracy_train	0.863636363636364
58906	svcsigmoid	10	5	accuracy_train	0.862684435982865
58907	svcsigmoid	10	6	accuracy_train	0.863160399809614
58908	svcsigmoid	10	7	accuracy_train	0.865302237029986
58909	svcsigmoid	10	8	accuracy_train	0.862208472156116
58910	svcsigmoid	10	9	accuracy_train	0.863636363636364
58911	svcsigmoid	10	10	accuracy_train	0.863636363636364
58912	svcsigmoid	10	11	accuracy_train	0.863636363636364
58913	svcsigmoid	10	12	accuracy_train	0.862446454069491
58914	svcsigmoid	10	13	accuracy_train	0.864588291289862
58915	svcsigmoid	10	14	accuracy_train	0.864112327463113
58916	svcsigmoid	10	15	accuracy_train	0.866968110423608
58917	svcsigmoid	10	16	accuracy_train	0.864588291289862
58918	svcsigmoid	10	17	accuracy_train	0.86554021894336
58919	svcsigmoid	10	18	accuracy_train	0.864588291289862
58920	svcsigmoid	10	19	accuracy_train	0.864350309376487
58921	svcsigmoid	11	0	roc_auc_ovo	0.942766771515066
58922	svcsigmoid	11	1	roc_auc_ovo	0.938284750523464
58923	svcsigmoid	11	2	roc_auc_ovo	0.937464685348871
58924	svcsigmoid	11	3	roc_auc_ovo	0.95747172900664
58925	svcsigmoid	11	4	roc_auc_ovo	0.946582602098696
58926	svcsigmoid	11	5	roc_auc_ovo	0.956426485353116
58927	svcsigmoid	11	6	roc_auc_ovo	0.944855967488018
58928	svcsigmoid	11	7	roc_auc_ovo	0.948624066093533
58929	svcsigmoid	11	8	roc_auc_ovo	0.960425072917744
58930	svcsigmoid	11	9	roc_auc_ovo	0.947497129612799
58931	svcsigmoid	11	10	roc_auc_ovo	0.946923737476003
58932	svcsigmoid	11	11	roc_auc_ovo	0.942557391216475
58933	svcsigmoid	11	12	roc_auc_ovo	0.956521757449313
58934	svcsigmoid	11	13	roc_auc_ovo	0.945621139711598
58935	svcsigmoid	11	14	roc_auc_ovo	0.95119106514935
58936	svcsigmoid	11	15	roc_auc_ovo	0.937320972290959
58937	svcsigmoid	11	16	roc_auc_ovo	0.929925922025738
58938	svcsigmoid	11	17	roc_auc_ovo	0.938296339864083
58939	svcsigmoid	11	18	roc_auc_ovo	0.941103014730365
58940	svcsigmoid	11	19	roc_auc_ovo	0.951816706166071
58941	svcsigmoid	11	0	roc_auc_ovr	0.942766771515066
58942	svcsigmoid	11	1	roc_auc_ovr	0.938284750523464
58943	svcsigmoid	11	2	roc_auc_ovr	0.937464685348871
58944	svcsigmoid	11	3	roc_auc_ovr	0.95747172900664
58945	svcsigmoid	11	4	roc_auc_ovr	0.946582602098696
58946	svcsigmoid	11	5	roc_auc_ovr	0.956426485353116
58947	svcsigmoid	11	6	roc_auc_ovr	0.944855967488018
58948	svcsigmoid	11	7	roc_auc_ovr	0.948624066093533
58949	svcsigmoid	11	8	roc_auc_ovr	0.960425072917744
58950	svcsigmoid	11	9	roc_auc_ovr	0.947497129612799
58951	svcsigmoid	11	10	roc_auc_ovr	0.946923737476003
58952	svcsigmoid	11	11	roc_auc_ovr	0.942557391216475
58953	svcsigmoid	11	12	roc_auc_ovr	0.956521757449313
58954	svcsigmoid	11	13	roc_auc_ovr	0.945621139711598
58955	svcsigmoid	11	14	roc_auc_ovr	0.95119106514935
58956	svcsigmoid	11	15	roc_auc_ovr	0.937320972290959
58957	svcsigmoid	11	16	roc_auc_ovr	0.929925922025738
58958	svcsigmoid	11	17	roc_auc_ovr	0.938296339864083
58959	svcsigmoid	11	18	roc_auc_ovr	0.941103014730365
58960	svcsigmoid	11	19	roc_auc_ovr	0.951816706166071
58961	svcsigmoid	11	0	accuracy	0.839400428265525
58962	svcsigmoid	11	1	accuracy	0.856531049250535
58963	svcsigmoid	11	2	accuracy	0.796573875802998
58964	svcsigmoid	11	3	accuracy	0.830835117773019
58965	svcsigmoid	11	4	accuracy	0.820128479657388
58966	svcsigmoid	11	5	accuracy	0.850107066381156
58967	svcsigmoid	11	6	accuracy	0.845824411134904
58968	svcsigmoid	11	7	accuracy	0.837259100642398
58969	svcsigmoid	11	8	accuracy	0.84796573875803
58970	svcsigmoid	11	9	accuracy	0.811563169164882
58971	svcsigmoid	11	10	accuracy	0.850107066381156
58972	svcsigmoid	11	11	accuracy	0.850107066381156
58973	svcsigmoid	11	12	accuracy	0.839400428265525
58974	svcsigmoid	11	13	accuracy	0.839400428265525
58975	svcsigmoid	11	14	accuracy	0.841541755888651
58976	svcsigmoid	11	15	accuracy	0.835117773019272
58977	svcsigmoid	11	16	accuracy	0.82441113490364
58978	svcsigmoid	11	17	accuracy	0.82441113490364
58979	svcsigmoid	11	18	accuracy	0.82441113490364
58980	svcsigmoid	11	19	accuracy	0.832976445396146
58981	svcsigmoid	11	0	roc_auc_ovo_train	0.94463044386898
58982	svcsigmoid	11	1	roc_auc_ovo_train	0.945730640296857
58983	svcsigmoid	11	2	roc_auc_ovo_train	0.946434863395965
58984	svcsigmoid	11	3	roc_auc_ovo_train	0.945788870512208
58985	svcsigmoid	11	4	roc_auc_ovo_train	0.947394779928764
58986	svcsigmoid	11	5	roc_auc_ovo_train	0.945474238014906
58987	svcsigmoid	11	6	roc_auc_ovo_train	0.944854192979476
58988	svcsigmoid	11	7	roc_auc_ovo_train	0.944074100641177
58989	svcsigmoid	11	8	roc_auc_ovo_train	0.942637468679679
58990	svcsigmoid	11	9	roc_auc_ovo_train	0.947410456792534
58991	svcsigmoid	11	10	roc_auc_ovo_train	0.944894639289935
58992	svcsigmoid	11	11	roc_auc_ovo_train	0.948294068943514
58993	svcsigmoid	11	12	roc_auc_ovo_train	0.944898833457795
58994	svcsigmoid	11	13	roc_auc_ovo_train	0.945739857143127
58995	svcsigmoid	11	14	roc_auc_ovo_train	0.944049711074455
58996	svcsigmoid	11	15	roc_auc_ovo_train	0.947805589259825
58997	svcsigmoid	11	16	roc_auc_ovo_train	0.947688819286317
58998	svcsigmoid	11	17	roc_auc_ovo_train	0.948082301918717
58999	svcsigmoid	11	18	roc_auc_ovo_train	0.946607624263856
59000	svcsigmoid	11	19	roc_auc_ovo_train	0.948725283652316
59001	svcsigmoid	11	0	roc_auc_ovr_train	0.94463044386898
59002	svcsigmoid	11	1	roc_auc_ovr_train	0.945730640296857
59003	svcsigmoid	11	2	roc_auc_ovr_train	0.946434863395965
59004	svcsigmoid	11	3	roc_auc_ovr_train	0.945788870512208
59005	svcsigmoid	11	4	roc_auc_ovr_train	0.947394779928764
59006	svcsigmoid	11	5	roc_auc_ovr_train	0.945474238014906
59007	svcsigmoid	11	6	roc_auc_ovr_train	0.944854192979476
59008	svcsigmoid	11	7	roc_auc_ovr_train	0.944074100641177
59009	svcsigmoid	11	8	roc_auc_ovr_train	0.942637468679679
59010	svcsigmoid	11	9	roc_auc_ovr_train	0.947410456792534
59011	svcsigmoid	11	10	roc_auc_ovr_train	0.944894639289935
59012	svcsigmoid	11	11	roc_auc_ovr_train	0.948294068943514
59013	svcsigmoid	11	12	roc_auc_ovr_train	0.944898833457795
59014	svcsigmoid	11	13	roc_auc_ovr_train	0.945739857143127
59015	svcsigmoid	11	14	roc_auc_ovr_train	0.944049711074455
59016	svcsigmoid	11	15	roc_auc_ovr_train	0.947805589259825
59017	svcsigmoid	11	16	roc_auc_ovr_train	0.947688819286317
59018	svcsigmoid	11	17	roc_auc_ovr_train	0.948082301918717
59019	svcsigmoid	11	18	roc_auc_ovr_train	0.946607624263856
59020	svcsigmoid	11	19	roc_auc_ovr_train	0.948725283652316
59021	svcsigmoid	11	0	accuracy_train	0.831032841504046
59022	svcsigmoid	11	1	accuracy_train	0.830080913850547
59023	svcsigmoid	11	2	accuracy_train	0.83698238933841
59024	svcsigmoid	11	3	accuracy_train	0.832222751070919
59025	svcsigmoid	11	4	accuracy_train	0.834126606377915
59026	svcsigmoid	11	5	accuracy_train	0.830318895763922
59027	svcsigmoid	11	6	accuracy_train	0.829842931937173
59028	svcsigmoid	11	7	accuracy_train	0.831984769157544
59029	svcsigmoid	11	8	accuracy_train	0.829604950023798
59030	svcsigmoid	11	9	accuracy_train	0.835554497858163
59031	svcsigmoid	11	10	accuracy_train	0.830318895763922
59032	svcsigmoid	11	11	accuracy_train	0.832222751070919
59033	svcsigmoid	11	12	accuracy_train	0.831984769157544
59034	svcsigmoid	11	13	accuracy_train	0.831508805330795
59035	svcsigmoid	11	14	accuracy_train	0.831032841504046
59036	svcsigmoid	11	15	accuracy_train	0.830794859590671
59037	svcsigmoid	11	16	accuracy_train	0.834602570204664
59038	svcsigmoid	11	17	accuracy_train	0.83436458829129
59039	svcsigmoid	11	18	accuracy_train	0.833888624464541
59040	svcsigmoid	11	19	accuracy_train	0.833888624464541
59041	svcsigmoid	12	0	roc_auc_ovo	0.953748596144065
59042	svcsigmoid	12	1	roc_auc_ovo	0.952124085573967
59043	svcsigmoid	12	2	roc_auc_ovo	0.949148172503735
59044	svcsigmoid	12	3	roc_auc_ovo	0.968442352694621
59045	svcsigmoid	12	4	roc_auc_ovo	0.956795418633401
59046	svcsigmoid	12	5	roc_auc_ovo	0.968830014916433
59047	svcsigmoid	12	6	roc_auc_ovo	0.957607333314003
59048	svcsigmoid	12	7	roc_auc_ovo	0.957174854009238
59049	svcsigmoid	12	8	roc_auc_ovo	0.96778180146016
59050	svcsigmoid	12	9	roc_auc_ovo	0.959423369722908
59051	svcsigmoid	12	10	roc_auc_ovo	0.959915379684126
59052	svcsigmoid	12	11	roc_auc_ovo	0.954828332850473
59053	svcsigmoid	12	12	roc_auc_ovo	0.96364580987946
59054	svcsigmoid	12	13	roc_auc_ovo	0.958666451152052
59055	svcsigmoid	12	14	roc_auc_ovo	0.959757685367595
59056	svcsigmoid	12	15	roc_auc_ovo	0.954726714684067
59057	svcsigmoid	12	16	roc_auc_ovo	0.949679350965902
59058	svcsigmoid	12	17	roc_auc_ovo	0.946387112034184
59059	svcsigmoid	12	18	roc_auc_ovo	0.956835553756885
59060	svcsigmoid	12	19	roc_auc_ovo	0.95855615964604
59061	svcsigmoid	12	0	roc_auc_ovr	0.953748596144065
59062	svcsigmoid	12	1	roc_auc_ovr	0.952124085573967
59063	svcsigmoid	12	2	roc_auc_ovr	0.949148172503735
59064	svcsigmoid	12	3	roc_auc_ovr	0.968442352694621
59065	svcsigmoid	12	4	roc_auc_ovr	0.956795418633401
59066	svcsigmoid	12	5	roc_auc_ovr	0.968830014916433
59067	svcsigmoid	12	6	roc_auc_ovr	0.957607333314003
59068	svcsigmoid	12	7	roc_auc_ovr	0.957174854009238
59069	svcsigmoid	12	8	roc_auc_ovr	0.96778180146016
59070	svcsigmoid	12	9	roc_auc_ovr	0.959423369722908
59071	svcsigmoid	12	10	roc_auc_ovr	0.959915379684126
59072	svcsigmoid	12	11	roc_auc_ovr	0.954828332850473
59073	svcsigmoid	12	12	roc_auc_ovr	0.96364580987946
59074	svcsigmoid	12	13	roc_auc_ovr	0.958666451152052
59075	svcsigmoid	12	14	roc_auc_ovr	0.959757685367595
59076	svcsigmoid	12	15	roc_auc_ovr	0.954726714684067
59077	svcsigmoid	12	16	roc_auc_ovr	0.949679350965902
59078	svcsigmoid	12	17	roc_auc_ovr	0.946387112034184
59079	svcsigmoid	12	18	roc_auc_ovr	0.956835553756885
59080	svcsigmoid	12	19	roc_auc_ovr	0.95855615964604
59081	svcsigmoid	12	0	accuracy	0.84796573875803
59082	svcsigmoid	12	1	accuracy	0.873661670235546
59083	svcsigmoid	12	2	accuracy	0.80728051391863
59084	svcsigmoid	12	3	accuracy	0.852248394004283
59085	svcsigmoid	12	4	accuracy	0.852248394004283
59086	svcsigmoid	12	5	accuracy	0.87152034261242
59087	svcsigmoid	12	6	accuracy	0.867237687366167
59088	svcsigmoid	12	7	accuracy	0.852248394004283
59089	svcsigmoid	12	8	accuracy	0.867237687366167
59090	svcsigmoid	12	9	accuracy	0.835117773019272
59091	svcsigmoid	12	10	accuracy	0.84796573875803
59092	svcsigmoid	12	11	accuracy	0.865096359743041
59093	svcsigmoid	12	12	accuracy	0.84796573875803
59094	svcsigmoid	12	13	accuracy	0.862955032119914
59095	svcsigmoid	12	14	accuracy	0.852248394004283
59096	svcsigmoid	12	15	accuracy	0.835117773019272
59097	svcsigmoid	12	16	accuracy	0.835117773019272
59098	svcsigmoid	12	17	accuracy	0.84796573875803
59099	svcsigmoid	12	18	accuracy	0.830835117773019
59100	svcsigmoid	12	19	accuracy	0.837259100642398
59101	svcsigmoid	12	0	roc_auc_ovo_train	0.958962232432826
59102	svcsigmoid	12	1	roc_auc_ovo_train	0.958132143757962
59103	svcsigmoid	12	2	roc_auc_ovo_train	0.958925650127056
59104	svcsigmoid	12	3	roc_auc_ovo_train	0.958473367191248
59105	svcsigmoid	12	4	roc_auc_ovo_train	0.958540943098672
59106	svcsigmoid	12	5	roc_auc_ovo_train	0.957404555217697
59107	svcsigmoid	12	6	roc_auc_ovo_train	0.957403831386384
59108	svcsigmoid	12	7	roc_auc_ovo_train	0.957299859158722
59109	svcsigmoid	12	8	roc_auc_ovo_train	0.955770575983079
59110	svcsigmoid	12	9	roc_auc_ovo_train	0.959939521028074
59111	svcsigmoid	12	10	roc_auc_ovo_train	0.957719234212438
59112	svcsigmoid	12	11	roc_auc_ovo_train	0.959137203968271
59113	svcsigmoid	12	12	roc_auc_ovo_train	0.957765209960606
59114	svcsigmoid	12	13	roc_auc_ovo_train	0.957728397760119
59115	svcsigmoid	12	14	roc_auc_ovo_train	0.957464709653555
59116	svcsigmoid	12	15	roc_auc_ovo_train	0.958361004357747
59117	svcsigmoid	12	16	roc_auc_ovo_train	0.959073313686447
59118	svcsigmoid	12	17	roc_auc_ovo_train	0.959999887617609
59119	svcsigmoid	12	18	roc_auc_ovo_train	0.959009981138663
59120	svcsigmoid	12	19	roc_auc_ovo_train	0.960452349871081
59121	svcsigmoid	12	0	roc_auc_ovr_train	0.958962232432826
59122	svcsigmoid	12	1	roc_auc_ovr_train	0.958132143757962
59123	svcsigmoid	12	2	roc_auc_ovr_train	0.958925650127056
59124	svcsigmoid	12	3	roc_auc_ovr_train	0.958473367191248
59125	svcsigmoid	12	4	roc_auc_ovr_train	0.958540943098672
59126	svcsigmoid	12	5	roc_auc_ovr_train	0.957404555217697
59127	svcsigmoid	12	6	roc_auc_ovr_train	0.957403831386384
59128	svcsigmoid	12	7	roc_auc_ovr_train	0.957299859158722
59129	svcsigmoid	12	8	roc_auc_ovr_train	0.955770575983079
59130	svcsigmoid	12	9	roc_auc_ovr_train	0.959939521028074
59131	svcsigmoid	12	10	roc_auc_ovr_train	0.957719234212438
59132	svcsigmoid	12	11	roc_auc_ovr_train	0.959137203968271
59133	svcsigmoid	12	12	roc_auc_ovr_train	0.957765209960606
59134	svcsigmoid	12	13	roc_auc_ovr_train	0.957728397760119
59135	svcsigmoid	12	14	roc_auc_ovr_train	0.957464709653555
59136	svcsigmoid	12	15	roc_auc_ovr_train	0.958361004357747
59137	svcsigmoid	12	16	roc_auc_ovr_train	0.959073313686447
59138	svcsigmoid	12	17	roc_auc_ovr_train	0.959999887617609
59139	svcsigmoid	12	18	roc_auc_ovr_train	0.959009981138663
59140	svcsigmoid	12	19	roc_auc_ovr_train	0.960452349871081
59141	svcsigmoid	12	0	accuracy_train	0.849595430747263
59142	svcsigmoid	12	1	accuracy_train	0.846501665873394
59143	svcsigmoid	12	2	accuracy_train	0.853403141361257
59144	svcsigmoid	12	3	accuracy_train	0.849357448833889
59145	svcsigmoid	12	4	accuracy_train	0.849357448833889
59146	svcsigmoid	12	5	accuracy_train	0.846263683960019
59147	svcsigmoid	12	6	accuracy_train	0.84578772013327
59148	svcsigmoid	12	7	accuracy_train	0.848881485007139
59149	svcsigmoid	12	8	accuracy_train	0.846739647786768
59150	svcsigmoid	12	9	accuracy_train	0.852451213707758
59151	svcsigmoid	12	10	accuracy_train	0.849357448833889
59152	svcsigmoid	12	11	accuracy_train	0.847929557353641
59153	svcsigmoid	12	12	accuracy_train	0.849119466920514
59154	svcsigmoid	12	13	accuracy_train	0.847929557353641
59155	svcsigmoid	12	14	accuracy_train	0.849119466920514
59156	svcsigmoid	12	15	accuracy_train	0.849595430747263
59157	svcsigmoid	12	16	accuracy_train	0.851261304140885
59158	svcsigmoid	12	17	accuracy_train	0.851023322227511
59159	svcsigmoid	12	18	accuracy_train	0.85149928605426
59160	svcsigmoid	12	19	accuracy_train	0.851737267967634
59161	svcsigmoid	13	0	roc_auc_ovo	0.905869457888867
59162	svcsigmoid	13	1	roc_auc_ovo	0.914557629810127
59163	svcsigmoid	13	2	roc_auc_ovo	0.896410263400809
59164	svcsigmoid	13	3	roc_auc_ovo	0.918194761303651
59165	svcsigmoid	13	4	roc_auc_ovo	0.885274233884734
59166	svcsigmoid	13	5	roc_auc_ovo	0.911240009412664
59167	svcsigmoid	13	6	roc_auc_ovo	0.907011528666223
59168	svcsigmoid	13	7	roc_auc_ovo	0.918638466716458
59169	svcsigmoid	13	8	roc_auc_ovo	0.925119246183688
59170	svcsigmoid	13	9	roc_auc_ovo	0.89653871789374
59171	svcsigmoid	13	10	roc_auc_ovo	0.905006448715056
59172	svcsigmoid	13	11	roc_auc_ovo	0.892734986642313
59173	svcsigmoid	13	12	roc_auc_ovo	0.919997192488045
59174	svcsigmoid	13	13	roc_auc_ovo	0.902354891821739
59175	svcsigmoid	13	14	roc_auc_ovo	0.914025309686763
59176	svcsigmoid	13	15	roc_auc_ovo	0.889234233955588
59177	svcsigmoid	13	16	roc_auc_ovo	0.884512624410879
59178	svcsigmoid	13	17	roc_auc_ovo	0.89288206807596
59179	svcsigmoid	13	18	roc_auc_ovo	0.894910043524721
59180	svcsigmoid	13	19	roc_auc_ovo	0.904472100466714
59181	svcsigmoid	13	0	roc_auc_ovr	0.905869457888867
59182	svcsigmoid	13	1	roc_auc_ovr	0.914557629810127
59183	svcsigmoid	13	2	roc_auc_ovr	0.896410263400809
59184	svcsigmoid	13	3	roc_auc_ovr	0.918194761303651
59185	svcsigmoid	13	4	roc_auc_ovr	0.885274233884734
59186	svcsigmoid	13	5	roc_auc_ovr	0.911240009412664
59187	svcsigmoid	13	6	roc_auc_ovr	0.907011528666223
59188	svcsigmoid	13	7	roc_auc_ovr	0.918638466716458
59189	svcsigmoid	13	8	roc_auc_ovr	0.925119246183688
59190	svcsigmoid	13	9	roc_auc_ovr	0.89653871789374
59191	svcsigmoid	13	10	roc_auc_ovr	0.905006448715056
59192	svcsigmoid	13	11	roc_auc_ovr	0.892734986642313
59193	svcsigmoid	13	12	roc_auc_ovr	0.919997192488045
59194	svcsigmoid	13	13	roc_auc_ovr	0.902354891821739
59195	svcsigmoid	13	14	roc_auc_ovr	0.914025309686763
59196	svcsigmoid	13	15	roc_auc_ovr	0.889234233955588
59197	svcsigmoid	13	16	roc_auc_ovr	0.884512624410879
59198	svcsigmoid	13	17	roc_auc_ovr	0.89288206807596
59199	svcsigmoid	13	18	roc_auc_ovr	0.894910043524721
59200	svcsigmoid	13	19	roc_auc_ovr	0.904472100466714
59201	svcsigmoid	13	0	accuracy	0.785867237687366
59202	svcsigmoid	13	1	accuracy	0.805139186295503
59203	svcsigmoid	13	2	accuracy	0.738758029978587
59204	svcsigmoid	13	3	accuracy	0.777301927194861
59205	svcsigmoid	13	4	accuracy	0.751605995717345
59206	svcsigmoid	13	5	accuracy	0.790149892933619
59207	svcsigmoid	13	6	accuracy	0.800856531049251
59208	svcsigmoid	13	7	accuracy	0.781584582441114
59209	svcsigmoid	13	8	accuracy	0.798715203426124
59210	svcsigmoid	13	9	accuracy	0.762312633832976
59211	svcsigmoid	13	10	accuracy	0.775160599571734
59212	svcsigmoid	13	11	accuracy	0.802997858672377
59213	svcsigmoid	13	12	accuracy	0.794432548179872
59214	svcsigmoid	13	13	accuracy	0.792291220556745
59215	svcsigmoid	13	14	accuracy	0.802997858672377
59216	svcsigmoid	13	15	accuracy	0.758029978586724
59217	svcsigmoid	13	16	accuracy	0.777301927194861
59218	svcsigmoid	13	17	accuracy	0.764453961456103
59219	svcsigmoid	13	18	accuracy	0.762312633832976
59220	svcsigmoid	13	19	accuracy	0.768736616702355
59221	svcsigmoid	13	0	roc_auc_ovo_train	0.90063396089455
59222	svcsigmoid	13	1	roc_auc_ovo_train	0.901537819353472
59223	svcsigmoid	13	2	roc_auc_ovo_train	0.903907288869892
59224	svcsigmoid	13	3	roc_auc_ovo_train	0.901873204328736
59225	svcsigmoid	13	4	roc_auc_ovo_train	0.904655320137838
59226	svcsigmoid	13	5	roc_auc_ovo_train	0.90068202791461
59227	svcsigmoid	13	6	roc_auc_ovo_train	0.900689935428006
59228	svcsigmoid	13	7	roc_auc_ovo_train	0.900791143289051
59229	svcsigmoid	13	8	roc_auc_ovo_train	0.898991992320198
59230	svcsigmoid	13	9	roc_auc_ovo_train	0.90462966706258
59231	svcsigmoid	13	10	roc_auc_ovo_train	0.902038359492162
59232	svcsigmoid	13	11	roc_auc_ovo_train	0.904376505598667
59233	svcsigmoid	13	12	roc_auc_ovo_train	0.900898205416158
59234	svcsigmoid	13	13	roc_auc_ovo_train	0.903035530735924
59235	svcsigmoid	13	14	roc_auc_ovo_train	0.901211705466147
59236	svcsigmoid	13	15	roc_auc_ovo_train	0.903119573869188
59237	svcsigmoid	13	16	roc_auc_ovo_train	0.90423460682356
59238	svcsigmoid	13	17	roc_auc_ovo_train	0.905401443789768
59239	svcsigmoid	13	18	roc_auc_ovo_train	0.903653772735438
59240	svcsigmoid	13	19	roc_auc_ovo_train	0.90413942145261
59241	svcsigmoid	13	0	roc_auc_ovr_train	0.90063396089455
59242	svcsigmoid	13	1	roc_auc_ovr_train	0.901537819353472
59243	svcsigmoid	13	2	roc_auc_ovr_train	0.903907288869892
59244	svcsigmoid	13	3	roc_auc_ovr_train	0.901873204328736
59245	svcsigmoid	13	4	roc_auc_ovr_train	0.904655320137838
59246	svcsigmoid	13	5	roc_auc_ovr_train	0.90068202791461
59247	svcsigmoid	13	6	roc_auc_ovr_train	0.900689935428006
59248	svcsigmoid	13	7	roc_auc_ovr_train	0.900791143289051
59249	svcsigmoid	13	8	roc_auc_ovr_train	0.898991992320198
59250	svcsigmoid	13	9	roc_auc_ovr_train	0.90462966706258
59251	svcsigmoid	13	10	roc_auc_ovr_train	0.902038359492162
59252	svcsigmoid	13	11	roc_auc_ovr_train	0.904376505598667
59253	svcsigmoid	13	12	roc_auc_ovr_train	0.900898205416158
59254	svcsigmoid	13	13	roc_auc_ovr_train	0.903035530735924
59255	svcsigmoid	13	14	roc_auc_ovr_train	0.901211705466147
59256	svcsigmoid	13	15	roc_auc_ovr_train	0.903119573869188
59257	svcsigmoid	13	16	roc_auc_ovr_train	0.90423460682356
59258	svcsigmoid	13	17	roc_auc_ovr_train	0.905401443789768
59259	svcsigmoid	13	18	roc_auc_ovr_train	0.903653772735438
59260	svcsigmoid	13	19	roc_auc_ovr_train	0.90413942145261
59261	svcsigmoid	13	0	accuracy_train	0.775583055687768
59262	svcsigmoid	13	1	accuracy_train	0.776534983341266
59263	svcsigmoid	13	2	accuracy_train	0.786292241789624
59264	svcsigmoid	13	3	accuracy_train	0.780580675868634
59265	svcsigmoid	13	4	accuracy_train	0.782484531175631
59266	svcsigmoid	13	5	accuracy_train	0.775583055687768
59267	svcsigmoid	13	6	accuracy_train	0.775583055687768
59268	svcsigmoid	13	7	accuracy_train	0.779152784388387
59269	svcsigmoid	13	8	accuracy_train	0.775107091861019
59270	svcsigmoid	13	9	accuracy_train	0.781770585435507
59271	svcsigmoid	13	10	accuracy_train	0.780580675868634
59272	svcsigmoid	13	11	accuracy_train	0.779152784388387
59273	svcsigmoid	13	12	accuracy_train	0.776059019514517
59274	svcsigmoid	13	13	accuracy_train	0.777724892908139
59275	svcsigmoid	13	14	accuracy_train	0.774869109947644
59276	svcsigmoid	13	15	accuracy_train	0.780580675868634
59277	svcsigmoid	13	16	accuracy_train	0.77986673012851
59278	svcsigmoid	13	17	accuracy_train	0.78296049500238
59279	svcsigmoid	13	18	accuracy_train	0.782008567348881
59280	svcsigmoid	13	19	accuracy_train	0.781294621608758
59281	svcsigmoid	14	0	roc_auc_ovo	0.922595812117914
59282	svcsigmoid	14	1	roc_auc_ovo	0.925899562328136
59283	svcsigmoid	14	2	roc_auc_ovo	0.913373004780255
59284	svcsigmoid	14	3	roc_auc_ovo	0.93989122390123
59285	svcsigmoid	14	4	roc_auc_ovo	0.910841909159727
59286	svcsigmoid	14	5	roc_auc_ovo	0.933056251336442
59287	svcsigmoid	14	6	roc_auc_ovo	0.92640023007035
59288	svcsigmoid	14	7	roc_auc_ovo	0.932191927303373
59289	svcsigmoid	14	8	roc_auc_ovo	0.943480744679469
59290	svcsigmoid	14	9	roc_auc_ovo	0.916436897902775
59291	svcsigmoid	14	10	roc_auc_ovo	0.923800261838589
59292	svcsigmoid	14	11	roc_auc_ovo	0.916463515501136
59293	svcsigmoid	14	12	roc_auc_ovo	0.939596706049232
59294	svcsigmoid	14	13	roc_auc_ovo	0.924889562230769
59295	svcsigmoid	14	14	roc_auc_ovo	0.930843694093549
59296	svcsigmoid	14	15	roc_auc_ovo	0.912716270660381
59297	svcsigmoid	14	16	roc_auc_ovo	0.907476905204874
59298	svcsigmoid	14	17	roc_auc_ovo	0.917010665293296
59299	svcsigmoid	14	18	roc_auc_ovo	0.91778201413384
59300	svcsigmoid	14	19	roc_auc_ovo	0.92798647469251
59301	svcsigmoid	14	0	roc_auc_ovr	0.922595812117914
59302	svcsigmoid	14	1	roc_auc_ovr	0.925899562328136
59303	svcsigmoid	14	2	roc_auc_ovr	0.913373004780255
59304	svcsigmoid	14	3	roc_auc_ovr	0.93989122390123
59305	svcsigmoid	14	4	roc_auc_ovr	0.910841909159727
59306	svcsigmoid	14	5	roc_auc_ovr	0.933056251336442
59307	svcsigmoid	14	6	roc_auc_ovr	0.92640023007035
59308	svcsigmoid	14	7	roc_auc_ovr	0.932191927303373
59309	svcsigmoid	14	8	roc_auc_ovr	0.943480744679469
59310	svcsigmoid	14	9	roc_auc_ovr	0.916436897902775
59311	svcsigmoid	14	10	roc_auc_ovr	0.923800261838589
59312	svcsigmoid	14	11	roc_auc_ovr	0.916463515501136
59313	svcsigmoid	14	12	roc_auc_ovr	0.939596706049232
59314	svcsigmoid	14	13	roc_auc_ovr	0.924889562230769
59315	svcsigmoid	14	14	roc_auc_ovr	0.930843694093549
59316	svcsigmoid	14	15	roc_auc_ovr	0.912716270660381
59317	svcsigmoid	14	16	roc_auc_ovr	0.907476905204874
59318	svcsigmoid	14	17	roc_auc_ovr	0.917010665293296
59319	svcsigmoid	14	18	roc_auc_ovr	0.91778201413384
59320	svcsigmoid	14	19	roc_auc_ovr	0.92798647469251
59321	svcsigmoid	14	0	accuracy	0.817987152034261
59322	svcsigmoid	14	1	accuracy	0.841541755888651
59323	svcsigmoid	14	2	accuracy	0.78372591006424
59324	svcsigmoid	14	3	accuracy	0.809421841541756
59325	svcsigmoid	14	4	accuracy	0.790149892933619
59326	svcsigmoid	14	5	accuracy	0.828693790149893
59327	svcsigmoid	14	6	accuracy	0.832976445396146
59328	svcsigmoid	14	7	accuracy	0.817987152034261
59329	svcsigmoid	14	8	accuracy	0.830835117773019
59330	svcsigmoid	14	9	accuracy	0.796573875802998
59331	svcsigmoid	14	10	accuracy	0.809421841541756
59332	svcsigmoid	14	11	accuracy	0.820128479657388
59333	svcsigmoid	14	12	accuracy	0.828693790149893
59334	svcsigmoid	14	13	accuracy	0.82441113490364
59335	svcsigmoid	14	14	accuracy	0.826552462526767
59336	svcsigmoid	14	15	accuracy	0.80728051391863
59337	svcsigmoid	14	16	accuracy	0.805139186295503
59338	svcsigmoid	14	17	accuracy	0.792291220556745
59339	svcsigmoid	14	18	accuracy	0.80728051391863
59340	svcsigmoid	14	19	accuracy	0.794432548179872
59341	svcsigmoid	14	0	roc_auc_ovo_train	0.92190519801692
59342	svcsigmoid	14	1	roc_auc_ovo_train	0.922122666121925
59343	svcsigmoid	14	2	roc_auc_ovo_train	0.924195596817741
59344	svcsigmoid	14	3	roc_auc_ovo_train	0.922452946603196
59345	svcsigmoid	14	4	roc_auc_ovo_train	0.924467938149128
59346	svcsigmoid	14	5	roc_auc_ovo_train	0.921016065934381
59347	svcsigmoid	14	6	roc_auc_ovo_train	0.921442856143434
59348	svcsigmoid	14	7	roc_auc_ovo_train	0.921389441628308
59349	svcsigmoid	14	8	roc_auc_ovo_train	0.919772218718055
59350	svcsigmoid	14	9	roc_auc_ovo_train	0.924946710353511
59351	svcsigmoid	14	10	roc_auc_ovo_train	0.922469042039105
59352	svcsigmoid	14	11	roc_auc_ovo_train	0.925307804442714
59353	svcsigmoid	14	12	roc_auc_ovo_train	0.919743231150136
59354	svcsigmoid	14	13	roc_auc_ovo_train	0.92281974364644
59355	svcsigmoid	14	14	roc_auc_ovo_train	0.922146216531129
59356	svcsigmoid	14	15	roc_auc_ovo_train	0.923322807818564
59357	svcsigmoid	14	16	roc_auc_ovo_train	0.9248062778557
59358	svcsigmoid	14	17	roc_auc_ovo_train	0.926070951437216
59359	svcsigmoid	14	18	roc_auc_ovo_train	0.924809352283329
59360	svcsigmoid	14	19	roc_auc_ovo_train	0.925133535491041
59361	svcsigmoid	14	0	roc_auc_ovr_train	0.92190519801692
59362	svcsigmoid	14	1	roc_auc_ovr_train	0.922122666121925
59363	svcsigmoid	14	2	roc_auc_ovr_train	0.924195596817741
59364	svcsigmoid	14	3	roc_auc_ovr_train	0.922452946603196
59365	svcsigmoid	14	4	roc_auc_ovr_train	0.924467938149128
59366	svcsigmoid	14	5	roc_auc_ovr_train	0.921016065934381
59367	svcsigmoid	14	6	roc_auc_ovr_train	0.921442856143434
59368	svcsigmoid	14	7	roc_auc_ovr_train	0.921389441628308
59369	svcsigmoid	14	8	roc_auc_ovr_train	0.919772218718055
59370	svcsigmoid	14	9	roc_auc_ovr_train	0.924946710353511
59371	svcsigmoid	14	10	roc_auc_ovr_train	0.922469042039105
59372	svcsigmoid	14	11	roc_auc_ovr_train	0.925307804442714
59373	svcsigmoid	14	12	roc_auc_ovr_train	0.919743231150136
59374	svcsigmoid	14	13	roc_auc_ovr_train	0.92281974364644
59375	svcsigmoid	14	14	roc_auc_ovr_train	0.922146216531129
59376	svcsigmoid	14	15	roc_auc_ovr_train	0.923322807818564
59377	svcsigmoid	14	16	roc_auc_ovr_train	0.9248062778557
59378	svcsigmoid	14	17	roc_auc_ovr_train	0.926070951437216
59379	svcsigmoid	14	18	roc_auc_ovr_train	0.924809352283329
59380	svcsigmoid	14	19	roc_auc_ovr_train	0.925133535491041
59381	svcsigmoid	14	0	accuracy_train	0.807234650166587
59382	svcsigmoid	14	1	accuracy_train	0.808662541646835
59383	svcsigmoid	14	2	accuracy_train	0.814612089481199
59384	svcsigmoid	14	3	accuracy_train	0.811042360780581
59385	svcsigmoid	14	4	accuracy_train	0.813898143741076
59386	svcsigmoid	14	5	accuracy_train	0.806282722513089
59387	svcsigmoid	14	6	accuracy_train	0.806758686339838
59388	svcsigmoid	14	7	accuracy_train	0.809138505473584
59389	svcsigmoid	14	8	accuracy_train	0.806996668253213
59390	svcsigmoid	14	9	accuracy_train	0.811994288434079
59391	svcsigmoid	14	10	accuracy_train	0.810804378867206
59392	svcsigmoid	14	11	accuracy_train	0.810566396953831
59393	svcsigmoid	14	12	accuracy_train	0.807472632079962
59394	svcsigmoid	14	13	accuracy_train	0.808900523560209
59395	svcsigmoid	14	14	accuracy_train	0.80842455973346
59396	svcsigmoid	14	15	accuracy_train	0.810090433127082
59397	svcsigmoid	14	16	accuracy_train	0.811756306520704
59398	svcsigmoid	14	17	accuracy_train	0.813660161827701
59399	svcsigmoid	14	18	accuracy_train	0.810328415040457
59400	svcsigmoid	14	19	accuracy_train	0.812708234174203
59401	svcsigmoid	15	0	roc_auc_ovo	0.937981952320422
59402	svcsigmoid	15	1	roc_auc_ovo	0.939822346057578
59403	svcsigmoid	15	2	roc_auc_ovo	0.929673598379136
59404	svcsigmoid	15	3	roc_auc_ovo	0.9543406192472
59405	svcsigmoid	15	4	roc_auc_ovo	0.934004400011123
59406	svcsigmoid	15	5	roc_auc_ovo	0.950385650617243
59407	svcsigmoid	15	6	roc_auc_ovo	0.941343282933113
59408	svcsigmoid	15	7	roc_auc_ovo	0.943156656393633
59409	svcsigmoid	15	8	roc_auc_ovo	0.958462836801911
59410	svcsigmoid	15	9	roc_auc_ovo	0.933901669448836
59411	svcsigmoid	15	10	roc_auc_ovo	0.939204308492774
59412	svcsigmoid	15	11	roc_auc_ovo	0.936168658102427
59413	svcsigmoid	15	12	roc_auc_ovo	0.955969477046144
59414	svcsigmoid	15	13	roc_auc_ovo	0.943550535608576
59415	svcsigmoid	15	14	roc_auc_ovo	0.946458566642854
59416	svcsigmoid	15	15	roc_auc_ovo	0.92816716881636
59417	svcsigmoid	15	16	roc_auc_ovo	0.925111435749194
59418	svcsigmoid	15	17	roc_auc_ovo	0.935533805485687
59419	svcsigmoid	15	18	roc_auc_ovo	0.936400600167925
59420	svcsigmoid	15	19	roc_auc_ovo	0.946365333507015
59421	svcsigmoid	15	0	roc_auc_ovr	0.937981952320422
59422	svcsigmoid	15	1	roc_auc_ovr	0.939822346057578
59423	svcsigmoid	15	2	roc_auc_ovr	0.929673598379136
59424	svcsigmoid	15	3	roc_auc_ovr	0.9543406192472
59425	svcsigmoid	15	4	roc_auc_ovr	0.934004400011123
59426	svcsigmoid	15	5	roc_auc_ovr	0.950385650617243
59427	svcsigmoid	15	6	roc_auc_ovr	0.941343282933113
59428	svcsigmoid	15	7	roc_auc_ovr	0.943156656393633
59429	svcsigmoid	15	8	roc_auc_ovr	0.958462836801911
59430	svcsigmoid	15	9	roc_auc_ovr	0.933901669448836
59431	svcsigmoid	15	10	roc_auc_ovr	0.939204308492774
59432	svcsigmoid	15	11	roc_auc_ovr	0.936168658102427
59433	svcsigmoid	15	12	roc_auc_ovr	0.955969477046144
59434	svcsigmoid	15	13	roc_auc_ovr	0.943550535608576
59435	svcsigmoid	15	14	roc_auc_ovr	0.946458566642854
59436	svcsigmoid	15	15	roc_auc_ovr	0.92816716881636
59437	svcsigmoid	15	16	roc_auc_ovr	0.925111435749194
59438	svcsigmoid	15	17	roc_auc_ovr	0.935533805485687
59439	svcsigmoid	15	18	roc_auc_ovr	0.936400600167925
59440	svcsigmoid	15	19	roc_auc_ovr	0.946365333507015
59441	svcsigmoid	15	0	accuracy	0.832976445396146
59442	svcsigmoid	15	1	accuracy	0.869379014989293
59443	svcsigmoid	15	2	accuracy	0.785867237687366
59444	svcsigmoid	15	3	accuracy	0.835117773019272
59445	svcsigmoid	15	4	accuracy	0.822269807280514
59446	svcsigmoid	15	5	accuracy	0.84796573875803
59447	svcsigmoid	15	6	accuracy	0.854389721627409
59448	svcsigmoid	15	7	accuracy	0.837259100642398
59449	svcsigmoid	15	8	accuracy	0.845824411134904
59450	svcsigmoid	15	9	accuracy	0.817987152034261
59451	svcsigmoid	15	10	accuracy	0.839400428265525
59452	svcsigmoid	15	11	accuracy	0.843683083511777
59453	svcsigmoid	15	12	accuracy	0.858672376873662
59454	svcsigmoid	15	13	accuracy	0.850107066381156
59455	svcsigmoid	15	14	accuracy	0.843683083511777
59456	svcsigmoid	15	15	accuracy	0.826552462526767
59457	svcsigmoid	15	16	accuracy	0.817987152034261
59458	svcsigmoid	15	17	accuracy	0.811563169164882
59459	svcsigmoid	15	18	accuracy	0.822269807280514
59460	svcsigmoid	15	19	accuracy	0.822269807280514
59461	svcsigmoid	15	0	roc_auc_ovo_train	0.939144692481763
59462	svcsigmoid	15	1	roc_auc_ovo_train	0.94078047989167
59463	svcsigmoid	15	2	roc_auc_ovo_train	0.941809716192881
59464	svcsigmoid	15	3	roc_auc_ovo_train	0.939766891858941
59465	svcsigmoid	15	4	roc_auc_ovo_train	0.940575906159397
59466	svcsigmoid	15	5	roc_auc_ovo_train	0.937590964839357
59467	svcsigmoid	15	6	roc_auc_ovo_train	0.938513014469049
59468	svcsigmoid	15	7	roc_auc_ovo_train	0.938489367314873
59469	svcsigmoid	15	8	roc_auc_ovo_train	0.937057828653625
59470	svcsigmoid	15	9	roc_auc_ovo_train	0.941946088948023
59471	svcsigmoid	15	10	roc_auc_ovo_train	0.940367478443764
59472	svcsigmoid	15	11	roc_auc_ovo_train	0.941934131062947
59473	svcsigmoid	15	12	roc_auc_ovo_train	0.938739821411132
59474	svcsigmoid	15	13	roc_auc_ovo_train	0.940852329347431
59475	svcsigmoid	15	14	roc_auc_ovo_train	0.93925340339647
59476	svcsigmoid	15	15	roc_auc_ovo_train	0.940480697838469
59477	svcsigmoid	15	16	roc_auc_ovo_train	0.941194332550187
59478	svcsigmoid	15	17	roc_auc_ovo_train	0.943283313677784
59479	svcsigmoid	15	18	roc_auc_ovo_train	0.941568440726592
59480	svcsigmoid	15	19	roc_auc_ovo_train	0.940330210398136
59481	svcsigmoid	15	0	roc_auc_ovr_train	0.939144692481763
59482	svcsigmoid	15	1	roc_auc_ovr_train	0.94078047989167
59483	svcsigmoid	15	2	roc_auc_ovr_train	0.941809716192881
59484	svcsigmoid	15	3	roc_auc_ovr_train	0.939766891858941
59485	svcsigmoid	15	4	roc_auc_ovr_train	0.940575906159397
59486	svcsigmoid	15	5	roc_auc_ovr_train	0.937590964839357
59487	svcsigmoid	15	6	roc_auc_ovr_train	0.938513014469049
59488	svcsigmoid	15	7	roc_auc_ovr_train	0.938489367314873
59489	svcsigmoid	15	8	roc_auc_ovr_train	0.937057828653625
59490	svcsigmoid	15	9	roc_auc_ovr_train	0.941946088948023
59491	svcsigmoid	15	10	roc_auc_ovr_train	0.940367478443764
59492	svcsigmoid	15	11	roc_auc_ovr_train	0.941934131062947
59493	svcsigmoid	15	12	roc_auc_ovr_train	0.938739821411132
59494	svcsigmoid	15	13	roc_auc_ovr_train	0.940852329347431
59495	svcsigmoid	15	14	roc_auc_ovr_train	0.93925340339647
59496	svcsigmoid	15	15	roc_auc_ovr_train	0.940480697838469
59497	svcsigmoid	15	16	roc_auc_ovr_train	0.941194332550187
59498	svcsigmoid	15	17	roc_auc_ovr_train	0.943283313677784
59499	svcsigmoid	15	18	roc_auc_ovr_train	0.941568440726592
59500	svcsigmoid	15	19	roc_auc_ovr_train	0.940330210398136
59501	svcsigmoid	15	0	accuracy_train	0.831508805330795
59502	svcsigmoid	15	1	accuracy_train	0.828891004283674
59503	svcsigmoid	15	2	accuracy_train	0.838172298905283
59504	svcsigmoid	15	3	accuracy_train	0.831984769157544
59505	svcsigmoid	15	4	accuracy_train	0.83436458829129
59506	svcsigmoid	15	5	accuracy_train	0.831984769157544
59507	svcsigmoid	15	6	accuracy_train	0.829604950023798
59508	svcsigmoid	15	7	accuracy_train	0.832936696811042
59509	svcsigmoid	15	8	accuracy_train	0.832460732984293
59510	svcsigmoid	15	9	accuracy_train	0.835554497858163
59511	svcsigmoid	15	10	accuracy_train	0.831746787244169
59512	svcsigmoid	15	11	accuracy_train	0.831508805330795
59513	svcsigmoid	15	12	accuracy_train	0.827225130890052
59514	svcsigmoid	15	13	accuracy_train	0.829842931937173
59515	svcsigmoid	15	14	accuracy_train	0.832222751070919
59516	svcsigmoid	15	15	accuracy_train	0.833650642551166
59517	svcsigmoid	15	16	accuracy_train	0.835316515944788
59518	svcsigmoid	15	17	accuracy_train	0.834840552118039
59519	svcsigmoid	15	18	accuracy_train	0.832460732984293
59520	svcsigmoid	15	19	accuracy_train	0.836268443598287
59521	svcsigmoid	16	0	roc_auc_ovo	0.880830204608235
59522	svcsigmoid	16	1	roc_auc_ovo	0.888426979879648
59523	svcsigmoid	16	2	roc_auc_ovo	0.87479333502528
59524	svcsigmoid	16	3	roc_auc_ovo	0.892553870036809
59525	svcsigmoid	16	4	roc_auc_ovo	0.855739733538362
59526	svcsigmoid	16	5	roc_auc_ovo	0.878252399829459
59527	svcsigmoid	16	6	roc_auc_ovo	0.885782635787231
59528	svcsigmoid	16	7	roc_auc_ovo	0.900084739313233
59529	svcsigmoid	16	8	roc_auc_ovo	0.901217594856178
59530	svcsigmoid	16	9	roc_auc_ovo	0.859779016892464
59531	svcsigmoid	16	10	roc_auc_ovo	0.884396891825574
59532	svcsigmoid	16	11	roc_auc_ovo	0.855551591543817
59533	svcsigmoid	16	12	roc_auc_ovo	0.899441086581169
59534	svcsigmoid	16	13	roc_auc_ovo	0.87548568102217
59535	svcsigmoid	16	14	roc_auc_ovo	0.897165334368845
59536	svcsigmoid	16	15	roc_auc_ovo	0.863034990284133
59537	svcsigmoid	16	16	roc_auc_ovo	0.864594174550805
59538	svcsigmoid	16	17	roc_auc_ovo	0.861774267547594
59539	svcsigmoid	16	18	roc_auc_ovo	0.868016133245763
59540	svcsigmoid	16	19	roc_auc_ovo	0.876404784977325
59541	svcsigmoid	16	0	roc_auc_ovr	0.880830204608235
59542	svcsigmoid	16	1	roc_auc_ovr	0.888426979879648
59543	svcsigmoid	16	2	roc_auc_ovr	0.87479333502528
59544	svcsigmoid	16	3	roc_auc_ovr	0.892553870036809
59545	svcsigmoid	16	4	roc_auc_ovr	0.855739733538362
59546	svcsigmoid	16	5	roc_auc_ovr	0.878252399829459
59547	svcsigmoid	16	6	roc_auc_ovr	0.885782635787231
59548	svcsigmoid	16	7	roc_auc_ovr	0.900084739313233
59549	svcsigmoid	16	8	roc_auc_ovr	0.901217594856178
59550	svcsigmoid	16	9	roc_auc_ovr	0.859779016892464
59551	svcsigmoid	16	10	roc_auc_ovr	0.884396891825574
59552	svcsigmoid	16	11	roc_auc_ovr	0.855551591543817
59553	svcsigmoid	16	12	roc_auc_ovr	0.899441086581169
59554	svcsigmoid	16	13	roc_auc_ovr	0.87548568102217
59555	svcsigmoid	16	14	roc_auc_ovr	0.897165334368845
59556	svcsigmoid	16	15	roc_auc_ovr	0.863034990284133
59557	svcsigmoid	16	16	roc_auc_ovr	0.864594174550805
59558	svcsigmoid	16	17	roc_auc_ovr	0.861774267547594
59559	svcsigmoid	16	18	roc_auc_ovr	0.868016133245763
59560	svcsigmoid	16	19	roc_auc_ovr	0.876404784977325
59561	svcsigmoid	16	0	accuracy	0.689507494646681
59562	svcsigmoid	16	1	accuracy	0.710920770877944
59563	svcsigmoid	16	2	accuracy	0.71948608137045
59564	svcsigmoid	16	3	accuracy	0.753747323340471
59565	svcsigmoid	16	4	accuracy	0.721627408993576
59566	svcsigmoid	16	5	accuracy	0.762312633832976
59567	svcsigmoid	16	6	accuracy	0.71948608137045
59568	svcsigmoid	16	7	accuracy	0.762312633832976
59569	svcsigmoid	16	8	accuracy	0.773019271948608
59570	svcsigmoid	16	9	accuracy	0.717344753747323
59571	svcsigmoid	16	10	accuracy	0.69593147751606
59572	svcsigmoid	16	11	accuracy	0.713062098501071
59573	svcsigmoid	16	12	accuracy	0.693790149892934
59574	svcsigmoid	16	13	accuracy	0.713062098501071
59575	svcsigmoid	16	14	accuracy	0.702355460385439
59576	svcsigmoid	16	15	accuracy	0.738758029978587
59577	svcsigmoid	16	16	accuracy	0.683083511777302
59578	svcsigmoid	16	17	accuracy	0.67237687366167
59579	svcsigmoid	16	18	accuracy	0.721627408993576
59580	svcsigmoid	16	19	accuracy	0.725910064239829
59581	svcsigmoid	16	0	roc_auc_ovo_train	0.873557757656464
59582	svcsigmoid	16	1	roc_auc_ovo_train	0.874382961452584
59583	svcsigmoid	16	2	roc_auc_ovo_train	0.877636140311731
59584	svcsigmoid	16	3	roc_auc_ovo_train	0.874303019376957
59585	svcsigmoid	16	4	roc_auc_ovo_train	0.880392594662037
59586	svcsigmoid	16	5	roc_auc_ovo_train	0.876042782795139
59587	svcsigmoid	16	6	roc_auc_ovo_train	0.875750545213979
59588	svcsigmoid	16	7	roc_auc_ovo_train	0.875206379741895
59589	svcsigmoid	16	8	roc_auc_ovo_train	0.875548365054273
59590	svcsigmoid	16	9	roc_auc_ovo_train	0.878578371045885
59591	svcsigmoid	16	10	roc_auc_ovo_train	0.876178215411134
59592	svcsigmoid	16	11	roc_auc_ovo_train	0.877228595967249
59593	svcsigmoid	16	12	roc_auc_ovo_train	0.874073328461368
59594	svcsigmoid	16	13	roc_auc_ovo_train	0.877281774531984
59595	svcsigmoid	16	14	roc_auc_ovo_train	0.875673065680728
59596	svcsigmoid	16	15	roc_auc_ovo_train	0.876049478837394
59597	svcsigmoid	16	16	roc_auc_ovo_train	0.87849746515891
59598	svcsigmoid	16	17	roc_auc_ovo_train	0.878667805832441
59599	svcsigmoid	16	18	roc_auc_ovo_train	0.879209824694373
59600	svcsigmoid	16	19	roc_auc_ovo_train	0.876628614488345
59601	svcsigmoid	16	0	roc_auc_ovr_train	0.873557757656464
59602	svcsigmoid	16	1	roc_auc_ovr_train	0.874382961452584
59603	svcsigmoid	16	2	roc_auc_ovr_train	0.877636140311731
59604	svcsigmoid	16	3	roc_auc_ovr_train	0.874303019376957
59605	svcsigmoid	16	4	roc_auc_ovr_train	0.880392594662037
59606	svcsigmoid	16	5	roc_auc_ovr_train	0.876042782795139
59607	svcsigmoid	16	6	roc_auc_ovr_train	0.875750545213979
59608	svcsigmoid	16	7	roc_auc_ovr_train	0.875206379741895
59609	svcsigmoid	16	8	roc_auc_ovr_train	0.875548365054273
59610	svcsigmoid	16	9	roc_auc_ovr_train	0.878578371045885
59611	svcsigmoid	16	10	roc_auc_ovr_train	0.876178215411134
59612	svcsigmoid	16	11	roc_auc_ovr_train	0.877228595967249
59613	svcsigmoid	16	12	roc_auc_ovr_train	0.874073328461368
59614	svcsigmoid	16	13	roc_auc_ovr_train	0.877281774531984
59615	svcsigmoid	16	14	roc_auc_ovr_train	0.875673065680728
59616	svcsigmoid	16	15	roc_auc_ovr_train	0.876049478837394
59617	svcsigmoid	16	16	roc_auc_ovr_train	0.87849746515891
59618	svcsigmoid	16	17	roc_auc_ovr_train	0.878667805832441
59619	svcsigmoid	16	18	roc_auc_ovr_train	0.879209824694373
59620	svcsigmoid	16	19	roc_auc_ovr_train	0.876628614488345
59621	svcsigmoid	16	0	accuracy_train	0.689909566872918
59622	svcsigmoid	16	1	accuracy_train	0.689433603046169
59623	svcsigmoid	16	2	accuracy_train	0.752974773917182
59624	svcsigmoid	16	3	accuracy_train	0.747501189909567
59625	svcsigmoid	16	4	accuracy_train	0.753688719657306
59626	svcsigmoid	16	5	accuracy_train	0.747501189909567
59627	svcsigmoid	16	6	accuracy_train	0.688719657306045
59628	svcsigmoid	16	7	accuracy_train	0.747501189909567
59629	svcsigmoid	16	8	accuracy_train	0.745835316515945
59630	svcsigmoid	16	9	accuracy_train	0.756306520704426
59631	svcsigmoid	16	10	accuracy_train	0.691337458353165
59632	svcsigmoid	16	11	accuracy_train	0.689909566872918
59633	svcsigmoid	16	12	accuracy_train	0.690385530699667
59634	svcsigmoid	16	13	accuracy_train	0.690385530699667
59635	svcsigmoid	16	14	accuracy_train	0.689909566872918
59636	svcsigmoid	16	15	accuracy_train	0.748929081389814
59637	svcsigmoid	16	16	accuracy_train	0.693955259400286
59638	svcsigmoid	16	17	accuracy_train	0.695145168967158
59639	svcsigmoid	16	18	accuracy_train	0.751784864350309
59640	svcsigmoid	16	19	accuracy_train	0.757258448357925
59641	svcsigmoid	17	0	roc_auc_ovo	0.902292326796171
59642	svcsigmoid	17	1	roc_auc_ovo	0.905415088125395
59643	svcsigmoid	17	2	roc_auc_ovo	0.890455445324684
59644	svcsigmoid	17	3	roc_auc_ovo	0.913664540338254
59645	svcsigmoid	17	4	roc_auc_ovo	0.878546542136837
59646	svcsigmoid	17	5	roc_auc_ovo	0.905884377314733
59647	svcsigmoid	17	6	roc_auc_ovo	0.908625482377347
59648	svcsigmoid	17	7	roc_auc_ovo	0.91758318139889
59649	svcsigmoid	17	8	roc_auc_ovo	0.920699321716719
59650	svcsigmoid	17	9	roc_auc_ovo	0.881060808413385
59651	svcsigmoid	17	10	roc_auc_ovo	0.90477319670864
59652	svcsigmoid	17	11	roc_auc_ovo	0.877783447740127
59653	svcsigmoid	17	12	roc_auc_ovo	0.922464196741995
59654	svcsigmoid	17	13	roc_auc_ovo	0.901446945460237
59655	svcsigmoid	17	14	roc_auc_ovo	0.913450059823543
59656	svcsigmoid	17	15	roc_auc_ovo	0.889024910818114
59657	svcsigmoid	17	16	roc_auc_ovo	0.884302254830325
59658	svcsigmoid	17	17	roc_auc_ovo	0.887481068581539
59659	svcsigmoid	17	18	roc_auc_ovo	0.892319411553181
59660	svcsigmoid	17	19	roc_auc_ovo	0.90398748340459
59661	svcsigmoid	17	0	roc_auc_ovr	0.902292326796171
59662	svcsigmoid	17	1	roc_auc_ovr	0.905415088125395
59663	svcsigmoid	17	2	roc_auc_ovr	0.890455445324684
59664	svcsigmoid	17	3	roc_auc_ovr	0.913664540338254
59665	svcsigmoid	17	4	roc_auc_ovr	0.878546542136837
59666	svcsigmoid	17	5	roc_auc_ovr	0.905884377314733
59667	svcsigmoid	17	6	roc_auc_ovr	0.908625482377347
59668	svcsigmoid	17	7	roc_auc_ovr	0.91758318139889
59669	svcsigmoid	17	8	roc_auc_ovr	0.920699321716719
59670	svcsigmoid	17	9	roc_auc_ovr	0.881060808413385
59671	svcsigmoid	17	10	roc_auc_ovr	0.90477319670864
59672	svcsigmoid	17	11	roc_auc_ovr	0.877783447740127
59673	svcsigmoid	17	12	roc_auc_ovr	0.922464196741995
59674	svcsigmoid	17	13	roc_auc_ovr	0.901446945460237
59675	svcsigmoid	17	14	roc_auc_ovr	0.913450059823543
59676	svcsigmoid	17	15	roc_auc_ovr	0.889024910818114
59677	svcsigmoid	17	16	roc_auc_ovr	0.884302254830325
59678	svcsigmoid	17	17	roc_auc_ovr	0.887481068581539
59679	svcsigmoid	17	18	roc_auc_ovr	0.892319411553181
59680	svcsigmoid	17	19	roc_auc_ovr	0.90398748340459
59681	svcsigmoid	17	0	accuracy	0.792291220556745
59682	svcsigmoid	17	1	accuracy	0.815845824411135
59683	svcsigmoid	17	2	accuracy	0.751605995717345
59684	svcsigmoid	17	3	accuracy	0.785867237687366
59685	svcsigmoid	17	4	accuracy	0.751605995717345
59686	svcsigmoid	17	5	accuracy	0.800856531049251
59687	svcsigmoid	17	6	accuracy	0.80728051391863
59688	svcsigmoid	17	7	accuracy	0.796573875802998
59689	svcsigmoid	17	8	accuracy	0.794432548179872
59690	svcsigmoid	17	9	accuracy	0.76017130620985
59691	svcsigmoid	17	10	accuracy	0.785867237687366
59692	svcsigmoid	17	11	accuracy	0.805139186295503
59693	svcsigmoid	17	12	accuracy	0.815845824411135
59694	svcsigmoid	17	13	accuracy	0.798715203426124
59695	svcsigmoid	17	14	accuracy	0.815845824411135
59696	svcsigmoid	17	15	accuracy	0.781584582441114
59697	svcsigmoid	17	16	accuracy	0.781584582441114
59698	svcsigmoid	17	17	accuracy	0.775160599571734
59699	svcsigmoid	17	18	accuracy	0.775160599571734
59700	svcsigmoid	17	19	accuracy	0.758029978586724
59701	svcsigmoid	17	0	roc_auc_ovo_train	0.895723764076024
59702	svcsigmoid	17	1	roc_auc_ovo_train	0.896962057888845
59703	svcsigmoid	17	2	roc_auc_ovo_train	0.89988765378459
59704	svcsigmoid	17	3	roc_auc_ovo_train	0.896406019806163
59705	svcsigmoid	17	4	roc_auc_ovo_train	0.902505383266721
59706	svcsigmoid	17	5	roc_auc_ovo_train	0.89664560061616
59707	svcsigmoid	17	6	roc_auc_ovo_train	0.897439222269972
59708	svcsigmoid	17	7	roc_auc_ovo_train	0.897694262240432
59709	svcsigmoid	17	8	roc_auc_ovo_train	0.896860164346813
59710	svcsigmoid	17	9	roc_auc_ovo_train	0.90042148324517
59711	svcsigmoid	17	10	roc_auc_ovo_train	0.898624585340991
59712	svcsigmoid	17	11	roc_auc_ovo_train	0.899327800646343
59713	svcsigmoid	17	12	roc_auc_ovo_train	0.895917393277988
59714	svcsigmoid	17	13	roc_auc_ovo_train	0.899292042390531
59715	svcsigmoid	17	14	roc_auc_ovo_train	0.898417875590192
59716	svcsigmoid	17	15	roc_auc_ovo_train	0.898018918276546
59717	svcsigmoid	17	16	roc_auc_ovo_train	0.900666324780604
59718	svcsigmoid	17	17	roc_auc_ovo_train	0.900627928910412
59719	svcsigmoid	17	18	roc_auc_ovo_train	0.900345795619297
59720	svcsigmoid	17	19	roc_auc_ovo_train	0.898281370071247
59721	svcsigmoid	17	0	roc_auc_ovr_train	0.895723764076024
59722	svcsigmoid	17	1	roc_auc_ovr_train	0.896962057888845
59723	svcsigmoid	17	2	roc_auc_ovr_train	0.89988765378459
59724	svcsigmoid	17	3	roc_auc_ovr_train	0.896406019806163
59725	svcsigmoid	17	4	roc_auc_ovr_train	0.902505383266721
59726	svcsigmoid	17	5	roc_auc_ovr_train	0.89664560061616
59727	svcsigmoid	17	6	roc_auc_ovr_train	0.897439222269972
59728	svcsigmoid	17	7	roc_auc_ovr_train	0.897694262240432
59729	svcsigmoid	17	8	roc_auc_ovr_train	0.896860164346813
59730	svcsigmoid	17	9	roc_auc_ovr_train	0.90042148324517
59731	svcsigmoid	17	10	roc_auc_ovr_train	0.898624585340991
59732	svcsigmoid	17	11	roc_auc_ovr_train	0.899327800646343
59733	svcsigmoid	17	12	roc_auc_ovr_train	0.895917393277988
59734	svcsigmoid	17	13	roc_auc_ovr_train	0.899292042390531
59735	svcsigmoid	17	14	roc_auc_ovr_train	0.898417875590192
59736	svcsigmoid	17	15	roc_auc_ovr_train	0.898018918276546
59737	svcsigmoid	17	16	roc_auc_ovr_train	0.900666324780604
59738	svcsigmoid	17	17	roc_auc_ovr_train	0.900627928910412
59739	svcsigmoid	17	18	roc_auc_ovr_train	0.900345795619297
59740	svcsigmoid	17	19	roc_auc_ovr_train	0.898281370071247
59741	svcsigmoid	17	0	accuracy_train	0.781770585435507
59742	svcsigmoid	17	1	accuracy_train	0.781770585435507
59743	svcsigmoid	17	2	accuracy_train	0.791527843883865
59744	svcsigmoid	17	3	accuracy_train	0.784626368396002
59745	svcsigmoid	17	4	accuracy_train	0.792717753450738
59746	svcsigmoid	17	5	accuracy_train	0.783674440742504
59747	svcsigmoid	17	6	accuracy_train	0.782246549262256
59748	svcsigmoid	17	7	accuracy_train	0.785102332222751
59749	svcsigmoid	17	8	accuracy_train	0.787244169443122
59750	svcsigmoid	17	9	accuracy_train	0.790337934316992
59751	svcsigmoid	17	10	accuracy_train	0.786768205616373
59752	svcsigmoid	17	11	accuracy_train	0.783674440742504
59753	svcsigmoid	17	12	accuracy_train	0.782722513089005
59754	svcsigmoid	17	13	accuracy_train	0.786768205616373
59755	svcsigmoid	17	14	accuracy_train	0.783674440742504
59756	svcsigmoid	17	15	accuracy_train	0.786292241789624
59757	svcsigmoid	17	16	accuracy_train	0.787482151356497
59758	svcsigmoid	17	17	accuracy_train	0.789623988576868
59759	svcsigmoid	17	18	accuracy_train	0.788196097096621
59760	svcsigmoid	17	19	accuracy_train	0.790575916230366
59761	svcsigmoid	18	0	roc_auc_ovo	0.892413988420691
59762	svcsigmoid	18	1	roc_auc_ovo	0.894150338457448
59763	svcsigmoid	18	2	roc_auc_ovo	0.877429508285135
59764	svcsigmoid	18	3	roc_auc_ovo	0.904122793320084
59765	svcsigmoid	18	4	roc_auc_ovo	0.87161627048272
59766	svcsigmoid	18	5	roc_auc_ovo	0.883321984168186
59767	svcsigmoid	18	6	roc_auc_ovo	0.889398371005131
59768	svcsigmoid	18	7	roc_auc_ovo	0.903733730534965
59769	svcsigmoid	18	8	roc_auc_ovo	0.905177695883503
59770	svcsigmoid	18	9	roc_auc_ovo	0.872878180794281
59771	svcsigmoid	18	10	roc_auc_ovo	0.895416609312671
59772	svcsigmoid	18	11	roc_auc_ovo	0.864909506290509
59773	svcsigmoid	18	12	roc_auc_ovo	0.894849293326787
59774	svcsigmoid	18	13	roc_auc_ovo	0.890635202176429
59775	svcsigmoid	18	14	roc_auc_ovo	0.898929888543844
59776	svcsigmoid	18	15	roc_auc_ovo	0.872348759819717
59777	svcsigmoid	18	16	roc_auc_ovo	0.861423276733483
59778	svcsigmoid	18	17	roc_auc_ovo	0.870670711846267
59779	svcsigmoid	18	18	roc_auc_ovo	0.877700422764463
59780	svcsigmoid	18	19	roc_auc_ovo	0.884284377878384
59781	svcsigmoid	18	0	roc_auc_ovr	0.892413988420691
59782	svcsigmoid	18	1	roc_auc_ovr	0.894150338457448
59783	svcsigmoid	18	2	roc_auc_ovr	0.877429508285135
59784	svcsigmoid	18	3	roc_auc_ovr	0.904122793320084
59785	svcsigmoid	18	4	roc_auc_ovr	0.87161627048272
59786	svcsigmoid	18	5	roc_auc_ovr	0.883321984168186
59787	svcsigmoid	18	6	roc_auc_ovr	0.889398371005131
59788	svcsigmoid	18	7	roc_auc_ovr	0.903733730534965
59789	svcsigmoid	18	8	roc_auc_ovr	0.905177695883503
59790	svcsigmoid	18	9	roc_auc_ovr	0.872878180794281
59791	svcsigmoid	18	10	roc_auc_ovr	0.895416609312671
59792	svcsigmoid	18	11	roc_auc_ovr	0.864909506290509
59793	svcsigmoid	18	12	roc_auc_ovr	0.894849293326787
59794	svcsigmoid	18	13	roc_auc_ovr	0.890635202176429
59795	svcsigmoid	18	14	roc_auc_ovr	0.898929888543844
59796	svcsigmoid	18	15	roc_auc_ovr	0.872348759819717
59797	svcsigmoid	18	16	roc_auc_ovr	0.861423276733483
59798	svcsigmoid	18	17	roc_auc_ovr	0.870670711846267
59799	svcsigmoid	18	18	roc_auc_ovr	0.877700422764463
59800	svcsigmoid	18	19	roc_auc_ovr	0.884284377878384
59801	svcsigmoid	18	0	accuracy	0.762312633832976
59802	svcsigmoid	18	1	accuracy	0.800856531049251
59803	svcsigmoid	18	2	accuracy	0.738758029978587
59804	svcsigmoid	18	3	accuracy	0.766595289079229
59805	svcsigmoid	18	4	accuracy	0.747323340471092
59806	svcsigmoid	18	5	accuracy	0.768736616702355
59807	svcsigmoid	18	6	accuracy	0.788008565310492
59808	svcsigmoid	18	7	accuracy	0.770877944325482
59809	svcsigmoid	18	8	accuracy	0.777301927194861
59810	svcsigmoid	18	9	accuracy	0.745182012847966
59811	svcsigmoid	18	10	accuracy	0.770877944325482
59812	svcsigmoid	18	11	accuracy	0.788008565310492
59813	svcsigmoid	18	12	accuracy	0.777301927194861
59814	svcsigmoid	18	13	accuracy	0.788008565310492
59815	svcsigmoid	18	14	accuracy	0.800856531049251
59816	svcsigmoid	18	15	accuracy	0.76017130620985
59817	svcsigmoid	18	16	accuracy	0.777301927194861
59818	svcsigmoid	18	17	accuracy	0.76017130620985
59819	svcsigmoid	18	18	accuracy	0.753747323340471
59820	svcsigmoid	18	19	accuracy	0.751605995717345
59821	svcsigmoid	18	0	roc_auc_ovo_train	0.881591086287049
59822	svcsigmoid	18	1	roc_auc_ovo_train	0.882348618101779
59823	svcsigmoid	18	2	roc_auc_ovo_train	0.887389587766485
59824	svcsigmoid	18	3	roc_auc_ovo_train	0.880668619176189
59825	svcsigmoid	18	4	roc_auc_ovo_train	0.887408854414968
59826	svcsigmoid	18	5	roc_auc_ovo_train	0.884797076235545
59827	svcsigmoid	18	6	roc_auc_ovo_train	0.884978736855742
59828	svcsigmoid	18	7	roc_auc_ovo_train	0.882860585184356
59829	svcsigmoid	18	8	roc_auc_ovo_train	0.885022172786668
59830	svcsigmoid	18	9	roc_auc_ovo_train	0.885110283527716
59831	svcsigmoid	18	10	roc_auc_ovo_train	0.883099361539924
59832	svcsigmoid	18	11	roc_auc_ovo_train	0.884291670753579
59833	svcsigmoid	18	12	roc_auc_ovo_train	0.884744544609346
59834	svcsigmoid	18	13	roc_auc_ovo_train	0.88353698525923
59835	svcsigmoid	18	14	roc_auc_ovo_train	0.885096761574331
59836	svcsigmoid	18	15	roc_auc_ovo_train	0.883952411052809
59837	svcsigmoid	18	16	roc_auc_ovo_train	0.889785897991304
59838	svcsigmoid	18	17	roc_auc_ovo_train	0.886896792720739
59839	svcsigmoid	18	18	roc_auc_ovo_train	0.886387544092503
59840	svcsigmoid	18	19	roc_auc_ovo_train	0.883437582805113
59841	svcsigmoid	18	0	roc_auc_ovr_train	0.881591086287049
59842	svcsigmoid	18	1	roc_auc_ovr_train	0.882348618101779
59843	svcsigmoid	18	2	roc_auc_ovr_train	0.887389587766485
59844	svcsigmoid	18	3	roc_auc_ovr_train	0.880668619176189
59845	svcsigmoid	18	4	roc_auc_ovr_train	0.887408854414968
59846	svcsigmoid	18	5	roc_auc_ovr_train	0.884797076235545
59847	svcsigmoid	18	6	roc_auc_ovr_train	0.884978736855742
59848	svcsigmoid	18	7	roc_auc_ovr_train	0.882860585184356
59849	svcsigmoid	18	8	roc_auc_ovr_train	0.885022172786668
59850	svcsigmoid	18	9	roc_auc_ovr_train	0.885110283527716
59851	svcsigmoid	18	10	roc_auc_ovr_train	0.883099361539924
59852	svcsigmoid	18	11	roc_auc_ovr_train	0.884291670753579
59853	svcsigmoid	18	12	roc_auc_ovr_train	0.884744544609346
59854	svcsigmoid	18	13	roc_auc_ovr_train	0.88353698525923
59855	svcsigmoid	18	14	roc_auc_ovr_train	0.885096761574331
59856	svcsigmoid	18	15	roc_auc_ovr_train	0.883952411052809
59857	svcsigmoid	18	16	roc_auc_ovr_train	0.889785897991304
59858	svcsigmoid	18	17	roc_auc_ovr_train	0.886896792720739
59859	svcsigmoid	18	18	roc_auc_ovr_train	0.886387544092503
59860	svcsigmoid	18	19	roc_auc_ovr_train	0.883437582805113
59861	svcsigmoid	18	0	accuracy_train	0.763921941932413
59862	svcsigmoid	18	1	accuracy_train	0.76273203236554
59863	svcsigmoid	18	2	accuracy_train	0.772727272727273
59864	svcsigmoid	18	3	accuracy_train	0.764635887672537
59865	svcsigmoid	18	4	accuracy_train	0.771299381247025
59866	svcsigmoid	18	5	accuracy_train	0.766539742979534
59867	svcsigmoid	18	6	accuracy_train	0.764159923845788
59868	svcsigmoid	18	7	accuracy_train	0.766539742979534
59869	svcsigmoid	18	8	accuracy_train	0.768681580199905
59870	svcsigmoid	18	9	accuracy_train	0.772489290813898
59871	svcsigmoid	18	10	accuracy_train	0.765111851499286
59872	svcsigmoid	18	11	accuracy_train	0.767729652546406
59873	svcsigmoid	18	12	accuracy_train	0.768919562113279
59874	svcsigmoid	18	13	accuracy_train	0.766063779152784
59875	svcsigmoid	18	14	accuracy_train	0.764635887672537
59876	svcsigmoid	18	15	accuracy_train	0.767491670633032
59877	svcsigmoid	18	16	accuracy_train	0.769395525940029
59878	svcsigmoid	18	17	accuracy_train	0.772251308900524
59879	svcsigmoid	18	18	accuracy_train	0.768681580199905
59880	svcsigmoid	18	19	accuracy_train	0.771299381247025
59881	svcsigmoid	19	0	roc_auc_ovo	0.906822898692119
59882	svcsigmoid	19	1	roc_auc_ovo	0.907846473610851
59883	svcsigmoid	19	2	roc_auc_ovo	0.891969050627953
59884	svcsigmoid	19	3	roc_auc_ovo	0.9205803332513
59885	svcsigmoid	19	4	roc_auc_ovo	0.892439970108116
59886	svcsigmoid	19	5	roc_auc_ovo	0.906903406482712
59887	svcsigmoid	19	6	roc_auc_ovo	0.907261453951072
59888	svcsigmoid	19	7	roc_auc_ovo	0.921544253181798
59889	svcsigmoid	19	8	roc_auc_ovo	0.920475338189629
59890	svcsigmoid	19	9	roc_auc_ovo	0.891664570027238
59891	svcsigmoid	19	10	roc_auc_ovo	0.910053201426521
59892	svcsigmoid	19	11	roc_auc_ovo	0.887959320933885
59893	svcsigmoid	19	12	roc_auc_ovo	0.91315407028776
59894	svcsigmoid	19	13	roc_auc_ovo	0.910380463034258
59895	svcsigmoid	19	14	roc_auc_ovo	0.913341790426235
59896	svcsigmoid	19	15	roc_auc_ovo	0.892067629900346
59897	svcsigmoid	19	16	roc_auc_ovo	0.878753723466286
59898	svcsigmoid	19	17	roc_auc_ovo	0.894583878547812
59899	svcsigmoid	19	18	roc_auc_ovo	0.899397653348458
59900	svcsigmoid	19	19	roc_auc_ovo	0.904053522902881
59901	svcsigmoid	19	0	roc_auc_ovr	0.906822898692119
59902	svcsigmoid	19	1	roc_auc_ovr	0.907846473610851
59903	svcsigmoid	19	2	roc_auc_ovr	0.891969050627953
59904	svcsigmoid	19	3	roc_auc_ovr	0.9205803332513
59905	svcsigmoid	19	4	roc_auc_ovr	0.892439970108116
59906	svcsigmoid	19	5	roc_auc_ovr	0.906903406482712
59907	svcsigmoid	19	6	roc_auc_ovr	0.907261453951072
59908	svcsigmoid	19	7	roc_auc_ovr	0.921544253181798
59909	svcsigmoid	19	8	roc_auc_ovr	0.920475338189629
59910	svcsigmoid	19	9	roc_auc_ovr	0.891664570027238
59911	svcsigmoid	19	10	roc_auc_ovr	0.910053201426521
59912	svcsigmoid	19	11	roc_auc_ovr	0.887959320933885
59913	svcsigmoid	19	12	roc_auc_ovr	0.91315407028776
59914	svcsigmoid	19	13	roc_auc_ovr	0.910380463034258
59915	svcsigmoid	19	14	roc_auc_ovr	0.913341790426235
59916	svcsigmoid	19	15	roc_auc_ovr	0.892067629900346
59917	svcsigmoid	19	16	roc_auc_ovr	0.878753723466286
59918	svcsigmoid	19	17	roc_auc_ovr	0.894583878547812
59919	svcsigmoid	19	18	roc_auc_ovr	0.899397653348458
59920	svcsigmoid	19	19	roc_auc_ovr	0.904053522902881
59921	svcsigmoid	19	0	accuracy	0.794432548179872
59922	svcsigmoid	19	1	accuracy	0.82441113490364
59923	svcsigmoid	19	2	accuracy	0.764453961456103
59924	svcsigmoid	19	3	accuracy	0.790149892933619
59925	svcsigmoid	19	4	accuracy	0.773019271948608
59926	svcsigmoid	19	5	accuracy	0.794432548179872
59927	svcsigmoid	19	6	accuracy	0.813704496788009
59928	svcsigmoid	19	7	accuracy	0.802997858672377
59929	svcsigmoid	19	8	accuracy	0.798715203426124
59930	svcsigmoid	19	9	accuracy	0.775160599571734
59931	svcsigmoid	19	10	accuracy	0.796573875802998
59932	svcsigmoid	19	11	accuracy	0.80728051391863
59933	svcsigmoid	19	12	accuracy	0.802997858672377
59934	svcsigmoid	19	13	accuracy	0.80728051391863
59935	svcsigmoid	19	14	accuracy	0.820128479657388
59936	svcsigmoid	19	15	accuracy	0.785867237687366
59937	svcsigmoid	19	16	accuracy	0.788008565310492
59938	svcsigmoid	19	17	accuracy	0.777301927194861
59939	svcsigmoid	19	18	accuracy	0.773019271948608
59940	svcsigmoid	19	19	accuracy	0.779443254817987
59941	svcsigmoid	19	0	roc_auc_ovo_train	0.899832533832161
59942	svcsigmoid	19	1	roc_auc_ovo_train	0.900634577845043
59943	svcsigmoid	19	2	roc_auc_ovo_train	0.906322269006552
59944	svcsigmoid	19	3	roc_auc_ovo_train	0.899287934362752
59945	svcsigmoid	19	4	roc_auc_ovo_train	0.905570152301896
59946	svcsigmoid	19	5	roc_auc_ovo_train	0.900931189803003
59947	svcsigmoid	19	6	roc_auc_ovo_train	0.903246479969728
59948	svcsigmoid	19	7	roc_auc_ovo_train	0.901964809409594
59949	svcsigmoid	19	8	roc_auc_ovo_train	0.900960614419897
59950	svcsigmoid	19	9	roc_auc_ovo_train	0.903412483823215
59951	svcsigmoid	19	10	roc_auc_ovo_train	0.902354785819731
59952	svcsigmoid	19	11	roc_auc_ovo_train	0.903797861881351
59953	svcsigmoid	19	12	roc_auc_ovo_train	0.902802546455125
59954	svcsigmoid	19	13	roc_auc_ovo_train	0.90252430840952
59955	svcsigmoid	19	14	roc_auc_ovo_train	0.902746681453935
59956	svcsigmoid	19	15	roc_auc_ovo_train	0.902133434861642
59957	svcsigmoid	19	16	roc_auc_ovo_train	0.908374569233578
59958	svcsigmoid	19	17	roc_auc_ovo_train	0.905232603555632
59959	svcsigmoid	19	18	roc_auc_ovo_train	0.904208320895721
59960	svcsigmoid	19	19	roc_auc_ovo_train	0.903117725871717
59961	svcsigmoid	19	0	roc_auc_ovr_train	0.899832533832161
59962	svcsigmoid	19	1	roc_auc_ovr_train	0.900634577845043
59963	svcsigmoid	19	2	roc_auc_ovr_train	0.906322269006552
59964	svcsigmoid	19	3	roc_auc_ovr_train	0.899287934362752
59965	svcsigmoid	19	4	roc_auc_ovr_train	0.905570152301896
59966	svcsigmoid	19	5	roc_auc_ovr_train	0.900931189803003
59967	svcsigmoid	19	6	roc_auc_ovr_train	0.903246479969728
59968	svcsigmoid	19	7	roc_auc_ovr_train	0.901964809409594
59969	svcsigmoid	19	8	roc_auc_ovr_train	0.900960614419897
59970	svcsigmoid	19	9	roc_auc_ovr_train	0.903412483823215
59971	svcsigmoid	19	10	roc_auc_ovr_train	0.902354785819731
59972	svcsigmoid	19	11	roc_auc_ovr_train	0.903797861881351
59973	svcsigmoid	19	12	roc_auc_ovr_train	0.902802546455125
59974	svcsigmoid	19	13	roc_auc_ovr_train	0.90252430840952
59975	svcsigmoid	19	14	roc_auc_ovr_train	0.902746681453935
59976	svcsigmoid	19	15	roc_auc_ovr_train	0.902133434861642
59977	svcsigmoid	19	16	roc_auc_ovr_train	0.908374569233578
59978	svcsigmoid	19	17	roc_auc_ovr_train	0.905232603555632
59979	svcsigmoid	19	18	roc_auc_ovr_train	0.904208320895721
59980	svcsigmoid	19	19	roc_auc_ovr_train	0.903117725871717
59981	svcsigmoid	19	0	accuracy_train	0.786768205616373
59982	svcsigmoid	19	1	accuracy_train	0.786530223702999
59983	svcsigmoid	19	2	accuracy_train	0.79438362684436
59984	svcsigmoid	19	3	accuracy_train	0.786292241789624
59985	svcsigmoid	19	4	accuracy_train	0.794145644930985
59986	svcsigmoid	19	5	accuracy_train	0.788196097096621
59987	svcsigmoid	19	6	accuracy_train	0.788196097096621
59988	svcsigmoid	19	7	accuracy_train	0.788910042836744
59989	svcsigmoid	19	8	accuracy_train	0.79128986197049
59990	svcsigmoid	19	9	accuracy_train	0.791765825797239
59991	svcsigmoid	19	10	accuracy_train	0.787720133269871
59992	svcsigmoid	19	11	accuracy_train	0.789861970490243
59993	svcsigmoid	19	12	accuracy_train	0.792479771537363
59994	svcsigmoid	19	13	accuracy_train	0.789148024750119
59995	svcsigmoid	19	14	accuracy_train	0.788196097096621
59996	svcsigmoid	19	15	accuracy_train	0.790337934316992
59997	svcsigmoid	19	16	accuracy_train	0.795573536411233
59998	svcsigmoid	19	17	accuracy_train	0.796525464064731
59999	svcsigmoid	19	18	accuracy_train	0.790337934316992
60000	svcsigmoid	19	19	accuracy_train	0.792241789623989
60001	svcsigmoid	2	0	roc_auc_ovo	0.65096718429562
60002	svcsigmoid	2	1	roc_auc_ovo	0.74380776172118
60003	svcsigmoid	2	2	roc_auc_ovo	0.696313493536035
60004	svcsigmoid	2	3	roc_auc_ovo	0.576990824546604
60005	svcsigmoid	2	4	roc_auc_ovo	0.588744912492508
60006	svcsigmoid	2	5	roc_auc_ovo	0.593723915878964
60007	svcsigmoid	2	6	roc_auc_ovo	0.587787855216922
60008	svcsigmoid	2	7	roc_auc_ovo	0.727133835323419
60009	svcsigmoid	2	8	roc_auc_ovo	0.575381846145019
60010	svcsigmoid	2	9	roc_auc_ovo	0.710647902624096
60011	svcsigmoid	2	10	roc_auc_ovo	0.56422040567457
60012	svcsigmoid	2	11	roc_auc_ovo	0.681765692437396
60013	svcsigmoid	2	12	roc_auc_ovo	0.602825568597813
60014	svcsigmoid	2	13	roc_auc_ovo	0.710560901127618
60015	svcsigmoid	2	14	roc_auc_ovo	0.682349704745859
60016	svcsigmoid	2	15	roc_auc_ovo	0.577960665505744
60017	svcsigmoid	2	16	roc_auc_ovo	0.585506239319588
60018	svcsigmoid	2	17	roc_auc_ovo	0.709240821401065
60019	svcsigmoid	2	18	roc_auc_ovo	0.705727445477074
60020	svcsigmoid	2	19	roc_auc_ovo	0.606975798456285
60021	svcsigmoid	2	0	roc_auc_ovr	0.65096718429562
60022	svcsigmoid	2	1	roc_auc_ovr	0.74380776172118
60023	svcsigmoid	2	2	roc_auc_ovr	0.696313493536035
60024	svcsigmoid	2	3	roc_auc_ovr	0.576990824546604
60025	svcsigmoid	2	4	roc_auc_ovr	0.588744912492508
60026	svcsigmoid	2	5	roc_auc_ovr	0.593723915878964
60027	svcsigmoid	2	6	roc_auc_ovr	0.587787855216922
60028	svcsigmoid	2	7	roc_auc_ovr	0.727133835323419
60029	svcsigmoid	2	8	roc_auc_ovr	0.575381846145019
60030	svcsigmoid	2	9	roc_auc_ovr	0.710647902624096
60031	svcsigmoid	2	10	roc_auc_ovr	0.56422040567457
60032	svcsigmoid	2	11	roc_auc_ovr	0.681765692437396
60033	svcsigmoid	2	12	roc_auc_ovr	0.602825568597813
60034	svcsigmoid	2	13	roc_auc_ovr	0.710560901127618
60035	svcsigmoid	2	14	roc_auc_ovr	0.682349704745859
60036	svcsigmoid	2	15	roc_auc_ovr	0.577960665505744
60037	svcsigmoid	2	16	roc_auc_ovr	0.585506239319588
60038	svcsigmoid	2	17	roc_auc_ovr	0.709240821401065
60039	svcsigmoid	2	18	roc_auc_ovr	0.705727445477074
60040	svcsigmoid	2	19	roc_auc_ovr	0.606975798456285
60041	svcsigmoid	2	0	accuracy	0.39186295503212
60042	svcsigmoid	2	1	accuracy	0.370449678800857
60043	svcsigmoid	2	2	accuracy	0.308351177730193
60044	svcsigmoid	2	3	accuracy	0.329764453961456
60045	svcsigmoid	2	4	accuracy	0.39186295503212
60046	svcsigmoid	2	5	accuracy	0.413276231263383
60047	svcsigmoid	2	6	accuracy	0.381156316916488
60048	svcsigmoid	2	7	accuracy	0.413276231263383
60049	svcsigmoid	2	8	accuracy	0.379014989293362
60050	svcsigmoid	2	9	accuracy	0.323340471092077
60051	svcsigmoid	2	10	accuracy	0.376873661670236
60052	svcsigmoid	2	11	accuracy	0.379014989293362
60053	svcsigmoid	2	12	accuracy	0.379014989293362
60054	svcsigmoid	2	13	accuracy	0.366167023554604
60055	svcsigmoid	2	14	accuracy	0.370449678800857
60056	svcsigmoid	2	15	accuracy	0.364025695931477
60057	svcsigmoid	2	16	accuracy	0.381156316916488
60058	svcsigmoid	2	17	accuracy	0.387580299785867
60059	svcsigmoid	2	18	accuracy	0.366167023554604
60060	svcsigmoid	2	19	accuracy	0.349036402569593
60061	svcsigmoid	2	0	roc_auc_ovo_train	0.647440004193298
60062	svcsigmoid	2	1	roc_auc_ovo_train	0.717764831193235
60063	svcsigmoid	2	2	roc_auc_ovo_train	0.711679171302177
60064	svcsigmoid	2	3	roc_auc_ovo_train	0.593252666717165
60065	svcsigmoid	2	4	roc_auc_ovo_train	0.594147988353347
60066	svcsigmoid	2	5	roc_auc_ovo_train	0.590354720053988
60067	svcsigmoid	2	6	roc_auc_ovo_train	0.578796947652682
60068	svcsigmoid	2	7	roc_auc_ovo_train	0.715227119031246
60069	svcsigmoid	2	8	roc_auc_ovo_train	0.567641690834408
60070	svcsigmoid	2	9	roc_auc_ovo_train	0.708032829785101
60071	svcsigmoid	2	10	roc_auc_ovo_train	0.569256196166338
60072	svcsigmoid	2	11	roc_auc_ovo_train	0.700113115375989
60073	svcsigmoid	2	12	roc_auc_ovo_train	0.589479794472992
60074	svcsigmoid	2	13	roc_auc_ovo_train	0.701519199472279
60075	svcsigmoid	2	14	roc_auc_ovo_train	0.710137852877438
60076	svcsigmoid	2	15	roc_auc_ovo_train	0.590138357164187
60077	svcsigmoid	2	16	roc_auc_ovo_train	0.596762806780559
60078	svcsigmoid	2	17	roc_auc_ovo_train	0.707408049702165
60079	svcsigmoid	2	18	roc_auc_ovo_train	0.701517836239526
60080	svcsigmoid	2	19	roc_auc_ovo_train	0.581482087961703
60081	svcsigmoid	2	0	roc_auc_ovr_train	0.647440004193298
60082	svcsigmoid	2	1	roc_auc_ovr_train	0.717764831193235
60083	svcsigmoid	2	2	roc_auc_ovr_train	0.711679171302177
60084	svcsigmoid	2	3	roc_auc_ovr_train	0.593252666717165
60085	svcsigmoid	2	4	roc_auc_ovr_train	0.594147988353347
60086	svcsigmoid	2	5	roc_auc_ovr_train	0.590354720053988
60087	svcsigmoid	2	6	roc_auc_ovr_train	0.578796947652682
60088	svcsigmoid	2	7	roc_auc_ovr_train	0.715227119031246
60089	svcsigmoid	2	8	roc_auc_ovr_train	0.567641690834408
60090	svcsigmoid	2	9	roc_auc_ovr_train	0.708032829785101
60091	svcsigmoid	2	10	roc_auc_ovr_train	0.569256196166338
60092	svcsigmoid	2	11	roc_auc_ovr_train	0.700113115375989
60093	svcsigmoid	2	12	roc_auc_ovr_train	0.589479794472992
60094	svcsigmoid	2	13	roc_auc_ovr_train	0.701519199472279
60095	svcsigmoid	2	14	roc_auc_ovr_train	0.710137852877438
60096	svcsigmoid	2	15	roc_auc_ovr_train	0.590138357164187
60097	svcsigmoid	2	16	roc_auc_ovr_train	0.596762806780559
60098	svcsigmoid	2	17	roc_auc_ovr_train	0.707408049702165
60099	svcsigmoid	2	18	roc_auc_ovr_train	0.701517836239526
60100	svcsigmoid	2	19	roc_auc_ovr_train	0.581482087961703
60101	svcsigmoid	2	0	accuracy_train	0.373631603998096
60102	svcsigmoid	2	1	accuracy_train	0.36292241789624
60103	svcsigmoid	2	2	accuracy_train	0.364588291289862
60104	svcsigmoid	2	3	accuracy_train	0.379819133745835
60105	svcsigmoid	2	4	accuracy_train	0.375773441218467
60106	svcsigmoid	2	5	accuracy_train	0.375297477391718
60107	svcsigmoid	2	6	accuracy_train	0.374107567824845
60108	svcsigmoid	2	7	accuracy_train	0.470252260828177
60109	svcsigmoid	2	8	accuracy_train	0.380295097572585
60110	svcsigmoid	2	9	accuracy_train	0.362684435982865
60111	svcsigmoid	2	10	accuracy_train	0.378629224178962
60112	svcsigmoid	2	11	accuracy_train	0.360780580675869
60113	svcsigmoid	2	12	accuracy_train	0.376725368871966
60114	svcsigmoid	2	13	accuracy_train	0.359352689195621
60115	svcsigmoid	2	14	accuracy_train	0.361256544502618
60116	svcsigmoid	2	15	accuracy_train	0.378153260352213
60117	svcsigmoid	2	16	accuracy_train	0.377439314612089
60118	svcsigmoid	2	17	accuracy_train	0.355306996668253
60119	svcsigmoid	2	18	accuracy_train	0.356972870061875
60120	svcsigmoid	2	19	accuracy_train	0.378867206092337
60121	svcsigmoid	20	0	roc_auc_ovo	0.897984859992645
60122	svcsigmoid	20	1	roc_auc_ovo	0.896188934353285
60123	svcsigmoid	20	2	roc_auc_ovo	0.881653399155983
60124	svcsigmoid	20	3	roc_auc_ovo	0.911162117405197
60125	svcsigmoid	20	4	roc_auc_ovo	0.874803989632993
60126	svcsigmoid	20	5	roc_auc_ovo	0.882497195235255
60127	svcsigmoid	20	6	roc_auc_ovo	0.89148672620074
60128	svcsigmoid	20	7	roc_auc_ovo	0.906680341600494
60129	svcsigmoid	20	8	roc_auc_ovo	0.906710130765698
60130	svcsigmoid	20	9	roc_auc_ovo	0.882188240553005
60131	svcsigmoid	20	10	roc_auc_ovo	0.891064608913599
60132	svcsigmoid	20	11	roc_auc_ovo	0.872204216644225
60133	svcsigmoid	20	12	roc_auc_ovo	0.901495537132676
60134	svcsigmoid	20	13	roc_auc_ovo	0.894074581649652
60135	svcsigmoid	20	14	roc_auc_ovo	0.897330020427912
60136	svcsigmoid	20	15	roc_auc_ovo	0.875925547231337
60137	svcsigmoid	20	16	roc_auc_ovo	0.86845872000833
60138	svcsigmoid	20	17	roc_auc_ovo	0.882000965880955
60139	svcsigmoid	20	18	roc_auc_ovo	0.880481441984265
60140	svcsigmoid	20	19	roc_auc_ovo	0.891718512877638
60141	svcsigmoid	20	0	roc_auc_ovr	0.897984859992645
60142	svcsigmoid	20	1	roc_auc_ovr	0.896188934353285
60143	svcsigmoid	20	2	roc_auc_ovr	0.881653399155983
60144	svcsigmoid	20	3	roc_auc_ovr	0.911162117405197
60145	svcsigmoid	20	4	roc_auc_ovr	0.874803989632993
60146	svcsigmoid	20	5	roc_auc_ovr	0.882497195235255
60147	svcsigmoid	20	6	roc_auc_ovr	0.89148672620074
60148	svcsigmoid	20	7	roc_auc_ovr	0.906680341600494
60149	svcsigmoid	20	8	roc_auc_ovr	0.906710130765698
60150	svcsigmoid	20	9	roc_auc_ovr	0.882188240553005
60151	svcsigmoid	20	10	roc_auc_ovr	0.891064608913599
60152	svcsigmoid	20	11	roc_auc_ovr	0.872204216644225
60153	svcsigmoid	20	12	roc_auc_ovr	0.901495537132676
60154	svcsigmoid	20	13	roc_auc_ovr	0.894074581649652
60155	svcsigmoid	20	14	roc_auc_ovr	0.897330020427912
60156	svcsigmoid	20	15	roc_auc_ovr	0.875925547231337
60157	svcsigmoid	20	16	roc_auc_ovr	0.86845872000833
60158	svcsigmoid	20	17	roc_auc_ovr	0.882000965880955
60159	svcsigmoid	20	18	roc_auc_ovr	0.880481441984265
60160	svcsigmoid	20	19	roc_auc_ovr	0.891718512877638
60161	svcsigmoid	20	0	accuracy	0.773019271948608
60162	svcsigmoid	20	1	accuracy	0.809421841541756
60163	svcsigmoid	20	2	accuracy	0.764453961456103
60164	svcsigmoid	20	3	accuracy	0.773019271948608
60165	svcsigmoid	20	4	accuracy	0.762312633832976
60166	svcsigmoid	20	5	accuracy	0.781584582441114
60167	svcsigmoid	20	6	accuracy	0.796573875802998
60168	svcsigmoid	20	7	accuracy	0.790149892933619
60169	svcsigmoid	20	8	accuracy	0.779443254817987
60170	svcsigmoid	20	9	accuracy	0.76017130620985
60171	svcsigmoid	20	10	accuracy	0.779443254817987
60172	svcsigmoid	20	11	accuracy	0.805139186295503
60173	svcsigmoid	20	12	accuracy	0.781584582441114
60174	svcsigmoid	20	13	accuracy	0.78372591006424
60175	svcsigmoid	20	14	accuracy	0.80728051391863
60176	svcsigmoid	20	15	accuracy	0.764453961456103
60177	svcsigmoid	20	16	accuracy	0.779443254817987
60178	svcsigmoid	20	17	accuracy	0.770877944325482
60179	svcsigmoid	20	18	accuracy	0.758029978586724
60180	svcsigmoid	20	19	accuracy	0.76017130620985
60181	svcsigmoid	20	0	roc_auc_ovo_train	0.882592200137408
60182	svcsigmoid	20	1	roc_auc_ovo_train	0.887983945298639
60183	svcsigmoid	20	2	roc_auc_ovo_train	0.891791555574041
60184	svcsigmoid	20	3	roc_auc_ovo_train	0.884323581761734
60185	svcsigmoid	20	4	roc_auc_ovo_train	0.892184779436804
60186	svcsigmoid	20	5	roc_auc_ovo_train	0.888162500693054
60187	svcsigmoid	20	6	roc_auc_ovo_train	0.888892800325811
60188	svcsigmoid	20	7	roc_auc_ovo_train	0.887457082123714
60189	svcsigmoid	20	8	roc_auc_ovo_train	0.888464155795728
60190	svcsigmoid	20	9	roc_auc_ovo_train	0.888412554992278
60191	svcsigmoid	20	10	roc_auc_ovo_train	0.889895293767321
60192	svcsigmoid	20	11	roc_auc_ovo_train	0.888635076790984
60193	svcsigmoid	20	12	roc_auc_ovo_train	0.88822766237141
60194	svcsigmoid	20	13	roc_auc_ovo_train	0.888711888515465
60195	svcsigmoid	20	14	roc_auc_ovo_train	0.889626902809062
60196	svcsigmoid	20	15	roc_auc_ovo_train	0.88735726583548
60197	svcsigmoid	20	16	roc_auc_ovo_train	0.893360119666498
60198	svcsigmoid	20	17	roc_auc_ovo_train	0.891713239396897
60199	svcsigmoid	20	18	roc_auc_ovo_train	0.89219807396295
60200	svcsigmoid	20	19	roc_auc_ovo_train	0.88705305118263
60201	svcsigmoid	20	0	roc_auc_ovr_train	0.882592200137408
60202	svcsigmoid	20	1	roc_auc_ovr_train	0.887983945298639
60203	svcsigmoid	20	2	roc_auc_ovr_train	0.891791555574041
60204	svcsigmoid	20	3	roc_auc_ovr_train	0.884323581761734
60205	svcsigmoid	20	4	roc_auc_ovr_train	0.892184779436804
60206	svcsigmoid	20	5	roc_auc_ovr_train	0.888162500693054
60207	svcsigmoid	20	6	roc_auc_ovr_train	0.888892800325811
60208	svcsigmoid	20	7	roc_auc_ovr_train	0.887457082123714
60209	svcsigmoid	20	8	roc_auc_ovr_train	0.888464155795728
60210	svcsigmoid	20	9	roc_auc_ovr_train	0.888412554992278
60211	svcsigmoid	20	10	roc_auc_ovr_train	0.889895293767321
60212	svcsigmoid	20	11	roc_auc_ovr_train	0.888635076790984
60213	svcsigmoid	20	12	roc_auc_ovr_train	0.88822766237141
60214	svcsigmoid	20	13	roc_auc_ovr_train	0.888711888515465
60215	svcsigmoid	20	14	roc_auc_ovr_train	0.889626902809062
60216	svcsigmoid	20	15	roc_auc_ovr_train	0.88735726583548
60217	svcsigmoid	20	16	roc_auc_ovr_train	0.893360119666498
60218	svcsigmoid	20	17	roc_auc_ovr_train	0.891713239396897
60219	svcsigmoid	20	18	roc_auc_ovr_train	0.89219807396295
60220	svcsigmoid	20	19	roc_auc_ovr_train	0.88705305118263
60221	svcsigmoid	20	0	accuracy_train	0.769157544026654
60222	svcsigmoid	20	1	accuracy_train	0.770585435506902
60223	svcsigmoid	20	2	accuracy_train	0.778676820561637
60224	svcsigmoid	20	3	accuracy_train	0.771775345073774
60225	svcsigmoid	20	4	accuracy_train	0.779390766301761
60226	svcsigmoid	20	5	accuracy_train	0.772727272727273
60227	svcsigmoid	20	6	accuracy_train	0.769871489766778
60228	svcsigmoid	20	7	accuracy_train	0.771299381247025
60229	svcsigmoid	20	8	accuracy_train	0.774393146120895
60230	svcsigmoid	20	9	accuracy_train	0.775345073774393
60231	svcsigmoid	20	10	accuracy_train	0.773917182294146
60232	svcsigmoid	20	11	accuracy_train	0.7715373631604
60233	svcsigmoid	20	12	accuracy_train	0.773917182294146
60234	svcsigmoid	20	13	accuracy_train	0.773679200380771
60235	svcsigmoid	20	14	accuracy_train	0.770109471680152
60236	svcsigmoid	20	15	accuracy_train	0.774869109947644
60237	svcsigmoid	20	16	accuracy_train	0.775821037601142
60238	svcsigmoid	20	17	accuracy_train	0.778676820561637
60239	svcsigmoid	20	18	accuracy_train	0.778676820561637
60240	svcsigmoid	20	19	accuracy_train	0.776297001427891
60241	svcsigmoid	21	0	roc_auc_ovo	0.880420563354711
60242	svcsigmoid	21	1	roc_auc_ovo	0.87657402315466
60243	svcsigmoid	21	2	roc_auc_ovo	0.867037723545272
60244	svcsigmoid	21	3	roc_auc_ovo	0.888772736692034
60245	svcsigmoid	21	4	roc_auc_ovo	0.855459182205123
60246	svcsigmoid	21	5	roc_auc_ovo	0.851046520664333
60247	svcsigmoid	21	6	roc_auc_ovo	0.862389785759265
60248	svcsigmoid	21	7	roc_auc_ovo	0.888982792664614
60249	svcsigmoid	21	8	roc_auc_ovo	0.884408265773032
60250	svcsigmoid	21	9	roc_auc_ovo	0.855622193589093
60251	svcsigmoid	21	10	roc_auc_ovo	0.867977200403078
60252	svcsigmoid	21	11	roc_auc_ovo	0.850503909858258
60253	svcsigmoid	21	12	roc_auc_ovo	0.881669380670668
60254	svcsigmoid	21	13	roc_auc_ovo	0.862217875314611
60255	svcsigmoid	21	14	roc_auc_ovo	0.880730181962965
60256	svcsigmoid	21	15	roc_auc_ovo	0.857412977710622
60257	svcsigmoid	21	16	roc_auc_ovo	0.854049545404296
60258	svcsigmoid	21	17	roc_auc_ovo	0.853353285896819
60259	svcsigmoid	21	18	roc_auc_ovo	0.858628613637429
60260	svcsigmoid	21	19	roc_auc_ovo	0.868487892123088
60261	svcsigmoid	21	0	roc_auc_ovr	0.880420563354711
60262	svcsigmoid	21	1	roc_auc_ovr	0.87657402315466
60263	svcsigmoid	21	2	roc_auc_ovr	0.867037723545272
60264	svcsigmoid	21	3	roc_auc_ovr	0.888772736692034
60265	svcsigmoid	21	4	roc_auc_ovr	0.855459182205123
60266	svcsigmoid	21	5	roc_auc_ovr	0.851046520664333
60267	svcsigmoid	21	6	roc_auc_ovr	0.862389785759265
60268	svcsigmoid	21	7	roc_auc_ovr	0.888982792664614
60269	svcsigmoid	21	8	roc_auc_ovr	0.884408265773032
60270	svcsigmoid	21	9	roc_auc_ovr	0.855622193589093
60271	svcsigmoid	21	10	roc_auc_ovr	0.867977200403078
60272	svcsigmoid	21	11	roc_auc_ovr	0.850503909858258
60273	svcsigmoid	21	12	roc_auc_ovr	0.881669380670668
60274	svcsigmoid	21	13	roc_auc_ovr	0.862217875314611
60275	svcsigmoid	21	14	roc_auc_ovr	0.880730181962965
60276	svcsigmoid	21	15	roc_auc_ovr	0.857412977710622
60277	svcsigmoid	21	16	roc_auc_ovr	0.854049545404296
60278	svcsigmoid	21	17	roc_auc_ovr	0.853353285896819
60279	svcsigmoid	21	18	roc_auc_ovr	0.858628613637429
60280	svcsigmoid	21	19	roc_auc_ovr	0.868487892123088
60281	svcsigmoid	21	0	accuracy	0.743040685224839
60282	svcsigmoid	21	1	accuracy	0.792291220556745
60283	svcsigmoid	21	2	accuracy	0.730192719486081
60284	svcsigmoid	21	3	accuracy	0.749464668094218
60285	svcsigmoid	21	4	accuracy	0.730192719486081
60286	svcsigmoid	21	5	accuracy	0.751605995717345
60287	svcsigmoid	21	6	accuracy	0.768736616702355
60288	svcsigmoid	21	7	accuracy	0.751605995717345
60289	svcsigmoid	21	8	accuracy	0.758029978586724
60290	svcsigmoid	21	9	accuracy	0.728051391862955
60291	svcsigmoid	21	10	accuracy	0.73661670235546
60292	svcsigmoid	21	11	accuracy	0.785867237687366
60293	svcsigmoid	21	12	accuracy	0.755888650963597
60294	svcsigmoid	21	13	accuracy	0.770877944325482
60295	svcsigmoid	21	14	accuracy	0.790149892933619
60296	svcsigmoid	21	15	accuracy	0.743040685224839
60297	svcsigmoid	21	16	accuracy	0.751605995717345
60298	svcsigmoid	21	17	accuracy	0.73661670235546
60299	svcsigmoid	21	18	accuracy	0.734475374732334
60300	svcsigmoid	21	19	accuracy	0.725910064239829
60301	svcsigmoid	21	0	roc_auc_ovo_train	0.85896603939019
60302	svcsigmoid	21	1	roc_auc_ovo_train	0.863595539601006
60303	svcsigmoid	21	2	roc_auc_ovo_train	0.867317469516329
60304	svcsigmoid	21	3	roc_auc_ovo_train	0.859438970768634
60305	svcsigmoid	21	4	roc_auc_ovo_train	0.869039689492779
60306	svcsigmoid	21	5	roc_auc_ovo_train	0.866319061298382
60307	svcsigmoid	21	6	roc_auc_ovo_train	0.867461457685965
60308	svcsigmoid	21	7	roc_auc_ovo_train	0.86465218488713
60309	svcsigmoid	21	8	roc_auc_ovo_train	0.86443818522188
60310	svcsigmoid	21	9	roc_auc_ovo_train	0.866229393540907
60311	svcsigmoid	21	10	roc_auc_ovo_train	0.867607437392664
60312	svcsigmoid	21	11	roc_auc_ovo_train	0.864654542294986
60313	svcsigmoid	21	12	roc_auc_ovo_train	0.861475620855402
60314	svcsigmoid	21	13	roc_auc_ovo_train	0.865841513796956
60315	svcsigmoid	21	14	roc_auc_ovo_train	0.865718127827858
60316	svcsigmoid	21	15	roc_auc_ovo_train	0.863197106980374
60317	svcsigmoid	21	16	roc_auc_ovo_train	0.870638347409393
60318	svcsigmoid	21	17	roc_auc_ovo_train	0.871262589151259
60319	svcsigmoid	21	18	roc_auc_ovo_train	0.872486967377727
60320	svcsigmoid	21	19	roc_auc_ovo_train	0.863666096176637
60321	svcsigmoid	21	0	roc_auc_ovr_train	0.85896603939019
60322	svcsigmoid	21	1	roc_auc_ovr_train	0.863595539601006
60323	svcsigmoid	21	2	roc_auc_ovr_train	0.867317469516329
60324	svcsigmoid	21	3	roc_auc_ovr_train	0.859438970768634
60325	svcsigmoid	21	4	roc_auc_ovr_train	0.869039689492779
60326	svcsigmoid	21	5	roc_auc_ovr_train	0.866319061298382
60327	svcsigmoid	21	6	roc_auc_ovr_train	0.867461457685965
60328	svcsigmoid	21	7	roc_auc_ovr_train	0.86465218488713
60329	svcsigmoid	21	8	roc_auc_ovr_train	0.86443818522188
60330	svcsigmoid	21	9	roc_auc_ovr_train	0.866229393540907
[truncated: 235,857 more chars]
