## Supplemental Data 6 for "Disease progression and clinical outcomes in latent osteoarthritis phenotypes: Data from the Osteoarthritis Initiative" (part 1 of 2)

	op	cor	pval	sample_num
1	Y00WOMTSL__P01ARTDOC	0.169145133626167	4.44181753418524e-31	4633
2	Y00WOMTSL__P01ARTDRCV	0.185150252260472	5.35729787840436e-37	4632
3	Y00WOMTSL__P01ARTHOTH	0.152281893741538	4.77333305635573e-25	4557
4	Y00WOMTSL__P01BMI	0.21112809401809	7.0454352025973e-48	4637
5	Y00WOMTSL__P01BP30	0.128337381432932	1.72289223639391e-18	4638
6	Y00WOMTSL__P01BPACTCV	0.202438058827749	4.70132119521911e-44	4634
7	Y00WOMTSL__P01BPBEDCV	0.156530292081604	8.95275334110535e-27	4628
8	Y00WOMTSL__P01BPDAYCV	0.189730867582779	1.07953014623811e-38	4619
9	Y00WOMTSL__P01BPTOT	0.19530043789374	5.04853940837963e-41	4629
10	Y00WOMTSL__P01BROHRCV	0.014304569343973	0.332851915923314	4585
11	Y00WOMTSL__P01BROKRCV	0.00342976193561187	0.816480382518657	4581
12	Y00WOMTSL__P01CLAU	0.0255383418380513	0.0850542818559278	4548
13	Y00WOMTSL__P01DADHRCV	0.0360087475049507	0.0147535483882747	4585
14	Y00WOMTSL__P01DADKRCV	0.0103827861458437	0.4825175385412	4577
15	Y00WOMTSL__P01FAMHR	0.0347978195229813	0.0184313317458009	4587
16	Y00WOMTSL__P01FAMKR	0.0123653145576122	0.402695104660195	4582
17	Y00WOMTSL__P01GOUTCV	0.0336522584813303	0.0232689597655697	4546
18	Y00WOMTSL__P01HEIGHT	-0.0533565896072769	0.000314027282597968	4557
19	Y00WOMTSL__P01HPL12CV	0.223269098484626	2.49788721309367e-53	4624
20	Y00WOMTSL__P01HPNL12	0.175941727625401	1.71431556240418e-33	4628
21	Y00WOMTSL__P01HPNR12	0.0864428963550457	3.84482848436181e-09	4629
22	Y00WOMTSL__P01HPR12CV	0.127836658190869	2.54352519385618e-18	4628
23	Y00WOMTSL__P01HRS	0.0248377557424925	0.090704701248376	4640
24	Y00WOMTSL__P01INJL	0.165033741347259	1.84818116446534e-29	4602
25	Y00WOMTSL__P01INJR	0.0156472849668744	0.289202614548646	4590
26	Y00WOMTSL__P01KPA30CV	0.351314773004707	3.47754973156522e-134	4616
27	Y00WOMTSL__P01KPACDCV	0.317391591429022	1.52633585031257e-108	4616
28	Y00WOMTSL__P01KPACT30	0.337245432070899	1.41504953122572e-123	4632
29	Y00WOMTSL__P01KPACTCV	0.361726388978724	3.36230912468992e-141	4616
30	Y00WOMTSL__P01KPL12CV	0.516515925745704	4.99373638674552e-314	4627
31	Y00WOMTSL__P01KPL30CV	0.537475050772371	0	4623
32	Y00WOMTSL__P01KPMED	0.324637841675912	2.9391308692937e-114	4637
33	Y00WOMTSL__P01KPMEDCV	0.32045801665877	4.40837410114664e-111	4631
34	Y00WOMTSL__P01KPNL12	0.369404124175932	7.94146617412495e-150	4635
35	Y00WOMTSL__P01KPNLEV	0.454694820539791	7.09171923241775e-235	4626
36	Y00WOMTSL__P01KPNR12	0.142233207228622	2.24042763725864e-22	4635
37	Y00WOMTSL__P01KPNREV	0.175070007428103	4.2483538826121e-33	4617
38	Y00WOMTSL__P01KPR12CV	0.233205133409274	4.85408574859153e-58	4615
39	Y00WOMTSL__P01KPR30CV	0.264908734456291	5.56404777795845e-75	4616
40	Y00WOMTSL__P01KSURGL	0.136508078229894	1.0410673718809e-20	4632
41	Y00WOMTSL__P01KSURGR	0.00512915348126447	0.727066944550499	4633
42	Y00WOMTSL__P01KSX	0.473563416468867	7.09031938041165e-251	4614
43	Y00WOMTSL__P01LH1CV	0.0245863911992279	0.0949459375341702	4614
44	Y00WOMTSL__P01LH2CV	0.0382656619166276	0.00949066503141051	4594
45	Y00WOMTSL__P01LH3CV	0.0430287674253155	0.00348406023223252	4608
46	Y00WOMTSL__P01LH4CV	0.0170440364132375	0.247576772051162	4604
47	Y00WOMTSL__P01LH5CV	0.0524728472324537	0.000374731468902021	4592
48	Y00WOMTSL__P01LHBE	0.0504149064731567	0.0377926289284563	4637
49	Y00WOMTSL__P01LKP30CV	0.418545751000772	7.23858729551661e-196	4631
50	Y00WOMTSL__P01LKSX	0.535301737940957	0	4638
51	Y00WOMTSL__P01LSXKOA	0.420106486338846	7.8494167410294e-197	4616
52	Y00WOMTSL__P01LXRKOA	0.169977629194816	2.89846663722955e-31	4616
53	Y00WOMTSL__P01LXRKOA2	0.246871912295767	1.16430707999706e-59	4616
54	Y00WOMTSL__P01MOMHRCV	0.0423243976434513	0.00415580831747773	4584
55	Y00WOMTSL__P01MOMKRCV	0.0276249913350494	0.0615973900983556	4579
56	Y00WOMTSL__P01OABCKCV	0.107425019370681	6.00980221136839e-13	4469
57	Y00WOMTSL__P01OADEGCV	0.26247251348464	2.0165305734019e-70	4412
58	Y00WOMTSL__P01OAGRDL	0.246475743227732	2.56846189661646e-61	4615
59	Y00WOMTSL__P01OAGRDR	0.101006479026537	1.40439979730061e-09	4604
60	Y00WOMTSL__P01OAHIPCV	0.0935431549777696	3.63579081883213e-10	4474
61	Y00WOMTSL__P01OAHNDCV	0.0625213996097211	2.79530500949777e-05	4484
62	Y00WOMTSL__P01OAOTHCV	0.0752397770667412	4.50558285092359e-07	4488
63	Y00WOMTSL__P01OTARTCV	0.00985137941666595	0.508721378156159	4502
64	Y00WOMTSL__P01PMLKRCV	0.656373697185757	0	4627
65	Y00WOMTSL__P01PMRKRCV	0.346984636331014	6.52817362473882e-121	4627
66	Y00WOMTSL__P01RAIA	0.102178138388601	5.22355962162357e-12	4538
67	Y00WOMTSL__P01RASTASV	0.107120637751212	2.6418280960538e-10	4641
68	Y00WOMTSL__P01RATOTCV	0.133940661618247	2.54150227032606e-17	4641
69	Y00WOMTSL__P01RH1CV	0.0311630488101557	0.0345170325643503	4602
70	Y00WOMTSL__P01RH2CV	0.0304446222722062	0.0389445634809139	4600
71	Y00WOMTSL__P01RH3CV	0.0340526532665982	0.0209797234419599	4595
72	Y00WOMTSL__P01RH4CV	0.0281595573107445	0.055874016093047	4611
73	Y00WOMTSL__P01RH5CV	0.0571243346522015	0.000105614930154909	4602
74	Y00WOMTSL__P01RHBE	0.0556305619573408	0.013467409261634	4638
75	Y00WOMTSL__P01RKP30CV	0.188647895192417	2.28492425048148e-38	4632
76	Y00WOMTSL__P01RKSX	0.24988329818032	1.40625205566086e-65	4635
77	Y00WOMTSL__P01RSXKOA	0.215184348920754	2.27883488822632e-49	4604
78	Y00WOMTSL__P01RXRKOA	0.0922492112515412	3.58642220221543e-10	4604
79	Y00WOMTSL__P01RXRKOA2	0.108336777644278	6.42651127681578e-10	4604
80	Y00WOMTSL__P01SISHRCV	0.0027085854324766	0.854503185041061	4586
81	Y00WOMTSL__P01SISKRCV	0.0213236730760353	0.149058623059922	4580
82	Y00WOMTSL__P01SVLKJSL	0.0775868781385067	8.9229373961373e-07	4617
83	Y00WOMTSL__P01SVLKJSM	0.209627987463179	9.65863581982448e-46	4616
84	Y00WOMTSL__P01SVLKMI	0.0135202449356662	0.357123988116668	4641
85	Y00WOMTSL__P01SVLKOST	0.170745459418806	2.30281927638568e-30	4616
86	Y00WOMTSL__P01SVRKJSL	0.0230442085295185	0.294570372803915	4605
87	Y00WOMTSL__P01SVRKJSM	0.0501291186957418	0.0030555856520279	4606
88	Y00WOMTSL__P01SVRKMI	0.00930810726995588	0.526109106702513	4641
89	Y00WOMTSL__P01SVRKOST	0.0920723755384404	3.10743055991219e-09	4605
90	Y00WOMTSL__P01SVXRLKR	0.0141929731185797	0.333702579138281	4641
91	Y00WOMTSL__P01SVXRRKR	0.0049354504152413	0.736766449265892	4641
92	Y00WOMTSL__P01SXKOA	0.421150827529919	6.40484657312543e-196	4640
93	Y00WOMTSL__P01TJE30CV	0.0987644217210832	1.59886115058057e-11	4635
94	Y00WOMTSL__P01TJE30WC	0.128377411834444	7.67513540747529e-16	4635
95	Y00WOMTSL__P01TJF30CV	0.0569405676125579	0.000104491523680346	4638
96	Y00WOMTSL__P01TJF30WC	0.0750662401065894	2.90237663237999e-05	4638
97	Y00WOMTSL__P01TMJE6M	0.0984381069810303	1.85526275279319e-11	4636
98	Y00WOMTSL__P01TMJF6M	0.0619790634597427	2.39652080998652e-05	4639
99	Y00WOMTSL__P01WEIGHT	0.144938175640184	3.42818026737989e-23	4637
100	Y00WOMTSL__P01XRKOA	0.169286692187171	4.96073067310395e-29	4640
101	Y00WOMTSL__P02ACTRISK	0.00328693431697316	0.82340987980313	4612
102	Y00WOMTSL__P02CNCR3	0.0357383699926049	0.0149543934379568	4636
103	Y00WOMTSL__P02FAMHXKR	0.0192818286222285	0.19127650533739	4595
104	Y00WOMTSL__P02HISP	0.0176874574032994	0.228409551051583	4639
105	Y00WOMTSL__P02JBMP	0.00703042287680123	0.632983653320166	4616
106	Y00WOMTSL__P02JBMPCV	0.0361369197463858	0.110478574144796	4613
107	Y00WOMTSL__P02KINJ	0.0249195619494015	0.09090080449092	4604
108	Y00WOMTSL__P02KPMED	0.316276888419937	3.25977521536741e-108	4636
109	Y00WOMTSL__P02KPMEDCV	0.333417306308914	2.09093261149626e-120	4622
110	Y00WOMTSL__P02KPN	0.213098251333734	8.56365664354293e-49	4640
111	Y00WOMTSL__P02KPNLCV	0.515405641338359	8.67780277654429e-312	4617
112	Y00WOMTSL__P02KPNRCV	0.255371913547265	1.51943852008536e-69	4610
113	Y00WOMTSL__P02KRS3	0.138555072268007	2.41710653056545e-20	4409
114	Y00WOMTSL__P02KRS3CV	0.154241255417206	9.19235590848738e-24	4409
115	Y00WOMTSL__P02KRSCV	0.0152433535616057	0.583725707180195	4636
116	Y00WOMTSL__P02KSURG	0.0631075299141971	1.7079475780827e-05	4636
117	Y00WOMTSL__P02KSURGCV	0.0129858078254463	0.376707638100307	4636
118	Y00WOMTSL__P02PA1	0.00106790584390884	0.942163544806263	4618
119	Y00WOMTSL__P02PA2	0.0349940065315621	0.0173398866007888	4623
120	Y00WOMTSL__P02PA3	0.0469684710820585	0.00142486195943627	4609
121	Y00WOMTSL__P02PA4	0.0130618489012283	0.375885918055897	4598
122	Y00WOMTSL__P02RACE	0.286116386106947	1.85431572007898e-85	4637
123	Y00WOMTSL__P02SEX	0.0860791234942503	4.26805962330452e-09	4641
124	Y00WOMTSL__V0020MPACE	-0.232078281394308	1.36402251691861e-57	4624
125	Y00WOMTSL__V00400MCMP	0.183957009502975	2.11240020918906e-33	4630
126	Y00WOMTSL__V00400MTIM	0.219079949628036	4.34353710565245e-50	4505
127	Y00WOMTSL__V00400MTR	-0.0809410438560205	5.27040674566982e-08	4508
128	Y00WOMTSL__V00400PAIN	0.4528079386922	2.32809284320492e-223	4500
129	Y00WOMTSL__V00ABCIRC	0.163763542188283	4.01433585928995e-29	4618
130	Y00WOMTSL__V00ACUSCV	0.0187909878794312	0.201016891919348	4632
131	Y00WOMTSL__V00ACUTCV	0.0348593198356994	0.0176283754882075	4635
132	Y00WOMTSL__V00AGE	-0.0160288882778303	0.274946447912228	4641
133	Y00WOMTSL__V00ANTOXCV	0.0609946582972198	0.00411698559988435	4622
134	Y00WOMTSL__V00ASTHMA	0.0629169460728812	2.16179926769387e-05	4551
135	Y00WOMTSL__V00BAPCARB	-0.0560698068431571	0.000132964080825731	4639
136	Y00WOMTSL__V00BAPFAT	0.0717152713697953	1.01081194685842e-06	4639
137	Y00WOMTSL__V00BAPPROT	-0.0493459854873756	0.000773499662020456	4639
138	Y00WOMTSL__V00BCARCV	0.0661261386682047	0.00113753670607844	4618
139	Y00WOMTSL__V00BISPHOS	0.0334214216870463	0.0230160096249489	4626
140	Y00WOMTSL__V00BISPTYP	0.0400674811003078	0.115156545489121	4624
141	Y00WOMTSL__V00BONEFX	0.0211807239548766	0.149938218182135	4622
142	Y00WOMTSL__V00BPDIAS	0.0658203110136649	7.2173369644602e-06	4640
143	Y00WOMTSL__V00BPSYS	0.102554626282871	2.51693334166393e-12	4640
144	Y00WOMTSL__V00BRAC12	0.0545510725220916	0.000200764143801764	4641
145	Y00WOMTSL__V00BRACCV	0.0357009920608225	0.015049020919777	4637
146	Y00WOMTSL__V00BYPLEG	0.0341561126122653	0.0201836301304294	4625
147	Y00WOMTSL__V00CALCMCV	0.0890807476961258	6.39082868344256e-07	4631
148	Y00WOMTSL__V00CAM12	0.0666012751103128	5.67669930730338e-06	4635
149	Y00WOMTSL__V00CANCER	0.0137249519065978	0.353340878309143	4575
150	Y00WOMTSL__V00CANEUSE	0.0642514999797315	1.57667095081688e-05	4509
151	Y00WOMTSL__V00CAPSNCV	0.0383702142008076	0.00907680574472104	4623
152	Y00WOMTSL__V00CEMPLOY	0.213253842165255	2.58104282573247e-46	4620
153	Y00WOMTSL__V00CESD	0.218224861182181	7.48383693982617e-51	4613
154	Y00WOMTSL__V00CESD1	0.165361125840967	2.21201280874218e-27	4590
155	Y00WOMTSL__V00CESD10	0.127017024511349	3.67197829817749e-16	4613
156	Y00WOMTSL__V00CESD11	0.149662971913596	1.64476939319525e-22	4618
157	Y00WOMTSL__V00CESD12	0.131807266301631	2.35074788168036e-17	4599
158	Y00WOMTSL__V00CESD13	0.187559068891637	7.56436667716548e-35	4521
159	Y00WOMTSL__V00CESD14	0.158394460131176	2.90652640155111e-25	4621
160	Y00WOMTSL__V00CESD15	0.177480616924424	1.44601410604659e-31	4583
161	Y00WOMTSL__V00CESD16	0.149169889483843	2.37346241507573e-22	4616
162	Y00WOMTSL__V00CESD17	0.159735263045594	1.15245781816378e-25	4615
163	Y00WOMTSL__V00CESD18	0.125708897992596	8.07239340560742e-16	4610
164	Y00WOMTSL__V00CESD19	0.145771281861429	3.50062201331935e-21	4583
165	Y00WOMTSL__V00CESD2	0.172435205408916	4.70271560716405e-30	4627
166	Y00WOMTSL__V00CESD20	0.175360508826339	4.78896554171255e-31	4619
167	Y00WOMTSL__V00CESD3	0.155196114429197	3.62270136890033e-24	4607
168	Y00WOMTSL__V00CESD4	0.128992334947022	2.21134289352482e-16	4533
169	Y00WOMTSL__V00CESD5	0.157609657394916	5.13856309366236e-25	4622
170	Y00WOMTSL__V00CESD6	0.153154619670573	1.50478160390504e-23	4611
171	Y00WOMTSL__V00CESD7	0.236426301857428	3.67887547092901e-57	4611
172	Y00WOMTSL__V00CESD8	0.143259765665262	2.12523029367222e-20	4571
173	Y00WOMTSL__V00CESD9	0.125081037834451	1.17936261134573e-15	4608
174	Y00WOMTSL__V00CHELCV	NA	NA	4635
175	Y00WOMTSL__V00CHIRCV	0.0711239809001758	1.25334279537524e-06	4635
176	Y00WOMTSL__V00CHNFQCV	0.0347419551649709	0.233846987899001	4614
177	Y00WOMTSL__V00CHON	0.00039510305801416	0.978576236691092	4622
178	Y00WOMTSL__V00COMORB	0.120815634986129	1.81614107324623e-16	4613
179	Y00WOMTSL__V00COMP10	0.168015395743481	1.14077709014807e-30	4631
180	Y00WOMTSL__V00COXIBS	0.0812595280424788	3.02666408059208e-08	4635
181	Y00WOMTSL__V00CS5	0.112256844804486	1.89933125590289e-14	4626
182	Y00WOMTSL__V00CSPACE	-0.304152092787967	5.28467867308835e-95	4408
183	Y00WOMTSL__V00CSTIME1	0.300975928520245	7.16254144855058e-93	4403
184	Y00WOMTSL__V00CSTIME2	0.297830697496055	9.31156003544269e-90	4347
185	Y00WOMTSL__V00CSTREP1	0.10577213673175	6.28889339496101e-11	4491
186	Y00WOMTSL__V00CSTREP2	0.109163543627683	2.00840286902427e-11	4409
187	Y00WOMTSL__V00CSTSGL	0.138399775589237	2.72935821474219e-19	4634
188	Y00WOMTSL__V00CUREMP	0.0736816922322066	5.07618542782416e-07	4638
189	Y00WOMTSL__V00DIAB	0.100100739760583	1.26560215679884e-11	4557
190	Y00WOMTSL__V00DIET12	0.0501430391217065	0.000636078978523727	4637
191	Y00WOMTSL__V00DIETCV	0.0348011808691546	0.0178060017081686	4636
192	Y00WOMTSL__V00DILKN1	0.831774596391925	0	4638
193	Y00WOMTSL__V00DILKN10	0.84571831311176	0	4637
194	Y00WOMTSL__V00DILKN11	0.81439627437069	0	4640
195	Y00WOMTSL__V00DILKN12	0.774407866643561	0	4637
196	Y00WOMTSL__V00DILKN13	0.837446743950959	0	3782
197	Y00WOMTSL__V00DILKN14	0.803251953011746	0	4638
198	Y00WOMTSL__V00DILKN15	0.830050002622592	0	4635
199	Y00WOMTSL__V00DILKN16	0.846079680505895	0	4343
200	Y00WOMTSL__V00DILKN17	0.856240622213226	0	4606
201	Y00WOMTSL__V00DILKN2	0.841840358778848	0	4636
202	Y00WOMTSL__V00DILKN3	0.865879574910068	0	4640
203	Y00WOMTSL__V00DILKN4	0.842072533645106	0	4640
204	Y00WOMTSL__V00DILKN5	0.832653348631728	0	4463
205	Y00WOMTSL__V00DILKN6	0.848642527592377	0	4638
206	Y00WOMTSL__V00DILKN7	0.866171210457666	0	4641
207	Y00WOMTSL__V00DILKN8	0.840076894956531	0	4582
208	Y00WOMTSL__V00DILKN9	0.810798307096149	0	4639
209	Y00WOMTSL__V00DIRKN1	0.470644750672582	8.1626737834559e-250	4636
210	Y00WOMTSL__V00DIRKN10	0.522231463815434	3.12086940574186e-318	4637
211	Y00WOMTSL__V00DIRKN11	0.526310702786485	4.94065645841247e-324	4638
212	Y00WOMTSL__V00DIRKN12	0.465989802921486	2.59014967034776e-244	4638
213	Y00WOMTSL__V00DIRKN13	0.556120707003211	6.68433575253618e-300	3763
214	Y00WOMTSL__V00DIRKN14	0.493463365171789	1.01134792311946e-278	4638
215	Y00WOMTSL__V00DIRKN15	0.541555231005992	0	4639
216	Y00WOMTSL__V00DIRKN16	0.530992657601066	3.12726876342427e-310	4347
217	Y00WOMTSL__V00DIRKN17	0.539073491676752	0	4611
218	Y00WOMTSL__V00DIRKN2	0.475556314617387	1.16534781001626e-255	4633
219	Y00WOMTSL__V00DIRKN3	0.49909198494663	3.61013891433763e-286	4638
220	Y00WOMTSL__V00DIRKN4	0.496488034452313	9.09739559772299e-283	4639
221	Y00WOMTSL__V00DIRKN5	0.495643912550723	4.23880616376537e-270	4450
222	Y00WOMTSL__V00DIRKN6	0.484332983989419	8.08691037799089e-267	4636
223	Y00WOMTSL__V00DIRKN7	0.520765087188641	4.02553492703913e-316	4637
224	Y00WOMTSL__V00DIRKN8	0.516352485562984	1.15490897228597e-305	4575
225	Y00WOMTSL__V00DIRKN9	0.50907531672163	1.56325131302673e-299	4635
226	Y00WOMTSL__V00DISCOMF	0.200308597466004	5.24922835410152e-42	4506
227	Y00WOMTSL__V00DOXYCYC	0.00825360273693926	0.57431393899937	4634
228	Y00WOMTSL__V00DRKMORE	0.00450875991866054	0.759011197840047	4632
229	Y00WOMTSL__V00DRNKAMT	0.134676509830385	1.46935336370474e-15	4636
230	Y00WOMTSL__V00DTACAR	-0.021698913344545	0.139489937153522	4639
231	Y00WOMTSL__V00DTAIU	0.0102776961200517	0.48402359370416	4639
232	Y00WOMTSL__V00DTANZN	0.0159167510995235	0.278422584154937	4639
233	Y00WOMTSL__V00DTARE	0.00399571821089267	0.785562867232926	4639
234	Y00WOMTSL__V00DTB1	-0.00517206768779901	0.724704765761368	4639
235	Y00WOMTSL__V00DTB12	-0.00813306408146898	0.579712622721744	4639
236	Y00WOMTSL__V00DTB6	-0.00256606317603123	0.861293148252406	4639
237	Y00WOMTSL__V00DTBCAR	0.0279300782823236	0.0571473968257645	4639
238	Y00WOMTSL__V00DTCAFFN	0.0974100098384103	2.9580611275294e-11	4639
239	Y00WOMTSL__V00DTCALC	-0.0383639847530964	0.008968917242729	4639
240	Y00WOMTSL__V00DTCARB	0.00688926712632594	0.638992076773509	4639
241	Y00WOMTSL__V00DTCHOL	0.0668479767051627	5.19141392739227e-06	4639
242	Y00WOMTSL__V00DTCRYP	-0.0118145746731557	0.421105774680926	4639
243	Y00WOMTSL__V00DTCYST	0.0258584040599908	0.0782314613539922	4639
244	Y00WOMTSL__V00DTDAID	0.00169054888633858	0.908355806901529	4639
245	Y00WOMTSL__V00DTDFIB	-0.0247812525786201	0.0914764211897059	4639
246	Y00WOMTSL__V00DTFAT	0.0651527242403816	8.95050038988477e-06	4639
247	Y00WOMTSL__V00DTFE	-0.00343421163768765	0.815107243843282	4639
248	Y00WOMTSL__V00DTFOL	-0.0221944453664869	0.130674600929505	4639
249	Y00WOMTSL__V00DTGEN	0.00169054888633858	0.908355806901529	4639
250	Y00WOMTSL__V00DTKCAL	0.0254747573544875	0.0827576536776566	4639
251	Y00WOMTSL__V00DTLIN	0.0614271746697875	2.83109657621407e-05	4639
252	Y00WOMTSL__V00DTLUT	0.0342025156525152	0.0198276140358552	4639
253	Y00WOMTSL__V00DTLYC	-0.0375632694326494	0.0105077826553069	4639
254	Y00WOMTSL__V00DTMETH	0.0304213883053637	0.0382721453415043	4639
255	Y00WOMTSL__V00DTMG	-0.0263516407983339	0.0727105028621952	4639
256	Y00WOMTSL__V00DTNA	0.034090374250727	0.0202355470449456	4639
257	Y00WOMTSL__V00DTNIAC	0.0168212167036907	0.252015012578314	4639
258	Y00WOMTSL__V00DTOLEC	0.0621734145121297	2.25919128916361e-05	4639
259	Y00WOMTSL__V00DTPHOS	-0.0165791703595474	0.258904596646267	4639
260	Y00WOMTSL__V00DTPOTA	-0.0186225779170407	0.204742338160459	4639
261	Y00WOMTSL__V00DTPROA	0.014627035594176	0.319233046312476	4639
262	Y00WOMTSL__V00DTPROT	0.0112978957239865	0.441703859171427	4639
263	Y00WOMTSL__V00DTRET	-0.0326869636243489	0.0259933781737622	4639
264	Y00WOMTSL__V00DTRIBO	-0.0189773468057314	0.196246688176363	4639
265	Y00WOMTSL__V00DTSF	0.00525550045699867	0.720448670437629	4639
266	Y00WOMTSL__V00DTSFAT	0.0694834397056599	2.16924852760661e-06	4639
267	Y00WOMTSL__V00DTVITC	-0.00955668820185735	0.515209535435557	4639
268	Y00WOMTSL__V00DTVITD	-0.0246461799535313	0.0932575426624814	4639
269	Y00WOMTSL__V00DTVITE	0.011363228109427	0.439067879541309	4639
270	Y00WOMTSL__V00DTVITK	0.0225077949891751	0.125327221033315	4639
271	Y00WOMTSL__V00DTZINC	-0.00520912824077704	0.722813163612075	4639
272	Y00WOMTSL__V00EDCV	0.24555058751572	3.52309456351377e-60	4638
273	Y00WOMTSL__V00EKRSL	0.0052557095089723	0.73286259703065	4220
274	Y00WOMTSL__V00EKRSR	0.00594115326573253	0.699279974016285	4230
275	Y00WOMTSL__V00FALL	0.0566750944918681	0.00012132752499505	4594
276	Y00WOMTSL__V00FALLCV	0.0938135270779976	3.38937470105971e-08	4587
277	Y00WOMTSL__V00FFQ1	0.0705931974248206	0.00318201160217555	4639
278	Y00WOMTSL__V00FFQ10	0.0489305000937914	0.197517162519357	4626
279	Y00WOMTSL__V00FFQ11	0.0912369080555033	5.64180864577404e-06	4633
280	Y00WOMTSL__V00FFQ12	0.0655774010418361	0.0105289990486048	4635
281	Y00WOMTSL__V00FFQ13	0.0445636693988975	0.325384119529412	4636
282	Y00WOMTSL__V00FFQ14	0.0548390349082907	0.0832138458515803	4636
283	Y00WOMTSL__V00FFQ15	0.0853760673821823	4.33805118393157e-05	4632
284	Y00WOMTSL__V00FFQ16	0.0424444280949111	0.401189088035162	4630
285	Y00WOMTSL__V00FFQ17	0.0592105459734918	0.0388423830944555	4635
286	Y00WOMTSL__V00FFQ18	0.0890235905512123	1.26952448398873e-05	4627
287	Y00WOMTSL__V00FFQ19	0.103768627678191	3.99724070395253e-08	4629
288	Y00WOMTSL__V00FFQ2	0.133994153991328	8.05344253663643e-15	4636
289	Y00WOMTSL__V00FFQ20	0.0825381103066308	0.000108500527934024	4633
290	Y00WOMTSL__V00FFQ21	0.0865605161169714	2.89021247435088e-05	4635
291	Y00WOMTSL__V00FFQ22	0.0781155940562414	0.000412883041008093	4637
292	Y00WOMTSL__V00FFQ23	0.0922004548995368	3.96595060615366e-06	4633
293	Y00WOMTSL__V00FFQ24	0.104877482200653	2.4513105598155e-08	4631
294	Y00WOMTSL__V00FFQ25	0.103200497733194	4.95407407952767e-08	4635
295	Y00WOMTSL__V00FFQ26	0.0594301511750743	0.0376359512503368	4627
296	Y00WOMTSL__V00FFQ27	0.0725420847506749	0.00194918110401194	4634
297	Y00WOMTSL__V00FFQ28	0.0536340414787364	0.100650076641596	4637
298	Y00WOMTSL__V00FFQ29	0.0561066460767535	0.067380367115247	4637
299	Y00WOMTSL__V00FFQ3	0.0740076060750314	0.00131176867000434	4637
300	Y00WOMTSL__V00FFQ30	0.0204914139991512	0.163017870118258	4636
301	Y00WOMTSL__V00FFQ31	0.0467149877316266	0.26324280386156	4595
302	Y00WOMTSL__V00FFQ32	0.0928309326588095	1.4175010929225e-06	4596
303	Y00WOMTSL__V00FFQ33	0.0520582417100634	0.132093814964019	4595
304	Y00WOMTSL__V00FFQ34	0.0434598513182185	0.370218938199036	4596
305	Y00WOMTSL__V00FFQ35	0.0461595570567517	0.00851318541691177	4472
306	Y00WOMTSL__V00FFQ36	0.047898569850757	0.227536720735219	4606
307	Y00WOMTSL__V00FFQ37	0.215136884951359	1.02373287457124e-42	4606
308	Y00WOMTSL__V00FFQ38	0.0783624820897952	0.000415730884207377	4605
309	Y00WOMTSL__V00FFQ39	0.0717629735514827	8.42428785026384e-06	4529
310	Y00WOMTSL__V00FFQ4	0.0946072988204854	1.60916411349851e-06	4633
311	Y00WOMTSL__V00FFQ40	0.170286452855729	2.27944729649514e-25	4603
312	Y00WOMTSL__V00FFQ41	0.0559931068866184	0.0711020596017589	4603
313	Y00WOMTSL__V00FFQ42	0.114960977914779	2.71038766928061e-10	4606
314	Y00WOMTSL__V00FFQ43	0.0629984346211326	0.0191622866148368	4605
315	Y00WOMTSL__V00FFQ44	0.0543573628130833	0.00248349355686072	4057
316	Y00WOMTSL__V00FFQ45	0.0541593294251457	0.0928674481510029	4635
317	Y00WOMTSL__V00FFQ46	0.106255030310019	1.3257126726713e-08	4633
318	Y00WOMTSL__V00FFQ47	0.0562072077367845	0.0408184241192283	4634
319	Y00WOMTSL__V00FFQ48	0.0498788096199023	0.174522226552099	4626
320	Y00WOMTSL__V00FFQ49	0.0715680441223262	0.00253362187238833	4629
321	Y00WOMTSL__V00FFQ5	0.05785428118955	0.00158226898264262	4565
322	Y00WOMTSL__V00FFQ50	0.0539042302405051	0.0971132364426528	4630
323	Y00WOMTSL__V00FFQ51	0.0647161154975679	0.0127902156960496	4632
324	Y00WOMTSL__V00FFQ52	0.106005168187525	1.49549206261543e-08	4631
325	Y00WOMTSL__V00FFQ53	0.0802879037117679	0.000220426038978647	4629
326	Y00WOMTSL__V00FFQ54	0.0843084600264766	6.16235420447696e-05	4632
327	Y00WOMTSL__V00FFQ55	0.0789801149845565	0.000321552909227539	4635
328	Y00WOMTSL__V00FFQ56	0.066635415444181	0.00830364099821944	4634
329	Y00WOMTSL__V00FFQ57	0.0428835028592019	0.384339916556578	4635
330	Y00WOMTSL__V00FFQ58	0.0632932047127148	0.0173667846370923	4631
331	Y00WOMTSL__V00FFQ59	0.0379197631381385	0.573624670922088	4635
332	Y00WOMTSL__V00FFQ6	0.0596546571148048	0.0358580781589663	4632
333	Y00WOMTSL__V00FFQ60	0.038569689884063	0.0354119146482284	4491
334	Y00WOMTSL__V00FFQ61	0.0563648585614665	0.0648202530539308	4632
335	Y00WOMTSL__V00FFQ62	0.0781564832779622	0.000410996322006347	4634
336	Y00WOMTSL__V00FFQ63	0.158149270833305	1.23993970627303e-21	4634
337	Y00WOMTSL__V00FFQ64	0.165793447041535	4.51426663476864e-24	4635
338	Y00WOMTSL__V00FFQ65	0.0938942468216346	2.09288056485816e-06	4635
339	Y00WOMTSL__V00FFQ66	0.0889318814981755	1.28054642119462e-05	4634
340	Y00WOMTSL__V00FFQ67	0.14901993549716	4.65296959005754e-20	4614
341	Y00WOMTSL__V00FFQ68	0.0986770547286476	3.20888783305182e-07	4637
342	Y00WOMTSL__V00FFQ69	0.117570106581678	6.21113216187526e-11	4636
343	Y00WOMTSL__V00FFQ7	0.0675780221401289	0.00668702347442626	4633
344	Y00WOMTSL__V00FFQ70	0.0936230471538652	2.34457694625752e-06	4632
345	Y00WOMTSL__V00FFQ71	0.157064073331026	2.64801837327259e-21	4635
346	Y00WOMTSL__V00FFQ72	0.0805454025966762	0.000200582239573527	4635
347	Y00WOMTSL__V00FFQ73	0.0456648914997501	0.00186860248419921	4637
348	Y00WOMTSL__V00FFQ8	0.0597477692323545	0.0351014669600452	4635
349	Y00WOMTSL__V00FFQ9	0.0742978579932741	0.00123652538344718	4628
350	Y00WOMTSL__V00FFQ90	0.0460979226143348	0.0445137565569856	4596
351	Y00WOMTSL__V00FFQSZ1	0.0592516726136383	0.00133624021114925	4454
352	Y00WOMTSL__V00FFQSZ10	0.0779944462852178	1.24489329718896e-05	4174
353	Y00WOMTSL__V00FFQSZ11	0.0934561412938847	1.44054018243441e-07	3954
354	Y00WOMTSL__V00FFQSZ12	0.0419079293993873	0.0470620468243154	4526
355	Y00WOMTSL__V00FFQSZ13	0.0233592075863845	0.498909311340801	4349
356	Y00WOMTSL__V00FFQSZ14	0.0175561803414398	0.70560829084065	4544
357	Y00WOMTSL__V00FFQSZ15	0.0242548750108697	0.514092772834664	3898
358	Y00WOMTSL__V00FFQSZ16	0.0523725885133344	0.00634702528330429	4491
359	Y00WOMTSL__V00FFQSZ17	0.0247797734112398	0.448248077771711	4323
360	Y00WOMTSL__V00FFQSZ19	0.0332505567454993	0.17272557541811	4512
361	Y00WOMTSL__V00FFQSZ2	0.0396160358800033	0.0918482681112436	4107
362	Y00WOMTSL__V00FFQSZ20	0.0217467685413004	0.554974349851828	4411
363	Y00WOMTSL__V00FFQSZ21	0.0582227313913652	0.0015831626978563	4507
364	Y00WOMTSL__V00FFQSZ22	0.0609256865492284	0.00136075498680414	4202
365	Y00WOMTSL__V00FFQSZ23	0.0828498988950244	1.4953112700982e-06	4335
366	Y00WOMTSL__V00FFQSZ24	0.0387620305426143	0.0784959974274915	4527
367	Y00WOMTSL__V00FFQSZ25	0.0713055973080094	5.27889120061965e-05	4406
368	Y00WOMTSL__V00FFQSZ26	0.00706940210434599	0.976356063636587	4157
369	Y00WOMTSL__V00FFQSZ27	0.0783691545597205	1.28655682252634e-05	4123
370	Y00WOMTSL__V00FFQSZ28	0.0757676718527718	8.91085675242594e-06	4544
371	Y00WOMTSL__V00FFQSZ29	0.0403747898750798	0.0270629016357901	4428
372	Y00WOMTSL__V00FFQSZ3	0.0223950724365272	0.394618331687686	3710
373	Y00WOMTSL__V00FFQSZ31	0.0179833764206905	0.706579846793293	4318
374	Y00WOMTSL__V00FFQSZ33	0.0380250082387495	0.102559166597105	4284
375	Y00WOMTSL__V00FFQSZ34	0.0730257661801722	5.40920468226942e-05	4191
376	Y00WOMTSL__V00FFQSZ36	0.0426790845197846	0.0526759771494537	4226
377	Y00WOMTSL__V00FFQSZ38	0.04858495445311	0.0140178442702982	4494
378	Y00WOMTSL__V00FFQSZ4	0.0159997847213123	0.587641773216331	4156
379	Y00WOMTSL__V00FFQSZ40	0.0507481164969588	0.0232092299932188	3692
380	Y00WOMTSL__V00FFQSZ41	0.0422790689930657	0.0499366622549575	4373
381	Y00WOMTSL__V00FFQSZ42	0.0233903603759601	0.523859850383444	4099
382	Y00WOMTSL__V00FFQSZ43	0.050488258183903	0.0153685953642917	4083
383	Y00WOMTSL__V00FFQSZ45	0.0779350417195311	4.67001654281335e-06	4514
384	Y00WOMTSL__V00FFQSZ46	0.0498956027999342	0.0219583240687537	3868
385	Y00WOMTSL__V00FFQSZ47	0.103842688265018	3.15119193396468e-10	4357
386	Y00WOMTSL__V00FFQSZ48	0.0956360595066098	1.78305673274812e-08	4242
387	Y00WOMTSL__V00FFQSZ49	0.0537080412397727	0.00505913475662182	4439
388	Y00WOMTSL__V00FFQSZ50	0.0327386635814229	0.228597773367356	4035
389	Y00WOMTSL__V00FFQSZ51	0.0601646705825003	0.00108209548395793	4443
390	Y00WOMTSL__V00FFQSZ54	0.0749233206779625	9.27542760482932e-05	3781
391	Y00WOMTSL__V00FFQSZ55	0.0373438350674714	0.105587746615661	4394
392	Y00WOMTSL__V00FFQSZ56	0.0229811221310918	0.513363644115565	4349
393	Y00WOMTSL__V00FFQSZ57	0.0775203709840827	7.36407397458522e-06	4406
394	Y00WOMTSL__V00FFQSZ58	0.0773740591527672	8.80532691809297e-06	4361
395	Y00WOMTSL__V00FFQSZ59	0.0443615431395318	0.0331705498261133	4433
396	Y00WOMTSL__V00FFQSZ6	0.0763061114641112	9.39957557361437e-06	4461
397	Y00WOMTSL__V00FFQSZ61	0.0934004696260809	2.54506630020663e-08	4365
398	Y00WOMTSL__V00FFQSZ62	0.128160983651964	3.37210437011319e-15	4259
399	Y00WOMTSL__V00FFQSZ66	0.0733984633401548	0.000148405429864218	3758
400	Y00WOMTSL__V00FFQSZ8	0.0891232130623664	1.46415905710606e-07	4345
401	Y00WOMTSL__V00FFQSZ9	0.0748643711556916	1.73712634404649e-05	4408
402	Y00WOMTSL__V00FIBBEAN	-0.0355086413293865	0.015579858971896	4639
403	Y00WOMTSL__V00FIBGRN	-0.0417939492272917	0.00441234864239686	4639
404	Y00WOMTSL__V00FIBVGFR	0.0037892683019574	0.796392077939889	4639
405	Y00WOMTSL__V00FOLATCV	0.0645352775048434	0.00172633523756761	4617
406	Y00WOMTSL__V00FOLKCV	NA	NA	4635
407	Y00WOMTSL__V00GLCFQCV	0.036256710622278	0.193934973651341	4619
408	Y00WOMTSL__V00GLUC	0.0150400965232986	0.306070069251018	4633
409	Y00WOMTSL__V00GNRH	0.0199455573298584	0.175452005988887	4616
410	Y00WOMTSL__V00HANDED	0.0299923744394132	0.132963320907501	4487
411	Y00WOMTSL__V00HERB12	0.0876421801373467	2.24200260935912e-09	4639
412	Y00WOMTSL__V00HERBCV	0.0768669541412836	1.59532126424492e-07	4638
413	Y00WOMTSL__V00HLTHCAR	0.173927861557675	5.80201394343096e-29	4637
414	Y00WOMTSL__V00HLTHCOV	0.122782320198428	5.07248331536053e-17	4631
415	Y00WOMTSL__V00HOMECV	0.0145257962362993	0.322907688583816	4633
416	Y00WOMTSL__V00HOUACT1	0.0264707878909598	0.0714257910553225	4639
417	Y00WOMTSL__V00HOUACT2	0.00996502586399126	0.497513338813282	4637
418	Y00WOMTSL__V00HOUACT3	0.0473989220420718	0.00124095688863343	4639
419	Y00WOMTSL__V00HOUACT4	0.0949835141943033	9.07769101158995e-11	4638
420	Y00WOMTSL__V00HOUACT5	0.0512542174133174	0.000480250770268622	4637
421	Y00WOMTSL__V00HOUACT6	0.0616258424430884	2.67736732233706e-05	4637
422	Y00WOMTSL__V00HR135	0.0144212443582937	0.33318148438943	4505
423	Y00WOMTSL__V00HR400WK	-0.000732056032570581	0.960848595020964	4499
424	Y00WOMTSL__V00HRB4WLK	0.0353030229466073	0.0176060052531897	4521
425	Y00WOMTSL__V00HRTAT	0.0576875753793342	9.60909309668794e-05	4566
426	Y00WOMTSL__V00HRTFAIL	0.0931016382297774	2.53048253772159e-10	4598
427	Y00WOMTSL__V00HSMSS	-0.0627464922124291	1.98081079875565e-05	4618
428	Y00WOMTSL__V00HSPSS	-0.441907314701151	4.46342889862138e-220	4618
429	Y00WOMTSL__V00HT25MM	-0.0558569213966942	0.000175862596951883	4506
430	Y00WOMTSL__V00HYAINJL	0.0739748939594308	4.58502321508379e-07	4637
431	Y00WOMTSL__V00HYAINJR	0.00654436255349758	0.655939384108851	4637
432	Y00WOMTSL__V00HYINJCV	0.0371891148284867	0.0113218312304218	4637
433	Y00WOMTSL__V00INCOME	0.247077242672114	1.08133695377042e-57	4325
434	Y00WOMTSL__V00INCOME2	0.19247647065767	1.69642836977619e-38	4462
435	Y00WOMTSL__V00IRONCV	0.0650643442287751	0.00146781190936747	4631
436	Y00WOMTSL__V00KGLRS	0.644497738588387	0	4640
437	Y00WOMTSL__V00KIDFXN	0.0444205378419733	0.00278021917083595	4532
438	Y00WOMTSL__V00KIDTRAN	NA	NA	4637
439	Y00WOMTSL__V00KIKBALL	0.0135768998923919	0.680880758317469	4173
440	Y00WOMTSL__V00KNINJ	0.10122818223714	4.82706354005257e-12	4639
441	Y00WOMTSL__V00KOOSFX1	0.646834879214107	0	3870
442	Y00WOMTSL__V00KOOSFX4	0.631597325789749	0	3756
443	Y00WOMTSL__V00KOOSFX5	0.627415716067461	0	4074
444	Y00WOMTSL__V00KOOSKPL	-0.899963314530489	0	4640
445	Y00WOMTSL__V00KOOSKPR	-0.416753596478876	2.47662814924925e-194	4638
446	Y00WOMTSL__V00KOOSQOL	-0.617070272924637	0	4640
447	Y00WOMTSL__V00KOOSYML	-0.837889602757705	0	4641
448	Y00WOMTSL__V00KOOSYMR	-0.419931906991253	1.04492824115183e-197	4641
449	Y00WOMTSL__V00KPLKN1	0.800371532770012	0	4300
450	Y00WOMTSL__V00KPLKN2	0.788362339365053	0	4635
451	Y00WOMTSL__V00KPLKN3	0.783841524327055	0	4629
452	Y00WOMTSL__V00KPRKN1	0.377151131632308	2.05462112736028e-139	4242
453	Y00WOMTSL__V00KPRKN2	0.409275461562335	2.45830707512604e-182	4632
454	Y00WOMTSL__V00KPRKN3	0.412815032667182	1.92662773263882e-185	4622
455	Y00WOMTSL__V00KQOL1	0.520595245367322	2.27334652989943e-314	4615
456	Y00WOMTSL__V00KQOL2	0.435993271377027	3.10943522332384e-210	4639
457	Y00WOMTSL__V00KQOL3	0.528693629033527	0	4636
458	Y00WOMTSL__V00KQOL4	0.649808778484522	0	4639
459	Y00WOMTSL__V00KSXLKN1	0.552859770041419	0	4584
460	Y00WOMTSL__V00KSXLKN2	0.441072412484001	2.12717220326424e-215	4631
461	Y00WOMTSL__V00KSXLKN3	0.567780188327042	0	4629
462	Y00WOMTSL__V00KSXLKN4	0.527677978416357	0	4640
463	Y00WOMTSL__V00KSXLKN5	0.542563507543692	0	4636
464	Y00WOMTSL__V00KSXRKN1	0.262429927211084	1.97883697361728e-69	4581
465	Y00WOMTSL__V00KSXRKN2	0.196283872368596	2.68436266515184e-38	4638
466	Y00WOMTSL__V00KSXRKN3	0.266790799274332	1.20118336439625e-72	4629
467	Y00WOMTSL__V00KSXRKN4	0.296865143940136	2.74207145943132e-91	4641
468	Y00WOMTSL__V00KSXRKN5	0.276277088324573	2.25754389732857e-78	4639
469	Y00WOMTSL__V00LEMAXF	-0.222622104733104	5.59770771335514e-48	4169
470	Y00WOMTSL__V00LESFP	-0.0905268882156771	2.9642800719316e-08	3737
471	Y00WOMTSL__V00LESFR	-0.0924633893489908	1.49076597609682e-08	3737
472	Y00WOMTSL__V00LETHPL	0.0263044670931353	0.0960228609578214	4005
473	Y00WOMTSL__V00LETHRL	0.0225176700337784	0.154224242082231	4005
474	Y00WOMTSL__V00LETLPL	0.0128160563987165	0.433492945213236	3737
475	Y00WOMTSL__V00LETLRL	0.0383005640951684	0.0192101397435522	3737
476	Y00WOMTSL__V00LETRIAL	0.0223226704627274	0.14956408282075	4169
477	Y00WOMTSL__V00LEXCMP2	0.0811936750556286	1.45309905522633e-07	4183
478	Y00WOMTSL__V00LEXCOMP	0.0317728116140042	0.0383584532743687	4249
479	Y00WOMTSL__V00LEXP1CV	0.336382152113556	3.39115256072541e-108	4173
480	Y00WOMTSL__V00LEXP2CV	0.313865306428573	2.42564017647e-94	4160
481	Y00WOMTSL__V00LEXPN	0.302532135401318	4.25828526304981e-89	4175
482	Y00WOMTSL__V00LFMAXF	-0.18298403368604	1.17502512186784e-32	4161
483	Y00WOMTSL__V00LFSFP	-0.113543842902178	3.62732868328966e-12	3726
484	Y00WOMTSL__V00LFSFR	-0.106125548472733	8.34874061947968e-11	3726
485	Y00WOMTSL__V00LFTHPL	0.0235909451558792	0.136349723206004	3988
486	Y00WOMTSL__V00LFTHRL	-0.00972924406218141	0.539063575829746	3988
487	Y00WOMTSL__V00LFTLPL	-0.0324512221069557	0.0476236852352556	3726
488	Y00WOMTSL__V00LFTLRL	0.040354010996703	0.01376167381748	3726
489	Y00WOMTSL__V00LFTRIAL	-0.0173505413942865	0.26315773906967	4161
490	Y00WOMTSL__V00LFXCMP2	0.0892352945464505	7.41681975059716e-09	4183
491	Y00WOMTSL__V00LFXCOMP	0.0479280649181297	0.00178005460952431	4248
492	Y00WOMTSL__V00LFXP1CV	0.340674325228928	8.16705560416679e-111	4160
493	Y00WOMTSL__V00LFXP2CV	0.33429321439647	1.61656045521938e-107	4153
494	Y00WOMTSL__V00LFXPN	0.326553885177959	5.81211264275439e-104	4160
495	Y00WOMTSL__V00LIVDAM	0.0213414456026081	0.148542666548411	4584
496	Y00WOMTSL__V00LIVENO	0.0687774938214735	0.00124442094499217	4631
497	Y00WOMTSL__V00LKABPN	0.249215283347976	3.69747574033068e-66	4606
498	Y00WOMTSL__V00LKALNMT	-0.0302242362441389	0.0402951861865826	4604
499	Y00WOMTSL__V00LKDEFCV	0.021533046236768	0.344064894924536	4604
500	Y00WOMTSL__V00LKEFFB	0.111486429288536	3.46429329305512e-14	4596
501	Y00WOMTSL__V00LKEFFPT	0.137873056781084	6.88507174747067e-20	4601
502	Y00WOMTSL__V00LKFHDEG	0.127384758361437	4.22149205936843e-18	4600
503	Y00WOMTSL__V00LKLTTPN	0.356134951146696	9.64110576793823e-138	4604
504	Y00WOMTSL__V00LKMTTPN	0.351276500671521	7.21946655483644e-134	4606
505	Y00WOMTSL__V00LKPATPN	0.406598846570068	6.26072085708122e-183	4606
506	Y00WOMTSL__V00LKPFCRE	0.153434856748084	1.22729357254115e-25	4601
507	Y00WOMTSL__V00LKPGDPN	0.377528206459455	2.33103224518944e-155	4588
508	Y00WOMTSL__V00LKRFXPN	0.445340676211176	7.14098169304944e-223	4597
509	Y00WOMTSL__V00LLWGT	-0.0461404583727622	0.00286347615274821	4175
510	Y00WOMTSL__V00LUNG	0.048007184949178	0.00120298711723025	4547
511	Y00WOMTSL__V00MARITST	0.124808650356488	5.9956492210943e-15	4637
512	Y00WOMTSL__V00MASSCV	0.0278640792680317	0.0578455761574549	4635
513	Y00WOMTSL__V00MEDINS	0.0669327384275019	5.53380816242382e-06	4600
514	Y00WOMTSL__V00MSM	0.00789347755335638	0.591369924385207	4628
515	Y00WOMTSL__V00MVIT1CV	0.0693806984874841	0.000450424843349247	4635
516	Y00WOMTSL__V00NARCOT	0.137315960339942	5.91010748175948e-21	4636
517	Y00WOMTSL__V00NSAIDRX	0.108665265706324	1.20347056102593e-13	4633
518	Y00WOMTSL__V00NSAIDS	0.162387284132979	9.45910570927963e-29	4634
519	Y00WOMTSL__V00NUMSTOP	0.0591358772457198	7.11476915547375e-05	4507
520	Y00WOMTSL__V00OTHCAM	0.0364062826804207	0.013224974209314	4631
521	Y00WOMTSL__V00OTHCAMC	0.0185821901699163	0.206166789391266	4630
522	Y00WOMTSL__V00P7LKFR	0.718331565384895	0	4616
523	Y00WOMTSL__V00P7LKRCV	0.800264189393451	0	4614
524	Y00WOMTSL__V00P7RKFR	0.319175530805107	6.20635161483448e-106	4616
525	Y00WOMTSL__V00P7RKRCV	0.382082355089889	8.49584606180789e-150	4616
526	Y00WOMTSL__V00PA130	0.0389576440322487	0.0079748444809006	4637
527	Y00WOMTSL__V00PA130CV	0.0538138392909894	0.00938852950955604	4632
528	Y00WOMTSL__V00PA130NM	0.0988305086677912	3.31934697472225e-09	4627
529	Y00WOMTSL__V00PA230	0.0728956211741551	6.79987770765017e-07	4633
530	Y00WOMTSL__V00PA230CV	0.0883549497858363	2.58349909377855e-07	4628
531	Y00WOMTSL__V00PA330	0.03585968691131	0.0146483979001079	4633
532	Y00WOMTSL__V00PA330CV	0.0462969099171632	0.0417295945181807	4629
533	Y00WOMTSL__V00PA430	0.149803894990302	1.23109433744927e-24	4628
534	Y00WOMTSL__V00PA430CV	0.152842912551386	1.16448029061996e-22	4617
535	Y00WOMTSL__V00PA530	0.127815336907381	2.64204895427416e-18	4625
536	Y00WOMTSL__V00PA530CV	0.137474634266055	3.34584595965174e-18	4621
537	Y00WOMTSL__V00PASE	-0.0594035669365861	5.41144300838886e-05	4613
538	Y00WOMTSL__V00PASE1	0.0483249284999745	0.0126216803118142	4640
539	Y00WOMTSL__V00PASE1HR	0.0532521684208057	0.00446925929924567	4609
540	Y00WOMTSL__V00PASE2	0.0474872399787442	0.0150623520997809	4635
541	Y00WOMTSL__V00PASE2HR	0.0797700872792248	1.51950716150718e-05	3925
542	Y00WOMTSL__V00PASE3	0.0356268385245725	0.117151771410701	4640
543	Y00WOMTSL__V00PASE4	0.0592743217603108	0.000973859934171599	4641
544	Y00WOMTSL__V00PASE5	0.146456453642083	1.19389523440782e-21	4640
545	Y00WOMTSL__V00PASE6	0.0713831436340979	2.91213490566059e-05	4639
546	Y00WOMTSL__V00PCTALCH	-0.105858227339468	4.88718285753521e-13	4639
547	Y00WOMTSL__V00PCTCARB	-0.0376283206017748	0.0103745267037854	4639
548	Y00WOMTSL__V00PCTFAT	0.0962295702216547	5.1099924950825e-11	4639
549	Y00WOMTSL__V00PCTPROT	-0.024825301590164	0.0909015194570763	4639
550	Y00WOMTSL__V00PCTSWT	0.0473127030547769	0.0012667207044989	4639
551	Y00WOMTSL__V00PIPE	0.0407185665397645	0.00555668209477286	4636
552	Y00WOMTSL__V00PNMEDT	0.0905766868835313	6.37342795698493e-10	4640
553	Y00WOMTSL__V00POLYRH	0.022136234575688	0.150600730891604	4218
554	Y00WOMTSL__V00PSMKYR	-0.0118373954767997	0.443764163615093	4188
555	Y00WOMTSL__V00PSMOKER	0.0430567281661898	0.0355879125640227	4622
556	Y00WOMTSL__V00PTH	0.0190619936429133	0.195416722340672	4615
557	Y00WOMTSL__V00RA	0.112520093442751	2.54585689689919e-12	3849
558	Y00WOMTSL__V00RELA12	0.121657633041212	9.12197584480069e-17	4640
559	Y00WOMTSL__V00RELACV	0.102561353085771	2.53584418158286e-12	4638
560	Y00WOMTSL__V00REMAXF	-0.137747056195166	3.95344036597357e-19	4173
561	Y00WOMTSL__V00RESFP	-0.0576021815110494	0.000419123142747719	3747
562	Y00WOMTSL__V00RESFR	-0.0536551218459549	0.00101748012491362	3747
563	Y00WOMTSL__V00RETHPL	0.0204520407297834	0.195205477773909	4013
564	Y00WOMTSL__V00RETHRL	0.00711427600847679	0.652319538564926	4013
565	Y00WOMTSL__V00RETLPL	0.0206769491522498	0.205725910822271	3747
566	Y00WOMTSL__V00RETLRL	0.0292197705220289	0.0737103054613702	3747
567	Y00WOMTSL__V00RETRIAL	-0.0253000850469356	0.102232378581508	4173
568	Y00WOMTSL__V00REXCMP2	0.0227613682455504	0.141056636015707	4183
569	Y00WOMTSL__V00REXCOMP	0.00618815513426746	0.686794781740332	4248
570	Y00WOMTSL__V00REXP1CV	0.163906314502283	2.02402770289449e-24	4168
571	Y00WOMTSL__V00REXP2CV	0.138368436949524	3.68663917673088e-18	4156
572	Y00WOMTSL__V00REXPN	0.116187698457551	5.26268668167798e-14	4169
573	Y00WOMTSL__V00RFMAXF	-0.123738159475734	1.10095121846105e-15	4166
574	Y00WOMTSL__V00RFSFP	-0.0618357629154723	0.000154984269648016	3738
575	Y00WOMTSL__V00RFSFR	-0.0867070298400039	1.0997128037794e-07	3738
576	Y00WOMTSL__V00RFTHPL	0.0202929573879852	0.1991515643599	4005
577	Y00WOMTSL__V00RFTHRL	-0.0232047917430981	0.142034661224987	4005
578	Y00WOMTSL__V00RFTLPL	-0.00846957220171582	0.604696319919647	3738
579	Y00WOMTSL__V00RFTLRL	0.0393000591515189	0.0162657129565174	3738
580	Y00WOMTSL__V00RFTRIAL	-0.033416999415859	0.0310180904734032	4166
581	Y00WOMTSL__V00RFXCMP2	0.00538306890200814	0.727799285838042	4183
582	Y00WOMTSL__V00RFXCOMP	0.0099471293391326	0.516841077597016	4249
583	Y00WOMTSL__V00RFXP1CV	0.155561075466519	5.65537562146384e-22	4169
584	Y00WOMTSL__V00RFXP2CV	0.146137294052718	3.19184627037534e-20	4162
585	Y00WOMTSL__V00RFXPN	0.134355631286633	2.9317668180844e-18	4171
586	Y00WOMTSL__V00RKABPN	0.177274512883416	1.08620023842961e-33	4586
587	Y00WOMTSL__V00RKALNMT	-0.0481725478471255	0.00110280486589173	4585
588	Y00WOMTSL__V00RKDEFCV	0.0428035147198107	0.014976326057278	4585
589	Y00WOMTSL__V00RKEFFB	0.0296975428597628	0.0445797133800079	4575
590	Y00WOMTSL__V00RKEFFPT	0.0607284944064402	0.000211556789558864	4583
591	Y00WOMTSL__V00RKFHDEG	0.0794331027214268	7.21757562732651e-08	4585
592	Y00WOMTSL__V00RKLTTPN	0.224717870248663	1.27184824019319e-53	4589
593	Y00WOMTSL__V00RKMTTPN	0.239084872525983	1.19060305508707e-60	4588
594	Y00WOMTSL__V00RKPATPN	0.195816346610777	6.67064257955691e-41	4590
595	Y00WOMTSL__V00RKPFCRE	0.0900582422308671	1.01203572758327e-09	4583
596	Y00WOMTSL__V00RKPGDPN	0.153166585018361	2.08668360388278e-25	4573
597	Y00WOMTSL__V00RKRFXPN	0.164635679166744	3.57157727531855e-29	4577
598	Y00WOMTSL__V00RLWGT	-0.0495781596955909	0.00134413615164274	4180
599	Y00WOMTSL__V00RPAVG	0.0523007605005751	0.000367281938412744	4636
600	Y00WOMTSL__V00RUBCV	0.205834176494191	1.69315039695872e-45	4632
601	Y00WOMTSL__V00RUBS12	0.21707973163459	1.54793991146318e-50	4633
602	Y00WOMTSL__V00RX30	0.0661654591260347	0.000143835158758035	4641
603	Y00WOMTSL__V00RX30NUM	0.104171725816473	1.5321417814944e-10	3759
604	Y00WOMTSL__V00RXACTM	0.12495503450086	1.42971739780292e-17	4629
605	Y00WOMTSL__V00RXANALG	0.132385228928014	1.50403975926473e-19	4629
606	Y00WOMTSL__V00RXASPRN	0.0336977735400891	0.02186418425931	4629
607	Y00WOMTSL__V00RXBISPH	0.0418959606005155	0.00435892232342723	4629
608	Y00WOMTSL__V00RXCHOND	0.00873905946925363	0.552225873402341	4629
609	Y00WOMTSL__V00RXCLCTN	0.0148858133394176	0.311267981409994	4629
610	Y00WOMTSL__V00RXCLCXB	0.0549432272680283	0.000184039016602976	4629
611	Y00WOMTSL__V00RXCOX2	0.0748874926891401	3.38061037357526e-07	4629
612	Y00WOMTSL__V00RXFLUOR	2.35608045769362e-08	NA	4629
613	Y00WOMTSL__V00RXGLCSM	0.00474191562585252	0.747044221212294	4629
614	Y00WOMTSL__V00RXIHYAL	0.00287512668968219	0.844953111909023	4629
615	Y00WOMTSL__V00RXISTRD	0.0125188489103976	0.39446657201365	4629
616	Y00WOMTSL__V00RXMSM	2.35608045769362e-08	NA	4629
617	Y00WOMTSL__V00RXNARC	0.127763252589379	2.6376668144267e-18	4629
618	Y00WOMTSL__V00RXNSAID	0.0756108251462084	2.60071032601822e-07	4629
619	Y00WOMTSL__V00RXNTRAT	0.0332403506036728	0.0237233815192058	4629
620	Y00WOMTSL__V00RXOSTRD	8.7693301975063e-06	0.999524081328698	4629
621	Y00WOMTSL__V00RXOTHAN	0.0201717079924836	0.17000538542027	4629
622	Y00WOMTSL__V00RXRALOX	0.019154623772183	0.192579537476267	4629
623	Y00WOMTSL__V00RXRFCXB	0.0329181437129724	0.0251139310480128	4629
624	Y00WOMTSL__V00RXSALIC	0.0367630106364461	0.0123701292565708	4629
625	Y00WOMTSL__V00RXSAME	2.35608045769362e-08	NA	4629
626	Y00WOMTSL__V00RXTPRTD	0.0155213186847803	0.291060261972959	4629
627	Y00WOMTSL__V00RXVIT_D	0.00101396863883899	0.945014675636509	4629
628	Y00WOMTSL__V00RXVLCXB	0.0425931131916029	0.00375036201584438	4629
629	Y00WOMTSL__V00SAFEWLK	0.0254780443805865	0.0863816834689791	4531
630	Y00WOMTSL__V00SAME	7.55089801027555e-05	0.995901198412141	4631
631	Y00WOMTSL__V00SF1	0.349737900543919	1.29224559705976e-129	4641
632	Y00WOMTSL__V00SF10	0.263030704451515	1.15854227654276e-70	4639
633	Y00WOMTSL__V00SF11	0.158126453125404	1.99881345145741e-24	4637
634	Y00WOMTSL__V00SF12	0.304711446587992	2.41865842976272e-96	4634
635	Y00WOMTSL__V00SF2	0.381367878677683	5.12010348096997e-159	4641
636	Y00WOMTSL__V00SF3	0.424893637366195	4.04772430874408e-201	4638
637	Y00WOMTSL__V00SF4	0.399382640011212	4.3623202208384e-173	4641
638	Y00WOMTSL__V00SF5	0.424646536247509	2.77993331821105e-198	4641
639	Y00WOMTSL__V00SF6	0.258479782683179	4.08604854860125e-68	4639
640	Y00WOMTSL__V00SF7	0.292448869530575	2.15220116805746e-88	4639
641	Y00WOMTSL__V00SF8	0.501530052678398	9.52716418107041e-289	4627
642	Y00WOMTSL__V00SF9	0.150962602528273	3.33623060872982e-22	4641
643	Y00WOMTSL__V00SLNMCV	0.057624665540209	0.00885012307805159	4629
644	Y00WOMTSL__V00SMKPKYR	0.0638540256782717	2.1168783999681e-05	4428
645	Y00WOMTSL__V00SMOKE	0.0579474273159667	8.15884050596454e-05	4617
646	Y00WOMTSL__V00SMOKER	0.101488686513152	2.40121178414329e-10	4616
647	Y00WOMTSL__V00SPIR12	0.183118391331431	2.83639244690523e-36	4640
648	Y00WOMTSL__V00SPIRCV	0.175041485209856	3.08271648700628e-33	4639
649	Y00WOMTSL__V00SPNFX	0.0123222238931939	0.402750573519035	4613
650	Y00WOMTSL__V00SRVDRY	-0.0550283130764136	0.000176960897994115	4639
651	Y00WOMTSL__V00SRVFAT	0.0617999235587169	2.53010369084569e-05	4639
652	Y00WOMTSL__V00SRVFRT	-0.0512333577642757	0.000481456470231409	4639
653	Y00WOMTSL__V00SRVGRN	-0.0478058654545964	0.00112575804158848	4639
654	Y00WOMTSL__V00SRVMEAT	0.056512631869726	0.000117575316929343	4639
655	Y00WOMTSL__V00SRVVEG	-0.00143661665718098	0.922073688271729	4639
656	Y00WOMTSL__V00STEPST1	0.199676060158384	8.53319129043461e-43	4624
657	Y00WOMTSL__V00STEPST2	0.195189180288816	6.817164756593e-41	4619
658	Y00WOMTSL__V00STINJCV	0.0964416169969022	4.76898103396411e-11	4633
659	Y00WOMTSL__V00STRINJL	0.137555076102016	5.20028695041403e-21	4633
660	Y00WOMTSL__V00STRINJR	0.0330210132983367	0.0246004651842821	4633
661	Y00WOMTSL__V00STROKE	0.0226065390010143	0.125803916360824	4587
662	Y00WOMTSL__V00STRTBCV	0.0666849789674972	0.00096314850681739	4627
663	Y00WOMTSL__V00SUPB1	-0.0385218871858844	0.00869036671389881	4639
664	Y00WOMTSL__V00SUPB12	-0.0482797449254586	0.00100410033642312	4639
665	Y00WOMTSL__V00SUPB2	-0.0385218871858844	0.00869036671389881	4639
666	Y00WOMTSL__V00SUPB6	-0.0432079882643393	0.00324538032454261	4639
667	Y00WOMTSL__V00SUPBCAR	-0.0498835201864914	0.000676878578343215	4639
668	Y00WOMTSL__V00SUPCA	-0.0617778116523211	2.54707494227322e-05	4639
669	Y00WOMTSL__V00SUPCU	-0.0534627654343593	0.000269495620374602	4639
670	Y00WOMTSL__V00SUPFE	-0.0280494985412389	0.0560922705378077	4639
671	Y00WOMTSL__V00SUPFOL	-0.0541036455026282	0.00022716519587559	4639
672	Y00WOMTSL__V00SUPMG	-0.0534627654343593	0.000269495620374602	4639
673	Y00WOMTSL__V00SUPNIAC	-0.0385218871858844	0.00869036671389881	4639
674	Y00WOMTSL__V00SUPSE	-0.0567023494912809	0.000111510159554032	4639
675	Y00WOMTSL__V00SUPVITA	-0.0478168522427424	0.00112278952594458	4639
676	Y00WOMTSL__V00SUPVITC	-0.0368422311123631	0.0120899615797547	4639
677	Y00WOMTSL__V00SUPVITD	-0.0591270501958748	5.58728506871312e-05	4639
678	Y00WOMTSL__V00SUPVITE	-0.0314968593681286	0.0319359305313505	4639
679	Y00WOMTSL__V00SUPZINC	-0.0509843190792135	0.00051299832203313	4639
680	Y00WOMTSL__V00TIMET1	0.229964212228968	1.49416146446622e-56	4624
681	Y00WOMTSL__V00TIMET2	0.229035728601047	4.47865573249787e-56	4622
682	Y00WOMTSL__V00TYLEN	0.20948381372444	4.15652906421151e-47	4633
683	Y00WOMTSL__V00ULCER	0.0574069839725829	0.000112627056010014	4520
684	Y00WOMTSL__V00VIT1	0.06750624729151	4.69459765658065e-06	4591
685	Y00WOMTSL__V00VIT10	0.00398208501283515	0.787925393822507	4566
686	Y00WOMTSL__V00VIT11	0.0417496072392666	0.00476512431094602	4569
687	Y00WOMTSL__V00VIT12	0.0166090526215138	0.261567223962655	4571
688	Y00WOMTSL__V00VIT13	0.0209629907856005	0.156511170154003	4570
689	Y00WOMTSL__V00VIT2	0.00420863883207451	0.776124850957195	4568
690	Y00WOMTSL__V00VIT3	0.0017845730524375	0.904937410405831	4481
691	Y00WOMTSL__V00VIT4	0.00758949959278533	0.608432209033009	4559
692	Y00WOMTSL__V00VIT5	0.0205023936628783	0.166236393430756	4561
693	Y00WOMTSL__V00VIT6	0.0361285888379375	0.0145325753832094	4575
694	Y00WOMTSL__V00VIT7	0.0223714225451168	0.130040262993486	4581
695	Y00WOMTSL__V00VIT8	0.0160858954798463	0.278052003912439	4549
696	Y00WOMTSL__V00VIT9	0.0534817781832599	0.000289876318654341	4588
697	Y00WOMTSL__V00VITACV	0.0611183696913145	0.00397807081698251	4625
698	Y00WOMTSL__V00VITCCV	0.0561636679685569	0.012100626116333	4633
699	Y00WOMTSL__V00VITDCV	0.105042480853438	7.51131482752488e-10	4628
700	Y00WOMTSL__V00VITECV	0.0558528352281918	0.0130127298971327	4628
701	Y00WOMTSL__V00VITM12	0.0568131503570733	0.000108662756007138	4636
702	Y00WOMTSL__V00VITMCV	0.0617281187492229	2.61168821701125e-05	4634
703	Y00WOMTSL__V00W20COMP	0.0854231266229544	5.85019371257044e-09	4629
704	Y00WOMTSL__V00WALKER	0.0398214783285372	0.0069587835928223	4592
705	Y00WOMTSL__V00WKHR7CV	-0.0519405557876188	0.000404380105865161	4634
706	Y00WOMTSL__V00WLK20T1	0.0593112506290725	0.000287917835427007	4630
707	Y00WOMTSL__V00WLK20T2	0.0137569643970506	0.645769331898193	4624
708	Y00WOMTSL__V00WLKAID	0.0789156008070981	7.81074229596053e-08	4621
709	Y00WOMTSL__V00WOMADLL	0.972705031926962	0	4641
710	Y00WOMTSL__V00WOMADLR	0.556874408329148	0	4637
711	Y00WOMTSL__V00WOMKPL	0.889637917056166	0	4641
712	Y00WOMTSL__V00WOMKPR	0.424839304681162	1.15050210365234e-202	4638
713	Y00WOMTSL__V00WOMSTFL	0.847402519362461	0	4641
714	Y00WOMTSL__V00WOMSTFR	0.476268059308137	1.98905460364656e-261	4640
715	Y00WOMTSL__V00WOMTSL	1	0	4641
716	Y00WOMTSL__V00WOMTSR	0.552455286779582	0	4633
717	Y00WOMTSL__V00WORK7	0.0944133719068622	1.17534931885001e-10	4638
718	Y00WOMTSL__V00WPLKN1	0.808500924894433	0	4641
719	Y00WOMTSL__V00WPLKN2	0.850504092005091	0	4635
720	Y00WOMTSL__V00WPLKN3	0.729287696210995	0	4637
721	Y00WOMTSL__V00WPLKN4	0.77407775571543	0	4640
722	Y00WOMTSL__V00WPLKN5	0.824040206349716	0	4641
723	Y00WOMTSL__V00WPRKN1	0.402761813156991	2.71349076475796e-176	4640
724	Y00WOMTSL__V00WPRKN2	0.439622451044751	1.40920164684769e-213	4626
725	Y00WOMTSL__V00WPRKN3	0.364176297605385	2.74337275185366e-141	4635
726	Y00WOMTSL__V00WPRKN4	0.409269730881059	1.57656388796122e-182	4637
727	Y00WOMTSL__V00WPRKN5	0.456377922068459	1.06715528773895e-232	4632
728	Y00WOMTSL__V00WSLKN1	0.798985313571036	0	4640
729	Y00WOMTSL__V00WSLKN2	0.797802920487121	0	4639
730	Y00WOMTSL__V00WSRKN1	0.43780422540765	4.17386432528086e-212	4637
731	Y00WOMTSL__V00WSRKN2	0.435260398473251	2.63499207616493e-209	4636
732	Y00WOMTSL__V00WT25KG	0.00911785126712396	0.534909301253496	4634
733	Y00WOMTSL__V00WTMAXKG	0.108438679057787	1.54481915050129e-13	4611
734	Y00WOMTSL__V00WTMINKG	-0.00567772883004541	0.699291906417634	4631
735	Y00WOMTSL__V00YOGA12	0.0115787849847765	0.430335686443523	4641
736	Y00WOMTSL__V00YOGACV	0.00662466233886344	0.651889294317751	4640
737	Y00WOMTSL__V00ZINCCV	0.0509404694928878	0.0345357871877288	4630
738	Y01WOMTSL__P01ARTDOC	0.153270126350688	5.43680256158463e-24	4295
739	Y01WOMTSL__P01ARTDRCV	0.178633325784414	4.03553899825095e-32	4294
740	Y01WOMTSL__P01ARTHOTH	0.123435436721472	7.72942869784234e-16	4232
741	Y01WOMTSL__P01BMI	0.197905748199092	3.20458239217994e-39	4299
742	Y01WOMTSL__P01BP30	0.134548934626525	7.95025725938694e-19	4300
743	Y01WOMTSL__P01BPACTCV	0.196315866534236	1.39139742670743e-38	4296
744	Y01WOMTSL__P01BPBEDCV	0.141255966781451	1.44425025767739e-20	4291
745	Y01WOMTSL__P01BPDAYCV	0.184093635743123	5.74992669247335e-34	4284
746	Y01WOMTSL__P01BPTOT	0.188131430058524	1.73666930391207e-35	4292
747	Y01WOMTSL__P01BROHRCV	0.000474545233172805	0.975324482603407	4251
748	Y01WOMTSL__P01BROKRCV	0.00625132675901733	0.683875147782208	4245
749	Y01WOMTSL__P01CLAU	0.0431572219213147	0.00508854771920273	4212
750	Y01WOMTSL__P01DADHRCV	0.0159746309916709	0.297678940460426	4252
751	Y01WOMTSL__P01DADKRCV	0.0106260558989522	0.489001784462435	4242
752	Y01WOMTSL__P01FAMHR	0.0222709497434141	0.146458847136593	4253
753	Y01WOMTSL__P01FAMKR	0.00183580617436801	0.904809156557776	4246
754	Y01WOMTSL__P01GOUTCV	0.0335355873900437	0.0293311650711709	4222
755	Y01WOMTSL__P01HEIGHT	-0.0412717340830449	0.00728930833592049	4226
756	Y01WOMTSL__P01HPL12CV	0.163129741480411	5.85134995908268e-27	4288
757	Y01WOMTSL__P01HPNL12	0.122451107277011	8.33245426830008e-16	4291
758	Y01WOMTSL__P01HPNR12	0.0901838080414259	3.23361911052272e-09	4293
759	Y01WOMTSL__P01HPR12CV	0.136320234042682	2.9625309848536e-19	4292
760	Y01WOMTSL__P01HRS	0.00869753455097335	0.568465351084414	4302
761	Y01WOMTSL__P01INJL	0.153113959313639	8.5563468428003e-24	4266
762	Y01WOMTSL__P01INJR	0.00314764078787673	0.837348634392546	4256
763	Y01WOMTSL__P01KPA30CV	0.289176420411277	3.16735055561296e-83	4280
764	Y01WOMTSL__P01KPACDCV	0.268409979218235	1.46144604428581e-71	4282
765	Y01WOMTSL__P01KPACT30	0.276254084531126	4.35222149507664e-76	4295
766	Y01WOMTSL__P01KPACTCV	0.297653626284994	6.92008167283855e-87	4280
767	Y01WOMTSL__P01KPL12CV	0.414853126392849	4.46215833384009e-178	4289
768	Y01WOMTSL__P01KPL30CV	0.434210792332918	1.13170665755278e-196	4287
769	Y01WOMTSL__P01KPMED	0.28103284229405	7.379570930514e-79	4299
770	Y01WOMTSL__P01KPMEDCV	0.297570069303455	1.65935339812928e-88	4293
771	Y01WOMTSL__P01KPNL12	0.303528735876152	2.87328863155397e-92	4297
772	Y01WOMTSL__P01KPNLEV	0.366046661679775	3.99788361623115e-136	4289
773	Y01WOMTSL__P01KPNR12	0.138323676507942	8.27140681515564e-20	4298
774	Y01WOMTSL__P01KPNREV	0.176854470226929	2.00527985229544e-31	4282
775	Y01WOMTSL__P01KPR12CV	0.226096972784219	9.92411437048171e-51	4279
776	Y01WOMTSL__P01KPR30CV	0.248256148947434	4.0818183053882e-61	4279
777	Y01WOMTSL__P01KSURGL	0.115989881034844	2.45573197781299e-14	4294
778	Y01WOMTSL__P01KSURGR	0.00772675765615194	0.612686157237869	4295
779	Y01WOMTSL__P01KSX	0.404025494318882	2.56919504875819e-162	4277
780	Y01WOMTSL__P01LH1CV	0.00796006379787222	0.602675930879247	4279
781	Y01WOMTSL__P01LH2CV	0.023962162705287	0.117920817066653	4259
782	Y01WOMTSL__P01LH3CV	0.0305699684879286	0.045721885579803	4272
783	Y01WOMTSL__P01LH4CV	0.0228999681291164	0.134611467194265	4270
784	Y01WOMTSL__P01LH5CV	0.0481127598998775	0.00168920877431084	4257
785	Y01WOMTSL__P01LHBE	0.0443450277452448	0.132956424370908	4299
786	Y01WOMTSL__P01LKP30CV	0.344612885382751	5.26908556034806e-120	4294
787	Y01WOMTSL__P01LKSX	0.432658844101286	4.04789385676034e-194	4300
788	Y01WOMTSL__P01LSXKOA	0.398368383114736	8.33212046281556e-163	4281
789	Y01WOMTSL__P01LXRKOA	0.20031310205157	5.37182047887841e-40	4281
790	Y01WOMTSL__P01LXRKOA2	0.265115427360437	2.63462053042861e-64	4281
791	Y01WOMTSL__P01MOMHRCV	0.0233286109526627	0.128315579044156	4251
792	Y01WOMTSL__P01MOMKRCV	0.0256792171648897	0.0944289502567105	4243
793	Y01WOMTSL__P01OABCKCV	0.102399994502051	3.74953173736887e-11	4152
794	Y01WOMTSL__P01OADEGCV	0.211630128508972	1.05413584310557e-42	4097
795	Y01WOMTSL__P01OAGRDL	0.265713087809925	1.62690594013941e-66	4280
796	Y01WOMTSL__P01OAGRDR	0.130497390961925	4.77452670601168e-15	4266
797	Y01WOMTSL__P01OAHIPCV	0.0769215917652735	6.75223309550218e-07	4162
798	Y01WOMTSL__P01OAHNDCV	0.0583162237960434	0.000165836975432181	4166
799	Y01WOMTSL__P01OAOTHCV	0.0610841473022475	7.91216871352087e-05	4170
800	Y01WOMTSL__P01OTARTCV	0.049459867552962	0.00137487451753896	4183
801	Y01WOMTSL__P01PMLKRCV	0.530838324467071	1.33109751646629e-298	4291
802	Y01WOMTSL__P01PMRKRCV	0.33168050122205	6.27986438425909e-101	4291
803	Y01WOMTSL__P01RAIA	0.110150735387683	7.77481073932795e-13	4208
804	Y01WOMTSL__P01RASTASV	0.123187327592288	7.90675857892552e-13	4303
805	Y01WOMTSL__P01RATOTCV	0.135487864423814	2.06621843796689e-16	4303
806	Y01WOMTSL__P01RH1CV	0.00718728933345843	0.638813321215746	4267
807	Y01WOMTSL__P01RH2CV	0.00708911595082106	0.6434799366381	4265
808	Y01WOMTSL__P01RH3CV	0.016686771020479	0.276263377478541	4259
809	Y01WOMTSL__P01RH4CV	0.0258465078929038	0.0911188562483154	4274
810	Y01WOMTSL__P01RH5CV	0.0315390234131676	0.0394111471292864	4266
811	Y01WOMTSL__P01RHBE	0.0283307255509348	0.631105890007841	4300
812	Y01WOMTSL__P01RKP30CV	0.188159989323355	1.6350045078631e-35	4294
813	Y01WOMTSL__P01RKSX	0.239031884429936	1.34618378994166e-55	4298
814	Y01WOMTSL__P01RSXKOA	0.221791442590134	1.08034945913414e-48	4266
815	Y01WOMTSL__P01RXRKOA	0.113716060128038	9.38229984176529e-14	4266
816	Y01WOMTSL__P01RXRKOA2	0.130605650970296	8.54608945426306e-14	4266
817	Y01WOMTSL__P01SISHRCV	0.00286347606816064	0.851923140682292	4252
818	Y01WOMTSL__P01SISKRCV	0.0340070490871425	0.0267318656379374	4244
819	Y01WOMTSL__P01SVLKJSL	0.0871392091443906	8.27258503554089e-08	4282
820	Y01WOMTSL__P01SVLKJSM	0.201964014334919	2.06024774373709e-39	4281
821	Y01WOMTSL__P01SVLKMI	0.0112109064380563	0.462209087186186	4303
822	Y01WOMTSL__P01SVLKOST	0.203087176144946	7.46837626117258e-40	4281
823	Y01WOMTSL__P01SVRKJSL	0.0354438554621422	0.0685600834175296	4267
824	Y01WOMTSL__P01SVRKJSM	0.0618745776117179	0.000280239413151919	4268
825	Y01WOMTSL__P01SVRKMI	0.0126852658323854	0.405459554273675	4303
826	Y01WOMTSL__P01SVRKOST	0.115990057495856	2.87380110847512e-13	4267
827	Y01WOMTSL__P01SVXRLKR	0.00553224301274275	0.716756306964934	4303
828	Y01WOMTSL__P01SVXRRKR	0.00273226636797543	0.857798378284765	4303
829	Y01WOMTSL__P01SXKOA	0.403555223446808	2.64071081716483e-165	4302
830	Y01WOMTSL__P01TJE30CV	0.0696995026123206	4.80468359314926e-06	4297
831	Y01WOMTSL__P01TJE30WC	0.109531477245563	1.50783380499452e-10	4297
832	Y01WOMTSL__P01TJF30CV	0.0514067934144895	0.000744591202069011	4301
833	Y01WOMTSL__P01TJF30WC	0.0574795360784021	0.00662400597328624	4301
834	Y01WOMTSL__P01TMJE6M	0.0765252800271132	5.09134610237353e-07	4298
835	Y01WOMTSL__P01TMJF6M	0.0717087704194391	2.50101755138075e-06	4302
836	Y01WOMTSL__P01WEIGHT	0.138598036922721	6.92175650751793e-20	4299
837	Y01WOMTSL__P01XRKOA	0.200156259793374	7.28629873657773e-38	4302
838	Y01WOMTSL__P02ACTRISK	0.0175040965570166	0.252416516306551	4277
839	Y01WOMTSL__P02CNCR3	0.0136764834100523	0.369983720773893	4299
840	Y01WOMTSL__P02FAMHXKR	0.0116570288801785	0.446711220996326	4263
841	Y01WOMTSL__P02HISP	0.0255160010143377	0.0942542378513182	4302
842	Y01WOMTSL__P02JBMP	0.0194714972575348	0.202802633653234	4280
843	Y01WOMTSL__P02JBMPCV	0.0360054999103555	0.13604561522854	4277
844	Y01WOMTSL__P02KINJ	0.0319569867737986	0.0367394170763997	4272
845	Y01WOMTSL__P02KPMED	0.266507156688967	8.51025091823152e-71	4298
846	Y01WOMTSL__P02KPMEDCV	0.295358288119118	4.59440537281149e-87	4288
847	Y01WOMTSL__P02KPN	0.18346096291383	7.08267809704456e-34	4302
848	Y01WOMTSL__P02KPNLCV	0.416754795694349	1.74158127534779e-179	4280
849	Y01WOMTSL__P02KPNRCV	0.240962380507117	1.68605281534131e-57	4273
850	Y01WOMTSL__P02KRS3	0.132845493435881	1.34844482049896e-17	4098
851	Y01WOMTSL__P02KRS3CV	0.148602260059792	1.39210356941536e-20	4098
852	Y01WOMTSL__P02KRSCV	0.00673592050957284	0.90715683918408	4298
853	Y01WOMTSL__P02KSURG	0.0650665326337186	1.96361155599495e-05	4298
854	Y01WOMTSL__P02KSURGCV	0.00638975638661055	0.675370111321975	4298
855	Y01WOMTSL__P02PA1	0.0104179256360558	0.495582018655598	4281
856	Y01WOMTSL__P02PA2	0.0155157483546308	0.309847128672546	4286
857	Y01WOMTSL__P02PA3	0.0120337487757126	0.431458172273806	4276
858	Y01WOMTSL__P02PA4	0.0117853890152996	0.441722010059701	4263
859	Y01WOMTSL__P02RACE	0.236839100376956	1.80032564078858e-53	4299
860	Y01WOMTSL__P02SEX	0.0860845035853664	1.55151267455544e-08	4303
861	Y01WOMTSL__V0020MPACE	-0.192385507739762	4.62934725067927e-37	4292
862	Y01WOMTSL__V00400MCMP	0.163627038766529	3.09745064396025e-24	4294
863	Y01WOMTSL__V00400MTIM	0.185243035881166	1.06575118863054e-33	4195
864	Y01WOMTSL__V00400MTR	-0.0827063474218675	8.03650421668725e-08	4198
865	Y01WOMTSL__V00400PAIN	0.345494656835168	4.79589700591448e-115	4191
866	Y01WOMTSL__V00ABCIRC	0.149447292126393	8.12167700361444e-23	4283
867	Y01WOMTSL__V00ACUSCV	0.00603619228091643	0.692524251079436	4294
868	Y01WOMTSL__V00ACUTCV	0.0127686669425097	0.402707276816415	4297
869	Y01WOMTSL__V00AGE	-0.0516174404505017	0.000706004415543989	4303
870	Y01WOMTSL__V00ANTOXCV	0.0580558252765046	0.0129630304844392	4286
871	Y01WOMTSL__V00ASTHMA	0.0809786771341009	1.35894070419258e-07	4225
872	Y01WOMTSL__V00BAPCARB	-0.0563234858879506	0.000218568912398606	4303
873	Y01WOMTSL__V00BAPFAT	0.0679365812904342	8.18403769454291e-06	4303
874	Y01WOMTSL__V00BAPPROT	-0.0428278183219251	0.00495630030166011	4303
875	Y01WOMTSL__V00BCARCV	0.0549860755225562	0.0237993368531827	4283
876	Y01WOMTSL__V00BISPHOS	0.0236496420643695	0.121480072655083	4289
877	Y01WOMTSL__V00BISPTYP	0.0298670372098844	0.430460957565913	4288
878	Y01WOMTSL__V00BONEFX	0.0177285953996998	0.245775636366816	4288
879	Y01WOMTSL__V00BPDIAS	0.0468475262567708	0.00211305734005708	4303
880	Y01WOMTSL__V00BPSYS	0.0614711155391479	5.46067157180397e-05	4303
881	Y01WOMTSL__V00BRAC12	0.0740235988966602	1.16791908869767e-06	4303
882	Y01WOMTSL__V00BRACCV	0.0590992526245465	0.00010546602833764	4300
883	Y01WOMTSL__V00BYPLEG	0.0150392110139575	0.324774694356699	4289
884	Y01WOMTSL__V00CALCMCV	0.0873728904853826	3.97669579774862e-06	4295
885	Y01WOMTSL__V00CAM12	0.061795372037284	5.04623277955817e-05	4297
886	Y01WOMTSL__V00CANCER	0.0187785038980776	0.221131781925658	4247
887	Y01WOMTSL__V00CANEUSE	0.0383786320698	0.0128896765065113	4198
888	Y01WOMTSL__V00CAPSNCV	0.0331280044892084	0.0300807835717259	4287
889	Y01WOMTSL__V00CEMPLOY	0.213785715676934	3.64106707929206e-43	4285
890	Y01WOMTSL__V00CESD	0.206760098124755	1.39304706018753e-42	4284
891	Y01WOMTSL__V00CESD1	0.167017685721497	6.08602561752675e-26	4262
892	Y01WOMTSL__V00CESD10	0.109145516855117	4.25026345421952e-11	4283
893	Y01WOMTSL__V00CESD11	0.150768845083603	3.27722556624213e-21	4287
894	Y01WOMTSL__V00CESD12	0.117548081875002	8.03869503991145e-13	4270
895	Y01WOMTSL__V00CESD13	0.170317816244555	1.43917236977295e-26	4195
896	Y01WOMTSL__V00CESD14	0.145697614674603	8.43410658970997e-20	4288
897	Y01WOMTSL__V00CESD15	0.144844216114324	2.01795616110494e-19	4256
898	Y01WOMTSL__V00CESD16	0.149929958023059	5.79345109770886e-21	4285
899	Y01WOMTSL__V00CESD17	0.142745716374345	5.37853999097346e-19	4287
900	Y01WOMTSL__V00CESD18	0.13896068713372	5.5943081569289e-18	4283
901	Y01WOMTSL__V00CESD19	0.124124757575819	2.95439031466363e-14	4259
902	Y01WOMTSL__V00CESD2	0.168643558108191	1.17586089643756e-26	4294
903	Y01WOMTSL__V00CESD20	0.175573645868998	6.67591929670608e-29	4290
904	Y01WOMTSL__V00CESD3	0.146734850603341	4.86957380328059e-20	4278
905	Y01WOMTSL__V00CESD4	0.109905422450515	4.61121213360868e-11	4210
906	Y01WOMTSL__V00CESD5	0.164769331443084	2.06978538137483e-25	4291
907	Y01WOMTSL__V00CESD6	0.134398137556058	8.21376838111674e-17	4283
908	Y01WOMTSL__V00CESD7	0.217480660988085	1.11283937500508e-44	4282
909	Y01WOMTSL__V00CESD8	0.140404538185535	3.3071917869657e-18	4248
910	Y01WOMTSL__V00CESD9	0.13915152067251	5.03776955138161e-18	4282
911	Y01WOMTSL__V00CHELCV	3.79906558513104e-08	NA	4297
912	Y01WOMTSL__V00CHIRCV	0.0628532190510022	3.73967625628487e-05	4297
913	Y01WOMTSL__V00CHNFQCV	0.0314118604362996	0.377271198263492	4277
914	Y01WOMTSL__V00CHON	0.00497401087221662	0.744798649633193	4285
915	Y01WOMTSL__V00COMORB	0.102419671204065	1.85548360885761e-11	4281
916	Y01WOMTSL__V00COMP10	0.146117768732432	6.27546210914227e-22	4295
917	Y01WOMTSL__V00COXIBS	0.107980302771322	1.26761354272417e-12	4298
918	Y01WOMTSL__V00CS5	0.0930607917865316	1.02113423422337e-09	4289
919	Y01WOMTSL__V00CSPACE	-0.255239907876555	7.19954649164326e-62	4092
920	Y01WOMTSL__V00CSTIME1	0.250850681779051	1.06972828351597e-59	4088
921	Y01WOMTSL__V00CSTIME2	0.245380893116834	2.16829849333783e-56	4034
922	Y01WOMTSL__V00CSTREP1	0.0755561812484844	2.68011055069631e-05	4170
923	Y01WOMTSL__V00CSTREP2	0.106863083489868	3.50789189679034e-10	4094
924	Y01WOMTSL__V00CSTSGL	0.134020658306565	9.01188500653479e-17	4297
925	Y01WOMTSL__V00CUREMP	0.0681138988279118	7.78762494461612e-06	4301
926	Y01WOMTSL__V00DIAB	0.105901744650481	5.10507282808752e-12	4227
927	Y01WOMTSL__V00DIET12	0.0278399819934521	0.0679387698977747	4300
928	Y01WOMTSL__V00DIETCV	0.0269441456251515	0.0773208425793815	4299
929	Y01WOMTSL__V00DILKN1	0.581683079204288	0	4297
930	Y01WOMTSL__V00DILKN10	0.559282181187356	0	4300
931	Y01WOMTSL__V00DILKN11	0.540675767361559	2.04049111732435e-320	4300
932	Y01WOMTSL__V00DILKN12	0.521348599386385	1.20842556065473e-293	4298
933	Y01WOMTSL__V00DILKN13	0.601178350983168	0	3489
934	Y01WOMTSL__V00DILKN14	0.546474576901843	0	4299
935	Y01WOMTSL__V00DILKN15	0.571686285942902	0	4298
936	Y01WOMTSL__V00DILKN16	0.584972540703101	0	4037
937	Y01WOMTSL__V00DILKN17	0.58723395818164	0	4268
938	Y01WOMTSL__V00DILKN2	0.597102949561516	0	4294
939	Y01WOMTSL__V00DILKN3	0.595340462886621	0	4300
940	Y01WOMTSL__V00DILKN4	0.586328665116899	0	4300
941	Y01WOMTSL__V00DILKN5	0.591392712565889	0	4139
942	Y01WOMTSL__V00DILKN6	0.588997351071706	0	4298
943	Y01WOMTSL__V00DILKN7	0.601584144719642	0	4301
944	Y01WOMTSL__V00DILKN8	0.579457740579255	0	4240
945	Y01WOMTSL__V00DILKN9	0.541397195067023	2.27270197086973e-321	4299
946	Y01WOMTSL__V00DIRKN1	0.389480914365315	1.66642737083745e-151	4296
947	Y01WOMTSL__V00DIRKN10	0.408978504973273	7.69753999063286e-169	4299
948	Y01WOMTSL__V00DIRKN11	0.412732835653006	3.26927671970019e-172	4297
949	Y01WOMTSL__V00DIRKN12	0.366656025778026	6.95843638108296e-133	4299
950	Y01WOMTSL__V00DIRKN13	0.447281018485307	2.21835486602949e-166	3475
951	Y01WOMTSL__V00DIRKN14	0.393387837688804	5.23780363870392e-155	4300
952	Y01WOMTSL__V00DIRKN15	0.43127237322146	4.25196404711614e-190	4301
953	Y01WOMTSL__V00DIRKN16	0.43363354075613	1.29885307797581e-180	4039
954	Y01WOMTSL__V00DIRKN17	0.428926928277326	1.79719204925953e-186	4271
955	Y01WOMTSL__V00DIRKN2	0.426436500335747	5.10543963007108e-185	4293
956	Y01WOMTSL__V00DIRKN3	0.424726708090216	1.26117383811285e-183	4299
957	Y01WOMTSL__V00DIRKN4	0.418435367788427	9.50915494930508e-178	4302
958	Y01WOMTSL__V00DIRKN5	0.416297108373742	1.20497735181133e-168	4130
959	Y01WOMTSL__V00DIRKN6	0.404265726252388	1.5725065230164e-164	4298
960	Y01WOMTSL__V00DIRKN7	0.433455684518362	2.92954987806513e-192	4301
961	Y01WOMTSL__V00DIRKN8	0.426344586392988	1.70152442224156e-182	4237
962	Y01WOMTSL__V00DIRKN9	0.400939073857089	1.75977416294776e-161	4296
963	Y01WOMTSL__V00DISCOMF	0.176955130162755	7.23204533244305e-31	4197
964	Y01WOMTSL__V00DOXYCYC	0.014827173924046	0.331192739687305	4297
965	Y01WOMTSL__V00DRKMORE	0.0273686374292961	0.0729007286144722	4295
966	Y01WOMTSL__V00DRNKAMT	0.136257197873523	1.09889996089091e-14	4300
967	Y01WOMTSL__V00DTACAR	-0.0158214472965312	0.299453085811263	4303
968	Y01WOMTSL__V00DTAIU	0.0115637254588687	0.448239310180012	4303
969	Y01WOMTSL__V00DTANZN	0.0315059440856074	0.0387703485874399	4303
970	Y01WOMTSL__V00DTARE	0.00786728337387296	0.605903126370502	4303
971	Y01WOMTSL__V00DTB1	0.00676727774465436	0.657193725006346	4303
972	Y01WOMTSL__V00DTB12	0.000318757274230282	0.983322612210026	4303
973	Y01WOMTSL__V00DTB6	0.0218015430323488	0.152752658387629	4303
974	Y01WOMTSL__V00DTBCAR	0.0257917707297352	0.090710965699605	4303
975	Y01WOMTSL__V00DTCAFFN	0.0668212448496762	1.14966899129534e-05	4303
976	Y01WOMTSL__V00DTCALC	-0.033366850537029	0.0286152088545471	4303
977	Y01WOMTSL__V00DTCARB	0.0200643412822431	0.188202305220974	4303
978	Y01WOMTSL__V00DTCHOL	0.0727127385049984	1.7998307912562e-06	4303
979	Y01WOMTSL__V00DTCRYP	-0.0291470338067833	0.0558997856004039	4303
980	Y01WOMTSL__V00DTCYST	0.0447911509958379	0.00329487908723247	4303
981	Y01WOMTSL__V00DTDAID	0.0114262550055842	0.453653708087966	4303
982	Y01WOMTSL__V00DTDFIB	-0.00809618551053327	0.595459002477716	4303
983	Y01WOMTSL__V00DTFAT	0.0817335466228338	7.92082267674296e-08	4303
984	Y01WOMTSL__V00DTFE	0.0202999420041768	0.18306703514981	4303
985	Y01WOMTSL__V00DTFOL	-0.00578338004662622	0.70448974189941	4303
986	Y01WOMTSL__V00DTGEN	0.0114262550055842	0.453653708087966	4303
987	Y01WOMTSL__V00DTKCAL	0.042393780601795	0.00541319900825649	4303
988	Y01WOMTSL__V00DTLIN	0.0749752984531533	8.49334932564607e-07	4303
989	Y01WOMTSL__V00DTLUT	0.0239803146800007	0.115762361838196	4303
990	Y01WOMTSL__V00DTLYC	-0.0106206534341841	0.486113907981959	4303
991	Y01WOMTSL__V00DTMETH	0.0464190043543679	0.0023212668265042	4303
992	Y01WOMTSL__V00DTMG	-0.0124992571237374	0.412381006309145	4303
993	Y01WOMTSL__V00DTNA	0.0557852180074412	0.000251090528621828	4303
994	Y01WOMTSL__V00DTNIAC	0.0368430357961173	0.0156524388589202	4303
995	Y01WOMTSL__V00DTOLEC	0.0797501705028492	1.62135353961221e-07	4303
996	Y01WOMTSL__V00DTPHOS	-0.0015220086046541	0.92049466140324	4303
997	Y01WOMTSL__V00DTPOTA	-0.00347178841601559	0.81989944280564	4303
998	Y01WOMTSL__V00DTPROA	0.0137203931331676	0.36822615951071	4303
999	Y01WOMTSL__V00DTPROT	0.0327157116506712	0.0318720349158149	4303
1000	Y01WOMTSL__V00DTRET	-0.0203801106556786	0.18134352650352	4303
1001	Y01WOMTSL__V00DTRIBO	-0.00755378721162717	0.62033838940097	4303
1002	Y01WOMTSL__V00DTSF	0.0254070319991005	0.0956305162271039	4303
1003	Y01WOMTSL__V00DTSFAT	0.0829347035890782	5.09119733328087e-08	4303
1004	Y01WOMTSL__V00DTVITC	-0.0117105524005918	0.442497134283419	4303
1005	Y01WOMTSL__V00DTVITD	-0.021610178664716	0.156388785593873	4303
1006	Y01WOMTSL__V00DTVITE	0.0207493408173456	0.17356082173344	4303
1007	Y01WOMTSL__V00DTVITK	0.0179528591267461	0.239031489768069	4303
1008	Y01WOMTSL__V00DTZINC	0.0122395524729116	0.422160954732945	4303
1009	Y01WOMTSL__V00EDCV	0.220934803357371	1.69606897797718e-44	4302
1010	Y01WOMTSL__V00EKRSL	0.000408525065425601	0.979514946510809	3953
1011	Y01WOMTSL__V00EKRSR	0.00313665549944366	0.843516040133171	3963
1012	Y01WOMTSL__V00FALL	0.0574876212415831	0.000174547802530939	4258
1013	Y01WOMTSL__V00FALLCV	0.088380463310579	1.03495531564253e-06	4251
1014	Y01WOMTSL__V00FFQ1	0.0676559856014445	0.0114742114356498	4303
1015	Y01WOMTSL__V00FFQ10	0.038682020132405	0.600523705718992	4292
1016	Y01WOMTSL__V00FFQ11	0.0866221590203141	8.14137638979395e-05	4298
1017	Y01WOMTSL__V00FFQ12	0.0606859880713102	0.0446265280114824	4301
1018	Y01WOMTSL__V00FFQ13	0.0597080155981873	0.0530009022793241	4299
1019	Y01WOMTSL__V00FFQ14	0.0483986971952019	0.26029515920786	4299
1020	Y01WOMTSL__V00FFQ15	0.0810855490425876	0.000193253541807168	4297
1021	Y01WOMTSL__V00FFQ16	0.0343765484204425	0.750033730633945	4294
1022	Y01WOMTSL__V00FFQ17	0.0428452898791315	0.444488350434723	4299
1023	Y01WOMTSL__V00FFQ18	0.0470465859816725	0.302112525514897	4292
1024	Y01WOMTSL__V00FFQ19	0.0866030632846847	8.31799640741808e-05	4293
1025	Y01WOMTSL__V00FFQ2	0.124454826834474	1.91236434756842e-11	4300
1026	Y01WOMTSL__V00FFQ20	0.077624083927243	0.00108069569266557	4296
1027	Y01WOMTSL__V00FFQ21	0.0738434815466726	0.00280700999727628	4299
1028	Y01WOMTSL__V00FFQ22	0.0591098164246027	0.0585093637603548	4301
1029	Y01WOMTSL__V00FFQ23	0.0660678108771099	0.0161334127748184	4297
1030	Y01WOMTSL__V00FFQ24	0.105795929223694	8.74705899748078e-08	4295
1031	Y01WOMTSL__V00FFQ25	0.0685725046880017	0.00948575680780167	4299
1032	Y01WOMTSL__V00FFQ26	0.0485581516826726	0.25701250736654	4291
1033	Y01WOMTSL__V00FFQ27	0.0778211942031894	0.00101848659832989	4299
1034	Y01WOMTSL__V00FFQ28	0.0675467954545157	0.0117827435370926	4301
1035	Y01WOMTSL__V00FFQ29	0.067301939823292	0.0124089160515209	4301
1036	Y01WOMTSL__V00FFQ3	0.0647737844143883	0.0208253715740645	4300
1037	Y01WOMTSL__V00FFQ30	0.00504565015276524	0.740759092723218	4302
1038	Y01WOMTSL__V00FFQ31	0.0544866791519293	0.123650714970183	4268
1039	Y01WOMTSL__V00FFQ32	0.0674812459166919	0.00687656146522957	4268
1040	Y01WOMTSL__V00FFQ33	0.0684070220115542	0.010388277219424	4267
1041	Y01WOMTSL__V00FFQ34	0.0493795537961622	0.237749311998296	4268
1042	Y01WOMTSL__V00FFQ35	0.0273805113563008	0.210858048473593	4154
1043	Y01WOMTSL__V00FFQ36	0.0437905815181809	0.414555226070684	4276
1044	Y01WOMTSL__V00FFQ37	0.195995995458404	4.83016036805673e-32	4276
1045	Y01WOMTSL__V00FFQ38	0.0633660053220103	0.028331597067669	4275
1046	Y01WOMTSL__V00FFQ39	0.0570200788319301	0.00106266781220455	4208
1047	Y01WOMTSL__V00FFQ4	0.0934430023908762	8.7710296168263e-06	4298
1048	Y01WOMTSL__V00FFQ40	0.177710683916244	1.00026359001544e-25	4275
1049	Y01WOMTSL__V00FFQ41	0.0499462432122533	0.221542911807261	4275
1050	Y01WOMTSL__V00FFQ42	0.103689671630354	2.21845502163144e-07	4276
1051	Y01WOMTSL__V00FFQ43	0.0699192332993956	0.00734681749913996	4276
1052	Y01WOMTSL__V00FFQ44	0.0467146061780694	0.016205350300471	3777
1053	Y01WOMTSL__V00FFQ45	0.0443573503724652	0.390320716355677	4299
1054	Y01WOMTSL__V00FFQ46	0.115870909515275	1.14084013631871e-09	4298
1055	Y01WOMTSL__V00FFQ47	0.0651929329286716	0.0107583678635327	4298
1056	Y01WOMTSL__V00FFQ48	0.051733561138647	0.175774817638684	4291
1057	Y01WOMTSL__V00FFQ49	0.0544139372054543	0.12192649466686	4295
1058	Y01WOMTSL__V00FFQ5	0.0562236346473337	0.00382880172496858	4239
1059	Y01WOMTSL__V00FFQ50	0.0582310276250546	0.0681084911933223	4295
1060	Y01WOMTSL__V00FFQ51	0.0587051217355807	0.0628734338976838	4297
1061	Y01WOMTSL__V00FFQ52	0.0755567586052004	0.00184427352993229	4296
1062	Y01WOMTSL__V00FFQ53	0.0858971323115893	0.000103015213276771	4294
1063	Y01WOMTSL__V00FFQ54	0.0763361649206349	0.00150812730196554	4297
1064	Y01WOMTSL__V00FFQ55	0.0470676136203858	0.299917956987439	4301
1065	Y01WOMTSL__V00FFQ56	0.0805329801670386	0.000488394202677367	4298
1066	Y01WOMTSL__V00FFQ57	0.0432683163173299	0.428937928110754	4300
1067	Y01WOMTSL__V00FFQ58	0.0468532318102128	0.307496270948392	4296
1068	Y01WOMTSL__V00FFQ59	0.0360341384582461	0.694105367456787	4301
1069	Y01WOMTSL__V00FFQ6	0.0499980471910831	0.216564964945455	4299
1070	Y01WOMTSL__V00FFQ60	0.0284682387823376	0.184660248606253	4170
1071	Y01WOMTSL__V00FFQ61	0.0470154737855106	0.302228983901345	4297
1072	Y01WOMTSL__V00FFQ62	0.0832217349855977	0.000225949277831183	4299
1073	Y01WOMTSL__V00FFQ63	0.116202875457026	9.75042762757392e-10	4299
1074	Y01WOMTSL__V00FFQ64	0.174499891305973	7.48286166893295e-25	4300
1075	Y01WOMTSL__V00FFQ65	0.103209567251681	2.39166852020075e-07	4300
1076	Y01WOMTSL__V00FFQ66	0.109034174057591	2.25370275707694e-08	4299
1077	Y01WOMTSL__V00FFQ67	0.132945549075355	2.11964617181995e-14	4281
1078	Y01WOMTSL__V00FFQ68	0.0971326018731403	2.34745453299666e-06	4302
1079	Y01WOMTSL__V00FFQ69	0.109798597680498	1.60553925915911e-08	4302
1080	Y01WOMTSL__V00FFQ7	0.0643490402852963	0.0227033237298921	4298
1081	Y01WOMTSL__V00FFQ70	0.0915132121495523	1.69277605951136e-05	4297
1082	Y01WOMTSL__V00FFQ71	0.144852124190072	2.83842989835449e-16	4300
1083	Y01WOMTSL__V00FFQ72	0.0729765617019122	0.00344940098594603	4301
1084	Y01WOMTSL__V00FFQ73	0.0448183283703898	0.0032831933751993	4301
1085	Y01WOMTSL__V00FFQ8	0.0307061110469151	0.852532030300892	4300
1086	Y01WOMTSL__V00FFQ9	0.0538940241149339	0.131433662997604	4293
1087	Y01WOMTSL__V00FFQ90	0.0408133748266754	0.130513690842089	4265
1088	Y01WOMTSL__V00FFQSZ1	0.0433112336054971	0.0512144979219056	4137
1089	Y01WOMTSL__V00FFQSZ10	0.057502542837106	0.00499792006445165	3880
1090	Y01WOMTSL__V00FFQSZ11	0.0715098458242912	0.000286048091988485	3691
1091	Y01WOMTSL__V00FFQSZ12	0.0477266744584007	0.0224592257364344	4206
1092	Y01WOMTSL__V00FFQSZ13	0.0430204359634252	0.0579473035382857	4044
1093	Y01WOMTSL__V00FFQSZ14	0.061499074732752	0.0011460330760232	4220
1094	Y01WOMTSL__V00FFQSZ15	0.0553890708440876	0.0111972382238133	3616
1095	Y01WOMTSL__V00FFQSZ16	0.0681413415506119	0.000226425619354645	4171
1096	Y01WOMTSL__V00FFQSZ17	0.0320590319633993	0.247848757121187	4019
1097	Y01WOMTSL__V00FFQSZ19	0.0241389025679566	0.485779670076569	4194
1098	Y01WOMTSL__V00FFQSZ2	0.0487627781172044	0.0281118653921194	3822
1099	Y01WOMTSL__V00FFQSZ20	0.0256883999445287	0.439634957728032	4099
1100	Y01WOMTSL__V00FFQSZ21	0.0517257232062222	0.0106255661457392	4189
1101	Y01WOMTSL__V00FFQSZ22	0.059417902854328	0.00321910008887968	3900
1102	Y01WOMTSL__V00FFQSZ23	0.0782718487905439	1.82022706721573e-05	4016
1103	Y01WOMTSL__V00FFQSZ24	0.0374882407689968	0.115635767009635	4212
1104	Y01WOMTSL__V00FFQSZ25	0.0607947208364934	0.00171347269278185	4088
1105	Y01WOMTSL__V00FFQSZ26	0.0179558593356314	0.741877516954687	3869
1106	Y01WOMTSL__V00FFQSZ27	0.0872125366098252	2.07032506283763e-06	3823
1107	Y01WOMTSL__V00FFQSZ28	0.0855594718577249	8.55239327833806e-07	4221
1108	Y01WOMTSL__V00FFQSZ29	0.0171555940541256	0.545804818145395	4117
1109	Y01WOMTSL__V00FFQSZ3	0.0265966033911554	0.295348384567565	3450
1110	Y01WOMTSL__V00FFQSZ31	0.0376530768419001	0.127317567480773	4019
1111	Y01WOMTSL__V00FFQSZ33	0.0205807511069398	0.639308036708239	3991
1112	Y01WOMTSL__V00FFQSZ34	0.0590316234644887	0.00343787675749488	3911
1113	Y01WOMTSL__V00FFQSZ36	0.0627450446592731	0.0014377555175326	3932
1114	Y01WOMTSL__V00FFQSZ38	0.0479166388106441	0.0224523173886857	4173
1115	Y01WOMTSL__V00FFQSZ4	0.0207224854860345	0.436221306295688	3866
1116	Y01WOMTSL__V00FFQSZ40	0.0357560687188985	0.221722777581727	3440
1117	Y01WOMTSL__V00FFQSZ41	0.0477603183933968	0.025741554101389	4069
1118	Y01WOMTSL__V00FFQSZ42	0.0327664423586402	0.252573640990257	3805
1119	Y01WOMTSL__V00FFQSZ43	0.0374622023431117	0.149321459778257	3797
1120	Y01WOMTSL__V00FFQSZ45	0.0624890777206448	0.000935557600584971	4197
1121	Y01WOMTSL__V00FFQSZ46	0.0276553572288168	0.431892807050782	3597
1122	Y01WOMTSL__V00FFQSZ47	0.0671946386972312	0.000379290088643279	4050
1123	Y01WOMTSL__V00FFQSZ48	0.0759796395311185	4.33018816976429e-05	3951
1124	Y01WOMTSL__V00FFQSZ49	0.0530369454003694	0.00878926910666335	4130
1125	Y01WOMTSL__V00FFQSZ50	0.03874144376933	0.13045209872673	3759
1126	Y01WOMTSL__V00FFQSZ51	0.0534889519245602	0.00803562480500072	4128
1127	Y01WOMTSL__V00FFQSZ54	0.0752169871741262	0.000177525968490081	3512
1128	Y01WOMTSL__V00FFQSZ55	0.0233905919583883	0.525344867718322	4085
1129	Y01WOMTSL__V00FFQSZ56	0.0536895620259135	0.008651167298596	4042
1130	Y01WOMTSL__V00FFQSZ57	0.0856119299987935	1.29240770207165e-06	4100
1131	Y01WOMTSL__V00FFQSZ58	0.080001965218887	9.29797585183948e-06	4061
1132	Y01WOMTSL__V00FFQSZ59	0.0651178598950888	0.000559640607485634	4120
1133	Y01WOMTSL__V00FFQSZ6	0.0761479082940532	2.44607987854238e-05	4138
1134	Y01WOMTSL__V00FFQSZ61	0.0933531690767347	9.56181056610808e-08	4059
1135	Y01WOMTSL__V00FFQSZ62	0.104021293630238	2.52632801154598e-09	3951
1136	Y01WOMTSL__V00FFQSZ66	0.0711199281312963	0.000510865447965168	3491
1137	Y01WOMTSL__V00FFQSZ8	0.0899982066328201	3.52993483133188e-07	4038
1138	Y01WOMTSL__V00FFQSZ9	0.0648191354344138	0.000628466833852192	4100
1139	Y01WOMTSL__V00FIBBEAN	0.0061233767292753	0.688005094258976	4303
1140	Y01WOMTSL__V00FIBGRN	-0.0221621685672173	0.146075662270627	4303
1141	Y01WOMTSL__V00FIBVGFR	0.0113765525252286	0.455620326092351	4303
1142	Y01WOMTSL__V00FOLATCV	0.0616508566873922	0.00606558351805813	4282
1143	Y01WOMTSL__V00FOLKCV	3.79906558513104e-08	NA	4297
1144	Y01WOMTSL__V00GLCFQCV	0.0326299107306516	0.335687491632499	4283
1145	Y01WOMTSL__V00GLUC	0.0181300046571533	0.234808726573798	4296
1146	Y01WOMTSL__V00GNRH	0.024952375383428	0.102515991108098	4283
1147	Y01WOMTSL__V00HANDED	0.0193186371193348	0.460564985277768	4157
1148	Y01WOMTSL__V00HERB12	0.0887181235996568	5.58292600334692e-09	4302
1149	Y01WOMTSL__V00HERBCV	0.0831085469736779	4.80753799544484e-08	4301
1150	Y01WOMTSL__V00HLTHCAR	0.171140848838557	7.35370590397441e-26	4300
1151	Y01WOMTSL__V00HLTHCOV	0.107889145102601	1.33200196313742e-12	4297
1152	Y01WOMTSL__V00HOMECV	0.00774862600343995	0.611680796004405	4295
1153	Y01WOMTSL__V00HOUACT1	0.0282531090882844	0.0639215097171747	4301
1154	Y01WOMTSL__V00HOUACT2	0.00765285878185235	0.615883520865114	4300
1155	Y01WOMTSL__V00HOUACT3	0.0453499292349516	0.00293174401505468	4301
1156	Y01WOMTSL__V00HOUACT4	0.0929746396286135	1.00750772702608e-09	4300
1157	Y01WOMTSL__V00HOUACT5	0.0467946000417052	0.00214805906603158	4299
1158	Y01WOMTSL__V00HOUACT6	0.0524201182887733	0.000583474852990961	4301
1159	Y01WOMTSL__V00HR135	0.0107888748454956	0.484805311922323	4195
1160	Y01WOMTSL__V00HR400WK	-0.00478738780806878	0.756686497298819	4191
1161	Y01WOMTSL__V00HRB4WLK	0.0304118686667923	0.0484540900603518	4211
1162	Y01WOMTSL__V00HRTAT	0.0458928869028487	0.00282468590959452	4232
1163	Y01WOMTSL__V00HRTFAIL	0.0545475135052845	0.000366493024635571	4263
1164	Y01WOMTSL__V00HSMSS	-0.0634032391837033	3.27659357639183e-05	4285
1165	Y01WOMTSL__V00HSPSS	-0.380155359260585	2.16255490262806e-147	4285
1166	Y01WOMTSL__V00HT25MM	-0.0477184513457004	0.00202887647158586	4180
1167	Y01WOMTSL__V00HYAINJL	0.0497371017949529	0.00110562334959405	4299
1168	Y01WOMTSL__V00HYAINJR	0.0104428824411538	0.493643384250915	4299
1169	Y01WOMTSL__V00HYINJCV	0.0227979244826214	0.135033078116175	4299
1170	Y01WOMTSL__V00INCOME	0.218314408317389	1.91989868136992e-41	4032
1171	Y01WOMTSL__V00INCOME2	0.166837014720374	2.71669877247684e-27	4151
1172	Y01WOMTSL__V00IRONCV	0.0629149518951717	0.00446814626053083	4295
1173	Y01WOMTSL__V00KGLRS	0.528311793746012	6.11999345925209e-296	4302
1174	Y01WOMTSL__V00KIDFXN	0.0273082186805762	0.0764119540518906	4211
1175	Y01WOMTSL__V00KIDTRAN	3.94247667650072e-08	NA	4301
1176	Y01WOMTSL__V00KIKBALL	0.0298623599390166	0.175102222400751	3909
1177	Y01WOMTSL__V00KNINJ	0.0738642921490058	1.23844316713972e-06	4301
1178	Y01WOMTSL__V00KOOSFX1	0.513660828675511	2.25118377642982e-237	3603
1179	Y01WOMTSL__V00KOOSFX4	0.49447936915713	2.10214829053635e-210	3492
1180	Y01WOMTSL__V00KOOSFX5	0.49579851664019	3.07948186693903e-230	3795
1181	Y01WOMTSL__V00KOOSKPL	-0.625889361994419	0	4301
1182	Y01WOMTSL__V00KOOSKPR	-0.370512543193867	4.66193228753113e-140	4301
1183	Y01WOMTSL__V00KOOSQOL	-0.515732068880396	4.41570512078162e-291	4302
1184	Y01WOMTSL__V00KOOSYML	-0.581359923223059	0	4303
1185	Y01WOMTSL__V00KOOSYMR	-0.369840117041111	1.39284183041694e-139	4303
1186	Y01WOMTSL__V00KPLKN1	0.577874977027895	0	3984
1187	Y01WOMTSL__V00KPLKN2	0.54894104607872	0	4297
1188	Y01WOMTSL__V00KPLKN3	0.557102610142559	0	4292
1189	Y01WOMTSL__V00KPRKN1	0.342071824077067	2.54557793120176e-104	3926
1190	Y01WOMTSL__V00KPRKN2	0.379797582056716	2.39984565396659e-143	4295
1191	Y01WOMTSL__V00KPRKN3	0.377921620410838	1.66825808791364e-141	4286
1192	Y01WOMTSL__V00KQOL1	0.42208525262071	3.38233546911878e-180	4278
1193	Y01WOMTSL__V00KQOL2	0.359161525567811	4.04005165262499e-127	4301
1194	Y01WOMTSL__V00KQOL3	0.429834309622172	1.5015174761302e-188	4298
1195	Y01WOMTSL__V00KQOL4	0.527198711920694	9.86487742881931e-302	4301
1196	Y01WOMTSL__V00KSXLKN1	0.403141994921863	1.33439743217697e-161	4248
1197	Y01WOMTSL__V00KSXLKN2	0.346930950285168	8.84309780137667e-118	4295
1198	Y01WOMTSL__V00KSXLKN3	0.419358427884744	3.03382782049445e-178	4293
1199	Y01WOMTSL__V00KSXLKN4	0.377139868042422	2.1328645757292e-141	4302
1200	Y01WOMTSL__V00KSXLKN5	0.377141853527839	2.67291199797862e-141	4299
1201	Y01WOMTSL__V00KSXRKN1	0.223636101002201	6.33691445275293e-46	4244
1202	Y01WOMTSL__V00KSXRKN2	0.188184426392701	1.78584905629703e-32	4301
1203	Y01WOMTSL__V00KSXRKN3	0.243907599675561	1.02930555933594e-55	4292
1204	Y01WOMTSL__V00KSXRKN4	0.243409576741278	1.27698858022828e-55	4303
1205	Y01WOMTSL__V00KSXRKN5	0.230401777323399	1.50258355122938e-49	4301
1206	Y01WOMTSL__V00LEMAXF	-0.187627278834816	2.80513863757453e-32	3906
1207	Y01WOMTSL__V00LESFP	-0.0732321428481447	1.20400591524699e-05	3565
1208	Y01WOMTSL__V00LESFR	-0.0942754219959565	1.70494184757909e-08	3565
1209	Y01WOMTSL__V00LETHPL	0.0221235970707274	0.175001124474984	3760
1210	Y01WOMTSL__V00LETHRL	0.0168168595809532	0.302578182118844	3760
1211	Y01WOMTSL__V00LETLPL	0.0245463386421639	0.142836283361239	3565
1212	Y01WOMTSL__V00LETLRL	0.0401548806119164	0.0164993357363316	3565
1213	Y01WOMTSL__V00LETRIAL	0.00870319939666726	0.586600610366521	3906
1214	Y01WOMTSL__V00LEXCMP2	0.0492343120912109	0.00205434283610156	3917
1215	Y01WOMTSL__V00LEXCOMP	0.00152770608175458	0.923262998129568	3978
1216	Y01WOMTSL__V00LEXP1CV	0.273159353064892	2.39480830696095e-65	3909
1217	Y01WOMTSL__V00LEXP2CV	0.244683210628944	5.89067797233998e-53	3899
1218	Y01WOMTSL__V00LEXPN	0.232347798334235	4.38691902990096e-49	3910
1219	Y01WOMTSL__V00LFMAXF	-0.144774907469662	1.00387653885393e-19	3902
1220	Y01WOMTSL__V00LFSFP	-0.101391952813596	1.36357500799664e-09	3556
1221	Y01WOMTSL__V00LFSFR	-0.103917020742435	5.24995581407698e-10	3556
1222	Y01WOMTSL__V00LFTHPL	0.0324859636047098	0.0467656710646336	3747
1223	Y01WOMTSL__V00LFTHRL	-0.00591554681232627	0.717360100527594	3747
1224	Y01WOMTSL__V00LFTLPL	-0.0101135442510634	0.546577651204127	3556
1225	Y01WOMTSL__V00LFTLRL	0.0638343312521405	0.000139457308553099	3556
1226	Y01WOMTSL__V00LFTRIAL	-0.000985054829838158	0.950950879653397	3902
1227	Y01WOMTSL__V00LFXCMP2	0.0663316768471876	3.25741085419712e-05	3917
1228	Y01WOMTSL__V00LFXCOMP	0.0220649899669929	0.164156736702361	3977
1229	Y01WOMTSL__V00LFXP1CV	0.262052284287601	9.46086579310168e-60	3897
1230	Y01WOMTSL__V00LFXP2CV	0.239932960100406	8.24998752929514e-51	3893
1231	Y01WOMTSL__V00LFXPN	0.232311125344644	6.52895862184746e-49	3897
1232	Y01WOMTSL__V00LIVDAM	0.0240305231712707	0.117091047266949	4254
1233	Y01WOMTSL__V00LIVENO	0.0658283862695537	0.00481829179993116	4297
1234	Y01WOMTSL__V00LKABPN	0.193897135946766	1.80379802296945e-37	4273
1235	Y01WOMTSL__V00LKALNMT	-0.0178810321124528	0.242563976351592	4273
1236	Y01WOMTSL__V00LKDEFCV	0.0116861509756864	0.747075829395558	4273
1237	Y01WOMTSL__V00LKEFFB	0.0862609472725104	1.69731675698647e-08	4262
1238	Y01WOMTSL__V00LKEFFPT	0.0759698958805122	4.34662275029814e-06	4269
1239	Y01WOMTSL__V00LKFHDEG	0.100861122988616	3.97676457306476e-11	4269
1240	Y01WOMTSL__V00LKLTTPN	0.280973666026879	2.53067416809612e-78	4271
1241	Y01WOMTSL__V00LKMTTPN	0.288462318744719	1.1278073993372e-82	4273
1242	Y01WOMTSL__V00LKPATPN	0.288387023166435	1.30373918771625e-82	4272
1243	Y01WOMTSL__V00LKPFCRE	0.15146436523772	2.47057192734218e-23	4270
1244	Y01WOMTSL__V00LKPGDPN	0.302825311407161	4.7000162046329e-91	4260
1245	Y01WOMTSL__V00LKRFXPN	0.327944010077621	1.74909712389505e-107	4265
1246	Y01WOMTSL__V00LLWGT	-0.04556972034927	0.00436631266048831	3911
1247	Y01WOMTSL__V00LUNG	0.0518824219134141	0.000743991720234908	4223
1248	Y01WOMTSL__V00MARITST	0.100363524798534	8.17847099350663e-09	4300
1249	Y01WOMTSL__V00MASSCV	0.0305842762953629	0.0449918083889354	4297
1250	Y01WOMTSL__V00MEDINS	0.0549686313536294	0.000326135874119602	4270
1251	Y01WOMTSL__V00MSM	0.00628449459189948	0.68066598776504	4291
1252	Y01WOMTSL__V00MVIT1CV	0.078376237335071	7.25939874393388e-05	4299
1253	Y01WOMTSL__V00NARCOT	0.110033213630945	4.67595814536695e-13	4299
1254	Y01WOMTSL__V00NSAIDRX	0.102084934259416	1.99181174105591e-11	4296
1255	Y01WOMTSL__V00NSAIDS	0.127355433497866	5.29032650600093e-17	4297
1256	Y01WOMTSL__V00NUMSTOP	0.0665095212936668	1.61217735812861e-05	4198
1257	Y01WOMTSL__V00OTHCAM	0.0275844591212219	0.0707344404532858	4293
1258	Y01WOMTSL__V00OTHCAMC	0.0216969892113082	0.155259827966595	4292
1259	Y01WOMTSL__V00P7LKFR	0.520566863591717	2.27307028755148e-291	4280
1260	Y01WOMTSL__V00P7LKRCV	0.579368200391682	0	4278
1261	Y01WOMTSL__V00P7RKFR	0.291769485856601	4.46078488172819e-81	4281
1262	Y01WOMTSL__V00P7RKRCV	0.35085235192117	3.21661052157445e-114	4281
1263	Y01WOMTSL__V00PA130	0.0326164262325536	0.0324358224327643	4301
1264	Y01WOMTSL__V00PA130CV	0.0458227289864943	0.0605126671642542	4297
1265	Y01WOMTSL__V00PA130NM	0.109471678452862	1.57692963326715e-10	4294
1266	Y01WOMTSL__V00PA230	0.0583762391831978	0.000129001790821801	4296
1267	Y01WOMTSL__V00PA230CV	0.066938993437323	0.000699638823056705	4292
1268	Y01WOMTSL__V00PA330	0.0274640329998078	0.0718740787302725	4296
1269	Y01WOMTSL__V00PA330CV	0.040674754104621	0.130692293883282	4292
1270	Y01WOMTSL__V00PA430	0.115000699582314	4.09782036174771e-14	4293
1271	Y01WOMTSL__V00PA430CV	0.117272327619345	4.10103343239244e-12	4285
1272	Y01WOMTSL__V00PA530	0.113066504017758	1.12289375824599e-13	4288
1273	Y01WOMTSL__V00PA530CV	0.120414887804987	8.53051145592142e-13	4285
1274	Y01WOMTSL__V00PASE	-0.0478097260123571	0.00175381333451641	4281
1275	Y01WOMTSL__V00PASE1	0.0568235815361314	0.00304167699156506	4302
1276	Y01WOMTSL__V00PASE1HR	0.0661544932682523	0.000308874425026522	4277
1277	Y01WOMTSL__V00PASE2	0.0301525794674586	0.271768007649589	4298
1278	Y01WOMTSL__V00PASE2HR	0.0592870574735481	0.00506204211459358	3642
1279	Y01WOMTSL__V00PASE3	0.0357568423801901	0.1386762404995	4302
1280	Y01WOMTSL__V00PASE4	0.0571269687786887	0.00283213513244341	4303
1281	Y01WOMTSL__V00PASE5	0.130173673466985	7.73515412236418e-16	4302
1282	Y01WOMTSL__V00PASE6	0.0850857855037112	7.5939692903886e-07	4302
1283	Y01WOMTSL__V00PCTALCH	-0.108382169124393	1.01458258449008e-12	4303
1284	Y01WOMTSL__V00PCTCARB	-0.0352482727654437	0.020764643805661	4303
1285	Y01WOMTSL__V00PCTFAT	0.0938078924847178	7.03267768445769e-10	4303
1286	Y01WOMTSL__V00PCTPROT	-0.0145635088671018	0.339527476536161	4303
1287	Y01WOMTSL__V00PCTSWT	0.0491868644176916	0.00124859811006092	4303
1288	Y01WOMTSL__V00PIPE	0.0221122175434752	0.147175100549034	4299
1289	Y01WOMTSL__V00PNMEDT	0.0803316998230217	1.32089226737841e-07	4302
1290	Y01WOMTSL__V00POLYRH	0.00956326843174899	0.548792584137459	3933
1291	Y01WOMTSL__V00PSMKYR	-0.00851013671192904	0.596538235619555	3872
1292	Y01WOMTSL__V00PSMOKER	0.022670963727489	0.531723990385657	4285
1293	Y01WOMTSL__V00PTH	0.0156083309707029	0.307194632691711	4282
1294	Y01WOMTSL__V00RA	0.0983607632645353	3.32353392942956e-09	3601
1295	Y01WOMTSL__V00RELA12	0.0912193354151878	2.04989325238654e-09	4302
1296	Y01WOMTSL__V00RELACV	0.0866065704024773	1.27880332185388e-08	4301
1297	Y01WOMTSL__V00REMAXF	-0.118384027446781	1.12471522569224e-13	3909
1298	Y01WOMTSL__V00RESFP	-0.0596601286194895	0.000356861887050555	3577
1299	Y01WOMTSL__V00RESFR	-0.0406039690933243	0.0151574125157376	3577
1300	Y01WOMTSL__V00RETHPL	0.0263280850354012	0.106030098474717	3770
1301	Y01WOMTSL__V00RETHRL	0.00730226677263117	0.65399525987299	3770
1302	Y01WOMTSL__V00RETLPL	0.0155757444437665	0.351705935592334	3577
1303	Y01WOMTSL__V00RETLRL	0.0231054495060383	0.167096774732861	3577
1304	Y01WOMTSL__V00RETRIAL	-0.0406326820159146	0.0110639310870522	3909
1305	Y01WOMTSL__V00REXCMP2	0.0155147910694725	0.331669646345278	3917
1306	Y01WOMTSL__V00REXCOMP	0.0210516876339852	0.184402185554074	3977
1307	Y01WOMTSL__V00REXP1CV	0.187158232044199	5.97459411757502e-30	3904
1308	Y01WOMTSL__V00REXP2CV	0.157063914741907	7.85610231255618e-22	3894
1309	Y01WOMTSL__V00REXPN	0.133516532413529	5.36916961534013e-17	3905
1310	Y01WOMTSL__V00RFMAXF	-0.102842001261407	1.18845894435483e-10	3904
1311	Y01WOMTSL__V00RFSFP	-0.0570369809464478	0.000653076413835009	3568
1312	Y01WOMTSL__V00RFSFR	-0.089360202064971	8.96426367811214e-08	3568
1313	Y01WOMTSL__V00RFTHPL	0.0063697544037447	0.696119586741709	3762
1314	Y01WOMTSL__V00RFTHRL	-0.016792786881867	0.303142247327046	3762
1315	Y01WOMTSL__V00RFTLPL	-0.0136331479585835	0.415588956922004	3568
1316	Y01WOMTSL__V00RFTLRL	0.0537193789990664	0.00132735391878757	3568
1317	Y01WOMTSL__V00RFTRIAL	-0.0378709883085165	0.0179646426557868	3904
1318	Y01WOMTSL__V00RFXCMP2	0.00591352534966997	0.711390941759803	3917
1319	Y01WOMTSL__V00RFXCOMP	0.00618722536810935	0.696449304189956	3978
1320	Y01WOMTSL__V00RFXP1CV	0.183168508853658	1.15550967101031e-28	3904
1321	Y01WOMTSL__V00RFXP2CV	0.16355741756856	1.16452557221741e-23	3898
1322	Y01WOMTSL__V00RFXPN	0.151563961474499	1.65865283139638e-21	3906
1323	Y01WOMTSL__V00RKABPN	0.142992881033152	7.27859366396457e-21	4252
1324	Y01WOMTSL__V00RKALNMT	-0.021717177488085	0.156764662696497	4253
1325	Y01WOMTSL__V00RKDEFCV	0.0250405027487256	0.263724623510404	4253
1326	Y01WOMTSL__V00RKEFFB	0.0247004430193038	0.107678328424203	4243
1327	Y01WOMTSL__V00RKEFFPT	0.0232324645053742	0.317758681713729	4250
1328	Y01WOMTSL__V00RKFHDEG	0.0502555444799545	0.00104636683963754	4251
1329	Y01WOMTSL__V00RKLTTPN	0.183909963103419	1.12407895793222e-33	4254
1330	Y01WOMTSL__V00RKMTTPN	0.220299074592748	6.60432888883052e-48	4253
1331	Y01WOMTSL__V00RKPATPN	0.173481066317244	4.20801776086962e-30	4255
1332	Y01WOMTSL__V00RKPFCRE	0.0844671286785888	3.47849453077829e-08	4251
1333	Y01WOMTSL__V00RKPGDPN	0.150432239245775	6.86782632032798e-23	4241
1334	Y01WOMTSL__V00RKRFXPN	0.145072380567143	2.13166727302788e-21	4244
1335	Y01WOMTSL__V00RLWGT	-0.0462700262436109	0.00377819754110121	3916
1336	Y01WOMTSL__V00RPAVG	0.0472070997273051	0.00196122238081091	4299
1337	Y01WOMTSL__V00RUBCV	0.169481483006735	4.90316439562255e-29	4294
1338	Y01WOMTSL__V00RUBS12	0.190144163292125	2.98840286829168e-36	4295
1339	Y01WOMTSL__V00RX30	0.0606468577591991	0.00122126144053025	4303
1340	Y01WOMTSL__V00RX30NUM	0.12084227887197	7.91556121376813e-13	3490
1341	Y01WOMTSL__V00RXACTM	0.0946613812598413	5.1739652995098e-10	4292
1342	Y01WOMTSL__V00RXANALG	0.141565155579008	1.17805345223283e-20	4292
1343	Y01WOMTSL__V00RXASPRN	0.0161533756656988	0.290045116777561	4292
1344	Y01WOMTSL__V00RXBISPH	0.041599003553736	0.00641698830865586	4292
1345	Y01WOMTSL__V00RXCHOND	0.00197182781883054	0.897244055854123	4292
1346	Y01WOMTSL__V00RXCLCTN	0.00816511698853137	0.592803841438901	4292
1347	Y01WOMTSL__V00RXCLCXB	0.0775752645765021	3.61088103015791e-07	4292
1348	Y01WOMTSL__V00RXCOX2	0.094560319777586	5.39810187852964e-10	4292
1349	Y01WOMTSL__V00RXFLUOR	NA	NA	4292
1350	Y01WOMTSL__V00RXGLCSM	0.00523715686485869	0.731593838895613	4292
1351	Y01WOMTSL__V00RXIHYAL	0.00238637359149992	0.875801261684686	4292
1352	Y01WOMTSL__V00RXISTRD	0.0150405003704441	0.324563960722833	4292
1353	Y01WOMTSL__V00RXMSM	NA	NA	4292
1354	Y01WOMTSL__V00RXNARC	0.106869047304782	2.22790332159589e-12	4292
1355	Y01WOMTSL__V00RXNSAID	0.0971428784984613	1.80131655113661e-10	4292
1356	Y01WOMTSL__V00RXNTRAT	0.0275377784640785	0.0712455893547747	4292
1357	Y01WOMTSL__V00RXOSTRD	0.00602487924675424	0.693139089388162	4292
1358	Y01WOMTSL__V00RXOTHAN	0.0059862715405204	0.695006474038782	4292
1359	Y01WOMTSL__V00RXRALOX	0.00668329666401514	0.66158741631241	4292
1360	Y01WOMTSL__V00RXRFCXB	0.0336882299465624	0.0273131796723258	4292
1361	Y01WOMTSL__V00RXSALIC	0.0205263324205281	0.178787113347197	4292
1362	Y01WOMTSL__V00RXSAME	NA	NA	4292
1363	Y01WOMTSL__V00RXTPRTD	0.0130646833430525	0.392164582723593	4292
1364	Y01WOMTSL__V00RXVIT_D	0.00104692100153182	0.945334008178422	4292
1365	Y01WOMTSL__V00RXVLCXB	0.0461238125544866	0.00250734038283228	4292
1366	Y01WOMTSL__V00SAFEWLK	0.0231469101694652	0.132870047105522	4217
1367	Y01WOMTSL__V00SAME	0.00780947379502678	0.608928991534875	4294
1368	Y01WOMTSL__V00SF1	0.326756843383324	9.60885693060617e-104	4303
1369	Y01WOMTSL__V00SF10	0.243766303204059	9.1501056607952e-56	4301
1370	Y01WOMTSL__V00SF11	0.17112376728958	1.23840895405465e-26	4299
1371	Y01WOMTSL__V00SF12	0.27247746247151	1.94964159346432e-70	4298
1372	Y01WOMTSL__V00SF2	0.335835128734642	1.82741386756379e-112	4303
1373	Y01WOMTSL__V00SF3	0.38557043336938	6.11551448333361e-151	4301
1374	Y01WOMTSL__V00SF4	0.351729599834669	1.48789980209613e-121	4303
1375	Y01WOMTSL__V00SF5	0.364523684826077	2.46653175257986e-131	4303
1376	Y01WOMTSL__V00SF6	0.247097262341781	2.23910894080146e-57	4301
1377	Y01WOMTSL__V00SF7	0.275640451554801	3.17192486904545e-72	4301
1378	Y01WOMTSL__V00SF8	0.433003952772311	2.09054928038618e-191	4292
1379	Y01WOMTSL__V00SF9	0.140408767279334	1.13170255379191e-17	4303
1380	Y01WOMTSL__V00SLNMCV	0.0609248809447854	0.00699456874303441	4293
1381	Y01WOMTSL__V00SMKPKYR	0.0581468583891122	0.000195840042121808	4098
1382	Y01WOMTSL__V00SMOKE	0.0586032345764055	0.000125231401671271	4279
1383	Y01WOMTSL__V00SMOKER	0.101185568899276	1.51648630436392e-09	4278
1384	Y01WOMTSL__V00SPIR12	0.142277501837379	6.72065937471941e-21	4303
1385	Y01WOMTSL__V00SPIRCV	0.138735933976352	6.17449223252225e-20	4302
1386	Y01WOMTSL__V00SPNFX	0.0186141402178303	0.223569362458176	4277
1387	Y01WOMTSL__V00SRVDRY	-0.0513639312589965	0.000750104192713066	4303
1388	Y01WOMTSL__V00SRVFAT	0.0540932136112172	0.000385326897354445	4303
1389	Y01WOMTSL__V00SRVFRT	-0.0465975620491658	0.00223232671125498	4303
1390	Y01WOMTSL__V00SRVGRN	-0.0193052708813775	0.205469100598591	4303
1391	Y01WOMTSL__V00SRVMEAT	0.0730804199448384	1.59539581614665e-06	4303
1392	Y01WOMTSL__V00SRVVEG	0.00693448984366962	0.649284202518447	4303
1393	Y01WOMTSL__V00STEPST1	0.165404994199515	1.05210678290112e-27	4292
1394	Y01WOMTSL__V00STEPST2	0.158617261956264	1.4668551663953e-25	4288
1395	Y01WOMTSL__V00STINJCV	0.0838617365620635	3.71098228148786e-08	4295
1396	Y01WOMTSL__V00STRINJL	0.103915700812003	8.68590381589681e-12	4295
1397	Y01WOMTSL__V00STRINJR	0.0416219190658713	0.00636939873479502	4295
1398	Y01WOMTSL__V00STROKE	0.0241314581748606	0.115517412199813	4255
1399	Y01WOMTSL__V00STRTBCV	0.0489359309591837	0.0677487185491584	4291
1400	Y01WOMTSL__V00SUPB1	-0.027375033836825	0.0725674102968808	4303
1401	Y01WOMTSL__V00SUPB12	-0.0343940949865996	0.0240599712908639	4303
1402	Y01WOMTSL__V00SUPB2	-0.027375033836825	0.0725674102968808	4303
1403	Y01WOMTSL__V00SUPB6	-0.0321035321359538	0.0352187271935561	4303
1404	Y01WOMTSL__V00SUPBCAR	-0.0296293855206329	0.0519595940259452	4303
1405	Y01WOMTSL__V00SUPCA	-0.0469792337694479	0.00205259089058607	4303
1406	Y01WOMTSL__V00SUPCU	-0.0463215754435859	0.00237115329825219	4303
1407	Y01WOMTSL__V00SUPFE	-0.0197503790070669	0.195209656698729	4303
1408	Y01WOMTSL__V00SUPFOL	-0.0427642308573832	0.00502098049966775	4303
1409	Y01WOMTSL__V00SUPMG	-0.0463215754435859	0.00237115329825219	4303
1410	Y01WOMTSL__V00SUPNIAC	-0.027375033836825	0.0725674102968808	4303
1411	Y01WOMTSL__V00SUPSE	-0.0414796434629247	0.00650195369460979	4303
1412	Y01WOMTSL__V00SUPVITA	-0.0440237702448524	0.00387207336670374	4303
1413	Y01WOMTSL__V00SUPVITC	-0.00936125752305282	0.539276223900793	4303
1414	Y01WOMTSL__V00SUPVITD	-0.0515222250030749	0.000722277518061253	4303
1415	Y01WOMTSL__V00SUPVITE	-0.0157349737920402	0.302102519786689	4303
1416	Y01WOMTSL__V00SUPZINC	-0.0353915156294772	0.0202523771816785	4303
1417	Y01WOMTSL__V00TIMET1	0.192173270426034	5.55832744685716e-37	4292
1418	Y01WOMTSL__V00TIMET2	0.187471049344157	3.13599559636438e-35	4290
1419	Y01WOMTSL__V00TYLEN	0.146040068553337	6.52776264972648e-22	4296
1420	Y01WOMTSL__V00ULCER	0.0228063815641344	0.139656765195411	4196
1421	Y01WOMTSL__V00VIT1	0.0729081738917154	1.9073182383683e-06	4259
1422	Y01WOMTSL__V00VIT10	0.0230564974489598	0.133470503536372	4237
1423	Y01WOMTSL__V00VIT11	0.0173920741486272	0.257589062128489	4239
1424	Y01WOMTSL__V00VIT12	0.0260138569810677	0.090210906999528	4243
1425	Y01WOMTSL__V00VIT13	0.0347228136102016	0.023693214258803	4244
1426	Y01WOMTSL__V00VIT2	0.00547257347606692	0.721562109828464	4243
1427	Y01WOMTSL__V00VIT3	0.0027962838514121	0.856848166396159	4164
1428	Y01WOMTSL__V00VIT4	0.0134132125447311	0.383067042273088	4231
1429	Y01WOMTSL__V00VIT5	0.0268050761674342	0.0812339509946833	4232
1430	Y01WOMTSL__V00VIT6	0.0291850216138583	0.0572553867844229	4245
1431	Y01WOMTSL__V00VIT7	0.0216947993172133	0.157290064858802	4251
1432	Y01WOMTSL__V00VIT8	0.0284497526771359	0.0644490069302895	4225
1433	Y01WOMTSL__V00VIT9	0.061111715819506	6.61194507925574e-05	4257
1434	Y01WOMTSL__V00VITACV	0.0479194604471036	0.0796076545213549	4289
1435	Y01WOMTSL__V00VITCCV	0.0513019432012142	0.0455281907252572	4297
1436	Y01WOMTSL__V00VITDCV	0.0974810775141161	9.61886153352995e-08	4293
1437	Y01WOMTSL__V00VITECV	0.0585371071423537	0.0116109622675041	4294
1438	Y01WOMTSL__V00VITM12	0.0518801389852844	0.000665744495683341	4300
1439	Y01WOMTSL__V00VITMCV	0.0519055417199422	0.000663612404363101	4298
1440	Y01WOMTSL__V00W20COMP	0.0586083551406443	0.000121905612934695	4293
1441	Y01WOMTSL__V00WALKER	0.00121314151665843	0.936900406426193	4261
1442	Y01WOMTSL__V00WKHR7CV	-0.0313687159802411	0.0397657174680023	4297
1443	Y01WOMTSL__V00WLK20T1	0.0672617127167297	5.942303669952e-05	4295
1444	Y01WOMTSL__V00WLK20T2	0.0246184137806494	0.106829364137709	4292
1445	Y01WOMTSL__V00WLKAID	0.0616570244645835	5.38498403530431e-05	4284
1446	Y01WOMTSL__V00WOMADLL	0.645452815741056	0	4286
1447	Y01WOMTSL__V00WOMADLR	0.452111326980321	3.26814113839494e-215	4290
1448	Y01WOMTSL__V00WOMKPL	0.608665627881042	0	4303
1449	Y01WOMTSL__V00WOMKPR	0.362452069970409	1.1198388270775e-133	4301
1450	Y01WOMTSL__V00WOMSTFL	0.56303115914109	0	4298
1451	Y01WOMTSL__V00WOMSTFR	0.399596267151935	1.10222886524317e-164	4302
1452	Y01WOMTSL__V00WOMTSL	0.662859292671879	0	4281
1453	Y01WOMTSL__V00WOMTSR	0.454782029121807	6.66623499996047e-218	4287
1454	Y01WOMTSL__V00WORK7	0.0963969627007014	2.38747956076572e-10	4300
1455	Y01WOMTSL__V00WPLKN1	0.564142601847023	0	4303
1456	Y01WOMTSL__V00WPLKN2	0.60990705422639	0	4297
1457	Y01WOMTSL__V00WPLKN3	0.518127953205621	1.92742166540458e-289	4299
1458	Y01WOMTSL__V00WPLKN4	0.544263929323139	0	4302
1459	Y01WOMTSL__V00WPLKN5	0.585600670588527	0	4303
1460	Y01WOMTSL__V00WPRKN1	0.346348530718316	1.51054807656077e-117	4302
1461	Y01WOMTSL__V00WPRKN2	0.392545223217855	7.63082709577552e-154	4288
1462	Y01WOMTSL__V00WPRKN3	0.301816747540094	1.71565809578559e-87	4299
1463	Y01WOMTSL__V00WPRKN4	0.345462521350732	8.11098550973637e-117	4299
1464	Y01WOMTSL__V00WPRKN5	0.403278820778393	1.44218912580153e-163	4296
1465	Y01WOMTSL__V00WSLKN1	0.537882040392224	3.09118342200492e-316	4297
1466	Y01WOMTSL__V00WSLKN2	0.553509625181402	0	4296
1467	Y01WOMTSL__V00WSRKN1	0.377777047144862	8.07300367960785e-142	4299
1468	Y01WOMTSL__V00WSRKN2	0.392825963942659	1.89585053478038e-154	4298
1469	Y01WOMTSL__V00WT25KG	0.0202611027359723	0.184212567058526	4297
1470	Y01WOMTSL__V00WTMAXKG	0.116326562361763	2.30774957071823e-14	4278
1471	Y01WOMTSL__V00WTMINKG	-0.00565884387012205	0.710852621148038	4294
1472	Y01WOMTSL__V00YOGA12	0.0275384214086985	0.0708773338490004	4303
1473	Y01WOMTSL__V00YOGACV	0.0153777075562667	0.313269808570948	4302
1474	Y01WOMTSL__V00ZINCCV	0.0506889525613382	0.050680764005603	4294
1475	Y02WOMTSL__P01ARTDOC	0.160108618069513	3.15753029509174e-25	4149
1476	Y02WOMTSL__P01ARTDRCV	0.16383774524602	2.38958284418157e-26	4148
1477	Y02WOMTSL__P01ARTHOTH	0.140842936812072	1.47744101287588e-19	4087
1478	Y02WOMTSL__P01BMI	0.198561762830219	3.49319721793628e-38	4152
1479	Y02WOMTSL__P01BP30	0.141010267646664	6.84038157248716e-20	4153
1480	Y02WOMTSL__P01BPACTCV	0.192859038307521	4.70160375255526e-36	4149
1481	Y02WOMTSL__P01BPBEDCV	0.133846449815454	4.98903034121806e-18	4145
1482	Y02WOMTSL__P01BPDAYCV	0.175745942674938	4.51245398968999e-30	4140
1483	Y02WOMTSL__P01BPTOT	0.181221424605463	6.07259481092181e-32	4146
1484	Y02WOMTSL__P01BROHRCV	0.00561981176883175	0.718847184208114	4106
1485	Y02WOMTSL__P01BROKRCV	0.0341802983933602	0.0286663329944356	4098
1486	Y02WOMTSL__P01CLAU	0.0437791049558432	0.00522619969476726	4068
1487	Y02WOMTSL__P01DADHRCV	0.0352444031359693	0.0239202615078489	4106
1488	Y02WOMTSL__P01DADKRCV	0.00322566651841221	0.836493948613503	4096
1489	Y02WOMTSL__P01FAMHR	0.0151208097199697	0.332590689078923	4108
1490	Y02WOMTSL__P01FAMKR	0.0186738831853504	0.231967618031429	4099
1491	Y02WOMTSL__P01GOUTCV	0.0107481967420329	0.492705241990544	4076
1492	Y02WOMTSL__P01HEIGHT	-0.0269242031500991	0.0853965681122124	4083
1493	Y02WOMTSL__P01HPL12CV	0.170822836701626	1.74044271874179e-28	4141
1494	Y02WOMTSL__P01HPNL12	0.132295152572757	1.21607635770631e-17	4144
1495	Y02WOMTSL__P01HPNR12	0.110526225734876	9.5772647287385e-13	4146
1496	Y02WOMTSL__P01HPR12CV	0.131258453111668	2.16049049022603e-17	4145
1497	Y02WOMTSL__P01HRS	0.00209537592827404	0.892591355177331	4155
1498	Y02WOMTSL__P01INJL	0.157763418896858	2.26233564889653e-24	4120
1499	Y02WOMTSL__P01INJR	0.02830183256338	0.0697796975535221	4106
1500	Y02WOMTSL__P01KPA30CV	0.304364715281308	2.19737597018053e-89	4136
1501	Y02WOMTSL__P01KPACDCV	0.262849434053227	2.83001382270027e-66	4133
1502	Y02WOMTSL__P01KPACT30	0.285667158490359	1.03292888671748e-78	4147
1503	Y02WOMTSL__P01KPACTCV	0.311558333512206	2.29381488087212e-92	4136
1504	Y02WOMTSL__P01KPL12CV	0.40395409943619	1.81378565619256e-162	4144
1505	Y02WOMTSL__P01KPL30CV	0.427210957637867	2.2164608888998e-183	4141
1506	Y02WOMTSL__P01KPMED	0.292472366775618	1.00797754329077e-82	4154
1507	Y02WOMTSL__P01KPMEDCV	0.295140359497654	3.72876320750241e-84	4148
1508	Y02WOMTSL__P01KPNL12	0.300889021154487	1.30562178063265e-87	4151
1509	Y02WOMTSL__P01KPNLEV	0.357001363207423	9.4629093615053e-125	4142
1510	Y02WOMTSL__P01KPNR12	0.161531598350802	1.15051752145137e-25	4151
1511	Y02WOMTSL__P01KPNREV	0.191295864504109	2.20353771379291e-35	4136
1512	Y02WOMTSL__P01KPR12CV	0.248301074110707	4.10832660599754e-59	4133
1513	Y02WOMTSL__P01KPR30CV	0.268722728551248	2.58464866124593e-69	4134
1514	Y02WOMTSL__P01KSURGL	0.131674484192097	1.68025428704965e-17	4147
1515	Y02WOMTSL__P01KSURGR	0.0176335713173343	0.256192852416136	4148
1516	Y02WOMTSL__P01KSX	0.414025085180849	1.85883288768993e-165	4131
1517	Y02WOMTSL__P01LH1CV	0.0157316655056914	0.312134573165143	4130
1518	Y02WOMTSL__P01LH2CV	0.0267525992136866	0.0863298517717999	4111
1519	Y02WOMTSL__P01LH3CV	0.0247071833221974	0.11260126563003	4125
1520	Y02WOMTSL__P01LH4CV	0.019529375728222	0.20993940331196	4123
1521	Y02WOMTSL__P01LH5CV	0.0403415438887404	0.00970353346082403	4109
1522	Y02WOMTSL__P01LHBE	0.0432315607278342	0.170039430957392	4152
1523	Y02WOMTSL__P01LKP30CV	0.343438658505215	3.90008648531807e-115	4147
1524	Y02WOMTSL__P01LKSX	0.421860843505928	2.48695915104688e-177	4153
1525	Y02WOMTSL__P01LSXKOA	0.382969283253034	1.72609884476388e-144	4133
1526	Y02WOMTSL__P01LXRKOA	0.190975644456246	3.03564603433725e-35	4133
1527	Y02WOMTSL__P01LXRKOA2	0.26033678873008	1.31097345878859e-59	4133
1528	Y02WOMTSL__P01MOMHRCV	0.0160442511665585	0.304085017016792	4105
1529	Y02WOMTSL__P01MOMKRCV	0.0110438246374786	0.479808503795022	4096
1530	Y02WOMTSL__P01OABCKCV	0.110182709800278	2.69233551274258e-12	4006
1531	Y02WOMTSL__P01OADEGCV	0.250184158179226	1.41251609859635e-57	3960
1532	Y02WOMTSL__P01OAGRDL	0.258191417488275	2.0712251643441e-60	4132
1533	Y02WOMTSL__P01OAGRDR	0.139873144815763	9.03506240123003e-17	4121
1534	Y02WOMTSL__P01OAHIPCV	0.0780805313392574	7.42840759555305e-07	4009
1535	Y02WOMTSL__P01OAHNDCV	0.0703831458388439	7.96465483221039e-06	4019
1536	Y02WOMTSL__P01OAOTHCV	0.0866100165452329	3.75383167973343e-08	4023
1537	Y02WOMTSL__P01OTARTCV	0.0236172439250101	0.133530857725696	4037
1538	Y02WOMTSL__P01PMLKRCV	0.510540181229583	3.36195103113687e-262	4144
1539	Y02WOMTSL__P01PMRKRCV	0.342506961395608	1.5071408902336e-104	4144
1540	Y02WOMTSL__P01RAIA	0.105967272036787	1.27432274474535e-11	4063
1541	Y02WOMTSL__P01RASTASV	0.106277711856587	3.1992198402686e-10	4156
1542	Y02WOMTSL__P01RATOTCV	0.111209925799521	1.616475610066e-10	4156
1543	Y02WOMTSL__P01RH1CV	0.0288369396166674	0.0642002922956849	4120
1544	Y02WOMTSL__P01RH2CV	0.00894064734557051	0.566209400850687	4119
1545	Y02WOMTSL__P01RH3CV	0.0269998835578204	0.0833868552859046	4113
1546	Y02WOMTSL__P01RH4CV	0.0212292465251	0.172659058449214	4128
1547	Y02WOMTSL__P01RH5CV	0.0521974083669543	0.000802062540293642	4121
1548	Y02WOMTSL__P01RHBE	0.0391891204153227	0.271322154656247	4153
1549	Y02WOMTSL__P01RKP30CV	0.203972825062757	3.33471753710228e-40	4148
1550	Y02WOMTSL__P01RKSX	0.259540926863803	1.53275633760219e-63	4151
1551	Y02WOMTSL__P01RSXKOA	0.244450490244246	3.92283013793858e-57	4121
1552	Y02WOMTSL__P01RXRKOA	0.124606519078849	9.90777705698194e-16	4121
1553	Y02WOMTSL__P01RXRKOA2	0.145020811922751	1.00718360297519e-16	4121
1554	Y02WOMTSL__P01SISHRCV	0.0225123851999458	0.149169930113274	4107
1555	Y02WOMTSL__P01SISKRCV	0.0336924366557313	0.031042045402331	4097
1556	Y02WOMTSL__P01SVLKJSL	0.0923658333808086	2.07023270114275e-08	4133
1557	Y02WOMTSL__P01SVLKJSM	0.206996690678594	5.43798130433579e-40	4132
1558	Y02WOMTSL__P01SVLKMI	0.0355456759910887	0.0219310729428195	4156
1559	Y02WOMTSL__P01SVLKOST	0.192763007974415	1.10033039896171e-34	4133
1560	Y02WOMTSL__P01SVRKJSL	0.0354884901530899	0.0746603031202896	4121
1561	Y02WOMTSL__P01SVRKJSM	0.0857326376766305	2.52108708845301e-07	4122
1562	Y02WOMTSL__P01SVRKMI	0.0307382709669826	0.0475377369870845	4156
1563	Y02WOMTSL__P01SVRKOST	0.12785639712043	1.81009382038258e-15	4122
1564	Y02WOMTSL__P01SVXRLKR	0.0283129717029431	0.0679904009510454	4156
1565	Y02WOMTSL__P01SVXRRKR	0.00788332277386295	0.61140457033657	4156
1566	Y02WOMTSL__P01SXKOA	0.393255324632722	6.8320450610102e-151	4156
1567	Y02WOMTSL__P01TJE30CV	0.08987026178178	6.65206255967607e-09	4150
1568	Y02WOMTSL__P01TJE30WC	0.127695450673683	5.54356635190054e-14	4150
1569	Y02WOMTSL__P01TJF30CV	0.0649771774089406	2.77669507846264e-05	4154
1570	Y02WOMTSL__P01TJF30WC	0.0728864996815377	0.000190966774112502	4154
1571	Y02WOMTSL__P01TMJE6M	0.0973301870651182	3.30291345412546e-10	4151
1572	Y02WOMTSL__P01TMJF6M	0.0715415444601225	3.91122164752231e-06	4155
1573	Y02WOMTSL__P01WEIGHT	0.150443918569211	1.90736842071047e-22	4152
1574	Y02WOMTSL__P01XRKOA	0.189962427675258	7.18332232951657e-33	4156
1575	Y02WOMTSL__P02ACTRISK	0.00376766562320595	0.808736087224718	4130
1576	Y02WOMTSL__P02CNCR3	0.0184138212792774	0.235520993338381	4152
1577	Y02WOMTSL__P02FAMHXKR	0.00591879866090906	0.704128631843389	4119
1578	Y02WOMTSL__P02HISP	0.000699471511196679	0.964048424143692	4155
1579	Y02WOMTSL__P02JBMP	0.0285470139508199	0.0664637450954112	4134
1580	Y02WOMTSL__P02JBMPCV	0.0338831495982077	0.191558364447852	4133
1581	Y02WOMTSL__P02KINJ	0.0511380359459342	0.00101638119724287	4126
1582	Y02WOMTSL__P02KPMED	0.27822642390362	1.14287480286805e-74	4151
1583	Y02WOMTSL__P02KPMEDCV	0.296003433291372	1.76473030035843e-84	4139
1584	Y02WOMTSL__P02KPN	0.185241675342561	2.15513207374596e-33	4155
1585	Y02WOMTSL__P02KPNLCV	0.402297366431061	1.19891587126118e-160	4134
1586	Y02WOMTSL__P02KPNRCV	0.251041474766576	2.27287503466482e-60	4129
1587	Y02WOMTSL__P02KRS3	0.0925861606026523	5.29105343938388e-09	3961
1588	Y02WOMTSL__P02KRS3CV	0.0993843738485446	2.94174945281563e-09	3961
1589	Y02WOMTSL__P02KRSCV	0.0293714793951235	0.166963774575705	4151
1590	Y02WOMTSL__P02KSURG	0.0758715465040427	9.88802254619091e-07	4151
1591	Y02WOMTSL__P02KSURGCV	0.0111178443242305	0.473923612406633	4151
1592	Y02WOMTSL__P02PA1	0.0140093276048967	0.367902534012736	4133
1593	Y02WOMTSL__P02PA2	0.0275924265746804	0.0759041339582261	4139
1594	Y02WOMTSL__P02PA3	0.0391628306415383	0.0118664504435666	4127
1595	Y02WOMTSL__P02PA4	0.00860584670764867	0.580975938419921	4116
1596	Y02WOMTSL__P02RACE	0.229262919806018	2.75418053892551e-48	4152
1597	Y02WOMTSL__P02SEX	0.0772041879153092	6.25841965989284e-07	4156
1598	Y02WOMTSL__V0020MPACE	-0.18621865604089	1.25969986879969e-33	4141
1599	Y02WOMTSL__V00400MCMP	0.187298641628213	5.59702664010073e-31	4147
1600	Y02WOMTSL__V00400MTIM	0.178510060039311	2.62713341780739e-30	4044
1601	Y02WOMTSL__V00400MTR	-0.104084940723499	3.19133731127012e-11	4047
1602	Y02WOMTSL__V00400PAIN	0.337732109703809	1.31704073168918e-105	4039
1603	Y02WOMTSL__V00ABCIRC	0.146761644464636	2.3247963519652e-21	4138
1604	Y02WOMTSL__V00ACUSCV	0.00375919036762871	0.808750390830761	4148
1605	Y02WOMTSL__V00ACUTCV	0.0177232863148953	0.253666671308117	4150
1606	Y02WOMTSL__V00AGE	-0.0402098052416068	0.00952878282345766	4156
1607	Y02WOMTSL__V00ANTOXCV	0.0646935226562694	0.00388395362998164	4141
1608	Y02WOMTSL__V00ASTHMA	0.0645354021132403	3.71182089050112e-05	4079
1609	Y02WOMTSL__V00BAPCARB	-0.0393587738128604	0.0111724477323474	4155
1610	Y02WOMTSL__V00BAPFAT	0.0476583358291137	0.00212029164823979	4155
1611	Y02WOMTSL__V00BAPPROT	-0.0318983559255137	0.0397777091885353	4155
1612	Y02WOMTSL__V00BCARCV	0.0498013947159492	0.0680770480061233	4138
1613	Y02WOMTSL__V00BISPHOS	0.0322546929247129	0.0379149482378969	4142
1614	Y02WOMTSL__V00BISPTYP	0.0404679150795193	0.148045033026718	4140
1615	Y02WOMTSL__V00BONEFX	0.00374429548588854	0.809651401201404	4141
1616	Y02WOMTSL__V00BPDIAS	0.03728580547492	0.0162248269658643	4156
1617	Y02WOMTSL__V00BPSYS	0.0665765721388648	1.74323640160575e-05	4156
1618	Y02WOMTSL__V00BRAC12	0.0668325660102994	1.61767273808698e-05	4156
1619	Y02WOMTSL__V00BRACCV	0.0599300986603908	0.00011134767418414	4153
1620	Y02WOMTSL__V00BYPLEG	0.0186593495135848	0.229727000177788	4145
1621	Y02WOMTSL__V00CALCMCV	0.0812635338014008	4.64011506642414e-05	4149
1622	Y02WOMTSL__V00CAM12	0.0666162572864055	1.74747991607616e-05	4150
1623	Y02WOMTSL__V00CANCER	0.00921254674326699	0.555231344313029	4103
1624	Y02WOMTSL__V00CANEUSE	0.0327828180471147	0.0370303608643403	4047
1625	Y02WOMTSL__V00CAPSNCV	0.0547324674784738	0.000424288404458934	4143
1626	Y02WOMTSL__V00CEMPLOY	0.216602182059988	7.59464764950799e-43	4141
1627	Y02WOMTSL__V00CESD	0.194922465908897	1.0690644837047e-36	4136
1628	Y02WOMTSL__V00CESD1	0.1704730268563	4.32699906537151e-26	4112
1629	Y02WOMTSL__V00CESD10	0.104534538358964	7.50308845095911e-10	4138
1630	Y02WOMTSL__V00CESD11	0.137111560275351	6.4229878940672e-17	4140
1631	Y02WOMTSL__V00CESD12	0.132314616015152	1.09448564103299e-15	4123
1632	Y02WOMTSL__V00CESD13	0.1530182060879	1.18415176563364e-20	4051
1633	Y02WOMTSL__V00CESD14	0.147139319806087	1.67815378741011e-19	4140
1634	Y02WOMTSL__V00CESD15	0.13185917097578	1.54386371796724e-15	4112
1635	Y02WOMTSL__V00CESD16	0.143174507701218	1.91689859608383e-18	4137
1636	Y02WOMTSL__V00CESD17	0.132560812433256	8.09945920701762e-16	4142
1637	Y02WOMTSL__V00CESD18	0.147575107776128	1.32546939375784e-19	4137
1638	Y02WOMTSL__V00CESD19	0.104911871253788	7.30848816186551e-10	4113
1639	Y02WOMTSL__V00CESD2	0.159349383091537	6.07582949873767e-23	4146
1640	Y02WOMTSL__V00CESD20	0.171836440197104	1.05550643249186e-26	4141
1641	Y02WOMTSL__V00CESD3	0.163878919811405	3.30819005156316e-24	4133
1642	Y02WOMTSL__V00CESD4	0.0995962286405168	8.51662690170741e-09	4062
1643	Y02WOMTSL__V00CESD5	0.165678823139611	8.38761952525787e-25	4142
1644	Y02WOMTSL__V00CESD6	0.150082217190111	2.84711529541698e-20	4135
1645	Y02WOMTSL__V00CESD7	0.213642075364534	1.30189773275616e-41	4137
1646	Y02WOMTSL__V00CESD8	0.128052414448613	1.29697929830459e-14	4101
1647	Y02WOMTSL__V00CESD9	0.129618731986914	4.22634936294142e-15	4136
1648	Y02WOMTSL__V00CHELCV	NA	NA	4150
1649	Y02WOMTSL__V00CHIRCV	0.0654430954128219	2.45247208992663e-05	4150
1650	Y02WOMTSL__V00CHNFQCV	0.0441961381519297	0.0891476810678067	4130
1651	Y02WOMTSL__V00CHON	0.0219999270252106	0.157086288187063	4138
1652	Y02WOMTSL__V00COMORB	0.125006275126665	7.05382329380268e-16	4137
1653	Y02WOMTSL__V00COMP10	0.165388347430975	8.09050617336535e-27	4147
1654	Y02WOMTSL__V00COXIBS	0.0909516364407789	4.36973081247733e-09	4150
1655	Y02WOMTSL__V00CS5	0.0962884310696012	5.23883527878899e-10	4145
1656	Y02WOMTSL__V00CSPACE	-0.241500420511447	1.28913363524762e-53	3957
1657	Y02WOMTSL__V00CSTIME1	0.229681735868936	1.79803706735177e-48	3952
1658	Y02WOMTSL__V00CSTIME2	0.233354054462772	2.01988544384887e-49	3903
1659	Y02WOMTSL__V00CSTREP1	0.0999777237419177	8.5137719747782e-09	4031
1660	Y02WOMTSL__V00CSTREP2	0.122859823367581	5.38845430841006e-13	3960
1661	Y02WOMTSL__V00CSTSGL	0.129556656580067	3.85544233085711e-15	4151
1662	Y02WOMTSL__V00CUREMP	0.063421659718031	4.30423447823727e-05	4154
1663	Y02WOMTSL__V00DIAB	0.111187855420946	9.9189411781107e-13	4091
1664	Y02WOMTSL__V00DIET12	0.0167051010589888	0.281797229979305	4153
1665	Y02WOMTSL__V00DIETCV	0.0197357094978606	0.203575224009977	4152
1666	Y02WOMTSL__V00DILKN1	0.54995377469263	4.05133829589822e-322	4150
1667	Y02WOMTSL__V00DILKN10	0.534012295709418	2.45632108453132e-300	4153
1668	Y02WOMTSL__V00DILKN11	0.513790106074007	5.42440556396457e-274	4152
1669	Y02WOMTSL__V00DILKN12	0.477821143091614	1.92927501688219e-231	4152
1670	Y02WOMTSL__V00DILKN13	0.580594552088428	2.75986121472676e-298	3369
1671	Y02WOMTSL__V00DILKN14	0.506410615984369	7.69318586948173e-265	4152
1672	Y02WOMTSL__V00DILKN15	0.550402114699878	9.38724727098368e-323	4150
1673	Y02WOMTSL__V00DILKN16	0.556838919421879	7.16081845444381e-312	3900
1674	Y02WOMTSL__V00DILKN17	0.553499953247566	4.94065645841247e-324	4112
1675	Y02WOMTSL__V00DILKN2	0.558602904445703	0	4147
1676	Y02WOMTSL__V00DILKN3	0.5607793862122	0	4153
1677	Y02WOMTSL__V00DILKN4	0.547707283520436	2.96567844572667e-319	4154
1678	Y02WOMTSL__V00DILKN5	0.549143494019884	5.36773994239899e-310	4009
1679	Y02WOMTSL__V00DILKN6	0.567994678700301	0	4152
1680	Y02WOMTSL__V00DILKN7	0.573667905572041	0	4154
1681	Y02WOMTSL__V00DILKN8	0.56126765499019	0	4098
1682	Y02WOMTSL__V00DILKN9	0.52413580362442	3.28841189450094e-287	4152
1683	Y02WOMTSL__V00DIRKN1	0.398676716400262	5.24351982463594e-154	4150
1684	Y02WOMTSL__V00DIRKN10	0.414717825429688	3.61722210819824e-168	4153
1685	Y02WOMTSL__V00DIRKN11	0.413430814534169	6.24561558374761e-167	4151
1686	Y02WOMTSL__V00DIRKN12	0.362474339209781	3.40093841715432e-125	4154
1687	Y02WOMTSL__V00DIRKN13	0.460156430277109	1.13896021908687e-171	3363
1688	Y02WOMTSL__V00DIRKN14	0.396432476119918	2.73671637043094e-152	4155
1689	Y02WOMTSL__V00DIRKN15	0.43625457942776	2.2391715158898e-188	4155
1690	Y02WOMTSL__V00DIRKN16	0.436791582612732	1.77243240352134e-177	3906
1691	Y02WOMTSL__V00DIRKN17	0.419973134305117	1.34832839490172e-171	4121
1692	Y02WOMTSL__V00DIRKN2	0.439715770324933	2.00457235404153e-191	4148
1693	Y02WOMTSL__V00DIRKN3	0.428199717769183	1.24292387113279e-180	4154
1694	Y02WOMTSL__V00DIRKN4	0.412048585187171	6.75050612097926e-166	4156
1695	Y02WOMTSL__V00DIRKN5	0.418121809736505	6.34720849248306e-165	4001
1696	Y02WOMTSL__V00DIRKN6	0.423250383961779	5.81160914423764e-176	4153
1697	Y02WOMTSL__V00DIRKN7	0.437609435586773	1.20265216556203e-189	4154
1698	Y02WOMTSL__V00DIRKN8	0.434731743130147	3.50757591071877e-184	4095
1699	Y02WOMTSL__V00DIRKN9	0.400414559248954	1.72194396630758e-155	4150
1700	Y02WOMTSL__V00DISCOMF	0.204728369659564	1.56465153631923e-39	4045
1701	Y02WOMTSL__V00DOXYCYC	0.0134316535431502	0.387010188370396	4150
1702	Y02WOMTSL__V00DRKMORE	0.0293334531557195	0.0588536450615532	4149
1703	Y02WOMTSL__V00DRNKAMT	0.114305700332234	1.84366616735104e-09	4152
1704	Y02WOMTSL__V00DTACAR	-0.0155720710348631	0.315608363837931	4155
1705	Y02WOMTSL__V00DTAIU	0.00846916085277019	0.58522980826721	4155
1706	Y02WOMTSL__V00DTANZN	0.0329650660464225	0.0335997284849677	4155
1707	Y02WOMTSL__V00DTARE	0.00955615875815409	0.538018656747428	4155
1708	Y02WOMTSL__V00DTB1	0.0145125771208602	0.349665561551027	4155
1709	Y02WOMTSL__V00DTB12	0.0257770808865724	0.0966434923914546	4155
1710	Y02WOMTSL__V00DTB6	0.0250469289003837	0.106467857299307	4155
1711	Y02WOMTSL__V00DTBCAR	0.0174632112646452	0.260413934748177	4155
1712	Y02WOMTSL__V00DTCAFFN	0.0872747906425968	1.75330523909486e-08	4155
1713	Y02WOMTSL__V00DTCALC	-0.0131452823935758	0.396929792785749	4155
1714	Y02WOMTSL__V00DTCARB	0.0186217271265875	0.230105869921317	4155
1715	Y02WOMTSL__V00DTCHOL	0.0601911116101118	0.000103503340961489	4155
1716	Y02WOMTSL__V00DTCRYP	-0.0171626416287193	0.268709087134067	4155
1717	Y02WOMTSL__V00DTCYST	0.0396472534698445	0.010592276956638	4155
1718	Y02WOMTSL__V00DTDAID	-0.0054244861431815	0.726672021463607	4155
1719	Y02WOMTSL__V00DTDFIB	-0.0175710836322113	0.257480512514072	4155
1720	Y02WOMTSL__V00DTFAT	0.0613371562940222	7.61242763016018e-05	4155
1721	Y02WOMTSL__V00DTFE	0.0245843477056075	0.113090843891241	4155
1722	Y02WOMTSL__V00DTFOL	-0.00357062967466312	0.818020488154148	4155
1723	Y02WOMTSL__V00DTGEN	-0.0054244861431815	0.726672021463607	4155
1724	Y02WOMTSL__V00DTKCAL	0.0318996503480759	0.0397696644884635	4155
1725	Y02WOMTSL__V00DTLIN	0.0578040666948545	0.000193001412278552	4155
1726	Y02WOMTSL__V00DTLUT	0.0106259243479888	0.493499939570905	4155
1727	Y02WOMTSL__V00DTLYC	-0.00795774343925324	0.608088243910929	4155
1728	Y02WOMTSL__V00DTMETH	0.0445912257627952	0.00404176163954647	4155
1729	Y02WOMTSL__V00DTMG	-0.00900650602894452	0.561651599583083	4155
1730	Y02WOMTSL__V00DTNA	0.046080411220642	0.0029683660123433	4155
1731	Y02WOMTSL__V00DTNIAC	0.0433363032186756	0.00520766888595131	4155
1732	Y02WOMTSL__V00DTOLEC	0.0599652216412523	0.000109896834935696	4155
1733	Y02WOMTSL__V00DTPHOS	0.00776029827012383	0.617018513865562	4155
1734	Y02WOMTSL__V00DTPOTA	-0.00135427484455794	0.930457401574201	4155
1735	Y02WOMTSL__V00DTPROA	0.00801503448916046	0.605507840678091	4155
1736	Y02WOMTSL__V00DTPROT	0.0305886024133152	0.0486566994046959	4155
1737	Y02WOMTSL__V00DTRET	0.00288835411962555	0.852346248309318	4155
1738	Y02WOMTSL__V00DTRIBO	0.00499600868699633	0.747494904862397	4155
1739	Y02WOMTSL__V00DTSF	0.00583308930166967	0.707001011146512	4155
1740	Y02WOMTSL__V00DTSFAT	0.0645874413770345	3.09504072172258e-05	4155
1741	Y02WOMTSL__V00DTVITC	-0.0041349130810772	0.789889194850138	4155
1742	Y02WOMTSL__V00DTVITD	0.00305354864505493	0.844006893291525	4155
1743	Y02WOMTSL__V00DTVITE	0.0217113518330378	0.161740381769072	4155
1744	Y02WOMTSL__V00DTVITK	0.00742540257029169	0.632295259672305	4155
1745	Y02WOMTSL__V00DTZINC	0.0228079532206905	0.141579818894277	4155
1746	Y02WOMTSL__V00EDCV	0.18333174524976	7.06398510375921e-29	4155
1747	Y02WOMTSL__V00EKRSL	0.0390626783420551	0.0157455268932056	3821
1748	Y02WOMTSL__V00EKRSR	0.00890219407619773	0.581748125394351	3831
1749	Y02WOMTSL__V00FALL	0.0680207174736975	1.27111422820703e-05	4111
1750	Y02WOMTSL__V00FALLCV	0.0976485821227565	6.06396541688987e-08	4105
1751	Y02WOMTSL__V00FFQ1	0.0536641024433632	0.152612308425983	4156
1752	Y02WOMTSL__V00FFQ10	0.0515336871490597	0.201172436724432	4146
1753	Y02WOMTSL__V00FFQ11	0.0995976254242506	1.80652603165302e-06	4152
1754	Y02WOMTSL__V00FFQ12	0.0581879423842003	0.0799164626479231	4155
1755	Y02WOMTSL__V00FFQ13	0.0673524706223538	0.0156543228315222	4153
1756	Y02WOMTSL__V00FFQ14	0.0491838682874138	0.261785398431634	4154
1757	Y02WOMTSL__V00FFQ15	0.0712881154020082	0.00685202650352596	4150
1758	Y02WOMTSL__V00FFQ16	0.04914577663799	0.263883643413352	4148
1759	Y02WOMTSL__V00FFQ17	0.058629075449096	0.0747693801733962	4153
1760	Y02WOMTSL__V00FFQ18	0.041966324849689	0.504696483743305	4147
1761	Y02WOMTSL__V00FFQ19	0.0737631955994494	0.00391220208099529	4149
1762	Y02WOMTSL__V00FFQ2	0.116028992421935	2.56833741647281e-09	4153
1763	Y02WOMTSL__V00FFQ20	0.0692262917217949	0.0106939375108438	4150
1764	Y02WOMTSL__V00FFQ21	0.0521642579102755	0.185426885132645	4152
1765	Y02WOMTSL__V00FFQ22	0.0499414840974386	0.240586455545666	4155
1766	Y02WOMTSL__V00FFQ23	0.0636235034781265	0.0321185071726815	4151
1767	Y02WOMTSL__V00FFQ24	0.0952733758292568	8.21044852308612e-06	4151
1768	Y02WOMTSL__V00FFQ25	0.0752488566631664	0.00272682929127349	4153
1769	Y02WOMTSL__V00FFQ26	0.0572161510680299	0.0932404530465287	4149
1770	Y02WOMTSL__V00FFQ27	0.0961329067149502	6.07721254173071e-06	4153
1771	Y02WOMTSL__V00FFQ28	0.065984499513205	0.0204602345101868	4155
1772	Y02WOMTSL__V00FFQ29	0.0530639143891387	0.165140614205105	4155
1773	Y02WOMTSL__V00FFQ3	0.0417750708921584	0.510420106096112	4154
1774	Y02WOMTSL__V00FFQ30	0.00200291231457808	0.897304168394465	4155
1775	Y02WOMTSL__V00FFQ31	0.0472299684562686	0.326201978071931	4123
1776	Y02WOMTSL__V00FFQ32	0.0370038938234899	0.582126993279893	4123
1777	Y02WOMTSL__V00FFQ33	0.044465886416123	0.419314024317744	4122
1778	Y02WOMTSL__V00FFQ34	0.0419363487684232	0.510257860411576	4123
1779	Y02WOMTSL__V00FFQ35	0.0391773339860101	0.0459347462150347	4014
1780	Y02WOMTSL__V00FFQ36	0.0484497136207528	0.287315991880785	4130
1781	Y02WOMTSL__V00FFQ37	0.182650406984429	2.41598301260045e-26	4131
1782	Y02WOMTSL__V00FFQ38	0.0707087418976816	0.00809093026524769	4129
1783	Y02WOMTSL__V00FFQ39	0.0510690055432398	0.00494648403646567	4069
1784	Y02WOMTSL__V00FFQ4	0.0657542337612424	0.0215264861819803	4151
1785	Y02WOMTSL__V00FFQ40	0.152693867435836	1.54279285232925e-17	4129
1786	Y02WOMTSL__V00FFQ41	0.0259959688925109	0.947030305863229	4128
1787	Y02WOMTSL__V00FFQ42	0.0912554384254881	3.31532531687078e-05	4130
1788	Y02WOMTSL__V00FFQ43	0.0626352723048266	0.0394577537315089	4130
1789	Y02WOMTSL__V00FFQ44	0.0402093164038398	0.0521814605051486	3653
1790	Y02WOMTSL__V00FFQ45	0.0453521577551087	0.382903688346819	4152
1791	Y02WOMTSL__V00FFQ46	0.105320365594127	2.14477059926441e-07	4151
1792	Y02WOMTSL__V00FFQ47	0.0672235510964467	0.00891880628039157	4151
1793	Y02WOMTSL__V00FFQ48	0.0604058009667433	0.0565934519659965	4146
1794	Y02WOMTSL__V00FFQ49	0.0493552461477871	0.258109490151833	4147
1795	Y02WOMTSL__V00FFQ5	0.0480120702777674	0.023851043756549	4099
1796	Y02WOMTSL__V00FFQ50	0.0453604628091233	0.382993499637851	4150
1797	Y02WOMTSL__V00FFQ51	0.0351404730506931	0.744634490990209	4150
1798	Y02WOMTSL__V00FFQ52	0.0546530116048236	0.134493259991384	4149
1799	Y02WOMTSL__V00FFQ53	0.0899590507223411	4.67312350226533e-05	4149
1800	Y02WOMTSL__V00FFQ54	0.0669935744850004	0.0168767095440009	4151
1801	Y02WOMTSL__V00FFQ55	0.050648438138775	0.222061486539033	4154
1802	Y02WOMTSL__V00FFQ56	0.0880438524402035	8.32640346616646e-05	4153
1803	Y02WOMTSL__V00FFQ57	0.0550303457921186	0.127234285393077	4153
1804	Y02WOMTSL__V00FFQ58	0.0574235040602445	0.0902904120662508	4150
1805	Y02WOMTSL__V00FFQ59	0.0370159169520003	0.682354409522629	4153
1806	Y02WOMTSL__V00FFQ6	0.0530083970135147	0.16659385932926	4153
1807	Y02WOMTSL__V00FFQ60	0.035438144530801	0.0797378556884224	4028
1808	Y02WOMTSL__V00FFQ61	0.0421076112881122	0.49877372090701	4151
1809	Y02WOMTSL__V00FFQ62	0.0624731068509288	0.0394305122185151	4152
1810	Y02WOMTSL__V00FFQ63	0.129455111066145	4.75927857217145e-12	4152
1811	Y02WOMTSL__V00FFQ64	0.150929554854917	3.43985302072916e-17	4153
1812	Y02WOMTSL__V00FFQ65	0.104366454146266	3.06549318878533e-07	4153
1813	Y02WOMTSL__V00FFQ66	0.0824399828234089	0.000424884526065471	4152
1814	Y02WOMTSL__V00FFQ67	0.114535257566864	5.67804001333654e-10	4137
1815	Y02WOMTSL__V00FFQ68	0.0839456478265661	0.000277030908628627	4154
1816	Y02WOMTSL__V00FFQ69	0.110793388551481	2.36690020025374e-08	4154
1817	Y02WOMTSL__V00FFQ7	0.0386319201146177	0.625710605817814	4152
1818	Y02WOMTSL__V00FFQ70	0.0840802170616975	0.000269712207232735	4150
1819	Y02WOMTSL__V00FFQ71	0.123158328003551	1.00661721332483e-10	4153
1820	Y02WOMTSL__V00FFQ72	0.0629922543563604	0.0359031839431587	4153
1821	Y02WOMTSL__V00FFQ73	0.0273754853808295	0.077663977952114	4155
1822	Y02WOMTSL__V00FFQ8	0.044528677286004	0.411063570595646	4154
1823	Y02WOMTSL__V00FFQ9	0.0569673971015831	0.0967577774157818	4149
1824	Y02WOMTSL__V00FFQ90	0.0417615873190002	0.125926979623267	4126
1825	Y02WOMTSL__V00FFQSZ1	0.0300640192498145	0.306406052708252	3999
1826	Y02WOMTSL__V00FFQSZ10	0.0431469481096311	0.0718435006182458	3761
1827	Y02WOMTSL__V00FFQSZ11	0.0753424215205205	0.000152178631600396	3557
1828	Y02WOMTSL__V00FFQSZ12	0.0364994758439491	0.143437659651078	4070
1829	Y02WOMTSL__V00FFQSZ13	0.0348807056403959	0.190676284872974	3909
1830	Y02WOMTSL__V00FFQSZ14	0.0572751599293736	0.00388603055673109	4075
1831	Y02WOMTSL__V00FFQSZ15	0.0519524204148727	0.0238398779733054	3501
1832	Y02WOMTSL__V00FFQSZ16	0.0467122082659258	0.0322319826125061	4027
1833	Y02WOMTSL__V00FFQSZ17	0.0214893530640281	0.616892522901449	3881
1834	Y02WOMTSL__V00FFQSZ19	0.0223857104580695	0.566762352954917	4048
1835	Y02WOMTSL__V00FFQSZ2	0.0404723079165341	0.109828275331486	3686
1836	Y02WOMTSL__V00FFQSZ20	0.0294694231341382	0.328613202568016	3963
1837	Y02WOMTSL__V00FFQSZ21	0.0433345015688045	0.0551280738762786	4045
1838	Y02WOMTSL__V00FFQSZ22	0.0456606480656008	0.0490662646799663	3768
1839	Y02WOMTSL__V00FFQSZ23	0.0704174016806413	0.000237594873440069	3885
1840	Y02WOMTSL__V00FFQSZ24	0.0309335008496198	0.272927428285837	4073
1841	Y02WOMTSL__V00FFQSZ25	0.0351699454380572	0.179880536741947	3956
1842	Y02WOMTSL__V00FFQSZ26	0.0231429965124487	0.571366778190492	3746
1843	Y02WOMTSL__V00FFQSZ27	0.0540106588521581	0.0128293086291186	3702
1844	Y02WOMTSL__V00FFQSZ28	0.0633008048594361	0.000960620892158806	4076
1845	Y02WOMTSL__V00FFQSZ29	0.0176181641294296	0.540139080424921	3971
1846	Y02WOMTSL__V00FFQSZ3	0.0161252213894822	0.648901667936244	3329
1847	Y02WOMTSL__V00FFQSZ31	0.0167268376195636	0.780892767433973	3878
1848	Y02WOMTSL__V00FFQSZ33	0.0312358904127462	0.289304452612546	3849
1849	Y02WOMTSL__V00FFQSZ34	0.0488623361291556	0.0291826392402125	3772
1850	Y02WOMTSL__V00FFQSZ36	0.0340147213270348	0.221625327272764	3802
1851	Y02WOMTSL__V00FFQSZ38	0.040074973806103	0.0906542382450944	4032
1852	Y02WOMTSL__V00FFQSZ4	0.00949332003733085	0.844899292617907	3743
1853	Y02WOMTSL__V00FFQSZ40	0.0351716033630067	0.250970526784101	3315
1854	Y02WOMTSL__V00FFQSZ41	0.0194461302040985	0.685452249876912	3933
1855	Y02WOMTSL__V00FFQSZ42	0.0344284968273379	0.225307101999592	3678
1856	Y02WOMTSL__V00FFQSZ43	0.0382052799438204	0.147900259782742	3666
1857	Y02WOMTSL__V00FFQSZ45	0.0552186290917726	0.00624618950587431	4051
1858	Y02WOMTSL__V00FFQSZ46	0.0459682699804433	0.0618984897998302	3472
1859	Y02WOMTSL__V00FFQSZ47	0.0604245721721672	0.00250646654614492	3917
1860	Y02WOMTSL__V00FFQSZ48	0.0738504090515388	0.000111352044458862	3822
1861	Y02WOMTSL__V00FFQSZ49	0.0352915047488664	0.174414955749766	3987
1862	Y02WOMTSL__V00FFQSZ50	0.0271897920924494	0.443419961141571	3629
1863	Y02WOMTSL__V00FFQSZ51	0.0473655360146841	0.0295788858366687	4001
1864	Y02WOMTSL__V00FFQSZ54	0.0545313696447611	0.0175405547661236	3403
1865	Y02WOMTSL__V00FFQSZ55	0.0252007071311093	0.473890773145191	3951
1866	Y02WOMTSL__V00FFQSZ56	0.0283192372077843	0.371986639699679	3905
1867	Y02WOMTSL__V00FFQSZ57	0.0636228957392712	0.00111287719029212	3958
1868	Y02WOMTSL__V00FFQSZ58	0.0543232039241153	0.00896692550625284	3922
1869	Y02WOMTSL__V00FFQSZ59	0.0418643952821059	0.072854484910401	3977
1870	Y02WOMTSL__V00FFQSZ6	0.0653098110569099	0.000674013703398325	4004
1871	Y02WOMTSL__V00FFQSZ61	0.0699091329337203	0.000244792340158763	3929
1872	Y02WOMTSL__V00FFQSZ62	0.0838329502890091	6.04537640632397e-06	3824
1873	Y02WOMTSL__V00FFQSZ66	0.0636234153815884	0.00330596062151397	3387
1874	Y02WOMTSL__V00FFQSZ8	0.048258042785205	0.0280936909062275	3903
1875	Y02WOMTSL__V00FFQSZ9	0.0342045279134732	0.199857030780227	3970
1876	Y02WOMTSL__V00FIBBEAN	-0.0135246059397811	0.383446254723733	4155
1877	Y02WOMTSL__V00FIBGRN	-0.00899278791852346	0.56224778356802	4155
1878	Y02WOMTSL__V00FIBVGFR	-0.00335956425644896	0.828605368829481	4155
1879	Y02WOMTSL__V00FOLATCV	0.0444607982393585	0.146743943062491	4137
1880	Y02WOMTSL__V00FOLKCV	NA	NA	4150
1881	Y02WOMTSL__V00GLCFQCV	0.0285971348139305	0.496277087316879	4136
1882	Y02WOMTSL__V00GLUC	0.00912135621093094	0.556957484907895	4149
1883	Y02WOMTSL__V00GNRH	0.0170934194556559	0.271685851932493	4137
1884	Y02WOMTSL__V00HANDED	0.0400005277949165	0.0403625350916092	4012
1885	Y02WOMTSL__V00HERB12	0.0774777712053419	5.72778501128942e-07	4155
1886	Y02WOMTSL__V00HERBCV	0.0635902458542591	4.10646383897959e-05	4154
1887	Y02WOMTSL__V00HLTHCAR	0.116938078508129	4.77667996489491e-11	4153
1888	Y02WOMTSL__V00HLTHCOV	0.132742643433328	8.86281819065827e-18	4151
1889	Y02WOMTSL__V00HOMECV	0.0139602246690004	0.368658488758703	4149
1890	Y02WOMTSL__V00HOUACT1	0.0263900581320303	0.0889676321708977	4155
1891	Y02WOMTSL__V00HOUACT2	0.00928973797745611	0.549459288443266	4154
1892	Y02WOMTSL__V00HOUACT3	0.0399138014004313	0.0100801851218177	4155
1893	Y02WOMTSL__V00HOUACT4	0.0737282893869559	1.96543684512409e-06	4154
1894	Y02WOMTSL__V00HOUACT5	0.035919521291084	0.0206217093262071	4153
1895	Y02WOMTSL__V00HOUACT6	0.0459121192192501	0.00307862195398008	4154
1896	Y02WOMTSL__V00HR135	0.00574733878925796	0.714829710890846	4044
1897	Y02WOMTSL__V00HR400WK	-0.0116883735396758	0.457706851921838	4039
1898	Y02WOMTSL__V00HRB4WLK	0.0231882894956901	0.139655258944915	4059
1899	Y02WOMTSL__V00HRTAT	0.039754102860717	0.011002280837268	4090
1900	Y02WOMTSL__V00HRTFAIL	0.0890735668659123	1.01782158495598e-08	4121
1901	Y02WOMTSL__V00HSMSS	-0.0652515058769237	2.63167965616001e-05	4143
1902	Y02WOMTSL__V00HSPSS	-0.400209508332243	3.39861919213669e-159	4143
1903	Y02WOMTSL__V00HT25MM	-0.0264557635877666	0.0929825318281924	4033
1904	Y02WOMTSL__V00HYAINJL	0.0459983736640166	0.00303048537649658	4152
1905	Y02WOMTSL__V00HYAINJR	0.0160544916697861	0.301022751199073	4152
1906	Y02WOMTSL__V00HYINJCV	0.0311275950046402	0.0448967836518222	4152
1907	Y02WOMTSL__V00INCOME	0.183370794922148	8.669213198364e-28	3894
1908	Y02WOMTSL__V00INCOME2	0.146053054400267	1.44589382986564e-20	4011
1909	Y02WOMTSL__V00IRONCV	0.0702736929582264	0.000998760573631983	4149
1910	Y02WOMTSL__V00KGLRS	0.514502291194807	7.58617647293536e-268	4155
1911	Y02WOMTSL__V00KIDFXN	0.0370259297564062	0.0181378615464809	4072
1912	Y02WOMTSL__V00KIDTRAN	0	NA	4155
1913	Y02WOMTSL__V00KIKBALL	0.0233799203286402	0.356283465683787	3778
1914	Y02WOMTSL__V00KNINJ	0.0736839575246999	1.99354125821142e-06	4154
1915	Y02WOMTSL__V00KOOSFX1	0.488958243164369	2.79165377030029e-204	3480
1916	Y02WOMTSL__V00KOOSFX4	0.478509592990919	4.21901237310875e-189	3387
1917	Y02WOMTSL__V00KOOSFX5	0.482208795971401	8.47236347837348e-208	3654
1918	Y02WOMTSL__V00KOOSKPL	-0.59051380395712	0	4155
1919	Y02WOMTSL__V00KOOSKPR	-0.387557841375148	5.35603764839471e-149	4155
1920	Y02WOMTSL__V00KOOSQOL	-0.516031009062262	1.39226236256876e-281	4155
1921	Y02WOMTSL__V00KOOSYML	-0.555325278118902	0	4156
1922	Y02WOMTSL__V00KOOSYMR	-0.380369876223264	3.4810257525499e-143	4156
1923	Y02WOMTSL__V00KPLKN1	0.546200749065329	3.6372993109196e-295	3868
1924	Y02WOMTSL__V00KPLKN2	0.512035300837052	9.93214413677544e-272	4151
1925	Y02WOMTSL__V00KPLKN3	0.512793307763619	2.06315865146305e-272	4147
1926	Y02WOMTSL__V00KPRKN1	0.351082135299745	5.16934231322222e-107	3809
1927	Y02WOMTSL__V00KPRKN2	0.369826195233306	1.48001245602157e-130	4147
1928	Y02WOMTSL__V00KPRKN3	0.359873265912533	7.80303050284928e-123	4140
1929	Y02WOMTSL__V00KQOL1	0.42078139560691	1.13774256436473e-172	4129
1930	Y02WOMTSL__V00KQOL2	0.366373751636565	4.16248879358808e-128	4153
1931	Y02WOMTSL__V00KQOL3	0.438095658553749	4.99855448497434e-190	4152
1932	Y02WOMTSL__V00KQOL4	0.519100478178427	7.43236228798313e-281	4154
1933	Y02WOMTSL__V00KSXLKN1	0.403595758083036	2.6432631254234e-156	4100
1934	Y02WOMTSL__V00KSXLKN2	0.324671571846329	1.27242497295106e-98	4149
1935	Y02WOMTSL__V00KSXLKN3	0.407302921253837	2.21508582301496e-161	4148
1936	Y02WOMTSL__V00KSXLKN4	0.382889602571566	4.18426124460692e-141	4155
1937	Y02WOMTSL__V00KSXLKN5	0.390329190350077	4.85816608819324e-147	4151
1938	Y02WOMTSL__V00KSXRKN1	0.24521719239705	8.88672143775845e-54	4100
1939	Y02WOMTSL__V00KSXRKN2	0.207217033562833	2.59386752787059e-38	4154
1940	Y02WOMTSL__V00KSXRKN3	0.250769646781765	5.18473658991968e-57	4146
1941	Y02WOMTSL__V00KSXRKN4	0.278622548177166	2.34427453045357e-71	4156
1942	Y02WOMTSL__V00KSXRKN5	0.264469641802013	6.62134851453593e-64	4155
1943	Y02WOMTSL__V00LEMAXF	-0.165465503952028	1.4018036339304e-24	3775
1944	Y02WOMTSL__V00LESFP	-0.0638988436945393	0.000165509872817156	3470
1945	Y02WOMTSL__V00LESFR	-0.0843564478321306	6.48307459059947e-07	3470
1946	Y02WOMTSL__V00LETHPL	0.00657288705745246	0.69195145231179	3636
1947	Y02WOMTSL__V00LETHRL	0.00749726522119626	0.651319118823926	3636
1948	Y02WOMTSL__V00LETLPL	0.0114066046718147	0.501771346449011	3470
1949	Y02WOMTSL__V00LETLRL	0.034406239197991	0.0427004719331254	3470
1950	Y02WOMTSL__V00LETRIAL	0.0230470103088598	0.156848392264434	3775
1951	Y02WOMTSL__V00LEXCMP2	0.070429833726962	1.43712884420834e-05	3787
1952	Y02WOMTSL__V00LEXCOMP	0.0218199001507039	0.176029155909643	3847
1953	Y02WOMTSL__V00LEXP1CV	0.253526934704023	4.95614990652808e-54	3775
1954	Y02WOMTSL__V00LEXP2CV	0.244996285943308	2.62970016357119e-51	3766
1955	Y02WOMTSL__V00LEXPN	0.239242106701674	2.69499793631873e-50	3776
1956	Y02WOMTSL__V00LFMAXF	-0.116251895240226	8.02226404781206e-13	3771
1957	Y02WOMTSL__V00LFSFP	-0.081916550159664	1.40603452906894e-06	3459
1958	Y02WOMTSL__V00LFSFR	-0.0816087901754556	1.54008965809804e-06	3459
1959	Y02WOMTSL__V00LFTHPL	0.019676259450984	0.236459281935351	3622
1960	Y02WOMTSL__V00LFTHRL	-0.00257908855348029	0.876691943312787	3622
1961	Y02WOMTSL__V00LFTLPL	-0.0202600125484285	0.233555828665223	3459
1962	Y02WOMTSL__V00LFTLRL	0.0448665995436472	0.00831199889889759	3459
1963	Y02WOMTSL__V00LFTRIAL	-0.0197123125923479	0.226194795461739	3771
1964	Y02WOMTSL__V00LFXCMP2	0.089007314042818	4.10045948126482e-08	3787
1965	Y02WOMTSL__V00LFXCOMP	0.0331226365163612	0.0399724517419443	3846
1966	Y02WOMTSL__V00LFXP1CV	0.24945990771047	4.2584059002262e-52	3764
1967	Y02WOMTSL__V00LFXP2CV	0.246387578268318	7.82312632306124e-52	3761
1968	Y02WOMTSL__V00LFXPN	0.240048616742525	1.77158386691873e-50	3764
1969	Y02WOMTSL__V00LIVDAM	0.013079063705565	0.401707143554211	4113
1970	Y02WOMTSL__V00LIVENO	0.0645518470294021	0.00818812283243606	4152
1971	Y02WOMTSL__V00LKABPN	0.188315916858941	3.20545932502097e-34	4123
1972	Y02WOMTSL__V00LKALNMT	-0.0341255950173171	0.0284951993567489	4120
1973	Y02WOMTSL__V00LKDEFCV	0.0259236718817267	0.250611153481455	4120
1974	Y02WOMTSL__V00LKEFFB	0.0916737203445716	3.86430859562353e-09	4113
1975	Y02WOMTSL__V00LKEFFPT	0.100530934386703	8.38128126652325e-10	4118
1976	Y02WOMTSL__V00LKFHDEG	0.0885669818917968	1.24860486802093e-08	4118
1977	Y02WOMTSL__V00LKLTTPN	0.27021540583589	7.29319911740976e-70	4120
1978	Y02WOMTSL__V00LKMTTPN	0.278500888479115	2.61983581006293e-74	4122
1979	Y02WOMTSL__V00LKPATPN	0.304920221914463	2.01188952528768e-89	4122
1980	Y02WOMTSL__V00LKPFCRE	0.163300513851465	5.17614710783168e-26	4119
1981	Y02WOMTSL__V00LKPGDPN	0.266367366229122	1.12482845578526e-67	4108
1982	Y02WOMTSL__V00LKRFXPN	0.339008179192027	3.16383806057932e-111	4116
1983	Y02WOMTSL__V00LLWGT	-0.0281283482489741	0.0837824420183167	3780
1984	Y02WOMTSL__V00LUNG	0.0438680585814321	0.00505912814765214	4082
1985	Y02WOMTSL__V00MARITST	0.105827008649038	1.72778982007168e-09	4154
1986	Y02WOMTSL__V00MASSCV	0.0346126947747983	0.025763163926978	4150
1987	Y02WOMTSL__V00MEDINS	0.066264070184203	2.06514337467393e-05	4122
1988	Y02WOMTSL__V00MSM	0.0137539120690396	0.376123758275261	4143
1989	Y02WOMTSL__V00MVIT1CV	0.0558549723942961	0.0237315153288699	4153
1990	Y02WOMTSL__V00NARCOT	0.097685463146447	2.83291710381132e-10	4152
1991	Y02WOMTSL__V00NSAIDRX	0.118305511180303	2.10536680119569e-14	4148
1992	Y02WOMTSL__V00NSAIDS	0.150124385536644	2.42600464611114e-22	4149
1993	Y02WOMTSL__V00NUMSTOP	0.051031424886888	0.00116575725498993	4046
1994	Y02WOMTSL__V00OTHCAM	0.0266223221555642	0.0865317950038281	4146
1995	Y02WOMTSL__V00OTHCAMC	0.030476369152538	0.0497643947161581	4145
1996	Y02WOMTSL__V00P7LKFR	0.492751504587897	2.7991273229314e-247	4132
1997	Y02WOMTSL__V00P7LKRCV	0.556224833779036	5.58294179800609e-322	4130
1998	Y02WOMTSL__V00P7RKFR	0.317590583280861	1.03835173476327e-93	4133
1999	Y02WOMTSL__V00P7RKRCV	0.374092669474014	3.35308082644648e-127	4133
2000	Y02WOMTSL__V00PA130	0.0312411330950634	0.0440700074459269	4154
2001	Y02WOMTSL__V00PA130CV	0.0460809284719865	0.0658280775057647	4152
2002	Y02WOMTSL__V00PA130NM	0.113406968172967	6.21440147004463e-11	4149
2003	Y02WOMTSL__V00PA230	0.0626990375395136	5.32490747474999e-05	4148
2004	Y02WOMTSL__V00PA230CV	0.0761860423980428	7.62763111518196e-05	4144
2005	Y02WOMTSL__V00PA330	0.0156054533370916	0.314980161795794	4148
2006	Y02WOMTSL__V00PA330CV	0.0348789101405523	0.283141598799069	4145
2007	Y02WOMTSL__V00PA430	0.0876536047967599	1.57535705150757e-08	4146
2008	Y02WOMTSL__V00PA430CV	0.0920649589276628	4.26532047098019e-07	4137
2009	Y02WOMTSL__V00PA530	0.101938050247604	4.89374327898048e-11	4140
2010	Y02WOMTSL__V00PA530CV	0.108384100379443	6.31065709103795e-10	4137
2011	Y02WOMTSL__V00PASE	-0.0247476592866576	0.111665828856464	4133
2012	Y02WOMTSL__V00PASE1	0.0243596438253982	0.481795872164596	4155
2013	Y02WOMTSL__V00PASE1HR	0.0771599873426478	1.83509191322509e-05	4130
2014	Y02WOMTSL__V00PASE2	0.0274075910957815	0.373983912953427	4151
2015	Y02WOMTSL__V00PASE2HR	0.0671677442274987	0.00117583880114541	3525
2016	Y02WOMTSL__V00PASE3	0.0251109508109861	0.454238951524638	4155
2017	Y02WOMTSL__V00PASE4	0.0465290096580573	0.0292949446686941	4156
2018	Y02WOMTSL__V00PASE5	0.10036002340723	3.96057572583963e-09	4155
2019	Y02WOMTSL__V00PASE6	0.0613913044411718	0.00132121379311794	4155
2020	Y02WOMTSL__V00PCTALCH	-0.0930042962748847	1.89912100997078e-09	4155
2021	Y02WOMTSL__V00PCTCARB	-0.0213031050463229	0.16977546599476	4155
2022	Y02WOMTSL__V00PCTFAT	0.0748639730696915	1.35844392130114e-06	4155
2023	Y02WOMTSL__V00PCTPROT	-0.001330936690826	0.931652865628986	4155
2024	Y02WOMTSL__V00PCTSWT	0.0521064076815021	0.000779385359256653	4155
2025	Y02WOMTSL__V00PIPE	0.013925089982428	0.369749587339975	4151
2026	Y02WOMTSL__V00PNMEDT	0.0741427084413624	1.7155514952389e-06	4155
2027	Y02WOMTSL__V00POLYRH	0.00481272687983295	0.766756969539699	3801
2028	Y02WOMTSL__V00PSMKYR	0.0187156838278453	0.252568789434627	3739
2029	Y02WOMTSL__V00PSMOKER	0.0437504588134066	0.0475407112588959	4141
2030	Y02WOMTSL__V00PTH	0.0154447530806304	0.320750005452436	4135
2031	Y02WOMTSL__V00RA	0.0701328652763132	3.31934293003054e-05	3496
2032	Y02WOMTSL__V00RELA12	0.0958121327834541	6.07916341039505e-10	4155
2033	Y02WOMTSL__V00RELACV	0.0824366511056611	1.03775101370149e-07	4153
2034	Y02WOMTSL__V00REMAXF	-0.113666206236276	2.41959846622068e-12	3779
2035	Y02WOMTSL__V00RESFP	-0.0473649181618882	0.00517556280303184	3483
2036	Y02WOMTSL__V00RESFR	-0.0461581244347847	0.00643821737344323	3483
2037	Y02WOMTSL__V00RETHPL	0.0151883897480249	0.358959962059556	3650
2038	Y02WOMTSL__V00RETHRL	-0.00855238859674925	0.605486392960734	3650
2039	Y02WOMTSL__V00RETLPL	0.00477955548329153	0.777962578455112	3483
2040	Y02WOMTSL__V00RETLRL	0.0136995033690184	0.418946347186668	3483
2041	Y02WOMTSL__V00RETRIAL	-0.0324744183191333	0.0459138432643275	3779
2042	Y02WOMTSL__V00REXCMP2	0.00955101056951565	0.556817433866239	3787
2043	Y02WOMTSL__V00REXCOMP	0.00945574989246754	0.557719975639514	3846
2044	Y02WOMTSL__V00REXP1CV	0.196429766062013	6.05428890099895e-32	3773
2045	Y02WOMTSL__V00REXP2CV	0.182327396227029	2.49078180945247e-28	3763
2046	Y02WOMTSL__V00REXPN	0.164159830303481	3.29996439052769e-24	3774
2047	Y02WOMTSL__V00RFMAXF	-0.0821313536562785	4.34691202051164e-07	3775
2048	Y02WOMTSL__V00RFSFP	-0.0471004764497509	0.005478317282541	3476
2049	Y02WOMTSL__V00RFSFR	-0.081398526573839	1.54510397297407e-06	3476
2050	Y02WOMTSL__V00RFTHPL	0.0111266904818174	0.501986782435723	3643
2051	Y02WOMTSL__V00RFTHRL	-0.024218679385846	0.143882097795285	3643
2052	Y02WOMTSL__V00RFTLPL	-0.016523620274605	0.33010158145996	3476
2053	Y02WOMTSL__V00RFTLRL	0.0418134242664063	0.0136856107473536	3476
2054	Y02WOMTSL__V00RFTRIAL	-0.0195163162446326	0.230598099708445	3775
2055	Y02WOMTSL__V00RFXCMP2	0.00060455535062689	0.970332543246824	3787
2056	Y02WOMTSL__V00RFXCOMP	0.00600472618981621	0.709654167673984	3847
2057	Y02WOMTSL__V00RFXP1CV	0.183229025491416	1.05273272890042e-27	3771
2058	Y02WOMTSL__V00RFXP2CV	0.172921642037695	1.58580569210178e-25	3765
2059	Y02WOMTSL__V00RFXPN	0.162953476014425	7.23864493607057e-24	3773
2060	Y02WOMTSL__V00RKABPN	0.156101816998109	8.38945154487888e-24	4104
2061	Y02WOMTSL__V00RKALNMT	-0.0358337269799555	0.0217448605145903	4101
2062	Y02WOMTSL__V00RKDEFCV	0.0151943060037602	0.62306716098035	4101
2063	Y02WOMTSL__V00RKEFFB	0.0399873007015799	0.0105032809859516	4094
2064	Y02WOMTSL__V00RKEFFPT	0.0359021709002718	0.0711162384424031	4102
2065	Y02WOMTSL__V00RKFHDEG	0.0484688475333695	0.00190178525931184	4102
2066	Y02WOMTSL__V00RKLTTPN	0.201745577121206	5.84058108360948e-39	4105
2067	Y02WOMTSL__V00RKMTTPN	0.223881530615281	8.6946287867597e-48	4104
2068	Y02WOMTSL__V00RKPATPN	0.185676625513852	3.61112248196109e-33	4106
2069	Y02WOMTSL__V00RKPFCRE	0.0982552153110667	2.85815047759686e-10	4102
2070	Y02WOMTSL__V00RKPGDPN	0.161647683770012	2.33430027362999e-25	4092
2071	Y02WOMTSL__V00RKRFXPN	0.162217215838633	1.47643417829736e-25	4097
2072	Y02WOMTSL__V00RLWGT	-0.0317908527512642	0.0505314154873398	3784
2073	Y02WOMTSL__V00RPAVG	0.0375544756899903	0.0155211155308545	4152
2074	Y02WOMTSL__V00RUBCV	0.171889830454056	7.13593073853002e-29	4148
2075	Y02WOMTSL__V00RUBS12	0.198466759062012	4.02854251409543e-38	4149
2076	Y02WOMTSL__V00RX30	0.0729214384027152	6.09992269051413e-05	4156
2077	Y02WOMTSL__V00RX30NUM	0.124579183488032	3.63750352469557e-13	3380
2078	Y02WOMTSL__V00RXACTM	0.103868450095092	2.02575905577581e-11	4146
2079	Y02WOMTSL__V00RXANALG	0.125416808529261	5.27007750420826e-16	4146
2080	Y02WOMTSL__V00RXASPRN	0.0215732408089262	0.164883947697455	4146
2081	Y02WOMTSL__V00RXBISPH	0.045634556505024	0.0032924267604907	4146
2082	Y02WOMTSL__V00RXCHOND	0.0146631939383008	0.345210074803163	4146
2083	Y02WOMTSL__V00RXCLCTN	0.00694045769206957	0.655046325513122	4146
2084	Y02WOMTSL__V00RXCLCXB	0.0730542024226179	2.49187569993418e-06	4146
2085	Y02WOMTSL__V00RXCOX2	0.0809776787989405	1.77852929632068e-07	4146
2086	Y02WOMTSL__V00RXFLUOR	0	NA	4146
2087	Y02WOMTSL__V00RXGLCSM	0.0175104119568126	0.259644379123492	4146
2088	Y02WOMTSL__V00RXIHYAL	0.00309599898997423	0.842035895002788	4146
2089	Y02WOMTSL__V00RXISTRD	0.0151593845574927	0.329130861670153	4146
2090	Y02WOMTSL__V00RXMSM	0	NA	4146
2091	Y02WOMTSL__V00RXNARC	0.106619180206632	5.87265993668404e-12	4146
2092	Y02WOMTSL__V00RXNSAID	0.0836026037616922	7.00897028320853e-08	4146
2093	Y02WOMTSL__V00RXNTRAT	0.0260509868349495	0.0935058664905324	4146
2094	Y02WOMTSL__V00RXOSTRD	0.00848979776866514	0.584723430793363	4146
2095	Y02WOMTSL__V00RXOTHAN	0.00730139632799409	0.638356929925716	4146
2096	Y02WOMTSL__V00RXRALOX	0.0176601190041602	0.255592241442895	4146
2097	Y02WOMTSL__V00RXRFCXB	0.0377178495035808	0.0151504291222175	4146
2098	Y02WOMTSL__V00RXSALIC	0.0268194615150632	0.0842251576875038	4146
2099	Y02WOMTSL__V00RXSAME	0	NA	4146
2100	Y02WOMTSL__V00RXTPRTD	0.0116517680714366	0.453224559674552	4146
2101	Y02WOMTSL__V00RXVIT_D	0.00501521791383046	0.746822682164592	4146
2102	Y02WOMTSL__V00RXVLCXB	0.0217060175745249	0.162298879485174	4146
2103	Y02WOMTSL__V00SAFEWLK	0.0202950378476933	0.19566142385993	4067
2104	Y02WOMTSL__V00SAME	0.00210330487671804	0.892290665120814	4147
2105	Y02WOMTSL__V00SF1	0.327428243150127	1.34977982357156e-100	4156
2106	Y02WOMTSL__V00SF10	0.260113047589076	1.00736387286108e-61	4156
2107	Y02WOMTSL__V00SF11	0.17821576802943	5.57600243713585e-28	4154
2108	Y02WOMTSL__V00SF12	0.284282922165955	1.93389812103363e-74	4155
2109	Y02WOMTSL__V00SF2	0.35715763731938	8.62537879718299e-124	4156
2110	Y02WOMTSL__V00SF3	0.398397455212729	1.49982733394937e-156	4155
2111	Y02WOMTSL__V00SF4	0.354348427516657	2.98813198246918e-119	4156
2112	Y02WOMTSL__V00SF5	0.368486992090967	8.17501243962225e-130	4156
2113	Y02WOMTSL__V00SF6	0.259973046247169	1.26852005048606e-61	4154
2114	Y02WOMTSL__V00SF7	0.286624433916567	1.00114574119172e-75	4154
2115	Y02WOMTSL__V00SF8	0.426333378452806	1.57059602255315e-178	4146
2116	Y02WOMTSL__V00SF9	0.146710006396896	1.113553222432e-18	4156
2117	Y02WOMTSL__V00SLNMCV	0.0393633819723733	0.267011778991453	4148
2118	Y02WOMTSL__V00SMKPKYR	0.0472503011843716	0.00291327559748572	3967
2119	Y02WOMTSL__V00SMOKE	0.0299028972957528	0.0545440289861959	4134
2120	Y02WOMTSL__V00SMOKER	0.0772548610206144	1.76174857339469e-05	4134
2121	Y02WOMTSL__V00SPIR12	0.11651487266215	4.92551209168172e-14	4155
2122	Y02WOMTSL__V00SPIRCV	0.109106571637134	1.77601517303044e-12	4154
2123	Y02WOMTSL__V00SPNFX	0.0223048051691942	0.151612602349129	4134
2124	Y02WOMTSL__V00SRVDRY	-0.0222894766188953	0.150857279180348	4155
2125	Y02WOMTSL__V00SRVFAT	0.0581246758015246	0.000177741214741109	4155
2126	Y02WOMTSL__V00SRVFRT	-0.0472592782469177	0.00231072028073112	4155
2127	Y02WOMTSL__V00SRVGRN	-0.0192444584954727	0.214891916623981	4155
2128	Y02WOMTSL__V00SRVMEAT	0.0596205436493893	0.000120374417262624	4155
2129	Y02WOMTSL__V00SRVVEG	-0.000243420199604249	0.987484918132837	4155
2130	Y02WOMTSL__V00STEPST1	0.146220008913563	3.1577001440912e-21	4141
2131	Y02WOMTSL__V00STEPST2	0.14456441886996	9.32026522995215e-21	4136
2132	Y02WOMTSL__V00STINJCV	0.0719052871262328	3.55794857245115e-06	4148
2133	Y02WOMTSL__V00STRINJL	0.0868247264003696	2.13318684252807e-08	4148
2134	Y02WOMTSL__V00STRINJR	0.0332304170437559	0.0323426501038862	4148
2135	Y02WOMTSL__V00STROKE	0.0292218898181464	0.0610059215126954	4111
2136	Y02WOMTSL__V00STRTBCV	0.036952265034647	0.340974648197313	4145
2137	Y02WOMTSL__V00SUPB1	-0.0163249455794353	0.292777585267528	4155
2138	Y02WOMTSL__V00SUPB12	-0.0243089662724117	0.117185129591834	4155
2139	Y02WOMTSL__V00SUPB2	-0.0163249455794353	0.292777585267528	4155
2140	Y02WOMTSL__V00SUPB6	-0.0210180209345342	0.175561395721071	4155
2141	Y02WOMTSL__V00SUPBCAR	-0.0120203873676586	0.438563952416447	4155
2142	Y02WOMTSL__V00SUPCA	-0.0352386217378606	0.0231180269199882	4155
2143	Y02WOMTSL__V00SUPCU	-0.0263580150418068	0.0893563386431912	4155
2144	Y02WOMTSL__V00SUPFE	0.00216427047508693	0.889082296839667	4155
2145	Y02WOMTSL__V00SUPFOL	-0.0296691694748351	0.055837840757912	4155
2146	Y02WOMTSL__V00SUPMG	-0.0263580150418068	0.0893563386431912	4155
2147	Y02WOMTSL__V00SUPNIAC	-0.0163249455794353	0.292777585267528	4155
2148	Y02WOMTSL__V00SUPSE	-0.0214921406992685	0.166018449880648	4155
2149	Y02WOMTSL__V00SUPVITA	-0.0203248066712185	0.190241950354949	4155
2150	Y02WOMTSL__V00SUPVITC	-0.00118020437239157	0.939377511555972	4155
2151	Y02WOMTSL__V00SUPVITD	-0.0379501732149574	0.0144296268005034	4155
2152	Y02WOMTSL__V00SUPVITE	-0.00316140524171705	0.838571429149885	4155
2153	Y02WOMTSL__V00SUPZINC	-0.0185231368425692	0.232583055742402	4155
2154	Y02WOMTSL__V00TIMET1	0.185567933153783	2.12319425062988e-33	4141
2155	Y02WOMTSL__V00TIMET2	0.182563758953955	2.38586659715991e-32	4139
2156	Y02WOMTSL__V00TYLEN	0.141800290518621	4.46187732754918e-20	4148
2157	Y02WOMTSL__V00ULCER	0.0806503519694315	2.67440113684048e-07	4059
2158	Y02WOMTSL__V00VIT1	0.0459650911580798	0.00317445604299799	4118
2159	Y02WOMTSL__V00VIT10	0.00603656455232832	0.699294565402212	4097
2160	Y02WOMTSL__V00VIT11	0.0388453492255228	0.0128536040177094	4101
2161	Y02WOMTSL__V00VIT12	0.00191950143175315	0.902162009568225	4104
2162	Y02WOMTSL__V00VIT13	0.0376371906366499	0.0159107148131849	4103
2163	Y02WOMTSL__V00VIT2	0.0105691117229993	0.498629033027268	4101
2164	Y02WOMTSL__V00VIT3	0.0106903302482024	0.497643196862499	4027
2165	Y02WOMTSL__V00VIT4	0.00758945522091767	0.627430526068641	4092
2166	Y02WOMTSL__V00VIT5	0.00464711080691376	0.766300882177702	4093
2167	Y02WOMTSL__V00VIT6	0.0230214452827518	0.140283390977957	4105
2168	Y02WOMTSL__V00VIT7	0.00989469737927437	0.525822382551072	4113
2169	Y02WOMTSL__V00VIT8	0.0120050507593113	0.443031759245508	4085
2170	Y02WOMTSL__V00VIT9	0.0430185365842954	0.00576228645708642	4118
2171	Y02WOMTSL__V00VITACV	0.0643588123681642	0.00416787225839989	4144
2172	Y02WOMTSL__V00VITCCV	0.0467853501739865	0.105594226659902	4152
2173	Y02WOMTSL__V00VITDCV	0.0971244581186022	2.10290428312018e-07	4147
2174	Y02WOMTSL__V00VITECV	0.0560075844725402	0.0232695695334331	4146
2175	Y02WOMTSL__V00VITM12	0.0397135558563062	0.0104720664258327	4154
2176	Y02WOMTSL__V00VITMCV	0.0445458371494777	0.00408835308650571	4153
2177	Y02WOMTSL__V00W20COMP	0.0859996876690308	2.93266596236603e-08	4145
2178	Y02WOMTSL__V00WALKER	0.0149527958314924	0.337814905411785	4111
2179	Y02WOMTSL__V00WKHR7CV	-0.0213774976960046	0.168597154810364	4149
2180	Y02WOMTSL__V00WLK20T1	0.0572054509313646	0.00112494120756644	4146
2181	Y02WOMTSL__V00WLK20T2	0.0310267515032339	0.0458830062307835	4141
2182	Y02WOMTSL__V00WLKAID	0.037691740204497	0.01533187766418	4137
2183	Y02WOMTSL__V00WOMADLL	0.617057614057626	0	4137
2184	Y02WOMTSL__V00WOMADLR	0.456048683428213	4.62724444035027e-212	4145
2185	Y02WOMTSL__V00WOMKPL	0.573405632878946	0	4156
2186	Y02WOMTSL__V00WOMKPR	0.383186262323766	2.00577423421634e-145	4155
2187	Y02WOMTSL__V00WOMSTFL	0.519151292512514	2.72415858548109e-285	4151
2188	Y02WOMTSL__V00WOMSTFR	0.383141059990509	2.182464436773e-145	4155
2189	Y02WOMTSL__V00WOMTSL	0.629318704107702	0	4132
2190	Y02WOMTSL__V00WOMTSR	0.458706839428444	9.98368163995292e-215	4143
2191	Y02WOMTSL__V00WORK7	0.0718984108967522	3.51774244157118e-06	4153
2192	Y02WOMTSL__V00WPLKN1	0.536569727159774	5.21153051214997e-304	4156
2193	Y02WOMTSL__V00WPLKN2	0.575692688299657	0	4150
2194	Y02WOMTSL__V00WPLKN3	0.480111686174864	4.09100146303556e-234	4154
2195	Y02WOMTSL__V00WPLKN4	0.518917291704625	1.08962825761698e-280	4155
2196	Y02WOMTSL__V00WPLKN5	0.555502921412826	0	4156
2197	Y02WOMTSL__V00WPRKN1	0.370846421016335	1.24957131143847e-131	4156
2198	Y02WOMTSL__V00WPRKN2	0.409074690594401	9.68333957901005e-163	4143
2199	Y02WOMTSL__V00WPRKN3	0.317426129848573	4.57983749418401e-94	4153
2200	Y02WOMTSL__V00WPRKN4	0.337601191222751	2.39247470440985e-107	4153
2201	Y02WOMTSL__V00WPRKN5	0.39497072441887	7.76986301431251e-151	4149
2202	Y02WOMTSL__V00WSLKN1	0.506208603676956	1.82739532179214e-264	4150
2203	Y02WOMTSL__V00WSLKN2	0.513884162588047	6.54152919746124e-274	4149
2204	Y02WOMTSL__V00WSRKN1	0.365824916029957	1.16717048829708e-127	4152
2205	Y02WOMTSL__V00WSRKN2	0.370087217104922	6.9517930542305e-131	4151
2206	Y02WOMTSL__V00WT25KG	0.0296603298289421	0.0560292439579502	4151
2207	Y02WOMTSL__V00WTMAXKG	0.133720561041126	6.0376660863299e-18	4132
2208	Y02WOMTSL__V00WTMINKG	0.0010606747823467	0.945539955750877	4150
2209	Y02WOMTSL__V00YOGA12	0.0263751439337977	0.0891098848295605	4156
2210	Y02WOMTSL__V00YOGACV	0.021076691061197	0.17435879612852	4155
2211	Y02WOMTSL__V00ZINCCV	0.0395233558660174	0.262477978855252	4148
2212	Y03WOMTSL__P01ARTDOC	0.165601845414714	1.27028032422823e-26	4104
2213	Y03WOMTSL__P01ARTDRCV	0.166193607031195	8.36635447179654e-27	4104
2214	Y03WOMTSL__P01ARTHOTH	0.116501645688778	1.08750643354316e-13	4042
2215	Y03WOMTSL__P01BMI	0.21476456686636	4.55162622128051e-44	4108
2216	Y03WOMTSL__P01BP30	0.127544427868081	2.28990269406226e-16	4108
2217	Y03WOMTSL__P01BPACTCV	0.185700442590368	3.67086585965432e-33	4104
2218	Y03WOMTSL__P01BPBEDCV	0.136619598145825	1.54317487191988e-18	4100
2219	Y03WOMTSL__P01BPDAYCV	0.167968199428889	2.73709321746601e-27	4094
2220	Y03WOMTSL__P01BPTOT	0.172952823846658	6.65381150866455e-29	4101
2221	Y03WOMTSL__P01BROHRCV	0.00505585397313949	0.747292759032979	4064
2222	Y03WOMTSL__P01BROKRCV	0.0146568589018305	0.350652203437446	4057
2223	Y03WOMTSL__P01CLAU	0.0474147009699182	0.00262209667821387	4025
2224	Y03WOMTSL__P01DADHRCV	0.0356672008263057	0.0229617514271306	4065
2225	Y03WOMTSL__P01DADKRCV	0.000879216821957517	0.955370973841572	4054
2226	Y03WOMTSL__P01FAMHR	0.00422754352407815	0.787553826657092	4066
2227	Y03WOMTSL__P01FAMKR	0.0164277122824237	0.29545326715583	4058
2228	Y03WOMTSL__P01GOUTCV	0.0169614120205592	0.281527899732142	4033
2229	Y03WOMTSL__P01HEIGHT	-0.0215072901345999	0.171753687273013	4039
2230	Y03WOMTSL__P01HPL12CV	0.139503338904854	3.01172709067778e-19	4095
2231	Y03WOMTSL__P01HPNL12	0.115591480673689	1.15108842418675e-13	4098
2232	Y03WOMTSL__P01HPNR12	0.103933463608217	2.54010111997275e-11	4100
2233	Y03WOMTSL__P01HPR12CV	0.13162719959186	2.6397587790094e-17	4099
2234	Y03WOMTSL__P01HRS	0.00265106649901932	0.865083614206509	4110
2235	Y03WOMTSL__P01INJL	0.148352973729824	1.73118215062335e-21	4075
2236	Y03WOMTSL__P01INJR	0.0376921576306165	0.0162887989121485	4062
2237	Y03WOMTSL__P01KPA30CV	0.279274168893018	3.24745725724946e-74	4093
2238	Y03WOMTSL__P01KPACDCV	0.252004083886105	2.72308661021094e-60	4091
2239	Y03WOMTSL__P01KPACT30	0.272346290638804	1.06894647231739e-70	4103
2240	Y03WOMTSL__P01KPACTCV	0.290229208667963	7.08450962992133e-79	4093
2241	Y03WOMTSL__P01KPL12CV	0.372103946642281	7.9855332689557e-135	4100
2242	Y03WOMTSL__P01KPL30CV	0.394426948067959	1.61851045589774e-152	4095
2243	Y03WOMTSL__P01KPMED	0.283515990216802	8.1275805800949e-77	4109
2244	Y03WOMTSL__P01KPMEDCV	0.281315207912278	1.68167853180477e-75	4103
2245	Y03WOMTSL__P01KPNL12	0.280685270980546	3.27634272145981e-75	4106
2246	Y03WOMTSL__P01KPNLEV	0.328096205246447	2.00752213079519e-103	4097
2247	Y03WOMTSL__P01KPNR12	0.15327681677207	5.23202039996153e-23	4106
2248	Y03WOMTSL__P01KPNREV	0.185447518628923	5.6418434862029e-33	4091
2249	Y03WOMTSL__P01KPR12CV	0.235907937379234	7.78127907434873e-53	4090
2250	Y03WOMTSL__P01KPR30CV	0.259232193247652	8.76336861927241e-64	4089
2251	Y03WOMTSL__P01KSURGL	0.125981995805202	5.56059469213951e-16	4102
2252	Y03WOMTSL__P01KSURGR	0.0110410910129382	0.479541972576875	4103
2253	Y03WOMTSL__P01KSX	0.387406313748813	2.91488853928114e-141	4088
2254	Y03WOMTSL__P01LH1CV	0.0247827822056321	0.113212089737574	4086
2255	Y03WOMTSL__P01LH2CV	0.0295221089581113	0.0596677592240604	4070
2256	Y03WOMTSL__P01LH3CV	0.023560935302171	0.132306451375078	4082
2257	Y03WOMTSL__P01LH4CV	0.0146675041323555	0.348998586012636	4079
2258	Y03WOMTSL__P01LH5CV	0.0318311868983519	0.042395992990036	4066
2259	Y03WOMTSL__P01LHBE	0.0407609187377958	0.234105974870132	4108
2260	Y03WOMTSL__P01LKP30CV	0.323785509859788	9.63077241952805e-101	4102
2261	Y03WOMTSL__P01LKSX	0.391430078178597	5.64631605170494e-149	4108
2262	Y03WOMTSL__P01LSXKOA	0.36652623712828	3.15656603090448e-130	4089
2263	Y03WOMTSL__P01LXRKOA	0.198575280212454	1.23539900113882e-37	4089
2264	Y03WOMTSL__P01LXRKOA2	0.265320523401031	2.07563893942118e-61	4089
2265	Y03WOMTSL__P01MOMHRCV	0.00139813086521544	0.929008944160102	4063
2266	Y03WOMTSL__P01MOMKRCV	0.0164580366368075	0.294741261375775	4055
2267	Y03WOMTSL__P01OABCKCV	0.0879584309038705	2.8962362541495e-08	3965
2268	Y03WOMTSL__P01OADEGCV	0.244806528485833	1.54646920418602e-54	3916
2269	Y03WOMTSL__P01OAGRDL	0.264468878471116	7.40043221041922e-63	4088
2270	Y03WOMTSL__P01OAGRDR	0.137047214165621	6.73528033864226e-16	4077
2271	Y03WOMTSL__P01OAHIPCV	0.078414479704058	7.5444681079284e-07	3970
2272	Y03WOMTSL__P01OAHNDCV	0.0574245633980172	0.000290932045245242	3977
2273	Y03WOMTSL__P01OAOTHCV	0.0737232994283752	3.22607432554416e-06	3980
2274	Y03WOMTSL__P01OTARTCV	0.00429229955898933	0.786329817008915	3991
2275	Y03WOMTSL__P01PMLKRCV	0.484634277996759	5.06158652177004e-229	4099
2276	Y03WOMTSL__P01PMRKRCV	0.323661929165263	5.23700586560896e-91	4099
2277	Y03WOMTSL__P01RAIA	0.0848006275287263	7.14989388643118e-08	4024
2278	Y03WOMTSL__P01RASTASV	0.0858398555113283	1.14908176771164e-06	4111
2279	Y03WOMTSL__P01RATOTCV	0.110469031128648	2.93964151538741e-10	4111
2280	Y03WOMTSL__P01RH1CV	0.0153075199100438	0.328547350986772	4076
2281	Y03WOMTSL__P01RH2CV	0.00737226318197825	0.63805638953242	4074
2282	Y03WOMTSL__P01RH3CV	0.0154951888615746	0.322889116271789	4072
2283	Y03WOMTSL__P01RH4CV	0.0175344312665766	0.262526786447237	4085
2284	Y03WOMTSL__P01RH5CV	0.0413846319395101	0.0082226468050924	4077
2285	Y03WOMTSL__P01RHBE	0.0349599148752271	0.413496552345728	4109
2286	Y03WOMTSL__P01RKP30CV	0.189818279179349	1.36673185215319e-34	4103
2287	Y03WOMTSL__P01RKSX	0.251210220833342	8.36425121532164e-59	4106
2288	Y03WOMTSL__P01RSXKOA	0.233952068126946	8.2728507069471e-52	4077
2289	Y03WOMTSL__P01RXRKOA	0.118520900782658	3.14576101120783e-14	4077
2290	Y03WOMTSL__P01RXRKOA2	0.140600513818953	1.9214986399544e-15	4077
2291	Y03WOMTSL__P01SISHRCV	0.01374431997452	0.381048791472655	4064
2292	Y03WOMTSL__P01SISKRCV	0.0443507144632035	0.00472700576262021	4056
2293	Y03WOMTSL__P01SVLKJSL	0.0816284572731577	1.16612300498147e-06	4090
2294	Y03WOMTSL__P01SVLKJSM	0.203243338418223	3.7199975620419e-38	4089
2295	Y03WOMTSL__P01SVLKMI	0.0477369012454705	0.00220182940724891	4111
2296	Y03WOMTSL__P01SVLKOST	0.204425692269157	1.33147830143949e-38	4089
2297	Y03WOMTSL__P01SVRKJSL	0.0269035434899533	0.228715181819127	4078
2298	Y03WOMTSL__P01SVRKJSM	0.0847857736935871	4.11550284019782e-07	4079
2299	Y03WOMTSL__P01SVRKMI	0.00987731621631609	0.526650365731736	4111
2300	Y03WOMTSL__P01SVRKOST	0.124955326549393	1.18770925407433e-14	4078
2301	Y03WOMTSL__P01SVXRLKR	0.0337918788518089	0.0302656381903572	4111
2302	Y03WOMTSL__P01SVXRRKR	0.00204701290943387	0.895610201622878	4111
2303	Y03WOMTSL__P01SXKOA	0.376193736959648	1.70235157167803e-135	4110
2304	Y03WOMTSL__P01TJE30CV	0.0805045514746735	2.39936218899285e-07	4106
2305	Y03WOMTSL__P01TJE30WC	0.129490743943275	3.0907149349393e-14	4106
2306	Y03WOMTSL__P01TJF30CV	0.04208512560732	0.00697378580511875	4109
2307	Y03WOMTSL__P01TJF30WC	0.0553089401667538	0.0135400888359044	4109
2308	Y03WOMTSL__P01TMJE6M	0.0796260203297406	3.23073482945815e-07	4107
2309	Y03WOMTSL__P01TMJF6M	0.0675372299322202	1.46827711408058e-05	4110
2310	Y03WOMTSL__P01WEIGHT	0.16446576112296	2.66794535136516e-26	4108
2311	Y03WOMTSL__P01XRKOA	0.19897357542307	9.84391606507433e-36	4110
2312	Y03WOMTSL__P02ACTRISK	0.00638769509802637	0.683205837162058	4084
2313	Y03WOMTSL__P02CNCR3	0.030093470079965	0.053745022497623	4109
2314	Y03WOMTSL__P02FAMHXKR	0.00260526231308824	0.867921737614846	4077
2315	Y03WOMTSL__P02HISP	0.0312294858885015	0.0452869703941678	4110
2316	Y03WOMTSL__P02JBMP	0.0296831105452752	0.0577355199541967	4088
2317	Y03WOMTSL__P02JBMPCV	0.0502978008079804	0.015877194194655	4086
2318	Y03WOMTSL__P02KINJ	0.0588121635117445	0.000170155344988144	4082
2319	Y03WOMTSL__P02KPMED	0.252283120051215	1.21946065914413e-60	4106
2320	Y03WOMTSL__P02KPMEDCV	0.281009296602154	3.72992425879361e-75	4093
2321	Y03WOMTSL__P02KPN	0.18314221980113	2.48899845048113e-32	4110
2322	Y03WOMTSL__P02KPNLCV	0.363954499191755	2.667702734228e-128	4089
2323	Y03WOMTSL__P02KPNRCV	0.244307834693212	1.4340809424777e-56	4084
2324	Y03WOMTSL__P02KRS3	0.119410273842497	6.30006445986472e-14	3921
2325	Y03WOMTSL__P02KRS3CV	0.12645912055147	1.92483392686633e-14	3921
2326	Y03WOMTSL__P02KRSCV	0.0338429460673259	0.0952171803224073	4107
2327	Y03WOMTSL__P02KSURG	0.0740593556808441	2.02173289646693e-06	4107
2328	Y03WOMTSL__P02KSURGCV	0.0198101077878038	0.204338976895094	4107
2329	Y03WOMTSL__P02PA1	0.00424644454770225	0.786064090882458	4088
2330	Y03WOMTSL__P02PA2	0.010251556950571	0.511877770621732	4096
2331	Y03WOMTSL__P02PA3	0.00753221446031088	0.630364029608392	4084
2332	Y03WOMTSL__P02PA4	0.00872798004590957	0.577669938160446	4072
2333	Y03WOMTSL__P02RACE	0.221067450711791	2.59112101239249e-44	4107
2334	Y03WOMTSL__P02SEX	0.0825059719657388	1.1742028745191e-07	4111
2335	Y03WOMTSL__V0020MPACE	-0.175526062440841	1.0169543579594e-29	4099
2336	Y03WOMTSL__V00400MCMP	0.17453865043645	1.87058739438678e-26	4103
2337	Y03WOMTSL__V00400MTIM	0.166800368327069	2.16433464026141e-26	4007
2338	Y03WOMTSL__V00400MTR	-0.0854269883860686	6.03213839614692e-08	4010
2339	Y03WOMTSL__V00400PAIN	0.29781554969828	3.36190889806864e-80	4003
2340	Y03WOMTSL__V00ABCIRC	0.165381091686382	1.61371936521533e-26	4098
2341	Y03WOMTSL__V00ACUSCV	0.0138465370809303	0.375178157700895	4104
2342	Y03WOMTSL__V00ACUTCV	0.0135292323254074	0.386104815417323	4106
2343	Y03WOMTSL__V00AGE	-0.0503722187590215	0.00123449290795643	4111
2344	Y03WOMTSL__V00ANTOXCV	0.0476326769867381	0.0979098122807501	4096
2345	Y03WOMTSL__V00ASTHMA	0.0767976652750872	1.04266099784582e-06	4034
2346	Y03WOMTSL__V00BAPCARB	-0.0579810619189529	0.000200274738382623	4109
2347	Y03WOMTSL__V00BAPFAT	0.0742533095204374	1.88968325867019e-06	4109
2348	Y03WOMTSL__V00BAPPROT	-0.0427756248607528	0.00609916709328761	4109
2349	Y03WOMTSL__V00BCARCV	0.0442340867655515	0.155924035453638	4092
2350	Y03WOMTSL__V00BISPHOS	0.0247914574659156	0.112557879477379	4098
2351	Y03WOMTSL__V00BISPTYP	0.028247161946136	0.514159104855825	4097
2352	Y03WOMTSL__V00BONEFX	0.00739218382931518	0.636240413153436	4096
2353	Y03WOMTSL__V00BPDIAS	0.0537192628842809	0.000569449713044563	4111
2354	Y03WOMTSL__V00BPSYS	0.0589112316506036	0.000157238286964449	4111
2355	Y03WOMTSL__V00BRAC12	0.0701102326261687	6.8134747303206e-06	4111
2356	Y03WOMTSL__V00BRACCV	0.0488780455023619	0.0017284571536758	4107
2357	Y03WOMTSL__V00BYPLEG	0.0270935141601372	0.0828455202399937	4099
2358	Y03WOMTSL__V00CALCMCV	0.0668068989384695	0.00255652795799804	4103
2359	Y03WOMTSL__V00CAM12	0.0592091855718841	0.000146939170858399	4106
2360	Y03WOMTSL__V00CANCER	0.00936413399774036	0.550894055350817	4059
2361	Y03WOMTSL__V00CANEUSE	0.0419421828320418	0.00789230882552868	4011
2362	Y03WOMTSL__V00CAPSNCV	0.0398124262988345	0.0108175171225184	4097
2363	Y03WOMTSL__V00CEMPLOY	0.164643644178154	3.14142848812846e-24	4098
2364	Y03WOMTSL__V00CESD	0.170801055570785	3.67428863158489e-28	4092
2365	Y03WOMTSL__V00CESD1	0.145879017965489	7.56558110180354e-19	4071
2366	Y03WOMTSL__V00CESD10	0.0923867286277645	1.19106964411947e-07	4092
2367	Y03WOMTSL__V00CESD11	0.140062550015169	1.78051869336338e-17	4097
2368	Y03WOMTSL__V00CESD12	0.119612141060319	1.09029147201046e-12	4080
2369	Y03WOMTSL__V00CESD13	0.129260326507033	1.50786489202148e-14	4006
2370	Y03WOMTSL__V00CESD14	0.131328538495232	2.36211108574429e-15	4096
2371	Y03WOMTSL__V00CESD15	0.134330701881983	5.74122235588031e-16	4071
2372	Y03WOMTSL__V00CESD16	0.137459987332577	8.27177381129091e-17	4092
2373	Y03WOMTSL__V00CESD17	0.112705134544237	2.53066969063711e-11	4098
2374	Y03WOMTSL__V00CESD18	0.121620128690151	3.75362836273978e-13	4091
2375	Y03WOMTSL__V00CESD19	0.128647394007282	1.22313254657233e-14	4070
2376	Y03WOMTSL__V00CESD2	0.150441323184671	3.26435896759977e-20	4103
2377	Y03WOMTSL__V00CESD20	0.151804852831363	1.45305051362301e-20	4099
2378	Y03WOMTSL__V00CESD3	0.136673255269096	1.33799502759341e-16	4088
2379	Y03WOMTSL__V00CESD4	0.0901067390475555	3.60402900933165e-07	4023
2380	Y03WOMTSL__V00CESD5	0.13547206507112	2.36818057181663e-16	4099
2381	Y03WOMTSL__V00CESD6	0.129615388903771	6.11456140911066e-15	4092
2382	Y03WOMTSL__V00CESD7	0.181707463699323	1.4648025251861e-29	4092
2383	Y03WOMTSL__V00CESD8	0.106289047390425	5.43080137376243e-10	4060
2384	Y03WOMTSL__V00CESD9	0.111142913433863	5.44573552655985e-11	4089
2385	Y03WOMTSL__V00CHELCV	NA	NA	4106
2386	Y03WOMTSL__V00CHIRCV	0.0609338908828183	9.34613957273238e-05	4106
2387	Y03WOMTSL__V00CHNFQCV	0.0368671498747191	0.235198567231302	4086
2388	Y03WOMTSL__V00CHON	9.06723224600481e-05	0.995372988646513	4093
2389	Y03WOMTSL__V00COMORB	0.128584319278959	1.51721193511576e-16	4090
2390	Y03WOMTSL__V00COMP10	0.147960251695297	1.61680586493505e-21	4103
2391	Y03WOMTSL__V00COXIBS	0.102317572844318	4.97876270710615e-11	4106
2392	Y03WOMTSL__V00CS5	0.0821096493357626	1.40779001926194e-07	4099
2393	Y03WOMTSL__V00CSPACE	-0.223156151168495	1.97474641841198e-45	3920
2394	Y03WOMTSL__V00CSTIME1	0.217514080460955	3.82528893009459e-43	3915
2395	Y03WOMTSL__V00CSTIME2	0.218284827925303	6.20908999919496e-43	3867
2396	Y03WOMTSL__V00CSTREP1	0.0894459465158731	5.07654234203196e-07	3995
2397	Y03WOMTSL__V00CSTREP2	0.077736917162688	2.80678490010316e-05	3923
2398	Y03WOMTSL__V00CSTSGL	0.0827358304578963	3.33090933552399e-06	4106
2399	Y03WOMTSL__V00CUREMP	0.0378728672352098	0.0151890734561941	4109
2400	Y03WOMTSL__V00DIAB	0.120395894604348	1.54485388777585e-14	4046
2401	Y03WOMTSL__V00DIET12	0.0433125541408702	0.00549444018505703	4108
2402	Y03WOMTSL__V00DIETCV	0.034311331649805	0.0278885945755557	4107
2403	Y03WOMTSL__V00DILKN1	0.506681989242758	3.77237082783049e-262	4105
2404	Y03WOMTSL__V00DILKN10	0.499129323728754	2.69364501908389e-253	4108
2405	Y03WOMTSL__V00DILKN11	0.47952121521137	8.62372271053278e-231	4107
2406	Y03WOMTSL__V00DILKN12	0.447799156338433	1.8579397322155e-197	4107
2407	Y03WOMTSL__V00DILKN13	0.536163243649163	2.01026386962603e-243	3339
2408	Y03WOMTSL__V00DILKN14	0.485412833387549	1.93955652874293e-237	4108
2409	Y03WOMTSL__V00DILKN15	0.50760155448708	2.88591306346956e-263	4105
2410	Y03WOMTSL__V00DILKN16	0.536022436131332	1.57895196562749e-281	3860
2411	Y03WOMTSL__V00DILKN17	0.525857630098124	7.70859049695179e-284	4072
2412	Y03WOMTSL__V00DILKN2	0.51154921438767	6.69914648225965e-268	4102
2413	Y03WOMTSL__V00DILKN3	0.524000742296173	5.68687271065412e-284	4108
2414	Y03WOMTSL__V00DILKN4	0.505919109228424	2.03164472209021e-261	4108
2415	Y03WOMTSL__V00DILKN5	0.519032991651886	4.82066743706875e-268	3967
2416	Y03WOMTSL__V00DILKN6	0.521166151675328	2.40664086657646e-280	4108
2417	Y03WOMTSL__V00DILKN7	0.530483575652647	1.8118806827975e-292	4109
2418	Y03WOMTSL__V00DILKN8	0.530264036418259	1.57504895412986e-288	4058
2419	Y03WOMTSL__V00DILKN9	0.485173078471299	4.13662883029798e-237	4107
2420	Y03WOMTSL__V00DIRKN1	0.364354358298287	4.24638899542964e-125	4105
2421	Y03WOMTSL__V00DIRKN10	0.387891104362181	1.76744154415616e-143	4107
2422	Y03WOMTSL__V00DIRKN11	0.397580623973276	1.95021222925507e-151	4106
2423	Y03WOMTSL__V00DIRKN12	0.354552641554729	5.27066222404352e-118	4108
2424	Y03WOMTSL__V00DIRKN13	0.439048088509415	1.2069167444496e-152	3326
2425	Y03WOMTSL__V00DIRKN14	0.385006800326426	3.47109984216115e-141	4108
2426	Y03WOMTSL__V00DIRKN15	0.401044459076063	1.64032859009129e-154	4110
2427	Y03WOMTSL__V00DIRKN16	0.421603504297567	3.44352076289423e-162	3864
2428	Y03WOMTSL__V00DIRKN17	0.393762554580632	2.86220475182552e-147	4079
2429	Y03WOMTSL__V00DIRKN2	0.40122613894053	1.94328010904946e-154	4104
2430	Y03WOMTSL__V00DIRKN3	0.397023686741994	4.81444202531756e-151	4108
2431	Y03WOMTSL__V00DIRKN4	0.377888251489001	1.31860750625914e-135	4110
2432	Y03WOMTSL__V00DIRKN5	0.403078094569341	1.89614513937717e-150	3959
2433	Y03WOMTSL__V00DIRKN6	0.37446275260003	7.69633046282161e-133	4107
2434	Y03WOMTSL__V00DIRKN7	0.416848423952088	2.83460258293243e-168	4109
2435	Y03WOMTSL__V00DIRKN8	0.425913306587941	3.09642322862502e-174	4056
2436	Y03WOMTSL__V00DIRKN9	0.379466060593825	1.11819021337796e-136	4105
2437	Y03WOMTSL__V00DISCOMF	0.169145535443948	4.08868552510142e-27	4009
2438	Y03WOMTSL__V00DOXYCYC	0.00956311556073568	0.540181310208504	4105
2439	Y03WOMTSL__V00DRKMORE	0.0316359096607368	0.042706985963778	4104
2440	Y03WOMTSL__V00DRNKAMT	0.116534831597538	9.09861610249655e-10	4107
2441	Y03WOMTSL__V00DTACAR	-0.00138439572750893	0.929308522194606	4109
2442	Y03WOMTSL__V00DTAIU	0.0204523627493329	0.189937180051428	4109
2443	Y03WOMTSL__V00DTANZN	0.0471768637750048	0.00248739193055605	4109
2444	Y03WOMTSL__V00DTARE	0.0177087642835926	0.256416529792266	4109
2445	Y03WOMTSL__V00DTB1	0.0186002521217491	0.233243961406475	4109
2446	Y03WOMTSL__V00DTB12	0.0178304177346307	0.253163465683131	4109
2447	Y03WOMTSL__V00DTB6	0.0309861249980199	0.0470189914346661	4109
2448	Y03WOMTSL__V00DTBCAR	0.0337318150759804	0.0306014735751869	4109
2449	Y03WOMTSL__V00DTCAFFN	0.104795364877743	1.65012663949444e-11	4109
2450	Y03WOMTSL__V00DTCALC	-0.0114039790879034	0.464893192350839	4109
2451	Y03WOMTSL__V00DTCARB	0.0273295427251468	0.0798325743237014	4109
2452	Y03WOMTSL__V00DTCHOL	0.0762308676095075	9.974325804734e-07	4109
2453	Y03WOMTSL__V00DTCRYP	-0.00929185422563766	0.551540532992393	4109
2454	Y03WOMTSL__V00DTCYST	0.0514990877752316	0.000958767151193087	4109
2455	Y03WOMTSL__V00DTDAID	-0.00451231086365894	0.772459489815195	4109
2456	Y03WOMTSL__V00DTDFIB	-0.00767177381281491	0.622981156104537	4109
2457	Y03WOMTSL__V00DTFAT	0.0916790238820994	3.9237794797302e-09	4109
2458	Y03WOMTSL__V00DTFE	0.0278297774550614	0.0744671143716499	4109
2459	Y03WOMTSL__V00DTFOL	-0.00300815085296068	0.84714012073457	4109
2460	Y03WOMTSL__V00DTGEN	-0.00451231086365894	0.772459489815195	4109
2461	Y03WOMTSL__V00DTKCAL	0.0504306150784515	0.00122175821549503	4109
2462	Y03WOMTSL__V00DTLIN	0.0823977075492475	1.2284995232308e-07	4109
2463	Y03WOMTSL__V00DTLUT	0.0235878048526253	0.130594029365973	4109
2464	Y03WOMTSL__V00DTLYC	0.00465665401353334	0.765390851098016	4109
2465	Y03WOMTSL__V00DTMETH	0.0544418640110307	0.000480619191527903	4109
2466	Y03WOMTSL__V00DTMG	-0.000502823355064046	0.974295077449131	4109
2467	Y03WOMTSL__V00DTNA	0.0568171000611848	0.000268542136079711	4109
2468	Y03WOMTSL__V00DTNIAC	0.0505742396721202	0.00118289571377063	4109
2469	Y03WOMTSL__V00DTOLEC	0.0914113869846519	4.35491425571782e-09	4109
2470	Y03WOMTSL__V00DTPHOS	0.0131853747419048	0.398121092536717	4109
2471	Y03WOMTSL__V00DTPOTA	0.00944425024271416	0.54503300025342	4109
2472	Y03WOMTSL__V00DTPROA	0.021848486712599	0.161435055592285	4109
2473	Y03WOMTSL__V00DTPROT	0.0441411215287182	0.00465436732396957	4109
2474	Y03WOMTSL__V00DTRET	-0.0103349192322929	0.507779128636001	4109
2475	Y03WOMTSL__V00DTRIBO	0.00657620343267752	0.673447916086349	4109
2476	Y03WOMTSL__V00DTSF	0.0184484908423013	0.23708017513469	4109
2477	Y03WOMTSL__V00DTSFAT	0.0926377873903798	2.69441792106709e-09	4109
2478	Y03WOMTSL__V00DTVITC	0.00205669827993255	0.895144515167508	4109
2479	Y03WOMTSL__V00DTVITD	-0.00312555545330283	0.841252009234092	4109
2480	Y03WOMTSL__V00DTVITE	0.0343498671002202	0.0276753971942059	4109
2481	Y03WOMTSL__V00DTVITK	0.0191815284933649	0.21895807489937	4109
2482	Y03WOMTSL__V00DTZINC	0.0311040647544455	0.0461856831132614	4109
2483	Y03WOMTSL__V00EDCV	0.170487524982937	1.81008219603254e-24	4111
2484	Y03WOMTSL__V00EKRSL	0.0219957465198467	0.175274775800591	3799
2485	Y03WOMTSL__V00EKRSR	0.0044508678115866	0.783619080581219	3809
2486	Y03WOMTSL__V00FALL	0.0449608829571473	0.00412796791653773	4068
2487	Y03WOMTSL__V00FALLCV	0.087814643961745	2.51083005423236e-06	4063
2488	Y03WOMTSL__V00FFQ1	0.0543668670235694	0.144705210721853	4110
2489	Y03WOMTSL__V00FFQ10	0.0458161004476892	0.377090493137266	4099
2490	Y03WOMTSL__V00FFQ11	0.0884949558390853	8.48098394309467e-05	4105
2491	Y03WOMTSL__V00FFQ12	0.0707279944131802	0.00839257024494647	4107
2492	Y03WOMTSL__V00FFQ13	0.0566784712356533	0.105299214117711	4107
2493	Y03WOMTSL__V00FFQ14	0.051408979846484	0.210334630039487	4106
2494	Y03WOMTSL__V00FFQ15	0.0690309492803163	0.0121123700854821	4102
2495	Y03WOMTSL__V00FFQ16	0.0328063788107612	0.818296645469122	4102
2496	Y03WOMTSL__V00FFQ17	0.0481905546967162	0.299551148592986	4105
2497	Y03WOMTSL__V00FFQ18	0.0409964535781932	0.549097513931539	4099
2498	Y03WOMTSL__V00FFQ19	0.0779382851707755	0.00158868967994285	4100
2499	Y03WOMTSL__V00FFQ2	0.116738064435701	2.48181482553255e-09	4108
2500	Y03WOMTSL__V00FFQ20	0.0543704708424493	0.145528633183185	4103
2501	Y03WOMTSL__V00FFQ21	0.0643155872018041	0.0301633202103108	4106
2502	Y03WOMTSL__V00FFQ22	0.0578121386884997	0.0890001558105224	4108
2503	Y03WOMTSL__V00FFQ23	0.0651681419862054	0.0257943888256874	4105
2504	Y03WOMTSL__V00FFQ24	0.0822695314033376	0.00050754028099026	4104
2505	Y03WOMTSL__V00FFQ25	0.0879284768415346	0.00010023361708718	4106
2506	Y03WOMTSL__V00FFQ26	0.0563498469957476	0.110932920856337	4102
2507	Y03WOMTSL__V00FFQ27	0.0851286674181123	0.00022672592269766	4107
2508	Y03WOMTSL__V00FFQ28	0.0382585789729593	0.646271662278027	4108
2509	Y03WOMTSL__V00FFQ29	0.0561853327304855	0.112898592378376	4108
2510	Y03WOMTSL__V00FFQ3	0.0360495027040769	0.721322112552157	4108
2511	Y03WOMTSL__V00FFQ30	0.0161827244719219	0.29975327230105	4108
2512	Y03WOMTSL__V00FFQ31	0.0498680704571809	0.25557802160592	4077
2513	Y03WOMTSL__V00FFQ32	0.0289005353822883	0.845483149126483	4077
2514	Y03WOMTSL__V00FFQ33	0.0614261627793323	0.0520629573106771	4076
2515	Y03WOMTSL__V00FFQ34	0.0527848046148909	0.182196747127016	4077
2516	Y03WOMTSL__V00FFQ35	0.0420292373364173	0.0298849174648375	3974
2517	Y03WOMTSL__V00FFQ36	0.0410106679358306	0.55150815838041	4083
2518	Y03WOMTSL__V00FFQ37	0.169541893611223	5.49390311366632e-22	4084
2519	Y03WOMTSL__V00FFQ38	0.0781604821759231	0.00156489172169146	4083
2520	Y03WOMTSL__V00FFQ39	0.0470610224354314	0.0115252437555339	4029
2521	Y03WOMTSL__V00FFQ4	0.0864343190805531	0.000156405322584564	4105
2522	Y03WOMTSL__V00FFQ40	0.141908418853801	3.47433041756869e-15	4082
2523	Y03WOMTSL__V00FFQ41	0.0258099990491781	0.950889024200397	4082
2524	Y03WOMTSL__V00FFQ42	0.0906079760963496	4.78065959800389e-05	4083
2525	Y03WOMTSL__V00FFQ43	0.0623993262838356	0.0437529004149329	4083
2526	Y03WOMTSL__V00FFQ44	0.0306488947945115	0.182581019094775	3622
2527	Y03WOMTSL__V00FFQ45	0.0266645933322554	0.939552219955948	4105
2528	Y03WOMTSL__V00FFQ46	0.112252096527989	1.69987161858076e-08	4105
2529	Y03WOMTSL__V00FFQ47	0.0586073435573738	0.0493993735377194	4104
2530	Y03WOMTSL__V00FFQ48	0.0433749707877857	0.462904650054716	4097
2531	Y03WOMTSL__V00FFQ49	0.0447988392205404	0.411839178341357	4100
2532	Y03WOMTSL__V00FFQ5	0.0480845731773228	0.0246605130469924	4055
2533	Y03WOMTSL__V00FFQ50	0.0553413252095352	0.127879585382851	4101
2534	Y03WOMTSL__V00FFQ51	0.0599424530909623	0.0642467104172131	4103
2535	Y03WOMTSL__V00FFQ52	0.0394673436294457	0.603994531716725	4103
2536	Y03WOMTSL__V00FFQ53	0.0791289179587641	0.00117218722235958	4101
2537	Y03WOMTSL__V00FFQ54	0.080862916026684	0.000742263493568858	4103
2538	Y03WOMTSL__V00FFQ55	0.0480430484584892	0.303697734079186	4107
2539	Y03WOMTSL__V00FFQ56	0.0950450035479519	1.05883180215258e-05	4105
2540	Y03WOMTSL__V00FFQ57	0.0666484113346637	0.0194089985654892	4106
2541	Y03WOMTSL__V00FFQ58	0.0345886048708193	0.767862938484596	4102
2542	Y03WOMTSL__V00FFQ59	0.0383085315676197	0.644840631214153	4106
2543	Y03WOMTSL__V00FFQ6	0.0373790390085369	0.677167740525055	4106
2544	Y03WOMTSL__V00FFQ60	0.0275301119814124	0.221341459044424	3981
2545	Y03WOMTSL__V00FFQ61	0.0402016870123758	0.577198457092496	4104
2546	Y03WOMTSL__V00FFQ62	0.0571469326013184	0.098451537316514	4106
2547	Y03WOMTSL__V00FFQ63	0.129433354685118	6.81648875564981e-12	4107
2548	Y03WOMTSL__V00FFQ64	0.144811062115847	1.96486070634926e-15	4107
2549	Y03WOMTSL__V00FFQ65	0.0767017858949152	0.0021277333936363	4106
2550	Y03WOMTSL__V00FFQ66	0.0754761855455221	0.002867784609278	4105
2551	Y03WOMTSL__V00FFQ67	0.128976399252593	8.07301381859043e-13	4092
2552	Y03WOMTSL__V00FFQ68	0.0789308220813301	0.0012121175100243	4108
2553	Y03WOMTSL__V00FFQ69	0.122572612828089	1.81763856170568e-10	4107
2554	Y03WOMTSL__V00FFQ7	0.0511613582714746	0.216682722039903	4105
2555	Y03WOMTSL__V00FFQ70	0.0885283588217712	8.4505912928108e-05	4103
2556	Y03WOMTSL__V00FFQ71	0.1307382756175	3.58961502741242e-12	4106
2557	Y03WOMTSL__V00FFQ72	0.0642967269247276	0.0302676525834403	4106
2558	Y03WOMTSL__V00FFQ73	0.0321772332754507	0.0391587473787835	4109
2559	Y03WOMTSL__V00FFQ8	0.0513774358275414	0.210961629768762	4107
2560	Y03WOMTSL__V00FFQ9	0.070021078081978	0.00986625153645843	4101
2561	Y03WOMTSL__V00FFQ90	0.0285701314588838	0.504573295688495	4079
2562	Y03WOMTSL__V00FFQSZ1	0.0211138751260393	0.623248839946598	3955
2563	Y03WOMTSL__V00FFQSZ10	0.0687561268594904	0.000526653771728762	3722
2564	Y03WOMTSL__V00FFQSZ11	0.0617033560036913	0.00378116201594167	3526
2565	Y03WOMTSL__V00FFQSZ12	0.050956793301491	0.0150818485174562	4024
2566	Y03WOMTSL__V00FFQSZ13	0.0360043962993624	0.170197250075411	3875
2567	Y03WOMTSL__V00FFQSZ14	0.0515348565263916	0.0133163295576546	4036
2568	Y03WOMTSL__V00FFQSZ15	0.0535319303594208	0.0192385671929493	3461
2569	Y03WOMTSL__V00FFQSZ16	0.0396568584662648	0.0990666785601641	3989
2570	Y03WOMTSL__V00FFQSZ17	0.0166703329368035	0.785212204667867	3840
2571	Y03WOMTSL__V00FFQSZ19	0.0279309760461891	0.37317045673881	4004
2572	Y03WOMTSL__V00FFQSZ2	0.0630198194928497	0.00226486210344103	3655
2573	Y03WOMTSL__V00FFQSZ20	0.0297764559490389	0.323330774272554	3927
2574	Y03WOMTSL__V00FFQSZ21	0.0666199591556729	0.000483877417736009	4005
2575	Y03WOMTSL__V00FFQSZ22	0.0574280676574573	0.00647154751187954	3722
2576	Y03WOMTSL__V00FFQSZ23	0.0663279810084659	0.000721888587280047	3849
2577	Y03WOMTSL__V00FFQSZ24	0.0260437303344355	0.435272621074505	4026
2578	Y03WOMTSL__V00FFQSZ25	0.0610796723292829	0.00217955369469112	3913
2579	Y03WOMTSL__V00FFQSZ26	0.00968670772124094	0.950763300875281	3712
2580	Y03WOMTSL__V00FFQSZ27	0.0802237701785565	2.95914757744862e-05	3666
2581	Y03WOMTSL__V00FFQSZ28	0.0642217794388269	0.00082933349807128	4035
2582	Y03WOMTSL__V00FFQSZ29	0.0204273186270193	0.440104439232513	3936
2583	Y03WOMTSL__V00FFQSZ3	0.0383263004420952	0.0891539463725613	3292
2584	Y03WOMTSL__V00FFQSZ31	0.0304687316965567	0.311945849286334	3846
2585	Y03WOMTSL__V00FFQSZ33	0.0246508616992269	0.509074739105648	3817
2586	Y03WOMTSL__V00FFQSZ34	0.0423574961498243	0.0818073043758996	3739
2587	Y03WOMTSL__V00FFQSZ36	0.0211881837680003	0.639167827360557	3767
2588	Y03WOMTSL__V00FFQSZ38	0.0413516068999817	0.0776556462200384	3992
2589	Y03WOMTSL__V00FFQSZ4	0.010003280665137	0.831203614473595	3698
2590	Y03WOMTSL__V00FFQSZ40	0.0460303872459682	0.0734525597483529	3281
2591	Y03WOMTSL__V00FFQSZ41	0.013885794251848	0.861149623129264	3898
2592	Y03WOMTSL__V00FFQSZ42	0.0203652992224664	0.678582152505135	3658
2593	Y03WOMTSL__V00FFQSZ43	0.0359141839333967	0.195240807519138	3644
2594	Y03WOMTSL__V00FFQSZ45	0.0479697038495671	0.0263019438724571	4013
2595	Y03WOMTSL__V00FFQSZ46	0.0290468783261151	0.407329074757196	3439
2596	Y03WOMTSL__V00FFQSZ47	0.0517036620366821	0.0156587830603613	3878
2597	Y03WOMTSL__V00FFQSZ48	0.0831233039555825	8.90359295650587e-06	3774
2598	Y03WOMTSL__V00FFQSZ49	0.0376304447037669	0.13280773218755	3955
2599	Y03WOMTSL__V00FFQSZ50	0.0382310060311615	0.153588063830529	3601
2600	Y03WOMTSL__V00FFQSZ51	0.0663460741457352	0.000579510148066541	3952
2601	Y03WOMTSL__V00FFQSZ54	0.0637435673243847	0.00330111915178639	3375
2602	Y03WOMTSL__V00FFQSZ55	0.0342113306756936	0.206111691277249	3906
2603	Y03WOMTSL__V00FFQSZ56	0.0585738742305666	0.00402677648996129	3874
2604	Y03WOMTSL__V00FFQSZ57	0.0671055823401726	0.00051067449618996	3922
2605	Y03WOMTSL__V00FFQSZ58	0.0741110212810084	8.8572835116871e-05	3882
2606	Y03WOMTSL__V00FFQSZ59	0.0605741067269556	0.00235419047910269	3934
2607	Y03WOMTSL__V00FFQSZ6	0.0852369251463301	2.42477744136431e-06	3958
2608	Y03WOMTSL__V00FFQSZ61	0.098685081965183	2.81852279084482e-08	3887
2609	Y03WOMTSL__V00FFQSZ62	0.0781493418575366	3.79605034496858e-05	3779
2610	Y03WOMTSL__V00FFQSZ66	0.057662593019991	0.0109137769134934	3353
2611	Y03WOMTSL__V00FFQSZ8	0.0690298480736357	0.000356915008120216	3864
2612	Y03WOMTSL__V00FFQSZ9	0.063034282573527	0.00136661911425567	3923
2613	Y03WOMTSL__V00FIBBEAN	-0.000625625876043883	0.968020299423281	4109
2614	Y03WOMTSL__V00FIBGRN	-0.0139132201819411	0.372591372333457	4109
2615	Y03WOMTSL__V00FIBVGFR	0.00929459885840699	0.55142299645651	4109
2616	Y03WOMTSL__V00FOLATCV	0.0559847742384863	0.0249468435319439	4094
2617	Y03WOMTSL__V00FOLKCV	NA	NA	4106
2618	Y03WOMTSL__V00GLCFQCV	0.0263039139625887	0.586641060653353	4093
2619	Y03WOMTSL__V00GLUC	0.00809119111987594	0.604280062514743	4105
2620	Y03WOMTSL__V00GNRH	0.0184870361966425	0.237188624460107	4090
2621	Y03WOMTSL__V00HANDED	0.0175084224843914	0.544203766749259	3972
2622	Y03WOMTSL__V00HERB12	0.0822488564987043	1.28549539013993e-07	4111
2623	Y03WOMTSL__V00HERBCV	0.090589303039975	5.96224089818052e-09	4110
2624	Y03WOMTSL__V00HLTHCAR	0.120006204474086	1.52278786259711e-11	4108
2625	Y03WOMTSL__V00HLTHCOV	0.10679271281486	6.93720442878282e-12	4104
2626	Y03WOMTSL__V00HOMECV	0.000298567059646299	0.984744485518242	4104
2627	Y03WOMTSL__V00HOUACT1	0.0308252221873042	0.0481217361252865	4111
2628	Y03WOMTSL__V00HOUACT2	0.00755459065429487	0.628342522961622	4108
2629	Y03WOMTSL__V00HOUACT3	0.0264280276578732	0.0902534315445727	4110
2630	Y03WOMTSL__V00HOUACT4	0.0859404284109941	3.42656463822405e-08	4110
2631	Y03WOMTSL__V00HOUACT5	0.0291828944444109	0.061414974247563	4109
2632	Y03WOMTSL__V00HOUACT6	0.0526664523014227	0.00073087976979973	4110
2633	Y03WOMTSL__V00HR135	0.00727095284073627	0.645430007401446	4007
2634	Y03WOMTSL__V00HR400WK	-0.000631177414973491	0.968155579668929	4003
2635	Y03WOMTSL__V00HRB4WLK	0.0210050387859549	0.182798496967363	4024
2636	Y03WOMTSL__V00HRTAT	0.0459964498749967	0.00342915194277418	4046
2637	Y03WOMTSL__V00HRTFAIL	0.0648259346767107	3.46113407420124e-05	4074
2638	Y03WOMTSL__V00HSMSS	-0.0459371445010262	0.00327163609444956	4097
2639	Y03WOMTSL__V00HSPSS	-0.368357908360603	7.28189767995173e-132	4097
2640	Y03WOMTSL__V00HT25MM	-0.0213880733111626	0.176670292893832	3992
2641	Y03WOMTSL__V00HYAINJL	0.062178661736389	6.6795790789117e-05	4107
2642	Y03WOMTSL__V00HYAINJR	0.0184044086326334	0.238317129359175	4107
2643	Y03WOMTSL__V00HYINJCV	0.0357908002459799	0.0218064970336425	4107
2644	Y03WOMTSL__V00INCOME	0.175453370271078	4.78409309082032e-25	3849
2645	Y03WOMTSL__V00INCOME2	0.138567190861333	1.81526624589838e-18	3968
2646	Y03WOMTSL__V00IRONCV	0.0710950625021838	0.000893878131959182	4104
2647	Y03WOMTSL__V00KGLRS	0.489536157052411	3.40277230791664e-235	4110
2648	Y03WOMTSL__V00KIDFXN	0.0279279486320332	0.0764934302623209	4024
2649	Y03WOMTSL__V00KIDTRAN	4.71216091538724e-08	NA	4109
2650	Y03WOMTSL__V00KIKBALL	0.0317070056482365	0.151456236742764	3756
2651	Y03WOMTSL__V00KNINJ	0.0721416193768667	3.67418298915665e-06	4109
2652	Y03WOMTSL__V00KOOSFX1	0.471774813534211	7.33860369810046e-187	3457
2653	Y03WOMTSL__V00KOOSFX4	0.477057225905965	1.01449114560625e-186	3368
2654	Y03WOMTSL__V00KOOSFX5	0.469114801655376	3.77653389546694e-194	3637
2655	Y03WOMTSL__V00KOOSKPL	-0.554733433387332	0	4110
2656	Y03WOMTSL__V00KOOSKPR	-0.365464237137489	4.71401771848743e-130	4109
2657	Y03WOMTSL__V00KOOSQOL	-0.491462167280117	6.17750628805666e-249	4110
2658	Y03WOMTSL__V00KOOSYML	-0.535615744326821	4.82213166821671e-304	4111
2659	Y03WOMTSL__V00KOOSYMR	-0.364348214529847	2.82301256499689e-129	4111
2660	Y03WOMTSL__V00KPLKN1	0.51427706287736	3.1564988800963e-253	3831
2661	Y03WOMTSL__V00KPLKN2	0.484173467102544	6.32203811634528e-236	4106
2662	Y03WOMTSL__V00KPLKN3	0.478612850530125	1.66780608668642e-229	4102
2663	Y03WOMTSL__V00KPRKN1	0.330381352181279	3.51155108291247e-93	3781
2664	Y03WOMTSL__V00KPRKN2	0.337612793163155	4.50232392468201e-106	4104
2665	Y03WOMTSL__V00KPRKN3	0.344657396102963	1.05012509950138e-110	4097
2666	Y03WOMTSL__V00KQOL1	0.40348145692323	1.36628628294276e-155	4084
2667	Y03WOMTSL__V00KQOL2	0.332255709470169	1.36823929713172e-102	4108
2668	Y03WOMTSL__V00KQOL3	0.402992864905775	5.0932071569666e-156	4106
2669	Y03WOMTSL__V00KQOL4	0.496214898735467	6.3009830847584e-250	4109
2670	Y03WOMTSL__V00KSXLKN1	0.380877107415771	4.28107667885177e-136	4055
2671	Y03WOMTSL__V00KSXLKN2	0.312229753454667	1.00978919217726e-89	4104
2672	Y03WOMTSL__V00KSXLKN3	0.382292710465991	7.60369645313828e-139	4103
2673	Y03WOMTSL__V00KSXLKN4	0.341317678548491	9.36757806230591e-109	4110
2674	Y03WOMTSL__V00KSXLKN5	0.363060506920163	3.38400908650913e-124	4107
2675	Y03WOMTSL__V00KSXRKN1	0.241625982217107	1.35778645911089e-51	4058
2676	Y03WOMTSL__V00KSXRKN2	0.206186539462088	1.69994045378797e-37	4109
2677	Y03WOMTSL__V00KSXRKN3	0.24463748040919	1.64184691305011e-53	4100
2678	Y03WOMTSL__V00KSXRKN4	0.229677540149873	5.23361574446099e-47	4111
2679	Y03WOMTSL__V00KSXRKN5	0.240866329074349	6.17126751748301e-52	4111
2680	Y03WOMTSL__V00LEMAXF	-0.162828153056595	1.00086813274292e-23	3755
2681	Y03WOMTSL__V00LESFP	-0.060503657423425	0.000378376720663242	3448
2682	Y03WOMTSL__V00LESFR	-0.0719516869097168	2.34806056011692e-05	3448
2683	Y03WOMTSL__V00LETHPL	-0.00777887582160571	0.640338517960053	3610
2684	Y03WOMTSL__V00LETHRL	-0.00351183851239491	0.832941630499888	3610
2685	Y03WOMTSL__V00LETLPL	-0.0112906173128605	0.507482936840358	3448
2686	Y03WOMTSL__V00LETLRL	0.00876713186133868	0.606814152920176	3448
2687	Y03WOMTSL__V00LETRIAL	-0.000873706409715721	0.957316628418026	3755
2688	Y03WOMTSL__V00LEXCMP2	0.0642473977987431	7.98128786709189e-05	3765
2689	Y03WOMTSL__V00LEXCOMP	0.0146809546995365	0.364277784147504	3821
2690	Y03WOMTSL__V00LEXP1CV	0.265505322116069	4.16817728969591e-59	3752
2691	Y03WOMTSL__V00LEXP2CV	0.242457236794134	6.27608777398146e-50	3743
2692	Y03WOMTSL__V00LEXPN	0.234157033529399	6.31456493202453e-48	3754
2693	Y03WOMTSL__V00LFMAXF	-0.116239114735664	9.26834491379897e-13	3751
2694	Y03WOMTSL__V00LFSFP	-0.0745289383781934	1.2244626812984e-05	3436
2695	Y03WOMTSL__V00LFSFR	-0.0728690224758396	1.90688836034903e-05	3436
2696	Y03WOMTSL__V00LFTHPL	0.00548037067707706	0.742547246586628	3595
2697	Y03WOMTSL__V00LFTHRL	-0.0121535723312532	0.466319041245581	3595
2698	Y03WOMTSL__V00LFTLPL	-0.0323346655424637	0.0580685554066643	3436
2699	Y03WOMTSL__V00LFTLRL	0.00728459710679685	0.669485334475773	3436
2700	Y03WOMTSL__V00LFTRIAL	-0.0128815664700159	0.430283529609281	3751
2701	Y03WOMTSL__V00LFXCMP2	0.0693834442930758	2.03457765628181e-05	3765
2702	Y03WOMTSL__V00LFXCOMP	0.0338438765404119	0.0364676654529277	3820
2703	Y03WOMTSL__V00LFXP1CV	0.255897832166877	1.28911632177528e-54	3743
2704	Y03WOMTSL__V00LFXP2CV	0.24497762865207	5.98790951377601e-51	3740
2705	Y03WOMTSL__V00LFXPN	0.234333020352652	7.31949715702308e-48	3743
2706	Y03WOMTSL__V00LIVDAM	0.0152604331650032	0.330393969283974	4070
2707	Y03WOMTSL__V00LIVENO	0.0771387376177271	0.000424713376531488	4108
2708	Y03WOMTSL__V00LKABPN	0.185798487308534	5.01095622885537e-33	4082
2709	Y03WOMTSL__V00LKALNMT	-0.0472626227223772	0.00253370944471232	4079
2710	Y03WOMTSL__V00LKDEFCV	0.0161402840975964	0.58802486706374	4079
2711	Y03WOMTSL__V00LKEFFB	0.0711817015277311	5.43657082042188e-06	4073
2712	Y03WOMTSL__V00LKEFFPT	0.105826271726003	1.09418297718544e-10	4076
2713	Y03WOMTSL__V00LKFHDEG	0.0962174977481611	7.38861330866856e-10	4079
2714	Y03WOMTSL__V00LKLTTPN	0.261950251916715	5.16747070799171e-65	4081
2715	Y03WOMTSL__V00LKMTTPN	0.263897991743491	5.05898451140446e-66	4083
2716	Y03WOMTSL__V00LKPATPN	0.281804956595848	2.35898873974745e-75	4080
2717	Y03WOMTSL__V00LKPFCRE	0.152768973065596	1.00408807006312e-22	4079
2718	Y03WOMTSL__V00LKPGDPN	0.256471291010596	3.82486536402055e-62	4070
2719	Y03WOMTSL__V00LKRFXPN	0.315189727499104	1.26389570253336e-94	4073
2720	Y03WOMTSL__V00LLWGT	-0.0394547777811204	0.0155711663765389	3758
2721	Y03WOMTSL__V00LUNG	0.0419696545580469	0.00764583549446026	4038
2722	Y03WOMTSL__V00MARITST	0.107407637160715	1.11973597672141e-09	4110
2723	Y03WOMTSL__V00MASSCV	0.0284010725278157	0.0688048467933216	4106
2724	Y03WOMTSL__V00MEDINS	0.0494851573715631	0.0015782993755469	4075
2725	Y03WOMTSL__V00MSM	0.00420598035211811	0.787775500764548	4099
2726	Y03WOMTSL__V00MVIT1CV	0.0655461269004936	0.00339286199383433	4108
2727	Y03WOMTSL__V00NARCOT	0.093185087369332	2.1801642164796e-09	4108
2728	Y03WOMTSL__V00NSAIDRX	0.110884627140262	1.05331244039379e-12	4104
2729	Y03WOMTSL__V00NSAIDS	0.127435971507713	2.48920569022098e-16	4105
2730	Y03WOMTSL__V00NUMSTOP	0.0513693732049403	0.00113924039242367	4009
2731	Y03WOMTSL__V00OTHCAM	0.0197007824827747	0.20712476951014	4102
2732	Y03WOMTSL__V00OTHCAMC	0.0113003448351932	0.469339529054566	4102
2733	Y03WOMTSL__V00P7LKFR	0.455016660268699	8.87848709140078e-204	4088
2734	Y03WOMTSL__V00P7LKRCV	0.519690065457201	1.02951047261409e-269	4086
2735	Y03WOMTSL__V00P7RKFR	0.294140788781636	9.10198865378801e-79	4091
2736	Y03WOMTSL__V00P7RKRCV	0.343164077890554	1.40029242853316e-103	4091
2737	Y03WOMTSL__V00PA130	0.0239938736999703	0.124052646903685	4110
2738	Y03WOMTSL__V00PA130CV	0.0456825403230445	0.0726885013170728	4108
2739	Y03WOMTSL__V00PA130NM	0.0933715694583064	3.04443373807218e-07	4103
2740	Y03WOMTSL__V00PA230	0.0467961630985918	0.00270566708609404	4106
2741	Y03WOMTSL__V00PA230CV	0.0749690697396593	0.000121087917854209	4102
2742	Y03WOMTSL__V00PA330	0.0119191480431489	0.445190525375238	4105
2743	Y03WOMTSL__V00PA330CV	0.0442126803173369	0.0909758853876175	4101
2744	Y03WOMTSL__V00PA430	0.0780659153498814	5.5574630294436e-07	4102
2745	Y03WOMTSL__V00PA430CV	0.0830219276681264	1.09719492981872e-05	4092
2746	Y03WOMTSL__V00PA530	0.0889376221240909	1.18707870253152e-08	4096
2747	Y03WOMTSL__V00PA530CV	0.101646320393886	1.33467301002562e-08	4093
2748	Y03WOMTSL__V00PASE	-0.0187965258203019	0.229541448292151	4088
2749	Y03WOMTSL__V00PASE1	0.0451767885816678	0.038608427832545	4110
2750	Y03WOMTSL__V00PASE1HR	0.0765198554955951	2.55034979851123e-05	4083
2751	Y03WOMTSL__V00PASE2	0.0258235669988451	0.434139945572018	4105
2752	Y03WOMTSL__V00PASE2HR	0.0616740578200351	0.00409915334731878	3484
2753	Y03WOMTSL__V00PASE3	0.0263310402647131	0.415639468582714	4110
2754	Y03WOMTSL__V00PASE4	0.0350028714157428	0.169208932581827	4111
2755	Y03WOMTSL__V00PASE5	0.101910132726836	2.60685687685387e-09	4111
2756	Y03WOMTSL__V00PASE6	0.0652691037245357	0.000549428121350414	4110
2757	Y03WOMTSL__V00PCTALCH	-0.108038887296448	3.82021037480646e-12	4109
2758	Y03WOMTSL__V00PCTCARB	-0.034513961130582	0.0269402795332272	4109
2759	Y03WOMTSL__V00PCTFAT	0.103177103580304	3.36844026239517e-11	4109
2760	Y03WOMTSL__V00PCTPROT	-0.00839295012203331	0.590683146817114	4109
2761	Y03WOMTSL__V00PCTSWT	0.0687033854325823	1.04398129769887e-05	4109
2762	Y03WOMTSL__V00PIPE	0.00951383520874815	0.542172730433078	4107
2763	Y03WOMTSL__V00PNMEDT	0.0708023021018965	5.53523668366933e-06	4110
2764	Y03WOMTSL__V00POLYRH	0.00745576154010896	0.647385193950381	3766
2765	Y03WOMTSL__V00PSMKYR	0.0235396722244815	0.152542410513489	3695
2766	Y03WOMTSL__V00PSMOKER	0.0266533895852633	0.405971431652079	4096
2767	Y03WOMTSL__V00PTH	0.0164326152501407	0.293470833919932	4089
2768	Y03WOMTSL__V00RA	0.0842449634935213	7.03782656652021e-07	3457
2769	Y03WOMTSL__V00RELA12	0.119032284267001	1.91835634805318e-14	4110
2770	Y03WOMTSL__V00RELACV	0.110544677835567	1.20459415766548e-12	4108
2771	Y03WOMTSL__V00REMAXF	-0.108766587187237	2.30468146905082e-11	3758
2772	Y03WOMTSL__V00RESFP	-0.0480689514719476	0.00467036866337301	3462
2773	Y03WOMTSL__V00RESFR	-0.0546819501692511	0.0012878902450791	3462
2774	Y03WOMTSL__V00RETHPL	-0.00420046378931834	0.800464882047693	3623
2775	Y03WOMTSL__V00RETHRL	-0.0191122140318132	0.250103404878202	3623
2776	Y03WOMTSL__V00RETLPL	-0.0237412609824198	0.162534250938077	3462
2777	Y03WOMTSL__V00RETLRL	0.00612225381799677	0.71877300456884	3462
2778	Y03WOMTSL__V00RETRIAL	-0.0261593008141173	0.10885251426833	3758
2779	Y03WOMTSL__V00REXCMP2	0.0171786023526844	0.291974566839988	3765
2780	Y03WOMTSL__V00REXCOMP	0.0218026385650686	0.17789772185877	3820
2781	Y03WOMTSL__V00REXP1CV	0.187456518652933	7.22489481251484e-29	3751
2782	Y03WOMTSL__V00REXP2CV	0.175034765012934	5.62043235860017e-26	3740
2783	Y03WOMTSL__V00REXPN	0.161936452630233	1.83059945582214e-23	3752
2784	Y03WOMTSL__V00RFMAXF	-0.0880783930339007	6.4713021970905e-08	3754
2785	Y03WOMTSL__V00RFSFP	-0.0393700203580186	0.020656754616989	3455
2786	Y03WOMTSL__V00RFSFR	-0.0618689349005532	0.000273933084645628	3455
2787	Y03WOMTSL__V00RFTHPL	-0.00806571006746381	0.627730171616042	3617
2788	Y03WOMTSL__V00RFTHRL	-0.0396780956146437	0.0170135359604751	3617
2789	Y03WOMTSL__V00RFTLPL	-0.0424618061947137	0.012556874335245	3455
2790	Y03WOMTSL__V00RFTLRL	-0.0071881929138678	0.672755598698732	3455
2791	Y03WOMTSL__V00RFTRIAL	-0.00658248090837281	0.686817307490023	3754
2792	Y03WOMTSL__V00RFXCMP2	0.00164989372047705	0.919389105387049	3765
2793	Y03WOMTSL__V00RFXCOMP	0.00864215456312505	0.593263144016699	3822
2794	Y03WOMTSL__V00RFXP1CV	0.149349596622181	3.33853168583197e-18	3749
2795	Y03WOMTSL__V00RFXP2CV	0.134489711140654	1.51388577213796e-15	3742
2796	Y03WOMTSL__V00RFXPN	0.131130000921546	7.42789678677385e-16	3751
2797	Y03WOMTSL__V00RKABPN	0.148861502623131	1.45925539182929e-21	4062
2798	Y03WOMTSL__V00RKALNMT	-0.0467138610364352	0.00290519185277806	4061
2799	Y03WOMTSL__V00RKDEFCV	0.0418892809964561	0.0283412287808625	4061
2800	Y03WOMTSL__V00RKEFFB	0.0466837230092463	0.00294803571735996	4054
2801	Y03WOMTSL__V00RKEFFPT	0.0389008721662079	0.0462929160886912	4061
2802	Y03WOMTSL__V00RKFHDEG	0.0713432823967049	5.30116996966216e-06	4064
2803	Y03WOMTSL__V00RKLTTPN	0.192658367624861	2.7501196825006e-35	4065
2804	Y03WOMTSL__V00RKMTTPN	0.219436948000861	1.67653766485538e-45	4064
2805	Y03WOMTSL__V00RKPATPN	0.187098277164338	2.42375815006161e-33	4065
2806	Y03WOMTSL__V00RKPFCRE	0.107570026087045	6.2561590238136e-12	4062
2807	Y03WOMTSL__V00RKPGDPN	0.15058090333564	5.49824255421834e-22	4053
2808	Y03WOMTSL__V00RKRFXPN	0.187151007061685	2.83184688653216e-33	4054
2809	Y03WOMTSL__V00RLWGT	-0.0382249604340052	0.0190469303867817	3762
2810	Y03WOMTSL__V00RPAVG	0.0298414406739568	0.0558430225270697	4107
2811	Y03WOMTSL__V00RUBCV	0.175083205726146	1.32937151378138e-29	4103
2812	Y03WOMTSL__V00RUBS12	0.196875665923046	3.86104769648001e-37	4104
2813	Y03WOMTSL__V00RX30	0.0675764986197069	0.000300675962606284	4111
2814	Y03WOMTSL__V00RX30NUM	0.111236084757161	1.14655600339301e-10	3340
2815	Y03WOMTSL__V00RXACTM	0.0855698706330002	4.06024968482618e-08	4101
2816	Y03WOMTSL__V00RXANALG	0.118368075696089	2.85751755240156e-14	4101
2817	Y03WOMTSL__V00RXASPRN	0.0245191437217112	0.116429065024086	4101
2818	Y03WOMTSL__V00RXBISPH	0.0367843598343526	0.0184871163808089	4101
2819	Y03WOMTSL__V00RXCHOND	0.00352235217991663	0.821590305721192	4101
2820	Y03WOMTSL__V00RXCLCTN	0.00309231468553985	0.843069316971603	4101
2821	Y03WOMTSL__V00RXCLCXB	0.0953400809177798	9.5015349978991e-10	4101
2822	Y03WOMTSL__V00RXCOX2	0.100585700407174	1.07629451645274e-10	4101
2823	Y03WOMTSL__V00RXFLUOR	3.79906558513104e-08	NA	4101
2824	Y03WOMTSL__V00RXGLCSM	0.000219839913721799	0.988770905278981	4101
2825	Y03WOMTSL__V00RXIHYAL	0.00744054624349535	0.633827289500007	4101
2826	Y03WOMTSL__V00RXISTRD	0.01426313258492	0.361155521627818	4101
2827	Y03WOMTSL__V00RXMSM	3.79906558513104e-08	NA	4101
2828	Y03WOMTSL__V00RXNARC	0.0894410978379826	9.60964308684914e-09	4101
2829	Y03WOMTSL__V00RXNSAID	0.0758542475629385	1.15526049689662e-06	4101
2830	Y03WOMTSL__V00RXNTRAT	0.0223355609563601	0.152691054779409	4101
2831	Y03WOMTSL__V00RXOSTRD	0.0189315548463627	0.225474932823246	4101
2832	Y03WOMTSL__V00RXOTHAN	0.0282205814814871	0.0707578837133983	4101
2833	Y03WOMTSL__V00RXRALOX	0.0204813015785718	0.189742646016094	4101
2834	Y03WOMTSL__V00RXRFCXB	0.0331857669557487	0.0335763967223148	4101
2835	Y03WOMTSL__V00RXSALIC	0.0278417583853795	0.0746250844348103	4101
2836	Y03WOMTSL__V00RXSAME	3.79906558513104e-08	NA	4101
2837	Y03WOMTSL__V00RXTPRTD	0.0135012527060077	0.387377404279758	4101
2838	Y03WOMTSL__V00RXVIT_D	0.00183093998907691	0.906688877801748	4101
2839	Y03WOMTSL__V00RXVLCXB	0.0212867672944961	0.172906708777009	4101
2840	Y03WOMTSL__V00SAFEWLK	0.00906454470655754	0.56505955257035	4031
2841	Y03WOMTSL__V00SAME	0.00333116076564461	0.831103932899181	4102
2842	Y03WOMTSL__V00SF1	0.313412132397732	1.32194969189683e-90	4111
2843	Y03WOMTSL__V00SF10	0.239512038799232	2.67012696002443e-51	4109
2844	Y03WOMTSL__V00SF11	0.141780264033614	3.45061557989342e-17	4107
2845	Y03WOMTSL__V00SF12	0.236805014214737	4.439620365313e-50	4108
2846	Y03WOMTSL__V00SF2	0.327060551790402	1.20297817375935e-101	4111
2847	Y03WOMTSL__V00SF3	0.366812469535642	1.33346148016664e-129	4110
2848	Y03WOMTSL__V00SF4	0.321117702281615	1.97135287410307e-95	4111
2849	Y03WOMTSL__V00SF5	0.335452429628775	8.44713042594958e-105	4111
2850	Y03WOMTSL__V00SF6	0.219538012022447	9.28085369292487e-43	4110
2851	Y03WOMTSL__V00SF7	0.234469306328697	4.4962285232391e-49	4110
2852	Y03WOMTSL__V00SF8	0.392295622078917	6.72572116560247e-147	4102
2853	Y03WOMTSL__V00SF9	0.145316398684814	4.14340842929657e-18	4111
2854	Y03WOMTSL__V00SLNMCV	0.0432676612549988	0.174892506485013	4102
2855	Y03WOMTSL__V00SMKPKYR	0.0449241736030259	0.00487747882382331	3925
2856	Y03WOMTSL__V00SMOKE	0.0459097206876933	0.00331703152716905	4090
2857	Y03WOMTSL__V00SMOKER	0.0917936590705165	1.49505673548906e-07	4090
2858	Y03WOMTSL__V00SPIR12	0.130401214938801	4.72903423490136e-17	4110
2859	Y03WOMTSL__V00SPIRCV	0.133348188457561	9.19700050175656e-18	4109
2860	Y03WOMTSL__V00SPNFX	0.037074633540925	0.0177477906136481	4089
2861	Y03WOMTSL__V00SRVDRY	-0.0283492753548521	0.0692105537421772	4109
2862	Y03WOMTSL__V00SRVFAT	0.0742912207689843	1.86695321019648e-06	4109
2863	Y03WOMTSL__V00SRVFRT	-0.0357445585201596	0.0219452465535131	4109
2864	Y03WOMTSL__V00SRVGRN	-0.0234533600480801	0.132801793928975	4109
2865	Y03WOMTSL__V00SRVMEAT	0.0722404170045529	3.56306723201683e-06	4109
2866	Y03WOMTSL__V00SRVVEG	0.0087059774425134	0.576908003661043	4109
2867	Y03WOMTSL__V00STEPST1	0.14626791307786	4.85030111008546e-21	4099
2868	Y03WOMTSL__V00STEPST2	0.140564785286473	1.62362718373669e-19	4094
2869	Y03WOMTSL__V00STINJCV	0.0741963375010198	1.95780197215756e-06	4103
2870	Y03WOMTSL__V00STRINJL	0.0763880116284508	9.64845975089249e-07	4103
2871	Y03WOMTSL__V00STRINJR	0.0505213055145323	0.00120706048237711	4103
2872	Y03WOMTSL__V00STROKE	0.0109883720660879	0.483572920057015	4067
2873	Y03WOMTSL__V00STRTBCV	0.0598945787431054	0.0116184354109435	4101
2874	Y03WOMTSL__V00SUPB1	-0.0133646484650524	0.391737102835293	4109
2875	Y03WOMTSL__V00SUPB12	-0.0264541068055787	0.0899752607873562	4109
2876	Y03WOMTSL__V00SUPB2	-0.0133646484650524	0.391737102835293	4109
2877	Y03WOMTSL__V00SUPB6	-0.0209659587793749	0.179049359706886	4109
2878	Y03WOMTSL__V00SUPBCAR	-0.0257361154963108	0.0990463884037268	4109
2879	Y03WOMTSL__V00SUPCA	-0.0243279083541592	0.118946386644131	4109
2880	Y03WOMTSL__V00SUPCU	-0.0395125101400529	0.0113081603228308	4109
2881	Y03WOMTSL__V00SUPFE	-0.0055140318564259	0.723823996832864	4109
2882	Y03WOMTSL__V00SUPFOL	-0.0377411978140143	0.0155464523455446	4109
2883	Y03WOMTSL__V00SUPMG	-0.0395125101400529	0.0113081603228308	4109
2884	Y03WOMTSL__V00SUPNIAC	-0.0133646484650524	0.391737102835293	4109
2885	Y03WOMTSL__V00SUPSE	-0.0310967723953125	0.0462368445612523	4109
2886	Y03WOMTSL__V00SUPVITA	-0.0324143684450489	0.0377348962355518	4109
2887	Y03WOMTSL__V00SUPVITC	-0.00295464236520629	0.849826548068109	4109
2888	Y03WOMTSL__V00SUPVITD	-0.043589112115581	0.00519631993248638	4109
2889	Y03WOMTSL__V00SUPVITE	-0.011383291269002	0.46570353277998	4109
2890	Y03WOMTSL__V00SUPZINC	-0.0307292489342426	0.048877785760991	4109
2891	Y03WOMTSL__V00TIMET1	0.173029446464497	6.48428903579114e-29	4099
2892	Y03WOMTSL__V00TIMET2	0.173269364094412	5.60290175084429e-29	4097
2893	Y03WOMTSL__V00TYLEN	0.154945315452501	1.82219275174472e-23	4103
2894	Y03WOMTSL__V00ULCER	0.0865775434755192	3.94842295401017e-08	4013
2895	Y03WOMTSL__V00VIT1	0.0477517564212537	0.00230409047997854	4072
2896	Y03WOMTSL__V00VIT10	0.0127481434419863	0.417210768572683	4052
2897	Y03WOMTSL__V00VIT11	0.0371305151663728	0.0180821067514198	4053
2898	Y03WOMTSL__V00VIT12	0.0112030749006867	0.475557658180855	4058
2899	Y03WOMTSL__V00VIT13	0.0293125036560478	0.0618549749279834	4059
2900	Y03WOMTSL__V00VIT2	0.00856513838441409	0.585482006738764	4057
2901	Y03WOMTSL__V00VIT3	0.00904273210822379	0.568367880167043	3982
2902	Y03WOMTSL__V00VIT4	0.00476489648635557	0.761836999573111	4048
2903	Y03WOMTSL__V00VIT5	0.0136738192777388	0.384435065341055	4048
2904	Y03WOMTSL__V00VIT6	0.0115332511117762	0.462647568132821	4058
2905	Y03WOMTSL__V00VIT7	0.0169175559715788	0.28075295583481	4067
2906	Y03WOMTSL__V00VIT8	0.0240713141580456	0.125845591498582	4045
2907	Y03WOMTSL__V00VIT9	0.0404067077649115	0.00992628985774707	4071
2908	Y03WOMTSL__V00VITACV	0.0568689144550509	0.0210592607252961	4098
2909	Y03WOMTSL__V00VITCCV	0.0465208117148996	0.113697447330629	4106
2910	Y03WOMTSL__V00VITDCV	0.0692129888499005	0.00144326851640125	4100
2911	Y03WOMTSL__V00VITECV	0.0625230669643926	0.00671635493063465	4101
2912	Y03WOMTSL__V00VITM12	0.0473965981890151	0.00237384016454702	4109
2913	Y03WOMTSL__V00VITMCV	0.0477520125518409	0.00220291868839392	4108
2914	Y03WOMTSL__V00W20COMP	0.0775229949909978	6.658333439481e-07	4102
2915	Y03WOMTSL__V00WALKER	0.0204114508391645	0.192835773712541	4072
2916	Y03WOMTSL__V00WKHR7CV	-0.0121538206907578	0.436335988987904	4104
2917	Y03WOMTSL__V00WLK20T1	0.0589594816006412	0.000792428644800516	4104
2918	Y03WOMTSL__V00WLK20T2	0.00970127997496109	0.534642769316753	4099
2919	Y03WOMTSL__V00WLKAID	0.0814544811511528	1.79992786245057e-07	4094
2920	Y03WOMTSL__V00WOMADLL	0.582028045781092	0	4096
2921	Y03WOMTSL__V00WOMADLR	0.430975675934798	4.11404528539214e-185	4100
2922	Y03WOMTSL__V00WOMKPL	0.531622588882627	1.00654579121215e-298	4111
2923	Y03WOMTSL__V00WOMKPR	0.35894241384413	3.39514214790565e-125	4109
2924	Y03WOMTSL__V00WOMSTFL	0.503186183985611	1.63261979084446e-262	4106
2925	Y03WOMTSL__V00WOMSTFR	0.373083512245135	6.14170385334052e-136	4111
2926	Y03WOMTSL__V00WOMTSL	0.592452670056028	0	4091
2927	Y03WOMTSL__V00WOMTSR	0.435735636563676	1.51707361988237e-189	4098
2928	Y03WOMTSL__V00WORK7	0.0591086769100376	0.000150251020483588	4108
2929	Y03WOMTSL__V00WPLKN1	0.486847885983096	3.06593110801597e-239	4111
2930	Y03WOMTSL__V00WPLKN2	0.52548835717628	8.08803255459985e-286	4107
2931	Y03WOMTSL__V00WPLKN3	0.426617800675158	3.46898230395041e-177	4109
2932	Y03WOMTSL__V00WPLKN4	0.476884459356738	4.163606094979e-228	4111
2933	Y03WOMTSL__V00WPLKN5	0.499092095186779	1.94118172143825e-253	4111
2934	Y03WOMTSL__V00WPRKN1	0.336030887118902	3.66262145177154e-105	4110
2935	Y03WOMTSL__V00WPRKN2	0.373117053676705	1.77531555835714e-131	4097
2936	Y03WOMTSL__V00WPRKN3	0.288228213095497	9.55309270154828e-76	4107
2937	Y03WOMTSL__V00WPRKN4	0.331428644241294	5.11377516839853e-102	4107
2938	Y03WOMTSL__V00WPRKN5	0.366889311169099	6.1888067891663e-127	4103
2939	Y03WOMTSL__V00WSLKN1	0.477153688256015	4.56510153280465e-228	4105
2940	Y03WOMTSL__V00WSLKN2	0.489359277594233	1.08847373269656e-241	4104
2941	Y03WOMTSL__V00WSRKN1	0.338501759781861	8.3195340359254e-107	4109
2942	Y03WOMTSL__V00WSRKN2	0.353171355847584	5.5329262265311e-117	4107
2943	Y03WOMTSL__V00WT25KG	0.0433573358749394	0.00545174592286112	4107
2944	Y03WOMTSL__V00WTMAXKG	0.151497925378549	2.13969151284895e-22	4084
2945	Y03WOMTSL__V00WTMINKG	0.0111131250281861	0.47662620329093	4104
2946	Y03WOMTSL__V00YOGA12	0.0308444736864434	0.0479821289208689	4111
2947	Y03WOMTSL__V00YOGACV	0.0243783176114904	0.118138882561337	4110
2948	Y03WOMTSL__V00ZINCCV	0.0385534586757499	0.29709132901262	4102
2949	Y04WOMTSL__P01ARTDOC	0.152692107000085	9.82244998116628e-23	4085
2950	Y04WOMTSL__P01ARTDRCV	0.158044428120979	2.92738680541416e-24	4085
2951	Y04WOMTSL__P01ARTHOTH	0.115657204564715	1.91546885655092e-13	4019
2952	Y04WOMTSL__P01BMI	0.214095509029886	1.32510581074177e-43	4089
2953	Y04WOMTSL__P01BP30	0.135540994974749	3.18261747879731e-18	4089
2954	Y04WOMTSL__P01BPACTCV	0.18430712422006	1.53836036853546e-32	4085
2955	Y04WOMTSL__P01BPBEDCV	0.113220537637273	4.04779435362516e-13	4081
2956	Y04WOMTSL__P01BPDAYCV	0.157987298322832	3.45511286772309e-24	4075
2957	Y04WOMTSL__P01BPTOT	0.158956925338294	1.65113181485107e-24	4082
2958	Y04WOMTSL__P01BROHRCV	0.000210042551295126	0.989350125251014	4041
2959	Y04WOMTSL__P01BROKRCV	0.00291012302044859	0.853404719461285	4034
2960	Y04WOMTSL__P01CLAU	0.0469976147547158	0.00291607661151795	4009
2961	Y04WOMTSL__P01DADHRCV	0.0278799959894677	0.0763422661054174	4042
2962	Y04WOMTSL__P01DADKRCV	0.000657591144696701	0.966711992964834	4030
2963	Y04WOMTSL__P01FAMHR	0.00650150048856921	0.679407506185816	4043
2964	Y04WOMTSL__P01FAMKR	0.0100590059050774	0.522964214537668	4035
2965	Y04WOMTSL__P01GOUTCV	0.0333115450840996	0.0349129429992602	4010
2966	Y04WOMTSL__P01HEIGHT	-0.0201234973614204	0.202029523328813	4021
2967	Y04WOMTSL__P01HPL12CV	0.128377144795081	1.89391990931935e-16	4077
2968	Y04WOMTSL__P01HPNL12	0.118022843456745	3.9439454424226e-14	4080
2969	Y04WOMTSL__P01HPNR12	0.100255852282027	1.38037044512176e-10	4080
2970	Y04WOMTSL__P01HPR12CV	0.11720342874318	5.95648899235259e-14	4079
2971	Y04WOMTSL__P01HRS	0.00984273773729715	0.529104579440905	4091
2972	Y04WOMTSL__P01INJL	0.145432738278421	1.2650633818825e-20	4058
2973	Y04WOMTSL__P01INJR	0.0401280002831075	0.0106792147519341	4047
2974	Y04WOMTSL__P01KPA30CV	0.268525276894795	3.11533489178039e-68	4074
2975	Y04WOMTSL__P01KPACDCV	0.227846055586056	4.31000851256644e-49	4071
2976	Y04WOMTSL__P01KPACT30	0.257120549333228	1.14155903999828e-62	4084
2977	Y04WOMTSL__P01KPACTCV	0.277430184653908	1.58191021604229e-71	4074
2978	Y04WOMTSL__P01KPL12CV	0.341126638806371	9.64109238793512e-112	4081
2979	Y04WOMTSL__P01KPL30CV	0.370562744878107	5.75739861386349e-133	4079
2980	Y04WOMTSL__P01KPMED	0.270620563617225	1.46040875227223e-69	4089
2981	Y04WOMTSL__P01KPMEDCV	0.278711600449828	9.40409988409708e-74	4084
2982	Y04WOMTSL__P01KPNL12	0.269638828309529	5.08972465820207e-69	4087
2983	Y04WOMTSL__P01KPNLEV	0.318786394804233	5.48653188044036e-97	4078
2984	Y04WOMTSL__P01KPNR12	0.149184827922909	9.07338247458915e-22	4086
2985	Y04WOMTSL__P01KPNREV	0.194957694361947	3.68505877470644e-36	4071
2986	Y04WOMTSL__P01KPR12CV	0.240701217218314	1.0129324885472e-54	4069
2987	Y04WOMTSL__P01KPR30CV	0.262376590370431	4.68723500700376e-65	4070
2988	Y04WOMTSL__P01KSURGL	0.0897941223521605	9.01678610948035e-09	4084
2989	Y04WOMTSL__P01KSURGR	0.00617462529376489	0.693155585109989	4086
2990	Y04WOMTSL__P01KSX	0.374322595519944	2.54661790498284e-130	4068
2991	Y04WOMTSL__P01LH1CV	0.0161405265680952	0.30338214540823	4068
2992	Y04WOMTSL__P01LH2CV	0.0139946738316877	0.373259586995884	4050
2993	Y04WOMTSL__P01LH3CV	0.0210880889626542	0.178972395971583	4063
2994	Y04WOMTSL__P01LH4CV	0.0061277979748815	0.696324220855477	4059
2995	Y04WOMTSL__P01LH5CV	0.0330203249145976	0.0356352324348553	4049
2996	Y04WOMTSL__P01LHBE	0.0279710709565438	0.669661677020531	4089
2997	Y04WOMTSL__P01LKP30CV	0.314501552139823	2.00073101117832e-94	4083
2998	Y04WOMTSL__P01LKSX	0.364810611559919	1.92398244815755e-127	4089
2999	Y04WOMTSL__P01LSXKOA	0.333199759032628	4.66794429319604e-106	4068
3000	Y04WOMTSL__P01LXRKOA	0.188258833450504	9.11603468824289e-34	4068
3001	Y04WOMTSL__P01LXRKOA2	0.251226792783189	2.69478231092843e-54	4068
3002	Y04WOMTSL__P01MOMHRCV	0.0115298558372572	0.463773957402581	4040
3003	Y04WOMTSL__P01MOMKRCV	0.00307657832016841	0.845160793040252	4032
3004	Y04WOMTSL__P01OABCKCV	0.0933151040773041	4.42311520327927e-09	3939
3005	Y04WOMTSL__P01OADEGCV	0.217579153388785	6.63652467066734e-43	3890
3006	Y04WOMTSL__P01OAGRDL	0.2507793668239	6.54725106313339e-56	4067
3007	Y04WOMTSL__P01OAGRDR	0.136624683053718	1.02256227440483e-15	4057
3008	Y04WOMTSL__P01OAHIPCV	0.0636665212461407	6.30405255470334e-05	3944
3009	Y04WOMTSL__P01OAHNDCV	0.0441559373768464	0.00548566045034745	3954
3010	Y04WOMTSL__P01OAOTHCV	0.0871760810896983	3.99389602312151e-08	3955
3011	Y04WOMTSL__P01OTARTCV	0.0457300373397326	0.00395671263152755	3969
3012	Y04WOMTSL__P01PMLKRCV	0.456017681530421	1.23155474548806e-197	4081
3013	Y04WOMTSL__P01PMRKRCV	0.334806755651452	1.02796711154524e-97	4080
3014	Y04WOMTSL__P01RAIA	0.113536526305872	5.86714806627117e-13	4002
3015	Y04WOMTSL__P01RASTASV	0.116214385031273	5.12672805421467e-12	4092
3016	Y04WOMTSL__P01RATOTCV	0.12583711175469	2.27780163581933e-13	4092
3017	Y04WOMTSL__P01RH1CV	0.0133551114951655	0.395031084163452	4058
3018	Y04WOMTSL__P01RH2CV	0.00668493188926449	0.670388405662936	4056
3019	Y04WOMTSL__P01RH3CV	0.0187181614520154	0.233614238399898	4051
3020	Y04WOMTSL__P01RH4CV	0.0162849075347178	0.2991361882268	4067
3021	Y04WOMTSL__P01RH5CV	0.0276964525845395	0.0777473425990993	4057
3022	Y04WOMTSL__P01RHBE	0.0279468139273333	0.670393856356311	4090
3023	Y04WOMTSL__P01RKP30CV	0.200082401735624	3.78356119965063e-38	4084
3024	Y04WOMTSL__P01RKSX	0.254001382458766	7.41432190040295e-60	4086
3025	Y04WOMTSL__P01RSXKOA	0.241395988208534	7.03672348908148e-55	4057
3026	Y04WOMTSL__P01RXRKOA	0.110952289531476	1.37276552507264e-12	4057
3027	Y04WOMTSL__P01RXRKOA2	0.137347158764173	1.37235323959001e-14	4057
3028	Y04WOMTSL__P01SISHRCV	0.0150713665855682	0.338149703219043	4041
3029	Y04WOMTSL__P01SISKRCV	0.0208704088394058	0.185128810151744	4033
3030	Y04WOMTSL__P01SVLKJSL	0.0701434641825759	4.41789338785029e-05	4069
3031	Y04WOMTSL__P01SVLKJSM	0.196284473848566	2.08494891225967e-35	4068
3032	Y04WOMTSL__P01SVLKMI	0.020092385847728	0.198784705513601	4092
3033	Y04WOMTSL__P01SVLKOST	0.193392833633333	2.25414764263151e-34	4068
3034	Y04WOMTSL__P01SVRKJSL	0.0446088272763291	0.0176214535009014	4058
3035	Y04WOMTSL__P01SVRKJSM	0.0632719109913446	0.000293082218635246	4059
3036	Y04WOMTSL__P01SVRKMI	0.00607298396847484	0.697745171769493	4092
3037	Y04WOMTSL__P01SVRKOST	0.122385747157072	5.1449537104159e-14	4058
3038	Y04WOMTSL__P01SVXRLKR	0.0239294057862969	0.125896608595061	4092
3039	Y04WOMTSL__P01SVXRRKR	0.0173343126744321	0.267603341689374	4092
3040	Y04WOMTSL__P01SXKOA	0.351681147198384	1.2197556030845e-116	4091
3041	Y04WOMTSL__P01TJE30CV	0.105043140936722	1.67406910406013e-11	4087
3042	Y04WOMTSL__P01TJE30WC	0.132976753711382	5.68941239727324e-15	4087
3043	Y04WOMTSL__P01TJF30CV	0.054873002251378	0.000446640104306731	4090
3044	Y04WOMTSL__P01TJF30WC	0.0692019093962833	0.000594960009316317	4090
3045	Y04WOMTSL__P01TMJE6M	0.104694881701095	1.94189810824232e-11	4088
3046	Y04WOMTSL__P01TMJF6M	0.068369294016748	1.20462722912659e-05	4091
3047	Y04WOMTSL__P01WEIGHT	0.166068036616964	1.12966790674805e-26	4089
3048	Y04WOMTSL__P01XRKOA	0.188806879872108	5.91519745242827e-32	4091
3049	Y04WOMTSL__P02ACTRISK	0.00415995134803659	0.790845904018334	4067
3050	Y04WOMTSL__P02CNCR3	0.0283675986535148	0.0697450706266979	4088
3051	Y04WOMTSL__P02FAMHXKR	0.00368313321739416	0.814645456970882	4054
3052	Y04WOMTSL__P02HISP	0.00745031942483493	0.633796334059125	4091
3053	Y04WOMTSL__P02JBMP	0.0213999258081071	0.172154395689403	4072
3054	Y04WOMTSL__P02JBMPCV	0.0425935375553333	0.0606101714237622	4070
3055	Y04WOMTSL__P02KINJ	0.0423167464566593	0.0069886186121504	4062
3056	Y04WOMTSL__P02KPMED	0.265138235435805	1.03114693209878e-66	4087
3057	Y04WOMTSL__P02KPMEDCV	0.281697134188858	3.32174062032667e-75	4075
3058	Y04WOMTSL__P02KPN	0.168017245975891	2.75999527312867e-27	4091
3059	Y04WOMTSL__P02KPNLCV	0.349024248762946	5.59873962249534e-117	4072
3060	Y04WOMTSL__P02KPNRCV	0.241973504815108	3.02030712723699e-55	4065
3061	Y04WOMTSL__P02KRS3	0.133278714705548	6.4429639851942e-17	3899
3062	Y04WOMTSL__P02KRS3CV	0.133968766834955	4.76753638132268e-16	3899
3063	Y04WOMTSL__P02KRSCV	0.0285221570148885	0.189783654755811	4087
3064	Y04WOMTSL__P02KSURG	0.0528590590856792	0.000723301760324258	4087
3065	Y04WOMTSL__P02KSURGCV	0.0269018692905412	0.0855029616243665	4087
3066	Y04WOMTSL__P02PA1	0.0106759540919201	0.495776390062443	4073
3067	Y04WOMTSL__P02PA2	0.0128663013924252	0.411467831049188	4077
3068	Y04WOMTSL__P02PA3	0.00761522119252195	0.627403939121075	4065
3069	Y04WOMTSL__P02PA4	0.0185810616058638	0.237057100254249	4051
3070	Y04WOMTSL__P02RACE	0.205724977679855	4.70724149170145e-38	4088
3071	Y04WOMTSL__P02SEX	0.0628154299490933	5.79595929756256e-05	4092
3072	Y04WOMTSL__V0020MPACE	-0.185496268270022	6.59013107682288e-33	4080
3073	Y04WOMTSL__V00400MCMP	0.173620980659932	4.84130151942194e-26	4084
3074	Y04WOMTSL__V00400MTIM	0.169723087576365	3.5482113875135e-27	3991
3075	Y04WOMTSL__V00400MTR	-0.0891352525275499	1.67452916419639e-08	3994
3076	Y04WOMTSL__V00400PAIN	0.2901130255243	1.39124458360259e-75	3986
3077	Y04WOMTSL__V00ABCIRC	0.174553143118987	3.10139475789413e-29	4074
3078	Y04WOMTSL__V00ACUSCV	0.0122510188506884	0.433800048981606	4084
3079	Y04WOMTSL__V00ACUTCV	0.0178282388253842	0.254554923116548	4086
3080	Y04WOMTSL__V00AGE	-0.0431089653123251	0.00581444746653594	4092
3081	Y04WOMTSL__V00ANTOXCV	0.0607487770421923	0.0101060763621733	4078
3082	Y04WOMTSL__V00ASTHMA	0.0630979398612215	6.28415411253718e-05	4017
3083	Y04WOMTSL__V00BAPCARB	-0.0616072061124866	8.04702197411157e-05	4091
3084	Y04WOMTSL__V00BAPFAT	0.0715843583158417	4.58170406146705e-06	4091
3085	Y04WOMTSL__V00BAPPROT	-0.0294900102051249	0.0592892810112735	4091
3086	Y04WOMTSL__V00BCARCV	0.0542819373235016	0.0347104913804427	4073
3087	Y04WOMTSL__V00BISPHOS	0.0331482232899889	0.034280865656608	4078
3088	Y04WOMTSL__V00BISPTYP	0.0383960848793074	0.198470568238956	4077
3089	Y04WOMTSL__V00BONEFX	0.00286395553799023	0.854980866764298	4075
3090	Y04WOMTSL__V00BPDIAS	0.0565575509194994	0.000294936250556509	4092
3091	Y04WOMTSL__V00BPSYS	0.0607260854827294	0.00010150249685874	4092
3092	Y04WOMTSL__V00BRAC12	0.0709482728225436	5.55091541556672e-06	4092
3093	Y04WOMTSL__V00BRACCV	0.0626772904645548	6.05555187700827e-05	4089
3094	Y04WOMTSL__V00BYPLEG	0.0295119736760662	0.0594424457366561	4080
3095	Y04WOMTSL__V00CALCMCV	0.0803587766175664	7.34549612067968e-05	4085
3096	Y04WOMTSL__V00CAM12	0.0771013297871691	8.04403818651445e-07	4086
3097	Y04WOMTSL__V00CANCER	0.000852031014870007	0.95681892780551	4041
3098	Y04WOMTSL__V00CANEUSE	0.0176343768228248	0.26513486130993	3995
3099	Y04WOMTSL__V00CAPSNCV	0.0313546455206299	0.0451881964971403	4081
3100	Y04WOMTSL__V00CEMPLOY	0.189583477899626	3.96282115885404e-32	4079
3101	Y04WOMTSL__V00CESD	0.187762489489182	1.23745179747902e-33	4073
3102	Y04WOMTSL__V00CESD1	0.150832694370633	4.51616539504036e-20	4053
3103	Y04WOMTSL__V00CESD10	0.11510803476272	9.96973576074139e-12	4070
3104	Y04WOMTSL__V00CESD11	0.134963701700012	3.8026934838486e-16	4078
3105	Y04WOMTSL__V00CESD12	0.12176558370243	4.41783270718001e-13	4059
3106	Y04WOMTSL__V00CESD13	0.152931102867353	2.52525841732355e-20	3991
3107	Y04WOMTSL__V00CESD14	0.127425395193295	2.20454351246564e-14	4076
3108	Y04WOMTSL__V00CESD15	0.128274671683062	1.75078140323008e-14	4050
3109	Y04WOMTSL__V00CESD16	0.134950438505852	3.9722075484181e-16	4074
3110	Y04WOMTSL__V00CESD17	0.119960095544867	9.2683725414492e-13	4079
3111	Y04WOMTSL__V00CESD18	0.13458800165984	4.85097990317473e-16	4074
3112	Y04WOMTSL__V00CESD19	0.120696420425388	7.8543655487035e-13	4052
3113	Y04WOMTSL__V00CESD2	0.150627931972907	3.7295162705002e-20	4081
3114	Y04WOMTSL__V00CESD20	0.161076447402511	4.53248795393142e-23	4079
3115	Y04WOMTSL__V00CESD3	0.157599761739728	4.96867030730957e-22	4071
3116	Y04WOMTSL__V00CESD4	0.10539528821238	1.07847639513215e-09	4004
3117	Y04WOMTSL__V00CESD5	0.150868020795262	3.36159630062822e-20	4077
3118	Y04WOMTSL__V00CESD6	0.140799148800674	1.48798951549269e-17	4072
3119	Y04WOMTSL__V00CESD7	0.206334226827418	3.90702215057892e-38	4072
3120	Y04WOMTSL__V00CESD8	0.1088800863736	1.97855852644693e-10	4041
3121	Y04WOMTSL__V00CESD9	0.130102469630682	5.58253040550426e-15	4072
3122	Y04WOMTSL__V00CHELCV	2.1073424255447e-08	NA	4086
3123	Y04WOMTSL__V00CHIRCV	0.088510137814223	1.45214689733724e-08	4086
3124	Y04WOMTSL__V00CHNFQCV	0.0193817237718384	0.821993780398725	4066
3125	Y04WOMTSL__V00CHON	0.00703430279305809	0.653538060425461	4074
3126	Y04WOMTSL__V00COMORB	0.113936082378517	3.09388225430226e-13	4070
3127	Y04WOMTSL__V00COMP10	0.15104517981239	2.85681367520192e-22	4084
3128	Y04WOMTSL__V00COXIBS	0.083481064825782	9.06101327465201e-08	4087
3129	Y04WOMTSL__V00CS5	0.071890759935156	4.29534445704645e-06	4080
3130	Y04WOMTSL__V00CSPACE	-0.230103440561771	5.53376931506194e-48	3896
3131	Y04WOMTSL__V00CSTIME1	0.23429466836294	1.14079886740678e-49	3891
3132	Y04WOMTSL__V00CSTIME2	0.22118401386453	7.63379325100612e-44	3847
3133	Y04WOMTSL__V00CSTREP1	0.0835974675104442	3.94041017133481e-06	3972
3134	Y04WOMTSL__V00CSTREP2	0.0990077528186548	2.29927335992541e-08	3904
3135	Y04WOMTSL__V00CSTSGL	0.0695851254842175	0.000184474459635585	4088
3136	Y04WOMTSL__V00CUREMP	0.0600239346223987	0.000122530533134581	4090
3137	Y04WOMTSL__V00DIAB	0.121898799578953	8.35391465666332e-15	4027
3138	Y04WOMTSL__V00DIET12	0.0312005225323852	0.0460426498122614	4089
3139	Y04WOMTSL__V00DIETCV	0.0241982248771534	0.121880943802129	4088
3140	Y04WOMTSL__V00DILKN1	0.491797820243523	2.38191234350352e-243	4085
3141	Y04WOMTSL__V00DILKN10	0.465350816065609	1.64466363540208e-214	4089
3142	Y04WOMTSL__V00DILKN11	0.450773252061529	1.68820856853782e-199	4088
3143	Y04WOMTSL__V00DILKN12	0.422288312336904	2.62995867433719e-172	4088
3144	Y04WOMTSL__V00DILKN13	0.516373063996061	6.48331087602314e-221	3314
3145	Y04WOMTSL__V00DILKN14	0.477742848915554	8.13196333664534e-228	4089
3146	Y04WOMTSL__V00DILKN15	0.49005296378185	1.7970800327145e-241	4087
3147	Y04WOMTSL__V00DILKN16	0.513276382005416	7.29004814508924e-253	3843
3148	Y04WOMTSL__V00DILKN17	0.516142713577749	3.56941642495819e-270	4051
3149	Y04WOMTSL__V00DILKN2	0.505314194527782	4.3340381004127e-259	4083
3150	Y04WOMTSL__V00DILKN3	0.492885369580197	7.67707624631581e-245	4089
3151	Y04WOMTSL__V00DILKN4	0.490228617630039	8.60654298187594e-242	4089
3152	Y04WOMTSL__V00DILKN5	0.497542685604859	1.94885825521976e-241	3946
3153	Y04WOMTSL__V00DILKN6	0.488010998715717	3.30154725611557e-239	4088
3154	Y04WOMTSL__V00DILKN7	0.517183287317996	4.30327923052884e-274	4090
3155	Y04WOMTSL__V00DILKN8	0.503006881424323	3.60667082301429e-253	4033
3156	Y04WOMTSL__V00DILKN9	0.463341475548833	2.36855837700966e-212	4088
3157	Y04WOMTSL__V00DIRKN1	0.382805259806779	1.23266222900467e-138	4085
3158	Y04WOMTSL__V00DIRKN10	0.381132461670451	2.045060938777e-137	4088
3159	Y04WOMTSL__V00DIRKN11	0.386410241894493	1.39845020209795e-141	4087
3160	Y04WOMTSL__V00DIRKN12	0.34897808223222	1.5904838345364e-113	4090
3161	Y04WOMTSL__V00DIRKN13	0.432355301471149	2.65899423150666e-146	3300
3162	Y04WOMTSL__V00DIRKN14	0.369180614325975	3.19888717166464e-128	4089
3163	Y04WOMTSL__V00DIRKN15	0.405732211603869	8.68273745578026e-158	4091
3164	Y04WOMTSL__V00DIRKN16	0.402564864697054	1.16064611101333e-145	3845
3165	Y04WOMTSL__V00DIRKN17	0.398477620808933	2.15559341330237e-150	4058
3166	Y04WOMTSL__V00DIRKN2	0.40898120055006	2.55385333963668e-160	4084
3167	Y04WOMTSL__V00DIRKN3	0.404581983731369	1.00692447897728e-156	4089
3168	Y04WOMTSL__V00DIRKN4	0.395307929214718	5.50752127201282e-149	4091
3169	Y04WOMTSL__V00DIRKN5	0.408999374859299	1.81347694762322e-154	3936
3170	Y04WOMTSL__V00DIRKN6	0.378989878303143	1.06448998687429e-135	4087
3171	Y04WOMTSL__V00DIRKN7	0.411012875130854	2.49602332388219e-162	4090
3172	Y04WOMTSL__V00DIRKN8	0.411473465727405	1.9217219208854e-160	4033
3173	Y04WOMTSL__V00DIRKN9	0.370683010637748	2.90016804688223e-129	4086
3174	Y04WOMTSL__V00DISCOMF	0.17851256126887	6.1252413910407e-30	3992
3175	Y04WOMTSL__V00DOXYCYC	0.023798370484823	0.128170096870433	4088
3176	Y04WOMTSL__V00DRKMORE	0.0384276517309302	0.0140289431340811	4086
3177	Y04WOMTSL__V00DRNKAMT	0.109209868434838	2.27325865801103e-08	4089
3178	Y04WOMTSL__V00DTACAR	0.00766820749121825	0.623905372130555	4091
3179	Y04WOMTSL__V00DTAIU	0.0384495630836733	0.0139158798828202	4091
3180	Y04WOMTSL__V00DTANZN	0.0576965413896325	0.000222259305888303	4091
3181	Y04WOMTSL__V00DTARE	0.0388332772437365	0.0129919371247401	4091
3182	Y04WOMTSL__V00DTB1	0.0282648991058153	0.0706597806511005	4091
3183	Y04WOMTSL__V00DTB12	0.0342448736158495	0.0285019906069747	4091
3184	Y04WOMTSL__V00DTB6	0.0460695944486411	0.00320543087435163	4091
3185	Y04WOMTSL__V00DTBCAR	0.0517375802668451	0.000931662849429571	4091
3186	Y04WOMTSL__V00DTCAFFN	0.0872565957923885	2.27107315959734e-08	4091
3187	Y04WOMTSL__V00DTCALC	-0.000230802136193176	0.988225400882033	4091
3188	Y04WOMTSL__V00DTCARB	0.0309778070765093	0.0475644576851689	4091
3189	Y04WOMTSL__V00DTCHOL	0.0797099844290086	3.30986410807693e-07	4091
3190	Y04WOMTSL__V00DTCRYP	-0.0183567025996932	0.240454395784416	4091
3191	Y04WOMTSL__V00DTCYST	0.0650816888265611	3.10222158042285e-05	4091
3192	Y04WOMTSL__V00DTDAID	-0.011614414602858	0.457683470877479	4091
3193	Y04WOMTSL__V00DTDFIB	0.00101344991364392	0.948332124912213	4091
3194	Y04WOMTSL__V00DTFAT	0.0941781558471426	1.58668780182557e-09	4091
3195	Y04WOMTSL__V00DTFE	0.0329725636692568	0.0349545442752843	4091
3196	Y04WOMTSL__V00DTFOL	0.00864014988195025	0.580624043733645	4091
3197	Y04WOMTSL__V00DTGEN	-0.011614414602858	0.457683470877479	4091
3198	Y04WOMTSL__V00DTKCAL	0.0610099047543288	9.4344282114286e-05	4091
3199	Y04WOMTSL__V00DTLIN	0.0795602925086999	3.48238998901974e-07	4091
3200	Y04WOMTSL__V00DTLUT	0.0342767519747085	0.0283544612057884	4091
3201	Y04WOMTSL__V00DTLYC	0.00606031120573932	0.698380002398871	4091
3202	Y04WOMTSL__V00DTMETH	0.063124904298783	5.33775995989725e-05	4091
3203	Y04WOMTSL__V00DTMG	0.0186219263937376	0.233726252599236	4091
3204	Y04WOMTSL__V00DTNA	0.0627619678327053	5.89318989727272e-05	4091
3205	Y04WOMTSL__V00DTNIAC	0.0600181910031413	0.000122479837665204	4091
3206	Y04WOMTSL__V00DTOLEC	0.0942620216144546	1.53449598614242e-09	4091
3207	Y04WOMTSL__V00DTPHOS	0.0265270548978633	0.0897959605262927	4091
3208	Y04WOMTSL__V00DTPOTA	0.0244242924063507	0.118298368025253	4091
3209	Y04WOMTSL__V00DTPROA	0.0378287375483875	0.0155338415676913	4091
3210	Y04WOMTSL__V00DTPROT	0.0545346002753939	0.00048371790348479	4091
3211	Y04WOMTSL__V00DTRET	-0.00123165118522651	0.937228686053232	4091
3212	Y04WOMTSL__V00DTRIBO	0.0213514966979117	0.17212742767892	4091
3213	Y04WOMTSL__V00DTSF	0.0298837937629941	0.0559740249794443	4091
3214	Y04WOMTSL__V00DTSFAT	0.0981753805342831	3.12040671096195e-10	4091
3215	Y04WOMTSL__V00DTVITC	-0.00136696233507781	0.930349198971952	4091
3216	Y04WOMTSL__V00DTVITD	-0.0047005357738756	0.763749730045974	4091
3217	Y04WOMTSL__V00DTVITE	0.034696093628057	0.02647419437633	4091
3218	Y04WOMTSL__V00DTVITK	0.0322745780459023	0.0389969786804015	4091
3219	Y04WOMTSL__V00DTZINC	0.0473983068436616	0.00242603450197394	4091
3220	Y04WOMTSL__V00EDCV	0.166532379381032	3.71171840628382e-23	4091
3221	Y04WOMTSL__V00EKRSL	0.0283926544312814	0.0809146920079048	3780
3222	Y04WOMTSL__V00EKRSR	0.0132225699351248	0.415766519986219	3790
3223	Y04WOMTSL__V00FALL	0.052458285097534	0.00083995489354684	4049
3224	Y04WOMTSL__V00FALLCV	0.0946338583058144	2.45911075475827e-07	4044
3225	Y04WOMTSL__V00FFQ1	0.0738716222609846	0.00430232768815634	4091
3226	Y04WOMTSL__V00FFQ10	0.0282133732276578	0.918001229388636	4082
3227	Y04WOMTSL__V00FFQ11	0.0862402671481987	0.000174317531660085	4088
3228	Y04WOMTSL__V00FFQ12	0.0503436191832593	0.240404493914942	4090
3229	Y04WOMTSL__V00FFQ13	0.0733716636872574	0.00485254604141677	4088
3230	Y04WOMTSL__V00FFQ14	0.0583260034440659	0.0840420305584699	4089
3231	Y04WOMTSL__V00FFQ15	0.0521360258886595	0.196110124643129	4084
3232	Y04WOMTSL__V00FFQ16	0.0509563634509216	0.225415597129179	4083
3233	Y04WOMTSL__V00FFQ17	0.0463101809969535	0.36280089057728	4087
3234	Y04WOMTSL__V00FFQ18	0.0403816240728802	0.574954836068107	4080
3235	Y04WOMTSL__V00FFQ19	0.10161085671349	1.18823938196635e-06	4082
3236	Y04WOMTSL__V00FFQ2	0.126761641003016	2.89135029260056e-11	4088
3237	Y04WOMTSL__V00FFQ20	0.0812957525886062	0.000693737714551545	4085
3238	Y04WOMTSL__V00FFQ21	0.0643299656765812	0.0309143280838392	4087
3239	Y04WOMTSL__V00FFQ22	0.0669769192866135	0.0186726609558749	4090
3240	Y04WOMTSL__V00FFQ23	0.074188569872528	0.00404129836130733	4086
3241	Y04WOMTSL__V00FFQ24	0.0946435275126043	1.30072531659337e-05	4086
3242	Y04WOMTSL__V00FFQ25	0.0761406923443083	0.00253939904741055	4088
3243	Y04WOMTSL__V00FFQ26	0.0496216910891041	0.26127786265248	4084
3244	Y04WOMTSL__V00FFQ27	0.101973334631627	1.01386322179783e-06	4088
3245	Y04WOMTSL__V00FFQ28	0.0530713598833595	0.173984568953875	4090
3246	Y04WOMTSL__V00FFQ29	0.0666605406479603	0.0198588823339048	4090
3247	Y04WOMTSL__V00FFQ3	0.0418069209046485	0.521329943879889	4089
3248	Y04WOMTSL__V00FFQ30	0.0159571383845442	0.307604405163342	4090
3249	Y04WOMTSL__V00FFQ31	0.0620859729696	0.0476839361065839	4058
3250	Y04WOMTSL__V00FFQ32	0.0396289540305228	0.49735299580489	4058
3251	Y04WOMTSL__V00FFQ33	0.0622178336831796	0.0466914303143761	4057
3252	Y04WOMTSL__V00FFQ34	0.0458277885431994	0.384489252732136	4058
3253	Y04WOMTSL__V00FFQ35	0.0403983351921371	0.0397206762703796	3953
3254	Y04WOMTSL__V00FFQ36	0.0437752277043038	0.454496391141428	4066
3255	Y04WOMTSL__V00FFQ37	0.160220426294655	2.99660026390247e-19	4068
3256	Y04WOMTSL__V00FFQ38	0.0668241010320127	0.0199849035352431	4066
3257	Y04WOMTSL__V00FFQ39	0.0471717196917606	0.0115137693691985	4011
3258	Y04WOMTSL__V00FFQ4	0.0787384258361797	0.00134329116407347	4086
3259	Y04WOMTSL__V00FFQ40	0.145117467525157	2.50597715894929e-15	4065
3260	Y04WOMTSL__V00FFQ41	0.0438425330176919	0.452288241550311	4065
3261	Y04WOMTSL__V00FFQ42	0.0852899856935693	0.000244499361498053	4066
3262	Y04WOMTSL__V00FFQ43	0.0639937529180854	0.0338432693758723	4066
3263	Y04WOMTSL__V00FFQ44	0.0520438628685331	0.00750998313480271	3610
3264	Y04WOMTSL__V00FFQ45	0.0637966854913049	0.0340414668741873	4087
3265	Y04WOMTSL__V00FFQ46	0.112513247525649	1.69864910136534e-08	4086
3266	Y04WOMTSL__V00FFQ47	0.0630410683746464	0.0229368944602628	4086
3267	Y04WOMTSL__V00FFQ48	0.0408634415103364	0.557606988173615	4079
3268	Y04WOMTSL__V00FFQ49	0.0575544949617482	0.0950402379785818	4082
3269	Y04WOMTSL__V00FFQ5	0.0391546731651949	0.103138342671999	4032
3270	Y04WOMTSL__V00FFQ50	0.0626147890096658	0.0421553151371349	4083
3271	Y04WOMTSL__V00FFQ51	0.0608835359637019	0.0563280884599792	4085
3272	Y04WOMTSL__V00FFQ52	0.04613281375497	0.369089362465982	4085
3273	Y04WOMTSL__V00FFQ53	0.0927938361353537	2.4083803384241e-05	4082
3274	Y04WOMTSL__V00FFQ54	0.0766592642413673	0.0022553360658896	4085
3275	Y04WOMTSL__V00FFQ55	0.0511805313643631	0.218725063687434	4089
3276	Y04WOMTSL__V00FFQ56	0.079355503386634	0.00114507164724417	4087
3277	Y04WOMTSL__V00FFQ57	0.0530729119570128	0.174092310841461	4089
3278	Y04WOMTSL__V00FFQ58	0.046267946199291	0.364581698782149	4085
3279	Y04WOMTSL__V00FFQ59	0.0476836368953435	0.31827103427784	4088
3280	Y04WOMTSL__V00FFQ6	0.037301947778466	0.682447929165663	4089
3281	Y04WOMTSL__V00FFQ60	0.025351951052174	0.279541401251501	3968
3282	Y04WOMTSL__V00FFQ61	0.0479659141320602	0.309857809950013	4086
3283	Y04WOMTSL__V00FFQ62	0.0672777691230153	0.0176593620696579	4088
3284	Y04WOMTSL__V00FFQ63	0.121155323539093	3.95745556783669e-10	4088
3285	Y04WOMTSL__V00FFQ64	0.149875733797648	1.27774300501687e-16	4089
3286	Y04WOMTSL__V00FFQ65	0.0878735585749353	0.000107918452375205	4088
3287	Y04WOMTSL__V00FFQ66	0.0787393807012115	0.00133969924497498	4087
3288	Y04WOMTSL__V00FFQ67	0.135988749682985	2.44368492103532e-14	4074
3289	Y04WOMTSL__V00FFQ68	0.0748676846172395	0.00342867225743724	4089
3290	Y04WOMTSL__V00FFQ69	0.113567043471139	1.0833277082423e-08	4088
3291	Y04WOMTSL__V00FFQ7	0.057230063203396	0.0989650417325266	4089
3292	Y04WOMTSL__V00FFQ70	0.0735465626091514	0.00469199998692537	4085
3293	Y04WOMTSL__V00FFQ71	0.135156280965336	4.42047249236814e-13	4087
3294	Y04WOMTSL__V00FFQ72	0.0657822158658857	0.0235720507118196	4088
3295	Y04WOMTSL__V00FFQ73	0.027950510315913	0.0738497042712315	4091
3296	Y04WOMTSL__V00FFQ8	0.0401203244755222	0.58282964734502	4089
3297	Y04WOMTSL__V00FFQ9	0.0518357619205515	0.203284467164915	4084
3298	Y04WOMTSL__V00FFQ90	0.0322084381329046	0.377955860312248	4063
3299	Y04WOMTSL__V00FFQSZ1	0.0253537990858932	0.470129670263925	3936
3300	Y04WOMTSL__V00FFQSZ10	0.0820277399486173	1.51667695923052e-05	3712
3301	Y04WOMTSL__V00FFQSZ11	0.0745293556288035	0.000209991389256021	3514
3302	Y04WOMTSL__V00FFQSZ12	0.0588224577656681	0.0030583106675717	4011
3303	Y04WOMTSL__V00FFQSZ13	0.0625324925388697	0.00171892733134723	3862
3304	Y04WOMTSL__V00FFQSZ14	0.0644252861625738	0.000814003433550576	4019
3305	Y04WOMTSL__V00FFQSZ15	0.0630699105661601	0.00330453810867379	3447
3306	Y04WOMTSL__V00FFQSZ16	0.0465239133465981	0.0350911800928391	3973
3307	Y04WOMTSL__V00FFQSZ17	0.0394734246021274	0.11361622152457	3825
3308	Y04WOMTSL__V00FFQSZ19	0.029516742318102	0.323943674416803	3991
3309	Y04WOMTSL__V00FFQSZ2	0.06753476371606	0.000866668863213519	3628
3310	Y04WOMTSL__V00FFQSZ20	0.0528767493018476	0.0120365799511588	3912
3311	Y04WOMTSL__V00FFQSZ21	0.0786800631819976	1.71638773082406e-05	3994
3312	Y04WOMTSL__V00FFQSZ22	0.0758139004642257	8.81460907976578e-05	3711
3313	Y04WOMTSL__V00FFQSZ23	0.0740452668390317	0.000102334123937752	3834
3314	Y04WOMTSL__V00FFQSZ24	0.0251662123935515	0.4681875756003	4012
3315	Y04WOMTSL__V00FFQSZ25	0.0815908953331847	9.44892543615187e-06	3899
3316	Y04WOMTSL__V00FFQSZ26	0.00998787769179143	0.94677575410279	3692
3317	Y04WOMTSL__V00FFQSZ27	0.0664438827813846	0.00107555137534489	3645
3318	Y04WOMTSL__V00FFQSZ28	0.0634150813618486	0.00104516838278328	4017
3319	Y04WOMTSL__V00FFQSZ29	0.0202072638715317	0.449380861691359	3920
3320	Y04WOMTSL__V00FFQSZ3	0.0387817639741245	0.0844607416952536	3287
3321	Y04WOMTSL__V00FFQSZ31	0.0305906350861317	0.310813031770473	3825
3322	Y04WOMTSL__V00FFQSZ33	0.0288841855760951	0.36633516313885	3800
3323	Y04WOMTSL__V00FFQSZ34	0.0544630511045278	0.0116684445178848	3710
3324	Y04WOMTSL__V00FFQSZ36	0.0133595470128792	0.880492481382236	3751
3325	Y04WOMTSL__V00FFQSZ38	0.0442475473104197	0.050577878953574	3978
3326	Y04WOMTSL__V00FFQSZ4	0.0217053989009167	0.419684876943419	3688
3327	Y04WOMTSL__V00FFQSZ40	0.0215867862353364	0.677728268145456	3264
3328	Y04WOMTSL__V00FFQSZ41	0.0308902929172272	0.295527002705715	3881
3329	Y04WOMTSL__V00FFQSZ42	0.0183153175663686	0.748997836718056	3630
3330	Y04WOMTSL__V00FFQSZ43	0.0336535274848052	0.251287134628984	3618
3331	Y04WOMTSL__V00FFQSZ45	0.0239182473177754	0.515900183347938	3992
3332	Y04WOMTSL__V00FFQSZ46	0.0233534734419907	0.600913475477359	3422
3333	Y04WOMTSL__V00FFQSZ47	0.0435116509343497	0.0622725228486384	3868
3334	Y04WOMTSL__V00FFQSZ48	0.0881486423918109	1.92701497366661e-06	3761
3335	Y04WOMTSL__V00FFQSZ49	0.0428327227036193	0.0652204995405156	3935
3336	Y04WOMTSL__V00FFQSZ50	0.0404004491288763	0.119623784456539	3579
3337	Y04WOMTSL__V00FFQSZ51	0.0501599043366717	0.0193314808668645	3938
3338	Y04WOMTSL__V00FFQSZ54	0.0628868213175046	0.0039854347585541	3366
3339	Y04WOMTSL__V00FFQSZ55	0.0318235928244606	0.268012055206791	3892
3340	Y04WOMTSL__V00FFQSZ56	0.0569153316115007	0.00594202743787773	3846
3341	Y04WOMTSL__V00FFQSZ57	0.0703026945035555	0.000234091985418642	3904
3342	Y04WOMTSL__V00FFQSZ58	0.0696026342194573	0.000311857382235514	3859
3343	Y04WOMTSL__V00FFQSZ59	0.0640354887924354	0.00109383003932026	3916
3344	Y04WOMTSL__V00FFQSZ6	0.0834708334800641	4.60423906715873e-06	3938
3345	Y04WOMTSL__V00FFQSZ61	0.0677794786221819	0.000488082768572427	3865
3346	Y04WOMTSL__V00FFQSZ62	0.0751111976775298	9.22717065798484e-05	3764
3347	Y04WOMTSL__V00FFQSZ66	0.0554278171840895	0.0165960316653485	3333
3348	Y04WOMTSL__V00FFQSZ8	0.0813764652693594	1.17335916316635e-05	3852
3349	Y04WOMTSL__V00FFQSZ9	0.072736814255266	0.000117782170063574	3918
3350	Y04WOMTSL__V00FIBBEAN	0.00517885450730532	0.740534718523683	4091
3351	Y04WOMTSL__V00FIBGRN	-0.00315274053968578	0.840236418634467	4091
3352	Y04WOMTSL__V00FIBVGFR	0.0115642138983047	0.459629835881477	4091
3353	Y04WOMTSL__V00FOLATCV	0.0602946704083135	0.0111700478543804	4073
3354	Y04WOMTSL__V00FOLKCV	2.1073424255447e-08	NA	4086
3355	Y04WOMTSL__V00GLCFQCV	0.0242129992611116	0.665223363248521	4072
3356	Y04WOMTSL__V00GLUC	0.00402641965575734	0.796972750566703	4085
3357	Y04WOMTSL__V00GNRH	0.0196441521860557	0.20999432451194	4074
3358	Y04WOMTSL__V00HANDED	0.0377057115097609	0.0603398722195153	3950
3359	Y04WOMTSL__V00HERB12	0.07054937675614	6.28247687676727e-06	4091
3360	Y04WOMTSL__V00HERBCV	0.0663453188031843	2.17260471853524e-05	4090
3361	Y04WOMTSL__V00HLTHCAR	0.146480188100438	1.31319752391953e-17	4090
3362	Y04WOMTSL__V00HLTHCOV	0.12936006429223	1.04754081008027e-16	4084
3363	Y04WOMTSL__V00HOMECV	0.00213040724584188	0.891738536137404	4084
3364	Y04WOMTSL__V00HOUACT1	0.0216010350155687	0.167167946983457	4091
3365	Y04WOMTSL__V00HOUACT2	0.00711413643486074	0.649265952230633	4089
3366	Y04WOMTSL__V00HOUACT3	0.0302305934875786	0.0531544344910884	4092
3367	Y04WOMTSL__V00HOUACT4	0.0699033838563117	7.65378717052857e-06	4090
3368	Y04WOMTSL__V00HOUACT5	0.0225098781476941	0.150110035408745	4089
3369	Y04WOMTSL__V00HOUACT6	0.060639617264438	0.000104251472695923	4090
3370	Y04WOMTSL__V00HR135	0.00132074312153641	0.933524739365679	3991
3371	Y04WOMTSL__V00HR400WK	0.0171571128794451	0.278890762915345	3985
3372	Y04WOMTSL__V00HRB4WLK	0.0526009439179126	0.000865493463067682	4007
3373	Y04WOMTSL__V00HRTAT	0.040189618310338	0.0107336924504941	4029
3374	Y04WOMTSL__V00HRTFAIL	0.0547610764723188	0.000485435845390395	4055
3375	Y04WOMTSL__V00HSMSS	-0.0628153934837129	5.95545094888757e-05	4079
3376	Y04WOMTSL__V00HSPSS	-0.349697747114895	1.18821779584298e-117	4079
3377	Y04WOMTSL__V00HT25MM	-0.0182810885813182	0.249550434447502	3969
3378	Y04WOMTSL__V00HYAINJL	0.0450330777009731	0.00397824701237027	4088
3379	Y04WOMTSL__V00HYAINJR	0.0278804520420625	0.0746829073081724	4088
3380	Y04WOMTSL__V00HYINJCV	0.0394117626016964	0.0117322559154777	4088
3381	Y04WOMTSL__V00INCOME	0.184434177797485	1.31629794707371e-27	3824
3382	Y04WOMTSL__V00INCOME2	0.142745582775952	2.18923867665975e-19	3940
3383	Y04WOMTSL__V00IRONCV	0.0941005331495233	8.26331982235714e-07	4086
3384	Y04WOMTSL__V00KGLRS	0.474537834106275	1.72256512645012e-217	4091
3385	Y04WOMTSL__V00KIDFXN	0.0356691686748153	0.0239692714227826	4006
3386	Y04WOMTSL__V00KIDTRAN	1.05367121277235e-08	NA	4091
3387	Y04WOMTSL__V00KIKBALL	0.0333772613928792	0.124726445600463	3738
3388	Y04WOMTSL__V00KNINJ	0.0710909814030723	5.34275895588807e-06	4090
3389	Y04WOMTSL__V00KOOSFX1	0.486617523592624	1.26936841653158e-199	3439
3390	Y04WOMTSL__V00KOOSFX4	0.466948671859014	2.47031386108518e-176	3341
3391	Y04WOMTSL__V00KOOSFX5	0.459601452202341	2.96166780347691e-184	3617
3392	Y04WOMTSL__V00KOOSKPL	-0.514436507063965	3.19593677443189e-275	4090
3393	Y04WOMTSL__V00KOOSKPR	-0.34240271570873	6.44633434433443e-113	4092
3394	Y04WOMTSL__V00KOOSQOL	-0.46773643410355	1.59894349378339e-221	4091
3395	Y04WOMTSL__V00KOOSYML	-0.488896816463911	6.5262788592282e-245	4092
3396	Y04WOMTSL__V00KOOSYMR	-0.344140073542922	4.03909000766647e-114	4092
3397	Y04WOMTSL__V00KPLKN1	0.501596181952633	1.66669471839057e-237	3810
3398	Y04WOMTSL__V00KPLKN2	0.469033866907575	3.42143863910868e-218	4085
3399	Y04WOMTSL__V00KPLKN3	0.479392618657228	3.54498243751182e-229	4081
3400	Y04WOMTSL__V00KPRKN1	0.345229361586762	1.40845073041342e-101	3750
3401	Y04WOMTSL__V00KPRKN2	0.340447743218613	1.71287252734738e-107	4085
3402	Y04WOMTSL__V00KPRKN3	0.349762687524562	9.73422814382649e-114	4078
3403	Y04WOMTSL__V00KQOL1	0.395663121465798	2.33259442270741e-148	4066
3404	Y04WOMTSL__V00KQOL2	0.343584855274411	8.96951973656866e-110	4090
3405	Y04WOMTSL__V00KQOL3	0.409963812267831	2.71255636960713e-161	4087
3406	Y04WOMTSL__V00KQOL4	0.499820143209798	5.41911504493741e-253	4090
3407	Y04WOMTSL__V00KSXLKN1	0.353765358274732	1.92304038392047e-115	4039
3408	Y04WOMTSL__V00KSXLKN2	0.307686950045332	1.41732090586376e-86	4086
3409	Y04WOMTSL__V00KSXLKN3	0.392260347476302	3.22041155968747e-146	4084
3410	Y04WOMTSL__V00KSXLKN4	0.336711000561268	3.98218190008016e-105	4091
3411	Y04WOMTSL__V00KSXLKN5	0.348283086952529	5.93005265407213e-113	4087
3412	Y04WOMTSL__V00KSXRKN1	0.247735140061704	4.38748909086311e-54	4037
3413	Y04WOMTSL__V00KSXRKN2	0.198415796492211	1.91730388217674e-34	4090
3414	Y04WOMTSL__V00KSXRKN3	0.259563073982582	2.54521020814245e-60	4081
3415	Y04WOMTSL__V00KSXRKN4	0.238391831793223	1.38891522128282e-50	4092
3416	Y04WOMTSL__V00KSXRKN5	0.234673536212109	6.06368560734864e-49	4092
3417	Y04WOMTSL__V00LEMAXF	-0.169178131892678	2.21057138526512e-25	3735
3418	Y04WOMTSL__V00LESFP	-0.0881813632087374	2.35514216598055e-07	3425
3419	Y04WOMTSL__V00LESFR	-0.0578807704767451	0.000701505564803094	3425
3420	Y04WOMTSL__V00LETHPL	0.00704003226655227	0.673263576963217	3590
3421	Y04WOMTSL__V00LETHRL	0.00230418662255777	0.890231603032233	3590
3422	Y04WOMTSL__V00LETLPL	-0.00900658317329531	0.598252582731231	3425
3423	Y04WOMTSL__V00LETLRL	0.000867385141058014	0.959529599391611	3425
3424	Y04WOMTSL__V00LETRIAL	0.0194895357554449	0.233727988850015	3735
3425	Y04WOMTSL__V00LEXCMP2	0.0406780314979332	0.0127785784753408	3746
3426	Y04WOMTSL__V00LEXCOMP	0.0240110839734047	0.138856212174357	3801
3427	Y04WOMTSL__V00LEXP1CV	0.268100996798248	5.2136165452254e-60	3733
3428	Y04WOMTSL__V00LEXP2CV	0.249189567289707	1.64090602189169e-52	3723
3429	Y04WOMTSL__V00LEXPN	0.234356540957794	9.24439194374438e-48	3734
3430	Y04WOMTSL__V00LFMAXF	-0.130444131879418	1.24036429506612e-15	3732
3431	Y04WOMTSL__V00LFSFP	-0.0937662669671343	4.01003630867751e-08	3416
3432	Y04WOMTSL__V00LFSFR	-0.0789189723749552	3.87348176823075e-06	3416
3433	Y04WOMTSL__V00LFTHPL	0.0124812686143135	0.455391431995902	3579
3434	Y04WOMTSL__V00LFTHRL	-0.0214238647608884	0.200061429355584	3579
3435	Y04WOMTSL__V00LFTLPL	-0.0399882769932147	0.0194258488564275	3416
3436	Y04WOMTSL__V00LFTLRL	0.00352432819555763	0.836861136069115	3416
3437	Y04WOMTSL__V00LFTRIAL	0.00316466298846235	0.84675120830701	3732
3438	Y04WOMTSL__V00LFXCMP2	0.0620163157379698	0.000145826245583466	3746
3439	Y04WOMTSL__V00LFXCOMP	0.0396688732976337	0.0144646793318761	3800
3440	Y04WOMTSL__V00LFXP1CV	0.254014352375004	1.53578006329418e-53	3726
3441	Y04WOMTSL__V00LFXP2CV	0.244330290625222	2.01665113548019e-50	3721
3442	Y04WOMTSL__V00LFXPN	0.227609938940158	5.48853383808823e-45	3726
3443	Y04WOMTSL__V00LIVDAM	0.00734663945125868	0.640214254371063	4050
3444	Y04WOMTSL__V00LIVENO	0.0696884006338258	0.00290635805425103	4089
3445	Y04WOMTSL__V00LKABPN	0.179094435231675	1.28045365382177e-30	4061
3446	Y04WOMTSL__V00LKALNMT	-0.0417043779199212	0.00787610493288759	4059
3447	Y04WOMTSL__V00LKDEFCV	0.0158363126793168	0.601298695051169	4059
3448	Y04WOMTSL__V00LKEFFB	0.0852604156936255	5.48478105567231e-08	4051
3449	Y04WOMTSL__V00LKEFFPT	0.105238592604514	1.58787256282244e-10	4055
3450	Y04WOMTSL__V00LKFHDEG	0.0889575727816764	1.38750015817434e-08	4056
3451	Y04WOMTSL__V00LKLTTPN	0.256491428670327	5.26160207055679e-62	4060
3452	Y04WOMTSL__V00LKMTTPN	0.247603532740614	8.67861577756216e-58	4061
3453	Y04WOMTSL__V00LKPATPN	0.252734939881011	3.6201492780601e-60	4058
3454	Y04WOMTSL__V00LKPFCRE	0.132019154547307	3.08520287648231e-17	4057
3455	Y04WOMTSL__V00LKPGDPN	0.254342802987503	8.31296228099517e-61	4049
3456	Y04WOMTSL__V00LKRFXPN	0.303023868953479	8.53952033003418e-87	4051
3457	Y04WOMTSL__V00LLWGT	-0.0307918195058469	0.0597470839907087	3739
3458	Y04WOMTSL__V00LUNG	0.0431420087168418	0.00620404999969776	4023
3459	Y04WOMTSL__V00MARITST	0.103163249612992	7.30125067947741e-09	4091
3460	Y04WOMTSL__V00MASSCV	0.0338985481003749	0.0302488219563442	4086
3461	Y04WOMTSL__V00MEDINS	0.0636138569181329	5.03026129147091e-05	4056
3462	Y04WOMTSL__V00MSM	0.00126360458670079	0.93568230021508	4081
3463	Y04WOMTSL__V00MVIT1CV	0.0760547825738308	0.000248491242441418	4089
3464	Y04WOMTSL__V00NARCOT	0.12478015644397	1.16609513795979e-15	4089
3465	Y04WOMTSL__V00NSAIDRX	0.111496932902325	8.85649564169556e-13	4086
3466	Y04WOMTSL__V00NSAIDS	0.142910369523491	4.33302829858884e-20	4086
3467	Y04WOMTSL__V00NUMSTOP	0.0554072337821756	0.000460415394949696	3993
3468	Y04WOMTSL__V00OTHCAM	0.00707663154387388	0.651231282595049	4083
3469	Y04WOMTSL__V00OTHCAMC	0.0154574743458721	0.3234153336241	4083
3470	Y04WOMTSL__V00P7LKFR	0.445936461029518	8.78588797188436e-194	4069
3471	Y04WOMTSL__V00P7LKRCV	0.496331228605653	1.83812874881505e-240	4068
3472	Y04WOMTSL__V00P7RKFR	0.293896308280929	3.36717493732859e-78	4069
3473	Y04WOMTSL__V00P7RKRCV	0.342144749215047	2.6459322415649e-102	4069
3474	Y04WOMTSL__V00PA130	0.0211532784749571	0.176197608236577	4090
3475	Y04WOMTSL__V00PA130CV	0.0487785474302005	0.0452518284894607	4088
3476	Y04WOMTSL__V00PA130NM	0.102724131302674	9.04367304077427e-09	4084
3477	Y04WOMTSL__V00PA230	0.044320018304984	0.00461353113880402	4084
3478	Y04WOMTSL__V00PA230CV	0.0585759791801404	0.00726513139545822	4080
3479	Y04WOMTSL__V00PA330	0.0234834163422291	0.133489342158917	4084
3480	Y04WOMTSL__V00PA330CV	0.0416366943861248	0.132114227261916	4080
3481	Y04WOMTSL__V00PA430	0.0706461795963503	6.22973080138295e-06	4083
3482	Y04WOMTSL__V00PA430CV	0.0750652137914073	0.000126388485795476	4075
3483	Y04WOMTSL__V00PA530	0.110246965757438	1.67959605908196e-12	4077
3484	Y04WOMTSL__V00PA530CV	0.112572911169737	1.44240686456645e-10	4074
3485	Y04WOMTSL__V00PASE	-0.0265583922756666	0.0902835386382818	4069
3486	Y04WOMTSL__V00PASE1	0.0601549043828387	0.00197906344964376	4091
3487	Y04WOMTSL__V00PASE1HR	0.0748056542958612	4.47523178717484e-05	4064
3488	Y04WOMTSL__V00PASE2	0.0316174744127196	0.252621957243222	4086
3489	Y04WOMTSL__V00PASE2HR	0.0536149639956694	0.0187947307375567	3468
3490	Y04WOMTSL__V00PASE3	0.0315054899825939	0.255136807197491	4091
3491	Y04WOMTSL__V00PASE4	0.0426817499428933	0.0587275401900913	4092
3492	Y04WOMTSL__V00PASE5	0.0974921896641144	1.69721235602704e-08	4092
3493	Y04WOMTSL__V00PASE6	0.0815946713373681	5.08292712182927e-06	4091
3494	Y04WOMTSL__V00PCTALCH	-0.0804745718830826	2.54966591714553e-07	4091
3495	Y04WOMTSL__V00PCTCARB	-0.0461835492958829	0.00313058071259585	4091
3496	Y04WOMTSL__V00PCTFAT	0.0935347009296778	2.04890790065976e-09	4091
3497	Y04WOMTSL__V00PCTPROT	-0.00832289315208289	0.594596840866167	4091
3498	Y04WOMTSL__V00PCTSWT	0.0624185735608493	6.46873032025848e-05	4091
3499	Y04WOMTSL__V00PIPE	0.00206946987877881	0.894752914254899	4089
3500	Y04WOMTSL__V00PNMEDT	0.0820584191162293	1.46873499910637e-07	4092
3501	Y04WOMTSL__V00POLYRH	0.0231268147630495	0.156461685413425	3756
3502	Y04WOMTSL__V00PSMKYR	0.0241702109516252	0.14266092377348	3680
3503	Y04WOMTSL__V00PSMOKER	0.0209109321868565	0.618947802995728	4077
3504	Y04WOMTSL__V00PTH	0.00518703981455283	0.740691463984024	4073
3505	Y04WOMTSL__V00RA	0.0851070761135672	5.61517790970867e-07	3447
3506	Y04WOMTSL__V00RELA12	0.0988543830702722	2.35179753330591e-10	4091
3507	Y04WOMTSL__V00RELACV	0.0920701204806153	3.67529971189683e-09	4089
3508	Y04WOMTSL__V00REMAXF	-0.128148740160853	3.66782937551939e-15	3739
3509	Y04WOMTSL__V00RESFP	-0.0658224073371472	0.000111833085745658	3440
3510	Y04WOMTSL__V00RESFR	-0.0490444479010737	0.00401199469981366	3440
3511	Y04WOMTSL__V00RETHPL	0.0162204997723582	0.330239337610444	3605
3512	Y04WOMTSL__V00RETHRL	-0.0263382783669945	0.113850694487732	3605
3513	Y04WOMTSL__V00RETLPL	-0.00151089607811378	0.929412376630664	3440
3514	Y04WOMTSL__V00RETLRL	-0.0117485155576449	0.49092298101039	3440
3515	Y04WOMTSL__V00RETRIAL	-0.0105327115778085	0.5196726756948	3739
3516	Y04WOMTSL__V00REXCMP2	0.000824458360187313	0.959768740331485	3746
3517	Y04WOMTSL__V00REXCOMP	0.00353220145408209	0.827665028386745	3801
3518	Y04WOMTSL__V00REXP1CV	0.181547085980409	6.59345812858132e-27	3732
3519	Y04WOMTSL__V00REXP2CV	0.165113177766587	4.7647742374879e-23	3722
3520	Y04WOMTSL__V00REXPN	0.149229505159362	4.90989251882614e-20	3733
3521	Y04WOMTSL__V00RFMAXF	-0.103228497309528	2.55603881016063e-10	3735
3522	Y04WOMTSL__V00RFSFP	-0.0612970283657844	0.000326828157792642	3432
3523	Y04WOMTSL__V00RFSFR	-0.0907114849111344	1.01947884480299e-07	3432
3524	Y04WOMTSL__V00RFTHPL	0.00167687613888501	0.919918999589286	3597
3525	Y04WOMTSL__V00RFTHRL	-0.047865828524828	0.00408656933565374	3597
3526	Y04WOMTSL__V00RFTLPL	-0.0403059939829933	0.0182082192610336	3432
3527	Y04WOMTSL__V00RFTLRL	0.00372606917901486	0.827268164530276	3432
3528	Y04WOMTSL__V00RFTRIAL	-0.028504923212287	0.0815366016205921	3735
3529	Y04WOMTSL__V00RFXCMP2	0.00968600806078177	0.553419387905133	3746
3530	Y04WOMTSL__V00RFXCOMP	0.0279432069464341	0.0849322937627151	3802
3531	Y04WOMTSL__V00RFXP1CV	0.179617375847551	2.58158343066995e-26	3730
3532	Y04WOMTSL__V00RFXP2CV	0.155362613266145	1.83153972995086e-20	3723
3533	Y04WOMTSL__V00RFXPN	0.147241557454056	1.54810296734981e-19	3732
3534	Y04WOMTSL__V00RKABPN	0.15914608394384	2.4092606416049e-24	4043
3535	Y04WOMTSL__V00RKALNMT	-0.0547433138638831	0.0004994091700214	4040
3536	Y04WOMTSL__V00RKDEFCV	0.0308607522624877	0.146122902582093	4040
3537	Y04WOMTSL__V00RKEFFB	0.0463575305065248	0.00324470036876756	4030
3538	Y04WOMTSL__V00RKEFFPT	0.0464684917071822	0.0127500430671935	4039
3539	Y04WOMTSL__V00RKFHDEG	0.0454976535802261	0.00381344041491957	4042
3540	Y04WOMTSL__V00RKLTTPN	0.210462431135475	1.01903639708341e-41	4044
3541	Y04WOMTSL__V00RKMTTPN	0.226942274232193	2.19860094066034e-48	4043
3542	Y04WOMTSL__V00RKPATPN	0.196217300448882	2.20103175530005e-36	4044
3543	Y04WOMTSL__V00RKPFCRE	0.0913506640823505	5.95033115447843e-09	4042
3544	Y04WOMTSL__V00RKPGDPN	0.157563749853892	7.90368951249006e-24	4032
3545	Y04WOMTSL__V00RKRFXPN	0.195281858307833	5.92078290205141e-36	4033
3546	Y04WOMTSL__V00RLWGT	-0.0301250182657709	0.0653504585714294	3743
3547	Y04WOMTSL__V00RPAVG	0.054408611418343	0.00050092177962876	4088
3548	Y04WOMTSL__V00RUBCV	0.164817423836706	2.87006055099345e-26	4085
3549	Y04WOMTSL__V00RUBS12	0.171318789957949	2.76027008217645e-28	4086
3550	Y04WOMTSL__V00RX30	0.0582844612771758	0.00302656688487785	4092
3551	Y04WOMTSL__V00RX30NUM	0.124999100578989	5.14204594682456e-13	3314
3552	Y04WOMTSL__V00RXACTM	0.0972903197755869	4.72295110997935e-10	4081
3553	Y04WOMTSL__V00RXANALG	0.120471543166006	1.1467304391687e-14	4081
3554	Y04WOMTSL__V00RXASPRN	0.0299156458955866	0.0560129855673167	4081
3555	Y04WOMTSL__V00RXBISPH	0.0404103424985426	0.00982905979514434	4081
3556	Y04WOMTSL__V00RXCHOND	0.00954437215051779	0.542161657274602	4081
3557	Y04WOMTSL__V00RXCLCTN	0.00478381727799729	0.759976751797503	4081
3558	Y04WOMTSL__V00RXCLCXB	0.0642457212850702	4.0052519176941e-05	4081
3559	Y04WOMTSL__V00RXCOX2	0.0706396065509457	6.2748597045815e-06	4081
3560	Y04WOMTSL__V00RXFLUOR	4.08085105944549e-08	NA	4081
3561	Y04WOMTSL__V00RXGLCSM	0.00512618750600688	0.743383095824285	4081
3562	Y04WOMTSL__V00RXIHYAL	0.00316894474350302	0.839620245339965	4081
3563	Y04WOMTSL__V00RXISTRD	0.0152002125147202	0.33165320930091	4081
3564	Y04WOMTSL__V00RXMSM	4.08085105944549e-08	NA	4081
3565	Y04WOMTSL__V00RXNARC	0.110796642086575	1.26866234274256e-12	4081
3566	Y04WOMTSL__V00RXNSAID	0.0686482361084821	1.13731788523699e-05	4081
3567	Y04WOMTSL__V00RXNTRAT	0.0478077403264857	0.00225136373239228	4081
3568	Y04WOMTSL__V00RXOSTRD	0.00436887932241966	0.780235875030636	4081
3569	Y04WOMTSL__V00RXOTHAN	0.0124596788877839	0.426180240899768	4081
3570	Y04WOMTSL__V00RXRALOX	0.0259900886201994	0.0968965607146862	4081
3571	Y04WOMTSL__V00RXRFCXB	0.0120779817275801	0.440490073977135	4081
3572	Y04WOMTSL__V00RXSALIC	0.0359132008521651	0.0217750143956297	4081
3573	Y04WOMTSL__V00RXSAME	4.08085105944549e-08	NA	4081
3574	Y04WOMTSL__V00RXTPRTD	0.000136400470929713	0.993049746009032	4081
3575	Y04WOMTSL__V00RXVIT_D	0.00142691213414328	0.927391576617086	4081
3576	Y04WOMTSL__V00RXVLCXB	0.0446917750423949	0.00429578073139507	4081
3577	Y04WOMTSL__V00SAFEWLK	0.0397635658477671	0.0117633985904214	4013
3578	Y04WOMTSL__V00SAME	0.0010100301448115	0.948556563430104	4083
3579	Y04WOMTSL__V00SF1	0.292633888134583	6.21990947385058e-78	4092
3580	Y04WOMTSL__V00SF10	0.241084031346349	8.90809393549325e-52	4091
3581	Y04WOMTSL__V00SF11	0.135054739345447	1.80996198844897e-15	4089
3582	Y04WOMTSL__V00SF12	0.238814596113225	9.82394710972525e-51	4089
3583	Y04WOMTSL__V00SF2	0.313605321596967	1.19355051595195e-92	4092
3584	Y04WOMTSL__V00SF3	0.353581708176912	2.78064275511428e-119	4091
3585	Y04WOMTSL__V00SF4	0.317650111605379	8.34534413843164e-93	4092
3586	Y04WOMTSL__V00SF5	0.33837206365004	2.85236944166778e-106	4092
3587	Y04WOMTSL__V00SF6	0.223073731862087	5.28566635432409e-44	4091
3588	Y04WOMTSL__V00SF7	0.248170607015456	5.04220392296959e-55	4091
3589	Y04WOMTSL__V00SF8	0.391757962310125	9.01775190417461e-146	4083
3590	Y04WOMTSL__V00SF9	0.148400936685906	7.93446710244501e-19	4092
3591	Y04WOMTSL__V00SLNMCV	0.0431020316875523	0.18058376382494	4084
3592	Y04WOMTSL__V00SMKPKYR	0.0592458861733407	0.000209963809801441	3910
3593	Y04WOMTSL__V00SMOKE	0.0510163976105768	0.00112758801166843	4072
3594	Y04WOMTSL__V00SMOKER	0.10010339285641	6.6527762413133e-09	4071
3595	Y04WOMTSL__V00SPIR12	0.138964482842498	4.30133684735859e-19	4091
3596	Y04WOMTSL__V00SPIRCV	0.14050218266063	1.75448936654828e-19	4090
3597	Y04WOMTSL__V00SPNFX	0.0178868505133193	0.253869773030391	4071
3598	Y04WOMTSL__V00SRVDRY	-0.0149303416514527	0.339719387034273	4091
3599	Y04WOMTSL__V00SRVFAT	0.0737363538826061	2.34420446141183e-06	4091
3600	Y04WOMTSL__V00SRVFRT	-0.0416309955896154	0.00774249119139577	4091
3601	Y04WOMTSL__V00SRVGRN	-0.0212011859263886	0.175167440653362	4091
3602	Y04WOMTSL__V00SRVMEAT	0.0822197563851458	1.39305077156461e-07	4091
3603	Y04WOMTSL__V00SRVVEG	0.0187880290057605	0.229581136697667	4091
3604	Y04WOMTSL__V00STEPST1	0.153820131662494	5.02832280631674e-23	4080
3605	Y04WOMTSL__V00STEPST2	0.147205299097771	3.5346647854812e-21	4075
3606	Y04WOMTSL__V00STINJCV	0.0659158485269207	2.48976122067033e-05	4084
3607	Y04WOMTSL__V00STRINJL	0.0672616511328838	1.69269671367611e-05	4084
3608	Y04WOMTSL__V00STRINJR	0.0428129699237992	0.00621097111133328	4084
3609	Y04WOMTSL__V00STROKE	0.00921140572870656	0.55809080605016	4045
3610	Y04WOMTSL__V00STRTBCV	0.0604493482082187	0.0106628639006429	4083
3611	Y04WOMTSL__V00SUPB1	-0.0151030496691278	0.334161830511566	4091
3612	Y04WOMTSL__V00SUPB12	-0.0286395439569236	0.0670069164640087	4091
3613	Y04WOMTSL__V00SUPB2	-0.0151030496691278	0.334161830511566	4091
3614	Y04WOMTSL__V00SUPB6	-0.0229464186483217	0.142262146289345	4091
3615	Y04WOMTSL__V00SUPBCAR	-0.0215126036738411	0.168913060862877	4091
3616	Y04WOMTSL__V00SUPCA	-0.0331763931587495	0.0338437480228622	4091
3617	Y04WOMTSL__V00SUPCU	-0.0420529522787892	0.00714276657229556	4091
3618	Y04WOMTSL__V00SUPFE	-5.0816530606749e-05	0.997407454952072	4091
3619	Y04WOMTSL__V00SUPFOL	-0.0381509812541398	0.0146744705549179	4091
3620	Y04WOMTSL__V00SUPMG	-0.0420529522787892	0.00714276657229556	4091
3621	Y04WOMTSL__V00SUPNIAC	-0.0151030496691278	0.334161830511566	4091
3622	Y04WOMTSL__V00SUPSE	-0.0231617109747046	0.138555832623141	4091
3623	Y04WOMTSL__V00SUPVITA	-0.0321021176472733	0.0400548483823281	4091
3624	Y04WOMTSL__V00SUPVITC	0.0044185853604446	0.777535748781186	4091
3625	Y04WOMTSL__V00SUPVITD	-0.0512995085484978	0.00102955771045629	4091
3626	Y04WOMTSL__V00SUPVITE	-0.00976814531339572	0.532231264213796	4091
3627	Y04WOMTSL__V00SUPZINC	-0.0299942332180478	0.0550724466589054	4091
3628	Y04WOMTSL__V00TIMET1	0.184998323157152	9.75479058719302e-33	4080
3629	Y04WOMTSL__V00TIMET2	0.181569566997132	1.45739570204556e-31	4078
3630	Y04WOMTSL__V00TYLEN	0.174905494512904	2.04361111091524e-29	4084
3631	Y04WOMTSL__V00ULCER	0.0458660460246162	0.00374471609757831	3993
3632	Y04WOMTSL__V00VIT1	0.0455299998100047	0.00375407041323932	4050
3633	Y04WOMTSL__V00VIT10	0.00971818152251737	0.537497041249748	4028
3634	Y04WOMTSL__V00VIT11	0.0417261966663069	0.00806026207704707	4031
3635	Y04WOMTSL__V00VIT12	0.00548946467109397	0.727393802412421	4035
3636	Y04WOMTSL__V00VIT13	0.0389023121296628	0.013438897523179	4037
3637	Y04WOMTSL__V00VIT2	0.0138441258699343	0.379249270946773	4036
3638	Y04WOMTSL__V00VIT3	0.00720463100231148	0.650087770825886	3967
3639	Y04WOMTSL__V00VIT4	0.00637573500807855	0.68593807514954	4025
3640	Y04WOMTSL__V00VIT5	0.00756133301131134	0.63153271623609	4025
3641	Y04WOMTSL__V00VIT6	0.000447943378489373	0.977295755106849	4039
3642	Y04WOMTSL__V00VIT7	0.00493617189738975	0.753637270401163	4045
3643	Y04WOMTSL__V00VIT8	0.0206539738194531	0.190333945016107	4022
3644	Y04WOMTSL__V00VIT9	0.0334875516601416	0.0331046930654418	4049
3645	Y04WOMTSL__V00VITACV	0.053268036680165	0.0410090658014128	4080
3646	Y04WOMTSL__V00VITCCV	0.0513509230958426	0.0558762124235445	4088
3647	Y04WOMTSL__V00VITDCV	0.0865737343330277	1.08530328309481e-05	4082
3648	Y04WOMTSL__V00VITECV	0.062762986931724	0.00655972336878456	4084
3649	Y04WOMTSL__V00VITM12	0.0312766376643094	0.0454877321951883	4090
3650	Y04WOMTSL__V00VITMCV	0.0306211613088653	0.0502371180249086	4089
3651	Y04WOMTSL__V00W20COMP	0.0130389758085482	0.404930823609795	4082
3652	Y04WOMTSL__V00WALKER	0.0144303066152194	0.358564729638798	4050
3653	Y04WOMTSL__V00WKHR7CV	-0.0330118889029776	0.0348711646714319	4085
3654	Y04WOMTSL__V00WLK20T1	0.0161134867264354	0.588755988238365	4083
3655	Y04WOMTSL__V00WLK20T2	0.00067807343120012	0.965463514369423	4080
3656	Y04WOMTSL__V00WLKAID	0.0444797010199231	0.00451730031857341	4074
3657	Y04WOMTSL__V00WOMADLL	0.541394789471407	3.12558335951811e-309	4076
3658	Y04WOMTSL__V00WOMADLR	0.410996240101124	4.32802784980069e-166	4080
3659	Y04WOMTSL__V00WOMKPL	0.490422245126158	1.16978888941175e-246	4092
3660	Y04WOMTSL__V00WOMKPR	0.335036966187595	6.68032753759838e-108	4092
3661	Y04WOMTSL__V00WOMSTFL	0.463823816569781	3.55694672569568e-217	4087
3662	Y04WOMTSL__V00WOMSTFR	0.355710531380867	2.66574813273909e-122	4091
3663	Y04WOMTSL__V00WOMTSL	0.550068628469499	8.94258818972656e-321	4071
3664	Y04WOMTSL__V00WOMTSR	0.411174060567346	3.31575301752261e-166	4079
3665	Y04WOMTSL__V00WORK7	0.0770971291666556	7.98071565891237e-07	4089
3666	Y04WOMTSL__V00WPLKN1	0.464264818214384	1.57858362350783e-213	4092
3667	Y04WOMTSL__V00WPLKN2	0.516010581121654	2.3245805293996e-272	4086
3668	Y04WOMTSL__V00WPLKN3	0.414248925943101	3.88825267928233e-165	4089
3669	Y04WOMTSL__V00WPLKN4	0.452364025682252	2.7038157373484e-201	4092
3670	Y04WOMTSL__V00WPLKN5	0.496470515037395	3.48909739637739e-249	4092
3671	Y04WOMTSL__V00WPRKN1	0.347045902282617	3.15161112875917e-112	4092
3672	Y04WOMTSL__V00WPRKN2	0.38729959577408	5.15037795839424e-142	4079
3673	Y04WOMTSL__V00WPRKN3	0.30371922771891	2.67924101998951e-84	4090
3674	Y04WOMTSL__V00WPRKN4	0.315651813370186	1.62052301525285e-91	4090
3675	Y04WOMTSL__V00WPRKN5	0.387096079763606	4.25977288471156e-142	4086
3676	Y04WOMTSL__V00WSLKN1	0.457185229044452	6.91055178377432e-206	4086
3677	Y04WOMTSL__V00WSLKN2	0.459990019933514	1.02222259138131e-208	4085
3678	Y04WOMTSL__V00WSRKN1	0.348647453151952	2.89527931677235e-113	4089
3679	Y04WOMTSL__V00WSRKN2	0.356210108538339	1.3839050499683e-118	4087
3680	Y04WOMTSL__V00WT25KG	0.0353626881102519	0.0237753777563171	4087
3681	Y04WOMTSL__V00WTMAXKG	0.149997087915413	6.91643133665449e-22	4065
3682	Y04WOMTSL__V00WTMINKG	0.014713087014703	0.347207171197095	4084
3683	Y04WOMTSL__V00YOGA12	0.0255485560378479	0.102242809934607	4092
3684	Y04WOMTSL__V00YOGACV	0.0246831062450104	0.114447954509098	4091
3685	Y04WOMTSL__V00ZINCCV	0.0446993316544448	0.147681642680186	4084
3686	Y05WOMTSL__P01ARTDOC	0.104304039340561	1.19386962588233e-10	3794
3687	Y05WOMTSL__P01ARTDRCV	0.100198780183775	6.19740310465969e-10	3794
3688	Y05WOMTSL__P01ARTHOTH	0.106377369009827	7.18872309790157e-11	3734
3689	Y05WOMTSL__P01BMI	0.205560012542387	1.65407278494724e-37	3797
3690	Y05WOMTSL__P01BP30	0.134146373492393	1.0333066723676e-16	3797
3691	Y05WOMTSL__P01BPACTCV	0.157263269474058	1.9779737481999e-22	3793
3692	Y05WOMTSL__P01BPBEDCV	0.0934866374629743	8.151905366534e-09	3789
3693	Y05WOMTSL__P01BPDAYCV	0.146725285089118	1.17016344391619e-19	3784
3694	Y05WOMTSL__P01BPTOT	0.147160920167967	8.5244014517471e-20	3790
3695	Y05WOMTSL__P01BROHRCV	0.0120274186514511	0.461424336819167	3752
3696	Y05WOMTSL__P01BROKRCV	0.034571676905992	0.0344520836066792	3742
3697	Y05WOMTSL__P01CLAU	0.0343164998553559	0.0362292410648655	3725
3698	Y05WOMTSL__P01DADHRCV	0.0114953242661454	0.481425199727129	3753
3699	Y05WOMTSL__P01DADKRCV	0.00682789287885993	0.67640566733279	3739
3700	Y05WOMTSL__P01FAMHR	0.0017525913662454	0.914514960739938	3754
3701	Y05WOMTSL__P01FAMKR	0.00775711057685416	0.635193924156305	3743
3702	Y05WOMTSL__P01GOUTCV	0.0332332218721582	0.0425403184969861	3725
3703	Y05WOMTSL__P01HEIGHT	-0.0319947335102313	0.0506221573470758	3733
3704	Y05WOMTSL__P01HPL12CV	0.140418058161636	3.99168168432798e-18	3785
3705	Y05WOMTSL__P01HPNL12	0.118995885379756	2.01933874282011e-13	3788
3706	Y05WOMTSL__P01HPNR12	0.123276788604685	2.66077875494994e-14	3788
3707	Y05WOMTSL__P01HPR12CV	0.129686392535761	1.1291299100852e-15	3787
3708	Y05WOMTSL__P01HRS	0.00523634223667548	0.746965367209414	3799
3709	Y05WOMTSL__P01INJL	0.150224308783966	1.84460804746363e-20	3768
3710	Y05WOMTSL__P01INJR	0.0322242245509673	0.0482659672387096	3757
3711	Y05WOMTSL__P01KPA30CV	0.243999185527366	2.1930115239331e-52	3782
3712	Y05WOMTSL__P01KPACDCV	0.20570485955895	2.12599960842303e-37	3780
3713	Y05WOMTSL__P01KPACT30	0.231038593818692	3.98860361178694e-47	3792
3714	Y05WOMTSL__P01KPACTCV	0.250689064985517	5.46618336829908e-54	3782
3715	Y05WOMTSL__P01KPL12CV	0.324847251678379	7.40572077873665e-94	3790
3716	Y05WOMTSL__P01KPL30CV	0.34443680700246	6.03496181865814e-106	3787
3717	Y05WOMTSL__P01KPMED	0.242956641145302	3.86209778765994e-52	3797
3718	Y05WOMTSL__P01KPMEDCV	0.242610069441107	6.1336708174153e-52	3793
3719	Y05WOMTSL__P01KPNL12	0.269016666668863	6.41942554518901e-64	3795
3720	Y05WOMTSL__P01KPNLEV	0.309673477647856	5.79018810943691e-85	3787
3721	Y05WOMTSL__P01KPNR12	0.126112522673834	6.36256647028104e-15	3794
3722	Y05WOMTSL__P01KPNREV	0.172364248507426	1.31058171372656e-26	3782
3723	Y05WOMTSL__P01KPR12CV	0.200433764390608	1.57543674551421e-35	3777
3724	Y05WOMTSL__P01KPR30CV	0.226636355099926	3.14028799363538e-45	3780
3725	Y05WOMTSL__P01KSURGL	0.134472195682325	9.11688292330574e-17	3792
3726	Y05WOMTSL__P01KSURGR	0.00655550799247801	0.686462187918034	3794
3727	Y05WOMTSL__P01KSX	0.343917913206526	2.24124420689411e-100	3776
3728	Y05WOMTSL__P01LH1CV	0.00141795340301394	0.930589442577193	3776
3729	Y05WOMTSL__P01LH2CV	0.0190510463261412	0.242782158684272	3761
3730	Y05WOMTSL__P01LH3CV	0.0146263388199801	0.369158653435257	3772
3731	Y05WOMTSL__P01LH4CV	0.00305424771805883	0.85131160810351	3769
3732	Y05WOMTSL__P01LH5CV	0.0319044624703512	0.0504731946283177	3759
3733	Y05WOMTSL__P01LHBE	0.0427757623459382	0.224706876926388	3797
3734	Y05WOMTSL__P01LKP30CV	0.306911738410198	1.686451029755e-83	3791
3735	Y05WOMTSL__P01LKSX	0.349348639055371	5.85283694045408e-108	3797
3736	Y05WOMTSL__P01LSXKOA	0.326403207896233	1.5146998180144e-94	3780
3737	Y05WOMTSL__P01LXRKOA	0.210328745923145	4.66094453983158e-39	3780
3738	Y05WOMTSL__P01LXRKOA2	0.251310739574185	2.5586787217836e-50	3780
3739	Y05WOMTSL__P01MOMHRCV	0.0139829783052123	0.391915018631269	3751
3740	Y05WOMTSL__P01MOMKRCV	0.000993142722445029	0.951585475664363	3740
3741	Y05WOMTSL__P01OABCKCV	0.0880265046719008	9.53251249624092e-08	3662
3742	Y05WOMTSL__P01OADEGCV	0.197243729051158	4.82679435613712e-33	3616
3743	Y05WOMTSL__P01OAGRDL	0.251975441801076	2.11160441841954e-52	3779
3744	Y05WOMTSL__P01OAGRDR	0.14258567819628	6.52091558789867e-16	3767
3745	Y05WOMTSL__P01OAHIPCV	0.0521536762574938	0.00158160104608377	3667
3746	Y05WOMTSL__P01OAHNDCV	0.042987284204308	0.00917204486208983	3673
3747	Y05WOMTSL__P01OAOTHCV	0.0596286439082102	0.000297154849675315	3677
3748	Y05WOMTSL__P01OTARTCV	0.0227376939757681	0.167418703153716	3688
3749	Y05WOMTSL__P01PMLKRCV	0.436229979553602	5.26969313551424e-165	3788
3750	Y05WOMTSL__P01PMRKRCV	0.307248719810006	1.93674925615681e-74	3789
3751	Y05WOMTSL__P01RAIA	0.0824821778433849	4.72998841032251e-07	3719
3752	Y05WOMTSL__P01RASTASV	0.088725483102379	4.89179640222157e-06	3800
3753	Y05WOMTSL__P01RATOTCV	0.0946426974969593	6.92628923875281e-07	3800
3754	Y05WOMTSL__P01RH1CV	0.00158728277313854	0.922407507413493	3768
3755	Y05WOMTSL__P01RH2CV	0.0225437879734719	0.166553999017369	3767
3756	Y05WOMTSL__P01RH3CV	0.00904806292233251	0.579087979980075	3761
3757	Y05WOMTSL__P01RH4CV	0.00592429622623818	0.715949486583754	3775
3758	Y05WOMTSL__P01RH5CV	0.0318701754556546	0.0504453878487806	3768
3759	Y05WOMTSL__P01RHBE	0.0232294305810316	0.842527334816936	3798
3760	Y05WOMTSL__P01RKP30CV	0.165931852667664	8.15210061819245e-25	3792
3761	Y05WOMTSL__P01RKSX	0.211524308501477	2.08111513646811e-38	3794
3762	Y05WOMTSL__P01RSXKOA	0.205146183199433	4.44063622591078e-37	3767
3763	Y05WOMTSL__P01RXRKOA	0.130771610797908	7.74350729998785e-16	3767
3764	Y05WOMTSL__P01RXRKOA2	0.143289071035072	9.05159885730218e-15	3767
3765	Y05WOMTSL__P01SISHRCV	0.0180869713028724	0.268028975324434	3752
3766	Y05WOMTSL__P01SISKRCV	0.0106700761081438	0.51412899871609	3741
3767	Y05WOMTSL__P01SVLKJSL	0.0778933062031506	1.01689900618792e-05	3781
3768	Y05WOMTSL__P01SVLKJSM	0.177436176039093	5.79472581847163e-27	3780
3769	Y05WOMTSL__P01SVLKMI	0.0195478717651988	0.22830739550972	3800
3770	Y05WOMTSL__P01SVLKOST	0.211403837573979	3.1710054081318e-38	3780
3771	Y05WOMTSL__P01SVRKJSL	0.0194694501854023	0.489821240555379	3768
3772	Y05WOMTSL__P01SVRKJSM	0.0524755976808881	0.00555894183798021	3769
3773	Y05WOMTSL__P01SVRKMI	0.00342831051235128	0.832679442711578	3800
3774	Y05WOMTSL__P01SVRKOST	0.138111498111381	1.79712340110228e-16	3768
3775	Y05WOMTSL__P01SVXRLKR	0.00275848485187817	0.865018940261802	3800
3776	Y05WOMTSL__P01SVXRRKR	0.00844922229879367	0.602587633380613	3800
3777	Y05WOMTSL__P01SXKOA	0.338286570368554	1.17484832778409e-99	3799
3778	Y05WOMTSL__P01TJE30CV	0.092666362246266	1.07148511851823e-08	3795
3779	Y05WOMTSL__P01TJE30WC	0.124301273604383	4.63508565406186e-12	3795
3780	Y05WOMTSL__P01TJF30CV	0.034286426635508	0.0345832258082234	3799
3781	Y05WOMTSL__P01TJF30WC	0.0373165388888339	0.25897312106146	3799
3782	Y05WOMTSL__P01TMJE6M	0.100522764772626	5.39834370598603e-10	3796
3783	Y05WOMTSL__P01TMJF6M	0.0555898281484275	0.000608360575052128	3799
3784	Y05WOMTSL__P01WEIGHT	0.151491279604281	6.2318342930072e-21	3797
3785	Y05WOMTSL__P01XRKOA	0.213207063738224	4.8367518938583e-38	3799
3786	Y05WOMTSL__P02ACTRISK	0.00280194480259846	0.863324865937005	3777
3787	Y05WOMTSL__P02CNCR3	0.0326490501346531	0.0442793422379766	3796
3788	Y05WOMTSL__P02FAMHXKR	0.0017076947877386	0.916597276978562	3763
3789	Y05WOMTSL__P02HISP	0.0235403355910427	0.146875583750228	3799
3790	Y05WOMTSL__P02JBMP	0.0288110597166033	0.0764993157712718	3781
3791	Y05WOMTSL__P02JBMPCV	0.0331912443328031	0.24442221095924	3780
3792	Y05WOMTSL__P02KINJ	0.0451426384558832	0.00553536783471221	3775
3793	Y05WOMTSL__P02KPMED	0.232922651351837	6.31690486798617e-48	3795
3794	Y05WOMTSL__P02KPMEDCV	0.238266848115545	5.43303333761274e-50	3784
3795	Y05WOMTSL__P02KPN	0.155608258950824	5.07460499553796e-22	3799
3796	Y05WOMTSL__P02KPNLCV	0.320596894878653	4.04257626351845e-91	3781
3797	Y05WOMTSL__P02KPNRCV	0.2133893604541	3.97423937045812e-40	3775
3798	Y05WOMTSL__P02KRS3	0.112237284724008	1.19061986961491e-11	3630
3799	Y05WOMTSL__P02KRS3CV	0.113270668584823	6.75466865428576e-11	3630
3800	Y05WOMTSL__P02KRSCV	0.00574647391943642	0.93929359028152	3796
3801	Y05WOMTSL__P02KSURG	0.0757010284280082	3.02326641116373e-06	3796
3802	Y05WOMTSL__P02KSURGCV	0.00247496143540026	0.87884262114581	3796
3803	Y05WOMTSL__P02PA1	0.00493644881355081	0.761491161920149	3783
3804	Y05WOMTSL__P02PA2	0.0233031423840482	0.151639576371716	3787
3805	Y05WOMTSL__P02PA3	0.0330123984048304	0.042457980165304	3778
3806	Y05WOMTSL__P02PA4	0.00104073891497532	0.949119384758988	3762
3807	Y05WOMTSL__P02RACE	0.184915777246319	2.02075845371502e-28	3797
3808	Y05WOMTSL__P02SEX	0.0592091981646617	0.000260303917048253	3800
3809	Y05WOMTSL__V0020MPACE	-0.156476706432576	3.29234094238727e-22	3791
3810	Y05WOMTSL__V00400MCMP	0.144394454741279	1.88791715320745e-16	3793
3811	Y05WOMTSL__V00400MTIM	0.150965158662142	2.48929317180165e-20	3705
3812	Y05WOMTSL__V00400MTR	-0.0834859008167317	3.57640433788651e-07	3707
3813	Y05WOMTSL__V00400PAIN	0.266788929837218	6.89127836201497e-59	3701
3814	Y05WOMTSL__V00ABCIRC	0.158430442368193	1.10493342134245e-22	3782
3815	Y05WOMTSL__V00ACUSCV	0.00450593716292906	0.781458695198591	3793
3816	Y05WOMTSL__V00ACUTCV	0.0118297261288966	0.466342609796855	3794
3817	Y05WOMTSL__V00AGE	-0.0560610721452345	0.000545376759000332	3800
3818	Y05WOMTSL__V00ANTOXCV	0.0569425103868101	0.0311308527068398	3786
3819	Y05WOMTSL__V00ASTHMA	0.065489914177675	6.24896805731382e-05	3731
3820	Y05WOMTSL__V00BAPCARB	-0.0708069238865368	1.25544888833969e-05	3798
3821	Y05WOMTSL__V00BAPFAT	0.0790824989567873	1.06231738771148e-06	3798
3822	Y05WOMTSL__V00BAPPROT	-0.0168404152139822	0.299469529068717	3798
3823	Y05WOMTSL__V00BCARCV	0.0408204016582216	0.27813773207614	3782
3824	Y05WOMTSL__V00BISPHOS	0.038493435347193	0.0178397132778821	3787
3825	Y05WOMTSL__V00BISPTYP	0.0429174699172984	0.137445794544954	3785
3826	Y05WOMTSL__V00BONEFX	0.00987597350764367	0.543527406314561	3786
3827	Y05WOMTSL__V00BPDIAS	0.0373889221141152	0.0211746659456321	3800
3828	Y05WOMTSL__V00BPSYS	0.041991904331188	0.00962984135506918	3800
3829	Y05WOMTSL__V00BRAC12	0.0691232203898101	2.0013413954546e-05	3800
3830	Y05WOMTSL__V00BRACCV	0.0481934982964133	0.00297770093448096	3796
3831	Y05WOMTSL__V00BYPLEG	0.0322516921076087	0.0471031385719797	3790
3832	Y05WOMTSL__V00CALCMCV	0.0866395139966703	2.84701869526863e-05	3793
3833	Y05WOMTSL__V00CAM12	0.0667963704558625	3.82844975390639e-05	3794
3834	Y05WOMTSL__V00CANCER	0.00239083601207585	0.883637513495368	3750
3835	Y05WOMTSL__V00CANEUSE	0.0223685622266347	0.173258548219403	3708
3836	Y05WOMTSL__V00CAPSNCV	0.00122671854827052	0.939820429082052	3790
3837	Y05WOMTSL__V00CEMPLOY	0.1439122220358	4.55021227607061e-17	3788
3838	Y05WOMTSL__V00CESD	0.186808871681606	4.81287566765036e-31	3782
3839	Y05WOMTSL__V00CESD1	0.154436778542527	1.49125015823601e-19	3764
3840	Y05WOMTSL__V00CESD10	0.114521142453355	8.4601221026644e-11	3782
3841	Y05WOMTSL__V00CESD11	0.147899435716462	4.92916326430227e-18	3788
3842	Y05WOMTSL__V00CESD12	0.116972585603163	3.18065932141087e-11	3769
3843	Y05WOMTSL__V00CESD13	0.153769141233494	4.2815106739658e-19	3708
3844	Y05WOMTSL__V00CESD14	0.107497470659509	1.54477739854424e-09	3785
3845	Y05WOMTSL__V00CESD15	0.115729724229797	5.76403063349384e-11	3761
3846	Y05WOMTSL__V00CESD16	0.113531882472831	1.28384098873862e-10	3783
3847	Y05WOMTSL__V00CESD17	0.117033203940702	2.74200215097368e-11	3787
3848	Y05WOMTSL__V00CESD18	0.117462459533942	2.31549737770512e-11	3784
3849	Y05WOMTSL__V00CESD19	0.124127196347603	1.32692454642621e-12	3761
3850	Y05WOMTSL__V00CESD2	0.134886588616131	5.38806083921732e-15	3790
3851	Y05WOMTSL__V00CESD20	0.154530239970488	1.05936850851966e-19	3788
3852	Y05WOMTSL__V00CESD3	0.12643429159258	3.85512000131313e-13	3780
3853	Y05WOMTSL__V00CESD4	0.0920857275290015	6.30704076135108e-07	3716
3854	Y05WOMTSL__V00CESD5	0.159358008896962	5.84845325501876e-21	3787
3855	Y05WOMTSL__V00CESD6	0.138600976887503	8.49683475785153e-16	3781
3856	Y05WOMTSL__V00CESD7	0.192530123458906	9.96574886716182e-31	3781
3857	Y05WOMTSL__V00CESD8	0.121058156247382	5.72335815769608e-12	3754
3858	Y05WOMTSL__V00CESD9	0.129368786201671	9.17787449495812e-14	3782
3859	Y05WOMTSL__V00CHELCV	1.05367121277235e-08	NA	3794
3860	Y05WOMTSL__V00CHIRCV	0.0789149984226976	1.13422844040113e-06	3794
3861	Y05WOMTSL__V00CHNFQCV	0.0367978901258864	0.275821085572309	3778
3862	Y05WOMTSL__V00CHON	0.0171637651166766	0.291112516858171	3785
3863	Y05WOMTSL__V00COMORB	0.088485955926027	5.0403698056133e-08	3781
3864	Y05WOMTSL__V00COMP10	0.113145401157606	2.7788405939248e-12	3793
3865	Y05WOMTSL__V00COXIBS	0.0803279716004237	7.21366781553322e-07	3796
3866	Y05WOMTSL__V00CS5	0.0769418805828536	2.11368496803603e-06	3790
3867	Y05WOMTSL__V00CSPACE	-0.221126311537934	1.81198602228284e-41	3632
3868	Y05WOMTSL__V00CSTIME1	0.217245400015204	5.20831931776633e-40	3628
3869	Y05WOMTSL__V00CSTIME2	0.211954756339097	1.13077213375495e-37	3583
3870	Y05WOMTSL__V00CSTREP1	0.0716500617077899	0.000268093793972588	3703
3871	Y05WOMTSL__V00CSTREP2	0.0864992664417354	5.12183966117308e-06	3637
3872	Y05WOMTSL__V00CSTSGL	0.0922629229459856	4.24726425008992e-07	3797
3873	Y05WOMTSL__V00CUREMP	0.0429272130501361	0.00814827035657515	3798
3874	Y05WOMTSL__V00DIAB	0.0894275503959182	4.26274190022971e-08	3742
3875	Y05WOMTSL__V00DIET12	0.023856694442225	0.141571615388869	3798
3876	Y05WOMTSL__V00DIETCV	0.0278808869624501	0.0858362078282606	3797
3877	Y05WOMTSL__V00DILKN1	0.455506349810438	1.83740208331435e-189	3794
3878	Y05WOMTSL__V00DILKN10	0.43111965125934	1.69645988193235e-167	3797
3879	Y05WOMTSL__V00DILKN11	0.419565250968591	1.34798601729597e-157	3796
3880	Y05WOMTSL__V00DILKN12	0.396736493455462	3.10313062666748e-139	3796
3881	Y05WOMTSL__V00DILKN13	0.460155005191189	7.03344708895365e-157	3076
3882	Y05WOMTSL__V00DILKN14	0.435968952626122	8.50773828519215e-172	3798
3883	Y05WOMTSL__V00DILKN15	0.445321595000103	4.16029077096503e-180	3796
3884	Y05WOMTSL__V00DILKN16	0.482898720518338	2.30260885386067e-203	3565
3885	Y05WOMTSL__V00DILKN17	0.455552526011594	6.06466444329888e-188	3763
3886	Y05WOMTSL__V00DILKN2	0.458239805175703	5.9482113985871e-192	3792
3887	Y05WOMTSL__V00DILKN3	0.458496527737333	1.88017465084328e-192	3797
3888	Y05WOMTSL__V00DILKN4	0.440543683343299	7.90298869179273e-176	3797
3889	Y05WOMTSL__V00DILKN5	0.4526210854767	2.4044953942438e-180	3665
3890	Y05WOMTSL__V00DILKN6	0.446828823946195	1.73830846971572e-181	3796
3891	Y05WOMTSL__V00DILKN7	0.474669440984773	2.30017742203935e-208	3798
3892	Y05WOMTSL__V00DILKN8	0.44633169385166	1.57868946535311e-178	3744
3893	Y05WOMTSL__V00DILKN9	0.426131953842712	3.40903717438635e-163	3797
3894	Y05WOMTSL__V00DIRKN1	0.363754962141698	4.21974592533888e-115	3794
3895	Y05WOMTSL__V00DIRKN10	0.362626090724379	2.18161081682951e-114	3796
3896	Y05WOMTSL__V00DIRKN11	0.350826071941197	1.78402086819507e-106	3796
3897	Y05WOMTSL__V00DIRKN12	0.322241491349229	9.38458583532378e-89	3799
3898	Y05WOMTSL__V00DIRKN13	0.379936297024468	8.44328922892566e-102	3060
3899	Y05WOMTSL__V00DIRKN14	0.342108919631288	7.14000795257831e-101	3797
3900	Y05WOMTSL__V00DIRKN15	0.35602061566704	5.27342898003352e-110	3799
3901	Y05WOMTSL__V00DIRKN16	0.384720247171318	2.64700865256083e-122	3570
3902	Y05WOMTSL__V00DIRKN17	0.368872910636439	6.81848033098914e-118	3770
3903	Y05WOMTSL__V00DIRKN2	0.38074090672735	4.15930300824676e-127	3793
3904	Y05WOMTSL__V00DIRKN3	0.371637908942534	9.99402966429726e-121	3798
3905	Y05WOMTSL__V00DIRKN4	0.360183570709456	8.21204664164141e-113	3799
3906	Y05WOMTSL__V00DIRKN5	0.353899623421723	2.29925924207842e-104	3653
3907	Y05WOMTSL__V00DIRKN6	0.351504805104735	6.82304761435646e-107	3795
3908	Y05WOMTSL__V00DIRKN7	0.37921211432891	3.66825913555695e-126	3798
3909	Y05WOMTSL__V00DIRKN8	0.372722197266906	8.82871966997649e-120	3745
3910	Y05WOMTSL__V00DIRKN9	0.353991535832275	1.65961645295524e-108	3794
3911	Y05WOMTSL__V00DISCOMF	0.143232748352537	1.96164967047077e-18	3704
3912	Y05WOMTSL__V00DOXYCYC	0.0395378254700954	0.0148448400941766	3796
3913	Y05WOMTSL__V00DRKMORE	0.0394073187700952	0.0152051842256613	3794
3914	Y05WOMTSL__V00DRNKAMT	0.0902544770295601	6.16556298131964e-05	3798
3915	Y05WOMTSL__V00DTACAR	0.0168280360529744	0.299824963097739	3798
3916	Y05WOMTSL__V00DTAIU	0.0439421485186868	0.0067592218928989	3798
3917	Y05WOMTSL__V00DTANZN	0.0772797801776381	1.85920051072189e-06	3798
3918	Y05WOMTSL__V00DTARE	0.0443069902549315	0.00631444349585604	3798
3919	Y05WOMTSL__V00DTB1	0.0443034045522775	0.0063186835336296	3798
3920	Y05WOMTSL__V00DTB12	0.0505753874973653	0.00182190934027638	3798
3921	Y05WOMTSL__V00DTB6	0.0535302057802991	0.000966037901718959	3798
3922	Y05WOMTSL__V00DTBCAR	0.0554947326682734	0.000622685580356014	3798
3923	Y05WOMTSL__V00DTCAFFN	0.0906479541958142	2.19190080185418e-08	3798
3924	Y05WOMTSL__V00DTCALC	0.0053663754196906	0.74093754318201	3798
3925	Y05WOMTSL__V00DTCARB	0.0482555832056917	0.00293327783979795	3798
3926	Y05WOMTSL__V00DTCHOL	0.100987699473187	4.44436788888993e-10	3798
3927	Y05WOMTSL__V00DTCRYP	-0.00702923708652649	0.664971192235143	3798
3928	Y05WOMTSL__V00DTCYST	0.0820049189669632	4.17821721329957e-07	3798
3929	Y05WOMTSL__V00DTDAID	-0.00195392497520845	0.904184667745343	3798
3930	Y05WOMTSL__V00DTDFIB	0.00771887784222226	0.63439582247376	3798
3931	Y05WOMTSL__V00DTFAT	0.112498323853478	3.58015144956219e-12	3798
3932	Y05WOMTSL__V00DTFE	0.0482570733058821	0.00293239869600633	3798
3933	Y05WOMTSL__V00DTFOL	0.0228884035234263	0.158455538528676	3798
3934	Y05WOMTSL__V00DTGEN	-0.00195392497520845	0.904184667745343	3798
3935	Y05WOMTSL__V00DTKCAL	0.0830421955902647	2.9771754867143e-07	3798
3936	Y05WOMTSL__V00DTLIN	0.0913400844176289	1.71004052528101e-08	3798
3937	Y05WOMTSL__V00DTLUT	0.0377156453400538	0.0201041475633602	3798
3938	Y05WOMTSL__V00DTLYC	0.0335474106050789	0.0387004027327122	3798
3939	Y05WOMTSL__V00DTMETH	0.0818536309002605	4.3884567710839e-07	3798
3940	Y05WOMTSL__V00DTMG	0.0249984477361789	0.123478519908587	3798
3941	Y05WOMTSL__V00DTNA	0.0822435190967486	3.86624751917078e-07	3798
3942	Y05WOMTSL__V00DTNIAC	0.0791312505149042	1.0461828289389e-06	3798
3943	Y05WOMTSL__V00DTOLEC	0.114242515767427	1.64905211253025e-12	3798
3944	Y05WOMTSL__V00DTPHOS	0.039898388621708	0.0139315208936816	3798
3945	Y05WOMTSL__V00DTPOTA	0.0332839014007423	0.0402561839233297	3798
3946	Y05WOMTSL__V00DTPROA	0.0431981038518843	0.00775451412004746	3798
3947	Y05WOMTSL__V00DTPROT	0.0727070111619341	7.28307096593515e-06	3798
3948	Y05WOMTSL__V00DTRET	0.00640225696522652	0.69326218261878	3798
3949	Y05WOMTSL__V00DTRIBO	0.0333836192193618	0.0396613155714256	3798
3950	Y05WOMTSL__V00DTSF	0.0414325912632801	0.0106597212776515	3798
3951	Y05WOMTSL__V00DTSFAT	0.11440087662624	1.53607923391458e-12	3798
3952	Y05WOMTSL__V00DTVITC	0.0211334916784816	0.192872037583759	3798
3953	Y05WOMTSL__V00DTVITD	-0.00156276700531108	0.923299442096421	3798
3954	Y05WOMTSL__V00DTVITE	0.0579334208324994	0.000354074652352488	3798
3955	Y05WOMTSL__V00DTVITK	0.0353721026978351	0.0292668379767375	3798
3956	Y05WOMTSL__V00DTZINC	0.0602559024991457	0.000202722386267801	3798
3957	Y05WOMTSL__V00EDCV	0.166844789618255	1.6581295704121e-21	3799
3958	Y05WOMTSL__V00EKRSL	0.00212048716454926	0.899976082820035	3516
3959	Y05WOMTSL__V00EKRSR	0.0115897110711551	0.491466851449327	3526
3960	Y05WOMTSL__V00FALL	0.0545397684899085	0.000822089383145674	3759
3961	Y05WOMTSL__V00FALLCV	0.0952177842097632	6.92863810181909e-07	3754
3962	Y05WOMTSL__V00FFQ1	0.0560235532979676	0.154646578610374	3799
3963	Y05WOMTSL__V00FFQ10	0.0301463691463289	0.903621777063168	3792
3964	Y05WOMTSL__V00FFQ11	0.0878719404117672	0.000271275872820179	3797
3965	Y05WOMTSL__V00FFQ12	0.0646708313810803	0.0438814876965145	3799
3966	Y05WOMTSL__V00FFQ13	0.0916646335469328	9.39271682309639e-05	3796
3967	Y05WOMTSL__V00FFQ14	0.0721012196448985	0.0112863595447078	3797
3968	Y05WOMTSL__V00FFQ15	0.0577876572230112	0.123938713052288	3792
3969	Y05WOMTSL__V00FFQ16	0.0634276218723577	0.0541738839703818	3793
3970	Y05WOMTSL__V00FFQ17	0.0554140434571855	0.1673783379215	3795
3971	Y05WOMTSL__V00FFQ18	0.0440191517984884	0.500911677052749	3788
3972	Y05WOMTSL__V00FFQ19	0.0778100016858276	0.00337504507367657	3792
3973	Y05WOMTSL__V00FFQ2	0.111288099934474	1.38464340497319e-07	3796
3974	Y05WOMTSL__V00FFQ20	0.0594080187248224	0.0990340724455616	3794
3975	Y05WOMTSL__V00FFQ21	0.0397085917214258	0.649572719434861	3795
3976	Y05WOMTSL__V00FFQ22	0.059299484860329	0.100117717988537	3798
3977	Y05WOMTSL__V00FFQ23	0.0793179737237811	0.0023756467208619	3794
3978	Y05WOMTSL__V00FFQ24	0.0837178617973926	0.00081483925192411	3794
3979	Y05WOMTSL__V00FFQ25	0.0572916284809528	0.131810131298501	3796
3980	Y05WOMTSL__V00FFQ26	0.0578228720167705	0.12298203789111	3795
3981	Y05WOMTSL__V00FFQ27	0.0944902085982443	4.06343133182375e-05	3797
3982	Y05WOMTSL__V00FFQ28	0.0525721277714929	0.231989831387422	3798
3983	Y05WOMTSL__V00FFQ29	0.0776217414630485	0.00347324737970189	3798
3984	Y05WOMTSL__V00FFQ3	0.0399863886611713	0.639802888615487	3797
3985	Y05WOMTSL__V00FFQ30	0.0215343481320873	0.184563603509903	3798
3986	Y05WOMTSL__V00FFQ31	0.0688867119374696	0.0220676860970518	3767
3987	Y05WOMTSL__V00FFQ32	0.0445861668457795	0.380181583429241	3767
3988	Y05WOMTSL__V00FFQ33	0.0713745122498404	0.0137824913911693	3767
3989	Y05WOMTSL__V00FFQ34	0.0672860715452119	0.0294264318902788	3767
3990	Y05WOMTSL__V00FFQ35	0.0436842411089581	0.0302453080444371	3666
3991	Y05WOMTSL__V00FFQ36	0.0769723586100591	0.00423153672575615	3775
3992	Y05WOMTSL__V00FFQ37	0.161162307975461	6.10568362108673e-18	3777
3993	Y05WOMTSL__V00FFQ38	0.042337076917582	0.562545903377458	3775
3994	Y05WOMTSL__V00FFQ39	0.0715580492448356	7.18450474502726e-05	3720
3995	Y05WOMTSL__V00FFQ4	0.096086925463341	2.52567635321248e-05	3794
3996	Y05WOMTSL__V00FFQ40	0.163520108098263	3.90338935971684e-19	3774
3997	Y05WOMTSL__V00FFQ41	0.0319437837561595	0.870758484548744	3773
3998	Y05WOMTSL__V00FFQ42	0.125437957714503	5.12169427284193e-10	3776
3999	Y05WOMTSL__V00FFQ43	0.0755106779152812	0.00581743158346624	3775
4000	Y05WOMTSL__V00FFQ44	0.0720623385763455	0.000162292145113873	3355
4001	Y05WOMTSL__V00FFQ45	0.0414711557114503	0.58895230756663	3795
4002	Y05WOMTSL__V00FFQ46	0.114527480296211	4.06126160022571e-08	3794
4003	Y05WOMTSL__V00FFQ47	0.0807270617846766	0.000833448184069936	3794
4004	Y05WOMTSL__V00FFQ48	0.0410263492921091	0.605740437256184	3788
4005	Y05WOMTSL__V00FFQ49	0.0472855623871094	0.388936023184039	3790
4006	Y05WOMTSL__V00FFQ5	0.0438026658569433	0.0662111864774198	3745
4007	Y05WOMTSL__V00FFQ50	0.0746123153755078	0.0067818822117814	3793
4008	Y05WOMTSL__V00FFQ51	0.0648245020902979	0.0431404249771404	3793
4009	Y05WOMTSL__V00FFQ52	0.0393131045456586	0.663200287384073	3793
4010	Y05WOMTSL__V00FFQ53	0.0843096103737333	0.000708922529131121	3790
4011	Y05WOMTSL__V00FFQ54	0.0661664736690153	0.0343668501731109	3793
4012	Y05WOMTSL__V00FFQ55	0.0396552882192191	0.651018481966974	3797
4013	Y05WOMTSL__V00FFQ56	0.0892893196074045	0.000184243503264792	3796
4014	Y05WOMTSL__V00FFQ57	0.0790270745735054	0.00252359490286136	3797
4015	Y05WOMTSL__V00FFQ58	0.0514821181574308	0.261320696600637	3794
4016	Y05WOMTSL__V00FFQ59	0.0512441014668569	0.267458034787101	3796
4017	Y05WOMTSL__V00FFQ6	0.0455239783592539	0.446792983557177	3797
4018	Y05WOMTSL__V00FFQ60	0.0300505349842086	0.189952871355147	3680
4019	Y05WOMTSL__V00FFQ61	0.0346690764225641	0.803834532839847	3794
4020	Y05WOMTSL__V00FFQ62	0.0712053378667905	0.0135052451321649	3796
4021	Y05WOMTSL__V00FFQ63	0.141943954038157	1.83601379807371e-13	3796
4022	Y05WOMTSL__V00FFQ64	0.181487613030039	1.20080215329197e-23	3797
4023	Y05WOMTSL__V00FFQ65	0.0842611847823922	0.000705648921781151	3796
4024	Y05WOMTSL__V00FFQ66	0.0562308721935928	0.151228122332324	3795
4025	Y05WOMTSL__V00FFQ67	0.137285076022062	1.70881749018107e-13	3781
4026	Y05WOMTSL__V00FFQ68	0.07264869732659	0.0101068190358523	3797
4027	Y05WOMTSL__V00FFQ69	0.118077868553014	9.80609409497201e-09	3796
4028	Y05WOMTSL__V00FFQ7	0.0485670030336362	0.346310750818794	3797
4029	Y05WOMTSL__V00FFQ70	0.0603221352193558	0.0869887126696768	3793
4030	Y05WOMTSL__V00FFQ71	0.117926946974047	1.04883753739541e-08	3795
4031	Y05WOMTSL__V00FFQ72	0.0461126007487922	0.426901800582691	3796
4032	Y05WOMTSL__V00FFQ73	0.0237628144585781	0.14309280479559	3799
4033	Y05WOMTSL__V00FFQ8	0.0493711107588248	0.321496640833328	3797
4034	Y05WOMTSL__V00FFQ9	0.0485022008070013	0.349353258525647	3792
4035	Y05WOMTSL__V00FFQ90	0.043807359665672	0.124016628149355	3770
4036	Y05WOMTSL__V00FFQSZ1	0.0355175010766793	0.202750089771044	3655
4037	Y05WOMTSL__V00FFQSZ10	0.0496659343927367	0.0362098789208662	3458
4038	Y05WOMTSL__V00FFQSZ11	0.0731161397696816	0.000553737559005476	3271
4039	Y05WOMTSL__V00FFQSZ12	0.0598160914187642	0.00394427205059781	3727
4040	Y05WOMTSL__V00FFQSZ13	0.0503667364342392	0.0276735111560411	3596
4041	Y05WOMTSL__V00FFQSZ14	0.0571608673600869	0.00676228602228137	3728
4042	Y05WOMTSL__V00FFQSZ15	0.0541226441921643	0.0248737590924969	3194
4043	Y05WOMTSL__V00FFQSZ16	0.0520275879212908	0.0186539344138902	3689
4044	Y05WOMTSL__V00FFQSZ17	0.0276438588615072	0.437937274840701	3553
4045	Y05WOMTSL__V00FFQSZ19	0.030960517779806	0.314728713921641	3702
4046	Y05WOMTSL__V00FFQSZ2	0.0760786997920479	0.000207724752450435	3376
4047	Y05WOMTSL__V00FFQSZ20	0.0480377655427867	0.0386462905266543	3634
4048	Y05WOMTSL__V00FFQSZ21	0.0561933047117815	0.00847099706773738	3704
4049	Y05WOMTSL__V00FFQSZ22	0.0439371595321638	0.0837825851433053	3447
4050	Y05WOMTSL__V00FFQSZ23	0.0626193112121875	0.00292582083387714	3563
4051	Y05WOMTSL__V00FFQSZ24	0.0216323661575318	0.627861356928377	3723
4052	Y05WOMTSL__V00FFQSZ25	0.0848786414735091	8.81476754237891e-06	3622
4053	Y05WOMTSL__V00FFQSZ26	0.0310056682314809	0.347711915734571	3434
4054	Y05WOMTSL__V00FFQSZ27	0.0760702161266225	0.00019804505720752	3394
4055	Y05WOMTSL__V00FFQSZ28	0.0539675373055639	0.0124710708770975	3729
4056	Y05WOMTSL__V00FFQSZ29	0.0300792917006277	0.192721276635989	3641
4057	Y05WOMTSL__V00FFQSZ3	0.0207326639887934	0.518211517562694	3061
4058	Y05WOMTSL__V00FFQSZ31	0.0260562751376327	0.492658965809422	3545
4059	Y05WOMTSL__V00FFQSZ33	0.0265711528896282	0.477746137154818	3524
4060	Y05WOMTSL__V00FFQSZ34	0.0497530841408487	0.0362055625441103	3446
4061	Y05WOMTSL__V00FFQSZ36	0.016845778234744	0.805019014801812	3472
4062	Y05WOMTSL__V00FFQSZ38	0.0394977885754665	0.124287925677715	3688
4063	Y05WOMTSL__V00FFQSZ4	0.0195512662473538	0.520476130032072	3419
4064	Y05WOMTSL__V00FFQSZ40	0.0325632594243744	0.359172814429773	3037
4065	Y05WOMTSL__V00FFQSZ41	0.0139769148321089	0.872716086389345	3597
4066	Y05WOMTSL__V00FFQSZ42	0.0373289006196721	0.195138841413582	3374
4067	Y05WOMTSL__V00FFQSZ43	0.0351997560784375	0.243804496174805	3366
4068	Y05WOMTSL__V00FFQSZ45	0.0136860101850867	0.874759613451298	3705
4069	Y05WOMTSL__V00FFQSZ46	0.0135446320843075	0.900023176862361	3188
4070	Y05WOMTSL__V00FFQSZ47	0.029698709740667	0.366916748794866	3590
4071	Y05WOMTSL__V00FFQSZ48	0.0646506933705599	0.00220220146487846	3487
4072	Y05WOMTSL__V00FFQSZ49	0.0346000806889472	0.224138693373407	3652
4073	Y05WOMTSL__V00FFQSZ50	0.0609893849596686	0.00610897110447079	3333
4074	Y05WOMTSL__V00FFQSZ51	0.0534315655156638	0.0152155316888093	3653
4075	Y05WOMTSL__V00FFQSZ54	0.0671332136879253	0.00276630282912452	3126
4076	Y05WOMTSL__V00FFQSZ55	0.0618623843029578	0.0031089837397686	3617
4077	Y05WOMTSL__V00FFQSZ56	0.0604843200550471	0.00442369589683276	3578
4078	Y05WOMTSL__V00FFQSZ57	0.0683937911141661	0.00070244016119506	3632
4079	Y05WOMTSL__V00FFQSZ58	0.0566172174237624	0.00909350343092952	3601
4080	Y05WOMTSL__V00FFQSZ59	0.0496168988121355	0.029880130602291	3637
4081	Y05WOMTSL__V00FFQSZ6	0.092038124354951	8.07384200280956e-07	3660
4082	Y05WOMTSL__V00FFQSZ61	0.0741428411597393	0.000185001890500136	3599
4083	Y05WOMTSL__V00FFQSZ62	0.0883193811893505	4.99227322137776e-06	3495
4084	Y05WOMTSL__V00FFQSZ66	0.0711623226599204	0.00134421050470084	3084
4085	Y05WOMTSL__V00FFQSZ8	0.071265958932227	0.000401819488713449	3576
4086	Y05WOMTSL__V00FFQSZ9	0.0675347316096324	0.000846305998532658	3639
4087	Y05WOMTSL__V00FIBBEAN	0.0213799390209251	0.18773207894443	3798
4088	Y05WOMTSL__V00FIBGRN	-0.00267877828898804	0.868917632599642	3798
4089	Y05WOMTSL__V00FIBVGFR	0.0150598658918435	0.353482657575385	3798
4090	Y05WOMTSL__V00FOLATCV	0.038871121172796	0.335418317450795	3781
4091	Y05WOMTSL__V00FOLKCV	1.05367121277235e-08	NA	3794
4092	Y05WOMTSL__V00GLCFQCV	0.0431549582393621	0.133658267851304	3782
4093	Y05WOMTSL__V00GLUC	0.019165167748217	0.23791804991558	3794
4094	Y05WOMTSL__V00GNRH	0.00356537706081155	0.826455584374058	3784
4095	Y05WOMTSL__V00HANDED	0.0424345674600288	0.0367821156132487	3668
4096	Y05WOMTSL__V00HERB12	0.0663288111652814	4.27772240820076e-05	3800
4097	Y05WOMTSL__V00HERBCV	0.054282766847945	0.000816496733191417	3799
4098	Y05WOMTSL__V00HLTHCAR	0.138276250360781	2.15129833831803e-14	3799
4099	Y05WOMTSL__V00HLTHCOV	0.113396208843391	2.48631946700812e-12	3793
4100	Y05WOMTSL__V00HOMECV	0.00070588374962738	0.965340076345197	3792
4101	Y05WOMTSL__V00HOUACT1	0.0136371277101808	0.400739722408668	3799
4102	Y05WOMTSL__V00HOUACT2	0.0131028188914788	0.419511943389337	3798
4103	Y05WOMTSL__V00HOUACT3	0.0283254457455114	0.0808329243784703	3800
4104	Y05WOMTSL__V00HOUACT4	0.0485923893418537	0.00274056935200261	3798
4105	Y05WOMTSL__V00HOUACT5	0.0175989897361242	0.278288029854079	3797
4106	Y05WOMTSL__V00HOUACT6	0.046469062221193	0.00417805181147656	3798
4107	Y05WOMTSL__V00HR135	0.000658900732895201	0.968019054683888	3705
4108	Y05WOMTSL__V00HR400WK	0.00811766846616542	0.621527578887612	3701
4109	Y05WOMTSL__V00HRB4WLK	0.038775578130045	0.0180413252959975	3719
4110	Y05WOMTSL__V00HRTAT	0.0331581015217117	0.0425097642707579	3743
4111	Y05WOMTSL__V00HRTFAIL	0.0436496136569123	0.00739063796157318	3765
4112	Y05WOMTSL__V00HSMSS	-0.0658527388997612	4.96735860904826e-05	3790
4113	Y05WOMTSL__V00HSPSS	-0.336946794781464	2.86441515017373e-101	3790
4114	Y05WOMTSL__V00HT25MM	-0.0270435807311114	0.100667737106325	3686
4115	Y05WOMTSL__V00HYAINJL	0.0192692203482319	0.235255876393465	3796
4116	Y05WOMTSL__V00HYAINJR	0.0159959467490757	0.32448865630707	3796
4117	Y05WOMTSL__V00HYINJCV	0.02264169406485	0.163102608452018	3796
4118	Y05WOMTSL__V00INCOME	0.170767288112077	7.7505606263816e-22	3558
4119	Y05WOMTSL__V00INCOME2	0.142987459563484	3.23575659562242e-18	3669
4120	Y05WOMTSL__V00IRONCV	0.0736195130983103	0.00096618673363101	3794
4121	Y05WOMTSL__V00KGLRS	0.441449929996912	3.94869642457465e-170	3799
4122	Y05WOMTSL__V00KIDFXN	0.0276737951245395	0.0914821622216547	3720
4123	Y05WOMTSL__V00KIDTRAN	NA	NA	3800
4124	Y05WOMTSL__V00KIKBALL	0.0354326051912819	0.112519005223492	3481
4125	Y05WOMTSL__V00KNINJ	0.0489338395050528	0.00255707054991343	3798
4126	Y05WOMTSL__V00KOOSFX1	0.446471550684486	3.58386302725216e-152	3194
4127	Y05WOMTSL__V00KOOSFX4	0.430373340310233	1.82265463938558e-136	3112
4128	Y05WOMTSL__V00KOOSFX5	0.42753095188799	2.71795148238385e-145	3360
4129	Y05WOMTSL__V00KOOSKPL	-0.480661031163047	7.59760074165267e-219	3798
4130	Y05WOMTSL__V00KOOSKPR	-0.326216650081283	6.34695123986372e-95	3800
4131	Y05WOMTSL__V00KOOSQOL	-0.429835762589173	1.13527497099606e-170	3799
4132	Y05WOMTSL__V00KOOSYML	-0.463309305526466	1.46273257562615e-201	3800
4133	Y05WOMTSL__V00KOOSYMR	-0.321472890657714	4.36270687131781e-92	3800
4134	Y05WOMTSL__V00KPLKN1	0.441417424345089	2.57559612349864e-164	3535
4135	Y05WOMTSL__V00KPLKN2	0.41966207892931	1.49469917457177e-157	3793
4136	Y05WOMTSL__V00KPLKN3	0.42859531112434	5.29930490230885e-165	3790
4137	Y05WOMTSL__V00KPRKN1	0.309863836809823	1.19202615506968e-74	3479
4138	Y05WOMTSL__V00KPRKN2	0.310138555489868	1.19312538135362e-81	3793
4139	Y05WOMTSL__V00KPRKN3	0.326401360480977	6.54202224767914e-91	3786
4140	Y05WOMTSL__V00KQOL1	0.353429013499655	1.2119431487039e-107	3777
4141	Y05WOMTSL__V00KQOL2	0.312504967945899	4.26772801962695e-83	3798
4142	Y05WOMTSL__V00KQOL3	0.377285188568219	1.06561244929299e-124	3796
4143	Y05WOMTSL__V00KQOL4	0.463155883473997	5.51061128468803e-197	3798
4144	Y05WOMTSL__V00KSXLKN1	0.335859719995726	9.89701611471474e-96	3750
4145	Y05WOMTSL__V00KSXLKN2	0.291310877969125	1.61040037099393e-71	3796
4146	Y05WOMTSL__V00KSXLKN3	0.33153999474042	3.27421306063823e-94	3794
4147	Y05WOMTSL__V00KSXLKN4	0.289819740565308	8.4104139617536e-71	3799
4148	Y05WOMTSL__V00KSXLKN5	0.298066002763641	4.34062136825616e-75	3796
4149	Y05WOMTSL__V00KSXRKN1	0.228464689526393	2.64786349877799e-42	3748
4150	Y05WOMTSL__V00KSXRKN2	0.180206643233324	4.03018558670133e-26	3798
4151	Y05WOMTSL__V00KSXRKN3	0.232200780854902	2.72309900345133e-44	3792
4152	Y05WOMTSL__V00KSXRKN4	0.22780622492737	1.20837691878308e-42	3800
4153	Y05WOMTSL__V00KSXRKN5	0.207463472127933	4.59586215510971e-35	3800
4154	Y05WOMTSL__V00LEMAXF	-0.123351738085334	2.90251308886703e-13	3477
4155	Y05WOMTSL__V00LESFP	-0.0715133291301333	5.21353958036846e-05	3195
4156	Y05WOMTSL__V00LESFR	-0.0459369998469175	0.00940657399840065	3195
4157	Y05WOMTSL__V00LETHPL	0.0279675250596612	0.10593076023963	3343
4158	Y05WOMTSL__V00LETHRL	0.0163056984424117	0.345944863956865	3343
4159	Y05WOMTSL__V00LETLPL	0.0260286975266889	0.14131053659069	3195
4160	Y05WOMTSL__V00LETLRL	0.022194269768303	0.209776651223617	3195
4161	Y05WOMTSL__V00LETRIAL	0.0211828640900833	0.211752247784508	3477
4162	Y05WOMTSL__V00LEXCMP2	0.0156538141721438	0.355505456310897	3486
4163	Y05WOMTSL__V00LEXCOMP	0.00851572364709915	0.612859081808935	3533
4164	Y05WOMTSL__V00LEXP1CV	0.208783762682123	2.52351738246054e-33	3475
4165	Y05WOMTSL__V00LEXP2CV	0.20073816966349	1.20177038478416e-31	3465
4166	Y05WOMTSL__V00LEXPN	0.191332028823267	5.15696211263367e-30	3476
4167	Y05WOMTSL__V00LFMAXF	-0.0875411738319803	2.340534174083e-07	3477
4168	Y05WOMTSL__V00LFSFP	-0.0678872269099446	0.000125056048328316	3188
4169	Y05WOMTSL__V00LFSFR	-0.0645320901974427	0.000266346872997145	3188
4170	Y05WOMTSL__V00LFTHPL	0.0232632284512783	0.179299354190873	3334
4171	Y05WOMTSL__V00LFTHRL	-0.0109610739465664	0.52694076942173	3334
4172	Y05WOMTSL__V00LFTLPL	-0.0139105923978359	0.432362649486407	3188
4173	Y05WOMTSL__V00LFTLRL	0.0156215270426287	0.377919348429082	3188
4174	Y05WOMTSL__V00LFTRIAL	-0.0171792725477087	0.311201062618968	3477
4175	Y05WOMTSL__V00LFXCMP2	0.026362322405196	0.119659140129886	3486
4176	Y05WOMTSL__V00LFXCOMP	0.0124721597598556	0.458632962020484	3533
4177	Y05WOMTSL__V00LFXP1CV	0.207265067970109	8.9844877958027e-33	3469
4178	Y05WOMTSL__V00LFXP2CV	0.204670346640532	6.90782932794953e-33	3464
4179	Y05WOMTSL__V00LFXPN	0.199673156242725	1.57857891438507e-32	3469
4180	Y05WOMTSL__V00LIVDAM	0.00291675572602533	0.858100252306541	3760
4181	Y05WOMTSL__V00LIVENO	0.0809904943594969	0.000348008273536922	3797
4182	Y05WOMTSL__V00LKABPN	0.193714416098336	3.19305006493101e-33	3773
4183	Y05WOMTSL__V00LKALNMT	-0.00206133640377642	0.899276583516728	3773
4184	Y05WOMTSL__V00LKDEFCV	0.0292263349770104	0.19972480664525	3773
4185	Y05WOMTSL__V00LKEFFB	0.0592457060931336	0.000276049125384216	3764
4186	Y05WOMTSL__V00LKEFFPT	0.0752335523042475	2.27474071197901e-05	3770
4187	Y05WOMTSL__V00LKFHDEG	0.0893978976114463	3.8357620838066e-08	3770
4188	Y05WOMTSL__V00LKLTTPN	0.251900794466199	1.06882122236919e-55	3773
4189	Y05WOMTSL__V00LKMTTPN	0.268023557053146	4.20383999275065e-63	3774
4190	Y05WOMTSL__V00LKPATPN	0.247794739784727	7.4033727730167e-54	3770
4191	Y05WOMTSL__V00LKPFCRE	0.139323782503715	8.26060791268654e-18	3772
4192	Y05WOMTSL__V00LKPGDPN	0.198320133499296	1.1071613955153e-34	3763
4193	Y05WOMTSL__V00LKRFXPN	0.271851679390221	8.42394086259857e-65	3766
4194	Y05WOMTSL__V00LLWGT	0.00666269930874245	0.694388947037323	3480
4195	Y05WOMTSL__V00LUNG	0.0608922652610019	0.00019599933430764	3736
4196	Y05WOMTSL__V00MARITST	0.079070076341382	8.75514275806422e-05	3799
4197	Y05WOMTSL__V00MASSCV	0.0237069614836946	0.144299676837622	3794
4198	Y05WOMTSL__V00MEDINS	0.0576752114386786	0.000398356168057404	3766
4199	Y05WOMTSL__V00MSM	0.0255380167101123	0.116013989370949	3789
4200	Y05WOMTSL__V00MVIT1CV	0.0796137793099229	0.000206365600197259	3797
4201	Y05WOMTSL__V00NARCOT	0.0965126893506971	2.52493147014421e-09	3798
4202	Y05WOMTSL__V00NSAIDRX	0.104832192315864	9.55974980728332e-11	3795
4203	Y05WOMTSL__V00NSAIDS	0.127006520875532	4.01902610598455e-15	3796
4204	Y05WOMTSL__V00NUMSTOP	0.0606786922791325	0.000218943679348991	3706
4205	Y05WOMTSL__V00OTHCAM	0.0240642001463477	0.138451927829363	3792
4206	Y05WOMTSL__V00OTHCAMC	0.0221731132453479	0.172215144114709	3792
4207	Y05WOMTSL__V00P7LKFR	0.405635219413211	1.34371838830133e-145	3780
4208	Y05WOMTSL__V00P7LKRCV	0.45829717530578	1.13807559063748e-184	3780
4209	Y05WOMTSL__V00P7RKFR	0.27358697034916	2.48605091799811e-62	3779
4210	Y05WOMTSL__V00P7RKRCV	0.319028606016138	8.60898281456208e-81	3779
4211	Y05WOMTSL__V00PA130	0.0199219770735585	0.219586163944129	3799
4212	Y05WOMTSL__V00PA130CV	0.031322371974444	0.444774420996719	3797
4213	Y05WOMTSL__V00PA130NM	0.0612263402144703	0.00660581368398643	3792
4214	Y05WOMTSL__V00PA230	0.027026374820721	0.096021077312665	3794
4215	Y05WOMTSL__V00PA230CV	0.0536127444514898	0.0277361353395727	3790
4216	Y05WOMTSL__V00PA330	0.00137984172924618	0.9322989094893	3793
4217	Y05WOMTSL__V00PA330CV	0.0290530535568966	0.525546314275807	3789
4218	Y05WOMTSL__V00PA430	0.0759476030896566	2.83213549120888e-06	3793
4219	Y05WOMTSL__V00PA430CV	0.079404887133978	8.30628905918227e-05	3785
4220	Y05WOMTSL__V00PA530	0.0706211328985955	1.35473384093483e-05	3789
4221	Y05WOMTSL__V00PA530CV	0.0801492975540544	6.68180776912751e-05	3788
4222	Y05WOMTSL__V00PASE	-0.0304338364563705	0.0613879253754185	3779
4223	Y05WOMTSL__V00PASE1	0.0522385284913826	0.0156579777264265	3799
4224	Y05WOMTSL__V00PASE1HR	0.0565980406122758	0.00703529373621586	3776
4225	Y05WOMTSL__V00PASE2	0.0325547254098032	0.259269614113543	3795
4226	Y05WOMTSL__V00PASE2HR	0.0353908731174549	0.257977184048781	3221
4227	Y05WOMTSL__V00PASE3	0.0291888874036516	0.356776620517064	3799
4228	Y05WOMTSL__V00PASE4	0.0560495437869605	0.00757159796470666	3800
4229	Y05WOMTSL__V00PASE5	0.110243412389665	4.60859019546877e-10	3800
4230	Y05WOMTSL__V00PASE6	0.0790857901885131	2.73194940723721e-05	3799
4231	Y05WOMTSL__V00PCTALCH	-0.0573345725164976	0.000407535717402407	3798
4232	Y05WOMTSL__V00PCTCARB	-0.0565996124661433	0.000483444527706098	3798
4233	Y05WOMTSL__V00PCTFAT	0.093371273340099	8.16673987062791e-09	3798
4234	Y05WOMTSL__V00PCTPROT	0.00204271340586707	0.899853145873988	3798
4235	Y05WOMTSL__V00PCTSWT	0.0545903943003451	0.00076351198727168	3798
4236	Y05WOMTSL__V00PIPE	0.00583907645714615	0.719080965307591	3797
4237	Y05WOMTSL__V00PNMEDT	0.0648678659232467	6.30497302882093e-05	3799
4238	Y05WOMTSL__V00POLYRH	0.0376132229413456	0.0262592621384353	3491
4239	Y05WOMTSL__V00PSMKYR	0.0357105739263007	0.0366896595656749	3423
4240	Y05WOMTSL__V00PSMOKER	0.0381737717168678	0.137597054573927	3787
4241	Y05WOMTSL__V00PTH	0.000811326244325978	0.960219266472954	3782
4242	Y05WOMTSL__V00RA	0.0835397312017146	2.25420628452785e-06	3196
4243	Y05WOMTSL__V00RELA12	0.0991444093100938	9.08227728305627e-10	3800
4244	Y05WOMTSL__V00RELACV	0.0830567437210224	2.96297250123715e-07	3798
4245	Y05WOMTSL__V00REMAXF	-0.0857471259398749	4.08100104507802e-07	3479
4246	Y05WOMTSL__V00RESFP	-0.046217439935763	0.00885272766438039	3207
4247	Y05WOMTSL__V00RESFR	-0.00985674605577748	0.576853106258444	3207
4248	Y05WOMTSL__V00RETHPL	0.0352926473559833	0.0409729529617554	3354
4249	Y05WOMTSL__V00RETHRL	0.0154345026483886	0.371541494858454	3354
4250	Y05WOMTSL__V00RETLPL	0.0358099828287602	0.0425814068265773	3207
4251	Y05WOMTSL__V00RETLRL	0.00505388213601392	0.774806493508815	3207
4252	Y05WOMTSL__V00RETRIAL	-0.0452846094669761	0.00755277242031231	3479
4253	Y05WOMTSL__V00REXCMP2	0.000701168188987033	0.966989942570172	3486
4254	Y05WOMTSL__V00REXCOMP	0.0056631671275274	0.736496245453666	3533
4255	Y05WOMTSL__V00REXP1CV	0.187864817356888	7.63988946006984e-27	3473
4256	Y05WOMTSL__V00REXP2CV	0.164832342355311	1.93294001743794e-21	3466
4257	Y05WOMTSL__V00REXPN	0.154527946841205	5.20090214914014e-20	3474
4258	Y05WOMTSL__V00RFMAXF	-0.0684964067422825	5.3069768780782e-05	3476
4259	Y05WOMTSL__V00RFSFP	-0.0470381277077286	0.00779331101364344	3199
4260	Y05WOMTSL__V00RFSFR	-0.0706974668756188	6.27898765229128e-05	3199
4261	Y05WOMTSL__V00RFTHPL	0.0176722297015503	0.306591801265567	3349
4262	Y05WOMTSL__V00RFTHRL	-0.0333758756452322	0.0534463207127692	3349
4263	Y05WOMTSL__V00RFTLPL	-0.0107559201083215	0.543100273820541	3199
4264	Y05WOMTSL__V00RFTLRL	0.0101163910793462	0.567341559548633	3199
4265	Y05WOMTSL__V00RFTRIAL	-0.0200424047756674	0.237465311524386	3476
4266	Y05WOMTSL__V00RFXCMP2	0.0313843979534528	0.0639109329889119	3486
4267	Y05WOMTSL__V00RFXCOMP	0.0287229105125604	0.0877752022497209	3534
4268	Y05WOMTSL__V00RFXP1CV	0.163749650111054	2.68050549868492e-20	3471
4269	Y05WOMTSL__V00RFXP2CV	0.143367152656994	2.43855412034364e-16	3465
4270	Y05WOMTSL__V00RFXPN	0.137370950062925	4.24963000507756e-16	3473
4271	Y05WOMTSL__V00RKABPN	0.168094542535914	3.36160122829774e-25	3755
4272	Y05WOMTSL__V00RKALNMT	-0.0070459356138765	0.66609918453703	3753
4273	Y05WOMTSL__V00RKDEFCV	0.0355376039288695	0.0935299129658217	3753
4274	Y05WOMTSL__V00RKEFFB	0.035193488595573	0.0312665987965199	3745
4275	Y05WOMTSL__V00RKEFFPT	0.0540704381207336	0.00414076771379524	3751
4276	Y05WOMTSL__V00RKFHDEG	0.0494800770828766	0.00242547583878605	3754
4277	Y05WOMTSL__V00RKLTTPN	0.199242716936653	6.19897306668312e-35	3756
4278	Y05WOMTSL__V00RKMTTPN	0.216217460618771	5.74246868941384e-41	3755
4279	Y05WOMTSL__V00RKPATPN	0.17578473617794	1.90436126791042e-27	3756
4280	Y05WOMTSL__V00RKPFCRE	0.0926938770688713	1.26694825562911e-08	3755
4281	Y05WOMTSL__V00RKPGDPN	0.134510612195751	1.38053980244722e-16	3745
4282	Y05WOMTSL__V00RKRFXPN	0.174318581563646	5.96767385657624e-27	3747
4283	Y05WOMTSL__V00RLWGT	-0.00831563976751435	0.623712220814559	3483
4284	Y05WOMTSL__V00RPAVG	0.0513975899435056	0.00153627245575278	3796
4285	Y05WOMTSL__V00RUBCV	0.155986808606786	4.33636011946663e-22	3793
4286	Y05WOMTSL__V00RUBS12	0.17332187161866	5.68663386056979e-27	3794
4287	Y05WOMTSL__V00RX30	0.0553661436467647	0.00866064047889862	3800
4288	Y05WOMTSL__V00RX30NUM	0.101527211927168	1.73299925934198e-08	3069
4289	Y05WOMTSL__V00RXACTM	0.0986057490376807	1.17152213549183e-09	3791
4290	Y05WOMTSL__V00RXANALG	0.114762573751305	1.36898632453053e-12	3791
4291	Y05WOMTSL__V00RXASPRN	0.0194464240262812	0.231284731450779	3791
4292	Y05WOMTSL__V00RXBISPH	0.0481831680052249	0.00300295100675225	3791
4293	Y05WOMTSL__V00RXCHOND	0.0114502016111014	0.480939635925357	3791
4294	Y05WOMTSL__V00RXCLCTN	0.011025934426555	0.497343412024225	3791
4295	Y05WOMTSL__V00RXCLCXB	0.0580041006539725	0.000352635961001233	3791
4296	Y05WOMTSL__V00RXCOX2	0.0645716262199705	6.93260220843089e-05	3791
4297	Y05WOMTSL__V00RXFLUOR	2.98023223876953e-08	NA	3791
4298	Y05WOMTSL__V00RXGLCSM	0.00662742421634256	0.683326762382646	3791
4299	Y05WOMTSL__V00RXIHYAL	0.00378328058914091	0.815866430629914	3791
4300	Y05WOMTSL__V00RXISTRD	0.0139740375149272	0.389703564965108	3791
4301	Y05WOMTSL__V00RXMSM	2.98023223876953e-08	NA	3791
4302	Y05WOMTSL__V00RXNARC	0.111826197139741	5.03250056754656e-12	3791
4303	Y05WOMTSL__V00RXNSAID	0.0630637601437706	0.00010212278654183	3791
4304	Y05WOMTSL__V00RXNTRAT	0.0281801362752119	0.0827666291262058	3791
4305	Y05WOMTSL__V00RXOSTRD	0.00274339467059588	0.865907995043506	3791
4306	Y05WOMTSL__V00RXOTHAN	0.0199984351777115	0.218306919871168	3791
4307	Y05WOMTSL__V00RXRALOX	0.0126176185638189	0.43736214615449	3791
4308	Y05WOMTSL__V00RXRFCXB	0.0225909659015614	0.164325727211035	3791
4309	Y05WOMTSL__V00RXSALIC	0.0244568006910309	0.132179999965482	3791
4310	Y05WOMTSL__V00RXSAME	2.98023223876953e-08	NA	3791
4311	Y05WOMTSL__V00RXTPRTD	0.0056081143584212	0.729954094819628	3791
4312	Y05WOMTSL__V00RXVIT_D	0.0124345157773032	0.444042985893013	3791
4313	Y05WOMTSL__V00RXVLCXB	0.0219573537682958	0.176485558198718	3791
4314	Y05WOMTSL__V00SAFEWLK	0.00494651530105249	0.762804460294044	3725
4315	Y05WOMTSL__V00SAME	0.0167558467206213	0.302285711950283	3792
4316	Y05WOMTSL__V00SF1	0.287935167732247	7.57205479354963e-70	3800
4317	Y05WOMTSL__V00SF10	0.222985156803316	9.15377370655675e-41	3799
4318	Y05WOMTSL__V00SF11	0.143986580034585	2.23977799945613e-16	3798
4319	Y05WOMTSL__V00SF12	0.238390246241337	7.02285794008869e-47	3798
4320	Y05WOMTSL__V00SF2	0.312005517737454	3.59658887320587e-85	3800
4321	Y05WOMTSL__V00SF3	0.337982667621531	9.69907810082984e-101	3800
4322	Y05WOMTSL__V00SF4	0.305952685130267	1.81981483184272e-79	3800
4323	Y05WOMTSL__V00SF5	0.322407357075919	7.09310784449397e-89	3800
4324	Y05WOMTSL__V00SF6	0.20774829813336	3.64499637722706e-35	3800
4325	Y05WOMTSL__V00SF7	0.227890524127943	1.1197741005459e-42	3800
4326	Y05WOMTSL__V00SF8	0.356114616155309	7.31978327079774e-110	3792
4327	Y05WOMTSL__V00SF9	0.148687934531575	1.62124438994553e-17	3800
4328	Y05WOMTSL__V00SLNMCV	0.0376744399232983	0.371162415660052	3793
4329	Y05WOMTSL__V00SMKPKYR	0.0376640541146309	0.0232713356084724	3629
4330	Y05WOMTSL__V00SMOKE	0.0212010080763319	0.19245121971323	3781
4331	Y05WOMTSL__V00SMOKER	0.0889510581082237	1.37502187538888e-06	3781
4332	Y05WOMTSL__V00SPIR12	0.102298498766517	2.61930111930821e-10	3799
4333	Y05WOMTSL__V00SPIRCV	0.107963887763016	2.52711932792364e-11	3799
4334	Y05WOMTSL__V00SPNFX	0.0315668482958214	0.052272568361123	3781
4335	Y05WOMTSL__V00SRVDRY	-0.0112097937499362	0.489797763154979	3798
4336	Y05WOMTSL__V00SRVFAT	0.0803582181665405	7.09665356645788e-07	3798
4337	Y05WOMTSL__V00SRVFRT	-0.054042491027834	0.000862661993036021	3798
4338	Y05WOMTSL__V00SRVGRN	-0.0153520121458681	0.34422162255486	3798
4339	Y05WOMTSL__V00SRVMEAT	0.102560637090955	2.36988888129703e-10	3798
4340	Y05WOMTSL__V00SRVVEG	0.0261005640021857	0.107776529732623	3798
4341	Y05WOMTSL__V00STEPST1	0.137576150228323	1.76339947620289e-17	3791
4342	Y05WOMTSL__V00STEPST2	0.138117902841997	1.36890680946723e-17	3787
4343	Y05WOMTSL__V00STINJCV	0.0463515596778859	0.00430012318539569	3793
4344	Y05WOMTSL__V00STRINJL	0.0482446635369807	0.00295855536177875	3793
4345	Y05WOMTSL__V00STRINJR	0.038119266926504	0.0188875201468166	3793
4346	Y05WOMTSL__V00STROKE	0.0113571841316197	0.486477515524478	3757
4347	Y05WOMTSL__V00STRTBCV	0.0482536980041884	0.11627203197241	3790
4348	Y05WOMTSL__V00SUPB1	-0.0212258791599207	0.190933204861457	3798
4349	Y05WOMTSL__V00SUPB12	-0.0341360707735717	0.035408512301091	3798
4350	Y05WOMTSL__V00SUPB2	-0.0212258791599207	0.190933204861457	3798
4351	Y05WOMTSL__V00SUPB6	-0.0279161716635294	0.0853989296992533	3798
4352	Y05WOMTSL__V00SUPBCAR	-0.0261568862733877	0.107018637261073	3798
4353	Y05WOMTSL__V00SUPCA	-0.0345861432866934	0.0330555491640081	3798
4354	Y05WOMTSL__V00SUPCU	-0.043412222852412	0.0074554325891694	3798
4355	Y05WOMTSL__V00SUPFE	-0.00982228418561621	0.54508448823297	3798
4356	Y05WOMTSL__V00SUPFOL	-0.0407452410705524	0.0120300874754486	3798
4357	Y05WOMTSL__V00SUPMG	-0.043412222852412	0.0074554325891694	3798
4358	Y05WOMTSL__V00SUPNIAC	-0.0212258791599207	0.190933204861457	3798
4359	Y05WOMTSL__V00SUPSE	-0.0349999020640444	0.0310117573409258	3798
4360	Y05WOMTSL__V00SUPVITA	-0.0372867320954802	0.0215648494798048	3798
4361	Y05WOMTSL__V00SUPVITC	-0.00882692210011822	0.586567862653334	3798
4362	Y05WOMTSL__V00SUPVITD	-0.0458925111234703	0.00467200790046091	3798
4363	Y05WOMTSL__V00SUPVITE	-0.0214845570417235	0.185580965383922	3798
4364	Y05WOMTSL__V00SUPZINC	-0.0370801129748213	0.0223008862331425	3798
4365	Y05WOMTSL__V00TIMET1	0.156077858475046	4.20461447289216e-22	3791
4366	Y05WOMTSL__V00TIMET2	0.153598248418006	1.94232985230212e-21	3789
4367	Y05WOMTSL__V00TYLEN	0.166310164411727	6.36679279965463e-25	3792
4368	Y05WOMTSL__V00ULCER	0.0462688656891325	0.00482627889077397	3709
4369	Y05WOMTSL__V00VIT1	0.0380429274986642	0.0196414631980699	3761
4370	Y05WOMTSL__V00VIT10	0.0283484458725075	0.0829775029204529	3741
4371	Y05WOMTSL__V00VIT11	0.0361719434280096	0.0268781722112072	3744
4372	Y05WOMTSL__V00VIT12	0.0052746851865442	0.746867564318194	3747
4373	Y05WOMTSL__V00VIT13	0.029629287133942	0.0696827779941749	3749
4374	Y05WOMTSL__V00VIT2	0.00578335730246416	0.723413819268988	3747
4375	Y05WOMTSL__V00VIT3	0.0046759537059978	0.776656988937742	3683
4376	Y05WOMTSL__V00VIT4	0.00826493279684449	0.613405383102172	3739
4377	Y05WOMTSL__V00VIT5	0.0158279655486319	0.3333859066086	3737
4378	Y05WOMTSL__V00VIT6	0.00725472311024883	0.657000852175804	3749
4379	Y05WOMTSL__V00VIT7	0.0114469814846439	0.483096084538269	3756
4380	Y05WOMTSL__V00VIT8	0.008731276992062	0.593580390213588	3738
4381	Y05WOMTSL__V00VIT9	0.0301660902082024	0.0643066829993401	3762
4382	Y05WOMTSL__V00VITACV	0.0544863897561225	0.0466599456983949	3788
4383	Y05WOMTSL__V00VITCCV	0.0350524017989013	0.458587204389695	3796
4384	Y05WOMTSL__V00VITDCV	0.0752641985939475	0.000648544282227725	3791
4385	Y05WOMTSL__V00VITECV	0.0611884817527731	0.0143239605458499	3793
4386	Y05WOMTSL__V00VITM12	0.0321667941999233	0.0474239806927025	3799
4387	Y05WOMTSL__V00VITMCV	0.0313328860215828	0.0535054547276357	3798
4388	Y05WOMTSL__V00W20COMP	0.018862858318506	0.245590186157145	3791
4389	Y05WOMTSL__V00WALKER	0.0140295500701864	0.389645264662502	3762
4390	Y05WOMTSL__V00WKHR7CV	-0.0261307089432417	0.107602117239368	3793
4391	Y05WOMTSL__V00WLK20T1	0.0426861862289051	0.0315254260513087	3794
4392	Y05WOMTSL__V00WLK20T2	0.0133336425354112	0.411798515473511	3791
4393	Y05WOMTSL__V00WLKAID	0.0363861669481438	0.0251842680303061	3785
4394	Y05WOMTSL__V00WOMADLL	0.505483976669667	1.06055382469626e-244	3785
4395	Y05WOMTSL__V00WOMADLR	0.383468086090524	5.00853708794392e-133	3790
4396	Y05WOMTSL__V00WOMKPL	0.45858699263161	5.35506076501838e-197	3800
4397	Y05WOMTSL__V00WOMKPR	0.321803645647668	2.77708874799395e-92	3800
4398	Y05WOMTSL__V00WOMSTFL	0.433345952584002	1.45340718849704e-173	3795
4399	Y05WOMTSL__V00WOMSTFR	0.330680131223241	1.29221867079257e-97	3799
4400	Y05WOMTSL__V00WOMTSL	0.514266091286604	2.57243295355948e-254	3780
4401	Y05WOMTSL__V00WOMTSR	0.388080962616547	1.95271780240691e-136	3789
4402	Y05WOMTSL__V00WORK7	0.0645458868926257	6.88730000684069e-05	3797
4403	Y05WOMTSL__V00WPLKN1	0.404255461188001	2.80795420002243e-145	3800
4404	Y05WOMTSL__V00WPLKN2	0.467932320912586	1.714695729125e-201	3795
4405	Y05WOMTSL__V00WPLKN3	0.391219400640007	4.40560109623481e-135	3798
4406	Y05WOMTSL__V00WPLKN4	0.42212813015146	6.41152187230416e-160	3800
4407	Y05WOMTSL__V00WPLKN5	0.435426877875771	2.07913458736143e-171	3800
4408	Y05WOMTSL__V00WPRKN1	0.310809879291356	3.51124376063204e-82	3800
4409	Y05WOMTSL__V00WPRKN2	0.343999252471944	7.34397848023978e-102	3789
4410	Y05WOMTSL__V00WPRKN3	0.310159312138371	9.03187956247769e-82	3798
4411	Y05WOMTSL__V00WPRKN4	0.303537830374889	4.2855592056445e-78	3798
4412	Y05WOMTSL__V00WPRKN5	0.352991776899881	7.62344891685616e-108	3794
4413	Y05WOMTSL__V00WSLKN1	0.419306018021905	2.69235405797602e-157	3794
4414	Y05WOMTSL__V00WSLKN2	0.424412188933554	1.48441711347576e-161	3793
4415	Y05WOMTSL__V00WSRKN1	0.314711920578082	2.47933089765468e-84	3797
4416	Y05WOMTSL__V00WSRKN2	0.321834567126322	2.02651978615302e-88	3795
4417	Y05WOMTSL__V00WT25KG	0.0537818853145884	0.000916757361963484	3796
4418	Y05WOMTSL__V00WTMAXKG	0.145442824031133	2.68341646583649e-19	3775
4419	Y05WOMTSL__V00WTMINKG	0.0221924491635708	0.171841259629427	3792
4420	Y05WOMTSL__V00YOGA12	0.0118374080370418	0.465700561719991	3800
4421	Y05WOMTSL__V00YOGACV	0.00873906582121084	0.590249620657819	3799
4422	Y05WOMTSL__V00ZINCCV	0.0454003359824145	0.166741197401743	3792
4423	Y06WOMTSL__P01ARTDOC	0.117840170927992	8.88947668105124e-13	3655
4424	Y06WOMTSL__P01ARTDRCV	0.124947669478718	3.4276366037714e-14	3655
4425	Y06WOMTSL__P01ARTHOTH	0.0916665025663378	3.59480469178833e-08	3600
4426	Y06WOMTSL__P01BMI	0.207662819653356	6.23877457848684e-37	3659
4427	Y06WOMTSL__P01BP30	0.148538322750126	1.68393327537748e-19	3659
4428	Y06WOMTSL__P01BPACTCV	0.170046776557807	4.0806897115642e-25	3655
4429	Y06WOMTSL__P01BPBEDCV	0.11058274744733	2.08325093205552e-11	3651
4430	Y06WOMTSL__P01BPDAYCV	0.144629904837471	1.70843149170326e-18	3645
4431	Y06WOMTSL__P01BPTOT	0.146276940504022	6.41647004211348e-19	3652
4432	Y06WOMTSL__P01BROHRCV	0.00201741843232724	0.903462325397948	3617
4433	Y06WOMTSL__P01BROKRCV	0.0140924501563433	0.397356388006622	3609
4434	Y06WOMTSL__P01CLAU	0.0440953575289265	0.0082497717603097	3588
4435	Y06WOMTSL__P01DADHRCV	0.017770943583625	0.285301273244267	3617
4436	Y06WOMTSL__P01DADKRCV	0.0176273021515488	0.289881697634991	3607
4437	Y06WOMTSL__P01FAMHR	0.0172189385357656	0.300465901241522	3618
4438	Y06WOMTSL__P01FAMKR	0.00863273262058587	0.604100472010087	3610
4439	Y06WOMTSL__P01GOUTCV	0.0107488475308503	0.519628262977062	3591
4440	Y06WOMTSL__P01HEIGHT	-0.0461455649726337	0.00562523461989515	3599
4441	Y06WOMTSL__P01HPL12CV	0.118556832204093	6.84061569437245e-13	3647
4442	Y06WOMTSL__P01HPNL12	0.0967368023535576	4.73826963971289e-09	3650
4443	Y06WOMTSL__P01HPNR12	0.101411754141611	8.22353374545869e-10	3650
4444	Y06WOMTSL__P01HPR12CV	0.104968890701372	2.06745953003168e-10	3649
4445	Y06WOMTSL__P01HRS	0.00937897847117758	0.570506971124754	3661
4446	Y06WOMTSL__P01INJL	0.118959997995039	6.46232424266316e-13	3630
4447	Y06WOMTSL__P01INJR	0.0372768790913317	0.0249483347942409	3618
4448	Y06WOMTSL__P01KPA30CV	0.244158698518488	1.24695268508872e-50	3646
4449	Y06WOMTSL__P01KPACDCV	0.198004939140906	1.58567854057523e-33	3643
4450	Y06WOMTSL__P01KPACT30	0.228805803736345	1.30763416835786e-44	3654
4451	Y06WOMTSL__P01KPACTCV	0.249797176577435	1.07451469185079e-51	3646
4452	Y06WOMTSL__P01KPL12CV	0.287812149410124	1.33741562255005e-70	3652
4453	Y06WOMTSL__P01KPL30CV	0.316151747869259	1.67300283263705e-85	3649
4454	Y06WOMTSL__P01KPMED	0.237023483983289	6.73491603078442e-48	3659
4455	Y06WOMTSL__P01KPMEDCV	0.22956981857681	6.28498946636266e-45	3656
4456	Y06WOMTSL__P01KPNL12	0.257073037887578	2.78046182405631e-56	3657
4457	Y06WOMTSL__P01KPNLEV	0.260079499626921	1.73309640161704e-57	3649
4458	Y06WOMTSL__P01KPNR12	0.142151761493997	5.81458672246725e-18	3656
4459	Y06WOMTSL__P01KPNREV	0.172761865915793	8.12266857909319e-26	3645
4460	Y06WOMTSL__P01KPR12CV	0.212643937525366	1.76884659147249e-38	3639
4461	Y06WOMTSL__P01KPR30CV	0.231645495755143	1.44764090109421e-45	3642
4462	Y06WOMTSL__P01KSURGL	0.0987103099581753	2.23907643061764e-09	3654
4463	Y06WOMTSL__P01KSURGR	0.020535237607504	0.214470322014283	3656
4464	Y06WOMTSL__P01KSX	0.334510271268164	5.63467415283364e-91	3638
4465	Y06WOMTSL__P01LH1CV	0.00552484933804391	0.739040737238395	3638
4466	Y06WOMTSL__P01LH2CV	0.0354195976171988	0.0330403538456793	3622
4467	Y06WOMTSL__P01LH3CV	0.0333353300204507	0.0444351094678115	3636
4468	Y06WOMTSL__P01LH4CV	0.00483310095605151	0.77091864998187	3632
4469	Y06WOMTSL__P01LH5CV	0.031508800423717	0.0579452276823224	3622
4470	Y06WOMTSL__P01LHBE	0.0384057875772238	0.369666216896343	3659
4471	Y06WOMTSL__P01LKP30CV	0.289089196322195	2.940551695532e-71	3653
4472	Y06WOMTSL__P01LKSX	0.320270715858604	1.20814576217947e-86	3659
4473	Y06WOMTSL__P01LSXKOA	0.292220847408018	1.2071078057235e-72	3643
4474	Y06WOMTSL__P01LXRKOA	0.205115994477929	6.64724265920679e-36	3643
4475	Y06WOMTSL__P01LXRKOA2	0.226489901060836	1.17537343976846e-38	3643
4476	Y06WOMTSL__P01MOMHRCV	0.0172114007544486	0.300811298558007	3616
4477	Y06WOMTSL__P01MOMKRCV	0.00493250262868804	0.767125556744078	3607
4478	Y06WOMTSL__P01OABCKCV	0.0940168507754055	2.17951231939971e-08	3531
4479	Y06WOMTSL__P01OADEGCV	0.179775962460766	1.00762970655612e-26	3488
4480	Y06WOMTSL__P01OAGRDL	0.227944208783069	6.9250743494583e-41	3642
4481	Y06WOMTSL__P01OAGRDR	0.140858568549182	6.14293306083719e-15	3631
4482	Y06WOMTSL__P01OAHIPCV	0.0434034366245148	0.00985452755555028	3535
4483	Y06WOMTSL__P01OAHNDCV	0.0443523868776741	0.00831834783261975	3539
4484	Y06WOMTSL__P01OAOTHCV	0.0535835792308952	0.00140861513959671	3548
4485	Y06WOMTSL__P01OTARTCV	0.0108682460767699	0.517174852562893	3554
4486	Y06WOMTSL__P01PMLKRCV	0.423177333142574	5.62118288395205e-148	3650
4487	Y06WOMTSL__P01PMRKRCV	0.312417528246924	2.82759072718242e-74	3651
4488	Y06WOMTSL__P01RAIA	0.0892127155829526	8.73948497571159e-08	3586
4489	Y06WOMTSL__P01RASTASV	0.0905582593624242	1.29814942672534e-06	3662
4490	Y06WOMTSL__P01RATOTCV	0.0953253890476394	9.92908923525637e-07	3662
4491	Y06WOMTSL__P01RH1CV	0.0162191225950521	0.328474752418006	3632
4492	Y06WOMTSL__P01RH2CV	0.0193747092871183	0.243265773577866	3629
4493	Y06WOMTSL__P01RH3CV	0.0292309367302226	0.0784991421420027	3624
4494	Y06WOMTSL__P01RH4CV	0.0460976531977933	0.00542654318834587	3637
4495	Y06WOMTSL__P01RH5CV	0.0434879245170901	0.00876248359037987	3632
4496	Y06WOMTSL__P01RHBE	0.0454738100210042	0.181774465710087	3660
4497	Y06WOMTSL__P01RKP30CV	0.180888321117994	3.00359882811783e-28	3654
4498	Y06WOMTSL__P01RKSX	0.225157415340736	5.3816543670766e-42	3656
4499	Y06WOMTSL__P01RSXKOA	0.206260139789325	3.51300862935803e-36	3631
4500	Y06WOMTSL__P01RXRKOA	0.121758176807706	1.81507390231807e-13	3631
4501	Y06WOMTSL__P01RXRKOA2	0.143556273666029	3.01856072886523e-14	3631
4502	Y06WOMTSL__P01SISHRCV	0.0124913341185323	0.45264230365387	3617
4503	Y06WOMTSL__P01SISKRCV	0.0212182982012148	0.202587771859899	3608
4504	Y06WOMTSL__P01SVLKJSL	0.0775373158014322	1.70741762408117e-05	3644
4505	Y06WOMTSL__P01SVLKJSM	0.138996710319912	3.79883614915552e-16	3643
4506	Y06WOMTSL__P01SVLKMI	0.00386835852988562	0.814975205402735	3662
4507	Y06WOMTSL__P01SVLKOST	0.20711138499848	2.21993809121695e-35	3643
4508	Y06WOMTSL__P01SVRKJSL	0.0466125954584785	0.0193180559507889	3632
4509	Y06WOMTSL__P01SVRKJSM	0.0528738228513545	0.00621248323138149	3633
4510	Y06WOMTSL__P01SVRKMI	0.0120328234598036	0.466651793500236	3662
4511	Y06WOMTSL__P01SVRKOST	0.126790157627464	1.69412256493637e-13	3632
4512	Y06WOMTSL__P01SVXRLKR	0.0119553465337051	0.469526178273735	3662
4513	Y06WOMTSL__P01SVXRRKR	0.0133820266958578	0.418189704720083	3662
4514	Y06WOMTSL__P01SXKOA	0.308705327095493	4.40349745054221e-79	3661
4515	Y06WOMTSL__P01TJE30CV	0.107557449245408	6.98230547689126e-11	3657
4516	Y06WOMTSL__P01TJE30WC	0.14905622052885	6.3231690558349e-17	3657
4517	Y06WOMTSL__P01TJF30CV	0.041713680471137	0.0115970864967078	3661
4518	Y06WOMTSL__P01TJF30WC	0.0505114772443213	0.05308769595194	3661
4519	Y06WOMTSL__P01TMJE6M	0.103794330538026	3.12428104948443e-10	3658
4520	Y06WOMTSL__P01TMJF6M	0.0497618019634867	0.00259759181674014	3661
4521	Y06WOMTSL__P01WEIGHT	0.147613577973555	2.82700725155717e-19	3659
4522	Y06WOMTSL__P01XRKOA	0.208425015636182	5.4525506855583e-35	3661
4523	Y06WOMTSL__P02ACTRISK	0.00280573581914873	0.865624382373002	3640
4524	Y06WOMTSL__P02CNCR3	0.0369032270187235	0.0255976797798889	3659
4525	Y06WOMTSL__P02FAMHXKR	0.000648922021196464	0.968845096157907	3625
4526	Y06WOMTSL__P02HISP	0.00565780461481968	0.732186778384384	3661
4527	Y06WOMTSL__P02JBMP	0.0345245149596688	0.0371864185345884	3643
4528	Y06WOMTSL__P02JBMPCV	0.037786003205727	0.157812517962855	3642
4529	Y06WOMTSL__P02KINJ	0.0320563029079946	0.0532276780820998	3637
4530	Y06WOMTSL__P02KPMED	0.238891934441251	1.26493279422881e-48	3657
4531	Y06WOMTSL__P02KPMEDCV	0.247079893934646	7.6265852813953e-52	3646
4532	Y06WOMTSL__P02KPN	0.155809684358759	2.48988417359903e-21	3661
4533	Y06WOMTSL__P02KPNLCV	0.305807382545421	9.67352255774478e-80	3644
4534	Y06WOMTSL__P02KPNRCV	0.233557015015407	2.90408680856169e-46	3638
4535	Y06WOMTSL__P02KRS3	0.0758098392406807	7.17107598331418e-06	3498
4536	Y06WOMTSL__P02KRS3CV	0.0761170567275323	3.89153982476247e-05	3498
4537	Y06WOMTSL__P02KRSCV	0.0167922307630133	0.597268023361061	3658
4538	Y06WOMTSL__P02KSURG	0.063082427317566	0.000134640275916302	3658
4539	Y06WOMTSL__P02KSURGCV	0.00243038061234195	0.88317716412068	3658
4540	Y06WOMTSL__P02PA1	0.00350941094751993	0.83225949561298	3645
4541	Y06WOMTSL__P02PA2	0.0352231149838377	0.0333901417908867	3648
4542	Y06WOMTSL__P02PA3	0.0110398214357973	0.505565121315123	3639
4543	Y06WOMTSL__P02PA4	0.00795791525805346	0.632005380771036	3624
4544	Y06WOMTSL__P02RACE	0.237402510020324	1.04607662588847e-45	3659
4545	Y06WOMTSL__P02SEX	0.0757154278889208	4.49877699557502e-06	3662
4546	Y06WOMTSL__V0020MPACE	-0.183750998301779	4.18978963238633e-29	3653
4547	Y06WOMTSL__V00400MCMP	0.13591011699758	5.79739069447082e-14	3655
4548	Y06WOMTSL__V00400MTIM	0.179853742107492	2.339738665073e-27	3573
4549	Y06WOMTSL__V00400MTR	-0.068833893585457	3.81282889447279e-05	3574
4550	Y06WOMTSL__V00400PAIN	0.272745850757114	1.94885480768901e-59	3568
4551	Y06WOMTSL__V00ABCIRC	0.169750734984928	5.6404208614194e-25	3646
4552	Y06WOMTSL__V00ACUSCV	0.00692385076130227	0.675656882258836	3654
4553	Y06WOMTSL__V00ACUTCV	0.00382664480346151	0.817082298157445	3656
4554	Y06WOMTSL__V00AGE	-0.0505239120611231	0.00222569317466378	3662
4555	Y06WOMTSL__V00ANTOXCV	0.0620844522582743	0.0151650958238486	3648
4556	Y06WOMTSL__V00ASTHMA	0.0693244055911394	3.17254605873667e-05	3596
4557	Y06WOMTSL__V00BAPCARB	-0.0577325727058727	0.000474238225584872	3661
4558	Y06WOMTSL__V00BAPFAT	0.0711148093317683	1.65580240794532e-05	3661
4559	Y06WOMTSL__V00BAPPROT	-0.0412572230702485	0.0125415708905651	3661
4560	Y06WOMTSL__V00BCARCV	0.0384773393562682	0.369900997965055	3644
4561	Y06WOMTSL__V00BISPHOS	0.0403181113714021	0.0148239438948913	3652
4562	Y06WOMTSL__V00BISPTYP	0.0441483337016445	0.130022508399092	3650
4563	Y06WOMTSL__V00BONEFX	0.0138308612763004	0.403586031592365	3649
4564	Y06WOMTSL__V00BPDIAS	0.0313941039517409	0.0574834124484218	3662
4565	Y06WOMTSL__V00BPSYS	0.0496486210060928	0.0026533018313549	3662
4566	Y06WOMTSL__V00BRAC12	0.074380633176369	6.61203655135084e-06	3662
4567	Y06WOMTSL__V00BRACCV	0.0437973796442486	0.00805739633622389	3659
4568	Y06WOMTSL__V00BYPLEG	0.036704438462346	0.0265271313969638	3653
4569	Y06WOMTSL__V00CALCMCV	0.0732760743361253	0.00145115175143096	3655
4570	Y06WOMTSL__V00CAM12	0.0613879457586336	0.000203970375471183	3656
4571	Y06WOMTSL__V00CANCER	0.0130749511359375	0.43186735679348	3616
4572	Y06WOMTSL__V00CANEUSE	0.0327872298483489	0.0499686042297146	3575
4573	Y06WOMTSL__V00CAPSNCV	0.0331802634942588	0.044962193601344	3652
4574	Y06WOMTSL__V00CEMPLOY	0.182578991657706	1.23384110028641e-26	3652
4575	Y06WOMTSL__V00CESD	0.200222551730416	2.82170295064381e-34	3645
4576	Y06WOMTSL__V00CESD1	0.173611953456792	6.82833514532309e-24	3629
4577	Y06WOMTSL__V00CESD10	0.130360349937192	1.7762707323029e-13	3646
4578	Y06WOMTSL__V00CESD11	0.159497414890565	3.08101935786373e-20	3650
4579	Y06WOMTSL__V00CESD12	0.134036690153323	3.38262937037578e-14	3633
4580	Y06WOMTSL__V00CESD13	0.171166813130413	6.79335895795985e-23	3579
4581	Y06WOMTSL__V00CESD14	0.141772131571575	5.94021446763263e-16	3648
4582	Y06WOMTSL__V00CESD15	0.138008342773583	5.04549713788399e-15	3626
4583	Y06WOMTSL__V00CESD16	0.125676770577816	1.60360140989655e-12	3644
4584	Y06WOMTSL__V00CESD17	0.147149465703267	3.41968967335213e-17	3648
4585	Y06WOMTSL__V00CESD18	0.140743634975606	1.03252080168649e-15	3646
4586	Y06WOMTSL__V00CESD19	0.143026865022161	3.89764471571763e-16	3625
4587	Y06WOMTSL__V00CESD2	0.145747070300083	6.9769000464215e-17	3652
4588	Y06WOMTSL__V00CESD20	0.174085209443646	3.71052130825421e-24	3649
4589	Y06WOMTSL__V00CESD3	0.172868577144399	8.39409514024049e-24	3647
4590	Y06WOMTSL__V00CESD4	0.118494327207137	6.07342113419198e-11	3579
4591	Y06WOMTSL__V00CESD5	0.169841768795294	5.5330408126725e-23	3650
4592	Y06WOMTSL__V00CESD6	0.144623526551989	1.36807366227916e-16	3645
4593	Y06WOMTSL__V00CESD7	0.216680495494163	1.02561918349284e-37	3644
4594	Y06WOMTSL__V00CESD8	0.113355127112664	3.9129569939744e-10	3619
4595	Y06WOMTSL__V00CESD9	0.143021325252199	3.22029985759629e-16	3644
4596	Y06WOMTSL__V00CHELCV	NA	NA	3656
4597	Y06WOMTSL__V00CHIRCV	0.0712409659588274	1.62091152883495e-05	3656
4598	Y06WOMTSL__V00CHNFQCV	0.0277515682975865	0.591601005214358	3640
4599	Y06WOMTSL__V00CHON	0.00167567513021471	0.919423395979287	3647
4600	Y06WOMTSL__V00COMORB	0.0974157631549116	3.76555879107528e-09	3646
4601	Y06WOMTSL__V00COMP10	0.12168587031207	1.56348499507314e-13	3655
4602	Y06WOMTSL__V00COXIBS	0.0755231125867994	4.81446995123135e-06	3658
4603	Y06WOMTSL__V00CS5	0.0785444511839598	2.00469920723541e-06	3653
4604	Y06WOMTSL__V00CSPACE	-0.225474254768197	1.31698407826275e-41	3502
4605	Y06WOMTSL__V00CSTIME1	0.229151022556323	6.60843016231514e-43	3498
4606	Y06WOMTSL__V00CSTIME2	0.217280101949249	3.74703640313261e-38	3451
4607	Y06WOMTSL__V00CSTREP1	0.0665185518390986	0.00124217514283558	3568
4608	Y06WOMTSL__V00CSTREP2	0.0958187766083733	4.57260357019525e-07	3503
4609	Y06WOMTSL__V00CSTSGL	0.102319144563488	2.24552917012489e-08	3659
4610	Y06WOMTSL__V00CUREMP	0.0392263348075874	0.0176339987302437	3660
4611	Y06WOMTSL__V00DIAB	0.109431687455359	4.43132803505327e-11	3606
4612	Y06WOMTSL__V00DIET12	0.0379679348614599	0.0216173325253322	3660
4613	Y06WOMTSL__V00DIETCV	0.0393383259518989	0.0173281326780625	3659
4614	Y06WOMTSL__V00DILKN1	0.440947059982156	1.23552046041865e-169	3657
4615	Y06WOMTSL__V00DILKN10	0.444029432851667	2.05513768517215e-172	3659
4616	Y06WOMTSL__V00DILKN11	0.453874607577239	3.95034018271559e-181	3658
4617	Y06WOMTSL__V00DILKN12	0.417680177802974	2.69145697688592e-150	3658
4618	Y06WOMTSL__V00DILKN13	0.486908361078564	1.83584299497592e-172	2971
4619	Y06WOMTSL__V00DILKN14	0.435568147525062	3.73492645901777e-165	3660
4620	Y06WOMTSL__V00DILKN15	0.457106889601123	4.52459085483669e-184	3658
4621	Y06WOMTSL__V00DILKN16	0.483144485447563	5.58820713642954e-197	3450
4622	Y06WOMTSL__V00DILKN17	0.452026114101623	5.61956081747163e-178	3628
4623	Y06WOMTSL__V00DILKN2	0.457702453770919	1.83218980478035e-184	3655
4624	Y06WOMTSL__V00DILKN3	0.460161617597164	6.23828284402801e-187	3659
4625	Y06WOMTSL__V00DILKN4	0.454047675610118	2.18744703563858e-181	3660
4626	Y06WOMTSL__V00DILKN5	0.465154241533395	7.06393303858254e-185	3532
4627	Y06WOMTSL__V00DILKN6	0.458546046085135	2.16666633771291e-185	3658
4628	Y06WOMTSL__V00DILKN7	0.479946405072009	6.72549862835718e-206	3660
4629	Y06WOMTSL__V00DILKN8	0.455357267767284	5.22612633729321e-180	3609
4630	Y06WOMTSL__V00DILKN9	0.458153799281763	3.92692487047149e-185	3660
4631	Y06WOMTSL__V00DIRKN1	0.347174893739083	3.10312629128954e-100	3657
4632	Y06WOMTSL__V00DIRKN10	0.374136854158626	6.17637125377269e-118	3658
4633	Y06WOMTSL__V00DIRKN11	0.394941305259064	8.7250001139981e-133	3658
4634	Y06WOMTSL__V00DIRKN12	0.330088416999148	5.18743711260778e-90	3661
4635	Y06WOMTSL__V00DIRKN13	0.428245969117201	4.48578277012976e-128	2955
4636	Y06WOMTSL__V00DIRKN14	0.357231690944615	1.10619495786136e-106	3659
4637	Y06WOMTSL__V00DIRKN15	0.383846439472745	7.79841814555391e-125	3661
4638	Y06WOMTSL__V00DIRKN16	0.398583738766515	6.19081581597223e-128	3456
4639	Y06WOMTSL__V00DIRKN17	0.378049589930629	7.04762334959831e-120	3635
4640	Y06WOMTSL__V00DIRKN2	0.381956305160188	2.34850519630315e-123	3657
4641	Y06WOMTSL__V00DIRKN3	0.378995236732801	2.2527770385894e-121	3660
4642	Y06WOMTSL__V00DIRKN4	0.382690484268905	5.17577427488174e-124	3661
4643	Y06WOMTSL__V00DIRKN5	0.377583994703078	9.21163045888435e-116	3521
4644	Y06WOMTSL__V00DIRKN6	0.375485482237772	7.82928766355736e-119	3657
4645	Y06WOMTSL__V00DIRKN7	0.403926169323894	1.2835690152348e-139	3660
4646	Y06WOMTSL__V00DIRKN8	0.393269678673712	8.31728744581118e-130	3610
4647	Y06WOMTSL__V00DIRKN9	0.400585074506921	6.27884932816123e-137	3656
4648	Y06WOMTSL__V00DISCOMF	0.178481528239696	6.03327945930296e-27	3571
4649	Y06WOMTSL__V00DOXYCYC	0.0516542981049825	0.00177718695204075	3658
4650	Y06WOMTSL__V00DRKMORE	0.0424150590282098	0.0103206115394466	3656
4651	Y06WOMTSL__V00DRNKAMT	0.118416116700662	7.02152296221311e-09	3659
4652	Y06WOMTSL__V00DTACAR	-0.000705005661754732	0.965986396249524	3661
4653	Y06WOMTSL__V00DTAIU	0.0245003645656053	0.138303009948001	3661
4654	Y06WOMTSL__V00DTANZN	0.0576596378708213	0.000482157106603629	3661
4655	Y06WOMTSL__V00DTARE	0.0248673672416159	0.132491620061999	3661
4656	Y06WOMTSL__V00DTB1	0.0349496041977874	0.034464777981421	3661
4657	Y06WOMTSL__V00DTB12	0.0233756429128521	0.15733797697263	3661
4658	Y06WOMTSL__V00DTB6	0.0461452766316914	0.00522847885226552	3661
4659	Y06WOMTSL__V00DTBCAR	0.0384947713214668	0.0198463467922698	3661
4660	Y06WOMTSL__V00DTCAFFN	0.107083251807348	8.26635145012337e-11	3661
4661	Y06WOMTSL__V00DTCALC	0.00543408012599533	0.742393283564227	3661
4662	Y06WOMTSL__V00DTCARB	0.0481108712098653	0.00359470123631045	3661
4663	Y06WOMTSL__V00DTCHOL	0.0891247849682795	6.60815443053374e-08	3661
4664	Y06WOMTSL__V00DTCRYP	-0.0183072163399319	0.268114721569893	3661
4665	Y06WOMTSL__V00DTCYST	0.0653576346572693	7.57626748974139e-05	3661
4666	Y06WOMTSL__V00DTDAID	-0.0116174943802556	0.482233948970888	3661
4667	Y06WOMTSL__V00DTDFIB	0.00320669940699858	0.846207648577879	3661
4668	Y06WOMTSL__V00DTFAT	0.100407339320578	1.13914288699236e-09	3661
4669	Y06WOMTSL__V00DTFE	0.0378973921133878	0.0218441040373207	3661
4670	Y06WOMTSL__V00DTFOL	0.0140626187552112	0.394976537660173	3661
4671	Y06WOMTSL__V00DTGEN	-0.0116174943802556	0.482233948970888	3661
4672	Y06WOMTSL__V00DTKCAL	0.0745105865427547	6.38907884076131e-06	3661
4673	Y06WOMTSL__V00DTLIN	0.0815359135644765	7.81346158515466e-07	3661
4674	Y06WOMTSL__V00DTLUT	0.034757879055439	0.0354671389830901	3661
4675	Y06WOMTSL__V00DTLYC	0.0270964019293495	0.101163005767132	3661
4676	Y06WOMTSL__V00DTMETH	0.0666748229199203	5.40571512546165e-05	3661
4677	Y06WOMTSL__V00DTMG	0.0185410110021391	0.262049828681186	3661
4678	Y06WOMTSL__V00DTNA	0.0764856559311225	3.60293881795596e-06	3661
4679	Y06WOMTSL__V00DTNIAC	0.0655864788266654	7.14786425726797e-05	3661
4680	Y06WOMTSL__V00DTOLEC	0.100589528972346	1.062762095862e-09	3661
4681	Y06WOMTSL__V00DTPHOS	0.0335252655048519	0.0425231332402659	3661
4682	Y06WOMTSL__V00DTPOTA	0.0241677911877307	0.143737010877968	3661
4683	Y06WOMTSL__V00DTPROA	0.024544675685985	0.137591106420182	3661
4684	Y06WOMTSL__V00DTPROT	0.0602395091952968	0.000265391085479785	3661
4685	Y06WOMTSL__V00DTRET	0.00225287291849401	0.891610686304767	3661
4686	Y06WOMTSL__V00DTRIBO	0.0238106415526045	0.149753243748571	3661
4687	Y06WOMTSL__V00DTSF	0.0324498485755784	0.0496155675281003	3661
4688	Y06WOMTSL__V00DTSFAT	0.10453412255155	2.29498781466218e-10	3661
4689	Y06WOMTSL__V00DTVITC	0.00779484224305886	0.637296305764156	3661
4690	Y06WOMTSL__V00DTVITD	-0.0112835366223661	0.494914952166258	3661
4691	Y06WOMTSL__V00DTVITE	0.0351020438103576	0.033685164998021	3661
4692	Y06WOMTSL__V00DTVITK	0.0250899540271687	0.129060228293467	3661
4693	Y06WOMTSL__V00DTZINC	0.0389034001923539	0.0185734060097088	3661
4694	Y06WOMTSL__V00EDCV	0.183926871502853	1.81873522429345e-25	3661
4695	Y06WOMTSL__V00EKRSL	0.0244558230179772	0.154806991629276	3386
4696	Y06WOMTSL__V00EKRSR	0.00817478320847337	0.633917809678059	3396
4697	Y06WOMTSL__V00FALL	0.0749502587745644	6.33446151005616e-06	3621
4698	Y06WOMTSL__V00FALLCV	0.121019162231266	7.40600179111002e-11	3616
4699	Y06WOMTSL__V00FFQ1	0.062879227416953	0.0700862109654405	3661
4700	Y06WOMTSL__V00FFQ10	0.0445287680753833	0.510713620385656	3655
4701	Y06WOMTSL__V00FFQ11	0.0804497306440446	0.00255335030136426	3659
4702	Y06WOMTSL__V00FFQ12	0.0686719761717785	0.0273490247006236	3661
4703	Y06WOMTSL__V00FFQ13	0.0843386635021173	0.0010219107801068	3658
4704	Y06WOMTSL__V00FFQ14	0.058388204377817	0.131234837341618	3659
4705	Y06WOMTSL__V00FFQ15	0.0502453707505903	0.323966934101326	3654
4706	Y06WOMTSL__V00FFQ16	0.0761342897210158	0.00658907203212243	3656
4707	Y06WOMTSL__V00FFQ17	0.057445406731155	0.148045129335575	3658
4708	Y06WOMTSL__V00FFQ18	0.0545260257376629	0.209991607512839	3652
4709	Y06WOMTSL__V00FFQ19	0.105246710298035	2.42862836467495e-06	3655
4710	Y06WOMTSL__V00FFQ2	0.123802932971627	2.34890853682858e-09	3658
4711	Y06WOMTSL__V00FFQ20	0.0832376200707	0.00133787312396852	3657
4712	Y06WOMTSL__V00FFQ21	0.066268210600816	0.0413473831120451	3658
4713	Y06WOMTSL__V00FFQ22	0.0669540068889193	0.03678451584834	3660
4714	Y06WOMTSL__V00FFQ23	0.0881403351499938	0.00039320774884865	3656
4715	Y06WOMTSL__V00FFQ24	0.0866612690033936	0.000575690763524874	3656
4716	Y06WOMTSL__V00FFQ25	0.0519153068366215	0.275267763090936	3658
4717	Y06WOMTSL__V00FFQ26	0.0664423661522686	0.0402372738685758	3657
4718	Y06WOMTSL__V00FFQ27	0.0981136962862544	2.32290471782768e-05	3659
4719	Y06WOMTSL__V00FFQ28	0.0509882162154275	0.300957140988902	3660
4720	Y06WOMTSL__V00FFQ29	0.0555300868017091	0.186075998768821	3660
4721	Y06WOMTSL__V00FFQ3	0.0544793096192803	0.209863748001017	3659
4722	Y06WOMTSL__V00FFQ30	0.00565853298196417	0.732188827272097	3660
4723	Y06WOMTSL__V00FFQ31	0.058796908233542	0.128293680063967	3630
4724	Y06WOMTSL__V00FFQ32	0.0481830858833596	0.29665669741342	3630
4725	Y06WOMTSL__V00FFQ33	0.0474688027649445	0.416553274329423	3630
4726	Y06WOMTSL__V00FFQ34	0.05523943281912	0.197476973829671	3630
4727	Y06WOMTSL__V00FFQ35	0.028869278202136	0.229551813493004	3533
4728	Y06WOMTSL__V00FFQ36	0.0477985120252636	0.404236926798721	3637
4729	Y06WOMTSL__V00FFQ37	0.187519275744135	2.7640502079273e-24	3639
4730	Y06WOMTSL__V00FFQ38	0.0524710718733217	0.264275639043904	3637
4731	Y06WOMTSL__V00FFQ39	0.0761636140761229	2.98401455182721e-05	3585
4732	Y06WOMTSL__V00FFQ4	0.0857715692353563	0.000720770824707869	3656
4733	Y06WOMTSL__V00FFQ40	0.151561040818814	6.39615363009249e-15	3637
4734	Y06WOMTSL__V00FFQ41	0.0588835287895894	0.126198370119009	3635
4735	Y06WOMTSL__V00FFQ42	0.119876767777574	1.30493058613473e-08	3638
4736	Y06WOMTSL__V00FFQ43	0.0596824491473897	0.113348596148016	3637
4737	Y06WOMTSL__V00FFQ44	0.0653537278078905	0.000986669388019937	3237
4738	Y06WOMTSL__V00FFQ45	0.051646140113234	0.203023668459703	3657
4739	Y06WOMTSL__V00FFQ46	0.106492706589433	1.58885995012101e-06	3656
4740	Y06WOMTSL__V00FFQ47	0.0708485090460036	0.0104081681922013	3656
4741	Y06WOMTSL__V00FFQ48	0.0497336267749486	0.340245640792962	3650
4742	Y06WOMTSL__V00FFQ49	0.0592349661036301	0.118357044363268	3652
4743	Y06WOMTSL__V00FFQ5	0.0490978725770913	0.0334915996491034	3610
4744	Y06WOMTSL__V00FFQ50	0.0495234817998995	0.345644488932598	3655
4745	Y06WOMTSL__V00FFQ51	0.0344498226894697	0.825882745952643	3655
4746	Y06WOMTSL__V00FFQ52	0.045931578202445	0.462656374842624	3655
4747	Y06WOMTSL__V00FFQ53	0.074301111981102	0.0096616626375486	3652
4748	Y06WOMTSL__V00FFQ54	0.0784430120533653	0.00403415995356023	3655
4749	Y06WOMTSL__V00FFQ55	0.0586658122535653	0.126598448217502	3659
4750	Y06WOMTSL__V00FFQ56	0.106578388451559	1.52816032634902e-06	3658
4751	Y06WOMTSL__V00FFQ57	0.0663558625291859	0.0406939354353961	3659
4752	Y06WOMTSL__V00FFQ58	0.0568206906953616	0.160041402736454	3657
4753	Y06WOMTSL__V00FFQ59	0.0426318706380673	0.575542548426145	3658
4754	Y06WOMTSL__V00FFQ6	0.0410480302943607	0.629283704614788	3659
4755	Y06WOMTSL__V00FFQ60	0.0329350991711806	0.14574719562981	3552
4756	Y06WOMTSL__V00FFQ61	0.0394183530755862	0.68349431276518	3656
4757	Y06WOMTSL__V00FFQ62	0.0581001026138372	0.13631393560572	3658
4758	Y06WOMTSL__V00FFQ63	0.146397466757009	7.34518820350025e-14	3658
4759	Y06WOMTSL__V00FFQ64	0.177138381913623	1.78151918262548e-21	3659
4760	Y06WOMTSL__V00FFQ65	0.0761188939547718	0.00658166644802598	3658
4761	Y06WOMTSL__V00FFQ66	0.0640314966197407	0.0591457880319683	3657
4762	Y06WOMTSL__V00FFQ67	0.147369132545765	3.74459996360244e-15	3644
4763	Y06WOMTSL__V00FFQ68	0.0839970856349688	0.00110759123679062	3659
4764	Y06WOMTSL__V00FFQ69	0.144727212991454	1.68374705074309e-13	3659
4765	Y06WOMTSL__V00FFQ7	0.071041809420666	0.0178820910306495	3659
4766	Y06WOMTSL__V00FFQ70	0.0874549434737491	0.000471187883874785	3655
4767	Y06WOMTSL__V00FFQ71	0.145418064202481	1.21522116760246e-13	3657
4768	Y06WOMTSL__V00FFQ72	0.0699590116123856	0.0218518579488002	3658
4769	Y06WOMTSL__V00FFQ73	0.028931294614167	0.0800680769993483	3661
4770	Y06WOMTSL__V00FFQ8	0.0424669285012458	0.581010747455895	3659
4771	Y06WOMTSL__V00FFQ9	0.0473414308065343	0.415600155884478	3654
4772	Y06WOMTSL__V00FFQ90	0.0626383054107188	0.00647987178254678	3634
4773	Y06WOMTSL__V00FFQSZ1	0.0268444711471847	0.468355946227523	3525
4774	Y06WOMTSL__V00FFQSZ10	0.0640220601084344	0.00332450291746612	3342
4775	Y06WOMTSL__V00FFQSZ11	0.083991914403668	5.67603959584905e-05	3152
4776	Y06WOMTSL__V00FFQSZ12	0.0587447039005659	0.00608731257065051	3595
4777	Y06WOMTSL__V00FFQSZ13	0.0569493670235627	0.0103643041992859	3472
4778	Y06WOMTSL__V00FFQSZ14	0.0394728366608362	0.132761286853964	3595
4779	Y06WOMTSL__V00FFQSZ15	0.0544803134596669	0.027276663593706	3084
4780	Y06WOMTSL__V00FFQSZ16	0.0274195381335532	0.444639716556509	3559
4781	Y06WOMTSL__V00FFQSZ17	0.0208764793270529	0.683929340176748	3428
4782	Y06WOMTSL__V00FFQSZ19	0.0351888568605219	0.219746464483156	3569
4783	Y06WOMTSL__V00FFQSZ2	0.077305689753465	0.000212822454344809	3261
4784	Y06WOMTSL__V00FFQSZ20	0.0426960346035277	0.0936224665883202	3512
4785	Y06WOMTSL__V00FFQSZ21	0.0388509732688673	0.144779758696191	3578
4786	Y06WOMTSL__V00FFQSZ22	0.0649747577694236	0.00281266165952701	3329
4787	Y06WOMTSL__V00FFQSZ23	0.0625090893794667	0.00378534255076995	3435
4788	Y06WOMTSL__V00FFQSZ24	0.0158800472040059	0.824087845568617	3594
4789	Y06WOMTSL__V00FFQSZ25	0.0604343162997828	0.00513091472765036	3497
4790	Y06WOMTSL__V00FFQSZ26	0.0300815076910734	0.39166620604256	3317
4791	Y06WOMTSL__V00FFQSZ27	0.0899798435672506	7.21427771846308e-06	3273
4792	Y06WOMTSL__V00FFQSZ28	0.0522996551191555	0.0198777398909496	3600
4793	Y06WOMTSL__V00FFQSZ29	0.021765226918009	0.435668438896848	3510
4794	Y06WOMTSL__V00FFQSZ3	0.0198578246647299	0.557265070138322	2968
4795	Y06WOMTSL__V00FFQSZ31	0.03164650477016	0.331375714622337	3416
4796	Y06WOMTSL__V00FFQSZ33	0.0250828466691294	0.544978612853135	3395
4797	Y06WOMTSL__V00FFQSZ34	0.0355483091621009	0.241298166099265	3320
4798	Y06WOMTSL__V00FFQSZ36	0.0234285665569322	0.607187835971603	3347
4799	Y06WOMTSL__V00FFQSZ38	0.053696999204243	0.0165397418364021	3554
4800	Y06WOMTSL__V00FFQSZ4	0.00695909618338472	0.923333741045613	3297
4801	Y06WOMTSL__V00FFQSZ40	0.0346400886882842	0.319141984824682	2929
4802	Y06WOMTSL__V00FFQSZ41	0.025741909094383	0.513065109881112	3469
4803	Y06WOMTSL__V00FFQSZ42	0.0399288438274182	0.159076803059195	3250
4804	Y06WOMTSL__V00FFQSZ43	0.0254591924226473	0.551957147114509	3242
4805	Y06WOMTSL__V00FFQSZ45	0.0380930489743682	0.15894914915155	3572
4806	Y06WOMTSL__V00FFQSZ46	0.0363301971721376	0.253181505245339	3091
4807	Y06WOMTSL__V00FFQSZ47	0.0417710428651186	0.109693170027913	3462
4808	Y06WOMTSL__V00FFQSZ48	0.0885911879160919	7.31708631356773e-06	3373
4809	Y06WOMTSL__V00FFQSZ49	0.0499392334635275	0.0321686506027575	3525
4810	Y06WOMTSL__V00FFQSZ50	0.0547277834448729	0.0221359120156669	3209
4811	Y06WOMTSL__V00FFQSZ51	0.0557194597496412	0.0120162193501026	3524
4812	Y06WOMTSL__V00FFQSZ54	0.0628251809746559	0.00769819561538499	3015
4813	Y06WOMTSL__V00FFQSZ55	0.0552601209643793	0.0137339076157148	3488
4814	Y06WOMTSL__V00FFQSZ56	0.0590886016884398	0.00718749679417803	3451
4815	Y06WOMTSL__V00FFQSZ57	0.0637528931524705	0.00258582958659373	3502
4816	Y06WOMTSL__V00FFQSZ58	0.0745696940061745	0.00023490781552803	3468
4817	Y06WOMTSL__V00FFQSZ59	0.0535531409390268	0.0179495448194146	3511
4818	Y06WOMTSL__V00FFQSZ6	0.0876051034466948	5.44616453007432e-06	3529
4819	Y06WOMTSL__V00FFQSZ61	0.0740685578243485	0.00026511778372014	3469
4820	Y06WOMTSL__V00FFQSZ62	0.101472921030179	1.24365887274201e-07	3381
4821	Y06WOMTSL__V00FFQSZ66	0.07383864998568	0.000991807322696169	2982
4822	Y06WOMTSL__V00FFQSZ8	0.066606434360306	0.00158594580593415	3442
4823	Y06WOMTSL__V00FFQSZ9	0.0404277424998504	0.125111574795387	3511
4824	Y06WOMTSL__V00FIBBEAN	0.0109032204216156	0.509570425690646	3661
4825	Y06WOMTSL__V00FIBGRN	0.00594883840374371	0.718980353649674	3661
4826	Y06WOMTSL__V00FIBVGFR	0.0120168685485184	0.467303773942653	3661
4827	Y06WOMTSL__V00FOLATCV	0.0465843213848332	0.161578861572744	3643
4828	Y06WOMTSL__V00FOLKCV	NA	NA	3656
4829	Y06WOMTSL__V00GLCFQCV	0.0369644393042004	0.289808268008253	3643
4830	Y06WOMTSL__V00GLUC	0.00185281566583282	0.910841873576899	3655
4831	Y06WOMTSL__V00GNRH	0.0159241518043881	0.336286239496435	3648
4832	Y06WOMTSL__V00HANDED	0.0317306566181503	0.169238349171382	3530
4833	Y06WOMTSL__V00HERB12	0.0729480944772681	9.95301584739922e-06	3661
4834	Y06WOMTSL__V00HERBCV	0.0565352585102249	0.000622000739481342	3660
4835	Y06WOMTSL__V00HLTHCAR	0.176368790903599	2.71106857742177e-23	3662
4836	Y06WOMTSL__V00HLTHCOV	0.147582825863656	2.9737493250548e-19	3656
4837	Y06WOMTSL__V00HOMECV	0.00881619731347429	0.594205004492669	3654
4838	Y06WOMTSL__V00HOUACT1	0.0185285631828059	0.262370331349295	3661
4839	Y06WOMTSL__V00HOUACT2	0.0100991155797646	0.541343579330985	3660
4840	Y06WOMTSL__V00HOUACT3	0.0375608963326034	0.0230259714376697	3662
4841	Y06WOMTSL__V00HOUACT4	0.0780269325404159	2.28915721688727e-06	3660
4842	Y06WOMTSL__V00HOUACT5	0.0441127118112943	0.00761339445656379	3659
4843	Y06WOMTSL__V00HOUACT6	0.0489811437766448	0.00303643747199258	3660
4844	Y06WOMTSL__V00HR135	0.00469430021906153	0.77912162795714	3572
4845	Y06WOMTSL__V00HR400WK	-0.00540748931027624	0.746741741134129	3569
4846	Y06WOMTSL__V00HRB4WLK	0.0304083597239793	0.0686468968657742	3586
4847	Y06WOMTSL__V00HRTAT	0.0317591650459756	0.0564918990296841	3607
4848	Y06WOMTSL__V00HRTFAIL	0.0572828944361383	0.000555550512815063	3629
4849	Y06WOMTSL__V00HSMSS	-0.0729478555280184	1.01786123641908e-05	3653
4850	Y06WOMTSL__V00HSPSS	-0.334988191045163	1.69343636789711e-96	3653
4851	Y06WOMTSL__V00HT25MM	-0.0418478432724167	0.0126084484350607	3553
4852	Y06WOMTSL__V00HYAINJL	0.0164932087358069	0.318638668911008	3658
4853	Y06WOMTSL__V00HYAINJR	0.00620931453852662	0.707345666551828	3658
4854	Y06WOMTSL__V00HYINJCV	0.0046168825191469	0.780136173683134	3658
4855	Y06WOMTSL__V00INCOME	0.211914405239683	4.67671079814525e-33	3435
4856	Y06WOMTSL__V00INCOME2	0.148787588112726	5.63539061282315e-19	3540
4857	Y06WOMTSL__V00IRONCV	0.070419794983556	0.00276106527640103	3656
4858	Y06WOMTSL__V00KGLRS	0.457248590921207	1.11607934975091e-177	3661
4859	Y06WOMTSL__V00KIDFXN	0.050198794124211	0.0026391516686465	3586
4860	Y06WOMTSL__V00KIDTRAN	3.49463206516462e-08	NA	3662
4861	Y06WOMTSL__V00KIKBALL	0.0282907903917962	0.261857838925751	3350
4862	Y06WOMTSL__V00KNINJ	0.0478722748120442	0.00376935586111758	3660
4863	Y06WOMTSL__V00KOOSFX1	0.463898567560831	4.03984510685139e-160	3082
4864	Y06WOMTSL__V00KOOSFX4	0.417781774324468	4.25066259052144e-123	3001
4865	Y06WOMTSL__V00KOOSFX5	0.435342659267939	1.14229441171518e-145	3236
4866	Y06WOMTSL__V00KOOSKPL	-0.468231429682319	7.30015070021397e-199	3660
4867	Y06WOMTSL__V00KOOSKPR	-0.330161802144458	7.42331627590528e-94	3662
4868	Y06WOMTSL__V00KOOSQOL	-0.414958758112623	2.26502863067171e-152	3661
4869	Y06WOMTSL__V00KOOSYML	-0.449797786832667	6.533666490596e-182	3662
4870	Y06WOMTSL__V00KOOSYMR	-0.337548531869409	2.81405993296113e-98	3662
4871	Y06WOMTSL__V00KPLKN1	0.422416030233171	1.08131292111921e-143	3413
4872	Y06WOMTSL__V00KPLKN2	0.425794783049802	9.38766322236304e-157	3655
4873	Y06WOMTSL__V00KPLKN3	0.425796015591851	1.26328820030792e-156	3652
4874	Y06WOMTSL__V00KPRKN1	0.312065539727166	3.72740110383511e-73	3360
4875	Y06WOMTSL__V00KPRKN2	0.352094913160143	2.83717014158249e-103	3655
4876	Y06WOMTSL__V00KPRKN3	0.338291652786751	1.41670487525082e-94	3649
4877	Y06WOMTSL__V00KQOL1	0.37027773668958	1.07944085040174e-114	3639
4878	Y06WOMTSL__V00KQOL2	0.291936390426031	3.12941270128298e-69	3660
4879	Y06WOMTSL__V00KQOL3	0.360993618311479	4.18624993798102e-109	3658
4880	Y06WOMTSL__V00KQOL4	0.439338122275371	2.19978615183027e-168	3660
4881	Y06WOMTSL__V00KSXLKN1	0.325700200533061	2.25772267525564e-86	3616
4882	Y06WOMTSL__V00KSXLKN2	0.279456131789973	4.52838620950551e-63	3658
4883	Y06WOMTSL__V00KSXLKN3	0.340265210402264	6.29777694107503e-96	3655
4884	Y06WOMTSL__V00KSXLKN4	0.295662833069922	3.84241866356826e-71	3661
4885	Y06WOMTSL__V00KSXLKN5	0.30570473686165	2.67478473567021e-76	3657
4886	Y06WOMTSL__V00KSXRKN1	0.231255309503313	8.24224599845181e-42	3614
4887	Y06WOMTSL__V00KSXRKN2	0.192501152673734	7.3689113776818e-29	3660
4888	Y06WOMTSL__V00KSXRKN3	0.236491786960671	2.64192631202683e-44	3653
4889	Y06WOMTSL__V00KSXRKN4	0.243020449357936	4.96901508858848e-47	3662
4890	Y06WOMTSL__V00KSXRKN5	0.23461057812743	1.11878778316584e-43	3662
4891	Y06WOMTSL__V00LEMAXF	-0.142672181613863	1.08890632819359e-16	3348
4892	Y06WOMTSL__V00LESFP	-0.083703964877744	3.20931670746136e-06	3087
4893	Y06WOMTSL__V00LESFR	-0.0466618017844434	0.00951625945614067	3087
4894	Y06WOMTSL__V00LETHPL	0.0237025376248665	0.178867485327755	3218
4895	Y06WOMTSL__V00LETHRL	0.0183712959767443	0.29748622565678	3218
4896	Y06WOMTSL__V00LETLPL	0.00942423870857864	0.600683687422561	3087
4897	Y06WOMTSL__V00LETLRL	0.0113928538225477	0.526890389516405	3087
4898	Y06WOMTSL__V00LETRIAL	0.0445251799913868	0.00997694108633711	3348
4899	Y06WOMTSL__V00LEXCMP2	0.0434022323903965	0.0118920206512928	3358
4900	Y06WOMTSL__V00LEXCOMP	0.0262589155326831	0.12564058446711	3403
4901	Y06WOMTSL__V00LEXP1CV	0.196325216954448	2.72634384713947e-28	3346
4902	Y06WOMTSL__V00LEXP2CV	0.200270415071553	2.31480291244823e-30	3337
4903	Y06WOMTSL__V00LEXPN	0.18966715516244	1.766101271146e-28	3347
4904	Y06WOMTSL__V00LFMAXF	-0.128242420866658	9.53134108033548e-14	3347
4905	Y06WOMTSL__V00LFSFP	-0.0867235867284656	1.43491154382034e-06	3080
4906	Y06WOMTSL__V00LFSFR	-0.0865869216773399	1.4907722079742e-06	3080
4907	Y06WOMTSL__V00LFTHPL	0.0180944278397675	0.305505545762555	3209
4908	Y06WOMTSL__V00LFTHRL	-0.0227533455617024	0.19753823186094	3209
4909	Y06WOMTSL__V00LFTLPL	-0.0316614794821226	0.0789403153873506	3080
4910	Y06WOMTSL__V00LFTLRL	0.0220194437185896	0.221828058725216	3080
4911	Y06WOMTSL__V00LFTRIAL	-0.0130839198947826	0.449231354786571	3347
4912	Y06WOMTSL__V00LFXCMP2	0.0660948771088755	0.000126668173046174	3358
4913	Y06WOMTSL__V00LFXCOMP	0.0377792555255164	0.0275584818099964	3402
4914	Y06WOMTSL__V00LFXP1CV	0.208568113608363	5.73029682478568e-32	3341
4915	Y06WOMTSL__V00LFXP2CV	0.207945193939796	1.01696465760557e-32	3336
4916	Y06WOMTSL__V00LFXPN	0.202517423754524	2.92922509698451e-32	3341
4917	Y06WOMTSL__V00LIVDAM	0.0172450865291832	0.29913166415508	3627
4918	Y06WOMTSL__V00LIVENO	0.0839881840063608	0.000235023991025657	3660
4919	Y06WOMTSL__V00LKABPN	0.17665888713006	6.99213511916935e-27	3637
4920	Y06WOMTSL__V00LKALNMT	-0.00091557653339437	0.955993456785614	3635
4921	Y06WOMTSL__V00LKDEFCV	0.0190158978155497	0.518511904501996	3635
4922	Y06WOMTSL__V00LKEFFB	0.056123121338879	0.000719711334121845	3628
4923	Y06WOMTSL__V00LKEFFPT	0.0696790542824262	0.000145398857502335	3634
4924	Y06WOMTSL__V00LKFHDEG	0.0875931574957177	1.23679987425453e-07	3633
4925	Y06WOMTSL__V00LKLTTPN	0.256096623004911	1.46978107121965e-55	3637
4926	Y06WOMTSL__V00LKMTTPN	0.258090892468305	1.91511618306615e-56	3638
4927	Y06WOMTSL__V00LKPATPN	0.257729353380982	3.1657115411346e-56	3634
4928	Y06WOMTSL__V00LKPFCRE	0.148043995302291	2.87605480028024e-19	3636
4929	Y06WOMTSL__V00LKPGDPN	0.230863580717988	4.52224711798338e-45	3626
4930	Y06WOMTSL__V00LKRFXPN	0.276260804892413	1.26115958239615e-64	3632
4931	Y06WOMTSL__V00LLWGT	-0.0190101990152875	0.271196148522574	3352
4932	Y06WOMTSL__V00LUNG	0.0312712802413269	0.0605364479963022	3603
4933	Y06WOMTSL__V00MARITST	0.116133007030815	4.25791578949328e-10	3661
4934	Y06WOMTSL__V00MASSCV	0.0349167626098885	0.0347586366300247	3656
4935	Y06WOMTSL__V00MEDINS	0.0769614092184408	3.4583185595153e-06	3629
4936	Y06WOMTSL__V00MSM	0.0170751195798322	0.302258686984732	3652
4937	Y06WOMTSL__V00MVIT1CV	0.0604742337375239	0.0199602762323706	3660
4938	Y06WOMTSL__V00NARCOT	0.119345472837406	4.36960934472648e-13	3660
4939	Y06WOMTSL__V00NSAIDRX	0.108343724971906	5.06580414714956e-11	3657
4940	Y06WOMTSL__V00NSAIDS	0.132133552658809	1.02276469946666e-15	3658
4941	Y06WOMTSL__V00NUMSTOP	0.0486098414369351	0.00365690781078731	3573
4942	Y06WOMTSL__V00OTHCAM	0.00804457106299162	0.62697483354465	3652
4943	Y06WOMTSL__V00OTHCAMC	0.0199500957283888	0.228077083935706	3652
4944	Y06WOMTSL__V00P7LKFR	0.397928610980365	2.4535114948919e-134	3640
4945	Y06WOMTSL__V00P7LKRCV	0.45477730043655	2.14263223424442e-174	3640
4946	Y06WOMTSL__V00P7RKFR	0.273315016120873	6.60887735951652e-60	3642
4947	Y06WOMTSL__V00P7RKRCV	0.321282870316251	6.61501318435564e-79	3642
4948	Y06WOMTSL__V00PA130	0.0291284198913486	0.0780724868378944	3660
4949	Y06WOMTSL__V00PA130CV	0.0473685099712087	0.0842503579518716	3658
4950	Y06WOMTSL__V00PA130NM	0.0874223152185745	1.23674608062531e-05	3656
4951	Y06WOMTSL__V00PA230	0.0335766917413371	0.0424040758224278	3654
4952	Y06WOMTSL__V00PA230CV	0.0643397951324422	0.00445015633825666	3650
4953	Y06WOMTSL__V00PA330	0.0010340483415451	0.950176510750454	3654
4954	Y06WOMTSL__V00PA330CV	0.0259392237533544	0.652889092971195	3650
4955	Y06WOMTSL__V00PA430	0.10012846884065	1.30641215728478e-09	3655
4956	Y06WOMTSL__V00PA430CV	0.102228754853128	9.8458576899619e-08	3647
4957	Y06WOMTSL__V00PA530	0.104834601478957	2.1558349284158e-10	3651
4958	Y06WOMTSL__V00PA530CV	0.112882939281611	1.71264354337419e-09	3650
4959	Y06WOMTSL__V00PASE	-0.032602294240952	0.0491413846236928	3642
4960	Y06WOMTSL__V00PASE1	0.0336511239102003	0.246319191997203	3661
4961	Y06WOMTSL__V00PASE1HR	0.0489274243059905	0.0334263404766591	3637
4962	Y06WOMTSL__V00PASE2	0.0194002651635022	0.711239577201753	3658
4963	Y06WOMTSL__V00PASE2HR	0.0484919653129732	0.0632760016455689	3099
4964	Y06WOMTSL__V00PASE3	0.0290362153782461	0.378712791868443	3661
4965	Y06WOMTSL__V00PASE4	0.0610776336772385	0.00338505209871361	3662
4966	Y06WOMTSL__V00PASE5	0.132950276118389	4.44547721771993e-14	3662
4967	Y06WOMTSL__V00PASE6	0.0966059291314598	1.71678661230437e-07	3661
4968	Y06WOMTSL__V00PCTALCH	-0.0857018861114287	2.0661980290227e-07	3661
4969	Y06WOMTSL__V00PCTCARB	-0.0434423921099543	0.00856672384514546	3661
4970	Y06WOMTSL__V00PCTFAT	0.087834077823902	1.020803254235e-07	3661
4971	Y06WOMTSL__V00PCTPROT	-0.0196922331613571	0.233570851959391	3661
4972	Y06WOMTSL__V00PCTSWT	0.0580538218551276	0.000440780806289569	3661
4973	Y06WOMTSL__V00PIPE	0.00834720241982106	0.613730377217589	3659
4974	Y06WOMTSL__V00PNMEDT	0.0797767691932867	1.3446044579244e-06	3661
4975	Y06WOMTSL__V00POLYRH	0.0117473908044652	0.495155922611126	3374
4976	Y06WOMTSL__V00PSMKYR	0.0287078317053632	0.0991262478538742	3301
4977	Y06WOMTSL__V00PSMOKER	0.0292099285390582	0.374715740146465	3649
4978	Y06WOMTSL__V00PTH	0.00642358076496531	0.698208152565683	3646
4979	Y06WOMTSL__V00RA	0.0905049556897702	4.49702217389391e-07	3099
4980	Y06WOMTSL__V00RELA12	0.0825193231243476	5.72004373673917e-07	3662
4981	Y06WOMTSL__V00RELACV	0.0752546209851666	5.17272804913155e-06	3660
4982	Y06WOMTSL__V00REMAXF	-0.111828461741625	8.50079683071223e-11	3351
4983	Y06WOMTSL__V00RESFP	-0.0566516108924294	0.00160789099724736	3098
4984	Y06WOMTSL__V00RESFR	-0.0352935138881733	0.0495017038122634	3098
4985	Y06WOMTSL__V00RETHPL	0.0330372322757682	0.0605040073958048	3229
4986	Y06WOMTSL__V00RETHRL	0.00496623170510045	0.777870614809658	3229
4987	Y06WOMTSL__V00RETLPL	0.0226332991542157	0.207880431227912	3098
4988	Y06WOMTSL__V00RETLRL	0.00839361222860439	0.640495971518657	3098
4989	Y06WOMTSL__V00RETRIAL	-0.016754908272259	0.332240251186687	3351
4990	Y06WOMTSL__V00REXCMP2	0.0207027501980089	0.230384076387599	3358
4991	Y06WOMTSL__V00REXCOMP	0.00258102705855243	0.880362448469649	3403
4992	Y06WOMTSL__V00REXP1CV	0.170782004816577	2.66683269582571e-21	3345
4993	Y06WOMTSL__V00REXP2CV	0.150962676748576	2.01849541343333e-17	3338
4994	Y06WOMTSL__V00REXPN	0.125650120994931	3.00008473833312e-13	3346
4995	Y06WOMTSL__V00RFMAXF	-0.115928535728136	1.70784309843838e-11	3349
4996	Y06WOMTSL__V00RFSFP	-0.0701192584494583	9.48020556832436e-05	3094
4997	Y06WOMTSL__V00RFSFR	-0.0710157359361491	7.69980661915059e-05	3094
4998	Y06WOMTSL__V00RFTHPL	0.0247487420241759	0.159788679915175	3228
4999	Y06WOMTSL__V00RFTHRL	-0.0241870445818208	0.169482806281051	3228
5000	Y06WOMTSL__V00RFTLPL	-0.0112145852046266	0.532913520600351	3094
5001	Y06WOMTSL__V00RFTLRL	0.0134807972853379	0.453505673028965	3094
5002	Y06WOMTSL__V00RFTRIAL	-0.0177552625105489	0.304324363762431	3349
5003	Y06WOMTSL__V00RFXCMP2	0.00144935187060454	0.933091269320639	3358
5004	Y06WOMTSL__V00RFXCOMP	0.0230330026563634	0.179104378739447	3404
5005	Y06WOMTSL__V00RFXP1CV	0.160672642001034	8.04189515237315e-19	3344
5006	Y06WOMTSL__V00RFXP2CV	0.149552283187932	4.15968179002566e-17	3338
5007	Y06WOMTSL__V00RFXPN	0.138158332100836	9.96801976334576e-16	3346
5008	Y06WOMTSL__V00RKABPN	0.174576542618311	3.69309992037595e-26	3619
5009	Y06WOMTSL__V00RKALNMT	-0.0135991315812308	0.413634655179296	3616
5010	Y06WOMTSL__V00RKDEFCV	0.0287420343174776	0.224703256541933	3616
5011	Y06WOMTSL__V00RKEFFB	0.0280426998977929	0.0921021635591486	3609
5012	Y06WOMTSL__V00RKEFFPT	0.0310546948217138	0.175075832190442	3615
5013	Y06WOMTSL__V00RKFHDEG	0.0450695084071989	0.00670071312717477	3618
5014	Y06WOMTSL__V00RKLTTPN	0.207366235785766	1.87233072656853e-36	3620
5015	Y06WOMTSL__V00RKMTTPN	0.231202983947773	4.05761994943401e-45	3619
5016	Y06WOMTSL__V00RKPATPN	0.18457198877352	4.19226721235039e-29	3620
5017	Y06WOMTSL__V00RKPFCRE	0.085814960738513	2.33814648083259e-07	3619
5018	Y06WOMTSL__V00RKPGDPN	0.149069226883819	2.20501027214758e-19	3609
5019	Y06WOMTSL__V00RKRFXPN	0.17727028058154	6.83319825936526e-27	3613
5020	Y06WOMTSL__V00RLWGT	-0.0330157906239578	0.0558189647483704	3356
5021	Y06WOMTSL__V00RPAVG	0.0536734448053422	0.00116433232908678	3658
5022	Y06WOMTSL__V00RUBCV	0.1783818228405	1.63855155717388e-27	3655
5023	Y06WOMTSL__V00RUBS12	0.183173004963754	5.95833563280431e-29	3656
5024	Y06WOMTSL__V00RX30	0.0780005054367614	5.57803514484e-05	3662
5025	Y06WOMTSL__V00RX30NUM	0.105025228229021	1.04322321134702e-08	2956
5026	Y06WOMTSL__V00RXACTM	0.10878453925269	4.33167533905109e-11	3653
5027	Y06WOMTSL__V00RXANALG	0.127014520000392	1.30472595331468e-14	3653
5028	Y06WOMTSL__V00RXASPRN	0.0585298808880274	0.000401079057855245	3653
5029	Y06WOMTSL__V00RXBISPH	0.0493589348998727	0.00284456095498577	3653
5030	Y06WOMTSL__V00RXCHOND	0.00872792687618934	0.597953426296767	3653
5031	Y06WOMTSL__V00RXCLCTN	0.00824207819226537	0.618491363026932	3653
5032	Y06WOMTSL__V00RXCLCXB	0.0610141712830083	0.00022436375222136	3653
5033	Y06WOMTSL__V00RXCOX2	0.0602725157751373	0.000267452925911794	3653
5034	Y06WOMTSL__V00RXFLUOR	4.08085105944549e-08	NA	3653
5035	Y06WOMTSL__V00RXGLCSM	0.0123184016467916	0.456696041503023	3653
5036	Y06WOMTSL__V00RXIHYAL	0.00252893421830643	0.878558480646738	3653
5037	Y06WOMTSL__V00RXISTRD	0.00311188509214464	0.850862081586776	3653
5038	Y06WOMTSL__V00RXMSM	4.08085105944549e-08	NA	3653
5039	Y06WOMTSL__V00RXNARC	0.122220759402595	1.24123497481661e-13	3653
5040	Y06WOMTSL__V00RXNSAID	0.0676320260343244	4.29575016020611e-05	3653
5041	Y06WOMTSL__V00RXNTRAT	0.0373119797817312	0.0241238227584603	3653
5042	Y06WOMTSL__V00RXOSTRD	0.0056789744224701	0.731506070018745	3653
5043	Y06WOMTSL__V00RXOTHAN	0.00214925883354506	0.89667955691162	3653
5044	Y06WOMTSL__V00RXRALOX	0.029452612797425	0.0750932518727179	3653
5045	Y06WOMTSL__V00RXRFCXB	0.0172431824102311	0.297458211519702	3653
5046	Y06WOMTSL__V00RXSALIC	0.0614703338218896	0.000201192496125032	3653
5047	Y06WOMTSL__V00RXSAME	4.08085105944549e-08	NA	3653
5048	Y06WOMTSL__V00RXTPRTD	0.000710331850022603	0.965767053979024	3653
5049	Y06WOMTSL__V00RXVIT_D	0.0217721690946139	0.188302748274746	3653
5050	Y06WOMTSL__V00RXVLCXB	0.0124704400527756	0.45115827957697	3653
5051	Y06WOMTSL__V00SAFEWLK	0.0185228487795826	0.266999547022129	3593
5052	Y06WOMTSL__V00SAME	0.00432725842011326	0.793689173465522	3655
5053	Y06WOMTSL__V00SF1	0.32602544124386	1.1260089003932e-87	3662
5054	Y06WOMTSL__V00SF10	0.226553352640105	1.4010103083542e-40	3661
5055	Y06WOMTSL__V00SF11	0.1624392326978	2.941967507737e-20	3660
5056	Y06WOMTSL__V00SF12	0.262173462109389	3.83675650967525e-55	3660
5057	Y06WOMTSL__V00SF2	0.302886360225215	3.51083548583181e-77	3662
5058	Y06WOMTSL__V00SF3	0.342381228245205	8.56459467642534e-100	3662
5059	Y06WOMTSL__V00SF4	0.302101850767329	1.6867707444221e-74	3662
5060	Y06WOMTSL__V00SF5	0.308824347931131	4.45681009015665e-78	3662
5061	Y06WOMTSL__V00SF6	0.225165167314232	4.51401927876605e-40	3662
5062	Y06WOMTSL__V00SF7	0.25573989049905	2.33391008906827e-52	3662
5063	Y06WOMTSL__V00SF8	0.376043223787351	3.74912013139897e-119	3655
5064	Y06WOMTSL__V00SF9	0.161496410260057	5.02770346370569e-20	3662
5065	Y06WOMTSL__V00SLNMCV	0.0419297100028669	0.267308108460708	3654
5066	Y06WOMTSL__V00SMKPKYR	0.0388871805653543	0.0214489491463761	3498
5067	Y06WOMTSL__V00SMOKE	0.0390931059078169	0.0182604848821666	3645
5068	Y06WOMTSL__V00SMOKER	0.0927626901377411	6.76670100529515e-07	3645
5069	Y06WOMTSL__V00SPIR12	0.126938110397919	1.25644458248953e-14	3662
5070	Y06WOMTSL__V00SPIRCV	0.115441508842459	2.43599612611868e-12	3662
5071	Y06WOMTSL__V00SPNFX	0.0390872398575264	0.0182779407473598	3645
5072	Y06WOMTSL__V00SRVDRY	-0.010641342159772	0.519792363381623	3661
5073	Y06WOMTSL__V00SRVFAT	0.0771161273663655	2.99200993162515e-06	3661
5074	Y06WOMTSL__V00SRVFRT	-0.0546841412428842	0.000932705179313286	3661
5075	Y06WOMTSL__V00SRVGRN	-2.43885386253211e-05	0.998822997965122	3661
5076	Y06WOMTSL__V00SRVMEAT	0.0883660724650587	8.53920121819423e-08	3661
5077	Y06WOMTSL__V00SRVVEG	0.0196615695892775	0.234299792233048	3661
5078	Y06WOMTSL__V00STEPST1	0.158237507565181	6.50141251668488e-22	3653
5079	Y06WOMTSL__V00STEPST2	0.155332770287888	3.82515209493474e-21	3649
5080	Y06WOMTSL__V00STINJCV	0.0570678605437807	0.000556939616035684	3655
5081	Y06WOMTSL__V00STRINJL	0.0582632911485641	0.000424780721358056	3655
5082	Y06WOMTSL__V00STRINJR	0.044690279894528	0.00688723495395256	3655
5083	Y06WOMTSL__V00STROKE	0.00119545628545024	0.942680273092059	3620
5084	Y06WOMTSL__V00STRTBCV	0.0482061477760412	0.131295565527094	3653
5085	Y06WOMTSL__V00SUPB1	-0.0231121052080095	0.162072588602536	3661
5086	Y06WOMTSL__V00SUPB12	-0.0323894088132632	0.0500419933538995	3661
5087	Y06WOMTSL__V00SUPB2	-0.0231121052080095	0.162072588602536	3661
5088	Y06WOMTSL__V00SUPB6	-0.0285774409674631	0.0838314873247249	3661
5089	Y06WOMTSL__V00SUPBCAR	-0.0130582759858062	0.42960340513137	3661
5090	Y06WOMTSL__V00SUPCA	-0.0318763962776557	0.0537866314152081	3661
5091	Y06WOMTSL__V00SUPCU	-0.0350319171330327	0.0340419171654567	3661
5092	Y06WOMTSL__V00SUPFE	-0.00658716455908081	0.690311405504137	3661
5093	Y06WOMTSL__V00SUPFOL	-0.0350360895976251	0.0340206008126317	3661
5094	Y06WOMTSL__V00SUPMG	-0.0350319171330327	0.0340419171654567	3661
5095	Y06WOMTSL__V00SUPNIAC	-0.0231121052080095	0.162072588602536	3661
5096	Y06WOMTSL__V00SUPSE	-0.0230908298088569	0.162459452933454	3661
5097	Y06WOMTSL__V00SUPVITA	-0.0324284308412873	0.0497663280757422	3661
5098	Y06WOMTSL__V00SUPVITC	-0.0121892871481384	0.460938137329912	3661
5099	Y06WOMTSL__V00SUPVITD	-0.0378851598730071	0.0218867756986496	3661
5100	Y06WOMTSL__V00SUPVITE	-0.0134596279888673	0.41555920509559	3661
5101	Y06WOMTSL__V00SUPZINC	-0.0333528158781109	0.0435991435659013	3661
5102	Y06WOMTSL__V00TIMET1	0.182625741100543	9.18365098489361e-29	3653
5103	Y06WOMTSL__V00TIMET2	0.179924550566747	6.11760321111631e-28	3651
5104	Y06WOMTSL__V00TYLEN	0.136643970926228	1.0664067411615e-16	3655
5105	Y06WOMTSL__V00ULCER	0.0560813628345444	0.000796017711221362	3574
5106	Y06WOMTSL__V00VIT1	0.0443276071978784	0.00759336629970034	3626
5107	Y06WOMTSL__V00VIT10	0.0100100880336886	0.547787393907758	3608
5108	Y06WOMTSL__V00VIT11	0.0289361247153936	0.0820662827080375	3612
5109	Y06WOMTSL__V00VIT12	0.00177524562585483	0.915039030375995	3614
5110	Y06WOMTSL__V00VIT13	0.0393900461262518	0.0178325397539903	3617
5111	Y06WOMTSL__V00VIT2	0.00457881682023942	0.783186474397479	3614
5112	Y06WOMTSL__V00VIT3	0.0240738819343269	0.151494700942671	3551
5113	Y06WOMTSL__V00VIT4	0.0112813670424862	0.498258428261173	3606
5114	Y06WOMTSL__V00VIT5	0.0122971242737913	0.460384447778432	3606
5115	Y06WOMTSL__V00VIT6	0.00327027705319522	0.844152535486776	3616
5116	Y06WOMTSL__V00VIT7	0.00227140044363634	0.891335081602162	3620
5117	Y06WOMTSL__V00VIT8	0.00693463932085274	0.677201045046359	3606
5118	Y06WOMTSL__V00VIT9	0.0409173493997553	0.0137498583013097	3625
5119	Y06WOMTSL__V00VITACV	0.0517371280941472	0.0819869240270564	3650
5120	Y06WOMTSL__V00VITCCV	0.0369944371255741	0.415445658302357	3658
5121	Y06WOMTSL__V00VITDCV	0.0787223918993662	0.000387368819981095	3654
5122	Y06WOMTSL__V00VITECV	0.0565085416296375	0.0395649132540723	3654
5123	Y06WOMTSL__V00VITM12	0.0194683583559462	0.238994111271518	3660
5124	Y06WOMTSL__V00VITMCV	0.0106887546013346	0.518048329601705	3659
5125	Y06WOMTSL__V00W20COMP	0.0416191399800036	0.0118798915796817	3653
5126	Y06WOMTSL__V00WALKER	0.0158044531660585	0.341459555700596	3625
5127	Y06WOMTSL__V00WKHR7CV	-0.01394704932932	0.399259927234549	3655
5128	Y06WOMTSL__V00WLK20T1	0.0439889644590584	0.0290785528650504	3656
5129	Y06WOMTSL__V00WLK20T2	0.0177379572950553	0.283809654666593	3653
5130	Y06WOMTSL__V00WLKAID	0.0499744914225867	0.00252713531322809	3650
5131	Y06WOMTSL__V00WOMADLL	0.499668771524806	1.01884004321735e-229	3648
5132	Y06WOMTSL__V00WOMADLR	0.393942395002045	6.64801961813175e-136	3653
5133	Y06WOMTSL__V00WOMKPL	0.445455564131991	4.82054085730564e-178	3662
5134	Y06WOMTSL__V00WOMKPR	0.330131518023805	7.73524436180257e-94	3662
5135	Y06WOMTSL__V00WOMSTFL	0.43420943497356	4.67770161716464e-168	3657
5136	Y06WOMTSL__V00WOMSTFR	0.358979246861149	8.90662264881867e-112	3661
5137	Y06WOMTSL__V00WOMTSL	0.509458749293564	6.80369877584602e-240	3643
5138	Y06WOMTSL__V00WOMTSR	0.401452720804234	1.68607606244139e-141	3652
5139	Y06WOMTSL__V00WORK7	0.061349591993016	0.000204617500518961	3659
5140	Y06WOMTSL__V00WPLKN1	0.426275584855918	1.87425215915246e-157	3662
5141	Y06WOMTSL__V00WPLKN2	0.457046068007234	4.57564819145791e-184	3659
5142	Y06WOMTSL__V00WPLKN3	0.392824507553929	2.6867340153131e-131	3660
5143	Y06WOMTSL__V00WPLKN4	0.427866290579076	9.04525075439038e-159	3662
5144	Y06WOMTSL__V00WPLKN5	0.466610187541465	4.06238804009579e-193	3662
5145	Y06WOMTSL__V00WPRKN1	0.33638540364684	9.06353059009858e-94	3662
5146	Y06WOMTSL__V00WPRKN2	0.350248995739031	4.17304445922439e-102	3655
5147	Y06WOMTSL__V00WPRKN3	0.295220699421458	6.76448161682468e-71	3660
5148	Y06WOMTSL__V00WPRKN4	0.32575530141391	1.80194814560163e-87	3660
5149	Y06WOMTSL__V00WPRKN5	0.380044015168294	5.22686947344708e-122	3657
5150	Y06WOMTSL__V00WSLKN1	0.430285224029726	1.61051566365423e-160	3656
5151	Y06WOMTSL__V00WSLKN2	0.425492401462801	1.66382185507439e-156	3655
5152	Y06WOMTSL__V00WSRKN1	0.35305591903726	5.33011074269758e-104	3659
5153	Y06WOMTSL__V00WSRKN2	0.338018195667963	1.20162494813997e-94	3658
5154	Y06WOMTSL__V00WT25KG	0.0321157004973877	0.0520759518332057	3659
5155	Y06WOMTSL__V00WTMAXKG	0.134225338279446	4.21636289290841e-16	3640
5156	Y06WOMTSL__V00WTMINKG	-0.000199974691358673	0.990357278070481	3655
5157	Y06WOMTSL__V00YOGA12	0.00452382600205118	0.784342205627185	3662
5158	Y06WOMTSL__V00YOGACV	0.00954539700465534	0.56368845225031	3661
5159	Y06WOMTSL__V00ZINCCV	0.0495816504093572	0.109753920620848	3654
5160	Y07WOMTSL__P01ARTDOC	0.108743669766423	5.38365539116966e-11	3620
5161	Y07WOMTSL__P01ARTDRCV	0.115406139140364	3.2966936204758e-12	3620
5162	Y07WOMTSL__P01ARTHOTH	0.113472923987561	1.08479328835253e-11	3565
5163	Y07WOMTSL__P01BMI	0.194954287914123	2.25793220922504e-32	3624
5164	Y07WOMTSL__P01BP30	0.128476488288183	8.24428264776966e-15	3624
5165	Y07WOMTSL__P01BPACTCV	0.157548672770044	1.49200458421331e-21	3620
5166	Y07WOMTSL__P01BPBEDCV	0.086328754125003	2.00216593869188e-07	3616
5167	Y07WOMTSL__P01BPDAYCV	0.147554905210083	4.98653371292818e-19	3611
5168	Y07WOMTSL__P01BPTOT	0.146100609577389	1.03654619755458e-18	3617
5169	Y07WOMTSL__P01BROHRCV	0.00466586342098964	0.780036047048885	3585
5170	Y07WOMTSL__P01BROKRCV	0.0159484194326791	0.34057129375069	3573
5171	Y07WOMTSL__P01CLAU	0.0253844079341625	0.130384377867218	3552
5172	Y07WOMTSL__P01DADHRCV	0.023086946499382	0.166962477725374	3585
5173	Y07WOMTSL__P01DADKRCV	0.00528886217398984	0.752012504553086	3572
5174	Y07WOMTSL__P01FAMHR	0.0184186524283381	0.270167367508899	3586
5175	Y07WOMTSL__P01FAMKR	0.000226932643634255	0.989179456981051	3574
5176	Y07WOMTSL__P01GOUTCV	0.0345074656638875	0.0396241643114244	3556
5177	Y07WOMTSL__P01HEIGHT	-0.0356494568029607	0.0333473015118603	3563
5178	Y07WOMTSL__P01HPL12CV	0.109716920120445	3.77680173782751e-11	3613
5179	Y07WOMTSL__P01HPNL12	0.109671932546109	3.77635071886772e-11	3616
5180	Y07WOMTSL__P01HPNR12	0.0949259154158875	1.07063203577911e-08	3616
5181	Y07WOMTSL__P01HPR12CV	0.0949465772548961	1.06774454697541e-08	3615
5182	Y07WOMTSL__P01HRS	0.0191008181875254	0.250189804467591	3626
5183	Y07WOMTSL__P01INJL	0.139814109982134	3.64337105812257e-17	3597
5184	Y07WOMTSL__P01INJR	0.0492720396267181	0.0031682849837753	3585
5185	Y07WOMTSL__P01KPA30CV	0.249782923276774	1.72472125619086e-52	3611
5186	Y07WOMTSL__P01KPACDCV	0.209013887234214	6.6480278750932e-37	3608
5187	Y07WOMTSL__P01KPACT30	0.233906212843041	3.52392367670798e-46	3620
5188	Y07WOMTSL__P01KPACTCV	0.255116784274552	1.87618557566882e-53	3611
5189	Y07WOMTSL__P01KPL12CV	0.287976786935156	4.63894225369315e-70	3619
5190	Y07WOMTSL__P01KPL30CV	0.299310655863162	1.02332923216428e-75	3615
5191	Y07WOMTSL__P01KPMED	0.236567576064878	2.82212009118992e-47	3624
5192	Y07WOMTSL__P01KPMEDCV	0.220274148253486	4.78723739563268e-41	3622
5193	Y07WOMTSL__P01KPNL12	0.258712713890314	1.72114659490143e-56	3623
5194	Y07WOMTSL__P01KPNLEV	0.260717661727452	2.79555369847971e-57	3617
5195	Y07WOMTSL__P01KPNR12	0.131643409005031	1.81301962276374e-15	3621
5196	Y07WOMTSL__P01KPNREV	0.158709776136812	8.41672953359779e-22	3611
5197	Y07WOMTSL__P01KPR12CV	0.193682723998517	8.4659478653522e-32	3604
5198	Y07WOMTSL__P01KPR30CV	0.208747213318128	8.21211061327783e-37	3608
5199	Y07WOMTSL__P01KSURGL	0.128112009172763	1.02421896182915e-14	3619
5200	Y07WOMTSL__P01KSURGR	0.0162243326573203	0.329053440392182	3621
5201	Y07WOMTSL__P01KSX	0.323900629014271	4.74882637263422e-84	3605
5202	Y07WOMTSL__P01LH1CV	0.00233190646588313	0.888719805654083	3603
5203	Y07WOMTSL__P01LH2CV	0.012100908375625	0.468624800114825	3589
5204	Y07WOMTSL__P01LH3CV	0.0127689707264541	0.443607121870209	3602
5205	Y07WOMTSL__P01LH4CV	0.0052333641633155	0.753667105329957	3598
5206	Y07WOMTSL__P01LH5CV	0.0276924461952408	0.0973068394275043	3586
5207	Y07WOMTSL__P01LHBE	0.0235280298161058	0.848564320515995	3624
5208	Y07WOMTSL__P01LKP30CV	0.284755997842792	1.85333261278118e-68	3618
5209	Y07WOMTSL__P01LKSX	0.319380443346327	2.39915492006534e-85	3625
5210	Y07WOMTSL__P01LSXKOA	0.298551064926011	3.67300819437954e-75	3607
5211	Y07WOMTSL__P01LXRKOA	0.227276333820559	1.76590811113355e-43	3607
5212	Y07WOMTSL__P01LXRKOA2	0.249023471425958	5.71515275674942e-47	3607
5213	Y07WOMTSL__P01MOMHRCV	0.0195084354974797	0.242965802422542	3584
5214	Y07WOMTSL__P01MOMKRCV	0.00710657771290688	0.671179003349835	3571
5215	Y07WOMTSL__P01OABCKCV	0.0799708159418228	2.19784440131505e-06	3496
5216	Y07WOMTSL__P01OADEGCV	0.193434203002926	1.74161433156797e-30	3456
5217	Y07WOMTSL__P01OAGRDL	0.24763714497636	3.64211602961559e-48	3606
5218	Y07WOMTSL__P01OAGRDR	0.146885507195459	3.85933597592276e-16	3597
5219	Y07WOMTSL__P01OAHIPCV	0.0226055537960086	0.181079718465769	3502
5220	Y07WOMTSL__P01OAHNDCV	0.030997259569376	0.0664402040658345	3507
5221	Y07WOMTSL__P01OAOTHCV	0.0753467227593212	7.77651633428944e-06	3514
5222	Y07WOMTSL__P01OTARTCV	0.00649248411944425	0.700190255260854	3520
5223	Y07WOMTSL__P01PMLKRCV	0.399745888616836	1.60382328831554e-128	3615
5224	Y07WOMTSL__P01PMRKRCV	0.281123888655378	6.31125317849318e-58	3616
5225	Y07WOMTSL__P01RAIA	0.067969168951483	5.04433890783942e-05	3551
5226	Y07WOMTSL__P01RASTASV	0.0750696320298253	0.000135119772380605	3627
5227	Y07WOMTSL__P01RATOTCV	0.0765337345315238	0.000278167271724941	3627
5228	Y07WOMTSL__P01RH1CV	0.0158215606696263	0.342675819407082	3599
5229	Y07WOMTSL__P01RH2CV	0.00425265794001938	0.798777030633684	3596
5230	Y07WOMTSL__P01RH3CV	0.0118842301357769	0.476625352045323	3589
5231	Y07WOMTSL__P01RH4CV	0.0301496860684263	0.0704095609631048	3602
5232	Y07WOMTSL__P01RH5CV	0.0266903168589189	0.109541426240472	3596
5233	Y07WOMTSL__P01RHBE	0.0427066094732947	0.251356260931677	3625
5234	Y07WOMTSL__P01RKP30CV	0.1698201653856	8.03676724524038e-25	3619
5235	Y07WOMTSL__P01RKSX	0.205646830742683	1.12677787387744e-34	3621
5236	Y07WOMTSL__P01RSXKOA	0.205388450492394	1.45545410446014e-35	3597
5237	Y07WOMTSL__P01RXRKOA	0.137359603316744	1.28967286160469e-16	3597
5238	Y07WOMTSL__P01RXRKOA2	0.147076454912093	7.10874784365094e-15	3597
5239	Y07WOMTSL__P01SISHRCV	0.0255142120319062	0.126614576150151	3586
5240	Y07WOMTSL__P01SISKRCV	0.000119128718286616	0.994321200189883	3572
5241	Y07WOMTSL__P01SVLKJSL	0.0860096716435429	1.53980533023325e-06	3608
5242	Y07WOMTSL__P01SVLKJSM	0.138785099675997	6.0126618201298e-16	3607
5243	Y07WOMTSL__P01SVLKMI	0.0223364828722785	0.178654497621783	3627
5244	Y07WOMTSL__P01SVLKOST	0.228370792226943	1.2081687651319e-42	3607
5245	Y07WOMTSL__P01SVRKJSL	0.0274924047407767	0.256886149220252	3598
5246	Y07WOMTSL__P01SVRKJSM	0.0696394751661744	0.000159910746740279	3599
5247	Y07WOMTSL__P01SVRKMI	0.00709639404105256	0.669207869573663	3627
5248	Y07WOMTSL__P01SVRKOST	0.142135954890275	1.16800436205967e-16	3598
5249	Y07WOMTSL__P01SVXRLKR	0.0199993871993458	0.228527763201944	3627
5250	Y07WOMTSL__P01SVXRRKR	0.0213385374407988	0.198859469942378	3627
5251	Y07WOMTSL__P01SXKOA	0.312793732033915	1.57207931983022e-80	3626
5252	Y07WOMTSL__P01TJE30CV	0.0928460589930318	2.16931926843326e-08	3622
5253	Y07WOMTSL__P01TJE30WC	0.120202589448377	1.00550195149099e-10	3622
5254	Y07WOMTSL__P01TJF30CV	0.0441908254054307	0.00778188610430134	3626
5255	Y07WOMTSL__P01TJF30WC	0.0463691184548947	0.0993422618218106	3626
5256	Y07WOMTSL__P01TMJE6M	0.0943221335164703	1.28458269215775e-08	3623
5257	Y07WOMTSL__P01TMJF6M	0.055445174232052	0.000837421340982746	3626
5258	Y07WOMTSL__P01WEIGHT	0.143431995101611	4.08220018721493e-18	3624
5259	Y07WOMTSL__P01XRKOA	0.226292230669206	4.95381902677591e-41	3626
5260	Y07WOMTSL__P02ACTRISK	0.00251864228484514	0.879857188298738	3604
5261	Y07WOMTSL__P02CNCR3	0.0473343988918251	0.00437014166071137	3624
5262	Y07WOMTSL__P02FAMHXKR	0.00792692491876607	0.634837690210828	3592
5263	Y07WOMTSL__P02HISP	0.00681105535893408	0.681806137763181	3626
5264	Y07WOMTSL__P02JBMP	0.0209836232778024	0.207626971861218	3608
5265	Y07WOMTSL__P02JBMPCV	0.0227411435489767	0.601093515757384	3607
5266	Y07WOMTSL__P02KINJ	0.0439317918985087	0.00834629881345506	3604
5267	Y07WOMTSL__P02KPMED	0.226328138463518	2.70116074675701e-43	3622
5268	Y07WOMTSL__P02KPMEDCV	0.240632871317697	9.87401087210553e-49	3611
5269	Y07WOMTSL__P02KPN	0.148525977960592	2.46098611360652e-19	3626
5270	Y07WOMTSL__P02KPNLCV	0.296994064388326	2.20632528310286e-74	3608
5271	Y07WOMTSL__P02KPNRCV	0.208308308953286	1.29917851165283e-36	3603
5272	Y07WOMTSL__P02KRS3	0.0824791516883021	1.16024611417404e-06	3466
5273	Y07WOMTSL__P02KRS3CV	0.0836509442125386	5.24241941695825e-06	3466
5274	Y07WOMTSL__P02KRSCV	0.0284724472615383	0.230402765333076	3623
5275	Y07WOMTSL__P02KSURG	0.0853354157109881	2.68852809710413e-07	3623
5276	Y07WOMTSL__P02KSURGCV	0.0282474234193748	0.0891302922662488	3623
5277	Y07WOMTSL__P02PA1	0.0146759280717125	0.378036473375879	3610
5278	Y07WOMTSL__P02PA2	0.0127261379803374	0.44444307495862	3613
5279	Y07WOMTSL__P02PA3	0.0264744874930379	0.112092447513797	3603
5280	Y07WOMTSL__P02PA4	0.0247394525103977	0.138336383706754	3590
5281	Y07WOMTSL__P02RACE	0.152989064298959	1.77252359922129e-18	3625
5282	Y07WOMTSL__P02SEX	0.0583788368227472	0.000435420360256344	3627
5283	Y07WOMTSL__V0020MPACE	-0.166305213681037	7.29068400935694e-24	3620
5284	Y07WOMTSL__V00400MCMP	0.119382860364846	1.44265194873912e-10	3620
5285	Y07WOMTSL__V00400MTIM	0.154623680114794	2.11934301736487e-20	3543
5286	Y07WOMTSL__V00400MTR	-0.0809511458851877	1.39747754440297e-06	3544
5287	Y07WOMTSL__V00400PAIN	0.247638995444937	3.20806096975023e-48	3538
5288	Y07WOMTSL__V00ABCIRC	0.166039307469211	9.63578200230494e-24	3612
5289	Y07WOMTSL__V00ACUSCV	0.00774435158016499	0.641407550699513	3619
5290	Y07WOMTSL__V00ACUTCV	0.00228804888792997	0.890528574297888	3621
5291	Y07WOMTSL__V00AGE	-0.0377255058748328	0.023084798448128	3627
5292	Y07WOMTSL__V00ANTOXCV	0.0406236713072161	0.310134167414743	3613
5293	Y07WOMTSL__V00ASTHMA	0.0723295045449332	1.54081891995006e-05	3565
5294	Y07WOMTSL__V00BAPCARB	-0.0532876381174362	0.00132959328240004	3625
5295	Y07WOMTSL__V00BAPFAT	0.0520612683669677	0.00171532910683563	3625
5296	Y07WOMTSL__V00BAPPROT	0.00421928163235724	0.799535798983496	3625
5297	Y07WOMTSL__V00BCARCV	0.0391194676788874	0.355724089341843	3609
5298	Y07WOMTSL__V00BISPHOS	0.0155177715297794	0.350955524988482	3615
5299	Y07WOMTSL__V00BISPTYP	0.0178086457164836	0.887105748549301	3613
5300	Y07WOMTSL__V00BONEFX	0.0209867188914822	0.207119294088274	3615
5301	Y07WOMTSL__V00BPDIAS	0.0320190161187071	0.0538350459434471	3627
5302	Y07WOMTSL__V00BPSYS	0.0599171073810631	0.000305627652629312	3627
5303	Y07WOMTSL__V00BRAC12	0.0751477723310183	5.881918955239e-06	3627
5304	Y07WOMTSL__V00BRACCV	0.0683664752099269	3.8045567225782e-05	3624
5305	Y07WOMTSL__V00BYPLEG	0.038731909346559	0.0198174519766569	3618
5306	Y07WOMTSL__V00CALCMCV	0.0448817473250245	0.199791948047729	3621
5307	Y07WOMTSL__V00CAM12	0.0581378273333845	0.000464941064477716	3621
5308	Y07WOMTSL__V00CANCER	0.0172730518392037	0.301502631529564	3580
5309	Y07WOMTSL__V00CANEUSE	0.000995633576115463	0.952745789258452	3545
5310	Y07WOMTSL__V00CAPSNCV	0.033234509291507	0.0456479203527624	3617
5311	Y07WOMTSL__V00CEMPLOY	0.139345115643071	2.82909148844279e-15	3616
5312	Y07WOMTSL__V00CESD	0.182357732623898	2.26351028162996e-28	3611
5313	Y07WOMTSL__V00CESD1	0.125742259689623	2.28467425539204e-12	3595
5314	Y07WOMTSL__V00CESD10	0.100857521121436	4.84406607756782e-08	3612
5315	Y07WOMTSL__V00CESD11	0.12407521715321	4.10762180230063e-12	3616
5316	Y07WOMTSL__V00CESD12	0.0971860199341363	1.86771721119983e-07	3599
5317	Y07WOMTSL__V00CESD13	0.142156881715178	1.3580361477896e-15	3546
5318	Y07WOMTSL__V00CESD14	0.103683651505335	1.71538929823795e-08	3614
5319	Y07WOMTSL__V00CESD15	0.0980627228479935	1.40026991918661e-07	3596
5320	Y07WOMTSL__V00CESD16	0.108593481704017	2.72117919404760e-09	3611
5321	Y07WOMTSL__V00CESD17	0.107731271415134	3.68876068119182e-09	3616
5322	Y07WOMTSL__V00CESD18	0.115013619480853	2.06216893965442e-10	3613
5323	Y07WOMTSL__V00CESD19	0.113489025745335	4.31533317204372e-10	3595
5324	Y07WOMTSL__V00CESD2	0.115747485801251	1.48247669588879e-10	3617
5325	Y07WOMTSL__V00CESD20	0.168973597807535	1.57996428847339e-22	3615
5326	Y07WOMTSL__V00CESD3	0.109826812070697	1.69232347267153e-09	3610
5327	Y07WOMTSL__V00CESD4	0.0883054810099362	4.13386426430875e-06	3546
5328	Y07WOMTSL__V00CESD5	0.142627257840201	5.31234555718526e-16	3615
5329	Y07WOMTSL__V00CESD6	0.109739819146447	1.74068318545481e-09	3611
5330	Y07WOMTSL__V00CESD7	0.172328583303487	2.09483908057605e-23	3609
5331	Y07WOMTSL__V00CESD8	0.114646868753747	2.87544286501096e-10	3585
5332	Y07WOMTSL__V00CESD9	0.119275178327377	3.46119968267382e-11	3612
5333	Y07WOMTSL__V00CHELCV	1.82501207499443e-08	NA	3621
5334	Y07WOMTSL__V00CHIRCV	0.0661184725527551	6.84397097479447e-05	3621
5335	Y07WOMTSL__V00CHNFQCV	0.0456976545938064	0.110583444934877	3604
5336	Y07WOMTSL__V00CHON	0.0411301803565057	0.0134317849140574	3612
5337	Y07WOMTSL__V00COMORB	0.0906860310843094	4.81322024406529e-08	3610
5338	Y07WOMTSL__V00COMP10	0.086631358856875	1.78617763689214e-07	3620
5339	Y07WOMTSL__V00COXIBS	0.0928911376370354	2.11645260856683e-08	3624
5340	Y07WOMTSL__V00CS5	0.0526902251861549	0.00152221704059235	3618
5341	Y07WOMTSL__V00CSPACE	-0.204311264822201	4.59051701564695e-34	3475
5342	Y07WOMTSL__V00CSTIME1	0.199651992799152	1.50748920492289e-32	3472
5343	Y07WOMTSL__V00CSTIME2	0.200102891325796	2.79812488305086e-32	3426
5344	Y07WOMTSL__V00CSTREP1	0.0512437589580084	0.0256938092830254	3536
5345	Y07WOMTSL__V00CSTREP2	0.0589455180194386	0.00710422150113772	3475
5346	Y07WOMTSL__V00CSTSGL	0.0854801913634061	7.30960608595869e-06	3624
5347	Y07WOMTSL__V00CUREMP	0.0407535494544043	0.0141331301786624	3625
5348	Y07WOMTSL__V00DIAB	0.0682234923771282	4.49938895082831e-05	3571
5349	Y07WOMTSL__V00DIET12	0.0510008973516469	0.00212914425456337	3625
5350	Y07WOMTSL__V00DIETCV	0.0534181608547089	0.00129564325383733	3624
5351	Y07WOMTSL__V00DILKN1	0.408610375800912	1.10362340582027e-141	3621
5352	Y07WOMTSL__V00DILKN10	0.413753110936482	8.61349777886465e-146	3624
5353	Y07WOMTSL__V00DILKN11	0.401854898766615	1.24724758694915e-136	3623
5354	Y07WOMTSL__V00DILKN12	0.380650631258606	2.56768259333208e-121	3624
5355	Y07WOMTSL__V00DILKN13	0.452738618529246	1.9530639979515e-144	2940
5356	Y07WOMTSL__V00DILKN14	0.401119603526166	3.72752271771902e-136	3625
5357	Y07WOMTSL__V00DILKN15	0.415326862407402	5.51239016949288e-147	3623
5358	Y07WOMTSL__V00DILKN16	0.453543996807302	5.86760694992879e-169	3420
5359	Y07WOMTSL__V00DILKN17	0.418637466391642	2.60570095670219e-148	3592
5360	Y07WOMTSL__V00DILKN2	0.432641447376694	7.79244565261273e-161	3619
5361	Y07WOMTSL__V00DILKN3	0.431163778888472	7.89590123288494e-160	3624
5362	Y07WOMTSL__V00DILKN4	0.414949370135658	9.93457668736703e-147	3624
5363	Y07WOMTSL__V00DILKN5	0.423796903561543	2.18846488722787e-148	3498
5364	Y07WOMTSL__V00DILKN6	0.400558710207661	1.16693722210909e-135	3623
5365	Y07WOMTSL__V00DILKN7	0.445058328592516	1.08626732988636e-171	3625
5366	Y07WOMTSL__V00DILKN8	0.426518337567867	6.4837319870757e-154	3576
5367	Y07WOMTSL__V00DILKN9	0.403871124074179	3.15956577807301e-138	3625
5368	Y07WOMTSL__V00DIRKN1	0.32031492506469	1.75655124061995e-83	3622
5369	Y07WOMTSL__V00DIRKN10	0.330986158570741	1.38445202863624e-89	3623
5370	Y07WOMTSL__V00DIRKN11	0.353654709560007	2.42517002703624e-103	3623
5371	Y07WOMTSL__V00DIRKN12	0.301402323281217	2.15832697932423e-73	3626
5372	Y07WOMTSL__V00DIRKN13	0.381421707447914	3.20498892945213e-98	2929
5373	Y07WOMTSL__V00DIRKN14	0.330852685875637	1.56246566972233e-89	3624
5374	Y07WOMTSL__V00DIRKN15	0.358814353501686	9.99907812938267e-107	3626
5375	Y07WOMTSL__V00DIRKN16	0.380396993213757	1.91588061728282e-114	3426
5376	Y07WOMTSL__V00DIRKN17	0.358316188129344	1.24108705399769e-105	3600
5377	Y07WOMTSL__V00DIRKN2	0.356393743511966	5.03334947677745e-105	3621
5378	Y07WOMTSL__V00DIRKN3	0.357847170175999	4.49326945444652e-106	3625
5379	Y07WOMTSL__V00DIRKN4	0.370658538899201	1.55478065638788e-114	3626
5380	Y07WOMTSL__V00DIRKN5	0.341753209749533	3.44718959870824e-92	3482
5381	Y07WOMTSL__V00DIRKN6	0.347158403345482	2.79375760818061e-99	3623
5382	Y07WOMTSL__V00DIRKN7	0.367663153161881	1.69578606545164e-112	3625
5383	Y07WOMTSL__V00DIRKN8	0.371534100427437	1.73804026209728e-113	3575
5384	Y07WOMTSL__V00DIRKN9	0.3418795259748	5.36065083001206e-96	3621
5385	Y07WOMTSL__V00DISCOMF	0.12685645098768	3.54399544042264e-14	3541
5386	Y07WOMTSL__V00DOXYCYC	0.0375759300154365	0.0236926478005586	3624
5387	Y07WOMTSL__V00DRKMORE	0.0493302193952839	0.00298162059386193	3622
5388	Y07WOMTSL__V00DRNKAMT	0.0965774426558322	1.78423340147482e-05	3625
5389	Y07WOMTSL__V00DTACAR	0.0142181076363916	0.392113140336827	3625
5390	Y07WOMTSL__V00DTAIU	0.0301732587951692	0.0693001807925927	3625
5391	Y07WOMTSL__V00DTANZN	0.0834657030595752	4.84503103871148e-07	3625
5392	Y07WOMTSL__V00DTARE	0.0322544695121226	0.0521599024857456	3625
5393	Y07WOMTSL__V00DTB1	0.0433194549719065	0.00909396084471459	3625
5394	Y07WOMTSL__V00DTB12	0.0632191487009543	0.000139646115458937	3625
5395	Y07WOMTSL__V00DTB6	0.0586356514141228	0.000412187222824107	3625
5396	Y07WOMTSL__V00DTBCAR	0.0402270973499941	0.0154295299601868	3625
5397	Y07WOMTSL__V00DTCAFFN	0.0885009978102203	9.44434908377775e-08	3625
5398	Y07WOMTSL__V00DTCALC	0.0266018413691627	0.109294121776774	3625
5399	Y07WOMTSL__V00DTCARB	0.0516095966197424	0.00188161237037216	3625
5400	Y07WOMTSL__V00DTCHOL	0.0904513666319223	4.89177275023678e-08	3625
5401	Y07WOMTSL__V00DTCRYP	-0.026200127555293	0.114753364506528	3625
5402	Y07WOMTSL__V00DTCYST	0.0803095107110055	1.28910359028346e-06	3625
5403	Y07WOMTSL__V00DTDAID	-0.0184278249582252	0.267338082585125	3625
5404	Y07WOMTSL__V00DTDFIB	0.0196943770885745	0.235833826277962	3625
5405	Y07WOMTSL__V00DTFAT	0.0995906851452253	1.86637942195349e-09	3625
5406	Y07WOMTSL__V00DTFE	0.0494178607200518	0.00291900203020841	3625
5407	Y07WOMTSL__V00DTFOL	0.0236783940027416	0.154060025665929	3625
5408	Y07WOMTSL__V00DTGEN	-0.0184278249582252	0.267338082585125	3625
5409	Y07WOMTSL__V00DTKCAL	0.0794488199204031	1.67301930194822e-06	3625
5410	Y07WOMTSL__V00DTLIN	0.0777205482353862	2.80137394147599e-06	3625
5411	Y07WOMTSL__V00DTLUT	0.0205158107916846	0.216860525263099	3625
5412	Y07WOMTSL__V00DTLYC	0.0388574221047928	0.0193042319412116	3625
5413	Y07WOMTSL__V00DTMETH	0.0860500462468587	2.11723756415395e-07	3625
5414	Y07WOMTSL__V00DTMG	0.0370338865002853	0.0257653008560142	3625
5415	Y07WOMTSL__V00DTNA	0.0777814027728086	2.75148268714374e-06	3625
5416	Y07WOMTSL__V00DTNIAC	0.082640440172554	6.27935086044344e-07	3625
5417	Y07WOMTSL__V00DTOLEC	0.100967896535079	1.11125948087068e-09	3625
5418	Y07WOMTSL__V00DTPHOS	0.0550798201338088	0.000907881907285097	3625
5419	Y07WOMTSL__V00DTPOTA	0.0380075835884913	0.0221144030981168	3625
5420	Y07WOMTSL__V00DTPROA	0.0291871590158546	0.0789062318979983	3625
5421	Y07WOMTSL__V00DTPROT	0.0787769207644031	2.04683911662672e-06	3625
5422	Y07WOMTSL__V00DTRET	0.024840208532251	0.13483785741586	3625
5423	Y07WOMTSL__V00DTRIBO	0.0462489985276483	0.00535131359381724	3625
5424	Y07WOMTSL__V00DTSF	0.0395365730410777	0.0172879093391577	3625
5425	Y07WOMTSL__V00DTSFAT	0.10303133125879	5.04427632187453e-10	3625
5426	Y07WOMTSL__V00DTVITC	0.00232673615422175	0.888628431413847	3625
5427	Y07WOMTSL__V00DTVITD	0.00565084943444477	0.733772511434101	3625
5428	Y07WOMTSL__V00DTVITE	0.0416690167698234	0.0121062695524735	3625
5429	Y07WOMTSL__V00DTVITK	0.0228629199073726	0.168748828495378	3625
5430	Y07WOMTSL__V00DTZINC	0.0676002480098347	4.63456640914134e-05	3625
5431	Y07WOMTSL__V00EDCV	0.150687421840377	1.83176895199379e-16	3625
5432	Y07WOMTSL__V00EKRSL	0.00803668841015808	0.641490713552577	3359
5433	Y07WOMTSL__V00EKRSR	0.0192694336740349	0.263504565800363	3369
5434	Y07WOMTSL__V00FALL	0.0595694047348522	0.000358163563433618	3586
5435	Y07WOMTSL__V00FALLCV	0.102769157414324	1.12589141969543e-07	3582
5436	Y07WOMTSL__V00FFQ1	0.0417192644412099	0.612987240055697	3626
5437	Y07WOMTSL__V00FFQ10	0.0383312080906548	0.723722145366416	3619
5438	Y07WOMTSL__V00FFQ11	0.0809158917846621	0.00250788176594141	3624
5439	Y07WOMTSL__V00FFQ12	0.0604032750592964	0.10411523271177	3626
5440	Y07WOMTSL__V00FFQ13	0.0912845500122307	0.000189650707587715	3623
5441	Y07WOMTSL__V00FFQ14	0.0852125330366332	0.000908756620368098	3624
5442	Y07WOMTSL__V00FFQ15	0.0543716245694006	0.219475817789798	3619
5443	Y07WOMTSL__V00FFQ16	0.0576814788960621	0.149087997269399	3621
5444	Y07WOMTSL__V00FFQ17	0.0504093924267106	0.325471704507323	3623
5445	Y07WOMTSL__V00FFQ18	0.0565371022951653	0.171899659808965	3617
5446	Y07WOMTSL__V00FFQ19	0.100081108623875	1.49519061078031e-05	3620
5447	Y07WOMTSL__V00FFQ2	0.0914545179041672	0.000181085598759761	3623
5448	Y07WOMTSL__V00FFQ20	0.0621322907934615	0.0822246810359602	3621
5449	Y07WOMTSL__V00FFQ21	0.0413636272381719	0.625724560230454	3622
5450	Y07WOMTSL__V00FFQ22	0.0568909077645412	0.163560367457157	3625
5451	Y07WOMTSL__V00FFQ23	0.0620312759851889	0.0834247816270377	3621
5452	Y07WOMTSL__V00FFQ24	0.0787952604013796	0.0040470207229424	3621
5453	Y07WOMTSL__V00FFQ25	0.0616846332044505	0.0874361254209743	3623
5454	Y07WOMTSL__V00FFQ26	0.0517968840066091	0.285641583502086	3622
5455	Y07WOMTSL__V00FFQ27	0.0898231666006993	0.000279823114920999	3624
5456	Y07WOMTSL__V00FFQ28	0.0556271714972448	0.18976208963471	3625
5457	Y07WOMTSL__V00FFQ29	0.0652692342214747	0.0509617240982936	3625
5458	Y07WOMTSL__V00FFQ3	0.0600847027850191	0.108950603506152	3624
5459	Y07WOMTSL__V00FFQ30	0.0010418154269418	0.95000222880502	3625
5460	Y07WOMTSL__V00FFQ31	0.0618637207334585	0.0881870220209554	3595
5461	Y07WOMTSL__V00FFQ32	0.0471208544838847	0.334458608103886	3595
5462	Y07WOMTSL__V00FFQ33	0.0709284937543909	0.0204798183475753	3595
5463	Y07WOMTSL__V00FFQ34	0.0650863978101758	0.054713089139954	3595
5464	Y07WOMTSL__V00FFQ35	0.033706086321173	0.137101713593305	3499
5465	Y07WOMTSL__V00FFQ36	0.0582680841334926	0.141241616487899	3602
5466	Y07WOMTSL__V00FFQ37	0.145160758802712	2.32928165982741e-13	3604
5467	Y07WOMTSL__V00FFQ38	0.0808540137772977	0.00268845065317009	3602
5468	Y07WOMTSL__V00FFQ39	0.0504054353493699	0.0110079735338326	3548
5469	Y07WOMTSL__V00FFQ4	0.0739431834037972	0.0110406437634298	3621
5470	Y07WOMTSL__V00FFQ40	0.134750614362356	9.89365599718737e-12	3602
5471	Y07WOMTSL__V00FFQ41	0.0425551134104789	0.589608981895062	3601
5472	Y07WOMTSL__V00FFQ42	0.09073088775994	0.000235584798242172	3603
5473	Y07WOMTSL__V00FFQ43	0.0660984368221508	0.0461734050469946	3602
5474	Y07WOMTSL__V00FFQ44	0.0515385809687077	0.0141278873898519	3206
5475	Y07WOMTSL__V00FFQ45	0.0523724548048443	0.192388952737824	3622
5476	Y07WOMTSL__V00FFQ46	0.118031853239595	2.9755807720295e-08	3621
5477	Y07WOMTSL__V00FFQ47	0.0815158633587524	0.00109211830953223	3621
5478	Y07WOMTSL__V00FFQ48	0.0442967105054598	0.52711191160712	3615
5479	Y07WOMTSL__V00FFQ49	0.0615531122790975	0.089721332953189	3617
5480	Y07WOMTSL__V00FFQ5	0.036431917659159	0.191783900541885	3573
5481	Y07WOMTSL__V00FFQ50	0.0456662792113009	0.479175000707208	3620
5482	Y07WOMTSL__V00FFQ51	0.045532081720786	0.483745383566487	3620
5483	Y07WOMTSL__V00FFQ52	0.0359057060337088	0.792990133490555	3620
5484	Y07WOMTSL__V00FFQ53	0.0678659950019581	0.0337355904075316	3617
5485	Y07WOMTSL__V00FFQ54	0.0858575298818591	0.000784101826675953	3620
5486	Y07WOMTSL__V00FFQ55	0.0467478055897357	0.441790142542998	3624
5487	Y07WOMTSL__V00FFQ56	0.0827687653157114	0.00163475701770671	3624
5488	Y07WOMTSL__V00FFQ57	0.065176569498957	0.0517853413017967	3624
5489	Y07WOMTSL__V00FFQ58	0.055546048842287	0.192206539447458	3621
5490	Y07WOMTSL__V00FFQ59	0.0628423432099747	0.073977875932742	3623
5491	Y07WOMTSL__V00FFQ6	0.0566535722072286	0.168437581251558	3624
5492	Y07WOMTSL__V00FFQ60	0.0434648999340812	0.0359958934392375	3519
5493	Y07WOMTSL__V00FFQ61	0.040918226845397	0.640584264513187	3622
5494	Y07WOMTSL__V00FFQ62	0.0902287226687854	0.000252017259351923	3623
5495	Y07WOMTSL__V00FFQ63	0.113563470530953	1.5670082382936e-07	3623
5496	Y07WOMTSL__V00FFQ64	0.144534463629302	2.60779870499983e-13	3624
5497	Y07WOMTSL__V00FFQ65	0.076825184082645	0.00611825149890695	3624
5498	Y07WOMTSL__V00FFQ66	0.0805498747082997	0.00273795147022398	3622
5499	Y07WOMTSL__V00FFQ67	0.12211730756417	6.92937045352874e-10	3608
5500	Y07WOMTSL__V00FFQ68	0.0779844272846162	0.00478730722413923	3624
5501	Y07WOMTSL__V00FFQ69	0.116841528936671	4.59922943074178e-08	3624
5502	Y07WOMTSL__V00FFQ7	0.0587958353332785	0.129119206151128	3624
5503	Y07WOMTSL__V00FFQ70	0.0746115137049534	0.00969424096852302	3620
5504	Y07WOMTSL__V00FFQ71	0.121764869511428	6.85849873251394e-09	3622
5505	Y07WOMTSL__V00FFQ72	0.0603886634944666	0.10467786688198	3623
5506	Y07WOMTSL__V00FFQ73	0.022264809456537	0.180112795290149	3626
5507	Y07WOMTSL__V00FFQ8	0.0479185452664505	0.403118653958214	3624
5508	Y07WOMTSL__V00FFQ9	0.0483559236392243	0.390042039913751	3619
5509	Y07WOMTSL__V00FFQ90	0.0433187870530839	0.149673181831386	3598
5510	Y07WOMTSL__V00FFQSZ1	0.0253968646809626	0.52188434445553	3493
5511	Y07WOMTSL__V00FFQSZ10	0.0334140830446489	0.296891825397644	3307
5512	Y07WOMTSL__V00FFQSZ11	0.0485369386243536	0.0614588799983166	3121
5513	Y07WOMTSL__V00FFQSZ12	0.0370431251630912	0.180104183709855	3564
5514	Y07WOMTSL__V00FFQSZ13	0.0269420258134732	0.476391755233956	3438
5515	Y07WOMTSL__V00FFQSZ14	0.0382765554449146	0.15675227810504	3560
5516	Y07WOMTSL__V00FFQSZ15	0.0281334435188188	0.491361901449917	3050
5517	Y07WOMTSL__V00FFQSZ16	0.0112135906243299	0.931311305092087	3523
5518	Y07WOMTSL__V00FFQSZ17	0.0207784612396687	0.690770391894801	3392
5519	Y07WOMTSL__V00FFQSZ19	0.0248095071858274	0.53714069193984	3534
5520	Y07WOMTSL__V00FFQSZ2	0.0670996114126687	0.00224386383933602	3228
5521	Y07WOMTSL__V00FFQSZ20	0.040712859340086	0.123947236356196	3475
5522	Y07WOMTSL__V00FFQSZ21	0.0537555312700601	0.0166999262999574	3539
5523	Y07WOMTSL__V00FFQSZ22	0.0426890754922903	0.111250338357926	3297
5524	Y07WOMTSL__V00FFQSZ23	0.0475556830282724	0.0524447990724732	3408
5525	Y07WOMTSL__V00FFQSZ24	0.00580035871532274	0.98937835087604	3560
5526	Y07WOMTSL__V00FFQSZ25	0.0469026443343739	0.0545297553508754	3464
5527	Y07WOMTSL__V00FFQSZ26	0.0303948498324608	0.386282640868947	3287
5528	Y07WOMTSL__V00FFQSZ27	0.0632575994949118	0.00468680103724881	3240
5529	Y07WOMTSL__V00FFQSZ28	0.0662350971653432	0.00132641639786749	3567
5530	Y07WOMTSL__V00FFQSZ29	0.0300642061355677	0.207897797397502	3477
5531	Y07WOMTSL__V00FFQSZ3	0.0255085518751667	0.385615437463788	2931
5532	Y07WOMTSL__V00FFQSZ31	0.029802183095763	0.390767148720264	3386
5533	Y07WOMTSL__V00FFQSZ33	0.0235276131901446	0.601456156672721	3367
5534	Y07WOMTSL__V00FFQSZ34	0.0434501756706484	0.10180592724349	3290
5535	Y07WOMTSL__V00FFQSZ36	0.0291481945758839	0.421224486550194	3314
5536	Y07WOMTSL__V00FFQSZ38	0.0328399014560123	0.284406856508647	3521
5537	Y07WOMTSL__V00FFQSZ4	0.0191419019122293	0.549556136093018	3270
5538	Y07WOMTSL__V00FFQSZ40	0.0430677990770494	0.145684426617427	2904
5539	Y07WOMTSL__V00FFQSZ41	0.0107848107368225	0.940466397704124	3433
5540	Y07WOMTSL__V00FFQSZ42	0.0291596975327159	0.433125368256558	3227
5541	Y07WOMTSL__V00FFQSZ43	0.0235205716309793	0.620525493219947	3210
5542	Y07WOMTSL__V00FFQSZ45	0.024437925650981	0.549232973549114	3541
5543	Y07WOMTSL__V00FFQSZ46	0.0315655356805845	0.385652992250713	3052
5544	Y07WOMTSL__V00FFQSZ47	0.0200169108232675	0.71183009028603	3430
5545	Y07WOMTSL__V00FFQSZ48	0.0572165485134347	0.0120325288255303	3341
5546	Y07WOMTSL__V00FFQSZ49	0.0303936116824685	0.358087705981784	3494
5547	Y07WOMTSL__V00FFQSZ50	0.0733856012894543	0.000660677328019938	3178
5548	Y07WOMTSL__V00FFQSZ51	0.0528362497782285	0.0206604614410243	3497
5549	Y07WOMTSL__V00FFQSZ54	0.058760579089817	0.0159115658113003	2992
5550	Y07WOMTSL__V00FFQSZ55	0.0157181120012968	0.836793533710397	3455
5551	Y07WOMTSL__V00FFQSZ56	0.0513594402918817	0.0288358434210808	3424
5552	Y07WOMTSL__V00FFQSZ57	0.0574007585241786	0.00959700476835489	3468
5553	Y07WOMTSL__V00FFQSZ58	0.0489193030422552	0.0415096344884833	3438
5554	Y07WOMTSL__V00FFQSZ59	0.0483590055374551	0.0432122040069024	3480
5555	Y07WOMTSL__V00FFQSZ6	0.0888393805822468	4.30147719836006e-06	3493
5556	Y07WOMTSL__V00FFQSZ61	0.0554631015246837	0.0141990271830313	3439
5557	Y07WOMTSL__V00FFQSZ62	0.0662799815782764	0.00206324243775823	3349
5558	Y07WOMTSL__V00FFQSZ66	0.0697507015536702	0.00245904926775246	2947
5559	Y07WOMTSL__V00FFQSZ8	0.0463216365071169	0.0620305100094992	3417
5560	Y07WOMTSL__V00FFQSZ9	0.0396162520698146	0.141022167390635	3480
5561	Y07WOMTSL__V00FIBBEAN	0.0198180031666395	0.232905629436587	3625
5562	Y07WOMTSL__V00FIBGRN	0.0259100412578622	0.118827274978835	3625
5563	Y07WOMTSL__V00FIBVGFR	0.0166097924829901	0.317423762865844	3625
5564	Y07WOMTSL__V00FOLATCV	0.0372144528524855	0.416612708506654	3608
5565	Y07WOMTSL__V00FOLKCV	1.82501207499443e-08	NA	3621
5566	Y07WOMTSL__V00GLCFQCV	0.0405442204220002	0.204620319165619	3607
5567	Y07WOMTSL__V00GLUC	0.0397889206374315	0.0166621696655533	3620
5568	Y07WOMTSL__V00GNRH	0.016983520190926	0.307525306700243	3612
5569	Y07WOMTSL__V00HANDED	0.0354521296313752	0.111334332647662	3494
5570	Y07WOMTSL__V00HERB12	0.0633069547716445	0.000136391904220016	3626
5571	Y07WOMTSL__V00HERBCV	0.0451995917783355	0.00649218679547171	3625
5572	Y07WOMTSL__V00HLTHCAR	0.082953409799583	0.000138922886624092	3626
5573	Y07WOMTSL__V00HLTHCOV	0.0929902327566621	2.06273136933726e-08	3622
5574	Y07WOMTSL__V00HOMECV	0.0256459894028389	0.122943553087379	3619
5575	Y07WOMTSL__V00HOUACT1	0.0276052384856363	0.0965071075713353	3626
5576	Y07WOMTSL__V00HOUACT2	0.0035272625470352	0.831875534091861	3625
5577	Y07WOMTSL__V00HOUACT3	0.0083814286096129	0.61383778099972	3627
5578	Y07WOMTSL__V00HOUACT4	0.0377291684894247	0.0231093459494968	3625
5579	Y07WOMTSL__V00HOUACT5	0.0167377538636906	0.313776131781406	3624
5580	Y07WOMTSL__V00HOUACT6	0.0428398369061938	0.00989164197914254	3625
5581	Y07WOMTSL__V00HR135	0.0039047398766361	0.816273082761264	3543
5582	Y07WOMTSL__V00HR400WK	0.024911208771602	0.138486133935464	3538
5583	Y07WOMTSL__V00HRB4WLK	0.067921946158648	5.04369119454232e-05	3556
5584	Y07WOMTSL__V00HRTAT	0.0180735825869353	0.279917545186035	3576
5585	Y07WOMTSL__V00HRTFAIL	0.0307374149097821	0.0653643226254096	3595
5586	Y07WOMTSL__V00HSMSS	-0.067509438321314	4.82567061953002e-05	3618
5587	Y07WOMTSL__V00HSPSS	-0.321048294938946	1.58813869832131e-87	3618
5588	Y07WOMTSL__V00HT25MM	-0.0179593095373489	0.286842232733156	3519
5589	Y07WOMTSL__V00HYAINJL	0.0119774336896282	0.471084810811403	3623
5590	Y07WOMTSL__V00HYAINJR	0.00352144248221768	0.832194465231961	3623
5591	Y07WOMTSL__V00HYINJCV	0.0135930983867069	0.413389991765224	3623
5592	Y07WOMTSL__V00INCOME	0.145105702126143	7.30085654416688e-15	3403
5593	Y07WOMTSL__V00INCOME2	0.125936365035202	7.26640626565965e-14	3505
5594	Y07WOMTSL__V00IRONCV	0.0731769856425884	0.00160625970980591	3621
5595	Y07WOMTSL__V00KGLRS	0.416407976596294	1.33924212744348e-141	3626
5596	Y07WOMTSL__V00KIDFXN	0.0529501938149957	0.00158747620397739	3555
5597	Y07WOMTSL__V00KIDTRAN	3.33200093731253e-08	NA	3627
5598	Y07WOMTSL__V00KIKBALL	0.0191323955652666	0.544673475137105	3322
5599	Y07WOMTSL__V00KNINJ	0.0715772653851308	1.60639889166141e-05	3625
5600	Y07WOMTSL__V00KOOSFX1	0.429001599741783	9.18233535947953e-133	3050
5601	Y07WOMTSL__V00KOOSFX4	0.38457995703481	1.67753340069866e-101	2972
5602	Y07WOMTSL__V00KOOSFX5	0.415833044972453	2.07263174372757e-130	3210
5603	Y07WOMTSL__V00KOOSKPL	-0.444100262489924	3.96591340973328e-175	3626
5604	Y07WOMTSL__V00KOOSKPR	-0.317537376976354	9.07173827966918e-86	3627
5605	Y07WOMTSL__V00KOOSQOL	-0.413157774821839	1.62846169082575e-149	3626
5606	Y07WOMTSL__V00KOOSYML	-0.44113928505438	1.31666659379191e-172	3627
5607	Y07WOMTSL__V00KOOSYMR	-0.313477497816357	1.59503451920901e-83	3627
5608	Y07WOMTSL__V00KPLKN1	0.394430068082001	3.67939108638429e-122	3378
5609	Y07WOMTSL__V00KPLKN2	0.385898563892282	6.61197465488939e-125	3621
5610	Y07WOMTSL__V00KPLKN3	0.400089248018621	4.04096863914355e-135	3618
5611	Y07WOMTSL__V00KPRKN1	0.285533059799893	6.38005136599886e-60	3326
5612	Y07WOMTSL__V00KPRKN2	0.319682668681718	4.40154981372408e-83	3620
5613	Y07WOMTSL__V00KPRKN3	0.309513159245799	2.20116917875735e-77	3613
5614	Y07WOMTSL__V00KQOL1	0.355808398432287	3.74076748736882e-104	3604
5615	Y07WOMTSL__V00KQOL2	0.296216003178156	1.03506723248986e-70	3625
5616	Y07WOMTSL__V00KQOL3	0.352470549480345	1.35617239142557e-102	3623
5617	Y07WOMTSL__V00KQOL4	0.409356517382399	2.04214285041646e-142	3625
5618	Y07WOMTSL__V00KSXLKN1	0.319702562118411	4.08147781571884e-82	3578
5619	Y07WOMTSL__V00KSXLKN2	0.274172636924023	5.52233986463673e-60	3623
5620	Y07WOMTSL__V00KSXLKN3	0.298017733791098	1.50457318714368e-71	3621
5621	Y07WOMTSL__V00KSXLKN4	0.253370805519617	7.91855250701184e-51	3626
5622	Y07WOMTSL__V00KSXLKN5	0.289754217953077	2.03529736720812e-67	3622
5623	Y07WOMTSL__V00KSXRKN1	0.209829608636051	9.67076935283874e-34	3576
5624	Y07WOMTSL__V00KSXRKN2	0.179280059152193	1.23525488391996e-24	3625
5625	Y07WOMTSL__V00KSXRKN3	0.210159604363953	2.93370820080198e-34	3618
5626	Y07WOMTSL__V00KSXRKN4	0.189849571267993	8.91004651535376e-28	3627
5627	Y07WOMTSL__V00KSXRKN5	0.203344727800145	4.64836721742178e-32	3627
5628	Y07WOMTSL__V00LEMAXF	-0.123770420924949	8.28059502724234e-13	3320
5629	Y07WOMTSL__V00LESFP	-0.0678322261125557	0.000173282195412947	3060
5630	Y07WOMTSL__V00LESFR	-0.0597194455333428	0.00094936836629979	3060
5631	Y07WOMTSL__V00LETHPL	0.0294596039697171	0.0960901091470905	3192
5632	Y07WOMTSL__V00LETHRL	0.0180385498086043	0.308287539547789	3192
5633	Y07WOMTSL__V00LETLPL	0.040054215978901	0.0267138647995176	3060
5634	Y07WOMTSL__V00LETLRL	0.0327128173655075	0.0703999816799707	3060
5635	Y07WOMTSL__V00LETRIAL	0.0342551342409715	0.0484275163238572	3320
5636	Y07WOMTSL__V00LEXCMP2	0.0355243411525643	0.0403790349557981	3330
5637	Y07WOMTSL__V00LEXCOMP	0.0209107522093415	0.224561542679827	3375
5638	Y07WOMTSL__V00LEXP1CV	0.189693579448077	3.72890814107631e-26	3318
5639	Y07WOMTSL__V00LEXP2CV	0.191144811291374	1.90465117318435e-27	3309
5640	Y07WOMTSL__V00LEXPN	0.1824752238192	3.05497375314288e-26	3319
5641	Y07WOMTSL__V00LFMAXF	-0.10420770961307	1.76018395408192e-09	3320
5642	Y07WOMTSL__V00LFSFP	-0.083412595797947	3.93033228144114e-06	3053
5643	Y07WOMTSL__V00LFSFR	-0.0646227307331652	0.000353003235045635	3053
5644	Y07WOMTSL__V00LFTHPL	0.0289685192077076	0.10224850737681	3183
5645	Y07WOMTSL__V00LFTHRL	-0.0111415508655474	0.52976974751832	3183
5646	Y07WOMTSL__V00LFTLPL	-0.000398998130764084	0.982418282122655	3053
5647	Y07WOMTSL__V00LFTLRL	0.0252873416846745	0.162450585767755	3053
5648	Y07WOMTSL__V00LFTRIAL	-0.0100830949306606	0.561389897875873	3320
5649	Y07WOMTSL__V00LFXCMP2	0.0475901403426349	0.00601854834957126	3330
5650	Y07WOMTSL__V00LFXCOMP	0.031241308073765	0.069565934077462	3375
5651	Y07WOMTSL__V00LFXP1CV	0.219528329354978	3.04330190092523e-35	3316
5652	Y07WOMTSL__V00LFXP2CV	0.214907396585535	1.08033484407227e-34	3311
5653	Y07WOMTSL__V00LFXPN	0.218270161976609	4.70162749687496e-37	3316
5654	Y07WOMTSL__V00LIVDAM	0.00646168694546033	0.698652973904161	3592
5655	Y07WOMTSL__V00LIVENO	0.0782315755417177	0.00110031738508964	3626
5656	Y07WOMTSL__V00LKABPN	0.178381497501123	3.95295606845156e-27	3601
5657	Y07WOMTSL__V00LKALNMT	0.00473837570582185	0.776283244588437	3599
5658	Y07WOMTSL__V00LKDEFCV	0.0615456216612979	0.0010878955991997	3599
5659	Y07WOMTSL__V00LKEFFB	0.0462095270400512	0.00559890640153099	3593
5660	Y07WOMTSL__V00LKEFFPT	0.054751661123784	0.00453224299286467	3598
5661	Y07WOMTSL__V00LKFHDEG	0.0921694786825302	3.06411379498453e-08	3597
5662	Y07WOMTSL__V00LKLTTPN	0.218708711011131	2.98843329085377e-40	3601
5663	Y07WOMTSL__V00LKMTTPN	0.250499033577506	1.1565747166198e-52	3602
5664	Y07WOMTSL__V00LKPATPN	0.252159394292846	2.63762613320219e-53	3598
5665	Y07WOMTSL__V00LKPFCRE	0.155044798905683	8.27456321496003e-21	3600
5666	Y07WOMTSL__V00LKPGDPN	0.192414283755422	2.7790584311416e-31	3590
5667	Y07WOMTSL__V00LKRFXPN	0.251496289165072	5.3615607077092e-53	3596
5668	Y07WOMTSL__V00LLWGT	0.0144655348526669	0.404434317749912	3324
5669	Y07WOMTSL__V00LUNG	0.0117292347611417	0.48361752819339	3569
5670	Y07WOMTSL__V00MARITST	0.0929803507693633	2.47840159849424e-06	3626
5671	Y07WOMTSL__V00MASSCV	0.0409489336870555	0.0137290935202592	3621
5672	Y07WOMTSL__V00MEDINS	0.0499566489623978	0.00273789855615393	3594
5673	Y07WOMTSL__V00MSM	0.00396373142410464	0.811620304104592	3618
5674	Y07WOMTSL__V00MVIT1CV	0.038319893870382	0.378052997159435	3625
5675	Y07WOMTSL__V00NARCOT	0.116242045985989	2.20188025658835e-12	3626
5676	Y07WOMTSL__V00NSAIDRX	0.0893951089610812	7.05557536104166e-08	3623
5677	Y07WOMTSL__V00NSAIDS	0.1080845990815	6.86714393574816e-11	3624
5678	Y07WOMTSL__V00NUMSTOP	0.050889959693879	0.00244535248695352	3543
5679	Y07WOMTSL__V00OTHCAM	0.0169701710154343	0.307504012437202	3618
5680	Y07WOMTSL__V00OTHCAMC	0.0184126772303867	0.268194394034482	3618
5681	Y07WOMTSL__V00P7LKFR	0.378454737558874	3.71936861104623e-119	3605
5682	Y07WOMTSL__V00P7LKRCV	0.423405825121072	2.98173315743936e-146	3605
5683	Y07WOMTSL__V00P7RKFR	0.254122939404576	7.13804269051139e-51	3607
5684	Y07WOMTSL__V00P7RKRCV	0.296572037473354	3.44939961234227e-65	3607
5685	Y07WOMTSL__V00PA130	0.0387619097792707	0.0196036727940472	3625
5686	Y07WOMTSL__V00PA130CV	0.039576884551466	0.2249367039525	3623
5687	Y07WOMTSL__V00PA130NM	0.0668702857789834	0.00274424964254704	3622
5688	Y07WOMTSL__V00PA230	0.0275652877272918	0.0973137925286953	3619
5689	Y07WOMTSL__V00PA230CV	0.0332038467034454	0.408119830051519	3616
5690	Y07WOMTSL__V00PA330	0.00246065553135241	0.882360517295743	3619
5691	Y07WOMTSL__V00PA330CV	0.0256862508813618	0.665653761896285	3615
5692	Y07WOMTSL__V00PA430	0.07653716146862	4.01164363494704e-06	3621
5693	Y07WOMTSL__V00PA430CV	0.0807806581981887	9.48372527505315e-05	3613
5694	Y07WOMTSL__V00PA530	0.0714300909460076	1.71318146513203e-05	3616
5695	Y07WOMTSL__V00PA530CV	0.0801222601922894	0.000112563015363059	3615
5696	Y07WOMTSL__V00PASE	-0.0136552793192351	0.412291988805496	3607
5697	Y07WOMTSL__V00PASE1	0.0435534145028197	0.0758881583346667	3626
5698	Y07WOMTSL__V00PASE1HR	0.0368435618234372	0.180073199290102	3603
5699	Y07WOMTSL__V00PASE2	0.0111804943856356	0.929200564845818	3623
5700	Y07WOMTSL__V00PASE2HR	0.0307124748893499	0.407979767390139	3072
5701	Y07WOMTSL__V00PASE3	0.0362405261377936	0.190171721077214	3626
5702	Y07WOMTSL__V00PASE4	0.0442490591361829	0.0687261661576407	3627
5703	Y07WOMTSL__V00PASE5	0.106495969036839	5.56487246201916e-09	3627
5704	Y07WOMTSL__V00PASE6	0.0569530759898207	0.00821697519865514	3626
5705	Y07WOMTSL__V00PCTALCH	-0.0795033864116835	1.64572578673837e-06	3625
5706	Y07WOMTSL__V00PCTCARB	-0.0372230324318314	0.0250178473628131	3625
5707	Y07WOMTSL__V00PCTFAT	0.0734127127632961	9.6676151504038e-06	3625
5708	Y07WOMTSL__V00PCTPROT	0.0261438649693322	0.115534797743366	3625
5709	Y07WOMTSL__V00PCTSWT	0.0410198884204114	0.0135146260065734	3625
5710	Y07WOMTSL__V00PIPE	0.00687912110345381	0.678886673742645	3624
5711	Y07WOMTSL__V00PNMEDT	0.0553455482024546	0.000855730162912934	3626
5712	Y07WOMTSL__V00POLYRH	0.000802430479246599	0.962997804126562	3345
5713	Y07WOMTSL__V00PSMKYR	0.0318973991824647	0.0683536687928765	3266
5714	Y07WOMTSL__V00PSMOKER	0.0301780539070708	0.349087953384395	3614
5715	Y07WOMTSL__V00PTH	0.0215151503352437	0.196217752945162	3610
5716	Y07WOMTSL__V00RA	0.0409373572054838	0.0232904269970898	3071
5717	Y07WOMTSL__V00RELA12	0.0912592146827222	3.67819641359112e-08	3627
5718	Y07WOMTSL__V00RELACV	0.0798849829340029	1.46646790194317e-06	3625
5719	Y07WOMTSL__V00REMAXF	-0.0888334607541851	2.91188965041785e-07	3323
5720	Y07WOMTSL__V00RESFP	-0.0467228636432568	0.00962102236440129	3070
5721	Y07WOMTSL__V00RESFR	-0.0213079120593572	0.237891633627201	3070
5722	Y07WOMTSL__V00RETHPL	0.0336981498424887	0.0565662140279115	3202
5723	Y07WOMTSL__V00RETHRL	0.0128189213313819	0.468377902218252	3202
5724	Y07WOMTSL__V00RETLPL	0.0496455242823526	0.00593565869433899	3070
5725	Y07WOMTSL__V00RETLRL	0.0344177096340608	0.0565477468271973	3070
5726	Y07WOMTSL__V00RETRIAL	-0.0317739382372936	0.0670413362390172	3323
5727	Y07WOMTSL__V00REXCMP2	0.0156748063673856	0.365863535455414	3330
5728	Y07WOMTSL__V00REXCOMP	0.0109940205810293	0.523101250431705	3376
5729	Y07WOMTSL__V00REXP1CV	0.148831749647416	5.31897454690093e-16	3317
5730	Y07WOMTSL__V00REXP2CV	0.141937366704562	2.4275417661973e-15	3310
5731	Y07WOMTSL__V00REXPN	0.132138718424538	2.13659059464632e-14	3318
5732	Y07WOMTSL__V00RFMAXF	-0.0903536983800062	1.83977886827725e-07	3320
5733	Y07WOMTSL__V00RFSFP	-0.0597373505438641	0.000938737892578265	3064
5734	Y07WOMTSL__V00RFSFR	-0.0858603215468216	1.94060378825706e-06	3064
5735	Y07WOMTSL__V00RFTHPL	0.0289071678079305	0.102115427121651	3199
5736	Y07WOMTSL__V00RFTHRL	-0.031887408143142	0.0713417363799102	3199
5737	Y07WOMTSL__V00RFTLPL	0.0189352911281139	0.294731137370065	3064
5738	Y07WOMTSL__V00RFTLRL	0.0378563550813958	0.0361377267695645	3064
5739	Y07WOMTSL__V00RFTRIAL	-0.013287268998421	0.444062864467406	3320
5740	Y07WOMTSL__V00RFXCMP2	0.00833645030497774	0.630593106405004	3330
5741	Y07WOMTSL__V00RFXCOMP	0.0112609068817967	0.513063539461875	3376
5742	Y07WOMTSL__V00RFXP1CV	0.152615476943336	8.07101524359955e-17	3315
5743	Y07WOMTSL__V00RFXP2CV	0.147319923588379	1.77005071638302e-16	3309
5744	Y07WOMTSL__V00RFXPN	0.143117084597876	1.20960723312339e-16	3317
5745	Y07WOMTSL__V00RKABPN	0.180451281832731	1.28298907042229e-27	3585
5746	Y07WOMTSL__V00RKALNMT	-0.00863706235190283	0.60532665453384	3582
5747	Y07WOMTSL__V00RKDEFCV	0.0132347889570983	0.730902191995686	3582
5748	Y07WOMTSL__V00RKEFFB	0.0199858742307842	0.232145604595225	3576
5749	Y07WOMTSL__V00RKEFFPT	0.0275194776848892	0.257854005931566	3581
5750	Y07WOMTSL__V00RKFHDEG	0.0560936665966127	0.00078053605319273	3584
5751	Y07WOMTSL__V00RKLTTPN	0.180696511381356	1.06941414701311e-27	3586
5752	Y07WOMTSL__V00RKMTTPN	0.204923575324593	2.70347538129073e-35	3585
5753	Y07WOMTSL__V00RKPATPN	0.155834484426651	6.23157455498016e-21	3586
5754	Y07WOMTSL__V00RKPFCRE	0.114497719185143	6.16570246031888e-12	3585
5755	Y07WOMTSL__V00RKPGDPN	0.102664817554875	7.62328445970613e-10	3575
5756	Y07WOMTSL__V00RKRFXPN	0.160509707561503	4.38081906124183e-22	3579
5757	Y07WOMTSL__V00RLWGT	-0.000583634253563227	0.973151046425823	3328
5758	Y07WOMTSL__V00RPAVG	0.0747180302772383	6.72783259012778e-06	3623
5759	Y07WOMTSL__V00RUBCV	0.161929527508442	1.08077754192874e-22	3620
5760	Y07WOMTSL__V00RUBS12	0.187418008668573	5.57862042005379e-30	3621
5761	Y07WOMTSL__V00RX30	0.0752742187755138	0.000128074783477576	3627
5762	Y07WOMTSL__V00RX30NUM	0.101794015601531	3.55444997279955e-08	2919
5763	Y07WOMTSL__V00RXACTM	0.0925032807192301	2.47732536593168e-08	3619
5764	Y07WOMTSL__V00RXANALG	0.117994425985242	1.07334895048844e-12	3619
5765	Y07WOMTSL__V00RXASPRN	0.0372511641609738	0.0250284205779808	3619
5766	Y07WOMTSL__V00RXBISPH	0.0239937653361316	0.148984124033143	3619
5767	Y07WOMTSL__V00RXCHOND	0.00058759749247455	0.971811374801705	3619
5768	Y07WOMTSL__V00RXCLCTN	0.0108584308115879	0.513745687159461	3619
5769	Y07WOMTSL__V00RXCLCXB	0.0730031278836149	1.1022302256788e-05	3619
5770	Y07WOMTSL__V00RXCOX2	0.0779778168914963	2.64617146303959e-06	3619
5771	Y07WOMTSL__V00RXFLUOR	NA	NA	3619
5772	Y07WOMTSL__V00RXGLCSM	0.00226779866285491	0.891521230178427	3619
5773	Y07WOMTSL__V00RXIHYAL	0.00351224284845409	0.832717474133299	3619
5774	Y07WOMTSL__V00RXISTRD	0.00339450104122099	0.838246549227067	3619
5775	Y07WOMTSL__V00RXMSM	NA	NA	3619
5776	Y07WOMTSL__V00RXNARC	0.103290729879546	4.71539114512532e-10	3619
5777	Y07WOMTSL__V00RXNSAID	0.0669609880584228	5.54500958791002e-05	3619
5778	Y07WOMTSL__V00RXNTRAT	0.033781017615334	0.0421454986633811	3619
5779	Y07WOMTSL__V00RXOSTRD	0.0204572043427581	0.218558334499333	3619
5780	Y07WOMTSL__V00RXOTHAN	0.00241861969262064	0.884355925605993	3619
5781	Y07WOMTSL__V00RXRALOX	0.0137512201316778	0.408236527700688	3619
5782	Y07WOMTSL__V00RXRFCXB	0.0105593385190519	0.525409980258912	3619
5783	Y07WOMTSL__V00RXSALIC	0.0401820072658612	0.0156311660177768	3619
5784	Y07WOMTSL__V00RXSAME	NA	NA	3619
5785	Y07WOMTSL__V00RXTPRTD	0.0175537241206861	0.291098138340932	3619
5786	Y07WOMTSL__V00RXVIT_D	0.0140264899831239	0.39891681421254	3619
5787	Y07WOMTSL__V00RXVLCXB	0.0362761376271869	0.0290897024201587	3619
5788	Y07WOMTSL__V00SAFEWLK	0.0168414236395099	0.315033879178933	3561
5789	Y07WOMTSL__V00SAME	0.0089989171179742	0.588279081540081	3621
5790	Y07WOMTSL__V00SF1	0.274157145137348	4.80726532428542e-60	3627
5791	Y07WOMTSL__V00SF10	0.221642092053445	2.21946330510625e-38	3626
5792	Y07WOMTSL__V00SF11	0.132790288907642	3.38040655150994e-13	3626
5793	Y07WOMTSL__V00SF12	0.198554576346857	1.74575033564482e-30	3625
5794	Y07WOMTSL__V00SF2	0.275600621050698	6.84443932283527e-63	3627
5795	Y07WOMTSL__V00SF3	0.322751139772515	2.71822966774831e-87	3627
5796	Y07WOMTSL__V00SF4	0.275878878700896	7.61230293552514e-61	3627
5797	Y07WOMTSL__V00SF5	0.298350532114176	7.70159080468647e-72	3627
5798	Y07WOMTSL__V00SF6	0.177154960999123	4.81853065485273e-24	3627
5799	Y07WOMTSL__V00SF7	0.195311587827488	1.80215593840286e-29	3627
5800	Y07WOMTSL__V00SF8	0.339897955293783	8.93337365279586e-95	3620
5801	Y07WOMTSL__V00SF9	0.129049848272062	1.92716389477703e-12	3627
5802	Y07WOMTSL__V00SLNMCV	0.0370977137835371	0.418589833251151	3619
5803	Y07WOMTSL__V00SMKPKYR	0.0208934273039793	0.218394438787607	3472
5804	Y07WOMTSL__V00SMOKE	0.0170337873642771	0.306028557184233	3613
5805	Y07WOMTSL__V00SMOKER	0.0514630973470645	0.0225749039322425	3613
5806	Y07WOMTSL__V00SPIR12	0.105268521748212	2.09303765458627e-10	3626
5807	Y07WOMTSL__V00SPIRCV	0.0985855078973952	2.69948111186848e-09	3626
5808	Y07WOMTSL__V00SPNFX	0.028927019171528	0.0821626444626708	3612
5809	Y07WOMTSL__V00SRVDRY	0.0163800240901714	0.324165471622589	3625
5810	Y07WOMTSL__V00SRVFAT	0.0714962784918839	1.64234796984485e-05	3625
5811	Y07WOMTSL__V00SRVFRT	-0.0466329692858975	0.00498137131284803	3625
5812	Y07WOMTSL__V00SRVGRN	0.0150487216884904	0.365046044718381	3625
5813	Y07WOMTSL__V00SRVMEAT	0.0882914915384208	1.01276332928896e-07	3625
5814	Y07WOMTSL__V00SRVVEG	0.025859472296498	0.119548916195867	3625
5815	Y07WOMTSL__V00STEPST1	0.139896204622298	2.77274081252805e-17	3620
5816	Y07WOMTSL__V00STEPST2	0.145212675308579	1.69945373095746e-18	3616
5817	Y07WOMTSL__V00STINJCV	0.0776408249815861	2.9135908186961e-06	3620
5818	Y07WOMTSL__V00STRINJL	0.0643128791120321	0.000107879863643517	3620
5819	Y07WOMTSL__V00STRINJR	0.061267003915877	0.000225660426114054	3620
5820	Y07WOMTSL__V00STROKE	0.0138752118813499	0.40584825380034	3591
5821	Y07WOMTSL__V00STRTBCV	0.0405341108025321	0.311912089234272	3618
5822	Y07WOMTSL__V00SUPB1	-0.00631519313473315	0.703872941964895	3625
5823	Y07WOMTSL__V00SUPB12	-0.0155023957321722	0.350767313324752	3625
5824	Y07WOMTSL__V00SUPB2	-0.00631519313473315	0.703872941964895	3625
5825	Y07WOMTSL__V00SUPB6	-0.0124098864967452	0.455096650620821	3625
5826	Y07WOMTSL__V00SUPBCAR	-0.0140262667445031	0.398533427252105	3625
5827	Y07WOMTSL__V00SUPCA	-0.0209037091746923	0.208292907428953	3625
5828	Y07WOMTSL__V00SUPCU	-0.0307232369930904	0.0643737533678871	3625
5829	Y07WOMTSL__V00SUPFE	-0.00501660102798231	0.762700005195226	3625
5830	Y07WOMTSL__V00SUPFOL	-0.0156648999193035	0.34574001347435	3625
5831	Y07WOMTSL__V00SUPMG	-0.0307232369930904	0.0643737533678871	3625
5832	Y07WOMTSL__V00SUPNIAC	-0.00631519313473315	0.703872941964895	3625
5833	Y07WOMTSL__V00SUPSE	-0.0208224467217063	0.210067149893912	3625
5834	Y07WOMTSL__V00SUPVITA	-0.0254700236819716	0.125222069402301	3625
5835	Y07WOMTSL__V00SUPVITC	-0.00407496561108354	0.806253710737864	3625
5836	Y07WOMTSL__V00SUPVITD	-0.0277296723726847	0.0950594181622395	3625
5837	Y07WOMTSL__V00SUPVITE	-0.000397090405131354	0.980932562656947	3625
5838	Y07WOMTSL__V00SUPZINC	-0.0250750651695826	0.131187530439138	3625
5839	Y07WOMTSL__V00TIMET1	0.164464497230287	2.28717534607252e-23	3620
5840	Y07WOMTSL__V00TIMET2	0.164883319604511	1.81515753382645e-23	3618
5841	Y07WOMTSL__V00TYLEN	0.116082728435656	2.45988854695153e-12	3620
5842	Y07WOMTSL__V00ULCER	0.062234998467495	0.000210406289081816	3542
5843	Y07WOMTSL__V00VIT1	0.028355250700502	0.0893756583534059	3590
5844	Y07WOMTSL__V00VIT10	0.00601304134986706	0.719367320306539	3573
5845	Y07WOMTSL__V00VIT11	0.0338640038022544	0.0428455825311574	3577
5846	Y07WOMTSL__V00VIT12	0.00348873904522133	0.83468323880682	3581
5847	Y07WOMTSL__V00VIT13	0.0139321564208657	0.40451410964373	3582
5848	Y07WOMTSL__V00VIT2	0.0064889647057405	0.698005024313057	3578
5849	Y07WOMTSL__V00VIT3	0.0218085176032219	0.195872489740181	3519
5850	Y07WOMTSL__V00VIT4	0.00240124397469857	0.885956092063139	3570
5851	Y07WOMTSL__V00VIT5	0.0109228639858681	0.51418516718153	3569
5852	Y07WOMTSL__V00VIT6	0.00156123558540997	0.92560088278288	3580
5853	Y07WOMTSL__V00VIT7	0.0100755067491834	0.546403090857059	3586
5854	Y07WOMTSL__V00VIT8	0.0104662047978778	0.531816178127253	3571
5855	Y07WOMTSL__V00VIT9	0.0197681691416472	0.236421046691111	3589
5856	Y07WOMTSL__V00VITACV	0.0730913163861342	0.00166085072733805	3615
5857	Y07WOMTSL__V00VITCCV	0.0284087092552202	0.712085899715895	3623
5858	Y07WOMTSL__V00VITDCV	0.0483938634083554	0.131929497224765	3619
5859	Y07WOMTSL__V00VITECV	0.0524453724085947	0.0765077249860334	3619
5860	Y07WOMTSL__V00VITM12	0.0369011687869698	0.0263012211181795	3625
5861	Y07WOMTSL__V00VITMCV	0.0319348227678764	0.0545689285830066	3624
5862	Y07WOMTSL__V00W20COMP	0.00569301822516256	0.732111269392327	3618
5863	Y07WOMTSL__V00WALKER	0.00931213983459875	0.5768955437622	3592
5864	Y07WOMTSL__V00WKHR7CV	-0.0243004540700222	0.143800790065337	3620
5865	Y07WOMTSL__V00WLK20T1	0.0112920592119735	0.496958033925843	3621
5866	Y07WOMTSL__V00WLK20T2	0.0078787644141304	0.6355849008364	3620
5867	Y07WOMTSL__V00WLKAID	0.0348167687054404	0.036273904714623	3617
5868	Y07WOMTSL__V00WOMADLL	0.48313973117526	1.00710856840231e-210	3613
5869	Y07WOMTSL__V00WOMADLR	0.389499294456002	2.18815427433468e-131	3618
5870	Y07WOMTSL__V00WOMKPL	0.424245126784512	1.98212662265599e-158	3627
5871	Y07WOMTSL__V00WOMKPR	0.314917513421866	2.57318412964308e-84	3627
5872	Y07WOMTSL__V00WOMSTFL	0.416418927644147	6.34803914930128e-152	3622
5873	Y07WOMTSL__V00WOMSTFR	0.338378413881682	7.90162224061747e-98	3626
5874	Y07WOMTSL__V00WOMTSL	0.493820019508486	3.55711463226071e-221	3608
5875	Y07WOMTSL__V00WOMTSR	0.392986858489546	6.96007856902761e-134	3617
5876	Y07WOMTSL__V00WORK7	0.0491976403183322	0.00305197622653121	3624
5877	Y07WOMTSL__V00WPLKN1	0.375542208932441	6.93901582836481e-118	3627
5878	Y07WOMTSL__V00WPLKN2	0.423502134688087	1.8330671155795e-153	3622
5879	Y07WOMTSL__V00WPLKN3	0.35377861050066	1.65800763237238e-103	3626
5880	Y07WOMTSL__V00WPLKN4	0.378402120932145	7.43120274810159e-120	3627
5881	Y07WOMTSL__V00WPLKN5	0.408721716379986	5.24619318785982e-142	3627
5882	Y07WOMTSL__V00WPRKN1	0.303246421165863	2.25746723370426e-74	3627
5883	Y07WOMTSL__V00WPRKN2	0.317842054630328	4.86339478622018e-82	3619
5884	Y07WOMTSL__V00WPRKN3	0.262463706444897	9.85022423290563e-55	3625
5885	Y07WOMTSL__V00WPRKN4	0.301768664710675	1.4610079023942e-73	3625
5886	Y07WOMTSL__V00WPRKN5	0.34426164549545	1.79204513614118e-97	3622
5887	Y07WOMTSL__V00WSLKN1	0.404202687105726	2.52989905393706e-138	3621
5888	Y07WOMTSL__V00WSLKN2	0.396702556884728	1.01036574993083e-132	3621
5889	Y07WOMTSL__V00WSRKN1	0.325310330236412	2.27882504238618e-86	3625
5890	Y07WOMTSL__V00WSRKN2	0.315692469846226	6.32372480313912e-81	3622
5891	Y07WOMTSL__V00WT25KG	0.0484929839660397	0.00350062508029118	3624
5892	Y07WOMTSL__V00WTMAXKG	0.140184507861771	2.82874363320172e-17	3603
5893	Y07WOMTSL__V00WTMINKG	0.0247170238920336	0.137054756553869	3620
5894	Y07WOMTSL__V00YOGA12	0.0363195412015269	0.0287208668378326	3627
5895	Y07WOMTSL__V00YOGACV	0.0260817153998624	0.116352450466724	3626
5896	Y07WOMTSL__V00ZINCCV	0.0314283566557926	0.612528828689344	3619
5897	Y08WOMTSL__P01ARTDOC	0.117699238474703	3.16965830382861e-12	3485
5898	Y08WOMTSL__P01ARTDRCV	0.104185297493379	7.04652222558205e-10	3485
5899	Y08WOMTSL__P01ARTHOTH	0.0748976467645269	1.11816967470392e-05	3433
5900	Y08WOMTSL__P01BMI	0.203767951416483	5.21144309099058e-34	3488
5901	Y08WOMTSL__P01BP30	0.113474508748959	1.80431777586283e-11	3488
5902	Y08WOMTSL__P01BPACTCV	0.174875904788904	2.51486252871527e-25	3484
5903	Y08WOMTSL__P01BPBEDCV	0.0915416819663652	6.28903950246021e-08	3481
5904	Y08WOMTSL__P01BPDAYCV	0.148047249929411	1.72795949170193e-18	3476
5905	Y08WOMTSL__P01BPTOT	0.150771021259623	3.72796947453319e-19	3482
5906	Y08WOMTSL__P01BROHRCV	0.00229057419434435	0.893044235608812	3448
5907	Y08WOMTSL__P01BROKRCV	0.00908184197265692	0.594446416457749	3439
5908	Y08WOMTSL__P01CLAU	0.0450357835308784	0.00846482050772816	3417
5909	Y08WOMTSL__P01DADHRCV	0.00772893083364836	0.650057357662941	3448
5910	Y08WOMTSL__P01DADKRCV	0.00920842582266776	0.589426272038414	3437
5911	Y08WOMTSL__P01FAMHR	0.0112935351120203	0.50731161455545	3449
5912	Y08WOMTSL__P01FAMKR	0.00752142612221258	0.65922100772618	3440
5913	Y08WOMTSL__P01GOUTCV	0.00764690056732808	0.65465759810789	3424
5914	Y08WOMTSL__P01HEIGHT	-0.0171556377069363	0.315021460893163	3432
5915	Y08WOMTSL__P01HPL12CV	0.128899925487631	2.35044420916111e-14	3477
5916	Y08WOMTSL__P01HPNL12	0.11264567127155	2.66524700682431e-11	3480
5917	Y08WOMTSL__P01HPNR12	0.0874412999878849	2.38722037484225e-07	3480
5918	Y08WOMTSL__P01HPR12CV	0.0997471051047796	3.72457945073293e-09	3479
5919	Y08WOMTSL__P01HRS	0.0299347564274796	0.0770283021034712	3490
5920	Y08WOMTSL__P01INJL	0.123526271294911	3.04477405871875e-13	3461
5921	Y08WOMTSL__P01INJR	0.0410506129631741	0.0158948873874351	3450
5922	Y08WOMTSL__P01KPA30CV	0.236072658899396	3.33603083381897e-45	3474
5923	Y08WOMTSL__P01KPACDCV	0.201616821293663	3.66552944441145e-33	3471
5924	Y08WOMTSL__P01KPACT30	0.219550484150782	2.77950816290379e-39	3483
5925	Y08WOMTSL__P01KPACTCV	0.240790143989042	9.58140927667875e-46	3474
5926	Y08WOMTSL__P01KPL12CV	0.275294628078365	1.35866535864933e-61	3482
5927	Y08WOMTSL__P01KPL30CV	0.305459020561626	5.15982729817866e-76	3478
5928	Y08WOMTSL__P01KPMED	0.222606900037971	2.03481470942068e-40	3488
5929	Y08WOMTSL__P01KPMEDCV	0.225020728323958	2.99837344913833e-41	3485
5930	Y08WOMTSL__P01KPNL12	0.23240083828879	5.55393740142261e-44	3487
5931	Y08WOMTSL__P01KPNLEV	0.250422511324167	6.5830449841447e-51	3480
5932	Y08WOMTSL__P01KPNR12	0.135552283531429	9.24978467569991e-16	3485
5933	Y08WOMTSL__P01KPNREV	0.153218296962491	1.0738046304863e-19	3474
5934	Y08WOMTSL__P01KPR12CV	0.19670389413094	1.33959500177209e-31	3469
5935	Y08WOMTSL__P01KPR30CV	0.207776627935175	3.70274982508484e-35	3471
5936	Y08WOMTSL__P01KSURGL	0.0969078091697139	1.00051358038002e-08	3483
5937	Y08WOMTSL__P01KSURGR	0.0195615416382167	0.248299312660949	3485
5938	Y08WOMTSL__P01KSX	0.316587948240987	6.95836415685809e-77	3468
5939	Y08WOMTSL__P01LH1CV	0.00324766468915692	0.848380149160952	3468
5940	Y08WOMTSL__P01LH2CV	0.0218058811490888	0.200110694983534	3454
5941	Y08WOMTSL__P01LH3CV	0.0283760122237763	0.0948108817140288	3467
5942	Y08WOMTSL__P01LH4CV	0.00900843683824272	0.59620580026358	3462
5943	Y08WOMTSL__P01LH5CV	0.0322544252307313	0.0580726814262891	3453
5944	Y08WOMTSL__P01LHBE	0.0341278621430582	0.540862365815552	3488
5945	Y08WOMTSL__P01LKP30CV	0.267275739919594	4.77245019018619e-58	3483
5946	Y08WOMTSL__P01LKSX	0.302526704094345	2.19627161365051e-73	3489
5947	Y08WOMTSL__P01LSXKOA	0.282939641520682	6.12924008002868e-65	3473
5948	Y08WOMTSL__P01LXRKOA	0.192288000629681	2.80397026305254e-30	3473
5949	Y08WOMTSL__P01LXRKOA2	0.216205628987578	3.13658000752009e-33	3473
5950	Y08WOMTSL__P01MOMHRCV	0.00766414865798621	0.652844243785649	3447
5951	Y08WOMTSL__P01MOMKRCV	0.00355917351267363	0.834772511850035	3437
5952	Y08WOMTSL__P01OABCKCV	0.0772874049400559	7.15408646115156e-06	3366
5953	Y08WOMTSL__P01OADEGCV	0.165884285704093	5.4891715456602e-22	3332
5954	Y08WOMTSL__P01OAGRDL	0.215500675405512	1.28990166658179e-34	3472
5955	Y08WOMTSL__P01OAGRDR	0.122207602165532	1.35725598749964e-10	3462
5956	Y08WOMTSL__P01OAHIPCV	0.0470909623654544	0.0062298685426401	3373
5957	Y08WOMTSL__P01OAHNDCV	0.0140816516570921	0.41353634436066	3374
5958	Y08WOMTSL__P01OAOTHCV	0.0724785544143657	2.45411066252583e-05	3382
5959	Y08WOMTSL__P01OTARTCV	0.0183256165673036	0.286186865401061	3389
5960	Y08WOMTSL__P01PMLKRCV	0.389981295680428	1.09563828055922e-116	3480
5961	Y08WOMTSL__P01PMRKRCV	0.279693057686526	6.36249680040313e-55	3480
5962	Y08WOMTSL__P01RAIA	0.0491477102927431	0.00401495077985548	3425
5963	Y08WOMTSL__P01RASTASV	0.0538142608353096	0.017618603460389	3491
5964	Y08WOMTSL__P01RATOTCV	0.0657726305086179	0.00446338272421459	3491
5965	Y08WOMTSL__P01RH1CV	0.000737741581795999	0.965388949358393	3462
5966	Y08WOMTSL__P01RH2CV	0.03382321666939	0.0466262795350251	3461
5967	Y08WOMTSL__P01RH3CV	0.0353199406283918	0.0378961700926436	3455
5968	Y08WOMTSL__P01RH4CV	0.0185533571471491	0.274631023621429	3469
5969	Y08WOMTSL__P01RH5CV	0.0444170833830527	0.00897416513198064	3460
5970	Y08WOMTSL__P01RHBE	0.0441767397671373	0.235398999516309	3489
5971	Y08WOMTSL__P01RKP30CV	0.172807331984575	9.39674833047619e-25	3483
5972	Y08WOMTSL__P01RKSX	0.208212472900057	3.084475908386e-34	3485
5973	Y08WOMTSL__P01RSXKOA	0.192308230056692	3.40667157741474e-30	3462
5974	Y08WOMTSL__P01RXRKOA	0.105189050145234	5.49840403504095e-10	3462
5975	Y08WOMTSL__P01RXRKOA2	0.12373146585305	1.00486081697551e-09	3462
5976	Y08WOMTSL__P01SISHRCV	0.0357083782506455	0.0360207911206929	3448
5977	Y08WOMTSL__P01SISKRCV	0.0146099411522901	0.391787507068999	3438
5978	Y08WOMTSL__P01SVLKJSL	0.0647412311332409	0.000684098344334837	3473
5979	Y08WOMTSL__P01SVLKJSM	0.139962329001159	1.25063789498396e-15	3472
5980	Y08WOMTSL__P01SVLKMI	0.0150062464426482	0.375417251648682	3491
5981	Y08WOMTSL__P01SVLKOST	0.194615588704875	8.06257345261527e-30	3473
5982	Y08WOMTSL__P01SVRKJSL	0.0416194081807867	0.0498670645812619	3462
5983	Y08WOMTSL__P01SVRKJSM	0.0682844062320014	0.000307991014407539	3463
5984	Y08WOMTSL__P01SVRKMI	0.0186419556410813	0.270829071581116	3491
5985	Y08WOMTSL__P01SVRKOST	0.116149275284435	6.23853848641428e-11	3463
5986	Y08WOMTSL__P01SVXRLKR	0.00253633018008294	0.880918588309541	3491
5987	Y08WOMTSL__P01SVXRRKR	0.0235647628570113	0.16391899085924	3491
5988	Y08WOMTSL__P01SXKOA	0.294926339187897	1.73931930430764e-68	3491
5989	Y08WOMTSL__P01TJE30CV	0.098227424277215	6.18943934322968e-09	3486
5990	Y08WOMTSL__P01TJE30WC	0.122084235726828	1.20064836546705e-10	3486
5991	Y08WOMTSL__P01TJF30CV	0.0604153841350262	0.000355490162003913	3490
5992	Y08WOMTSL__P01TJF30WC	0.0825080908243007	8.70973963273326e-05	3490
5993	Y08WOMTSL__P01TMJE6M	0.0908804498695255	7.62566831905095e-08	3487
5994	Y08WOMTSL__P01TMJF6M	0.072681335545292	1.72435217726568e-05	3490
5995	Y08WOMTSL__P01WEIGHT	0.156191894573381	1.72246549370349e-20	3488
5996	Y08WOMTSL__P01XRKOA	0.193379080213705	1.2713204004029e-28	3491
5997	Y08WOMTSL__P02ACTRISK	0.000159067555511958	0.992528663804964	3468
5998	Y08WOMTSL__P02CNCR3	0.0344489318242329	0.0419108699097125	3488
5999	Y08WOMTSL__P02FAMHXKR	0.00498482423336134	0.769598577644489	3455
6000	Y08WOMTSL__P02HISP	0.00765058138104317	0.651404316653529	3490
6001	Y08WOMTSL__P02JBMP	1.35941922357188e-05	0.999361016787107	3473
6002	Y08WOMTSL__P02JBMPCV	0.0147619178520427	0.859979182391466	3472
6003	Y08WOMTSL__P02KINJ	0.0306323357147452	0.0711555625900303	3471
6004	Y08WOMTSL__P02KPMED	0.210048746367778	4.65793868489408e-36	3486
6005	Y08WOMTSL__P02KPMEDCV	0.218078612119332	1.10503168161781e-38	3475
6006	Y08WOMTSL__P02KPN	0.141730946226168	4.01612193525244e-17	3490
6007	Y08WOMTSL__P02KPNLCV	0.283341284377274	3.82112725412467e-65	3474
6008	Y08WOMTSL__P02KPNRCV	0.215022769121535	1.44112360702858e-37	3469
6009	Y08WOMTSL__P02KRS3	0.052756266039083	0.00229955982993878	3337
6010	Y08WOMTSL__P02KRS3CV	0.0575125951876559	0.00399355706917167	3337
6011	Y08WOMTSL__P02KRSCV	0.0341367040535517	0.131183041067237	3487
6012	Y08WOMTSL__P02KSURG	0.0697702999965234	3.73090124515955e-05	3487
6013	Y08WOMTSL__P02KSURGCV	0.0287376721616009	0.0897486175178909	3487
6014	Y08WOMTSL__P02PA1	0.00184222022786493	0.91355283484586	3475
6015	Y08WOMTSL__P02PA2	0.0015445130111912	0.92745985126865	3477
6016	Y08WOMTSL__P02PA3	0.0127919890218877	0.451469548451141	3467
6017	Y08WOMTSL__P02PA4	0.0146131442544625	0.390583151383947	3454
6018	Y08WOMTSL__P02RACE	0.211062476274836	3.34571874167915e-34	3488
6019	Y08WOMTSL__P02SEX	0.0585631326124044	0.000536343727775997	3491
6020	Y08WOMTSL__V0020MPACE	-0.162528442492699	4.72190262981735e-22	3484
6021	Y08WOMTSL__V00400MCMP	0.159030830907211	1.97642332729251e-18	3485
6022	Y08WOMTSL__V00400MTIM	0.140829027281127	1.4188733370504e-16	3411
6023	Y08WOMTSL__V00400MTR	-0.0892378902232714	1.77861707989566e-07	3412
6024	Y08WOMTSL__V00400PAIN	0.241129697212394	6.12743470409685e-44	3407
6025	Y08WOMTSL__V00ABCIRC	0.155243401327132	3.36389712084847e-20	3477
6026	Y08WOMTSL__V00ACUSCV	0.0026906828050807	0.873874374636694	3483
6027	Y08WOMTSL__V00ACUTCV	0.00222349684983855	0.89560543693088	3485
6028	Y08WOMTSL__V00AGE	-0.0627149227831971	0.000209055640643788	3491
6029	Y08WOMTSL__V00ANTOXCV	0.0803401100094374	0.000423136551341189	3477
6030	Y08WOMTSL__V00ASTHMA	0.0513346176461651	0.00265052854882113	3426
6031	Y08WOMTSL__V00BAPCARB	-0.0592099630655593	0.000466627253708823	3489
6032	Y08WOMTSL__V00BAPFAT	0.0769850163792071	5.30222507528822e-06	3489
6033	Y08WOMTSL__V00BAPPROT	-0.0462032383424881	0.00634109337229646	3489
6034	Y08WOMTSL__V00BCARCV	0.046339852573014	0.188861791082709	3473
6035	Y08WOMTSL__V00BISPHOS	0.0307654573648347	0.0696134232125098	3479
6036	Y08WOMTSL__V00BISPTYP	0.036363079719121	0.331397072606241	3477
6037	Y08WOMTSL__V00BONEFX	0.0178146953107415	0.293432296692977	3480
6038	Y08WOMTSL__V00BPDIAS	0.024600195972118	0.146169841632687	3491
6039	Y08WOMTSL__V00BPSYS	0.0302594050659707	0.0738346785430497	3491
6040	Y08WOMTSL__V00BRAC12	0.0719332952972889	2.09848693942947e-05	3491
6041	Y08WOMTSL__V00BRACCV	0.0481567564726437	0.00444483872891909	3488
6042	Y08WOMTSL__V00BYPLEG	0.0426813985381613	0.0117874057319597	3481
6043	Y08WOMTSL__V00CALCMCV	0.0786804798809512	0.000620015505824181	3485
6044	Y08WOMTSL__V00CAM12	0.0733286415596745	1.46986769792368e-05	3485
6045	Y08WOMTSL__V00CANCER	0.00151257565009588	0.929262388406328	3447
6046	Y08WOMTSL__V00CANEUSE	0.0214103339103543	0.211118474448759	3413
6047	Y08WOMTSL__V00CAPSNCV	0.00963401420087158	0.569832943356569	3482
6048	Y08WOMTSL__V00CEMPLOY	0.177059417623103	7.51032456561403e-24	3481
6049	Y08WOMTSL__V00CESD	0.200985940220199	5.35583706298574e-33	3475
6050	Y08WOMTSL__V00CESD1	0.165055911114213	1.48080410926459e-20	3459
6051	Y08WOMTSL__V00CESD10	0.0951901736378277	6.32877974322209e-07	3476
6052	Y08WOMTSL__V00CESD11	0.122886760090309	1.92599103146277e-11	3480
6053	Y08WOMTSL__V00CESD12	0.108120534709392	7.55803644372403e-09	3465
6054	Y08WOMTSL__V00CESD13	0.160650310079484	3.16774993637735e-19	3417
6055	Y08WOMTSL__V00CESD14	0.121592669844605	3.40543922576215e-11	3477
6056	Y08WOMTSL__V00CESD15	0.136278536155793	5.64642465594218e-14	3458
6057	Y08WOMTSL__V00CESD16	0.135831395346786	6.02059421783717e-14	3474
6058	Y08WOMTSL__V00CESD17	0.108697890783723	5.6249815920983e-09	3479
6059	Y08WOMTSL__V00CESD18	0.110923584325288	2.47209170735463e-09	3476
6060	Y08WOMTSL__V00CESD19	0.114201472635146	7.89745887405349e-10	3456
6061	Y08WOMTSL__V00CESD2	0.153323070172038	7.80143925813944e-18	3483
6062	Y08WOMTSL__V00CESD20	0.150488198808081	3.71479953649179e-17	3479
6063	Y08WOMTSL__V00CESD3	0.14224866695817	2.62544071240548e-15	3476
6064	Y08WOMTSL__V00CESD4	0.126721550543121	5.99484924068022e-12	3418
6065	Y08WOMTSL__V00CESD5	0.15938683635901	2.82672715772244e-19	3481
6066	Y08WOMTSL__V00CESD6	0.140467249943249	6.45452234454751e-15	3474
6067	Y08WOMTSL__V00CESD7	0.173326860945006	8.40741614346167e-23	3475
6068	Y08WOMTSL__V00CESD8	0.140416103208871	7.97542718517259e-15	3455
6069	Y08WOMTSL__V00CESD9	0.111637941061006	1.88088023805848e-09	3476
6070	Y08WOMTSL__V00CHELCV	NA	NA	3485
6071	Y08WOMTSL__V00CHIRCV	0.0859653199271484	3.72583685750045e-07	3485
6072	Y08WOMTSL__V00CHNFQCV	0.0202004770862043	0.84150737547396	3472
6073	Y08WOMTSL__V00CHON	0.00251535515936953	0.882114773249535	3478
6074	Y08WOMTSL__V00COMORB	0.0859422777619528	3.89971036563889e-07	3475
6075	Y08WOMTSL__V00COMP10	0.128931349316033	2.16384695081359e-14	3485
6076	Y08WOMTSL__V00COXIBS	0.0759051862812671	7.19708769499318e-06	3488
6077	Y08WOMTSL__V00CS5	0.0475118759502986	0.00503816829652802	3483
6078	Y08WOMTSL__V00CSPACE	-0.215039018180433	2.72767831313882e-36	3345
6079	Y08WOMTSL__V00CSTIME1	0.212314919358538	2.32862475481247e-35	3341
6080	Y08WOMTSL__V00CSTIME2	0.206925379146036	3.25583095570728e-33	3297
6081	Y08WOMTSL__V00CSTREP1	0.0516326022506622	0.0281401099462096	3408
6082	Y08WOMTSL__V00CSTREP2	0.110362658636584	6.66388018058957e-09	3346
6083	Y08WOMTSL__V00CSTSGL	0.0947553062894033	6.91025464339742e-07	3488
6084	Y08WOMTSL__V00CUREMP	0.0466066513046995	0.00589689460777559	3489
6085	Y08WOMTSL__V00DIAB	0.121237687589523	9.93485256671531e-13	3437
6086	Y08WOMTSL__V00DIET12	0.0378964916377236	0.0251908953932331	3489
6087	Y08WOMTSL__V00DIETCV	0.0337964089894205	0.0459506132505559	3488
6088	Y08WOMTSL__V00DILKN1	0.434721966020672	1.69919258915854e-156	3485
6089	Y08WOMTSL__V00DILKN10	0.421941922397173	1.47047361564886e-146	3489
6090	Y08WOMTSL__V00DILKN11	0.403599249540435	9.50607773019195e-133	3488
6091	Y08WOMTSL__V00DILKN12	0.368385485827251	1.17416234104729e-108	3488
6092	Y08WOMTSL__V00DILKN13	0.459229654673644	6.63559382432802e-144	2837
6093	Y08WOMTSL__V00DILKN14	0.409289093586154	5.75418980050901e-137	3489
6094	Y08WOMTSL__V00DILKN15	0.414542043379329	8.12144672725534e-141	3487
6095	Y08WOMTSL__V00DILKN16	0.460198256217066	2.35241117552224e-168	3298
6096	Y08WOMTSL__V00DILKN17	0.438575715533944	2.21135017052984e-158	3458
6097	Y08WOMTSL__V00DILKN2	0.440866659243117	1.81730782427145e-161	3484
6098	Y08WOMTSL__V00DILKN3	0.434469754721644	1.98639968050504e-156	3488
6099	Y08WOMTSL__V00DILKN4	0.433506843233139	1.07121455697593e-155	3489
6100	Y08WOMTSL__V00DILKN5	0.437727012476164	1.35694218467622e-153	3369
6101	Y08WOMTSL__V00DILKN6	0.40263713397122	5.18478317361309e-132	3487
6102	Y08WOMTSL__V00DILKN7	0.433715351792856	7.27471286615217e-156	3489
6103	Y08WOMTSL__V00DILKN8	0.430166458019181	4.08662731970929e-151	3446
6104	Y08WOMTSL__V00DILKN9	0.407151910594198	2.18526136329594e-135	3489
6105	Y08WOMTSL__V00DIRKN1	0.339972856553397	2.90811849806296e-91	3486
6106	Y08WOMTSL__V00DIRKN10	0.364935384862714	1.74349893799877e-106	3489
6107	Y08WOMTSL__V00DIRKN11	0.365861707234786	4.82653463734134e-107	3488
6108	Y08WOMTSL__V00DIRKN12	0.3030722994272	1.87680540731048e-71	3491
6109	Y08WOMTSL__V00DIRKN13	0.399608941666607	6.00469173148617e-105	2826
6110	Y08WOMTSL__V00DIRKN14	0.344879024136754	3.50007473095253e-94	3488
6111	Y08WOMTSL__V00DIRKN15	0.357704538380138	5.51225957992477e-102	3490
6112	Y08WOMTSL__V00DIRKN16	0.386629142298482	3.24825563051366e-114	3301
6113	Y08WOMTSL__V00DIRKN17	0.385404482358091	4.30029780360179e-119	3464
6114	Y08WOMTSL__V00DIRKN2	0.364952171432954	2.26163950857215e-106	3485
6115	Y08WOMTSL__V00DIRKN3	0.354026521489043	1.07058761391719e-99	3489
6116	Y08WOMTSL__V00DIRKN4	0.366095583576905	2.96786666246677e-107	3490
6117	Y08WOMTSL__V00DIRKN5	0.356055334480952	5.18890109821465e-97	3355
6118	Y08WOMTSL__V00DIRKN6	0.351936546897679	2.27400060501479e-98	3487
6119	Y08WOMTSL__V00DIRKN7	0.366938910509193	9.23203878119543e-108	3489
6120	Y08WOMTSL__V00DIRKN8	0.377278737853169	4.57226459266574e-113	3446
6121	Y08WOMTSL__V00DIRKN9	0.357145926532204	1.7138072951202e-101	3485
6122	Y08WOMTSL__V00DISCOMF	0.151499588810556	5.91136762655915e-19	3409
6123	Y08WOMTSL__V00DOXYCYC	0.0188811320430496	0.264865041195422	3489
6124	Y08WOMTSL__V00DRKMORE	0.0453675702700893	0.00736670439486433	3488
6125	Y08WOMTSL__V00DRNKAMT	0.10085930571941	8.55815813430484e-06	3489
6126	Y08WOMTSL__V00DTACAR	0.0095061441431247	0.574580706690489	3489
6127	Y08WOMTSL__V00DTAIU	0.02738597066374	0.105802415120858	3489
6128	Y08WOMTSL__V00DTANZN	0.0644797725426984	0.000138250620034426	3489
6129	Y08WOMTSL__V00DTARE	0.0265523643873919	0.116857077570808	3489
6130	Y08WOMTSL__V00DTB1	0.0355689492534672	0.035650624880802	3489
6131	Y08WOMTSL__V00DTB12	0.0517501486409065	0.00223028778465311	3489
6132	Y08WOMTSL__V00DTB6	0.0496955128229031	0.00332297685837319	3489
6133	Y08WOMTSL__V00DTBCAR	0.0382527859718361	0.0238508340867664	3489
6134	Y08WOMTSL__V00DTCAFFN	0.118510534298798	2.18085180624919e-12	3489
6135	Y08WOMTSL__V00DTCALC	0.00746360883011613	0.659425270406966	3489
6136	Y08WOMTSL__V00DTCARB	0.0558787891994675	0.00095987090385169	3489
6137	Y08WOMTSL__V00DTCHOL	0.0858043625748028	3.85832280441544e-07	3489
6138	Y08WOMTSL__V00DTCRYP	-0.0186187571353142	0.27156335035081	3489
6139	Y08WOMTSL__V00DTCYST	0.0675696209159969	6.48798576839732e-05	3489
6140	Y08WOMTSL__V00DTDAID	0.00794003486272675	0.639184442633195	3489
6141	Y08WOMTSL__V00DTDFIB	0.007224083172337	0.669697609922129	3489
6142	Y08WOMTSL__V00DTFAT	0.110777468506469	5.33641975246091e-11	3489
6143	Y08WOMTSL__V00DTFE	0.0396817316006489	0.0190784679991721	3489
6144	Y08WOMTSL__V00DTFOL	0.0084428094176593	0.618111933309459	3489
6145	Y08WOMTSL__V00DTGEN	0.00794003486272675	0.639184442633195	3489
6146	Y08WOMTSL__V00DTKCAL	0.0814126753289577	1.47100108019702e-06	3489
6147	Y08WOMTSL__V00DTLIN	0.091700985565573	5.76096289992123e-08	3489
6148	Y08WOMTSL__V00DTLUT	0.0181528705403462	0.283740935635419	3489
6149	Y08WOMTSL__V00DTLYC	0.0174445986651878	0.302952513564093	3489
6150	Y08WOMTSL__V00DTMETH	0.0745634007194358	1.039196272827e-05	3489
6151	Y08WOMTSL__V00DTMG	0.0161679621641902	0.339716548649757	3489
6152	Y08WOMTSL__V00DTNA	0.073702823047163	1.31359478272385e-05	3489
6153	Y08WOMTSL__V00DTNIAC	0.0702460998257191	3.28254523996734e-05	3489
6154	Y08WOMTSL__V00DTOLEC	0.113532719988608	1.75020456217814e-11	3489
6155	Y08WOMTSL__V00DTPHOS	0.037631391662483	0.026229780682322	3489
6156	Y08WOMTSL__V00DTPOTA	0.0237089901634124	0.161473833917836	3489
6157	Y08WOMTSL__V00DTPROA	0.028169936827735	0.0961786141356735	3489
6158	Y08WOMTSL__V00DTPROT	0.0619772573868792	0.000249212839068146	3489
6159	Y08WOMTSL__V00DTRET	0.00902026801037711	0.594291863118602	3489
6160	Y08WOMTSL__V00DTRIBO	0.0325120071638447	0.0548287491428315	3489
6161	Y08WOMTSL__V00DTSF	0.0291118026311255	0.0855566456812268	3489
6162	Y08WOMTSL__V00DTSFAT	0.112022178626978	3.23575403007824e-11	3489
6163	Y08WOMTSL__V00DTVITC	-0.003376100609522	0.841990687660008	3489
6164	Y08WOMTSL__V00DTVITD	0.00788315361306645	0.641587335337847	3489
6165	Y08WOMTSL__V00DTVITE	0.0469559143666508	0.00553517884590452	3489
6166	Y08WOMTSL__V00DTVITK	0.0212879740016428	0.208708461035236	3489
6167	Y08WOMTSL__V00DTZINC	0.0526129804843914	0.00187867678338252	3489
6168	Y08WOMTSL__V00EDCV	0.186040492362555	8.11043322945468e-25	3490
6169	Y08WOMTSL__V00EKRSL	0.00549548559322784	0.75473632610441	3234
6170	Y08WOMTSL__V00EKRSR	0.0361697527903021	0.0394015072442478	3244
6171	Y08WOMTSL__V00FALL	0.0287215783483594	0.0916048939587538	3451
6172	Y08WOMTSL__V00FALLCV	0.0779992819036101	0.00031599063756338	3446
6173	Y08WOMTSL__V00FFQ1	0.0668233006172333	0.0486043772521679	3490
6174	Y08WOMTSL__V00FFQ10	0.0356908413774079	0.816202021548965	3483
6175	Y08WOMTSL__V00FFQ11	0.100989868354818	1.9966837075799e-05	3488
6176	Y08WOMTSL__V00FFQ12	0.0812286808809263	0.00328312633759242	3490
6177	Y08WOMTSL__V00FFQ13	0.0954352372725612	9.90914289419326e-05	3487
6178	Y08WOMTSL__V00FFQ14	0.0928397608285756	0.000199486550593461	3488
6179	Y08WOMTSL__V00FFQ15	0.0919308130471312	0.000257064855779257	3484
6180	Y08WOMTSL__V00FFQ16	0.0409455226737482	0.665421689451661	3485
6181	Y08WOMTSL__V00FFQ17	0.0514160172304694	0.324519275562865	3487
6182	Y08WOMTSL__V00FFQ18	0.0640384696697988	0.0747527345527095	3481
6183	Y08WOMTSL__V00FFQ19	0.082166008448904	0.00271449014706884	3484
6184	Y08WOMTSL__V00FFQ2	0.126023809122786	3.18537188345681e-09	3487
6185	Y08WOMTSL__V00FFQ20	0.0623577056871515	0.0940299545580379	3486
6186	Y08WOMTSL__V00FFQ21	0.0507536322425259	0.34434134481708	3486
6187	Y08WOMTSL__V00FFQ22	0.0690116213666696	0.0342271274423342	3489
6188	Y08WOMTSL__V00FFQ23	0.0739133653861283	0.0145498015741735	3485
6189	Y08WOMTSL__V00FFQ24	0.101189003871162	1.90571663822315e-05	3485
6190	Y08WOMTSL__V00FFQ25	0.0730197310825607	0.0170908811560941	3487
6191	Y08WOMTSL__V00FFQ26	0.0720016885314843	0.0205379181216248	3487
6192	Y08WOMTSL__V00FFQ27	0.0886791951411718	0.000581446294201508	3488
6193	Y08WOMTSL__V00FFQ28	0.0670140498331785	0.0472441389987504	3489
6194	Y08WOMTSL__V00FFQ29	0.0666007523361796	0.050394042399796	3489
6195	Y08WOMTSL__V00FFQ3	0.0585915392212475	0.152360707953396	3488
6196	Y08WOMTSL__V00FFQ30	0.00798748099349879	0.637183017374162	3489
6197	Y08WOMTSL__V00FFQ31	0.0741322111359122	0.0147075618223041	3459
6198	Y08WOMTSL__V00FFQ32	0.0579765552849401	0.113485013442168	3459
6199	Y08WOMTSL__V00FFQ33	0.0620702986262338	0.101015702344122	3459
6200	Y08WOMTSL__V00FFQ34	0.0406454857362003	0.573978613534271	3459
6201	Y08WOMTSL__V00FFQ35	0.0390644443645652	0.0766902482227362	3366
6202	Y08WOMTSL__V00FFQ36	0.0653881930314124	0.0626319374939232	3466
6203	Y08WOMTSL__V00FFQ37	0.186245025716397	1.15385171338894e-22	3468
6204	Y08WOMTSL__V00FFQ38	0.0819897107203636	0.00295666723418809	3466
6205	Y08WOMTSL__V00FFQ39	0.0670427307755902	0.000461612255534671	3413
6206	Y08WOMTSL__V00FFQ4	0.086921305225301	0.000902328200535731	3485
6207	Y08WOMTSL__V00FFQ40	0.158679001616315	2.83217771790911e-16	3466
6208	Y08WOMTSL__V00FFQ41	0.0454717447475707	0.519304636352106	3466
6209	Y08WOMTSL__V00FFQ42	0.0921220248547149	0.000117190037150795	3467
6210	Y08WOMTSL__V00FFQ43	0.0711509937765665	0.0247730711484185	3466
6211	Y08WOMTSL__V00FFQ44	0.072879985352347	0.000272060254674968	3086
6212	Y08WOMTSL__V00FFQ45	0.0485483253710992	0.313986658102901	3487
6213	Y08WOMTSL__V00FFQ46	0.128124649144577	1.37414715072948e-09	3486
6214	Y08WOMTSL__V00FFQ47	0.074660872892033	0.00687422989756569	3486
6215	Y08WOMTSL__V00FFQ48	0.047584806699149	0.445760776177638	3480
6216	Y08WOMTSL__V00FFQ49	0.0430723447428415	0.596430397733437	3482
6217	Y08WOMTSL__V00FFQ5	0.0466732635430323	0.0576511407490789	3441
6218	Y08WOMTSL__V00FFQ50	0.0607610423806218	0.116476408479148	3485
6219	Y08WOMTSL__V00FFQ51	0.0505232296913805	0.351502794111523	3485
6220	Y08WOMTSL__V00FFQ52	0.0404859593245214	0.679814043888252	3486
6221	Y08WOMTSL__V00FFQ53	0.0805491071386819	0.00387866505719154	3482
6222	Y08WOMTSL__V00FFQ54	0.0906721115864179	0.000354959818209158	3485
6223	Y08WOMTSL__V00FFQ55	0.0465706591798634	0.477356873145976	3489
6224	Y08WOMTSL__V00FFQ56	0.101174968326595	1.8890296257416e-05	3488
6225	Y08WOMTSL__V00FFQ57	0.0795814460419237	0.00468296400263289	3489
6226	Y08WOMTSL__V00FFQ58	0.0642010213572332	0.0725372498967596	3486
6227	Y08WOMTSL__V00FFQ59	0.0563751654169479	0.196986677438109	3488
6228	Y08WOMTSL__V00FFQ6	0.0653131761866625	0.0614141193070407	3488
6229	Y08WOMTSL__V00FFQ60	0.0306774861106824	0.20338918240636	3386
6230	Y08WOMTSL__V00FFQ61	0.0541094357530965	0.250815368907722	3487
6231	Y08WOMTSL__V00FFQ62	0.0713857893901379	0.0228621171033008	3488
6232	Y08WOMTSL__V00FFQ63	0.143841968146709	1.35860069286157e-12	3488
6233	Y08WOMTSL__V00FFQ64	0.193376761207802	7.63613652361278e-25	3489
6234	Y08WOMTSL__V00FFQ65	0.0735874399287334	0.0153370188871582	3489
6235	Y08WOMTSL__V00FFQ66	0.0768905595331889	0.00816389299683714	3487
6236	Y08WOMTSL__V00FFQ67	0.129543291814486	8.16559776557593e-11	3475
6237	Y08WOMTSL__V00FFQ68	0.0945191747593604	0.000126474041637629	3489
6238	Y08WOMTSL__V00FFQ69	0.125387968419105	4.04558709693374e-09	3489
6239	Y08WOMTSL__V00FFQ7	0.0618177707154355	0.100934246125919	3488
6240	Y08WOMTSL__V00FFQ70	0.0616455408524238	0.103539362748975	3486
6241	Y08WOMTSL__V00FFQ71	0.128415378915914	1.21121867376356e-09	3487
6242	Y08WOMTSL__V00FFQ72	0.0505283531292623	0.350689763120643	3488
6243	Y08WOMTSL__V00FFQ73	0.0410048892645571	0.0154113676060718	3490
6244	Y08WOMTSL__V00FFQ8	0.048122140536937	0.426395584739445	3488
6245	Y08WOMTSL__V00FFQ9	0.0340139751862564	0.854856805302837	3483
6246	Y08WOMTSL__V00FFQ90	0.0515698870193791	0.0560295693182817	3463
6247	Y08WOMTSL__V00FFQSZ1	0.0344151591437345	0.263097554042987	3366
6248	Y08WOMTSL__V00FFQSZ10	0.0369864284326715	0.225828419255977	3183
6249	Y08WOMTSL__V00FFQSZ11	0.0786545662113867	0.000326567083323456	3005
6250	Y08WOMTSL__V00FFQSZ12	0.0543538809148478	0.0174520862079422	3429
6251	Y08WOMTSL__V00FFQSZ13	0.0291745419386784	0.420251460103359	3315
6252	Y08WOMTSL__V00FFQSZ14	0.0323808477045775	0.308957088097338	3428
6253	Y08WOMTSL__V00FFQSZ15	0.0359457876960117	0.284420368787689	2939
6254	Y08WOMTSL__V00FFQSZ16	0.0310631396080086	0.351806233125802	3391
6255	Y08WOMTSL__V00FFQSZ17	0.0306569668494967	0.381446072821456	3265
6256	Y08WOMTSL__V00FFQSZ19	0.0206606526496146	0.693326354442347	3405
6257	Y08WOMTSL__V00FFQSZ2	0.0503090590860704	0.0487210772902034	3110
6258	Y08WOMTSL__V00FFQSZ20	0.0331052258671231	0.299552934937975	3349
6259	Y08WOMTSL__V00FFQSZ21	0.0540062737758224	0.0190962443078613	3406
6260	Y08WOMTSL__V00FFQSZ22	0.0479974926004909	0.0623205715574172	3178
6261	Y08WOMTSL__V00FFQSZ23	0.0591133840079379	0.00936424888848656	3285
6262	Y08WOMTSL__V00FFQSZ24	0.0267371055427621	0.484586297422652	3428
6263	Y08WOMTSL__V00FFQSZ25	0.0395792708011301	0.156496154673627	3332
6264	Y08WOMTSL__V00FFQSZ26	0.0178513588670877	0.799249324578471	3167
6265	Y08WOMTSL__V00FFQSZ27	0.0735459349574214	0.000739988024162445	3120
6266	Y08WOMTSL__V00FFQSZ28	0.0632474743967436	0.00327156282254871	3433
6267	Y08WOMTSL__V00FFQSZ29	0.0347107852362545	0.133306816083259	3346
6268	Y08WOMTSL__V00FFQSZ3	0.0321272684222511	0.235442504513504	2804
6269	Y08WOMTSL__V00FFQSZ31	0.0332619243373711	0.306864326363839	3264
6270	Y08WOMTSL__V00FFQSZ33	0.0202101880881535	0.723862665783531	3240
6271	Y08WOMTSL__V00FFQSZ34	0.0329949182220856	0.327275580367126	3171
6272	Y08WOMTSL__V00FFQSZ36	0.0270774999371038	0.505159541355714	3192
6273	Y08WOMTSL__V00FFQSZ38	0.0293160034958336	0.405439911976135	3390
6274	Y08WOMTSL__V00FFQSZ4	0.0106212526032427	0.837912810835586	3138
6275	Y08WOMTSL__V00FFQSZ40	0.0197272356816234	0.780130932749654	2797
6276	Y08WOMTSL__V00FFQSZ41	0.0182051172268437	0.778109523746888	3309
6277	Y08WOMTSL__V00FFQSZ42	0.0389326213525152	0.194995333126186	3103
6278	Y08WOMTSL__V00FFQSZ43	0.0279962719006836	0.489465095053674	3093
6279	Y08WOMTSL__V00FFQSZ45	0.0426297060366964	0.102770189113933	3406
6280	Y08WOMTSL__V00FFQSZ46	0.0275742254024328	0.524622363391045	2945
6281	Y08WOMTSL__V00FFQSZ47	0.0418313628632929	0.123072975818291	3301
6282	Y08WOMTSL__V00FFQSZ48	0.0769339637825426	0.000266593745966514	3213
6283	Y08WOMTSL__V00FFQSZ49	0.0584486673931022	0.0093227554549584	3363
6284	Y08WOMTSL__V00FFQSZ50	0.0580951378530473	0.0158862484180059	3062
6285	Y08WOMTSL__V00FFQSZ51	0.0559280491367889	0.0146356577644043	3361
6286	Y08WOMTSL__V00FFQSZ54	0.065665840228395	0.00600919846310612	2883
6287	Y08WOMTSL__V00FFQSZ55	0.0343274588060022	0.269729481830261	3332
6288	Y08WOMTSL__V00FFQSZ56	0.0465166745222425	0.0674160502599879	3302
6289	Y08WOMTSL__V00FFQSZ57	0.0806499121084295	7.22761940689482e-05	3342
6290	Y08WOMTSL__V00FFQSZ58	0.0952033910443255	1.3053997991988e-06	3311
6291	Y08WOMTSL__V00FFQSZ59	0.0615976081325911	0.00528823907414814	3349
6292	Y08WOMTSL__V00FFQSZ6	0.0833939506681482	3.29372424622175e-05	3360
6293	Y08WOMTSL__V00FFQSZ61	0.083594329949103	3.70410809188047e-05	3309
6294	Y08WOMTSL__V00FFQSZ62	0.0936464527645655	3.09349143196524e-06	3220
6295	Y08WOMTSL__V00FFQSZ66	0.0568978896658014	0.0270524570140581	2833
6296	Y08WOMTSL__V00FFQSZ8	0.06044157196267	0.00728727845070809	3290
6297	Y08WOMTSL__V00FFQSZ9	0.0461706256784617	0.0673958311140958	3352
6298	Y08WOMTSL__V00FIBBEAN	0.0211123837525737	0.212487982553533	3489
6299	Y08WOMTSL__V00FIBGRN	-0.000710338609534312	0.966544074197773	3489
6300	Y08WOMTSL__V00FIBVGFR	0.0188975927903246	0.264448633352995	3489
6301	Y08WOMTSL__V00FOLATCV	0.0664120560989489	0.00903457726888608	3473
6302	Y08WOMTSL__V00FOLKCV	NA	NA	3485
6303	Y08WOMTSL__V00GLCFQCV	0.0214930664572981	0.808191097324845	3474
6304	Y08WOMTSL__V00GLUC	0.0106596780864835	0.52930036804854	3485
6305	Y08WOMTSL__V00GNRH	0.0177542679900033	0.2952813998015	3477
6306	Y08WOMTSL__V00HANDED	0.0175014993212726	0.597333503895814	3367
6307	Y08WOMTSL__V00HERB12	0.0536000879062015	0.00153685148880789	3490
6308	Y08WOMTSL__V00HERBCV	0.0270356052675294	0.110343260018097	3489
6309	Y08WOMTSL__V00HLTHCAR	0.109939275303077	4.89580151088938e-08	3491
6310	Y08WOMTSL__V00HLTHCOV	0.100385989577967	2.866671877572e-09	3485
6311	Y08WOMTSL__V00HOMECV	0.00853846179301414	0.614442515092604	3483
6312	Y08WOMTSL__V00HOUACT1	0.0160495614966875	0.343196223156654	3490
6313	Y08WOMTSL__V00HOUACT2	0.00990314001510875	0.558708426775051	3489
6314	Y08WOMTSL__V00HOUACT3	0.0137670966731202	0.416119566233288	3491
6315	Y08WOMTSL__V00HOUACT4	0.0688783381659555	4.6637724800467e-05	3489
6316	Y08WOMTSL__V00HOUACT5	0.046325099544475	0.00621124495593398	3488
6317	Y08WOMTSL__V00HOUACT6	0.0440908273849523	0.00919601772785159	3489
6318	Y08WOMTSL__V00HR135	0.0232108382735688	0.175326421140226	3411
6319	Y08WOMTSL__V00HR400WK	0.017657335155269	0.302844718991454	3407
6320	Y08WOMTSL__V00HRB4WLK	0.0424806471188636	0.0129199688323479	3424
6321	Y08WOMTSL__V00HRTAT	0.0484640080137699	0.00446156177419666	3441
6322	Y08WOMTSL__V00HRTFAIL	0.075661921656158	8.35064891899351e-06	3461
6323	Y08WOMTSL__V00HSMSS	-0.068924227699049	4.67958364129318e-05	3483
6324	Y08WOMTSL__V00HSPSS	-0.332011649346297	2.11527924431632e-90	3483
6325	Y08WOMTSL__V00HT25MM	-0.00687444310052421	0.689204052209734	3387
6326	Y08WOMTSL__V00HYAINJL	0.0131899542854788	0.436196344010436	3487
6327	Y08WOMTSL__V00HYAINJR	0.000522115871163171	0.975412834099748	3487
6328	Y08WOMTSL__V00HYINJCV	0.00698449276833735	0.680121586727244	3487
6329	Y08WOMTSL__V00INCOME	0.160426449669082	1.19089246455431e-17	3283
6330	Y08WOMTSL__V00INCOME2	0.133473282231702	6.66384762309213e-15	3379
6331	Y08WOMTSL__V00IRONCV	0.105128045105733	2.75401191598861e-07	3485
6332	Y08WOMTSL__V00KGLRS	0.423343744560612	2.50978000094162e-141	3490
6333	Y08WOMTSL__V00KIDFXN	0.0671020221964455	8.45265462470611e-05	3427
6334	Y08WOMTSL__V00KIDTRAN	NA	NA	3491
6335	Y08WOMTSL__V00KIKBALL	0.0350147079022301	0.140975270815211	3197
6336	Y08WOMTSL__V00KNINJ	0.0405585064303363	0.0165828988155198	3489
6337	Y08WOMTSL__V00KOOSFX1	0.421773556766049	1.418764814466e-123	2950
6338	Y08WOMTSL__V00KOOSFX4	0.391428327514241	1.23982788003292e-101	2864
6339	Y08WOMTSL__V00KOOSFX5	0.410112182421533	4.49609964739492e-122	3100
6340	Y08WOMTSL__V00KOOSKPL	-0.438364153652387	7.25679066280697e-164	3490
6341	Y08WOMTSL__V00KOOSKPR	-0.321409594810317	1.02784251006923e-84	3491
6342	Y08WOMTSL__V00KOOSQOL	-0.404506645390135	1.54850645524454e-137	3490
6343	Y08WOMTSL__V00KOOSYML	-0.418634073364718	3.37530338035053e-148	3491
6344	Y08WOMTSL__V00KOOSYMR	-0.32350945450555	7.31205260882581e-86	3491
6345	Y08WOMTSL__V00KPLKN1	0.386632946562654	1.43035919626112e-112	3254
6346	Y08WOMTSL__V00KPLKN2	0.392609275268683	7.16434689965276e-125	3487
6347	Y08WOMTSL__V00KPLKN3	0.398953329339782	3.01545604449699e-129	3484
6348	Y08WOMTSL__V00KPRKN1	0.289763731800481	1.93545064952518e-59	3200
6349	Y08WOMTSL__V00KPRKN2	0.322863208275143	1.12238539201738e-81	3486
6350	Y08WOMTSL__V00KPRKN3	0.325558972858436	5.62682636160186e-83	3479
6351	Y08WOMTSL__V00KQOL1	0.332338632274715	1.8758931843957e-86	3468
6352	Y08WOMTSL__V00KQOL2	0.295328283976999	1.3908465974148e-67	3489
6353	Y08WOMTSL__V00KQOL3	0.362516783614507	6.7706630508895e-105	3487
6354	Y08WOMTSL__V00KQOL4	0.423273097739776	1.36113104004302e-147	3489
6355	Y08WOMTSL__V00KSXLKN1	0.311783682514642	7.20895424245627e-75	3444
6356	Y08WOMTSL__V00KSXLKN2	0.256655328629829	3.47399427583933e-50	3487
6357	Y08WOMTSL__V00KSXLKN3	0.309088374562773	2.21039989140525e-74	3485
6358	Y08WOMTSL__V00KSXLKN4	0.253762642234491	4.81099530150626e-49	3490
6359	Y08WOMTSL__V00KSXLKN5	0.282263227272433	2.33840616422503e-61	3487
6360	Y08WOMTSL__V00KSXRKN1	0.206297938261371	2.63323702668929e-31	3441
6361	Y08WOMTSL__V00KSXRKN2	0.178091523684748	2.32521700540305e-23	3489
6362	Y08WOMTSL__V00KSXRKN3	0.221235382434767	1.11013609113092e-36	3482
6363	Y08WOMTSL__V00KSXRKN4	0.207567474576021	3.5012230109783e-32	3491
6364	Y08WOMTSL__V00KSXRKN5	0.217300524220704	2.01931880461646e-35	3491
6365	Y08WOMTSL__V00LEMAXF	-0.116677894339581	3.68549477689771e-11	3196
6366	Y08WOMTSL__V00LESFP	-0.0702353287127717	0.00013568199581498	2947
6367	Y08WOMTSL__V00LESFR	-0.0516906075806914	0.0050039927641935	2947
6368	Y08WOMTSL__V00LETHPL	0.0142034278741619	0.431459397938514	3070
6369	Y08WOMTSL__V00LETHRL	0.0246593264504898	0.171949981523616	3070
6370	Y08WOMTSL__V00LETLPL	0.0154680286065694	0.401247307340112	2947
6371	Y08WOMTSL__V00LETLRL	0.0358016635726115	0.0519753923219333	2947
6372	Y08WOMTSL__V00LETRIAL	0.00636626652565146	0.719020543530499	3196
6373	Y08WOMTSL__V00LEXCMP2	0.0365652899742107	0.0384574784958453	3205
6374	Y08WOMTSL__V00LEXCOMP	0.0154381302078864	0.378955366149929	3250
6375	Y08WOMTSL__V00LEXP1CV	0.206969104184172	4.23699566333554e-30	3196
6376	Y08WOMTSL__V00LEXP2CV	0.204825340418242	2.38129638634905e-30	3186
6377	Y08WOMTSL__V00LEXPN	0.194393082448171	1.38228788899716e-28	3196
6378	Y08WOMTSL__V00LFMAXF	-0.102849616274137	5.65382209104964e-09	3195
6379	Y08WOMTSL__V00LFSFP	-0.0708045225938462	0.000121868555285305	2940
6380	Y08WOMTSL__V00LFSFR	-0.0764707624429941	3.31466894812225e-05	2940
6381	Y08WOMTSL__V00LFTHPL	0.00295332643738791	0.870237391814233	3062
6382	Y08WOMTSL__V00LFTHRL	-0.020557208442804	0.255456424258374	3062
6383	Y08WOMTSL__V00LFTLPL	-0.0343998446640235	0.0621843334466549	2940
6384	Y08WOMTSL__V00LFTLRL	0.0290164451430483	0.115722280257821	2940
6385	Y08WOMTSL__V00LFTRIAL	0.0019504309985792	0.912247770925072	3195
6386	Y08WOMTSL__V00LFXCMP2	0.0450584670189508	0.010735794322645	3205
6387	Y08WOMTSL__V00LFXCOMP	0.0200847510469377	0.252340922955302	3250
6388	Y08WOMTSL__V00LFXP1CV	0.235952742139172	2.50188279797698e-39	3190
6389	Y08WOMTSL__V00LFXP2CV	0.232618646617929	3.64251032134585e-39	3185
6390	Y08WOMTSL__V00LFXPN	0.233284474165298	1.10097338397463e-40	3190
6391	Y08WOMTSL__V00LIVDAM	0.00470842503201105	0.781980376194168	3457
6392	Y08WOMTSL__V00LIVENO	0.0751851171921225	0.0030604135793002	3490
6393	Y08WOMTSL__V00LKABPN	0.159184317127768	4.21771992186241e-21	3465
6394	Y08WOMTSL__V00LKALNMT	-0.00237827662610543	0.888719290107143	3464
6395	Y08WOMTSL__V00LKDEFCV	0.0459182211433612	0.0259241076291938	3464
6396	Y08WOMTSL__V00LKEFFB	0.0747125980555132	1.09245086917386e-05	3458
6397	Y08WOMTSL__V00LKEFFPT	0.0586340144760887	0.0025853437846913	3463
6398	Y08WOMTSL__V00LKFHDEG	0.0534493477403531	0.00165516253761158	3462
6399	Y08WOMTSL__V00LKLTTPN	0.236539426005756	2.87944568155181e-45	3465
6400	Y08WOMTSL__V00LKMTTPN	0.25760615633333	1.17347756477592e-53	3466
6401	Y08WOMTSL__V00LKPATPN	0.240832909243561	6.9706742904579e-47	3463
6402	Y08WOMTSL__V00LKPFCRE	0.130979149321509	9.89685766061473e-15	3465
6403	Y08WOMTSL__V00LKPGDPN	0.192937048598988	2.46438114049135e-30	3456
6404	Y08WOMTSL__V00LKRFXPN	0.245588855741398	1.03290344789307e-48	3461
6405	Y08WOMTSL__V00LLWGT	-0.00179085710796889	0.919338767464181	3200
6406	Y08WOMTSL__V00LUNG	0.047207599032128	0.00567293229614023	3432
6407	Y08WOMTSL__V00MARITST	0.10157753930232	2.68835212552714e-07	3490
6408	Y08WOMTSL__V00MASSCV	0.0405760424425938	0.0165982236871113	3485
6409	Y08WOMTSL__V00MEDINS	0.062625440582957	0.00022873860023235	3458
6410	Y08WOMTSL__V00MSM	0.00942177069951435	0.578308693380337	3483
6411	Y08WOMTSL__V00MVIT1CV	0.0576481835873164	0.0407094577730119	3489
6412	Y08WOMTSL__V00NARCOT	0.12126045669119	6.59497430686502e-13	3490
6413	Y08WOMTSL__V00NSAIDRX	0.0816668572637676	1.3733505547568e-06	3487
6414	Y08WOMTSL__V00NSAIDS	0.125828758890142	8.76101434647507e-14	3488
6415	Y08WOMTSL__V00NUMSTOP	0.0387270934927019	0.0237080570879242	3411
6416	Y08WOMTSL__V00OTHCAM	0.00704715059012374	0.677631402897602	3482
6417	Y08WOMTSL__V00OTHCAMC	0.0154372812601864	0.36247581052761	3482
6418	Y08WOMTSL__V00P7LKFR	0.369253663757916	1.12243090975843e-108	3471
6419	Y08WOMTSL__V00P7LKRCV	0.420960782866517	1.05903105773302e-138	3471
6420	Y08WOMTSL__V00P7RKFR	0.256645717575621	5.81923739546713e-50	3472
6421	Y08WOMTSL__V00P7RKRCV	0.295123648814323	7.23812924142418e-62	3472
6422	Y08WOMTSL__V00PA130	0.0219323563779974	0.195255838221497	3489
6423	Y08WOMTSL__V00PA130CV	0.0346881587273367	0.380450521463013	3487
6424	Y08WOMTSL__V00PA130NM	0.0947044748810715	2.58290478666639e-06	3485
6425	Y08WOMTSL__V00PA230	0.0255368164387147	0.131859448126724	3483
6426	Y08WOMTSL__V00PA230CV	0.0390989931126654	0.256202631421061	3480
6427	Y08WOMTSL__V00PA330	0.00870585863542908	0.607518739854745	3483
6428	Y08WOMTSL__V00PA330CV	0.0218642341984223	0.797593625112022	3480
6429	Y08WOMTSL__V00PA430	0.101533013346825	1.89681868636141e-09	3484
6430	Y08WOMTSL__V00PA430CV	0.10465775413517	9.94844702797538e-08	3477
6431	Y08WOMTSL__V00PA530	0.0713126113223804	2.54592128823168e-05	3480
6432	Y08WOMTSL__V00PA530CV	0.0853107619795939	4.21258299969057e-05	3479
6433	Y08WOMTSL__V00PASE	-0.0251242824265215	0.138785466914066	3473
6434	Y08WOMTSL__V00PASE1	0.0664460674636974	0.00148564665102821	3490
6435	Y08WOMTSL__V00PASE1HR	0.0378194350937999	0.174941481471204	3467
6436	Y08WOMTSL__V00PASE2	0.0241691767956699	0.565075875589518	3487
6437	Y08WOMTSL__V00PASE2HR	0.0363314431659168	0.272637643186286	2955
6438	Y08WOMTSL__V00PASE3	0.0313296941871378	0.330773155406568	3490
6439	Y08WOMTSL__V00PASE4	0.0498285920826941	0.0340183787588112	3491
6440	Y08WOMTSL__V00PASE5	0.114528219592047	5.5419653750328e-10	3491
6441	Y08WOMTSL__V00PASE6	0.0746285245073862	0.000218343323234277	3490
6442	Y08WOMTSL__V00PCTALCH	-0.0752941856439553	8.50005728684649e-06	3489
6443	Y08WOMTSL__V00PCTCARB	-0.0423365969540505	0.0123859596399503	3489
6444	Y08WOMTSL__V00PCTFAT	0.0965048232755581	1.11908452661048e-08	3489
6445	Y08WOMTSL__V00PCTPROT	-0.0225968376803954	0.182060801159386	3489
6446	Y08WOMTSL__V00PCTSWT	0.084859791129683	5.17420682439367e-07	3489
6447	Y08WOMTSL__V00PIPE	0.0120028394583469	0.478541300023313	3488
6448	Y08WOMTSL__V00PNMEDT	0.0664881590669347	8.4461187626273e-05	3491
6449	Y08WOMTSL__V00POLYRH	0.0185655108797412	0.291508648800802	3230
6450	Y08WOMTSL__V00PSMKYR	0.01103551980232	0.536602589268426	3138
6451	Y08WOMTSL__V00PSMOKER	0.023245909079616	0.598103472095494	3478
6452	Y08WOMTSL__V00PTH	0.0212389912195044	0.210740970155432	3474
6453	Y08WOMTSL__V00RA	0.0418565809421544	0.0225864500539364	2968
6454	Y08WOMTSL__V00RELA12	0.0825754664227785	1.0314405672863e-06	3491
6455	Y08WOMTSL__V00RELACV	0.0705490073231197	3.0343105941474e-05	3489
6456	Y08WOMTSL__V00REMAXF	-0.0888299367424143	4.86925724974521e-07	3198
6457	Y08WOMTSL__V00RESFP	-0.0463348155229238	0.0117247123172651	2958
6458	Y08WOMTSL__V00RESFR	-0.0478005252153342	0.00931861523645951	2958
6459	Y08WOMTSL__V00RETHPL	0.017261077162277	0.338090738090916	3082
6460	Y08WOMTSL__V00RETHRL	-0.0184621088808504	0.30554742423162	3082
6461	Y08WOMTSL__V00RETLPL	0.0108903319185088	0.553806980155786	2958
6462	Y08WOMTSL__V00RETLRL	0.014553217061357	0.42881537439756	2958
6463	Y08WOMTSL__V00RETRIAL	-0.0254397510804922	0.150346060565386	3198
6464	Y08WOMTSL__V00REXCMP2	0.0116417956780368	0.509999197766643	3205
6465	Y08WOMTSL__V00REXCOMP	0.00312682830615579	0.8585749386432	3250
6466	Y08WOMTSL__V00REXP1CV	0.155936716815452	6.3898055000495e-17	3193
6467	Y08WOMTSL__V00REXP2CV	0.147378621869083	6.63466659714598e-16	3186
6468	Y08WOMTSL__V00REXPN	0.127893717665265	4.01790259753703e-13	3194
6469	Y08WOMTSL__V00RFMAXF	-0.0898886806154763	3.59550428150881e-07	3195
6470	Y08WOMTSL__V00RFSFP	-0.0504862727814231	0.00607651391950048	2952
6471	Y08WOMTSL__V00RFSFR	-0.0971368403551976	1.23699968614867e-07	2952
6472	Y08WOMTSL__V00RFTHPL	0.0112739183618121	0.531813740928132	3078
6473	Y08WOMTSL__V00RFTHRL	-0.0376768579033563	0.0366003029789248	3078
6474	Y08WOMTSL__V00RFTLPL	-0.0077391252549294	0.674256984239879	2952
6475	Y08WOMTSL__V00RFTLRL	0.040498591393224	0.0277818726287717	2952
6476	Y08WOMTSL__V00RFTRIAL	-0.0277687875214081	0.1165779268339	3195
6477	Y08WOMTSL__V00RFXCMP2	0.00627796377501682	0.722381738929169	3205
6478	Y08WOMTSL__V00RFXCOMP	0.00912536896583356	0.602982143633144	3251
6479	Y08WOMTSL__V00RFXP1CV	0.166163071288872	3.13809934307688e-19	3192
6480	Y08WOMTSL__V00RFXP2CV	0.157392192305927	4.59454507442188e-18	3186
6481	Y08WOMTSL__V00RFXPN	0.149836032433933	1.69725108298512e-17	3194
6482	Y08WOMTSL__V00RKABPN	0.146071243446752	6.67093910445157e-18	3448
6483	Y08WOMTSL__V00RKALNMT	-0.00948104357844863	0.577955977591455	3446
6484	Y08WOMTSL__V00RKDEFCV	0.0206521705744835	0.479794548302703	3446
6485	Y08WOMTSL__V00RKEFFB	0.0236800167470082	0.164905528064119	3441
6486	Y08WOMTSL__V00RKEFFPT	0.0581906032065821	0.00291133790487284	3446
6487	Y08WOMTSL__V00RKFHDEG	0.0340932622222176	0.0453061129978779	3448
6488	Y08WOMTSL__V00RKLTTPN	0.181553511092949	5.96232216096079e-27	3450
6489	Y08WOMTSL__V00RKMTTPN	0.200185554285364	1.64195179269774e-32	3449
6490	Y08WOMTSL__V00RKPATPN	0.17320944571859	1.21304599694896e-24	3450
6491	Y08WOMTSL__V00RKPFCRE	0.0900073267570697	1.19146410786783e-07	3449
6492	Y08WOMTSL__V00RKPGDPN	0.112619189460921	3.51972540115077e-11	3439
6493	Y08WOMTSL__V00RKRFXPN	0.140639827653802	1.12703036337071e-16	3443
6494	Y08WOMTSL__V00RLWGT	-0.0127071669929623	0.472126500037573	3204
6495	Y08WOMTSL__V00RPAVG	0.0585840868524453	0.000537830693799848	3487
6496	Y08WOMTSL__V00RUBCV	0.130071708481303	1.2826067124378e-14	3484
6497	Y08WOMTSL__V00RUBS12	0.15573086117479	2.3182174269984e-20	3485
6498	Y08WOMTSL__V00RX30	0.0733813227906023	0.000296399886612351	3491
6499	Y08WOMTSL__V00RX30NUM	0.091751427247956	1.16568469178918e-06	2798
6500	Y08WOMTSL__V00RXACTM	0.0846874758665674	5.60140459558492e-07	3482
6501	Y08WOMTSL__V00RXANALG	0.103939857486346	7.85711332788196e-10	3482
6502	Y08WOMTSL__V00RXASPRN	0.0328989273406006	0.0522408262265523	3482
6503	Y08WOMTSL__V00RXBISPH	0.0395983075464239	0.0194541026212653	3482
6504	Y08WOMTSL__V00RXCHOND	0.0154053799145763	0.363468646089296	3482
6505	Y08WOMTSL__V00RXCLCTN	0.00417026939567744	0.805686917719	3482
6506	Y08WOMTSL__V00RXCLCXB	0.0499540342102234	0.00319326583223507	3482
6507	Y08WOMTSL__V00RXCOX2	0.0593128334645579	0.000462150302155026	3482
6508	Y08WOMTSL__V00RXFLUOR	NA	NA	3482
6509	Y08WOMTSL__V00RXGLCSM	0.0100042885444416	0.555096386597124	3482
6510	Y08WOMTSL__V00RXIHYAL	0.00647310702091312	0.702583739618679	3482
6511	Y08WOMTSL__V00RXISTRD	0.00817497777197477	0.629644117619833	3482
6512	Y08WOMTSL__V00RXMSM	NA	NA	3482
6513	Y08WOMTSL__V00RXNARC	0.0924844770461706	4.57384272138768e-08	3482
6514	Y08WOMTSL__V00RXNSAID	0.0560956192950492	0.00092785309431407	3482
6515	Y08WOMTSL__V00RXNTRAT	0.0643280599347482	0.000145590755415222	3482
6516	Y08WOMTSL__V00RXOSTRD	0.0248279101859561	0.142987271155976	3482
6517	Y08WOMTSL__V00RXOTHAN	0.00664706340452023	0.694986862934534	3482
6518	Y08WOMTSL__V00RXRALOX	0.0194301116503629	0.251696782636571	3482
6519	Y08WOMTSL__V00RXRFCXB	0.00358419361693294	0.83255757234787	3482
6520	Y08WOMTSL__V00RXSALIC	0.0387038077833101	0.0223780951044437	3482
6521	Y08WOMTSL__V00RXSAME	NA	NA	3482
6522	Y08WOMTSL__V00RXTPRTD	0.0173281138796869	0.3066790724801	3482
6523	Y08WOMTSL__V00RXVIT_D	0.00745875849007146	0.659953006697266	3482
6524	Y08WOMTSL__V00RXVLCXB	0.041194644225344	0.015057539212705	3482
6525	Y08WOMTSL__V00SAFEWLK	0.000780723462107225	0.963548821373838	3429
6526	Y08WOMTSL__V00SAME	0.00969392054229003	0.567269153140505	3485
6527	Y08WOMTSL__V00SF1	0.297035355750496	1.86123718806688e-68	3491
6528	Y08WOMTSL__V00SF10	0.224634702009721	5.82510594367088e-38	3490
6529	Y08WOMTSL__V00SF11	0.145577347686098	2.3376811327196e-15	3490
6530	Y08WOMTSL__V00SF12	0.235436528614682	7.02859897771673e-42	3489
6531	Y08WOMTSL__V00SF2	0.306737919846624	1.43839828822038e-75	3491
6532	Y08WOMTSL__V00SF3	0.349482211999559	2.16540208093052e-99	3491
6533	Y08WOMTSL__V00SF4	0.294627996815623	2.78218571775053e-67	3491
6534	Y08WOMTSL__V00SF5	0.312653839189426	2.32650479206025e-76	3491
6535	Y08WOMTSL__V00SF6	0.203094561403072	9.48893017964133e-31	3491
6536	Y08WOMTSL__V00SF7	0.227207210215752	6.86679793369892e-39	3491
6537	Y08WOMTSL__V00SF8	0.369168411487619	4.58303552622746e-109	3485
6538	Y08WOMTSL__V00SF9	0.136564699820813	1.88062105928748e-13	3491
6539	Y08WOMTSL__V00SLNMCV	0.0520816014075004	0.0924670821047965	3483
6540	Y08WOMTSL__V00SMKPKYR	0.0104891658345708	0.544462893383601	3341
6541	Y08WOMTSL__V00SMOKE	0.00879293708303508	0.604346968533001	3475
6542	Y08WOMTSL__V00SMOKER	0.0650785534563574	0.00205888048701288	3475
6543	Y08WOMTSL__V00SPIR12	0.11043634283331	6.03852697279424e-11	3491
6544	Y08WOMTSL__V00SPIRCV	0.101305503164138	1.9866079959875e-09	3491
6545	Y08WOMTSL__V00SPNFX	0.0208468850046966	0.21902392229707	3478
6546	Y08WOMTSL__V00SRVDRY	-0.009659441727371	0.568426487343048	3489
6547	Y08WOMTSL__V00SRVFAT	0.10050557843344	2.68828971874649e-09	3489
6548	Y08WOMTSL__V00SRVFRT	-0.0413739496608498	0.0145239287214206	3489
6549	Y08WOMTSL__V00SRVGRN	-0.0146085719232178	0.388339602361677	3489
6550	Y08WOMTSL__V00SRVMEAT	0.0854985809441931	4.24426220691865e-07	3489
6551	Y08WOMTSL__V00SRVVEG	0.0152419628702943	0.368099899522334	3489
6552	Y08WOMTSL__V00STEPST1	0.140461346715248	8.14339427486613e-17	3484
6553	Y08WOMTSL__V00STEPST2	0.140122503028751	1.00605530146799e-16	3480
6554	Y08WOMTSL__V00STINJCV	0.0409107138522174	0.0157388196623182	3484
6555	Y08WOMTSL__V00STRINJL	0.0337035569836277	0.0466771699472835	3484
6556	Y08WOMTSL__V00STRINJR	0.0368744727613522	0.0295186170389489	3484
6557	Y08WOMTSL__V00STROKE	0.0102962672866538	0.545001813709948	3458
6558	Y08WOMTSL__V00STRTBCV	0.0571117107945196	0.0446694514111666	3482
6559	Y08WOMTSL__V00SUPB1	-0.024424239565882	0.149194282490868	3489
6560	Y08WOMTSL__V00SUPB12	-0.0343262156186639	0.0426170771368818	3489
6561	Y08WOMTSL__V00SUPB2	-0.024424239565882	0.149194282490868	3489
6562	Y08WOMTSL__V00SUPB6	-0.0306426567785256	0.0703315531847663	3489
6563	Y08WOMTSL__V00SUPBCAR	-0.0106385916560233	0.529879246312213	3489
6564	Y08WOMTSL__V00SUPCA	-0.03058551909579	0.070856934662979	3489
6565	Y08WOMTSL__V00SUPCU	-0.0410015910794972	0.015434387192383	3489
6566	Y08WOMTSL__V00SUPFE	-0.00152156478867084	0.928411764785642	3489
6567	Y08WOMTSL__V00SUPFOL	-0.0431705819750068	0.0107641173257112	3489
6568	Y08WOMTSL__V00SUPMG	-0.0410015910794972	0.015434387192383	3489
6569	Y08WOMTSL__V00SUPNIAC	-0.024424239565882	0.149194282490868	3489
6570	Y08WOMTSL__V00SUPSE	-0.0238493786796185	0.159005305848171	3489
6571	Y08WOMTSL__V00SUPVITA	-0.040135891317876	0.0177475745029002	3489
6572	Y08WOMTSL__V00SUPVITC	-0.0131993832030868	0.435736735583751	3489
6573	Y08WOMTSL__V00SUPVITD	-0.047164817496409	0.00532851516125537	3489
6574	Y08WOMTSL__V00SUPVITE	-0.019993216554643	0.237742068742039	3489
6575	Y08WOMTSL__V00SUPZINC	-0.0271528957336291	0.1088063090536	3489
6576	Y08WOMTSL__V00TIMET1	0.161935574170694	6.68422147556581e-22	3484
6577	Y08WOMTSL__V00TIMET2	0.159715312923107	2.49215543996343e-21	3482
6578	Y08WOMTSL__V00TYLEN	0.126214697919284	7.59689361122732e-14	3484
6579	Y08WOMTSL__V00ULCER	0.0485586821520785	0.00457690237025238	3408
6580	Y08WOMTSL__V00VIT1	0.041325728871782	0.0151005921864557	3457
6581	Y08WOMTSL__V00VIT10	0.000758688967272164	0.964525285438857	3439
6582	Y08WOMTSL__V00VIT11	0.0664719101042029	9.48982788563596e-05	3443
6583	Y08WOMTSL__V00VIT12	0.00330691694221466	0.846177059296112	3444
6584	Y08WOMTSL__V00VIT13	0.0261961531931463	0.124118922407873	3447
6585	Y08WOMTSL__V00VIT2	0.00554269887443164	0.744987697419385	3446
6586	Y08WOMTSL__V00VIT3	0.0186734212033437	0.277422748517177	3385
6587	Y08WOMTSL__V00VIT4	0.0121653684264438	0.475990937648804	3435
6588	Y08WOMTSL__V00VIT5	0.00133772380718383	0.937530567360266	3435
6589	Y08WOMTSL__V00VIT6	0.00440582740718895	0.795960348339804	3447
6590	Y08WOMTSL__V00VIT7	0.00308075858802609	0.856393370697189	3453
6591	Y08WOMTSL__V00VIT8	0.0140998450597223	0.408601629763181	3437
6592	Y08WOMTSL__V00VIT9	0.0242904861428289	0.153325288356555	3457
6593	Y08WOMTSL__V00VITACV	0.0566874717723348	0.0478667047429543	3479
6594	Y08WOMTSL__V00VITCCV	0.0544697020038307	0.0659605017265522	3487
6595	Y08WOMTSL__V00VITDCV	0.0777089329406352	0.000786026907454018	3483
6596	Y08WOMTSL__V00VITECV	0.0571582035725965	0.0442921103507332	3483
6597	Y08WOMTSL__V00VITM12	0.0297687385149646	0.0787250224612064	3489
6598	Y08WOMTSL__V00VITMCV	0.0252386943027963	0.136149964693475	3488
6599	Y08WOMTSL__V00W20COMP	0.0139133109232662	0.41172253061123	3483
6600	Y08WOMTSL__V00WALKER	0.00565868160756785	0.739406210800087	3458
6601	Y08WOMTSL__V00WKHR7CV	-0.0157745660385582	0.35180624748255	3486
6602	Y08WOMTSL__V00WLK20T1	0.00991917842649828	0.558297606764777	3485
6603	Y08WOMTSL__V00WLK20T2	0.0193900919675327	0.252538566527402	3484
6604	Y08WOMTSL__V00WLKAID	0.02523851197675	0.136603133657054	3480
6605	Y08WOMTSL__V00WOMADLL	0.471308215456983	9.15924770814904e-192	3476
6606	Y08WOMTSL__V00WOMADLR	0.384679389408273	3.38459031633541e-123	3482
6607	Y08WOMTSL__V00WOMKPL	0.423329815378707	7.63586350768886e-152	3491
6608	Y08WOMTSL__V00WOMKPR	0.31946606673051	1.16466515201151e-83	3491
6609	Y08WOMTSL__V00WOMSTFL	0.404894931542452	1.05115569137781e-137	3487
6610	Y08WOMTSL__V00WOMSTFR	0.350452798463598	2.0219401793958e-101	3491
6611	Y08WOMTSL__V00WOMTSL	0.4804730332768	4.72687104302988e-200	3472
6612	Y08WOMTSL__V00WOMTSR	0.39068655449708	2.40121734044267e-127	3482
6613	Y08WOMTSL__V00WORK7	0.0704384003882319	3.12281189594517e-05	3489
6614	Y08WOMTSL__V00WPLKN1	0.385091063981398	8.09203768458192e-120	3491
6615	Y08WOMTSL__V00WPLKN2	0.429289795297333	3.10246880003197e-152	3487
6616	Y08WOMTSL__V00WPLKN3	0.344355814306815	6.27614712467488e-94	3490
6617	Y08WOMTSL__V00WPLKN4	0.38320157748681	1.55927115824893e-118	3491
6618	Y08WOMTSL__V00WPLKN5	0.429698001296308	9.78663568565264e-153	3491
6619	Y08WOMTSL__V00WPRKN1	0.301981631046379	6.60952657128565e-71	3491
6620	Y08WOMTSL__V00WPRKN2	0.336557546671143	3.39632283510521e-89	3482
6621	Y08WOMTSL__V00WPRKN3	0.245429722018627	1.05677197149149e-45	3489
6622	Y08WOMTSL__V00WPRKN4	0.285191329740052	9.43869827230048e-63	3489
6623	Y08WOMTSL__V00WPRKN5	0.347005003627292	2.19341589495649e-95	3486
6624	Y08WOMTSL__V00WSLKN1	0.39804493867854	1.12954703593898e-128	3486
6625	Y08WOMTSL__V00WSLKN2	0.405021503428459	1.04428744405019e-133	3486
6626	Y08WOMTSL__V00WSRKN1	0.328549534470304	6.82760308036626e-85	3490
6627	Y08WOMTSL__V00WSRKN2	0.333030501467739	2.25058344842604e-87	3489
6628	Y08WOMTSL__V00WT25KG	0.0483079224305066	0.00432166986958511	3488
6629	Y08WOMTSL__V00WTMAXKG	0.133151114350382	3.44891451856136e-15	3468
6630	Y08WOMTSL__V00WTMINKG	0.0195094550856968	0.249629366933809	3484
6631	Y08WOMTSL__V00YOGA12	0.0213954819167279	0.206288448646686	3491
6632	Y08WOMTSL__V00YOGACV	0.00775012084091857	0.647174656563691	3490
6633	Y08WOMTSL__V00ZINCCV	0.0478518514460514	0.157663252807106	3483
6634	Y09WOMTSL__P01ARTDOC	0.109935089826907	7.65558158504763e-10	3115
6635	Y09WOMTSL__P01ARTDRCV	0.113670412405926	1.98783191888709e-10	3115
6636	Y09WOMTSL__P01ARTHOTH	0.0966405169290618	8.05590059523317e-08	3071
6637	Y09WOMTSL__P01BMI	0.184809626831897	2.2665532118947e-25	3120
6638	Y09WOMTSL__P01BP30	0.129574473272707	3.78451783592691e-13	3118
6639	Y09WOMTSL__P01BPACTCV	0.156807274707491	1.33503231289097e-18	3115
6640	Y09WOMTSL__P01BPBEDCV	0.0899864515765401	4.97435366101378e-07	3111
6641	Y09WOMTSL__P01BPDAYCV	0.152707976342921	1.15388311292734e-17	3106
6642	Y09WOMTSL__P01BPTOT	0.155463193411831	2.72953965122125e-18	3112
6643	Y09WOMTSL__P01BROHRCV	0.00705950997839921	0.69500065988552	3087
6644	Y09WOMTSL__P01BROKRCV	0.00353391100059401	0.844624732586717	3078
6645	Y09WOMTSL__P01CLAU	0.0131379182127645	0.467685220012711	3058
6646	Y09WOMTSL__P01DADHRCV	0.00632055384284138	0.725561215891444	3087
6647	Y09WOMTSL__P01DADKRCV	0.00551586497498192	0.759759040705634	3076
6648	Y09WOMTSL__P01FAMHR	0.0140966811093977	0.433585323836092	3088
6649	Y09WOMTSL__P01FAMKR	0.00383770170736628	0.831433402749305	3079
6650	Y09WOMTSL__P01GOUTCV	0.00083821642576722	0.963014041678823	3063
6651	Y09WOMTSL__P01HEIGHT	0.0005803352177319	0.974363085011899	3069
6652	Y09WOMTSL__P01HPL12CV	0.106246401079392	2.85860217649006e-09	3110
6653	Y09WOMTSL__P01HPNL12	0.115044073359632	1.22202886697564e-10	3112
6654	Y09WOMTSL__P01HPNR12	0.0905220177047378	4.23328930073713e-07	3112
6655	Y09WOMTSL__P01HPR12CV	0.0892752329792823	6.11955326103359e-07	3111
6656	Y09WOMTSL__P01HRS	0.00735104961781931	0.681477125389777	3120
6657	Y09WOMTSL__P01INJL	0.122838683091787	7.19408291290904e-12	3092
6658	Y09WOMTSL__P01INJR	0.0428194996578528	0.0174224493472023	3083
6659	Y09WOMTSL__P01KPA30CV	0.252099986592258	3.11354806941794e-46	3106
6660	Y09WOMTSL__P01KPACDCV	0.209605810663833	3.53435289005193e-32	3106
6661	Y09WOMTSL__P01KPACT30	0.230729491181314	6.45593627896354e-39	3115
6662	Y09WOMTSL__P01KPACTCV	0.256061681431077	2.01864556923143e-46	3106
6663	Y09WOMTSL__P01KPL12CV	0.288773052806962	7.77280819549219e-61	3112
6664	Y09WOMTSL__P01KPL30CV	0.305262290903251	4.50449676627083e-68	3110
6665	Y09WOMTSL__P01KPMED	0.217846758388187	8.2460317127811e-35	3118
6666	Y09WOMTSL__P01KPMEDCV	0.197970361245243	6.74622443196528e-29	3115
6667	Y09WOMTSL__P01KPNL12	0.23342481019121	7.70336741979531e-40	3117
6668	Y09WOMTSL__P01KPNLEV	0.26329327055143	1.76496308706591e-50	3110
6669	Y09WOMTSL__P01KPNR12	0.126168354238903	1.58133954131397e-12	3115
6670	Y09WOMTSL__P01KPNREV	0.166739787419447	8.28279289279534e-21	3107
6671	Y09WOMTSL__P01KPR12CV	0.213688124611049	2.35389130332789e-33	3101
6672	Y09WOMTSL__P01KPR30CV	0.239796906235158	7.86079932067739e-42	3103
6673	Y09WOMTSL__P01KSURGL	0.103442631620683	7.26369663319174e-09	3113
6674	Y09WOMTSL__P01KSURGR	0.0418747614542341	0.0194283175875874	3115
6675	Y09WOMTSL__P01KSX	0.317955453607822	3.88719399877107e-69	3099
6676	Y09WOMTSL__P01LH1CV	0.00149080891016547	0.933874362206166	3100
6677	Y09WOMTSL__P01LH2CV	0.00573869670452087	0.750017266909521	3085
6678	Y09WOMTSL__P01LH3CV	0.0154048365474594	0.391371325964108	3098
6679	Y09WOMTSL__P01LH4CV	0.00312439527978136	0.862062859973778	3095
6680	Y09WOMTSL__P01LH5CV	0.0362981186529853	0.0438056709548007	3085
6681	Y09WOMTSL__P01LHBE	0.0302466772872638	0.722999596037761	3119
6682	Y09WOMTSL__P01LKP30CV	0.264404863754961	5.70414330007156e-51	3114
6683	Y09WOMTSL__P01LKSX	0.306656756617235	1.50341227349527e-67	3119
6684	Y09WOMTSL__P01LSXKOA	0.286966819009025	6.16798030667379e-60	3105
6685	Y09WOMTSL__P01LXRKOA	0.20875269988823	6.47696528082098e-32	3105
6686	Y09WOMTSL__P01LXRKOA2	0.236804385380625	5.80945956494961e-36	3105
6687	Y09WOMTSL__P01MOMHRCV	0.013301573309959	0.460113871158127	3086
6688	Y09WOMTSL__P01MOMKRCV	0.0185016760851485	0.304983457876808	3076
6689	Y09WOMTSL__P01OABCKCV	0.0682151395799786	0.000180158500925845	3010
6690	Y09WOMTSL__P01OADEGCV	0.179874412262734	4.33567832933775e-23	2980
6691	Y09WOMTSL__P01OAGRDL	0.232569720132203	3.13867772691074e-36	3105
6692	Y09WOMTSL__P01OAGRDR	0.148118729031734	4.59968384179985e-14	3094
6693	Y09WOMTSL__P01OAHIPCV	0.0427603082234096	0.0188534307091054	3016
6694	Y09WOMTSL__P01OAHNDCV	0.038981076352163	0.0322128868547088	3019
6695	Y09WOMTSL__P01OAOTHCV	0.0541926473779208	0.00286327164411741	3026
6696	Y09WOMTSL__P01OTARTCV	0.0231722358279285	0.202099837791668	3032
6697	Y09WOMTSL__P01PMLKRCV	0.390521243274928	5.42537756769868e-104	3111
6698	Y09WOMTSL__P01PMRKRCV	0.286675926678269	2.12583676465043e-51	3111
6699	Y09WOMTSL__P01RAIA	0.0831022187133474	4.19324006588361e-06	3058
6700	Y09WOMTSL__P01RASTASV	0.0833233626184574	7.46072974594261e-05	3121
6701	Y09WOMTSL__P01RATOTCV	0.0982609837155917	4.37036636999577e-06	3121
6702	Y09WOMTSL__P01RH1CV	0.00823652979281179	0.646921362041847	3095
6703	Y09WOMTSL__P01RH2CV	0.0157090326515495	0.382623851657904	3091
6704	Y09WOMTSL__P01RH3CV	0.0128380786517896	0.475681630233727	3089
6705	Y09WOMTSL__P01RH4CV	0.0274892666195946	0.126026024391206	3099
6706	Y09WOMTSL__P01RH5CV	0.0408890749938118	0.0229398319188383	3094
6707	Y09WOMTSL__P01RHBE	0.0310084192240018	0.700438709210805	3120
6708	Y09WOMTSL__P01RKP30CV	0.16375586901032	3.69517758926627e-20	3114
6709	Y09WOMTSL__P01RKSX	0.220631474649778	1.89442195127654e-34	3115
6710	Y09WOMTSL__P01RSXKOA	0.220070265590901	3.02165259072655e-35	3094
6711	Y09WOMTSL__P01RXRKOA	0.132395516214863	1.42554930615294e-13	3094
6712	Y09WOMTSL__P01RXRKOA2	0.149220735341572	5.03424688426832e-13	3094
6713	Y09WOMTSL__P01SISHRCV	0.00622913946612172	0.729373512768273	3087
6714	Y09WOMTSL__P01SISKRCV	0.0101359624464756	0.574092139194196	3077
6715	Y09WOMTSL__P01SVLKJSL	0.0798904701052467	4.84894124367172e-05	3106
6716	Y09WOMTSL__P01SVLKJSM	0.146588137187192	2.30852510108667e-15	3106
6717	Y09WOMTSL__P01SVLKMI	0.00932267913130052	0.602629673961701	3121
6718	Y09WOMTSL__P01SVLKOST	0.211681550740045	1.31788752944132e-31	3105
6719	Y09WOMTSL__P01SVRKJSL	0.045629422402775	0.0398674188757688	3095
6720	Y09WOMTSL__P01SVRKJSM	0.0754004525242443	0.000148148789556506	3096
6721	Y09WOMTSL__P01SVRKMI	0.0322795310602396	0.0713767728776883	3121
6722	Y09WOMTSL__P01SVRKOST	0.140118175654345	4.86222412253286e-14	3095
6723	Y09WOMTSL__P01SVXRLKR	0.0122727421411548	0.493104744544333	3121
6724	Y09WOMTSL__P01SVXRRKR	0.0264323129969264	0.139854885317177	3121
6725	Y09WOMTSL__P01SXKOA	0.308917219646389	1.89247387590706e-67	3120
6726	Y09WOMTSL__P01TJE30CV	0.062013954561702	0.00053292955017726	3116
6727	Y09WOMTSL__P01TJE30WC	0.0942723996582555	1.38156394376086e-05	3116
6728	Y09WOMTSL__P01TJF30CV	0.0405438130389446	0.0235324580983444	3120
6729	Y09WOMTSL__P01TJF30WC	0.0523064306960353	0.0737753235423655	3120
6730	Y09WOMTSL__P01TMJE6M	0.0629253712874468	0.000439415576882942	3117
6731	Y09WOMTSL__P01TMJF6M	0.046895648555007	0.00879710111759816	3120
6732	Y09WOMTSL__P01WEIGHT	0.154998660426137	3.12153607255596e-18	3120
6733	Y09WOMTSL__P01XRKOA	0.217941990055266	1.15481431307632e-32	3120
6734	Y09WOMTSL__P02ACTRISK	0.0119526824538454	0.505751653837428	3102
6735	Y09WOMTSL__P02CNCR3	0.00600332846929828	0.737517546238127	3119
6736	Y09WOMTSL__P02FAMHXKR	0.00287508226913004	0.873074015461595	3090
6737	Y09WOMTSL__P02HISP	0.0102165581190923	0.568309075023883	3121
6738	Y09WOMTSL__P02JBMP	0.027966943648298	0.119277132608807	3104
6739	Y09WOMTSL__P02JBMPCV	0.0492201152289313	0.0570972489941028	3103
6740	Y09WOMTSL__P02KINJ	0.0418247052662188	0.0197911447911481	3104
6741	Y09WOMTSL__P02KPMED	0.209729069610632	2.58970217422348e-32	3116
6742	Y09WOMTSL__P02KPMEDCV	0.222618104164137	3.42464556659401e-36	3107
6743	Y09WOMTSL__P02KPN	0.144345728072075	5.40871104843187e-16	3120
6744	Y09WOMTSL__P02KPNLCV	0.281718904385046	9.68104394730179e-58	3105
6745	Y09WOMTSL__P02KPNRCV	0.215422820780395	6.4873408818104e-34	3104
6746	Y09WOMTSL__P02KRS3	0.0889475749307163	1.1129285719297e-06	2989
6747	Y09WOMTSL__P02KRS3CV	0.090193978036024	5.05487778892996e-06	2989
6748	Y09WOMTSL__P02KRSCV	0.0365147351057431	0.125175225579974	3118
6749	Y09WOMTSL__P02KSURG	0.0799409164745982	7.85167275505392e-06	3118
6750	Y09WOMTSL__P02KSURGCV	0.0203894602915698	0.255041162749518	3118
6751	Y09WOMTSL__P02PA1	0.0223454928685541	0.213057308072634	3107
6752	Y09WOMTSL__P02PA2	0.0229327086653783	0.200982762496842	3111
6753	Y09WOMTSL__P02PA3	0.0117656502207851	0.5122972593339	3104
6754	Y09WOMTSL__P02PA4	0.0353914857176823	0.0492757413243524	3087
6755	Y09WOMTSL__P02RACE	0.188951322282178	2.09802866994614e-24	3121
6756	Y09WOMTSL__P02SEX	0.0475802123951359	0.00784770536693084	3121
6757	Y09WOMTSL__V0020MPACE	-0.150720500753827	2.77518296838497e-17	3114
6758	Y09WOMTSL__V00400MCMP	0.133131946400604	2.39242371468998e-11	3115
6759	Y09WOMTSL__V00400MTIM	0.127778816364102	1.27580835602519e-12	3062
6760	Y09WOMTSL__V00400MTR	-0.0912484183433978	4.24221494963889e-07	3062
6761	Y09WOMTSL__V00400PAIN	0.22739202800652	6.23751375220113e-35	3058
6762	Y09WOMTSL__V00ABCIRC	0.144150177972241	6.73293172833882e-16	3108
6763	Y09WOMTSL__V00ACUSCV	0.00511262235665863	0.775535118767643	3113
6764	Y09WOMTSL__V00ACUTCV	0.0190528274032952	0.287759449726274	3115
6765	Y09WOMTSL__V00AGE	-0.0451135240128166	0.0117161003599508	3121
6766	Y09WOMTSL__V00ANTOXCV	0.040992757706095	0.389680692806199	3108
6767	Y09WOMTSL__V00ASTHMA	0.026005009427623	0.149982880290032	3066
6768	Y09WOMTSL__V00BAPCARB	-0.0743828379896433	3.18856566665419e-05	3121
6769	Y09WOMTSL__V00BAPFAT	0.0850218240041879	1.96945809008142e-06	3121
6770	Y09WOMTSL__V00BAPPROT	-0.0282313460091666	0.114829504998383	3121
6771	Y09WOMTSL__V00BCARCV	0.0495461293695496	0.178579091645855	3104
6772	Y09WOMTSL__V00BISPHOS	0.0431253257759912	0.0161150715545405	3113
6773	Y09WOMTSL__V00BISPTYP	0.0555747602395985	0.0475160234079068	3111
6774	Y09WOMTSL__V00BONEFX	0.0204180216134577	0.25483388759165	3112
6775	Y09WOMTSL__V00BPDIAS	0.0389126624378919	0.0297168684257524	3121
6776	Y09WOMTSL__V00BPSYS	0.0597851919550361	0.000832953807682169	3121
6777	Y09WOMTSL__V00BRAC12	0.0594627126758547	0.000888798511112001	3121
6778	Y09WOMTSL__V00BRACCV	0.0343018743696102	0.0554695799293464	3118
6779	Y09WOMTSL__V00BYPLEG	0.0456996056249241	0.01076969194854	3113
6780	Y09WOMTSL__V00CALCMCV	0.0579530334035988	0.063178402076703	3114
6781	Y09WOMTSL__V00CAM12	0.0384326619318683	0.0319574572682829	3115
6782	Y09WOMTSL__V00CANCER	0.025819227674546	0.151981864398015	3080
6783	Y09WOMTSL__V00CANEUSE	0.0102483208329077	0.570734358119488	3063
6784	Y09WOMTSL__V00CAPSNCV	0.00606862400084097	0.735056397260998	3112
6785	Y09WOMTSL__V00CEMPLOY	0.151457530876965	1.45374207308233e-15	3114
6786	Y09WOMTSL__V00CESD	0.155308031912465	3.06190861634841e-18	3109
6787	Y09WOMTSL__V00CESD1	0.122862827512796	3.46264097387688e-10	3094
6788	Y09WOMTSL__V00CESD10	0.0690758559767848	0.00193334002408204	3112
6789	Y09WOMTSL__V00CESD11	0.133658914439516	4.09400593555103e-12	3113
6790	Y09WOMTSL__V00CESD12	0.109267016710804	4.21415549789315e-08	3099
6791	Y09WOMTSL__V00CESD13	0.111289524589748	2.85408477235999e-08	3051
6792	Y09WOMTSL__V00CESD14	0.0915122752078474	8.9436166157473e-06	3111
6793	Y09WOMTSL__V00CESD15	0.0783351621779679	0.000267274697905978	3098
6794	Y09WOMTSL__V00CESD16	0.123291375978064	2.65072704305561e-10	3108
6795	Y09WOMTSL__V00CESD17	0.0931715158567453	5.55620872486618e-06	3114
6796	Y09WOMTSL__V00CESD18	0.0862082432561542	3.71597989016652e-05	3110
6797	Y09WOMTSL__V00CESD19	0.100486213663434	7.0176332391169e-07	3097
6798	Y09WOMTSL__V00CESD2	0.0973018667673452	1.68361633988551e-06	3114
6799	Y09WOMTSL__V00CESD20	0.153246113463061	6.24814613370403e-16	3113
6800	Y09WOMTSL__V00CESD3	0.114233130953651	7.28831854805429e-09	3108
6801	Y09WOMTSL__V00CESD4	0.12049458759728	1.0779713724828e-09	3059
6802	Y09WOMTSL__V00CESD5	0.125727109584613	1.00622290839124e-10	3112
6803	Y09WOMTSL__V00CESD6	0.0913519445662831	9.38656137611382e-06	3110
6804	Y09WOMTSL__V00CESD7	0.135633960508525	1.88969437240762e-12	3107
6805	Y09WOMTSL__V00CESD8	0.12680304787207	7.80568139427806e-11	3091
6806	Y09WOMTSL__V00CESD9	0.102882547057223	3.13273900566352e-07	3110
6807	Y09WOMTSL__V00CHELCV	1.49011611938477e-08	NA	3115
6808	Y09WOMTSL__V00CHIRCV	0.057686928945715	0.00127733575636966	3115
6809	Y09WOMTSL__V00CHNFQCV	0.0360436203121551	0.402315747610622	3102
6810	Y09WOMTSL__V00CHON	0.012498800101262	0.486085702810187	3108
6811	Y09WOMTSL__V00COMORB	0.0766225026281997	1.90084297527433e-05	3108
6812	Y09WOMTSL__V00COMP10	0.11043395556217	6.41028922228333e-10	3115
6813	Y09WOMTSL__V00COXIBS	0.0888788814289681	6.64163206982288e-07	3119
6814	Y09WOMTSL__V00CS5	0.0539338254854158	0.00260676784673601	3114
6815	Y09WOMTSL__V00CSPACE	-0.214371108318287	2.02291614836903e-32	2990
6816	Y09WOMTSL__V00CSTIME1	0.206588696832275	3.83872548043268e-30	2986
6817	Y09WOMTSL__V00CSTIME2	0.206078540154694	1.28099715377615e-29	2946
6818	Y09WOMTSL__V00CSTREP1	0.0488311174681527	0.0640947079123214	3044
6819	Y09WOMTSL__V00CSTREP2	0.0627574341348215	0.00817003423682973	2989
6820	Y09WOMTSL__V00CSTSGL	0.0674694416909459	0.00263285256576748	3118
6821	Y09WOMTSL__V00CUREMP	0.0370748993505101	0.0383799922522661	3120
6822	Y09WOMTSL__V00DIAB	0.0748967192324214	3.24796806555361e-05	3072
6823	Y09WOMTSL__V00DIET12	0.0224182506920646	0.21069010847664	3119
6824	Y09WOMTSL__V00DIETCV	0.0205605651824365	0.251074473535714	3118
6825	Y09WOMTSL__V00DILKN1	0.413890385363153	2.56283156268039e-125	3118
6826	Y09WOMTSL__V00DILKN10	0.388077185018816	1.07635763169146e-108	3118
6827	Y09WOMTSL__V00DILKN11	0.380181257228444	7.21787841160113e-104	3117
6828	Y09WOMTSL__V00DILKN12	0.339850769421195	1.96530529992674e-81	3118
6829	Y09WOMTSL__V00DILKN13	0.446971532814327	5.25645577414659e-121	2540
6830	Y09WOMTSL__V00DILKN14	0.375173206016276	5.7939022776156e-101	3119
6831	Y09WOMTSL__V00DILKN15	0.395598287898298	2.38941417789577e-113	3117
6832	Y09WOMTSL__V00DILKN16	0.431854869798899	4.63724113178527e-130	2945
6833	Y09WOMTSL__V00DILKN17	0.40173922327262	2.15461583591932e-116	3094
6834	Y09WOMTSL__V00DILKN2	0.419011593291788	1.03404329729447e-128	3116
6835	Y09WOMTSL__V00DILKN3	0.424914666050481	7.01395760016112e-133	3118
6836	Y09WOMTSL__V00DILKN4	0.383928418496594	3.40671821099858e-106	3119
6837	Y09WOMTSL__V00DILKN5	0.426189621725213	1.44964320741533e-129	3021
6838	Y09WOMTSL__V00DILKN6	0.374705120469136	1.2690941019167e-100	3117
6839	Y09WOMTSL__V00DILKN7	0.426251888246171	7.34013086415721e-134	3119
6840	Y09WOMTSL__V00DILKN8	0.407705008439362	9.63401171779347e-120	3081
6841	Y09WOMTSL__V00DILKN9	0.378166323292286	9.84085403139053e-103	3119
6842	Y09WOMTSL__V00DIRKN1	0.336707554856228	8.10365905113793e-80	3118
6843	Y09WOMTSL__V00DIRKN10	0.329248124938038	4.90858439757857e-76	3117
6844	Y09WOMTSL__V00DIRKN11	0.346066312743766	1.17628065300164e-84	3117
6845	Y09WOMTSL__V00DIRKN12	0.288801401611549	1.61237467640592e-57	3120
6846	Y09WOMTSL__V00DIRKN13	0.388345859243138	3.78722487908188e-88	2532
6847	Y09WOMTSL__V00DIRKN14	0.321424615392617	2.9538444489014e-72	3119
6848	Y09WOMTSL__V00DIRKN15	0.354617707593609	2.44790391711959e-89	3120
6849	Y09WOMTSL__V00DIRKN16	0.35697381040477	1.45455558170537e-85	2948
6850	Y09WOMTSL__V00DIRKN17	0.340988299633727	1.62741824467716e-81	3099
6851	Y09WOMTSL__V00DIRKN2	0.353707357080765	8.77131969404082e-89	3118
6852	Y09WOMTSL__V00DIRKN3	0.368786458474408	2.99971529436282e-97	3119
6853	Y09WOMTSL__V00DIRKN4	0.332069420024209	1.61076232115183e-77	3120
6854	Y09WOMTSL__V00DIRKN5	0.326722054997077	3.32998964085624e-72	3011
6855	Y09WOMTSL__V00DIRKN6	0.327413575407326	3.96799197654606e-75	3117
6856	Y09WOMTSL__V00DIRKN7	0.357349427362546	7.74397742301442e-91	3120
6857	Y09WOMTSL__V00DIRKN8	0.346351956337239	9.30059092487522e-84	3079
6858	Y09WOMTSL__V00DIRKN9	0.323209901715984	5.03527318107521e-73	3115
6859	Y09WOMTSL__V00DISCOMF	0.148075911465972	1.82227645648957e-16	3060
6860	Y09WOMTSL__V00DOXYCYC	0.0132938076979712	0.457985631484426	3119
6861	Y09WOMTSL__V00DRKMORE	0.0466982582307946	0.00910825935941347	3118
6862	Y09WOMTSL__V00DRNKAMT	0.101530689353811	3.63156815679213e-05	3119
6863	Y09WOMTSL__V00DTACAR	-0.0166010026755349	0.353862933017603	3121
6864	Y09WOMTSL__V00DTAIU	-0.00438423092520487	0.806586425973898	3121
6865	Y09WOMTSL__V00DTANZN	0.0517806300410529	0.00380908297507634	3121
6866	Y09WOMTSL__V00DTARE	-0.00273875021280376	0.87844419464901	3121
6867	Y09WOMTSL__V00DTB1	0.014632606330946	0.413825477326877	3121
6868	Y09WOMTSL__V00DTB12	0.0188371439988831	0.292787627385687	3121
6869	Y09WOMTSL__V00DTB6	0.0181898058099205	0.30969270689185	3121
6870	Y09WOMTSL__V00DTBCAR	0.00325074704948253	0.855948702840251	3121
6871	Y09WOMTSL__V00DTCAFFN	0.0722715713981887	5.31817922924137e-05	3121
6872	Y09WOMTSL__V00DTCALC	-0.00220480107517771	0.902008884041882	3121
6873	Y09WOMTSL__V00DTCARB	0.0255384614175256	0.153755651624854	3121
6874	Y09WOMTSL__V00DTCHOL	0.0767096435064828	1.78625237035894e-05	3121
6875	Y09WOMTSL__V00DTCRYP	-0.0181421047309203	0.310963407248062	3121
6876	Y09WOMTSL__V00DTCYST	0.0494158858916298	0.00575815453950056	3121
6877	Y09WOMTSL__V00DTDAID	-0.0165352853784126	0.355771775225589	3121
6878	Y09WOMTSL__V00DTDFIB	-0.0174833886773048	0.328861925292509	3121
6879	Y09WOMTSL__V00DTFAT	0.0950009152104112	1.0536702883527e-07	3121
6880	Y09WOMTSL__V00DTFE	0.00934042646383022	0.601939267315501	3121
6881	Y09WOMTSL__V00DTFOL	-0.0147031445110201	0.411577976217946	3121
6882	Y09WOMTSL__V00DTGEN	-0.0165352853784126	0.355771775225589	3121
6883	Y09WOMTSL__V00DTKCAL	0.0602483825717764	0.000758415498404888	3121
6884	Y09WOMTSL__V00DTLIN	0.0732718714502401	4.18054474889831e-05	3121
6885	Y09WOMTSL__V00DTLUT	-0.0149282465165916	0.404454307835443	3121
6886	Y09WOMTSL__V00DTLYC	0.0179424941437385	0.316318044269929	3121
6887	Y09WOMTSL__V00DTMETH	0.0543351538048495	0.00239334122685288	3121
6888	Y09WOMTSL__V00DTMG	-0.00332119755618178	0.852862045593233	3121
6889	Y09WOMTSL__V00DTNA	0.0564216658429941	0.00161437441879931	3121
6890	Y09WOMTSL__V00DTNIAC	0.0474236477247843	0.00805406612268218	3121
6891	Y09WOMTSL__V00DTOLEC	0.0972880728269273	5.15638331308906e-08	3121
6892	Y09WOMTSL__V00DTPHOS	0.0195611131740365	0.274628254992552	3121
6893	Y09WOMTSL__V00DTPOTA	0.0069263376803234	0.698907388643169	3121
6894	Y09WOMTSL__V00DTPROA	-0.00447124983689413	0.802825831282332	3121
6895	Y09WOMTSL__V00DTPROT	0.0443447904693033	0.0132273612651852	3121
6896	Y09WOMTSL__V00DTRET	-0.00736105608266153	0.681019052871575	3121
6897	Y09WOMTSL__V00DTRIBO	0.00942778223486035	0.598546161410458	3121
6898	Y09WOMTSL__V00DTSF	0.00936015099423911	0.601172362237044	3121
6899	Y09WOMTSL__V00DTSFAT	0.0991644124077074	2.83426139520627e-08	3121
6900	Y09WOMTSL__V00DTVITC	-0.0161595055921775	0.366811081993871	3121
6901	Y09WOMTSL__V00DTVITD	-0.0220019403221445	0.219141254584709	3121
6902	Y09WOMTSL__V00DTVITE	0.0194169187280683	0.278182368417614	3121
6903	Y09WOMTSL__V00DTVITK	-0.012799936605261	0.474718453683531	3121
6904	Y09WOMTSL__V00DTZINC	0.0238402185511019	0.183020851854852	3121
6905	Y09WOMTSL__V00EDCV	0.147694075615568	1.8790510352928e-13	3121
6906	Y09WOMTSL__V00EKRSL	0.0307056154655031	0.0977642543689351	2909
6907	Y09WOMTSL__V00EKRSR	0.0346924086743804	0.0609146029711045	2919
6908	Y09WOMTSL__V00FALL	0.00477876342997207	0.790829474577968	3083
6909	Y09WOMTSL__V00FALLCV	0.0656674105756992	0.00996665278078716	3078
6910	Y09WOMTSL__V00FFQ1	0.0537824121268543	0.340330961132777	3121
6911	Y09WOMTSL__V00FFQ10	0.0556198577058051	0.291982901346485	3114
6912	Y09WOMTSL__V00FFQ11	0.0795604735248149	0.0112524079672398	3119
6913	Y09WOMTSL__V00FFQ12	0.083958225074716	0.00485085457590179	3121
6914	Y09WOMTSL__V00FFQ13	0.106305531235808	2.26885725443136e-05	3120
6915	Y09WOMTSL__V00FFQ14	0.0722396938164764	0.0383709869880189	3120
6916	Y09WOMTSL__V00FFQ15	0.0487314576692342	0.494751609365392	3116
6917	Y09WOMTSL__V00FFQ16	0.0572073941994999	0.250960188227553	3119
6918	Y09WOMTSL__V00FFQ17	0.0594374739668668	0.200731377071952	3119
6919	Y09WOMTSL__V00FFQ18	0.0756552009811578	0.0224101897420296	3115
6920	Y09WOMTSL__V00FFQ19	0.0627258587643661	0.13995284001588	3116
6921	Y09WOMTSL__V00FFQ2	0.111882271993735	4.51131243847808e-06	3118
6922	Y09WOMTSL__V00FFQ20	0.0663471763689834	0.0889814629194489	3119
6923	Y09WOMTSL__V00FFQ21	0.0474818078541266	0.534046502131991	3118
6924	Y09WOMTSL__V00FFQ22	0.0626271922173443	0.140747116855408	3121
6925	Y09WOMTSL__V00FFQ23	0.07516082502096	0.024130247624122	3119
6926	Y09WOMTSL__V00FFQ24	0.0821992626901014	0.00689096636986495	3118
6927	Y09WOMTSL__V00FFQ25	0.053452147031253	0.350203919990968	3119
6928	Y09WOMTSL__V00FFQ26	0.0450648513265467	0.610494113715842	3119
6929	Y09WOMTSL__V00FFQ27	0.0815701847281351	0.00773005321538171	3120
6930	Y09WOMTSL__V00FFQ28	0.0722754746472949	0.0380922723527083	3121
6931	Y09WOMTSL__V00FFQ29	0.0732389627008586	0.0327789845615407	3121
6932	Y09WOMTSL__V00FFQ3	0.0560426303176538	0.279884215911936	3119
6933	Y09WOMTSL__V00FFQ30	0.0182348532959305	0.308573425733563	3120
6934	Y09WOMTSL__V00FFQ31	0.0759534643262142	0.0222990690695465	3093
6935	Y09WOMTSL__V00FFQ32	0.0622748091496512	0.100655374748429	3093
6936	Y09WOMTSL__V00FFQ33	0.0854033941259785	0.00392018861955423	3093
6937	Y09WOMTSL__V00FFQ34	0.0574818919898098	0.250134674085923	3093
6938	Y09WOMTSL__V00FFQ35	0.0481550709076919	0.0304846759216304	3010
6939	Y09WOMTSL__V00FFQ36	0.0581707966176774	0.232686174199297	3099
6940	Y09WOMTSL__V00FFQ37	0.16762345582196	1.07453415716449e-15	3101
6941	Y09WOMTSL__V00FFQ38	0.0934124251732694	0.000677374762899413	3099
6942	Y09WOMTSL__V00FFQ39	0.0728177343383816	0.000302010056507355	3052
6943	Y09WOMTSL__V00FFQ4	0.0749431511295021	0.0251091138031245	3117
6944	Y09WOMTSL__V00FFQ40	0.138195337871519	1.77232059025816e-10	3099
6945	Y09WOMTSL__V00FFQ41	0.0512924272601177	0.418883057919431	3100
6946	Y09WOMTSL__V00FFQ42	0.0842426046552929	0.00484994745525701	3100
6947	Y09WOMTSL__V00FFQ43	0.0763632934538976	0.020567929058072	3099
6948	Y09WOMTSL__V00FFQ44	0.0630133841846563	0.00410141582521927	2766
6949	Y09WOMTSL__V00FFQ45	0.0642094700561766	0.0756215722615804	3118
6950	Y09WOMTSL__V00FFQ46	0.0945534033205099	0.000486091318164028	3117
6951	Y09WOMTSL__V00FFQ47	0.067687564767035	0.0462829935701449	3117
6952	Y09WOMTSL__V00FFQ48	0.0641140731384474	0.119291133205618	3111
6953	Y09WOMTSL__V00FFQ49	0.0619931453136114	0.152832470853451	3113
6954	Y09WOMTSL__V00FFQ5	0.0568322514700951	0.0191685447642178	3073
6955	Y09WOMTSL__V00FFQ50	0.0599994463578082	0.189758802972758	3116
6956	Y09WOMTSL__V00FFQ51	0.0764085295824674	0.0196637795798195	3117
6957	Y09WOMTSL__V00FFQ52	0.0507560569749955	0.431048896153799	3117
6958	Y09WOMTSL__V00FFQ53	0.0673311015119296	0.0787530101481616	3113
6959	Y09WOMTSL__V00FFQ54	0.0910061660269272	0.0011041824679128	3117
6960	Y09WOMTSL__V00FFQ55	0.06762207165616	0.0749413723649749	3120
6961	Y09WOMTSL__V00FFQ56	0.0826140493415444	0.00634591159447969	3119
6962	Y09WOMTSL__V00FFQ57	0.0658725885049386	0.0945223470746232	3120
6963	Y09WOMTSL__V00FFQ58	0.0487051794758323	0.494841090366358	3119
6964	Y09WOMTSL__V00FFQ59	0.0521246734119481	0.389003627920185	3119
6965	Y09WOMTSL__V00FFQ6	0.0638595841167924	0.121819929759243	3119
6966	Y09WOMTSL__V00FFQ60	0.0293000538573742	0.272211555727312	3033
6967	Y09WOMTSL__V00FFQ61	0.0381114784749049	0.807085775747915	3118
6968	Y09WOMTSL__V00FFQ62	0.0638659550660831	0.121574371954637	3120
6969	Y09WOMTSL__V00FFQ63	0.121554221294898	2.04901702769403e-07	3119
6970	Y09WOMTSL__V00FFQ64	0.133002579748891	3.40722442851763e-09	3120
6971	Y09WOMTSL__V00FFQ65	0.0736301098910045	0.0308661649793319	3120
6972	Y09WOMTSL__V00FFQ66	0.0846642757235592	0.00424680228484875	3118
6973	Y09WOMTSL__V00FFQ67	0.112106960454126	6.40659622704398e-07	3108
6974	Y09WOMTSL__V00FFQ68	0.0915252753751973	0.000972388471360706	3120
6975	Y09WOMTSL__V00FFQ69	0.0929386667723492	0.000702982088381844	3120
6976	Y09WOMTSL__V00FFQ7	0.0585974677207924	0.218628900549727	3120
6977	Y09WOMTSL__V00FFQ70	0.0793194766261387	0.0118091353625146	3117
6978	Y09WOMTSL__V00FFQ71	0.128220991635213	2.00610751231502e-08	3119
6979	Y09WOMTSL__V00FFQ72	0.0596047743349083	0.197244513544173	3119
6980	Y09WOMTSL__V00FFQ73	0.0282069731323563	0.115201556960037	3120
6981	Y09WOMTSL__V00FFQ8	0.0545385646117447	0.31953049260539	3120
6982	Y09WOMTSL__V00FFQ9	0.0618105815791813	0.155859111673106	3114
6983	Y09WOMTSL__V00FFQ90	0.0656300090731172	0.00973583113423175	3094
6984	Y09WOMTSL__V00FFQSZ1	0.0299953482934078	0.439017225654368	3011
6985	Y09WOMTSL__V00FFQSZ10	0.0142967822640624	0.900847061640498	2844
6986	Y09WOMTSL__V00FFQSZ11	0.0667588985458095	0.00756968194450021	2678
6987	Y09WOMTSL__V00FFQSZ12	0.0386351125617762	0.205333337963265	3069
6988	Y09WOMTSL__V00FFQSZ13	0.0351053499670129	0.300976397517109	2969
6989	Y09WOMTSL__V00FFQSZ14	0.0384126138499396	0.209671595897593	3071
6990	Y09WOMTSL__V00FFQSZ15	0.022768428915626	0.716559720381554	2613
6991	Y09WOMTSL__V00FFQSZ16	0.0580441193593068	0.0166002066071283	3039
6992	Y09WOMTSL__V00FFQSZ17	0.00986167457141735	0.96303749550457	2922
6993	Y09WOMTSL__V00FFQSZ19	0.0271693720198755	0.522229397195583	3050
6994	Y09WOMTSL__V00FFQSZ2	0.0554597774857316	0.035962657441237	2778
6995	Y09WOMTSL__V00FFQSZ20	0.0124932895380443	0.925852644279624	3002
6996	Y09WOMTSL__V00FFQSZ21	0.0222155846792424	0.68068360045838	3056
6997	Y09WOMTSL__V00FFQSZ22	0.0352460458853333	0.316139267946959	2848
6998	Y09WOMTSL__V00FFQSZ23	0.0403186139826852	0.18896949619999	2939
6999	Y09WOMTSL__V00FFQSZ24	0.0164963010207533	0.841110628364437	3071
7000	Y09WOMTSL__V00FFQSZ25	0.0484665629728706	0.071746545386786	2982
7001	Y09WOMTSL__V00FFQSZ26	0.0121705708904585	0.935949487123085	2843
7002	Y09WOMTSL__V00FFQSZ27	0.0809420634886557	0.000373806862733885	2794
7003	Y09WOMTSL__V00FFQSZ28	0.0749078695812423	0.000613052891408576	3078
7004	Y09WOMTSL__V00FFQSZ29	0.0193211759677776	0.571384492688134	3001
7005	Y09WOMTSL__V00FFQSZ3	0.0227562189863456	0.521876960612095	2514
7006	Y09WOMTSL__V00FFQSZ31	0.0454468043742407	0.110557640187413	2916
7007	Y09WOMTSL__V00FFQSZ33	0.0355574803460725	0.299277708918032	2905
7008	Y09WOMTSL__V00FFQSZ34	0.0470532788517745	0.0990271955213214	2834
7009	Y09WOMTSL__V00FFQSZ36	0.0325742013514697	0.384690402895262	2872
7010	Y09WOMTSL__V00FFQSZ38	0.0339506062682817	0.321098475791862	3036
7011	Y09WOMTSL__V00FFQSZ4	0.0246110299735633	0.426355388190569	2817
7012	Y09WOMTSL__V00FFQSZ40	0.0436524763121787	0.188875834914476	2508
7013	Y09WOMTSL__V00FFQSZ41	0.0236203058422923	0.64711616096947	2968
7014	Y09WOMTSL__V00FFQSZ42	0.0360935481727799	0.305599919409226	2780
7015	Y09WOMTSL__V00FFQSZ43	0.0398711771480792	0.221105061498909	2771
7016	Y09WOMTSL__V00FFQSZ45	0.0237999865368872	0.630635568698368	3054
7017	Y09WOMTSL__V00FFQSZ46	0.0428255713708679	0.182052389043674	2653
7018	Y09WOMTSL__V00FFQSZ47	0.0340635971400205	0.33023975892058	2956
7019	Y09WOMTSL__V00FFQSZ48	0.071717142674	0.00197939376742738	2877
7020	Y09WOMTSL__V00FFQSZ49	0.035975164068799	0.272752190169874	3013
7021	Y09WOMTSL__V00FFQSZ50	0.0980576252289854	7.09463896213886e-06	2758
7022	Y09WOMTSL__V00FFQSZ51	0.0574057080188985	0.0191073108056445	3014
7023	Y09WOMTSL__V00FFQSZ54	0.0845701678288596	0.000337357046187396	2589
7024	Y09WOMTSL__V00FFQSZ55	0.0262503279241925	0.561311500882325	2983
7025	Y09WOMTSL__V00FFQSZ56	0.0521497611900284	0.04523637893678	2955
7026	Y09WOMTSL__V00FFQSZ57	0.0833746331900596	0.000112160694544812	2995
7027	Y09WOMTSL__V00FFQSZ58	0.0737536349200368	0.00104127765966389	2970
7028	Y09WOMTSL__V00FFQSZ59	0.0340284289580162	0.324595157801843	2999
7029	Y09WOMTSL__V00FFQSZ6	0.0489503705022006	0.0653507231628841	3011
7030	Y09WOMTSL__V00FFQSZ61	0.0748779040099517	0.000829271545626449	2967
7031	Y09WOMTSL__V00FFQSZ62	0.0765225005399175	0.000731028508848312	2886
7032	Y09WOMTSL__V00FFQSZ66	0.0527846215230699	0.068966119519653	2546
7033	Y09WOMTSL__V00FFQSZ8	0.053641733695277	0.0371787866563712	2944
7034	Y09WOMTSL__V00FFQSZ9	0.0434312494865111	0.129618826565386	2999
7035	Y09WOMTSL__V00FIBBEAN	-0.0180028786085838	0.314691862305684	3121
7036	Y09WOMTSL__V00FIBGRN	-0.00765106019689512	0.669183790682132	3121
7037	Y09WOMTSL__V00FIBVGFR	-0.00987660361032552	0.581251301635779	3121
7038	Y09WOMTSL__V00FOLATCV	0.0347030795167966	0.588165891987996	3104
7039	Y09WOMTSL__V00FOLKCV	1.49011611938477e-08	NA	3115
7040	Y09WOMTSL__V00GLCFQCV	0.0246394061556617	0.75689782904072	3108
7041	Y09WOMTSL__V00GLUC	0.00623053234857282	0.728012238624908	3118
7042	Y09WOMTSL__V00GNRH	0.00306534460724085	0.864363020732559	3108
7043	Y09WOMTSL__V00HANDED	0.00670364725074327	0.934811995384451	3003
7044	Y09WOMTSL__V00HERB12	0.0651379508894187	0.000271158717080609	3121
7045	Y09WOMTSL__V00HERBCV	0.0455094781941785	0.0110119406818294	3120
7046	Y09WOMTSL__V00HLTHCAR	0.0890517234119438	0.000151407260853154	3121
7047	Y09WOMTSL__V00HLTHCOV	0.0718175532236339	6.00762180427336e-05	3116
7048	Y09WOMTSL__V00HOMECV	0.0136965504461912	0.444916179439915	3113
7049	Y09WOMTSL__V00HOUACT1	0.016152204091217	0.367104507618725	3120
7050	Y09WOMTSL__V00HOUACT2	0.00960807718829695	0.591689550813686	3119
7051	Y09WOMTSL__V00HOUACT3	0.0123530261931613	0.490280389534927	3121
7052	Y09WOMTSL__V00HOUACT4	0.0627194896166574	0.000456941320347028	3119
7053	Y09WOMTSL__V00HOUACT5	0.0373665835591002	0.0369115091631684	3119
7054	Y09WOMTSL__V00HOUACT6	0.0381979632150918	0.0329080338456235	3119
7055	Y09WOMTSL__V00HR135	0.00216075481609781	0.904880910505999	3061
7056	Y09WOMTSL__V00HR400WK	0.0121108353972929	0.50312580535246	3059
7057	Y09WOMTSL__V00HRB4WLK	0.0479126634110788	0.007916715605071	3071
7058	Y09WOMTSL__V00HRTAT	0.0520538255858746	0.00386816573623369	3078
7059	Y09WOMTSL__V00HRTFAIL	0.0602495438860189	0.00079785190881203	3095
7060	Y09WOMTSL__V00HSMSS	-0.0437471075151851	0.0146455992571635	3113
7061	Y09WOMTSL__V00HSPSS	-0.317327239088689	8.99243468245409e-74	3113
7062	Y09WOMTSL__V00HT25MM	0.0146390237794619	0.420979250496339	3024
7063	Y09WOMTSL__V00HYAINJL	0.00936135605677088	0.601358963231488	3117
7064	Y09WOMTSL__V00HYAINJR	0.0139318543166067	0.436838734004625	3117
7065	Y09WOMTSL__V00HYINJCV	0.0221513136958069	0.216322662948034	3117
7066	Y09WOMTSL__V00INCOME	0.144531690520072	1.17014331208142e-12	2935
7067	Y09WOMTSL__V00INCOME2	0.120563020301896	2.96899938400025e-11	3021
7068	Y09WOMTSL__V00IRONCV	0.0711027115024249	0.00753116629343979	3116
7069	Y09WOMTSL__V00KGLRS	0.418173952981323	3.97709399463478e-122	3120
7070	Y09WOMTSL__V00KIDFXN	0.0649956253603027	0.000316698092761659	3066
7071	Y09WOMTSL__V00KIDTRAN	1.82501207499443e-08	NA	3121
7072	Y09WOMTSL__V00KIKBALL	0.0166084449877137	0.672898000614885	2875
7073	Y09WOMTSL__V00KNINJ	0.0489715739606683	0.00622837240133143	3119
7074	Y09WOMTSL__V00KOOSFX1	0.410031587616037	5.55366981471774e-104	2647
7075	Y09WOMTSL__V00KOOSFX4	0.398237079531638	2.46756746706601e-94	2563
7076	Y09WOMTSL__V00KOOSFX5	0.400725603831818	4.79919795955334e-104	2785
7077	Y09WOMTSL__V00KOOSKPL	-0.436771068637258	1.58196973346154e-145	3120
7078	Y09WOMTSL__V00KOOSKPR	-0.29893908972607	1.88675996521706e-65	3121
7079	Y09WOMTSL__V00KOOSQOL	-0.403195912365252	2.67881514793009e-122	3120
7080	Y09WOMTSL__V00KOOSYML	-0.420387486015494	6.6434143873329e-134	3121
7081	Y09WOMTSL__V00KOOSYMR	-0.304720837605308	4.64125178970005e-68	3121
7082	Y09WOMTSL__V00KPLKN1	0.380717851887493	4.44123596226316e-97	2907
7083	Y09WOMTSL__V00KPLKN2	0.363075103264043	6.14015646171035e-94	3117
7084	Y09WOMTSL__V00KPLKN3	0.377124768734734	5.98341752976362e-102	3114
7085	Y09WOMTSL__V00KPRKN1	0.274697883281056	1.75382534755239e-47	2869
7086	Y09WOMTSL__V00KPRKN2	0.316254793194042	9.62442830131551e-70	3117
7087	Y09WOMTSL__V00KPRKN3	0.293458491035022	2.46573223139026e-59	3111
7088	Y09WOMTSL__V00KQOL1	0.330764281250778	1.72308436390052e-76	3105
7089	Y09WOMTSL__V00KQOL2	0.279097219120988	1.77919556093696e-53	3119
7090	Y09WOMTSL__V00KQOL3	0.339652656506698	2.48771427806026e-81	3118
7091	Y09WOMTSL__V00KQOL4	0.412575539365718	1.7841242363617e-124	3119
7092	Y09WOMTSL__V00KSXLKN1	0.319866227987079	1.083573191821e-70	3084
7093	Y09WOMTSL__V00KSXLKN2	0.234465391104754	5.34179117090917e-37	3117
7094	Y09WOMTSL__V00KSXLKN3	0.289524558393386	9.89191472926361e-58	3115
7095	Y09WOMTSL__V00KSXLKN4	0.23496765470065	3.34441857425492e-37	3120
7096	Y09WOMTSL__V00KSXLKN5	0.294426126192033	6.58287114079718e-60	3119
7097	Y09WOMTSL__V00KSXRKN1	0.203539069673266	3.54615032170505e-27	3081
7098	Y09WOMTSL__V00KSXRKN2	0.169668520040826	8.00277364557777e-19	3120
7099	Y09WOMTSL__V00KSXRKN3	0.232880890177145	1.93681131185231e-36	3114
7100	Y09WOMTSL__V00KSXRKN4	0.199146256800045	2.60978217822856e-26	3121
7101	Y09WOMTSL__V00KSXRKN5	0.208099178373676	7.59325203647563e-29	3121
7102	Y09WOMTSL__V00LEMAXF	-0.110818954073359	2.52466069323645e-09	2877
7103	Y09WOMTSL__V00LESFP	-0.0614960222438191	0.00151088577471517	2659
7104	Y09WOMTSL__V00LESFR	-0.0311175799955678	0.108663955993674	2659
7105	Y09WOMTSL__V00LETHPL	0.0242892640825055	0.201829199585656	2763
7106	Y09WOMTSL__V00LETHRL	0.0439695756642864	0.0208163141198311	2763
7107	Y09WOMTSL__V00LETLPL	0.0304983662017679	0.115883421367853	2659
7108	Y09WOMTSL__V00LETLRL	0.0370973952271116	0.0557859139107754	2659
7109	Y09WOMTSL__V00LETRIAL	0.0125524315351301	0.500936381541741	2877
7110	Y09WOMTSL__V00LEXCMP2	0.0472858280967438	0.0110945932375365	2884
7111	Y09WOMTSL__V00LEXCOMP	0.00766335734478726	0.678611050210276	2926
7112	Y09WOMTSL__V00LEXP1CV	0.18243358016155	6.2282199081811e-21	2875
7113	Y09WOMTSL__V00LEXP2CV	0.179238794899529	4.92271582847991e-21	2867
7114	Y09WOMTSL__V00LEXPN	0.170669183720411	3.07176132128876e-20	2876
7115	Y09WOMTSL__V00LFMAXF	-0.0834057165302307	7.50737334161577e-06	2876
7116	Y09WOMTSL__V00LFSFP	-0.050240205682123	0.00970412753097454	2649
7117	Y09WOMTSL__V00LFSFR	-0.059170659360435	0.0023140429378173	2649
7118	Y09WOMTSL__V00LFTHPL	-0.00178986495978989	0.92522604626495	2752
7119	Y09WOMTSL__V00LFTHRL	-0.0192517583410383	0.312700147080269	2752
7120	Y09WOMTSL__V00LFTLPL	-0.0214470134672004	0.269831715490933	2649
7121	Y09WOMTSL__V00LFTLRL	0.0128097237805782	0.509887855494247	2649
7122	Y09WOMTSL__V00LFTRIAL	0.000648204565826451	0.97228145608463	2876
7123	Y09WOMTSL__V00LFXCMP2	0.0511092310199469	0.00604523666384882	2884
7124	Y09WOMTSL__V00LFXCOMP	0.0130077177180775	0.481838125553937	2926
7125	Y09WOMTSL__V00LFXP1CV	0.187882761433603	3.49010449375272e-22	2870
7126	Y09WOMTSL__V00LFXP2CV	0.184111503602538	3.70254127020368e-22	2865
7127	Y09WOMTSL__V00LFXPN	0.181844613114146	9.27274925658803e-23	2870
7128	Y09WOMTSL__V00LIVDAM	0.000651355070986712	0.971128683627686	3090
7129	Y09WOMTSL__V00LIVENO	0.0842131389793511	0.00112799179671911	3120
7130	Y09WOMTSL__V00LKABPN	0.160989770678196	1.90156797697267e-19	3100
7131	Y09WOMTSL__V00LKALNMT	-0.0312428129943786	0.0820897243517081	3098
7132	Y09WOMTSL__V00LKDEFCV	0.0246091237702714	0.391619810021712	3098
7133	Y09WOMTSL__V00LKEFFB	0.062343574630021	0.000520930057510574	3094
7134	Y09WOMTSL__V00LKEFFPT	0.0447463065164998	0.0449339288562599	3099
7135	Y09WOMTSL__V00LKFHDEG	0.0627797232211519	0.000472689844595506	3097
7136	Y09WOMTSL__V00LKLTTPN	0.207337791347118	1.89222799761539e-31	3100
7137	Y09WOMTSL__V00LKMTTPN	0.214888265463766	1.01531397580428e-33	3101
7138	Y09WOMTSL__V00LKPATPN	0.183692416688119	6.3746901960001e-25	3099
7139	Y09WOMTSL__V00LKPFCRE	0.141032686144248	3.08583915179294e-15	3099
7140	Y09WOMTSL__V00LKPGDPN	0.179751886012665	7.36786158417869e-24	3091
7141	Y09WOMTSL__V00LKRFXPN	0.25916895505442	1.06330054759814e-48	3096
7142	Y09WOMTSL__V00LLWGT	0.0164295952753972	0.378111459929514	2880
7143	Y09WOMTSL__V00LUNG	0.0138438645019955	0.443064075928212	3072
7144	Y09WOMTSL__V00MARITST	0.0872234498865145	8.77198432210152e-05	3120
7145	Y09WOMTSL__V00MASSCV	0.0374206314887888	0.0367599301475875	3115
7146	Y09WOMTSL__V00MEDINS	0.050910591371378	0.00463137999386537	3092
7147	Y09WOMTSL__V00MSM	0.00646721923339536	0.718329258465284	3113
7148	Y09WOMTSL__V00MVIT1CV	0.0581690259572023	0.0609249125297297	3119
7149	Y09WOMTSL__V00NARCOT	0.104872478207045	4.31328902731975e-09	3120
7150	Y09WOMTSL__V00NSAIDRX	0.0853904022528338	1.80455286683902e-06	3117
7151	Y09WOMTSL__V00NSAIDS	0.105566594210748	3.42439548553061e-09	3119
7152	Y09WOMTSL__V00NUMSTOP	0.0414126531466311	0.0219486032983642	3061
7153	Y09WOMTSL__V00OTHCAM	0.0292154124689033	0.103155261193806	3113
7154	Y09WOMTSL__V00OTHCAMC	0.0392146330430549	0.0286758348359735	3113
7155	Y09WOMTSL__V00P7LKFR	0.364207371542038	3.30179929335264e-94	3105
7156	Y09WOMTSL__V00P7LKRCV	0.40435393166802	1.96579084909514e-112	3105
7157	Y09WOMTSL__V00P7RKFR	0.266036236763299	3.83638355457541e-48	3108
7158	Y09WOMTSL__V00P7RKRCV	0.300278292084405	4.63385961209605e-57	3108
7159	Y09WOMTSL__V00PA130	0.0437417279534867	0.0145467637066584	3120
7160	Y09WOMTSL__V00PA130CV	0.047611661640638	0.132270224014674	3119
7161	Y09WOMTSL__V00PA130NM	0.0887986239836126	5.97576478554031e-05	3115
7162	Y09WOMTSL__V00PA230	0.0374851881411532	0.0364362094831846	3115
7163	Y09WOMTSL__V00PA230CV	0.047377168123375	0.136733786179287	3112
7164	Y09WOMTSL__V00PA330	0.0276236081965019	0.123217210156066	3115
7165	Y09WOMTSL__V00PA330CV	0.0350185583989101	0.431808755865977	3112
7166	Y09WOMTSL__V00PA430	0.0630199411750085	0.000433500148388378	3114
7167	Y09WOMTSL__V00PA430CV	0.0700432165889243	0.00418040695407831	3108
7168	Y09WOMTSL__V00PA530	0.0735086672959629	4.06156143234767e-05	3111
7169	Y09WOMTSL__V00PA530CV	0.0875555830335097	8.35597825271167e-05	3110
7170	Y09WOMTSL__V00PASE	-0.0272397002570327	0.129131580193646	3105
7171	Y09WOMTSL__V00PASE1	0.0598721281925135	0.0107331844926767	3120
7172	Y09WOMTSL__V00PASE1HR	0.0274835120282264	0.504938308475178	3100
7173	Y09WOMTSL__V00PASE2	0.0368063565266498	0.238593365186815	3117
7174	Y09WOMTSL__V00PASE2HR	0.0169231999546348	0.858926871752712	2658
7175	Y09WOMTSL__V00PASE3	0.0344020690144567	0.296873910569602	3120
7176	Y09WOMTSL__V00PASE4	0.0388834696177332	0.193732831163603	3121
7177	Y09WOMTSL__V00PASE5	0.105928868359468	1.11666469507283e-07	3121
7178	Y09WOMTSL__V00PASE6	0.0752588129810521	0.000506762306849808	3120
7179	Y09WOMTSL__V00PCTALCH	-0.0651889347648869	0.000268165445311795	3121
7180	Y09WOMTSL__V00PCTCARB	-0.0593536228034732	0.000908461913909937	3121
7181	Y09WOMTSL__V00PCTFAT	0.0987436421817948	3.24443661550537e-08	3121
7182	Y09WOMTSL__V00PCTPROT	-0.0157775852616777	0.378246960952782	3121
7183	Y09WOMTSL__V00PCTSWT	0.0559941808533343	0.0017518273501012	3121
7184	Y09WOMTSL__V00PIPE	0.000667555148367008	0.970277135848131	3118
7185	Y09WOMTSL__V00PNMEDT	0.0586458597838816	0.00104614594701466	3121
7186	Y09WOMTSL__V00POLYRH	0.00367851465097863	0.843225006283235	2893
7187	Y09WOMTSL__V00PSMKYR	0.0322564233705571	0.087909186115575	2800
7188	Y09WOMTSL__V00PSMOKER	0.0410535314132848	0.155149728035021	3109
7189	Y09WOMTSL__V00PTH	0.0216322221351898	0.227956249887443	3108
7190	Y09WOMTSL__V00RA	0.0252414670506716	0.19286059525972	2663
7191	Y09WOMTSL__V00RELA12	0.0585509644600375	0.00106600783075594	3121
7192	Y09WOMTSL__V00RELACV	0.0535198132469845	0.00278612876221596	3120
7193	Y09WOMTSL__V00REMAXF	-0.0863264611774236	3.52132242749115e-06	2878
7194	Y09WOMTSL__V00RESFP	-0.0155000776626234	0.423627716788712	2667
7195	Y09WOMTSL__V00RESFR	-0.0334193268213168	0.0844288758949511	2667
7196	Y09WOMTSL__V00RETHPL	0.00856432204034208	0.652195246738073	2772
7197	Y09WOMTSL__V00RETHRL	-0.000338827829355484	0.985773540814625	2772
7198	Y09WOMTSL__V00RETLPL	0.0291500076493385	0.132321998801364	2667
7199	Y09WOMTSL__V00RETLRL	0.0166343934119451	0.390502320058557	2667
7200	Y09WOMTSL__V00RETRIAL	-0.0019457747659411	0.916899757866251	2878
7201	Y09WOMTSL__V00REXCMP2	0.000155360822565819	0.993345953092798	2884
7202	Y09WOMTSL__V00REXCOMP	0.0125289604278125	0.498187663221412	2925
7203	Y09WOMTSL__V00REXP1CV	0.133771810721115	3.28068031132881e-11	2873
7204	Y09WOMTSL__V00REXP2CV	0.12877006459512	4.02566100043597e-11	2866
7205	Y09WOMTSL__V00REXPN	0.119109465092419	1.49917643258307e-10	2874
7206	Y09WOMTSL__V00RFMAXF	-0.0705743861282172	0.00015235013815519	2875
7207	Y09WOMTSL__V00RFSFP	-0.0399200449391551	0.0395937943256876	2658
7208	Y09WOMTSL__V00RFSFR	-0.0650163578866879	0.000796690039846138	2658
7209	Y09WOMTSL__V00RFTHPL	0.0123255416257534	0.517006913703814	2766
7210	Y09WOMTSL__V00RFTHRL	-0.0295459929205616	0.120293577963529	2766
7211	Y09WOMTSL__V00RFTLPL	0.0110379871501705	0.569477045088022	2658
7212	Y09WOMTSL__V00RFTLRL	0.0304884823071307	0.116070296752052	2658
7213	Y09WOMTSL__V00RFTRIAL	-0.0197195471142478	0.290518030675448	2875
7214	Y09WOMTSL__V00RFXCMP2	0.0156862204245244	0.399742095625129	2884
7215	Y09WOMTSL__V00RFXCOMP	0.00257272597358599	0.889385203699091	2925
7216	Y09WOMTSL__V00RFXP1CV	0.12783715666543	3.0521343903036e-10	2872
7217	Y09WOMTSL__V00RFXP2CV	0.11754522962256	2.20907641180866e-09	2868
7218	Y09WOMTSL__V00RFXPN	0.113872155847573	9.24554779212599e-10	2874
7219	Y09WOMTSL__V00RKABPN	0.149079968226775	8.63737060898397e-17	3084
7220	Y09WOMTSL__V00RKALNMT	-0.0347319349408019	0.0538978903743229	3081
7221	Y09WOMTSL__V00RKDEFCV	0.0327916462880561	0.190945951953542	3081
7222	Y09WOMTSL__V00RKEFFB	0.0381354571462603	0.0344034575755818	3077
7223	Y09WOMTSL__V00RKEFFPT	0.025093511549034	0.379195130812915	3082
7224	Y09WOMTSL__V00RKFHDEG	0.0385896391263807	0.0321164967357076	3084
7225	Y09WOMTSL__V00RKLTTPN	0.159593915818845	4.75164575376415e-19	3085
7226	Y09WOMTSL__V00RKMTTPN	0.212634015741874	7.28930162093865e-33	3084
7227	Y09WOMTSL__V00RKPATPN	0.152733573116062	1.44735067714297e-17	3086
7228	Y09WOMTSL__V00RKPFCRE	0.0882176042423687	9.26504690812428e-07	3084
7229	Y09WOMTSL__V00RKPGDPN	0.109801389463277	1.02947565826559e-09	3075
7230	Y09WOMTSL__V00RKRFXPN	0.138796212313887	1.01609164954567e-14	3080
7231	Y09WOMTSL__V00RLWGT	0.0016397505471738	0.929871949638866	2883
7232	Y09WOMTSL__V00RPAVG	0.0522290806631487	0.00353139193132833	3118
7233	Y09WOMTSL__V00RUBCV	0.106019878619038	3.00088946414855e-09	3115
7234	Y09WOMTSL__V00RUBS12	0.132811307887111	9.79034352053319e-14	3116
7235	Y09WOMTSL__V00RX30	0.0774122060762091	0.000309665546839112	3121
7236	Y09WOMTSL__V00RX30NUM	0.0667808341934368	0.000840519424438356	2497
7237	Y09WOMTSL__V00RXACTM	0.0699597918038209	9.36137754231272e-05	3113
7238	Y09WOMTSL__V00RXANALG	0.123161296802687	5.37893045874159e-12	3113
7239	Y09WOMTSL__V00RXASPRN	0.032128446080554	0.0730807959703692	3113
7240	Y09WOMTSL__V00RXBISPH	0.050357763969939	0.00494908706780015	3113
7241	Y09WOMTSL__V00RXCHOND	0.00598441503127181	0.738556950525788	3113
7242	Y09WOMTSL__V00RXCLCTN	0.00225769495323858	0.899798416773162	3113
7243	Y09WOMTSL__V00RXCLCXB	0.0589588300822934	0.000997941191395296	3113
7244	Y09WOMTSL__V00RXCOX2	0.0786951452563209	1.10369272050604e-05	3113
7245	Y09WOMTSL__V00RXFLUOR	2.58095682795178e-08	NA	3113
7246	Y09WOMTSL__V00RXGLCSM	0.00873554215064015	0.626111855444162	3113
7247	Y09WOMTSL__V00RXIHYAL	0.00965525004867357	0.590229298501878	3113
7248	Y09WOMTSL__V00RXISTRD	0.00983791015181231	0.583216977438075	3113
7249	Y09WOMTSL__V00RXMSM	2.58095682795178e-08	NA	3113
7250	Y09WOMTSL__V00RXNARC	0.0880549127004052	8.63031168884507e-07	3113
7251	Y09WOMTSL__V00RXNSAID	0.0595931892915343	0.000879189555265601	3113
7252	Y09WOMTSL__V00RXNTRAT	0.053693491635636	0.0027287661457421	3113
7253	Y09WOMTSL__V00RXOSTRD	0.0151498365986402	0.398120324899878	3113
7254	Y09WOMTSL__V00RXOTHAN	0.0105601046945032	0.55587933863887	3113
7255	Y09WOMTSL__V00RXRALOX	0.0152712426873568	0.394349960259487	3113
7256	Y09WOMTSL__V00RXRFCXB	0.0261990708050342	0.1438997584815	3113
7257	Y09WOMTSL__V00RXSALIC	0.040538448491892	0.0237076439855221	3113
7258	Y09WOMTSL__V00RXSAME	2.58095682795178e-08	NA	3113
7259	Y09WOMTSL__V00RXTPRTD	0.0170866617235056	0.340577696488297	3113
7260	Y09WOMTSL__V00RXVIT_D	0.0155275098146951	0.38646259762076	3113
7261	Y09WOMTSL__V00RXVLCXB	0.0439764495186446	0.0141341683863932	3113
7262	Y09WOMTSL__V00SAFEWLK	0.0133113781771832	0.460803829400695	3072
7263	Y09WOMTSL__V00SAME	0.0022434182589013	0.900396900644896	3115
7264	Y09WOMTSL__V00SF1	0.278390054838928	3.17920642862383e-53	3121
7265	Y09WOMTSL__V00SF10	0.200392640359252	1.20156364890374e-26	3120
7266	Y09WOMTSL__V00SF11	0.109154499078166	1.52630023879087e-07	3120
7267	Y09WOMTSL__V00SF12	0.187638228171226	3.2357121242604e-23	3119
7268	Y09WOMTSL__V00SF2	0.264677315756728	6.69179882936211e-50	3121
7269	Y09WOMTSL__V00SF3	0.315573057722432	9.44460474645048e-72	3121
7270	Y09WOMTSL__V00SF4	0.260367545154065	3.3834066737853e-46	3121
7271	Y09WOMTSL__V00SF5	0.284476548133494	1.00802749392168e-55	3121
7272	Y09WOMTSL__V00SF6	0.164594516871621	1.12678425936759e-17	3121
7273	Y09WOMTSL__V00SF7	0.18380730754702	2.98071151218111e-22	3121
7274	Y09WOMTSL__V00SF8	0.330308839058931	1.63371326281427e-76	3115
7275	Y09WOMTSL__V00SF9	0.121686147106285	1.93791469082732e-09	3121
7276	Y09WOMTSL__V00SLNMCV	0.0420610457480822	0.357289987836505	3114
7277	Y09WOMTSL__V00SMKPKYR	0.0354059158011304	0.0528495257963934	2991
7278	Y09WOMTSL__V00SMOKE	0.0344899968099795	0.0544141610166475	3111
7279	Y09WOMTSL__V00SMOKER	0.0669194838168026	0.00297775434701933	3111
7280	Y09WOMTSL__V00SPIR12	0.0633423785489321	0.000398888542214354	3121
7281	Y09WOMTSL__V00SPIRCV	0.078555096581827	1.1149679743719e-05	3121
7282	Y09WOMTSL__V00SPNFX	0.022796125066352	0.203606636904909	3112
7283	Y09WOMTSL__V00SRVDRY	-0.00775661452623545	0.6648961640353	3121
7284	Y09WOMTSL__V00SRVFAT	0.0729830916246743	4.48275572420259e-05	3121
7285	Y09WOMTSL__V00SRVFRT	-0.0547601496588012	0.00221118016733104	3121
7286	Y09WOMTSL__V00SRVGRN	-0.0207239308449447	0.247100078987664	3121
7287	Y09WOMTSL__V00SRVMEAT	0.0676181391500188	0.000156600028979113	3121
7288	Y09WOMTSL__V00SRVVEG	-0.00529625994975124	0.767410367172738	3121
7289	Y09WOMTSL__V00STEPST1	0.110845019425225	5.56982543189884e-10	3114
7290	Y09WOMTSL__V00STEPST2	0.117459789452832	5.01309820607139e-11	3110
7291	Y09WOMTSL__V00STINJCV	0.0477676715128309	0.00767501449938138	3114
7292	Y09WOMTSL__V00STRINJL	0.0345758772853324	0.053700124874037	3114
7293	Y09WOMTSL__V00STRINJR	0.0565367844604845	0.00159843153429389	3114
7294	Y09WOMTSL__V00STROKE	9.79773394033848e-05	0.995657634892917	3088
7295	Y09WOMTSL__V00STRTBCV	0.0385852182293542	0.462686761701209	3112
7296	Y09WOMTSL__V00SUPB1	-0.0264492831168799	0.139600649177357	3121
7297	Y09WOMTSL__V00SUPB12	-0.0368226085063178	0.0396860260786053	3121
7298	Y09WOMTSL__V00SUPB2	-0.0264492831168799	0.139600649177357	3121
7299	Y09WOMTSL__V00SUPB6	-0.0330825323702104	0.0646093959849023	3121
7300	Y09WOMTSL__V00SUPBCAR	-0.0248621787793453	0.164952440048659	3121
7301	Y09WOMTSL__V00SUPCA	-0.0378439654076849	0.0345069017660055	3121
7302	Y09WOMTSL__V00SUPCU	-0.0394929976425838	0.0273637592854355	3121
7303	Y09WOMTSL__V00SUPFE	-0.0111492236909818	0.533526786710997	3121
7304	Y09WOMTSL__V00SUPFOL	-0.0363474867835636	0.0423115362471025	3121
7305	Y09WOMTSL__V00SUPMG	-0.0394929976425838	0.0273637592854355	3121
7306	Y09WOMTSL__V00SUPNIAC	-0.0264492831168799	0.139600649177357	3121
7307	Y09WOMTSL__V00SUPSE	-0.0285769160200776	0.1104526568084	3121
7308	Y09WOMTSL__V00SUPVITA	-0.0300415902369643	0.0933456919433273	3121
7309	Y09WOMTSL__V00SUPVITC	-0.020477016816128	0.252777595911163	3121
7310	Y09WOMTSL__V00SUPVITD	-0.0446927791326759	0.0125231184044986	3121
7311	Y09WOMTSL__V00SUPVITE	-0.0185253877168243	0.300850214964463	3121
7312	Y09WOMTSL__V00SUPZINC	-0.0249460462962341	0.16353146736535	3121
7313	Y09WOMTSL__V00TIMET1	0.153527036404542	6.99513494531648e-18	3114
7314	Y09WOMTSL__V00TIMET2	0.145932673695509	2.80421729156476e-16	3112
7315	Y09WOMTSL__V00TYLEN	0.134392074716041	5.00089689969821e-14	3115
7316	Y09WOMTSL__V00ULCER	0.031107243189935	0.0857549194304487	3052
7317	Y09WOMTSL__V00VIT1	0.0333146339377225	0.0638609293855077	3095
7318	Y09WOMTSL__V00VIT10	0.0104026880694024	0.56393050213986	3079
7319	Y09WOMTSL__V00VIT11	0.0201513776850659	0.263482755469605	3081
7320	Y09WOMTSL__V00VIT12	0.00548201335755413	0.760774525601371	3087
7321	Y09WOMTSL__V00VIT13	0.0414476748971442	0.0212622374795397	3088
7322	Y09WOMTSL__V00VIT2	0.00176531309197301	0.921898528994127	3087
7323	Y09WOMTSL__V00VIT3	0.0112936016802594	0.534117878512664	3033
7324	Y09WOMTSL__V00VIT4	0.0445623171337578	0.0134160765272188	3078
7325	Y09WOMTSL__V00VIT5	0.012037250795986	0.504542718457095	3076
7326	Y09WOMTSL__V00VIT6	0.0135731756099615	0.451076803262711	3085
7327	Y09WOMTSL__V00VIT7	0.00885233476079859	0.622683033059775	3092
7328	Y09WOMTSL__V00VIT8	0.0141668423944292	0.431972693184847	3079
7329	Y09WOMTSL__V00VIT9	0.0336984798882417	0.0608597118309392	3095
7330	Y09WOMTSL__V00VITACV	0.0666137998859082	0.0168860409198666	3109
7331	Y09WOMTSL__V00VITCCV	0.042590142065673	0.341677110505967	3117
7332	Y09WOMTSL__V00VITDCV	0.0635371385264611	0.027711859310728	3113
7333	Y09WOMTSL__V00VITECV	0.0400504353271417	0.417083154715279	3113
7334	Y09WOMTSL__V00VITM12	0.0170817343069041	0.340174256097678	3120
7335	Y09WOMTSL__V00VITMCV	0.0100229941748848	0.575783732651293	3119
7336	Y09WOMTSL__V00W20COMP	0.0162133954595493	0.365830722250773	3113
7337	Y09WOMTSL__V00WALKER	0.00848819242000614	0.636898940230721	3095
7338	Y09WOMTSL__V00WKHR7CV	-0.0169873809435392	0.343081009019096	3117
7339	Y09WOMTSL__V00WLK20T1	0.00841924277097184	0.638557890107798	3115
7340	Y09WOMTSL__V00WLK20T2	0.000951236773496836	0.95768347994493	3114
7341	Y09WOMTSL__V00WLKAID	0.01100720306143	0.539470013678284	3110
7342	Y09WOMTSL__V00WOMADLL	0.467435952968756	1.42502327459265e-168	3109
7343	Y09WOMTSL__V00WOMADLR	0.370786506426315	5.06446957298663e-102	3112
7344	Y09WOMTSL__V00WOMKPL	0.409952070833129	8.40216664492952e-127	3121
7345	Y09WOMTSL__V00WOMKPR	0.302603057694088	4.2582848330303e-67	3121
7346	Y09WOMTSL__V00WOMSTFL	0.410431105754039	5.81272984732069e-127	3117
7347	Y09WOMTSL__V00WOMSTFR	0.334580781250236	1.66648612840051e-82	3121
7348	Y09WOMTSL__V00WOMTSL	0.474346675355895	5.33191860394297e-174	3105
7349	Y09WOMTSL__V00WOMTSR	0.377026527774407	1.08083152938413e-105	3112
7350	Y09WOMTSL__V00WORK7	0.069757552072444	9.63380721519552e-05	3120
7351	Y09WOMTSL__V00WPLKN1	0.344577074791277	5.58087094516479e-84	3121
7352	Y09WOMTSL__V00WPLKN2	0.404112566342207	7.60459894879373e-119	3118
7353	Y09WOMTSL__V00WPLKN3	0.320753337865064	5.89044090822948e-72	3120
7354	Y09WOMTSL__V00WPLKN4	0.339694654327717	1.97082182958489e-81	3121
7355	Y09WOMTSL__V00WPLKN5	0.367419863109841	1.57803447205799e-96	3121
7356	Y09WOMTSL__V00WPRKN1	0.285525223541825	3.68496164796979e-56	3121
7357	Y09WOMTSL__V00WPRKN2	0.323168597443792	4.72518518652587e-73	3117
7358	Y09WOMTSL__V00WPRKN3	0.239064153417037	1.40432933258589e-38	3120
7359	Y09WOMTSL__V00WPRKN4	0.274180102196219	1.68651575695947e-51	3119
7360	Y09WOMTSL__V00WPRKN5	0.317748672375854	1.61060830991795e-70	3120
7361	Y09WOMTSL__V00WSLKN1	0.388705959729375	4.78600016303323e-109	3117
7362	Y09WOMTSL__V00WSLKN2	0.391904968838751	5.39949569782491e-111	3116
7363	Y09WOMTSL__V00WSRKN1	0.321831110362095	1.78099031377501e-72	3120
7364	Y09WOMTSL__V00WSRKN2	0.315865364528245	1.25622634785384e-69	3120
7365	Y09WOMTSL__V00WT25KG	0.0626384194321736	0.000464793891371495	3119
7366	Y09WOMTSL__V00WTMAXKG	0.146210611835623	2.74525079248218e-16	3102
7367	Y09WOMTSL__V00WTMINKG	0.0329642259589088	0.0657884332162273	3116
7368	Y09WOMTSL__V00YOGA12	0.0053660781877947	0.764434288844669	3121
7369	Y09WOMTSL__V00YOGACV	0.00606454582684246	0.734900182503228	3120
7370	Y09WOMTSL__V00ZINCCV	0.0363057935038409	0.534728351833509	3115
7371	Y10WOMTSL__P01ARTDOC	0.0459738349793338	0.823527756444248	26
7372	Y10WOMTSL__P01ARTDRCV	0.132137332886494	0.519922349879556	26
7373	Y10WOMTSL__P01ARTHOTH	0.263531075484173	0.193326873464262	26
7374	Y10WOMTSL__P01BMI	0.373973856902586	0.0598274844958038	26
7375	Y10WOMTSL__P01BP30	0.0175888398617748	0.932037738813834	26
7376	Y10WOMTSL__P01BPACTCV	0.248258886818453	0.221376518950276	26
7377	Y10WOMTSL__P01BPBEDCV	NA	NA	26
7378	Y10WOMTSL__P01BPDAYCV	0.241121411085206	0.235376390507568	26
7379	Y10WOMTSL__P01BPTOT	0.241121411085206	0.235376390507568	26
7380	Y10WOMTSL__P01BROHRCV	0	NA	26
7381	Y10WOMTSL__P01BROKRCV	0.117489598733264	0.567590325178869	26
7382	Y10WOMTSL__P01CLAU	0.2927900299636	0.155505868549589	25
7383	Y10WOMTSL__P01DADHRCV	0	NA	26
7384	Y10WOMTSL__P01DADKRCV	0	NA	26
7385	Y10WOMTSL__P01FAMHR	0.0148350612795726	0.9426594221002	26
7386	Y10WOMTSL__P01FAMKR	0.0202070479758833	0.921949435513103	26
7387	Y10WOMTSL__P01GOUTCV	0	NA	26
7388	Y10WOMTSL__P01HEIGHT	0.303311685853339	0.149643168586329	24
7389	Y10WOMTSL__P01HPL12CV	0.309288594559779	0.124174385243587	26
7390	Y10WOMTSL__P01HPNL12	0.168581174568756	0.410372043580067	26
7391	Y10WOMTSL__P01HPNR12	0.364592425147349	0.067063249561971	26
7392	Y10WOMTSL__P01HPR12CV	0.0697789556007131	0.734821695202335	26
7393	Y10WOMTSL__P01HRS	0.132137332886494	0.519922349879556	26
7394	Y10WOMTSL__P01INJL	0.222015098540264	0.275687246176667	26
7395	Y10WOMTSL__P01INJR	0.0866936698069357	0.673677347947809	26
7396	Y10WOMTSL__P01KPA30CV	0.0632030942751873	0.764072838712108	25
7397	Y10WOMTSL__P01KPACDCV	0.0788531178217437	0.707909685253579	25
7398	Y10WOMTSL__P01KPACT30	0.149246871099091	0.466811882618672	26
7399	Y10WOMTSL__P01KPACTCV	0.151812807323731	0.773766193604521	25
7400	Y10WOMTSL__P01KPL12CV	0.399268468057401	0.0433133453228658	26
7401	Y10WOMTSL__P01KPL30CV	0.515400276402235	0.00704568443210809	26
7402	Y10WOMTSL__P01KPMED	0.345212013266787	0.0841270734075492	26
7403	Y10WOMTSL__P01KPMEDCV	0.171932775508801	0.400991092517859	26
7404	Y10WOMTSL__P01KPNL12	0.0490822184336219	0.811799041819489	26
7405	Y10WOMTSL__P01KPNLEV	0.287107898423613	0.154992982960005	26
7406	Y10WOMTSL__P01KPNR12	0.158413179561397	0.439566443003596	26
7407	Y10WOMTSL__P01KPNREV	0.345212013266787	0.084127073407549	26
7408	Y10WOMTSL__P01KPR12CV	0.391375678404116	0.0480233081750419	26
7409	Y10WOMTSL__P01KPR30CV	0.54078476012419	0.0043382834783301	26
7410	Y10WOMTSL__P01KSURGL	0.109886052711649	0.593080576216446	26
7411	Y10WOMTSL__P01KSURGR	0.204957200898281	0.315187174546863	26
7412	Y10WOMTSL__P01KSX	0.58197612254289	0.115073444494352	26
7413	Y10WOMTSL__P01LH1CV	0.200576611619066	0.325865155978028	26
7414	Y10WOMTSL__P01LH2CV	0.00769703455496991	0.970231826441111	26
7415	Y10WOMTSL__P01LH3CV	0.0727048924584117	0.724119403951802	26
7416	Y10WOMTSL__P01LH4CV	0.149847070054953	0.465001518908875	26
7417	Y10WOMTSL__P01LH5CV	0.0214799643565893	0.917048867822451	26
7418	Y10WOMTSL__P01LHBE	0.505561073904765	0.166074126390074	26
7419	Y10WOMTSL__P01LKP30CV	0.0490822184336219	0.811799041819489	26
7420	Y10WOMTSL__P01LKSX	0.447772438416232	0.0762801265103578	26
7421	Y10WOMTSL__P01LSXKOA	0.3662959289999	0.0657016462384225	26
7422	Y10WOMTSL__P01LXRKOA	0.216350232702918	0.288437338260987	26
7423	Y10WOMTSL__P01LXRKOA2	0.452848577443048	0.570206153189109	26
7424	Y10WOMTSL__P01MOMHRCV	0.0148350612795726	0.9426594221002	26
7425	Y10WOMTSL__P01MOMKRCV	0.0479002164611446	0.816254520177591	26
7426	Y10WOMTSL__P01OABCKCV	0.0391031828487114	0.849580324591247	26
7427	Y10WOMTSL__P01OADEGCV	0.0932076302313273	0.672293092394222	23
7428	Y10WOMTSL__P01OAGRDL	0.443167171504208	0.308293777579656	26
7429	Y10WOMTSL__P01OAGRDR	0.608488154482308	0.0380464647036006	26
7430	Y10WOMTSL__P01OAHIPCV	0.184720962216723	0.387529520687285	24
7431	Y10WOMTSL__P01OAHNDCV	0.170144090843073	0.416148703751579	25
7432	Y10WOMTSL__P01OAOTHCV	0.207709647033248	0.319104698274067	25
7433	Y10WOMTSL__P01OTARTCV	0	NA	24
7434	Y10WOMTSL__P01PMLKRCV	0.423205943182593	0.6597020500761	26
7435	Y10WOMTSL__P01PMRKRCV	0.567271044371986	0.465369453321563	26
7436	Y10WOMTSL__P01RAIA	0.322131836238978	0.108518068171123	26
7437	Y10WOMTSL__P01RASTASV	0.322131836238978	0.108518068171123	26
7438	Y10WOMTSL__P01RATOTCV	0.39591963784761	0.0452650049024295	26
7439	Y10WOMTSL__P01RH1CV	0.148666138679739	0.468567006910378	26
7440	Y10WOMTSL__P01RH2CV	0.00760470787779065	0.970588746242124	26
7441	Y10WOMTSL__P01RH3CV	0.00769703455498434	0.970231826441055	26
7442	Y10WOMTSL__P01RH4CV	0.00769703455498434	0.970231826441055	26
7443	Y10WOMTSL__P01RH5CV	0.0477487412347919	0.81682590113821	26
7444	Y10WOMTSL__P01RHBE	0.516788916135595	0.247549134685434	26
7445	Y10WOMTSL__P01RKP30CV	0.344885554460789	0.0844402349597881	26
7446	Y10WOMTSL__P01RKSX	0.399190711808685	0.135848811291332	26
7447	Y10WOMTSL__P01RSXKOA	0.39832378363065	0.0438570325418403	26
7448	Y10WOMTSL__P01RXRKOA	0.101754567787146	0.62086973209216	26
7449	Y10WOMTSL__P01RXRKOA2	0.608488154482308	0.140355032363114	26
7450	Y10WOMTSL__P01SISHRCV	0	NA	26
7451	Y10WOMTSL__P01SISKRCV	0	NA	26
7452	Y10WOMTSL__P01SVLKJSL	0.0284175925959951	0.890396199186632	26
7453	Y10WOMTSL__P01SVLKJSM	0.197607565356556	0.632507376965437	26
7454	Y10WOMTSL__P01SVLKMI	0	NA	26
7455	Y10WOMTSL__P01SVLKOST	0.243674861039738	0.494626071672181	26
7456	Y10WOMTSL__P01SVRKJSL	0.0668012706998817	0.745762963223908	26
7457	Y10WOMTSL__P01SVRKJSM	0.402213671469418	0.131414116307971	26
7458	Y10WOMTSL__P01SVRKMI	0	NA	26
7459	Y10WOMTSL__P01SVRKOST	0.299625492893661	0.339006747654774	26
7460	Y10WOMTSL__P01SVXRLKR	0	NA	26
7461	Y10WOMTSL__P01SVXRRKR	0	NA	26
7462	Y10WOMTSL__P01SXKOA	0.572396400662916	0.0303552980695925	26
7463	Y10WOMTSL__P01TJE30CV	0.0167954684474837	0.935096792993706	26
7464	Y10WOMTSL__P01TJE30WC	0	NA	26
7465	Y10WOMTSL__P01TJF30CV	0.210927465072976	0.300985215601359	26
7466	Y10WOMTSL__P01TJF30WC	0.13221780146577	0.816428639650856	26
7467	Y10WOMTSL__P01TMJE6M	0.0491005779304015	0.811729881501027	26
7468	Y10WOMTSL__P01TMJF6M	0.210927465072976	0.300985215601359	26
7469	Y10WOMTSL__P01WEIGHT	0.407831978977769	0.0386241756128783	26
7470	Y10WOMTSL__P01XRKOA	0.313611796041042	0.507167873019458	26
7471	Y10WOMTSL__P02ACTRISK	0.0412381267398756	0.841467116306015	26
7472	Y10WOMTSL__P02CNCR3	0.190723811780042	0.350674462078696	26
7473	Y10WOMTSL__P02FAMHXKR	0.102357539119989	0.61879098495971	26
7474	Y10WOMTSL__P02HISP	0	NA	26
7475	Y10WOMTSL__P02JBMP	0.091444195595156	0.656842590013378	26
7476	Y10WOMTSL__P02JBMPCV	0.145488332862862	0.781897220572735	26
7477	Y10WOMTSL__P02KINJ	0.141797921311988	0.48958131938318	26
7478	Y10WOMTSL__P02KPMED	0.224562387710198	0.27007320184662	26
7479	Y10WOMTSL__P02KPMEDCV	0.159923002203729	0.435162312312214	26
7480	Y10WOMTSL__P02KPN	0.190723811780041	0.350674462078699	26
7481	Y10WOMTSL__P02KPNLCV	0.0861692002107785	0.675545539859092	26
7482	Y10WOMTSL__P02KPNRCV	0.0846245145407205	0.681058643150422	26
7483	Y10WOMTSL__P02KRS3	0	NA	26
7484	Y10WOMTSL__P02KRS3CV	0	NA	26
7485	Y10WOMTSL__P02KRSCV	0	NA	26
7486	Y10WOMTSL__P02KSURG	0.204957200898281	0.315187174546863	26
7487	Y10WOMTSL__P02KSURGCV	0	NA	26
7488	Y10WOMTSL__P02PA1	0.0502365671551333	0.80745329799041	26
7489	Y10WOMTSL__P02PA2	0.33351290494267	0.0959099037652815	26
7490	Y10WOMTSL__P02PA3	0.14533030091856	0.478714645135421	26
7491	Y10WOMTSL__P02PA4	0.135758236357145	0.508444907150968	26
7492	Y10WOMTSL__P02RACE	0.407506206606644	0.043181669062498	25
7493	Y10WOMTSL__P02SEX	0.39638328927532	0.0449907331640901	26
7494	Y10WOMTSL__V0020MPACE	-0.437067246288003	0.0255712773062453	26
7495	Y10WOMTSL__V00400MCMP	0.117489598733264	0.567590325178869	26
7496	Y10WOMTSL__V00400MTIM	0.473976771267174	0.0144401346731478	26
7497	Y10WOMTSL__V00400MTR	-0.18527850657861	0.36485318300397	26
7498	Y10WOMTSL__V00400PAIN	0.352896179517445	0.39308395037801	26
7499	Y10WOMTSL__V00ABCIRC	0.294947122130163	0.152342862620686	25
7500	Y10WOMTSL__V00ACUSCV	0	NA	26
7501	Y10WOMTSL__V00ACUTCV	0	NA	26
7502	Y10WOMTSL__V00AGE	0.0419218780517491	0.838872013426438	26
7503	Y10WOMTSL__V00ANTOXCV	0.331730063493642	0.261657670551366	26
7504	Y10WOMTSL__V00ASTHMA	0.14533030091856	0.478714645135421	26
7505	Y10WOMTSL__V00BAPCARB	-0.322326179880642	0.11609061201034	25
7506	Y10WOMTSL__V00BAPFAT	0.367957942798108	0.0703431872965045	25
7507	Y10WOMTSL__V00BAPPROT	-0.166763351752919	0.425607217756091	25
7508	Y10WOMTSL__V00BCARCV	0.374170147076094	0.335141775335377	26
7509	Y10WOMTSL__V00BISPHOS	0.141066331209459	0.491847334292604	26
7510	Y10WOMTSL__V00BISPTYP	0.141066331209459	0.491847334292604	26
7511	Y10WOMTSL__V00BONEFX	0.0452158454569338	0.826393546562132	26
7512	Y10WOMTSL__V00BPDIAS	-0.125812945645336	0.540264415482752	26
7513	Y10WOMTSL__V00BPSYS	0.0684780494973327	0.739595717833086	26
7514	Y10WOMTSL__V00BRAC12	0.14533030091856	0.478714645135421	26
7515	Y10WOMTSL__V00BRACCV	0	NA	26
7516	Y10WOMTSL__V00BYPLEG	0	NA	26
7517	Y10WOMTSL__V00CALCMCV	0.416545991205357	0.232336015419804	26
7518	Y10WOMTSL__V00CAM12	0	NA	26
7519	Y10WOMTSL__V00CANCER	0.33351290494267	0.0959099037652815	26
7520	Y10WOMTSL__V00CANEUSE	0	NA	26
7521	Y10WOMTSL__V00CAPSNCV	0	NA	26
7522	Y10WOMTSL__V00CEMPLOY	0.345097480273214	0.415138924510649	26
7523	Y10WOMTSL__V00CESD	-0.00293407829258138	0.988650386365769	26
7524	Y10WOMTSL__V00CESD1	0.162497386655302	0.427708146551905	26
7525	Y10WOMTSL__V00CESD10	0.167627309189072	0.413063985203435	26
7526	Y10WOMTSL__V00CESD11	0.227732054280021	0.766379852035296	25
7527	Y10WOMTSL__V00CESD12	0.357122259442063	0.381299545483128	26
7528	Y10WOMTSL__V00CESD13	0.0264357467282691	0.900180589946522	25
7529	Y10WOMTSL__V00CESD14	0.477878621137415	0.0507245022701939	26
7530	Y10WOMTSL__V00CESD15	0.314259502119031	0.117930394960954	26
7531	Y10WOMTSL__V00CESD16	0.281647333185743	0.602279552415089	26
7532	Y10WOMTSL__V00CESD17	0.375969725327884	0.173327387484577	26
7533	Y10WOMTSL__V00CESD18	0.00892403971519539	0.96548898149541	26
7534	Y10WOMTSL__V00CESD19	0.64767923227214	0.000347449295763344	26
7535	Y10WOMTSL__V00CESD2	0.0335253295963588	0.870845749942669	26
7536	Y10WOMTSL__V00CESD20	0.293190328010426	0.355710522793121	26
7537	Y10WOMTSL__V00CESD3	0.0416765224429927	0.839803046460826	26
7538	Y10WOMTSL__V00CESD4	0.131418318924655	0.818445047736248	26
7539	Y10WOMTSL__V00CESD5	0.316133575453466	0.499678123273829	26
7540	Y10WOMTSL__V00CESD6	0.412674027462161	0.116840503892882	26
7541	Y10WOMTSL__V00CESD7	0.361019180941653	0.200700648623433	26
7542	Y10WOMTSL__V00CESD8	0.209423139345244	0.799170722186164	26
7543	Y10WOMTSL__V00CESD9	0.132137332886494	0.519922349879556	26
7544	Y10WOMTSL__V00CHELCV	0	NA	26
7545	Y10WOMTSL__V00CHIRCV	0	NA	26
7546	Y10WOMTSL__V00CHNFQCV	0.456561644589215	0.154037794575029	26
7547	Y10WOMTSL__V00CHON	0.17543270447165	0.391324945808352	26
7548	Y10WOMTSL__V00COMORB	-0.0158560463200187	0.938720141222251	26
7549	Y10WOMTSL__V00COMP10	0.117489598733263	0.567590325178874	26
7550	Y10WOMTSL__V00COXIBS	0.00840939608405182	0.967478146195742	26
7551	Y10WOMTSL__V00CS5	0.100133880114732	0.626471086585129	26
7552	Y10WOMTSL__V00CSPACE	-0.329558303670855	0.107672654149936	25
7553	Y10WOMTSL__V00CSTIME1	0.345064874251003	0.0911553257520547	25
7554	Y10WOMTSL__V00CSTIME2	0.323498319610315	0.114694523646285	25
7555	Y10WOMTSL__V00CSTREP1	0.100133880114727	0.626471086585141	26
7556	Y10WOMTSL__V00CSTREP2	1.49011611938477e-08	NA	25
7557	Y10WOMTSL__V00CSTSGL	0	NA	26
7558	Y10WOMTSL__V00CUREMP	0.247990587779038	0.221892440744897	26
7559	Y10WOMTSL__V00DIAB	0.423100055841267	0.0312711785875769	26
7560	Y10WOMTSL__V00DIET12	0.132137332886494	0.519922349879556	26
7561	Y10WOMTSL__V00DIETCV	0	NA	26
7562	Y10WOMTSL__V00DILKN1	0.501948647706743	0.0886698147195883	26
7563	Y10WOMTSL__V00DILKN10	0.270046349839795	0.41862083107956	26
7564	Y10WOMTSL__V00DILKN11	0.51815212152517	0.0710331803466464	26
7565	Y10WOMTSL__V00DILKN12	0.501771545131158	0.0355936548096097	26
7566	Y10WOMTSL__V00DILKN13	0.590794933394594	0.0260147233728709	20
7567	Y10WOMTSL__V00DILKN14	0.520350760767918	0.0688537839242887	26
7568	Y10WOMTSL__V00DILKN15	0.507035828221851	0.0828279150197648	26
7569	Y10WOMTSL__V00DILKN16	0.349240634346913	0.469117343560954	23
7570	Y10WOMTSL__V00DILKN17	0.381327582259941	0.359129383656515	24
7571	Y10WOMTSL__V00DILKN2	0.37882000496711	0.322978890744653	26
7572	Y10WOMTSL__V00DILKN3	0.544716129896173	0.0478774651517963	26
7573	Y10WOMTSL__V00DILKN4	0.68032140027217	0.00859002230673365	26
7574	Y10WOMTSL__V00DILKN5	0.571203729260213	0.0821341085047943	25
7575	Y10WOMTSL__V00DILKN6	0.518292919595635	0.0708921234584183	26
7576	Y10WOMTSL__V00DILKN7	0.301271978479355	0.543932917758107	26
7577	Y10WOMTSL__V00DILKN8	0.481287347942867	0.048307078956896	26
7578	Y10WOMTSL__V00DILKN9	0.514005098828545	0.0752803014592658	26
7579	Y10WOMTSL__V00DIRKN1	0.34464408743851	0.233599838294907	26
7580	Y10WOMTSL__V00DIRKN10	0.185153175442642	0.669545834088712	26
7581	Y10WOMTSL__V00DIRKN11	0.0461364593071946	0.975793124783721	26
7582	Y10WOMTSL__V00DIRKN12	0.48935765475915	0.104375337644839	26
7583	Y10WOMTSL__V00DIRKN13	0.415455570756884	0.068500696935838	20
7584	Y10WOMTSL__V00DIRKN14	0.132250901887252	0.816344990246882	26
7585	Y10WOMTSL__V00DIRKN15	0.160795681529383	0.898917415265185	26
7586	Y10WOMTSL__V00DIRKN16	0.272145997447777	0.463246668033753	23
7587	Y10WOMTSL__V00DIRKN17	0.215708316819407	0.606350127398399	24
7588	Y10WOMTSL__V00DIRKN2	0.208152106436124	0.802190267966853	26
7589	Y10WOMTSL__V00DIRKN3	0.2577518720671	0.671707066876441	26
7590	Y10WOMTSL__V00DIRKN4	0.356384700109052	0.38334722828298	26
7591	Y10WOMTSL__V00DIRKN5	0.177849990397836	0.875391166970575	25
7592	Y10WOMTSL__V00DIRKN6	0.203024200339148	0.616274540445842	26
7593	Y10WOMTSL__V00DIRKN7	0.267753131301315	0.642978130732421	26
7594	Y10WOMTSL__V00DIRKN8	0.413039255163397	0.116353048921555	26
7595	Y10WOMTSL__V00DIRKN9	0.0952617976006092	0.900471534736624	26
7596	Y10WOMTSL__V00DISCOMF	0.252283628500491	0.213733658987913	26
7597	Y10WOMTSL__V00DOXYCYC	0	NA	26
7598	Y10WOMTSL__V00DRKMORE	0.368563641064533	0.0639222710218317	26
7599	Y10WOMTSL__V00DRNKAMT	0.309651212108614	0.826338805941708	26
7600	Y10WOMTSL__V00DTACAR	-0.145606807127549	0.487383388261535	25
7601	Y10WOMTSL__V00DTAIU	-0.123205759877157	0.557382967894201	25
7602	Y10WOMTSL__V00DTANZN	0.298438021273156	0.147321289456489	25
7603	Y10WOMTSL__V00DTARE	-0.113664573085323	0.58851768452319	25
7604	Y10WOMTSL__V00DTB1	0.15357672402741	0.463597395983236	25
7605	Y10WOMTSL__V00DTB12	0.290024891011496	0.159628104560466	25
7606	Y10WOMTSL__V00DTB6	0.153160526943325	0.464824383184526	25
7607	Y10WOMTSL__V00DTBCAR	-0.184601222711565	0.377031749991989	25
7608	Y10WOMTSL__V00DTCAFFN	0.173842292385884	0.405935954776134	25
7609	Y10WOMTSL__V00DTCALC	-0.0207417104170297	0.921607267644048	25
7610	Y10WOMTSL__V00DTCARB	0.145191972919208	0.488638033453532	25
7611	Y10WOMTSL__V00DTCHOL	0.312370158880468	0.128454815231937	25
7612	Y10WOMTSL__V00DTCRYP	-0.178653773295852	0.392860357826041	25
7613	Y10WOMTSL__V00DTCYST	0.308636651005403	0.13332893166835	25
7614	Y10WOMTSL__V00DTDAID	-0.183185826361828	0.380765000238774	25
7615	Y10WOMTSL__V00DTDFIB	0.00165997540826897	0.993716778977771	25
7616	Y10WOMTSL__V00DTFAT	0.444287437132777	0.0260799330415153	25
7617	Y10WOMTSL__V00DTFE	0.189066089972076	0.365394025265636	25
7618	Y10WOMTSL__V00DTFOL	0.0427279234590813	0.83929582868853	25
7619	Y10WOMTSL__V00DTGEN	-0.183185826361828	0.380765000238774	25
7620	Y10WOMTSL__V00DTKCAL	0.269642235421387	0.192408008546963	25
7621	Y10WOMTSL__V00DTLIN	0.396941619502318	0.049452272657065	25
7622	Y10WOMTSL__V00DTLUT	-0.356342584964571	0.0803924305230384	25
7623	Y10WOMTSL__V00DTLYC	-0.0427279234590813	0.83929582868853	25
7624	Y10WOMTSL__V00DTMETH	0.298680630005228	0.146976745130384	25
7625	Y10WOMTSL__V00DTMG	0.0763294943346694	0.716875105997377	25
7626	Y10WOMTSL__V00DTNA	0.34182338767265	0.0944400181534182	25
7627	Y10WOMTSL__V00DTNIAC	0.333111869297498	0.103705641932575	25
7628	Y10WOMTSL__V00DTOLEC	0.466985715069297	0.0185991129089165	25
7629	Y10WOMTSL__V00DTPHOS	0.164274346502876	0.432644999645071	25
7630	Y10WOMTSL__V00DTPOTA	0.0485356023758496	0.817789318326263	25
7631	Y10WOMTSL__V00DTPROA	-0.20243909367021	0.331810817543755	25
7632	Y10WOMTSL__V00DTPROT	0.238529669795842	0.250861674486382	25
7633	Y10WOMTSL__V00DTRET	0.0837965100848002	0.6904577976059	25
7634	Y10WOMTSL__V00DTRIBO	0.12755048465541	0.54345815032372	25
7635	Y10WOMTSL__V00DTSF	0.0398240840006971	0.850092221431961	25
7636	Y10WOMTSL__V00DTSFAT	0.440723470895413	0.0274486073939557	25
7637	Y10WOMTSL__V00DTVITC	-0.190823735836674	0.360870774082782	25
7638	Y10WOMTSL__V00DTVITD	0.176304538544753	0.3992145732506	25
7639	Y10WOMTSL__V00DTVITE	0.172048066505874	0.410873232897374	25
7640	Y10WOMTSL__V00DTVITK	-0.245581851337632	0.236700975444857	25
7641	Y10WOMTSL__V00DTZINC	0.282141524875275	0.171802275347148	25
7642	Y10WOMTSL__V00EDCV	0.37730410133189	0.654985786695682	26
7643	Y10WOMTSL__V00EKRSL	0	NA	26
7644	Y10WOMTSL__V00EKRSR	0	NA	26
7645	Y10WOMTSL__V00FALL	0.0485583635292795	0.813772983127389	26
7646	Y10WOMTSL__V00FALLCV	0.191553799055273	0.839706326586483	26
7647	Y10WOMTSL__V00FFQ1	0.394443666948183	0.840984593866993	26
7648	Y10WOMTSL__V00FFQ10	0.512540680110493	0.516576213622379	26
7649	Y10WOMTSL__V00FFQ11	0.392310047214936	0.744720398732352	26
7650	Y10WOMTSL__V00FFQ12	0.537908152984452	0.434470235661831	26
7651	Y10WOMTSL__V00FFQ13	0.492688757280199	0.444978815240972	26
7652	Y10WOMTSL__V00FFQ14	0.491569067501633	0.448489244098179	26
7653	Y10WOMTSL__V00FFQ15	0.664536250334806	0.0588491808006921	26
7654	Y10WOMTSL__V00FFQ16	0.442088884557898	0.603343839016162	26
7655	Y10WOMTSL__V00FFQ17	0.304885095601117	0.915886933865342	26
7656	Y10WOMTSL__V00FFQ18	0.611383025724452	0.0146385456085323	26
7657	Y10WOMTSL__V00FFQ19	0.501229416133066	0.174384000551401	26
7658	Y10WOMTSL__V00FFQ2	0.575426180734631	0.210731864619072	26
7659	Y10WOMTSL__V00FFQ20	0.691634856675181	0.0675335023021415	26
7660	Y10WOMTSL__V00FFQ21	0.564703248924832	0.349946854452459	26
7661	Y10WOMTSL__V00FFQ22	0.552137422190555	0.168379506547287	26
7662	Y10WOMTSL__V00FFQ23	0.511223125797823	0.387576162945867	26
7663	Y10WOMTSL__V00FFQ24	0.308214307517129	0.911418404143001	26
7664	Y10WOMTSL__V00FFQ25	0.640919865631725	0.150514129442118	26
7665	Y10WOMTSL__V00FFQ26	0.310845347133904	0.95576751403048	26
7666	Y10WOMTSL__V00FFQ27	0.400589295522362	0.828474341528271	26
7667	Y10WOMTSL__V00FFQ28	0.698240470515494	0.059768621989836	26
7668	Y10WOMTSL__V00FFQ29	0.370221367996685	0.675227698619489	26
7669	Y10WOMTSL__V00FFQ3	0.480619925659691	0.617817257950122	26
7670	Y10WOMTSL__V00FFQ30	0	NA	26
7671	Y10WOMTSL__V00FFQ31	0.571056866612947	0.221227542074657	26
7672	Y10WOMTSL__V00FFQ32	0.464103771203185	0.255437787705054	26
7673	Y10WOMTSL__V00FFQ33	0.491665932505775	0.313217690989546	26
7674	Y10WOMTSL__V00FFQ34	0.284193312404736	0.875246187047034	26
7675	Y10WOMTSL__V00FFQ35	0.210806230598831	0.311780131358046	25
7676	Y10WOMTSL__V00FFQ36	0.488079657383793	0.459449428424254	26
7677	Y10WOMTSL__V00FFQ37	0.593650437330552	0.0976500640274897	26
7678	Y10WOMTSL__V00FFQ38	0.363886663809899	0.812548202420772	26
7679	Y10WOMTSL__V00FFQ39	0.380764319607404	0.165089166979429	26
7680	Y10WOMTSL__V00FFQ4	0.536528698586212	0.567318743540036	26
7681	Y10WOMTSL__V00FFQ40	0.720143097981892	0.0186306948939065	26
7682	Y10WOMTSL__V00FFQ41	0.651151191136699	0.0376331984071557	26
7683	Y10WOMTSL__V00FFQ42	0.614888684299756	0.0707160120569467	26
7684	Y10WOMTSL__V00FFQ43	0.39555725872341	0.736292700181957	26
7685	Y10WOMTSL__V00FFQ44	0.566567501576775	0.0252796204533423	22
7686	Y10WOMTSL__V00FFQ45	0.388786409665432	0.621367776531236	26
7687	Y10WOMTSL__V00FFQ46	0.429029330928641	0.346452540848041	26
7688	Y10WOMTSL__V00FFQ47	0.620768471053275	0.0304461470972485	26
7689	Y10WOMTSL__V00FFQ48	0.590944116277858	0.272740095569098	26
7690	Y10WOMTSL__V00FFQ49	0.551114605466426	0.519258028723812	26
7691	Y10WOMTSL__V00FFQ5	0.223442116400744	0.554892030928827	26
7692	Y10WOMTSL__V00FFQ50	0.582499192765254	0.296796303559254	26
7693	Y10WOMTSL__V00FFQ51	0.68102628387482	0.138732558205563	26
7694	Y10WOMTSL__V00FFQ52	0.332934349739849	0.450220916411028	26
7695	Y10WOMTSL__V00FFQ53	0.64555790763803	0.222795033935954	26
7696	Y10WOMTSL__V00FFQ54	0.551102944801102	0.272381127104455	26
7697	Y10WOMTSL__V00FFQ55	0.638026080411667	0.156535435483903	26
7698	Y10WOMTSL__V00FFQ56	0.563186945336644	0.479010403584958	26
7699	Y10WOMTSL__V00FFQ57	0.631768957983257	0.100803052587054	26
7700	Y10WOMTSL__V00FFQ58	0.574440392308566	0.213076605679788	26
7701	Y10WOMTSL__V00FFQ59	0.507385038776763	0.65916780435446	26
7702	Y10WOMTSL__V00FFQ6	0.499650164289847	0.291601209334858	26
7703	Y10WOMTSL__V00FFQ60	0.279840143656554	0.391492392524978	26
7704	Y10WOMTSL__V00FFQ61	0.6191484430921	0.199141636755312	26
7705	Y10WOMTSL__V00FFQ62	0.563156571792542	0.354701231745376	26
7706	Y10WOMTSL__V00FFQ63	0.503039932685458	0.0873926232797016	26
7707	Y10WOMTSL__V00FFQ64	0.580846184586354	0.0261548272047324	26
7708	Y10WOMTSL__V00FFQ65	0.488055449662196	0.0437706955875548	26
7709	Y10WOMTSL__V00FFQ66	0.537788404398987	0.43485568793514	26
7710	Y10WOMTSL__V00FFQ67	0.517692861348305	0.245321557878123	26
7711	Y10WOMTSL__V00FFQ68	0.409959030811088	0.808291642537857	26
7712	Y10WOMTSL__V00FFQ69	0.678496917924181	0.0849881971957172	26
7713	Y10WOMTSL__V00FFQ7	0.534680515015954	0.573334840306299	26
7714	Y10WOMTSL__V00FFQ70	0.424335389802604	0.513278719267461	26
7715	Y10WOMTSL__V00FFQ71	0.456394060211437	0.796463063724942	26
7716	Y10WOMTSL__V00FFQ72	0.318738007790814	0.806624988409682	26
7717	Y10WOMTSL__V00FFQ73	0.32906227290934	0.100702619765733	26
7718	Y10WOMTSL__V00FFQ8	0.604734112797171	0.342648153491046	26
7719	Y10WOMTSL__V00FFQ9	0.424479283608274	0.862620305308853	26
7720	Y10WOMTSL__V00FFQ90	0.257409520600149	0.454569606437477	26
7721	Y10WOMTSL__V00FFQSZ1	0.285225061908821	0.41026009294356	24
7722	Y10WOMTSL__V00FFQSZ10	0.142584910828657	0.797766273373651	25
7723	Y10WOMTSL__V00FFQSZ11	0.353923428972825	0.262289532238717	23
7724	Y10WOMTSL__V00FFQSZ12	0.181845210457654	0.867875087025083	25
7725	Y10WOMTSL__V00FFQSZ13	0.597177642057808	0.0289158124581416	24
7726	Y10WOMTSL__V00FFQSZ14	0.23480859836989	0.520896994349408	26
7727	Y10WOMTSL__V00FFQSZ15	0.304973469272028	0.376730387731223	23
7728	Y10WOMTSL__V00FFQSZ16	0.41801292456793	0.146532950248419	23
7729	Y10WOMTSL__V00FFQSZ17	0.573086524047359	0.0429894695169918	24
7730	Y10WOMTSL__V00FFQSZ19	0.315815302758932	0.520702524749575	25
7731	Y10WOMTSL__V00FFQSZ2	0.292509610906329	0.607911899886934	24
7732	Y10WOMTSL__V00FFQSZ20	0.193895694337328	0.843848357128588	25
7733	Y10WOMTSL__V00FFQSZ21	0.240393621328129	0.76261873156858	23
7734	Y10WOMTSL__V00FFQSZ22	0.427717838113042	0.246923571635828	24
7735	Y10WOMTSL__V00FFQSZ23	0.109982128493892	0.874705487388157	25
7736	Y10WOMTSL__V00FFQSZ24	0.335050884856977	0.444063959288416	26
7737	Y10WOMTSL__V00FFQSZ25	0.302814380973874	0.347168733420394	25
7738	Y10WOMTSL__V00FFQSZ26	0.539899516110578	0.0701426103004099	24
7739	Y10WOMTSL__V00FFQSZ27	0.613477210992654	0.0268309336645763	23
7740	Y10WOMTSL__V00FFQSZ28	0.284154997933159	0.396096384769197	25
7741	Y10WOMTSL__V00FFQSZ29	0.702564509944286	0.000399676102606188	26
7742	Y10WOMTSL__V00FFQSZ3	0.00151581478128025	0.995086113175247	19
7743	Y10WOMTSL__V00FFQSZ31	0.26830560563361	0.45636593321945	24
7744	Y10WOMTSL__V00FFQSZ33	0.298657033195458	0.411658153346571	22
7745	Y10WOMTSL__V00FFQSZ34	0.376628687154339	0.216588941516935	23
7746	Y10WOMTSL__V00FFQSZ36	0.552760754740537	0.094886295093776	21
7747	Y10WOMTSL__V00FFQSZ38	0.41208310373312	0.117632216090341	26
7748	Y10WOMTSL__V00FFQSZ4	0.511583880011666	0.0413364837576488	24
7749	Y10WOMTSL__V00FFQSZ40	0.282138426934512	0.832892729555361	14
7750	Y10WOMTSL__V00FFQSZ41	0.240783749406143	0.518414946658808	25
7751	Y10WOMTSL__V00FFQSZ42	0.249163987912276	0.526799675157602	23
7752	Y10WOMTSL__V00FFQSZ43	0.493447170587167	0.160733836592068	22
7753	Y10WOMTSL__V00FFQSZ45	0.679763392346636	0.00401390582864493	25
7754	Y10WOMTSL__V00FFQSZ46	0.423291847065056	0.186691888140892	20
7755	Y10WOMTSL__V00FFQSZ47	0.484001562240986	0.140688303555942	24
7756	Y10WOMTSL__V00FFQSZ48	0.351771091289695	0.249822339304139	24
7757	Y10WOMTSL__V00FFQSZ49	0.494797303706793	0.124407375019746	24
7758	Y10WOMTSL__V00FFQSZ50	0.217660335474335	0.615481620788328	23
7759	Y10WOMTSL__V00FFQSZ51	0.653775362978993	0.00286590709167947	24
7760	Y10WOMTSL__V00FFQSZ54	0.461398369712521	0.147329683984396	19
7761	Y10WOMTSL__V00FFQSZ55	0.303095777590394	0.346452553972232	25
7762	Y10WOMTSL__V00FFQSZ56	0.390998092813222	0.312509917470579	25
7763	Y10WOMTSL__V00FFQSZ57	0.084858270683262	0.700262213123779	23
7764	Y10WOMTSL__V00FFQSZ58	0.239643422433037	0.259375897866869	24
7765	Y10WOMTSL__V00FFQSZ59	0.534811958742051	0.029085666403202	24
7766	Y10WOMTSL__V00FFQSZ6	0.230077111300159	0.549762673955601	25
7767	Y10WOMTSL__V00FFQSZ61	0.022404423549367	0.917239058065992	24
7768	Y10WOMTSL__V00FFQSZ62	0.188520108354844	0.37766780063862	24
7769	Y10WOMTSL__V00FFQSZ66	0.220832447491483	0.687308817801741	18
7770	Y10WOMTSL__V00FFQSZ8	0.195217784404647	0.652198191062115	25
7771	Y10WOMTSL__V00FFQSZ9	0.126678158211688	0.843779695188047	24
7772	Y10WOMTSL__V00FIBBEAN	0.0456405407886474	0.828495074901967	25
7773	Y10WOMTSL__V00FIBGRN	0.299510298421909	0.145802823741574	25
7774	Y10WOMTSL__V00FIBVGFR	-0.241848343462567	0.244130646867077	25
7775	Y10WOMTSL__V00FOLATCV	0.342968634321604	0.237136104219591	26
7776	Y10WOMTSL__V00FOLKCV	0	NA	26
7777	Y10WOMTSL__V00GLCFQCV	0.456561644589215	0.154037794575029	26
7778	Y10WOMTSL__V00GLUC	0.17543270447165	0.391324945808352	26
7779	Y10WOMTSL__V00GNRH	0	NA	26
7780	Y10WOMTSL__V00HANDED	0.138749533137856	0.508329347524505	25
7781	Y10WOMTSL__V00HERB12	0.132137332886494	0.519922349879556	26
7782	Y10WOMTSL__V00HERBCV	0.132137332886494	0.519922349879556	26
7783	Y10WOMTSL__V00HLTHCAR	0.35493287822682	0.387389148532271	26
7784	Y10WOMTSL__V00HLTHCOV	0.33351290494267	0.0959099037652812	26
7785	Y10WOMTSL__V00HOMECV	0	NA	26
7786	Y10WOMTSL__V00HOUACT1	0.228980075751236	0.260512136704233	26
7787	Y10WOMTSL__V00HOUACT2	0.072418069413027	0.725166334037634	26
7788	Y10WOMTSL__V00HOUACT3	0.0888283246498242	0.666093100079611	26
7789	Y10WOMTSL__V00HOUACT4	0.0846245145407186	0.681058643150428	26
7790	Y10WOMTSL__V00HOUACT5	0.0709397165357399	0.730570047839518	26
7791	Y10WOMTSL__V00HOUACT6	0.0138485732932543	0.946466850824392	26
7792	Y10WOMTSL__V00HR135	0.132137332886494	0.519922349879556	26
7793	Y10WOMTSL__V00HR400WK	-0.0398808009116805	0.846623451313078	26
7794	Y10WOMTSL__V00HRB4WLK	0.0122590441696199	0.952604138132244	26
7795	Y10WOMTSL__V00HRTAT	0	NA	26
7796	Y10WOMTSL__V00HRTFAIL	0	NA	26
7797	Y10WOMTSL__V00HSMSS	0.468860599487883	0.0156871166513794	26
7798	Y10WOMTSL__V00HSPSS	-0.653773665225115	0.000292234400378343	26
7799	Y10WOMTSL__V00HT25MM	0.198366765731937	0.33133428790828	26
7800	Y10WOMTSL__V00HYAINJL	0	NA	26
7801	Y10WOMTSL__V00HYAINJR	0	NA	26
7802	Y10WOMTSL__V00HYINJCV	0	NA	26
7803	Y10WOMTSL__V00INCOME	0.337544631364787	0.501699339414904	23
7804	Y10WOMTSL__V00INCOME2	0.171385077727805	0.412705999632866	25
7805	Y10WOMTSL__V00IRONCV	0.571115670073593	0.0310354288427755	26
7806	Y10WOMTSL__V00KGLRS	0.765473794387955	0.0127372479938962	26
7807	Y10WOMTSL__V00KIDFXN	0.213464983561918	0.295071873787403	26
7808	Y10WOMTSL__V00KIDTRAN	0	NA	26
7809	Y10WOMTSL__V00KIKBALL	0.251007349775594	0.488777932311365	25
7810	Y10WOMTSL__V00KNINJ	0.132137332886494	0.519922349879556	26
7811	Y10WOMTSL__V00KOOSFX1	0.661977175501633	0.03949848967393	18
7812	Y10WOMTSL__V00KOOSFX4	0.186753074076536	0.891662666543103	21
7813	Y10WOMTSL__V00KOOSFX5	0.434826817319813	0.326832501833315	20
7814	Y10WOMTSL__V00KOOSKPL	-0.23049617994508	0.257282053716928	26
7815	Y10WOMTSL__V00KOOSKPR	-0.395959690590097	0.0452412599126281	26
7816	Y10WOMTSL__V00KOOSQOL	-0.385661127485725	0.0516778224904026	26
7817	Y10WOMTSL__V00KOOSYML	-0.321369630712001	0.109404251020446	26
7818	Y10WOMTSL__V00KOOSYMR	-0.385586495202088	0.0517269502174444	26
7819	Y10WOMTSL__V00KPLKN1	0.587454024070026	0.0767250128068819	24
7820	Y10WOMTSL__V00KPLKN2	0.542807685360086	0.0493201342674589	26
7821	Y10WOMTSL__V00KPLKN3	0.561899243460368	0.0362862697255952	26
7822	Y10WOMTSL__V00KPRKN1	0.184022187634522	0.696467734261178	24
7823	Y10WOMTSL__V00KPRKN2	0.186281017764874	0.850841067613126	26
7824	Y10WOMTSL__V00KPRKN3	0.197337338147992	0.827049462951067	26
7825	Y10WOMTSL__V00KQOL1	0.304289683956849	0.728892942931842	25
7826	Y10WOMTSL__V00KQOL2	0.547756017425741	0.0980345143979046	26
7827	Y10WOMTSL__V00KQOL3	0.275099145606941	0.78544019244464	26
7828	Y10WOMTSL__V00KQOL4	0.53432890354695	0.117165678455317	26
7829	Y10WOMTSL__V00KSXLKN1	0.248795418004097	0.696899154918339	26
7830	Y10WOMTSL__V00KSXLKN2	0.344074632868412	0.418058999644639	26
7831	Y10WOMTSL__V00KSXLKN3	0.185892773929789	0.667361074841918	26
7832	Y10WOMTSL__V00KSXLKN4	0.516336862265379	0.028274493973922	26
7833	Y10WOMTSL__V00KSXLKN5	0.505720540429358	0.0334768655299374	26
7834	Y10WOMTSL__V00KSXRKN1	0.168422104788396	0.718258976780597	26
7835	Y10WOMTSL__V00KSXRKN2	0.415480117656697	0.384576079403807	26
7836	Y10WOMTSL__V00KSXRKN3	0.121952852600812	0.952926662837057	26
7837	Y10WOMTSL__V00KSXRKN4	0.0948733260275181	0.644790490413177	26
7838	Y10WOMTSL__V00KSXRKN5	0.474808339851421	0.124813256349531	26
7839	Y10WOMTSL__V00LEMAXF	0.00730881682755858	0.971732649362305	26
7840	Y10WOMTSL__V00LESFP	0.300060680170157	0.226363748375987	18
7841	Y10WOMTSL__V00LESFR	-0.4909080980725	0.0385777293034165	18
7842	Y10WOMTSL__V00LETHPL	-0.374474878556976	0.0714101298351136	24
7843	Y10WOMTSL__V00LETHRL	-0.541327909721364	0.00629911240051567	24
7844	Y10WOMTSL__V00LETLPL	0.0673277700043104	0.790669515882499	18
7845	Y10WOMTSL__V00LETLRL	-0.0055158213266573	0.982670024104488	18
7846	Y10WOMTSL__V00LETRIAL	0.0374227599591874	0.85597680858733	26
7847	Y10WOMTSL__V00LEXCMP2	0	NA	26
7848	Y10WOMTSL__V00LEXCOMP	0	NA	26
7849	Y10WOMTSL__V00LEXP1CV	0.169089706141857	0.716345806147628	26
7850	Y10WOMTSL__V00LEXP2CV	0.169089706141857	0.716345806147628	26
7851	Y10WOMTSL__V00LEXPN	0.167627309189072	0.413063985203435	26
7852	Y10WOMTSL__V00LFMAXF	-0.127904294482275	0.533496695229896	26
7853	Y10WOMTSL__V00LFSFP	-0.186434760841017	0.458861606321195	18
7854	Y10WOMTSL__V00LFSFR	0.0628803631238933	0.804234143697701	18
7855	Y10WOMTSL__V00LFTHPL	0.0507200151969575	0.813927108312605	24
7856	Y10WOMTSL__V00LFTHRL	0.130829198078133	0.542297345318966	24
7857	Y10WOMTSL__V00LFTLPL	0.349512370166741	0.155112033330188	18
7858	Y10WOMTSL__V00LFTLRL	0.164456356240037	0.514335622263445	18
7859	Y10WOMTSL__V00LFTRIAL	-0.0346954758097748	0.866376845804819	26
7860	Y10WOMTSL__V00LFXCMP2	0	NA	26
7861	Y10WOMTSL__V00LFXCOMP	0	NA	26
7862	Y10WOMTSL__V00LFXP1CV	0	NA	26
7863	Y10WOMTSL__V00LFXP2CV	0	NA	26
7864	Y10WOMTSL__V00LFXPN	0	NA	26
7865	Y10WOMTSL__V00LIVDAM	0	NA	26
7866	Y10WOMTSL__V00LIVENO	0.266666295481784	0.805063341033148	26
7867	Y10WOMTSL__V00LKABPN	0.0672392623768636	0.74415052703561	26
7868	Y10WOMTSL__V00LKALNMT	0.0818994432564755	0.690823470706518	26
7869	Y10WOMTSL__V00LKDEFCV	0.0446041823992878	0.977357849083404	26
7870	Y10WOMTSL__V00LKEFFB	0.018173221718567	0.929785097734589	26
7871	Y10WOMTSL__V00LKEFFPT	0.187897194831145	0.357993213678709	26
7872	Y10WOMTSL__V00LKFHDEG	0.166852678110604	0.415257285582905	26
7873	Y10WOMTSL__V00LKLTTPN	0.265044081930528	0.190687760906141	26
7874	Y10WOMTSL__V00LKMTTPN	0.0790854554071454	0.700957681753517	26
7875	Y10WOMTSL__V00LKPATPN	0.176811669789011	0.387553187088832	26
7876	Y10WOMTSL__V00LKPFCRE	0.012298116855924	0.952453242708165	26
7877	Y10WOMTSL__V00LKPGDPN	0.299138138694043	0.137667978985326	26
7878	Y10WOMTSL__V00LKRFXPN	0.0750473053505055	0.715587606425013	26
7879	Y10WOMTSL__V00LLWGT	0.203629907854016	0.318399558367942	26
7880	Y10WOMTSL__V00LUNG	0.0633299094272011	0.758578918145573	26
7881	Y10WOMTSL__V00MARITST	0.13211159904579	0.94106864756666	26
7882	Y10WOMTSL__V00MASSCV	0	NA	26
7883	Y10WOMTSL__V00MEDINS	0.0615934466882321	0.765013388123026	26
7884	Y10WOMTSL__V00MSM	0.131608241037756	0.521609854463295	26
7885	Y10WOMTSL__V00MVIT1CV	0.385524508208186	0.472704716692404	26
7886	Y10WOMTSL__V00NARCOT	0	NA	26
7887	Y10WOMTSL__V00NSAIDRX	0.073086530666032	0.722727138725737	26
7888	Y10WOMTSL__V00NSAIDS	0.0795519455276094	0.699274175537364	26
7889	Y10WOMTSL__V00NUMSTOP	NA	NA	26
7890	Y10WOMTSL__V00OTHCAM	0	NA	26
7891	Y10WOMTSL__V00OTHCAMC	0	NA	26
7892	Y10WOMTSL__V00P7LKFR	0.528359987782172	0.126418040581229	26
7893	Y10WOMTSL__V00P7LKRCV	0.414769359882538	0.797416144041524	26
7894	Y10WOMTSL__V00P7RKFR	0.509804327866909	0.177453176769946	25
7895	Y10WOMTSL__V00P7RKRCV	0.816894501624294	0.00870756705609828	25
7896	Y10WOMTSL__V00PA130	0.0719138994918817	0.727007764795224	26
7897	Y10WOMTSL__V00PA130CV	0.316984458876714	0.675983914560701	26
7898	Y10WOMTSL__V00PA130NM	0.586814950773183	0.0234739246790249	26
7899	Y10WOMTSL__V00PA230	0.310746701632501	0.122318376667881	26
7900	Y10WOMTSL__V00PA230CV	0.313965289194402	0.506117278370487	26
7901	Y10WOMTSL__V00PA330	0.142811550237988	0.486450437222584	26
7902	Y10WOMTSL__V00PA330CV	0.527057636429938	0.0625083887956855	26
7903	Y10WOMTSL__V00PA430	0.177608905366375	0.385382078299429	26
7904	Y10WOMTSL__V00PA430CV	0.368805181467396	0.523099482179376	26
7905	Y10WOMTSL__V00PA530	0.109587842996947	0.594090217724773	26
7906	Y10WOMTSL__V00PA530CV	0.330756092599892	0.63656866684148	26
7907	Y10WOMTSL__V00PASE	-0.170017201916861	0.406337832985103	26
7908	Y10WOMTSL__V00PASE1	0.289524827943581	0.365387816898764	26
7909	Y10WOMTSL__V00PASE1HR	0.293557241863297	0.371098262014748	25
7910	Y10WOMTSL__V00PASE2	0.427956869902036	0.0976459965511505	26
7911	Y10WOMTSL__V00PASE2HR	0.389703315747842	0.295306978646669	26
7912	Y10WOMTSL__V00PASE3	0.205119006866971	0.809314273670672	26
7913	Y10WOMTSL__V00PASE4	0.290902154031643	0.57483531398307	26
7914	Y10WOMTSL__V00PASE5	0.307739872737942	0.524646184697537	26
7915	Y10WOMTSL__V00PASE6	0.16917966966688	0.716087772521244	26
7916	Y10WOMTSL__V00PCTALCH	0.0382531257044392	0.855944078045507	25
7917	Y10WOMTSL__V00PCTCARB	-0.259271380212872	0.210743652217971	25
7918	Y10WOMTSL__V00PCTFAT	0.372106284881514	0.0669974575585448	25
7919	Y10WOMTSL__V00PCTPROT	-0.096241536335018	0.647213617397028	25
7920	Y10WOMTSL__V00PCTSWT	-0.0412918882806907	0.844631564083682	25
7921	Y10WOMTSL__V00PIPE	0.387492316246494	0.0504838182223638	26
7922	Y10WOMTSL__V00PNMEDT	0.190723811780042	0.350674462078696	26
7923	Y10WOMTSL__V00POLYRH	0	NA	24
7924	Y10WOMTSL__V00PSMKYR	0.222624771920597	0.295742641044831	24
7925	Y10WOMTSL__V00PSMOKER	0.424604501375724	0.101648010188238	26
7926	Y10WOMTSL__V00PTH	0	NA	26
7927	Y10WOMTSL__V00RA	NA	NA	20
7928	Y10WOMTSL__V00RELA12	0	NA	26
7929	Y10WOMTSL__V00RELACV	0	NA	26
7930	Y10WOMTSL__V00REMAXF	-0.0789352217376326	0.70150015000484	26
7931	Y10WOMTSL__V00RESFP	-0.0992847838798315	0.695087812321545	18
7932	Y10WOMTSL__V00RESFR	-0.172093625391708	0.494710124138925	18
7933	Y10WOMTSL__V00RETHPL	-0.0806007255166119	0.708112524551012	24
7934	Y10WOMTSL__V00RETHRL	0.0113789259552864	0.95791456818151	24
7935	Y10WOMTSL__V00RETLPL	-0.278284730748874	0.263494566530846	18
7936	Y10WOMTSL__V00RETLRL	0.0540829627903477	0.831220170111868	18
7937	Y10WOMTSL__V00RETRIAL	0.147122021235958	0.473250310013522	26
7938	Y10WOMTSL__V00REXCMP2	0	NA	26
7939	Y10WOMTSL__V00REXCOMP	0	NA	26
7940	Y10WOMTSL__V00REXP1CV	0.14533030091856	0.478714645135421	26
7941	Y10WOMTSL__V00REXP2CV	0.354070837402496	0.214290140964718	26
7942	Y10WOMTSL__V00REXPN	0.14533030091856	0.478714645135421	26
7943	Y10WOMTSL__V00RFMAXF	-0.124980767751252	0.542968517801194	26
7944	Y10WOMTSL__V00RFSFP	-0.273584737802202	0.271977751965846	18
7945	Y10WOMTSL__V00RFSFR	0.324330294007449	0.189160979067316	18
7946	Y10WOMTSL__V00RFTHPL	0.284885319003471	0.177240475773084	24
7947	Y10WOMTSL__V00RFTHRL	0.218380641635294	0.305282449938028	24
7948	Y10WOMTSL__V00RFTLPL	0.305340190682792	0.217898073995681	18
7949	Y10WOMTSL__V00RFTLRL	0.267103612148248	0.283949142630034	18
7950	Y10WOMTSL__V00RFTRIAL	0.0412880871371972	0.841277442176296	26
7951	Y10WOMTSL__V00RFXCMP2	0	NA	26
7952	Y10WOMTSL__V00RFXCOMP	0	NA	26
7953	Y10WOMTSL__V00RFXP1CV	0	NA	26
7954	Y10WOMTSL__V00RFXP2CV	0	NA	26
7955	Y10WOMTSL__V00RFXPN	0	NA	26
7956	Y10WOMTSL__V00RKABPN	0.141415670626468	0.490764639649616	26
7957	Y10WOMTSL__V00RKALNMT	0.333452105684739	0.0959742034731474	26
7958	Y10WOMTSL__V00RKDEFCV	0.313907120283311	0.30331727909574	26
7959	Y10WOMTSL__V00RKEFFB	0.0436283526031925	0.8359536892367	25
7960	Y10WOMTSL__V00RKEFFPT	0.199524979827583	0.626767433650824	26
7961	Y10WOMTSL__V00RKFHDEG	0.123389555148159	0.548156544683694	26
7962	Y10WOMTSL__V00RKLTTPN	0.240630649627916	0.236360051978032	26
7963	Y10WOMTSL__V00RKMTTPN	0.0135912099110732	0.947460356806567	26
7964	Y10WOMTSL__V00RKPATPN	0.0690904127610499	0.737347305123139	26
7965	Y10WOMTSL__V00RKPFCRE	0.266182563918998	0.188718362232252	26
7966	Y10WOMTSL__V00RKPGDPN	0.141066331209459	0.491847334292602	26
7967	Y10WOMTSL__V00RKRFXPN	0.19719478130138	0.334257223649673	26
7968	Y10WOMTSL__V00RLWGT	0.114127833699007	0.578799738731621	26
7969	Y10WOMTSL__V00RPAVG	-0.0414011082118388	0.840848390670234	26
7970	Y10WOMTSL__V00RUBCV	0.470535545724225	0.0152694832060961	26
7971	Y10WOMTSL__V00RUBS12	0.210877215292155	0.301103056453066	26
7972	Y10WOMTSL__V00RX30	0.076498110194428	0.710319873341508	26
7973	Y10WOMTSL__V00RX30NUM	0.0250594675355016	0.911858029752191	22
7974	Y10WOMTSL__V00RXACTM	0	NA	26
7975	Y10WOMTSL__V00RXANALG	0.272838481985968	0.177485387309742	26
7976	Y10WOMTSL__V00RXASPRN	0	NA	26
7977	Y10WOMTSL__V00RXBISPH	0.141066331209459	0.491847334292604	26
7978	Y10WOMTSL__V00RXCHOND	0	NA	26
7979	Y10WOMTSL__V00RXCLCTN	0	NA	26
7980	Y10WOMTSL__V00RXCLCXB	0.00840939608405182	0.967478146195742	26
7981	Y10WOMTSL__V00RXCOX2	0.0778758634655112	0.705329342299924	26
7982	Y10WOMTSL__V00RXFLUOR	0	NA	26
7983	Y10WOMTSL__V00RXGLCSM	0	NA	26
7984	Y10WOMTSL__V00RXIHYAL	0	NA	26
7985	Y10WOMTSL__V00RXISTRD	0	NA	26
7986	Y10WOMTSL__V00RXMSM	0	NA	26
7987	Y10WOMTSL__V00RXNARC	0	NA	26
7988	Y10WOMTSL__V00RXNSAID	0.653302642917497	0.000296209359774247	26
7989	Y10WOMTSL__V00RXNTRAT	0	NA	26
7990	Y10WOMTSL__V00RXOSTRD	0	NA	26
7991	Y10WOMTSL__V00RXOTHAN	0.190723811780042	0.350674462078696	26
7992	Y10WOMTSL__V00RXRALOX	0.132137332886494	0.519922349879556	26
7993	Y10WOMTSL__V00RXRFCXB	0	NA	26
7994	Y10WOMTSL__V00RXSALIC	0	NA	26
7995	Y10WOMTSL__V00RXSAME	0	NA	26
7996	Y10WOMTSL__V00RXTPRTD	0	NA	26
7997	Y10WOMTSL__V00RXVIT_D	0	NA	26
7998	Y10WOMTSL__V00RXVLCXB	0.132137332886494	0.519922349879556	26
7999	Y10WOMTSL__V00SAFEWLK	0	NA	26
8000	Y10WOMTSL__V00SAME	0.132137332886494	0.519922349879556	26
8001	Y10WOMTSL__V00SF1	0.408720905650753	0.249871945868253	26
8002	Y10WOMTSL__V00SF10	0.247797577036586	0.84552192832927	26
8003	Y10WOMTSL__V00SF11	0.279139196969835	0.609679222952962	26
8004	Y10WOMTSL__V00SF12	0.238611983160283	0.509594954172906	26
8005	Y10WOMTSL__V00SF2	0.335449698418936	0.0938784391625619	26
8006	Y10WOMTSL__V00SF3	0.36320395071576	0.196541270313387	26
8007	Y10WOMTSL__V00SF4	0.351282205704226	0.219898105984025	26
8008	Y10WOMTSL__V00SF5	0.617576691633633	0.00399214400019432	26
8009	Y10WOMTSL__V00SF6	0.132316191821953	0.81617995500213	26
8010	Y10WOMTSL__V00SF7	0.22181213680947	0.559786231289004	26
8011	Y10WOMTSL__V00SF8	0.559918893391207	0.0374991015465948	26
8012	Y10WOMTSL__V00SF9	0.417775876074359	0.229643890184253	26
8013	Y10WOMTSL__V00SLNMCV	0.342968634321604	0.237136104219591	26
8014	Y10WOMTSL__V00SMKPKYR	-0.135932982731783	0.507894164965793	26
8015	Y10WOMTSL__V00SMOKE	0.30000540296059	0.136475425485703	26
8016	Y10WOMTSL__V00SMOKER	0.318515852986191	0.292228658107299	26
8017	Y10WOMTSL__V00SPIR12	0	NA	26
8018	Y10WOMTSL__V00SPIRCV	0	NA	26
8019	Y10WOMTSL__V00SPNFX	0.132137332886494	0.519922349879556	26
8020	Y10WOMTSL__V00SRVDRY	0.0774276470208698	0.712969255190705	25
8021	Y10WOMTSL__V00SRVFAT	0.270005949942233	0.191785505205961	25
8022	Y10WOMTSL__V00SRVFRT	-0.281330098626747	0.173091126564505	25
8023	Y10WOMTSL__V00SRVGRN	0.305286738033945	0.137814670956994	25
8024	Y10WOMTSL__V00SRVMEAT	0.400101357404431	0.0475065325503044	25
8025	Y10WOMTSL__V00SRVVEG	0.00249140198170148	0.990569836081244	25
8026	Y10WOMTSL__V00STEPST1	0.297603284773472	0.139796910723108	26
8027	Y10WOMTSL__V00STEPST2	0.420355811195193	0.032502563588824	26
8028	Y10WOMTSL__V00STINJCV	0.132137332886494	0.519922349879556	26
8029	Y10WOMTSL__V00STRINJL	0.132137332886494	0.519922349879556	26
8030	Y10WOMTSL__V00STRINJR	0	NA	26
8031	Y10WOMTSL__V00STROKE	0.190723811780042	0.350674462078696	26
8032	Y10WOMTSL__V00STRTBCV	0.390734086898043	0.615579869118308	26
8033	Y10WOMTSL__V00SUPB1	-0.465886922588158	0.0189155027126177	25
8034	Y10WOMTSL__V00SUPB12	-0.371786118969597	0.0672512427627201	25
8035	Y10WOMTSL__V00SUPB2	-0.465886922588158	0.0189155027126177	25
8036	Y10WOMTSL__V00SUPB6	-0.400094713046607	0.0475105601338144	25
8037	Y10WOMTSL__V00SUPBCAR	-0.20611309166766	0.322921839950656	25
8038	Y10WOMTSL__V00SUPCA	-0.404840908008215	0.0447010737740353	25
8039	Y10WOMTSL__V00SUPCU	-0.210464491098672	0.312583353702116	25
8040	Y10WOMTSL__V00SUPFE	-0.00562311386705905	0.978717938767854	25
8041	Y10WOMTSL__V00SUPFOL	-0.340857248241941	0.0954359414740801	25
8042	Y10WOMTSL__V00SUPMG	-0.210464491098672	0.312583353702116	25
8043	Y10WOMTSL__V00SUPNIAC	-0.465886922588158	0.0189155027126177	25
8044	Y10WOMTSL__V00SUPSE	-0.222067374410542	0.286023941095911	25
8045	Y10WOMTSL__V00SUPVITA	-0.210464491098672	0.312583353702116	25
8046	Y10WOMTSL__V00SUPVITC	-0.462834822337118	0.0198174206634804	25
8047	Y10WOMTSL__V00SUPVITD	-0.3212468900731	0.117387088707513	25
8048	Y10WOMTSL__V00SUPVITE	-0.331544681280513	0.105441590318578	25
8049	Y10WOMTSL__V00SUPZINC	-0.231897215877515	0.264672663680456	25
8050	Y10WOMTSL__V00TIMET1	0.4023503663571	0.0415765906318096	26
8051	Y10WOMTSL__V00TIMET2	0.514175263818746	0.00720593054532926	26
8052	Y10WOMTSL__V00TYLEN	0.169463652343235	0.407890280272782	26
8053	Y10WOMTSL__V00ULCER	0.136939997298383	0.513929119649406	25
8054	Y10WOMTSL__V00VIT1	0.352326749237273	0.0775183118710914	26
8055	Y10WOMTSL__V00VIT10	0.132137332886494	0.519922349879556	26
8056	Y10WOMTSL__V00VIT11	0.0633299094272011	0.758578918145573	26
8057	Y10WOMTSL__V00VIT12	0.132137332886494	0.519922349879556	26
8058	Y10WOMTSL__V00VIT13	0.264659842645221	0.191355619315553	26
8059	Y10WOMTSL__V00VIT2	0.190723811780042	0.350674462078696	26
8060	Y10WOMTSL__V00VIT3	0.132137332886494	0.519922349879556	26
8061	Y10WOMTSL__V00VIT4	0	NA	26
8062	Y10WOMTSL__V00VIT5	0.132137332886494	0.519922349879556	26
8063	Y10WOMTSL__V00VIT6	0.307776795005377	0.126120358752295	26
8064	Y10WOMTSL__V00VIT7	0.127280343965299	0.535511628255268	26
8065	Y10WOMTSL__V00VIT8	1.05367121277235e-08	NA	25
8066	Y10WOMTSL__V00VIT9	0.369880440430461	0.062906259287695	26
8067	Y10WOMTSL__V00VITACV	0.32906227290934	0.100702619765733	26
8068	Y10WOMTSL__V00VITCCV	0.391102857676704	0.456009244977506	26
8069	Y10WOMTSL__V00VITDCV	0.399809464604384	0.134932878272533	26
8070	Y10WOMTSL__V00VITECV	0.35315734568792	0.570259387779817	26
8071	Y10WOMTSL__V00VITM12	0.0148350612795764	0.942659422100171	26
8072	Y10WOMTSL__V00VITMCV	0.0148350612795764	0.942659422100171	26
8073	Y10WOMTSL__V00W20COMP	0	NA	26
8074	Y10WOMTSL__V00WALKER	0	NA	26
8075	Y10WOMTSL__V00WKHR7CV	0.0983450990149966	0.632676882884529	26
8076	Y10WOMTSL__V00WLK20T1	0	NA	26
8077	Y10WOMTSL__V00WLK20T2	0	NA	26
8078	Y10WOMTSL__V00WLKAID	0.100133880114727	0.626471086585141	26
8079	Y10WOMTSL__V00WOMADLL	0.186754470208499	0.360977322224618	26
8080	Y10WOMTSL__V00WOMADLR	0.351765381548778	0.0780249088341601	26
8081	Y10WOMTSL__V00WOMKPL	0.240019005179898	0.23758980878043	26
8082	Y10WOMTSL__V00WOMKPR	0.293905479553684	0.145023132372229	26
8083	Y10WOMTSL__V00WOMSTFL	0.311017868111028	0.121975461003331	26
8084	Y10WOMTSL__V00WOMSTFR	0.421644836587925	0.0319194076603614	26
8085	Y10WOMTSL__V00WOMTSL	0.220963286281489	0.278026936358996	26
8086	Y10WOMTSL__V00WOMTSR	0.361651487062383	0.069464945053061	26
8087	Y10WOMTSL__V00WORK7	0.174854914818357	0.392911498883413	26
8088	Y10WOMTSL__V00WPLKN1	0.528605474621266	0.0611075471839883	26
8089	Y10WOMTSL__V00WPLKN2	0.597687664839813	0.0458519389665508	26
8090	Y10WOMTSL__V00WPLKN3	0.680081485380796	0.000792960924669661	26
8091	Y10WOMTSL__V00WPLKN4	0.502887844674584	0.0349849273644463	26
8092	Y10WOMTSL__V00WPLKN5	0.518002669146166	0.0711831315719456	26
8093	Y10WOMTSL__V00WPRKN1	0.40166780468387	0.266268283315222	26
8094	Y10WOMTSL__V00WPRKN2	0.227505290164859	0.754160439990895	26
8095	Y10WOMTSL__V00WPRKN3	0.26967456754837	0.419664001653031	26
8096	Y10WOMTSL__V00WPRKN4	0.135740371258999	0.807454089673446	26
8097	Y10WOMTSL__V00WPRKN5	0.322614816421523	0.2825493946795	26
8098	Y10WOMTSL__V00WSLKN1	0.297968338147631	0.553785992118864	26
8099	Y10WOMTSL__V00WSLKN2	0.558732552684868	0.0382404677013032	26
8100	Y10WOMTSL__V00WSRKN1	0.599301844845429	0.0446149165360543	26
8101	Y10WOMTSL__V00WSRKN2	0.263916140677241	0.435937148551297	26
8102	Y10WOMTSL__V00WT25KG	0.347636306488262	0.0818289699767513	26
8103	Y10WOMTSL__V00WTMAXKG	0.45400534177651	0.0198185480237934	26
8104	Y10WOMTSL__V00WTMINKG	0.267824050610083	0.185903621019534	26
8105	Y10WOMTSL__V00YOGA12	0.167627309189072	0.413063985203435	26
8106	Y10WOMTSL__V00YOGACV	0	NA	26
8107	Y10WOMTSL__V00ZINCCV	0.342968634321604	0.237136104219591	26
8108	Y00WOMTSR__P01ARTDOC	0.178021695719824	2.36627059743377e-34	4641
8109	Y00WOMTSR__P01ARTDRCV	0.180274437371862	3.43443579988863e-35	4640
8110	Y00WOMTSR__P01ARTHOTH	0.156493644815664	2.02302560768252e-26	4565
8111	Y00WOMTSR__P01BMI	0.214775236168866	1.31966751655862e-49	4645
8112	Y00WOMTSR__P01BP30	0.165866567791387	5.1640581296068e-30	4646
8113	Y00WOMTSR__P01BPACTCV	0.245097722077218	1.80447708302932e-64	4642
8114	Y00WOMTSR__P01BPBEDCV	0.174908666395175	3.61341275722847e-33	4636
8115	Y00WOMTSR__P01BPDAYCV	0.221011935422508	2.67860991316164e-52	4627
8116	Y00WOMTSR__P01BPTOT	0.225577576061905	1.412582040447e-54	4637
8117	Y00WOMTSR__P01BROHRCV	0.0255953815232584	0.0828375833546481	4593
8118	Y00WOMTSR__P01BROKRCV	0.00517112787188723	0.726209549814706	4588
8119	Y00WOMTSR__P01CLAU	0.0431418005277123	0.00358492434900931	4556
8120	Y00WOMTSR__P01DADHRCV	0.0371323553930744	0.0118458014149427	4593
8121	Y00WOMTSR__P01DADKRCV	0.00295889823906954	0.8412625972934	4584
8122	Y00WOMTSR__P01FAMHR	0.0256473894625596	0.0821477740310759	4595
8123	Y00WOMTSR__P01FAMKR	0.00732184627673339	0.619986702827469	4589
8124	Y00WOMTSR__P01GOUTCV	0.0227496634029948	0.124783762484289	4554
8125	Y00WOMTSR__P01HEIGHT	-0.0646773313190252	1.22386630662135e-05	4565
8126	Y00WOMTSR__P01HPL12CV	0.186459680001497	1.65656561638032e-37	4632
8127	Y00WOMTSR__P01HPNL12	0.121440737554803	1.06617722817368e-16	4636
8128	Y00WOMTSR__P01HPNR12	0.189216988330689	1.24039182165564e-38	4637
8129	Y00WOMTSR__P01HPR12CV	0.219405631288693	1.20479369305559e-51	4636
8130	Y00WOMTSR__P01HRS	0.0226557034340141	0.122500299418541	4648
8131	Y00WOMTSR__P01INJL	0.00952050621555261	0.518115536417296	4610
8132	Y00WOMTSR__P01INJR	0.135850896654118	2.19775041030315e-20	4598
8133	Y00WOMTSR__P01KPA30CV	0.398130562801413	1.81792040420133e-175	4624
8134	Y00WOMTSR__P01KPACDCV	0.38553014239966	1.0405680681244e-163	4623
8135	Y00WOMTSR__P01KPACT30	0.405039957823244	9.72797114094491e-183	4640
8136	Y00WOMTSR__P01KPACTCV	0.420945575132221	1.96481866454652e-196	4624
8137	Y00WOMTSR__P01KPL12CV	0.292562558107324	3.81667442504112e-92	4635
8138	Y00WOMTSR__P01KPL30CV	0.323593652938044	2.37265223212333e-113	4631
8139	Y00WOMTSR__P01KPMED	0.365113839081292	1.81323411766349e-146	4645
8140	Y00WOMTSR__P01KPMEDCV	0.352485586148648	8.58746961233963e-136	4639
8141	Y00WOMTSR__P01KPNL12	0.206939262527252	4.38858439287271e-46	4643
8142	Y00WOMTSR__P01KPNLEV	0.227368637993107	2.09253401882754e-55	4634
8143	Y00WOMTSR__P01KPNR12	0.368777116732592	1.53251390881688e-149	4643
8144	Y00WOMTSR__P01KPNREV	0.451588359195587	2.88800667639222e-231	4625
8145	Y00WOMTSR__P01KPR12CV	0.522762215039937	1.08694442085074e-322	4623
8146	Y00WOMTSR__P01KPR30CV	0.552977159238694	0	4624
8147	Y00WOMTSR__P01KSURGL	0.00954548584332668	0.515656897587903	4640
8148	Y00WOMTSR__P01KSURGR	0.140325870452313	7.64050592199741e-22	4641
8149	Y00WOMTSR__P01KSX	0.515063478570067	1.12984941147303e-305	4622
8150	Y00WOMTSR__P01LH1CV	0.00686362922881779	0.640890117959539	4621
8151	Y00WOMTSR__P01LH2CV	0.0450535262373849	0.0022351578327988	4602
8152	Y00WOMTSR__P01LH3CV	0.0297452176283555	0.0432979758294519	4616
8153	Y00WOMTSR__P01LH4CV	0.019169774350297	0.193046725260171	4612
8154	Y00WOMTSR__P01LH5CV	0.0436530535368403	0.0030634232121393	4600
8155	Y00WOMTSR__P01LHBE	0.0623644327646442	0.00284344995221365	4645
8156	Y00WOMTSR__P01LKP30CV	0.246470019642107	3.72847181399482e-65	4639
8157	Y00WOMTSR__P01LKSX	0.302150718766402	3.01120517406187e-97	4646
8158	Y00WOMTSR__P01LSXKOA	0.262054794412332	1.69756312858137e-73	4625
8159	Y00WOMTSR__P01LXRKOA	0.128198677680569	2.09175471189208e-18	4625
8160	Y00WOMTSR__P01LXRKOA2	0.147940964785394	8.5564030038958e-20	4625
8161	Y00WOMTSR__P01MOMHRCV	0.045077241248746	0.00224798765732798	4592
8162	Y00WOMTSR__P01MOMKRCV	0.0141125297494999	0.339331105997946	4586
8163	Y00WOMTSR__P01OABCKCV	0.119302799863092	1.16503093024511e-15	4476
8164	Y00WOMTSR__P01OADEGCV	0.267688276024033	2.16069911628343e-73	4419
8165	Y00WOMTSR__P01OAGRDL	0.144292658266019	3.86890814610551e-20	4624
8166	Y00WOMTSR__P01OAGRDR	0.228687500166914	2.22831586171746e-52	4612
8167	Y00WOMTSR__P01OAHIPCV	0.0885893068072547	2.85794348721529e-09	4480
8168	Y00WOMTSR__P01OAHNDCV	0.0636877703220242	1.94441985968469e-05	4491
8169	Y00WOMTSR__P01OAOTHCV	0.0811796152429753	5.03270782010097e-08	4495
8170	Y00WOMTSR__P01OTARTCV	0.0342910415648514	0.021284112081819	4510
8171	Y00WOMTSR__P01PMLKRCV	0.39654215554053	1.22644562215232e-163	4635
8172	Y00WOMTSR__P01PMRKRCV	0.665275906458985	0	4635
8173	Y00WOMTSR__P01RAIA	0.118893358803548	8.79481228426572e-16	4546
8174	Y00WOMTSR__P01RASTASV	0.125375489305196	1.83412464135488e-14	4649
8175	Y00WOMTSR__P01RATOTCV	0.148340523109124	1.89913834537728e-21	4649
8176	Y00WOMTSR__P01RH1CV	0.00196793683774996	0.893745480705753	4609
8177	Y00WOMTSR__P01RH2CV	0.0113904210755586	0.439508931700293	4608
8178	Y00WOMTSR__P01RH3CV	0.0346826719365414	0.0186161744091957	4603
8179	Y00WOMTSR__P01RH4CV	0.0299168618114787	0.042037252944446	4619
8180	Y00WOMTSR__P01RH5CV	0.0484575167859386	0.000997750619341832	4610
8181	Y00WOMTSR__P01RHBE	0.0383816989789564	0.23260509074455	4646
8182	Y00WOMTSR__P01RKP30CV	0.446923453488166	1.02415577609696e-226	4640
8183	Y00WOMTSR__P01RKSX	0.551948351541176	0	4643
8184	Y00WOMTSR__P01RSXKOA	0.441164520817563	5.61551201149547e-219	4612
8185	Y00WOMTSR__P01RXRKOA	0.171037476294432	1.29575232174109e-31	4612
8186	Y00WOMTSR__P01RXRKOA2	0.23366658227137	5.75027524680795e-53	4612
8187	Y00WOMTSR__P01SISHRCV	0.0186960938278975	0.205166225215881	4594
8188	Y00WOMTSR__P01SISKRCV	0.0377167104140949	0.0106289348246462	4587
8189	Y00WOMTSR__P01SVLKJSL	0.0101138389066876	0.78946192415679	4625
8190	Y00WOMTSR__P01SVLKJSM	0.0831931611424163	1.07389721227425e-07	4624
8191	Y00WOMTSR__P01SVLKMI	0.0052656859458729	0.719640545491362	4649
8192	Y00WOMTSR__P01SVLKOST	0.13031326136363	6.45685739762525e-18	4625
8193	Y00WOMTSR__P01SVRKJSL	0.103944860705125	1.34164858816593e-11	4612
8194	Y00WOMTSR__P01SVRKJSM	0.164631399804692	3.11608869317357e-28	4613
8195	Y00WOMTSR__P01SVRKMI	0.0293068090685193	0.0457020423060086	4649
8196	Y00WOMTSR__P01SVRKOST	0.171477404458366	1.32806722574022e-30	4613
8197	Y00WOMTSR__P01SVXRLKR	0.0130578616689998	0.37339596327487	4649
8198	Y00WOMTSR__P01SVXRRKR	0.0324975251692608	0.0267061048371391	4649
8199	Y00WOMTSR__P01SXKOA	0.44612995806933	3.40124918404924e-223	4649
8200	Y00WOMTSR__P01TJE30CV	0.112831002975511	1.25013274647593e-14	4643
8201	Y00WOMTSR__P01TJE30WC	0.161510988963548	1.473413617961e-25	4643
8202	Y00WOMTSR__P01TJF30CV	0.0710301797406477	1.25754897902816e-06	4646
8203	Y00WOMTSR__P01TJF30WC	0.0960096955524093	1.04086706167281e-08	4646
8204	Y00WOMTSR__P01TMJE6M	0.119043129153711	3.97922291763761e-16	4644
8205	Y00WOMTSR__P01TMJF6M	0.0729948095536356	6.3163884251347e-07	4647
8206	Y00WOMTSR__P01WEIGHT	0.137211157577379	5.8059070025471e-21	4645
8207	Y00WOMTSR__P01XRKOA	0.172119444449653	4.38000188236001e-30	4649
8208	Y00WOMTSR__P02ACTRISK	0.00199582140965897	0.892109634361838	4621
8209	Y00WOMTSR__P02CNCR3	0.039451132119572	0.0071710371770439	4644
8210	Y00WOMTSR__P02FAMHXKR	0.0140607268083536	0.340213311193292	4603
8211	Y00WOMTSR__P02HISP	0.028558810652671	0.0515711643809047	4647
8212	Y00WOMTSR__P02JBMP	0.00693123349730618	0.637496412687729	4624
8213	Y00WOMTSR__P02JBMPCV	0.0334642683681952	0.159501531692393	4621
8214	Y00WOMTSR__P02KINJ	0.0344772299295024	0.0192080239848597	4612
8215	Y00WOMTSR__P02KPMED	0.339379109325737	1.54714515603277e-125	4644
8216	Y00WOMTSR__P02KPMEDCV	0.371580450815764	1.50804979294739e-151	4630
8217	Y00WOMTSR__P02KPN	0.237674693186183	1.06604536795215e-60	4648
8218	Y00WOMTSR__P02KPNLCV	0.307740817060407	5.02801550681705e-102	4625
8219	Y00WOMTSR__P02KPNRCV	0.537157204360202	0	4618
8220	Y00WOMTSR__P02KRS3	0.159614565739401	1.35340687117033e-26	4417
8221	Y00WOMTSR__P02KRS3CV	0.178246850762922	1.12903169976602e-31	4417
8222	Y00WOMTSR__P02KRSCV	0.0486234364750736	0.00411666786337864	4644
8223	Y00WOMTSR__P02KSURG	0.0654668719219597	8.00861161040811e-06	4644
8224	Y00WOMTSR__P02KSURGCV	0.0451339406331923	0.00209461846553298	4644
8225	Y00WOMTSR__P02PA1	0.00761550834177959	0.604534966926158	4627
8226	Y00WOMTSR__P02PA2	0.0383406384590706	0.00907035051382178	4631
8227	Y00WOMTSR__P02PA3	0.0480331769504209	0.00109547783054291	4617
8228	Y00WOMTSR__P02PA4	0.0126738624247328	0.389819547704802	4606
8229	Y00WOMTSR__P02RACE	0.320662427596713	7.84003404477755e-109	4645
8230	Y00WOMTSR__P02SEX	0.116957201596225	1.24536668526565e-15	4649
8231	Y00WOMTSR__V0020MPACE	-0.271673238113674	3.53653020439087e-79	4632
8232	Y00WOMTSR__V00400MCMP	0.197177732969386	1.16057558485367e-38	4638
8233	Y00WOMTSR__V00400MTIM	0.256973127047546	5.73982162791031e-69	4512
8234	Y00WOMTSR__V00400MTR	-0.0808305200906333	5.36699699211534e-08	4515
8235	Y00WOMTSR__V00400PAIN	0.435562131100415	4.64504576277932e-205	4507
8236	Y00WOMTSR__V00ABCIRC	0.169195769140467	4.7224776459449e-31	4626
8237	Y00WOMTSR__V00ACUSCV	0.00177679447344729	0.903692330629979	4640
8238	Y00WOMTSR__V00ACUTCV	0.0399771805118609	0.00644217173404865	4643
8239	Y00WOMTSR__V00AGE	-0.0181703330373481	0.215461295334371	4649
8240	Y00WOMTSR__V00ANTOXCV	0.0658669670549169	0.00119108633309957	4630
8241	Y00WOMTSR__V00ASTHMA	0.0759668027736378	2.81662174900298e-07	4559
8242	Y00WOMTSR__V00BAPCARB	-0.0619943782831408	2.34711345919183e-05	4647
8243	Y00WOMTSR__V00BAPFAT	0.084733001633696	7.25089222004563e-09	4647
8244	Y00WOMTSR__V00BAPPROT	-0.0688806520046134	2.60367831142643e-06	4647
8245	Y00WOMTSR__V00BCARCV	0.0540535784031351	0.0189422787547965	4626
8246	Y00WOMTSR__V00BISPHOS	0.023833243305243	0.104759513884257	4634
8247	Y00WOMTSR__V00BISPTYP	0.0444517041032465	0.0573690091199189	4632
8248	Y00WOMTSR__V00BONEFX	0.00776667015122367	0.59726241632742	4630
8249	Y00WOMTSR__V00BPDIAS	0.0572080090176753	9.52538101571561e-05	4648
8250	Y00WOMTSR__V00BPSYS	0.0913922957361158	4.31530315577871e-10	4648
8251	Y00WOMTSR__V00BRAC12	0.0938750413171254	1.42514523344166e-10	4649
8252	Y00WOMTSR__V00BRACCV	0.0672318238631899	4.51624475695448e-06	4645
8253	Y00WOMTSR__V00BYPLEG	0.0546303027297239	0.000199026535644666	4633
8254	Y00WOMTSR__V00CALCMCV	0.0729866984389037	0.000155411092114105	4639
8255	Y00WOMTSR__V00CAM12	0.0747818845709416	3.37191431115061e-07	4643
8256	Y00WOMTSR__V00CANCER	0.00450217857265211	0.760589888953963	4583
8257	Y00WOMTSR__V00CANEUSE	0.0601960447939425	5.17019908214217e-05	4516
8258	Y00WOMTSR__V00CAPSNCV	0.0639228013081944	1.34092715389043e-05	4631
8259	Y00WOMTSR__V00CEMPLOY	0.24016159886565	2.92303484510532e-59	4628
8260	Y00WOMTSR__V00CESD	0.233942740303466	1.76222170325776e-58	4621
8261	Y00WOMTSR__V00CESD1	0.19943583354916	3.51832881492523e-40	4598
8262	Y00WOMTSR__V00CESD10	0.134496430247938	3.68233576996717e-18	4621
8263	Y00WOMTSR__V00CESD11	0.168668632703415	1.0086744782795e-28	4625
8264	Y00WOMTSR__V00CESD12	0.146590341898896	1.55286340868856e-21	4607
8265	Y00WOMTSR__V00CESD13	0.204694278292358	9.87725155789048e-42	4528
8266	Y00WOMTSR__V00CESD14	0.160614817568574	4.96150140081197e-26	4629
8267	Y00WOMTSR__V00CESD15	0.16655988662916	8.47794154653151e-28	4592
8268	Y00WOMTSR__V00CESD16	0.168531455053862	1.14126590800111e-28	4624
8269	Y00WOMTSR__V00CESD17	0.178627867491087	2.90807495324772e-32	4623
8270	Y00WOMTSR__V00CESD18	0.149895220668625	1.39785050987272e-22	4618
8271	Y00WOMTSR__V00CESD19	0.145082806226769	5.11629517594808e-21	4591
8272	Y00WOMTSR__V00CESD2	0.19950446342571	1.56112455000693e-40	4635
8273	Y00WOMTSR__V00CESD20	0.213766457808685	1.29468918065197e-46	4627
8274	Y00WOMTSR__V00CESD3	0.166012358730535	9.43943772474161e-28	4615
8275	Y00WOMTSR__V00CESD4	0.157656180227194	1.36399829144543e-24	4541
8276	Y00WOMTSR__V00CESD5	0.163779463135933	4.35732548417322e-27	4630
8277	Y00WOMTSR__V00CESD6	0.18155568655295	2.54873504883897e-33	4619
8278	Y00WOMTSR__V00CESD7	0.242666470584462	1.99055887064516e-60	4619
8279	Y00WOMTSR__V00CESD8	0.161132433991745	6.4355281026952e-26	4579
8280	Y00WOMTSR__V00CESD9	0.158483826926634	2.8965461845678e-25	4616
8281	Y00WOMTSR__V00CHELCV	2.98023223876953e-08	NA	4643
8282	Y00WOMTSR__V00CHIRCV	0.0719830110268666	9.11041459297152e-07	4643
8283	Y00WOMTSR__V00CHNFQCV	0.0258632395292144	0.542871009867246	4622
8284	Y00WOMTSR__V00CHON	0.011104533292089	0.44999864854523	4630
8285	Y00WOMTSR__V00COMORB	0.152409754306229	2.06328900684876e-25	4620
8286	Y00WOMTSR__V00COMP10	0.172760707414588	2.08066930614779e-32	4639
8287	Y00WOMTSR__V00COXIBS	0.0820125878676541	2.19830904961059e-08	4642
8288	Y00WOMTSR__V00CS5	0.141429859924597	3.90065567208831e-22	4634
8289	Y00WOMTSR__V00CSPACE	-0.331187993843507	1.89174309064436e-113	4413
8290	Y00WOMTSR__V00CSTIME1	0.329381506678802	4.86532968675819e-112	4408
8291	Y00WOMTSR__V00CSTIME2	0.323138604133783	2.517629237078e-106	4352
8292	Y00WOMTSR__V00CSTREP1	0.126404749546764	1.31089608057298e-15	4498
8293	Y00WOMTSR__V00CSTREP2	0.140769380846772	5.08736394848417e-19	4415
8294	Y00WOMTSR__V00CSTSGL	0.162682197086146	8.64359246952887e-27	4642
8295	Y00WOMTSR__V00CUREMP	0.0707881649046554	1.36674526261417e-06	4646
8296	Y00WOMTSR__V00DIAB	0.120232152202318	3.64153968007271e-16	4564
8297	Y00WOMTSR__V00DIET12	0.0597110932775398	4.65907187171432e-05	4645
8298	Y00WOMTSR__V00DIETCV	0.0337561479197506	0.021424825538346	4644
8299	Y00WOMTSR__V00DILKN1	0.481498579926548	1.23767528805225e-263	4643
8300	Y00WOMTSR__V00DILKN10	0.52846914970882	0	4644
8301	Y00WOMTSR__V00DILKN11	0.532148663608252	0	4646
8302	Y00WOMTSR__V00DILKN12	0.46055741048998	4.40682232118047e-238	4642
8303	Y00WOMTSR__V00DILKN13	0.581628141376676	0	3782
8304	Y00WOMTSR__V00DILKN14	0.521482314606781	1.23609444021424e-317	4644
8305	Y00WOMTSR__V00DILKN15	0.560576906552358	0	4642
8306	Y00WOMTSR__V00DILKN16	0.552413572990867	0	4344
8307	Y00WOMTSR__V00DILKN17	0.552436903797441	0	4609
8308	Y00WOMTSR__V00DILKN2	0.494066590719226	1.2361939597793e-279	4640
8309	Y00WOMTSR__V00DILKN3	0.513287930469364	4.74534385665748e-306	4645
8310	Y00WOMTSR__V00DILKN4	0.526971915237807	0	4645
8311	Y00WOMTSR__V00DILKN5	0.517065359091957	4.18452687403936e-299	4463
8312	Y00WOMTSR__V00DILKN6	0.50465068433985	5.56288412553623e-294	4643
8313	Y00WOMTSR__V00DILKN7	0.539638031862535	0	4646
8314	Y00WOMTSR__V00DILKN8	0.541010073969352	0	4586
8315	Y00WOMTSR__V00DILKN9	0.531652468173089	0	4645
8316	Y00WOMTSR__V00DIRKN1	0.792379594027673	0	4644
8317	Y00WOMTSR__V00DIRKN10	0.784618987197307	0	4646
8318	Y00WOMTSR__V00DIRKN11	0.801300333113865	0	4647
8319	Y00WOMTSR__V00DIRKN12	0.741471027083214	0	4647
8320	Y00WOMTSR__V00DIRKN13	0.812912229399021	0	3769
8321	Y00WOMTSR__V00DIRKN14	0.764681907337581	0	4646
8322	Y00WOMTSR__V00DIRKN15	0.81622235557398	0	4648
8323	Y00WOMTSR__V00DIRKN16	0.836476267157149	0	4352
8324	Y00WOMTSR__V00DIRKN17	0.813614366026435	0	4617
8325	Y00WOMTSR__V00DIRKN2	0.811384081601381	0	4641
8326	Y00WOMTSR__V00DIRKN3	0.827513653393357	0	4646
8327	Y00WOMTSR__V00DIRKN4	0.796653625817493	0	4648
8328	Y00WOMTSR__V00DIRKN5	0.796093293719549	0	4457
8329	Y00WOMTSR__V00DIRKN6	0.820559987298203	0	4644
8330	Y00WOMTSR__V00DIRKN7	0.851105057915387	0	4645
8331	Y00WOMTSR__V00DIRKN8	0.841270827599093	0	4585
8332	Y00WOMTSR__V00DIRKN9	0.794056951200499	0	4644
8333	Y00WOMTSR__V00DISCOMF	0.219952574849898	1.43228591847278e-50	4513
8334	Y00WOMTSR__V00DOXYCYC	0.0279263797302792	0.057126728269135	4641
8335	Y00WOMTSR__V00DRKMORE	0.0135364750956472	0.356598863518102	4640
8336	Y00WOMTSR__V00DRNKAMT	0.140094035288914	4.93671058082518e-17	4644
8337	Y00WOMTSR__V00DTACAR	-0.0481868337515142	0.0010166832438695	4647
8338	Y00WOMTSR__V00DTAIU	-0.0204216476437102	0.163955091783423	4647
8339	Y00WOMTSR__V00DTANZN	-0.0124570229340912	0.395889006624888	4647
8340	Y00WOMTSR__V00DTARE	-0.0269235718667315	0.0664776333425603	4647
8341	Y00WOMTSR__V00DTB1	-0.02769518666342	0.0590521593487341	4647
8342	Y00WOMTSR__V00DTB12	-0.0209567184022318	0.153185639256206	4647
8343	Y00WOMTSR__V00DTB6	-0.0284264788319983	0.0526632225966589	4647
8344	Y00WOMTSR__V00DTBCAR	-0.000267596407315976	0.9854499073111	4647
8345	Y00WOMTSR__V00DTCAFFN	0.106104467326257	4.12006388090025e-13	4647
8346	Y00WOMTSR__V00DTCALC	-0.0530520362525042	0.000296803118984825	4647
8347	Y00WOMTSR__V00DTCARB	-0.000361366290240538	0.980352228472724	4647
8348	Y00WOMTSR__V00DTCHOL	0.0587255160573807	6.18512508717573e-05	4647
8349	Y00WOMTSR__V00DTCRYP	-0.0216156006206494	0.14067350384505	4647
8350	Y00WOMTSR__V00DTCYST	0.00432151477169202	0.76836435355458	4647
8351	Y00WOMTSR__V00DTDAID	-0.000945523182168149	0.948621507438569	4647
8352	Y00WOMTSR__V00DTDFIB	-0.0418882807117593	0.00429064309122665	4647
8353	Y00WOMTSR__V00DTFAT	0.0611145437151986	3.06089450800337e-05	4647
8354	Y00WOMTSR__V00DTFE	-0.0259378128701768	0.0770652296046261	4647
8355	Y00WOMTSR__V00DTFOL	-0.035907385928067	0.0143692275944412	4647
8356	Y00WOMTSR__V00DTGEN	-0.000945523182168149	0.948621507438569	4647
8357	Y00WOMTSR__V00DTKCAL	0.0152313508079804	0.299230282333381	4647
8358	Y00WOMTSR__V00DTLIN	0.0614355747979691	2.77938068062452e-05	4647
8359	Y00WOMTSR__V00DTLUT	0.0179135501340245	0.222117603076791	4647
8360	Y00WOMTSR__V00DTLYC	-0.0579074179483194	7.82368139925179e-05	4647
8361	Y00WOMTSR__V00DTMETH	0.0118429946124279	0.419588638959349	4647
8362	Y00WOMTSR__V00DTMG	-0.040030572292625	0.00634881570812565	4647
8363	Y00WOMTSR__V00DTNA	0.0222093770218998	0.130084596014126	4647
8364	Y00WOMTSR__V00DTNIAC	-0.00504889356802631	0.730780737866129	4647
8365	Y00WOMTSR__V00DTOLEC	0.0587744444552731	6.0982209083028e-05	4647
8366	Y00WOMTSR__V00DTPHOS	-0.0326092065655953	0.0262207152222171	4647
8367	Y00WOMTSR__V00DTPOTA	-0.0472052610982764	0.00128701408581178	4647
8368	Y00WOMTSR__V00DTPROA	-0.0152646812315968	0.298173924104708	4647
8369	Y00WOMTSR__V00DTPROT	-0.00943354102149649	0.520278937427338	4647
8370	Y00WOMTSR__V00DTRET	-0.0415747795036053	0.0045887350171538	4647
8371	Y00WOMTSR__V00DTRIBO	-0.04057262346608	0.00567161205799646	4647
8372	Y00WOMTSR__V00DTSF	-0.0177238901865835	0.227051848910563	4647
8373	Y00WOMTSR__V00DTSFAT	0.0631307856588747	1.6571176962303e-05	4647
8374	Y00WOMTSR__V00DTVITC	-0.0320815730177537	0.0287468793454361	4647
8375	Y00WOMTSR__V00DTVITD	-0.0201810344400662	0.16897987961095	4647
8376	Y00WOMTSR__V00DTVITE	-0.00425098134335669	0.772039554980151	4647
8377	Y00WOMTSR__V00DTVITK	0.0035799777700406	0.80724762389654	4647
8378	Y00WOMTSR__V00DTZINC	-0.0301103582109903	0.0401207662019888	4647
8379	Y00WOMTSR__V00EDCV	0.288597241630574	5.10051981990141e-85	4645
8380	Y00WOMTSR__V00EKRSL	0.00186383008093606	0.903612723866338	4224
8381	Y00WOMTSR__V00EKRSR	0.0468883631223764	0.0022749969352946	4234
8382	Y00WOMTSR__V00FALL	0.0840215633026652	1.14039274279075e-08	4602
8383	Y00WOMTSR__V00FALLCV	0.122343180935948	3.28912994335584e-14	4595
8384	Y00WOMTSR__V00FFQ1	0.0639092649917719	0.0148891760766509	4647
8385	Y00WOMTSR__V00FFQ10	0.0406787516700193	0.466901854415999	4634
8386	Y00WOMTSR__V00FFQ11	0.0944221996289211	1.6741081911112e-06	4641
8387	Y00WOMTSR__V00FFQ12	0.0836536429463594	7.37990950682606e-05	4643
8388	Y00WOMTSR__V00FFQ13	0.0601203355574696	0.0323651026054155	4643
8389	Y00WOMTSR__V00FFQ14	0.0717803300273161	0.00233328918713603	4643
8390	Y00WOMTSR__V00FFQ15	0.0940701943873948	1.92843351746542e-06	4639
8391	Y00WOMTSR__V00FFQ16	0.0477426299538523	0.227413350677528	4637
8392	Y00WOMTSR__V00FFQ17	0.0700508164577719	0.00362330407010585	4642
8393	Y00WOMTSR__V00FFQ18	0.0923083069391979	3.79741722025738e-06	4634
8394	Y00WOMTSR__V00FFQ19	0.0896432443036534	9.89471453308184e-06	4636
8395	Y00WOMTSR__V00FFQ2	0.152693961837692	5.01583396647343e-20	4644
8396	Y00WOMTSR__V00FFQ20	0.0891534122473097	1.16082433860936e-05	4640
8397	Y00WOMTSR__V00FFQ21	0.0949831942804205	1.34556300812582e-06	4642
8398	Y00WOMTSR__V00FFQ22	0.0774030555566179	0.000498228147243903	4645
8399	Y00WOMTSR__V00FFQ23	0.0829823195002304	9.20989376076748e-05	4641
8400	Y00WOMTSR__V00FFQ24	0.144789810691583	1.01482182286602e-17	4639
8401	Y00WOMTSR__V00FFQ25	0.108092812481807	5.52648896949294e-09	4643
8402	Y00WOMTSR__V00FFQ26	0.0711815426441443	0.00276348473565763	4635
8403	Y00WOMTSR__V00FFQ27	0.0697681489682978	0.00388610549208743	4642
8404	Y00WOMTSR__V00FFQ28	0.0735197238428605	0.00147042955463167	4645
8405	Y00WOMTSR__V00FFQ29	0.0629454821519136	0.0183095094947754	4645
8406	Y00WOMTSR__V00FFQ3	0.103260483107258	4.62714717596175e-08	4644
8407	Y00WOMTSR__V00FFQ30	0.0152217036507601	0.299692631135065	4644
8408	Y00WOMTSR__V00FFQ31	0.0344711801381182	0.706838375130345	4603
8409	Y00WOMTSR__V00FFQ32	0.100196082952438	7.34410585353748e-08	4603
8410	Y00WOMTSR__V00FFQ33	0.0670981888039767	0.00787499390624025	4602
8411	Y00WOMTSR__V00FFQ34	0.0522730724114017	0.127203450775565	4603
8412	Y00WOMTSR__V00FFQ35	0.0334941338213622	0.0810501972842188	4480
8413	Y00WOMTSR__V00FFQ36	0.0598029124585781	0.0356413687796361	4614
8414	Y00WOMTSR__V00FFQ37	0.225022926056364	2.97326510131309e-47	4614
8415	Y00WOMTSR__V00FFQ38	0.0916284756936714	5.2571177404609e-06	4613
8416	Y00WOMTSR__V00FFQ39	0.0780278543636838	9.7145745353296e-07	4537
8417	Y00WOMTSR__V00FFQ4	0.0925131280452842	3.43094612158071e-06	4641
8418	Y00WOMTSR__V00FFQ40	0.17871144870351	2.52543126527866e-28	4611
8419	Y00WOMTSR__V00FFQ41	0.0444826636908014	0.332193958407977	4611
8420	Y00WOMTSR__V00FFQ42	0.101934649234765	9.32715904446296e-08	4614
8421	Y00WOMTSR__V00FFQ43	0.0687164553789062	0.00528912286030774	4613
8422	Y00WOMTSR__V00FFQ44	0.0597323338351612	0.000703481945956289	4065
8423	Y00WOMTSR__V00FFQ45	0.0604118722036335	0.0305903841842591	4643
8424	Y00WOMTSR__V00FFQ46	0.129175960532854	1.23755176849601e-13	4641
8425	Y00WOMTSR__V00FFQ47	0.0675465644447017	0.0034815715129475	4642
8426	Y00WOMTSR__V00FFQ48	0.0595538773715417	0.0364592405381762	4634
8427	Y00WOMTSR__V00FFQ49	0.0730038367559023	0.00171550046322808	4637
8428	Y00WOMTSR__V00FFQ5	0.0649136936190239	0.000239898354972222	4568
8429	Y00WOMTSR__V00FFQ50	0.0524698816505113	0.120016093796084	4638
8430	Y00WOMTSR__V00FFQ51	0.0648069784154049	0.0123867990262732	4640
8431	Y00WOMTSR__V00FFQ52	0.104673063469859	2.57640062239445e-08	4639
8432	Y00WOMTSR__V00FFQ53	0.0978505612723731	4.46972596609496e-07	4637
8433	Y00WOMTSR__V00FFQ54	0.0800812651929751	0.00022803088645187	4640
8434	Y00WOMTSR__V00FFQ55	0.0787981550918851	0.000332634412910975	4643
8435	Y00WOMTSR__V00FFQ56	0.0538140048993948	0.0974256828035983	4642
8436	Y00WOMTSR__V00FFQ57	0.0491884476192333	0.188852572133331	4643
8437	Y00WOMTSR__V00FFQ58	0.0655761158824355	0.010465818008105	4639
8438	Y00WOMTSR__V00FFQ59	0.0591145351221754	0.0391706482926807	4643
8439	Y00WOMTSR__V00FFQ6	0.056245247439709	0.065609986224134	4640
8440	Y00WOMTSR__V00FFQ60	0.029809915960291	0.135534264078056	4499
8441	Y00WOMTSR__V00FFQ61	0.046057349960405	0.276403520894345	4640
8442	Y00WOMTSR__V00FFQ62	0.0940501731675007	1.92092988134013e-06	4642
8443	Y00WOMTSR__V00FFQ63	0.152753467469469	4.92392173306336e-20	4642
8444	Y00WOMTSR__V00FFQ64	0.186264020417858	2.64713097235011e-31	4643
8445	Y00WOMTSR__V00FFQ65	0.108095189366488	5.52053589515928e-09	4643
8446	Y00WOMTSR__V00FFQ66	0.104851890248167	2.34854804351762e-08	4642
8447	Y00WOMTSR__V00FFQ67	0.178764336993944	8.04321749615491e-30	4621
8448	Y00WOMTSR__V00FFQ68	0.107738659416296	6.41973136355064e-09	4645
8449	Y00WOMTSR__V00FFQ69	0.13098597752738	4.32144923667583e-14	4644
8450	Y00WOMTSR__V00FFQ7	0.0878021749378072	1.85436903503376e-05	4641
8451	Y00WOMTSR__V00FFQ70	0.103626862179105	4.0303456118419e-08	4640
8452	Y00WOMTSR__V00FFQ71	0.171433012692396	5.30236764969505e-26	4643
8453	Y00WOMTSR__V00FFQ72	0.0881088119250001	1.65659902106549e-05	4643
8454	Y00WOMTSR__V00FFQ73	0.0437001441319624	0.00289217737657518	4645
8455	Y00WOMTSR__V00FFQ8	0.063029473195778	0.0180420060264018	4643
8456	Y00WOMTSR__V00FFQ9	0.0847059783301083	5.34680818611252e-05	4636
8457	Y00WOMTSR__V00FFQ90	0.0669409418468764	0.000370671395080376	4603
8458	Y00WOMTSR__V00FFQSZ1	0.0343438627454553	0.153593274672782	4462
8459	Y00WOMTSR__V00FFQSZ10	0.104945352525583	4.92947919798946e-10	4183
8460	Y00WOMTSR__V00FFQSZ11	0.0950359714020583	7.83946542857072e-08	3961
8461	Y00WOMTSR__V00FFQSZ12	0.0517367665705254	0.00690896473755982	4534
8462	Y00WOMTSR__V00FFQSZ13	0.0393430992081076	0.080523863890877	4357
8463	Y00WOMTSR__V00FFQSZ14	0.0385235756538399	0.0801729843740565	4551
8464	Y00WOMTSR__V00FFQSZ15	0.019832253364243	0.674344782610405	3904
8465	Y00WOMTSR__V00FFQSZ16	0.0679124471652114	0.000117118067995454	4498
8466	Y00WOMTSR__V00FFQSZ17	0.0285597372116991	0.316842385611407	4330
8467	Y00WOMTSR__V00FFQSZ19	0.026833931194439	0.354294311917128	4519
8468	Y00WOMTSR__V00FFQSZ2	0.033624102931419	0.199304717121451	4114
8469	Y00WOMTSR__V00FFQSZ20	0.0238740936472389	0.472251767464124	4418
8470	Y00WOMTSR__V00FFQSZ21	0.0573121751668153	0.00195562353086016	4515
8471	Y00WOMTSR__V00FFQSZ22	0.0556459967498945	0.00454572700374036	4209
8472	Y00WOMTSR__V00FFQSZ23	0.0649782068905133	0.000372786464637903	4340
8473	Y00WOMTSR__V00FFQSZ24	0.0538840071487997	0.00427048063481448	4535
8474	Y00WOMTSR__V00FFQSZ25	0.0562268077348282	0.00295662558498414	4413
8475	Y00WOMTSR__V00FFQSZ26	0.0350848334415019	0.162904131464489	4164
8476	Y00WOMTSR__V00FFQSZ27	0.0680426905097755	0.000254079085924233	4131
8477	Y00WOMTSR__V00FFQSZ28	0.047402616514734	0.0166934620623509	4552
8478	Y00WOMTSR__V00FFQSZ29	0.0515685815138419	0.00273333961571557	4436
8479	Y00WOMTSR__V00FFQSZ3	0.0340993204099333	0.115333573947446	3716
8480	Y00WOMTSR__V00FFQSZ31	0.0391995497502062	0.0840959785801341	4325
8481	Y00WOMTSR__V00FFQSZ33	0.0605319764743718	0.00128052819759302	4292
8482	Y00WOMTSR__V00FFQSZ34	0.0816491575832519	3.53400356450619e-06	4198
8483	Y00WOMTSR__V00FFQSZ36	0.0540717358938511	0.00618514840819071	4232
8484	Y00WOMTSR__V00FFQSZ38	0.048883062198756	0.0130977558184815	4501
8485	Y00WOMTSR__V00FFQSZ4	0.0153511585900865	0.612343281186651	4165
8486	Y00WOMTSR__V00FFQSZ40	0.0545710632003339	0.0115776380931526	3701
8487	Y00WOMTSR__V00FFQSZ41	0.0503498304204381	0.0111509641509607	4380
8488	Y00WOMTSR__V00FFQSZ42	0.0223674673126894	0.561375210670268	4107
8489	Y00WOMTSR__V00FFQSZ43	0.0486512770927245	0.0214756633984716	4089
8490	Y00WOMTSR__V00FFQSZ45	0.0752984018892657	1.10631726516097e-05	4522
8491	Y00WOMTSR__V00FFQSZ46	0.0509749644478637	0.0179344692845068	3876
8492	Y00WOMTSR__V00FFQSZ47	0.107162236381446	6.6810847294628e-11	4364
8493	Y00WOMTSR__V00FFQSZ48	0.0859740867566587	6.6548285232209e-07	4250
8494	Y00WOMTSR__V00FFQSZ49	0.0626351369803447	0.000567534630546579	4446
8495	Y00WOMTSR__V00FFQSZ50	0.0551579566343159	0.00640677617650313	4042
8496	Y00WOMTSR__V00FFQSZ51	0.0556621313191216	0.00318436126532698	4452
8497	Y00WOMTSR__V00FFQSZ54	0.0871756608847639	2.38421357922602e-06	3788
8498	Y00WOMTSR__V00FFQSZ55	0.0476058127794037	0.0187590249781458	4401
8499	Y00WOMTSR__V00FFQSZ56	0.0415274130179591	0.0571945869834922	4357
8500	Y00WOMTSR__V00FFQSZ57	0.0860675063192275	3.57434249813596e-07	4413
8501	Y00WOMTSR__V00FFQSZ58	0.0796845053432137	3.9981298800672e-06	4368
8502	Y00WOMTSR__V00FFQSZ59	0.0251664323912811	0.421630328247743	4441
8503	Y00WOMTSR__V00FFQSZ6	0.0743417842346137	1.74788822824514e-05	4468
8504	Y00WOMTSR__V00FFQSZ61	0.105545034989561	1.35271475731799e-10	4371
8505	Y00WOMTSR__V00FFQSZ62	0.122026809213667	8.35802006000541e-14	4267
8506	Y00WOMTSR__V00FFQSZ66	0.0564314386779751	0.00736941564682452	3767
8507	Y00WOMTSR__V00FFQSZ8	0.0989611626534061	2.70588355513205e-09	4353
8508	Y00WOMTSR__V00FFQSZ9	0.0855734371058962	4.24601214160946e-07	4416
8509	Y00WOMTSR__V00FIBBEAN	-0.0347212664664155	0.0179335281815454	4647
8510	Y00WOMTSR__V00FIBGRN	-0.0382904967147847	0.00904162096247701	4647
8511	Y00WOMTSR__V00FIBVGFR	-0.0257068778489232	0.079734628795869	4647
8512	Y00WOMTSR__V00FOLATCV	0.0498845748604365	0.042117135817339	4625
8513	Y00WOMTSR__V00FOLKCV	2.98023223876953e-08	NA	4643
8514	Y00WOMTSR__V00GLCFQCV	0.0243934397953846	0.600200627311639	4627
8515	Y00WOMTSR__V00GLUC	0.0128547755740515	0.381285384106322	4641
8516	Y00WOMTSR__V00GNRH	0.0260295729868711	0.0767550870865109	4624
8517	Y00WOMTSR__V00HANDED	0.0151003448410741	0.599248909935847	4494
8518	Y00WOMTSR__V00HERB12	0.0955463625928832	6.73358632141861e-11	4647
8519	Y00WOMTSR__V00HERBCV	0.0933299327098723	1.84499179163604e-10	4646
8520	Y00WOMTSR__V00HLTHCAR	0.203076173833669	2.69459208049523e-40	4645
8521	Y00WOMTSR__V00HLTHCOV	0.142579436177182	1.69829654715315e-22	4639
8522	Y00WOMTSR__V00HOMECV	0.0212558164638836	0.147666403424954	4641
8523	Y00WOMTSR__V00HOUACT1	0.0435662334159456	0.00297340674170661	4647
8524	Y00WOMTSR__V00HOUACT2	0.0164088242284523	0.263522076513507	4645
8525	Y00WOMTSR__V00HOUACT3	0.0478110718563653	0.00111327337268643	4647
8526	Y00WOMTSR__V00HOUACT4	0.135224189568701	2.09941661134929e-20	4646
8527	Y00WOMTSR__V00HOUACT5	0.0495086812704648	0.000737116534302029	4645
8528	Y00WOMTSR__V00HOUACT6	0.0530620522098393	0.000296912280948056	4645
8529	Y00WOMTSR__V00HR135	0.0092055671568893	0.53644824970053	4512
8530	Y00WOMTSR__V00HR400WK	0.0119403144568407	0.422946044157372	4506
8531	Y00WOMTSR__V00HRB4WLK	0.0525510419242034	0.000403705515742711	4528
8532	Y00WOMTSR__V00HRTAT	0.0327947279379847	0.0265587749401973	4574
8533	Y00WOMTSR__V00HRTFAIL	0.0952132530065092	9.49080139406134e-11	4606
8534	Y00WOMTSR__V00HSMSS	-0.0626781368083035	1.99351167961442e-05	4625
8535	Y00WOMTSR__V00HSPSS	-0.501871100954926	1.14922965610039e-293	4625
8536	Y00WOMTSR__V00HT25MM	-0.0638270960636271	1.77473916659934e-05	4514
8537	Y00WOMTSR__V00HYAINJL	0.0238320822019986	0.104364952787709	4645
8538	Y00WOMTSR__V00HYAINJR	0.0739529257050819	4.51725189791285e-07	4645
8539	Y00WOMTSR__V00HYINJCV	0.0534313667679226	0.00026927321877155	4645
8540	Y00WOMTSR__V00INCOME	0.280749119265135	1.14323131316552e-75	4334
8541	Y00WOMTSR__V00INCOME2	0.229841549596458	1.10868600121388e-54	4471
8542	Y00WOMTSR__V00IRONCV	0.064166037076184	0.00182494791935209	4639
8543	Y00WOMTSR__V00KGLRS	0.676913254802219	0	4648
8544	Y00WOMTSR__V00KIDFXN	0.0404675252136694	0.00638454362992549	4541
8545	Y00WOMTSR__V00KIDTRAN	3.33200093731253e-08	NA	4645
8546	Y00WOMTSR__V00KIKBALL	0.0496983263684785	0.00573534690080681	4177
8547	Y00WOMTSR__V00KNINJ	0.0993105220996801	1.16210187913273e-11	4647
8548	Y00WOMTSR__V00KOOSFX1	0.669669592009886	0	3875
8549	Y00WOMTSR__V00KOOSFX4	0.635881308940586	0	3759
8550	Y00WOMTSR__V00KOOSFX5	0.623139229111833	0	4078
8551	Y00WOMTSR__V00KOOSKPL	-0.438589570766589	7.79667984489639e-218	4648
8552	Y00WOMTSR__V00KOOSKPR	-0.887641164427053	0	4648
8553	Y00WOMTSR__V00KOOSQOL	-0.665137000234457	0	4648
8554	Y00WOMTSR__V00KOOSYML	-0.420290099990953	2.05374544544774e-198	4649
8555	Y00WOMTSR__V00KOOSYMR	-0.816029226766092	0	4649
8556	Y00WOMTSR__V00KPLKN1	0.431824029860281	6.54036751042211e-191	4307
8557	Y00WOMTSR__V00KPLKN2	0.438673899711841	2.48549740688998e-213	4643
8558	Y00WOMTSR__V00KPLKN3	0.434921673564527	5.49902097883559e-209	4637
8559	Y00WOMTSR__V00KPRKN1	0.756083331491768	0	4249
8560	Y00WOMTSR__V00KPRKN2	0.731322922355124	0	4640
8561	Y00WOMTSR__V00KPRKN3	0.735770221570174	0	4630
8562	Y00WOMTSR__V00KQOL1	0.537871938867281	0	4623
8563	Y00WOMTSR__V00KQOL2	0.467325696793812	2.42636919646359e-246	4646
8564	Y00WOMTSR__V00KQOL3	0.565383774472405	0	4644
8565	Y00WOMTSR__V00KQOL4	0.699289328631471	0	4647
8566	Y00WOMTSR__V00KSXLKN1	0.281975018232099	5.5098466220871e-81	4592
8567	Y00WOMTSR__V00KSXLKN2	0.209537159248166	6.78825462328083e-44	4639
8568	Y00WOMTSR__V00KSXLKN3	0.302838606100076	3.58981087749088e-95	4638
8569	Y00WOMTSR__V00KSXLKN4	0.331573439551697	9.6476761188708e-116	4648
8570	Y00WOMTSR__V00KSXLKN5	0.330372249686967	9.58450636538083e-115	4644
8571	Y00WOMTSR__V00KSXRKN1	0.510969743902515	4.51910237367059e-299	4588
8572	Y00WOMTSR__V00KSXRKN2	0.400487467573253	2.47598094922646e-174	4646
8573	Y00WOMTSR__V00KSXRKN3	0.499963520315829	2.84557950150862e-287	4637
8574	Y00WOMTSR__V00KSXRKN4	0.477766664153285	2.70092061560656e-259	4649
8575	Y00WOMTSR__V00KSXRKN5	0.490247415087941	4.58384281487765e-275	4647
8576	Y00WOMTSR__V00LEMAXF	-0.183040531288005	9.14482456202267e-33	4173
8577	Y00WOMTSR__V00LESFP	-0.0696486453438471	2.00534656013255e-05	3742
8578	Y00WOMTSR__V00LESFR	-0.0922225066269129	1.58973153267881e-08	3742
8579	Y00WOMTSR__V00LETHPL	0.028622663532155	0.0699711060045933	4009
8580	Y00WOMTSR__V00LETHRL	0.00646476549590436	0.68238994636266	4009
8581	Y00WOMTSR__V00LETLPL	0.0233063879621104	0.154037835860275	3742
8582	Y00WOMTSR__V00LETLRL	0.0187006012554517	0.252760969971525	3742
8583	Y00WOMTSR__V00LETRIAL	-0.0160640018160638	0.299516555269414	4173
8584	Y00WOMTSR__V00LEXCMP2	0.0649770737105652	2.58023010501297e-05	4187
8585	Y00WOMTSR__V00LEXCOMP	0.0100878789553515	0.510678202434473	4254
8586	Y00WOMTSR__V00LEXP1CV	0.207580492440405	1.31697555083722e-39	4177
8587	Y00WOMTSR__V00LEXP2CV	0.181046059324935	7.71777114465932e-31	4164
8588	Y00WOMTSR__V00LEXPN	0.168911276550709	4.03358233659964e-28	4179
8589	Y00WOMTSR__V00LFMAXF	-0.174598327416294	7.25388623196203e-30	4165
8590	Y00WOMTSR__V00LFSFP	-0.114191118849135	2.64187504200406e-12	3731
8591	Y00WOMTSR__V00LFSFR	-0.0945936897423909	7.08018176200513e-09	3731
8592	Y00WOMTSR__V00LFTHPL	0.0195513217367846	0.21687762786368	3991
8593	Y00WOMTSR__V00LFTHRL	-0.0256746121955784	0.104859786104276	3991
8594	Y00WOMTSR__V00LFTLPL	-0.0369585887384059	0.0239758474425125	3731
8595	Y00WOMTSR__V00LFTLRL	0.0145849357359294	0.373130589307499	3731
8596	Y00WOMTSR__V00LFTRIAL	-0.0241970400575656	0.118438914295693	4165
8597	Y00WOMTSR__V00LFXCMP2	0.0842283017919773	4.80885139078704e-08	4187
8598	Y00WOMTSR__V00LFXCOMP	0.0189256212298387	0.217209371895484	4253
8599	Y00WOMTSR__V00LFXP1CV	0.198994327783673	3.27018559432439e-36	4164
8600	Y00WOMTSR__V00LFXP2CV	0.186788677706803	9.2477595359183e-33	4157
8601	Y00WOMTSR__V00LFXPN	0.186464161664362	6.86409260001407e-34	4164
8602	Y00WOMTSR__V00LIVDAM	0.0164484747329622	0.265111369222646	4592
8603	Y00WOMTSR__V00LIVENO	0.0760168373632061	0.00015411672193198	4639
8604	Y00WOMTSR__V00LKABPN	0.174040561942516	1.05293010051588e-32	4614
8605	Y00WOMTSR__V00LKALNMT	-0.0266345089273684	0.0705092034133266	4612
8606	Y00WOMTSR__V00LKDEFCV	0.0251159550283048	0.233595777754547	4612
8607	Y00WOMTSR__V00LKEFFB	0.0292574223662664	0.047135197598872	4604
8608	Y00WOMTSR__V00LKEFFPT	0.0778612867752843	8.28082242673319e-07	4609
8609	Y00WOMTSR__V00LKFHDEG	0.0509367111047622	0.000542173006563777	4608
8610	Y00WOMTSR__V00LKLTTPN	0.250312855237926	7.88547601617861e-67	4612
8611	Y00WOMTSR__V00LKMTTPN	0.236945582239612	6.71789110813673e-60	4614
8612	Y00WOMTSR__V00LKPATPN	0.261119557110622	8.46900154385714e-73	4614
8613	Y00WOMTSR__V00LKPFCRE	0.117543780848354	1.18882805844518e-15	4609
8614	Y00WOMTSR__V00LKPGDPN	0.190215162839308	1.0614095736722e-38	4596
8615	Y00WOMTSR__V00LKRFXPN	0.22167190175695	2.2899827249832e-52	4605
8616	Y00WOMTSR__V00LLWGT	-0.0493547355397076	0.00141518209302884	4179
8617	Y00WOMTSR__V00LUNG	0.0643928351665506	1.36907168088067e-05	4554
8618	Y00WOMTSR__V00MARITST	0.147705841708139	3.07199871087947e-21	4645
8619	Y00WOMTSR__V00MASSCV	0.0450800925993248	0.00212293288877542	4643
8620	Y00WOMTSR__V00MEDINS	0.0612427833598481	3.18142779110062e-05	4608
8621	Y00WOMTSR__V00MSM	0.0183619620742749	0.211348543632815	4635
8622	Y00WOMTSR__V00MVIT1CV	0.0811400024623768	1.10346687264786e-05	4643
8623	Y00WOMTSR__V00NARCOT	0.13843950276805	2.60822235817351e-21	4644
8624	Y00WOMTSR__V00NSAIDRX	0.123797590763961	2.60387519672636e-17	4640
8625	Y00WOMTSR__V00NSAIDS	0.169505917254609	2.90246385782693e-31	4642
8626	Y00WOMTSR__V00NUMSTOP	0.0613939358098758	3.66595644831837e-05	4514
8627	Y00WOMTSR__V00OTHCAM	0.0670482874086304	4.86363426481406e-06	4639
8628	Y00WOMTSR__V00OTHCAMC	0.0659613022408995	6.92960757057813e-06	4638
8629	Y00WOMTSR__V00P7LKFR	0.354068341089446	1.2971927240529e-132	4624
8630	Y00WOMTSR__V00P7LKRCV	0.441989286753073	4.07822834612081e-209	4622
8631	Y00WOMTSR__V00P7RKFR	0.664860041615803	0	4624
8632	Y00WOMTSR__V00P7RKRCV	0.76223996457514	0	4624
8633	Y00WOMTSR__V00PA130	0.0478464985780065	0.00110655643761148	4645
8634	Y00WOMTSR__V00PA130CV	0.0702145034908739	0.000131834606092155	4640
8635	Y00WOMTSR__V00PA130NM	0.112721324754041	4.23278010920261e-12	4635
8636	Y00WOMTSR__V00PA230	0.0777166325434832	1.15151676292635e-07	4641
8637	Y00WOMTSR__V00PA230CV	0.101137738256792	1.13043907718293e-09	4636
8638	Y00WOMTSR__V00PA330	0.0464929660069579	0.00153392301141469	4641
8639	Y00WOMTSR__V00PA330CV	0.0724080541231371	6.76523020823235e-05	4638
8640	Y00WOMTSR__V00PA430	0.158735590891241	1.53138075494362e-27	4636
8641	Y00WOMTSR__V00PA430CV	0.163302066054518	4.72252831494304e-26	4626
8642	Y00WOMTSR__V00PA530	0.139195918009399	1.7596288336716e-21	4633
8643	Y00WOMTSR__V00PA530CV	0.147743648849023	3.55910779947305e-21	4629
8644	Y00WOMTSR__V00PASE	-0.0633550786804594	1.6331918905551e-05	4621
8645	Y00WOMTSR__V00PASE1	0.0607127490763075	0.000657824891879235	4648
8646	Y00WOMTSR__V00PASE1HR	0.0670947759111759	0.00011498322013513	4617
8647	Y00WOMTSR__V00PASE2	0.0534079765604328	0.00412085566524079	4643
8648	Y00WOMTSR__V00PASE2HR	0.0767209382786626	3.67255335010617e-05	3933
8649	Y00WOMTSR__V00PASE3	0.0401442652712814	0.0577917676293303	4648
8650	Y00WOMTSR__V00PASE4	0.072969118715434	1.69926273681034e-05	4649
8651	Y00WOMTSR__V00PASE5	0.143959759475522	6.01578119147541e-21	4648
8652	Y00WOMTSR__V00PASE6	0.0931117135922685	8.62210032002606e-09	4647
8653	Y00WOMTSR__V00PCTALCH	-0.105014638597287	7.14361336480973e-13	4647
8654	Y00WOMTSR__V00PCTCARB	-0.0408198680130822	0.00538493226175095	4647
8655	Y00WOMTSR__V00PCTFAT	0.10441234482074	9.65971404435777e-13	4647
8656	Y00WOMTSR__V00PCTPROT	-0.0468809079555151	0.0013900067260222	4647
8657	Y00WOMTSR__V00PCTSWT	0.0557105311538891	0.000144897473414054	4647
8658	Y00WOMTSR__V00PIPE	0.047051194269863	0.00134145349830035	4643
8659	Y00WOMTSR__V00PNMEDT	0.0944358573174119	1.11135986832034e-10	4648
8660	Y00WOMTSR__V00POLYRH	0.0491047106538683	0.00140906448671643	4225
8661	Y00WOMTSR__V00PSMKYR	-0.000900207402656838	0.953524757783314	4194
8662	Y00WOMTSR__V00PSMOKER	0.0537609775124549	0.0038681107845786	4629
8663	Y00WOMTSR__V00PTH	0.0125988486151906	0.391810451393365	4622
8664	Y00WOMTSR__V00RA	0.16094681100299	8.4738459664994e-24	3857
8665	Y00WOMTSR__V00RELA12	0.155086651840307	2.05304948213257e-26	4648
8666	Y00WOMTSR__V00RELACV	0.143155308841918	1.06504109219427e-22	4646
8667	Y00WOMTSR__V00REMAXF	-0.223969228784937	1.20965169056029e-48	4177
8668	Y00WOMTSR__V00RESFP	-0.116471761186969	8.28828023386839e-13	3752
8669	Y00WOMTSR__V00RESFR	-0.0820716281587313	4.80351965326362e-07	3752
8670	Y00WOMTSR__V00RETHPL	0.0251536745740121	0.110938033737505	4017
8671	Y00WOMTSR__V00RETHRL	-0.00571126611703777	0.71744974555418	4017
8672	Y00WOMTSR__V00RETLPL	0.00555924646246941	0.733545631629966	3752
8673	Y00WOMTSR__V00RETLRL	0.0112894897663736	0.489368753573973	3752
8674	Y00WOMTSR__V00RETRIAL	-0.0270742621843375	0.0801875638760485	4177
8675	Y00WOMTSR__V00REXCMP2	0.0096820203744953	0.531103483461591	4187
8676	Y00WOMTSR__V00REXCOMP	0.0218871620231167	0.153544365830569	4253
8677	Y00WOMTSR__V00REXP1CV	0.318742265319472	1.78105772004092e-96	4172
8678	Y00WOMTSR__V00REXP2CV	0.299649137871775	1.1918232077987e-85	4160
8679	Y00WOMTSR__V00REXPN	0.27050415494923	6.8319278086316e-71	4173
8680	Y00WOMTSR__V00RFMAXF	-0.199528809290036	1.04756936190343e-38	4170
8681	Y00WOMTSR__V00RFSFP	-0.116202375076752	9.95969483080434e-13	3743
8682	Y00WOMTSR__V00RFSFR	-0.118133154418919	4.15605227580412e-13	3743
8683	Y00WOMTSR__V00RFTHPL	0.0213907346635998	0.175697287672625	4009
8684	Y00WOMTSR__V00RFTHRL	-0.0170190979430574	0.281330857003427	4009
8685	Y00WOMTSR__V00RFTLPL	-0.0190478408934898	0.243992867449049	3743
8686	Y00WOMTSR__V00RFTLRL	0.0366239945179277	0.025048007685982	3743
8687	Y00WOMTSR__V00RFTRIAL	-0.0175957379508692	0.25595592888501	4170
8688	Y00WOMTSR__V00RFXCMP2	0.0358110578996768	0.0204885594114912	4187
8689	Y00WOMTSR__V00RFXCOMP	0.003441558767953	0.82244417452988	4254
8690	Y00WOMTSR__V00RFXP1CV	0.305463870717598	3.33231173575778e-88	4173
8691	Y00WOMTSR__V00RFXP2CV	0.284941475561591	2.8359866293861e-77	4166
8692	Y00WOMTSR__V00RFXPN	0.268520396672607	7.07060789121732e-70	4175
8693	Y00WOMTSR__V00RKABPN	0.242208826052618	2.68007835758693e-62	4592
8694	Y00WOMTSR__V00RKALNMT	-0.0555438582631262	0.000166307506953005	4591
8695	Y00WOMTSR__V00RKDEFCV	0.0434025299649785	0.013227387188819	4591
8696	Y00WOMTSR__V00RKEFFB	0.115905884623053	3.56742155606273e-15	4581
8697	Y00WOMTSR__V00RKEFFPT	0.0976629935320344	2.8579605255614e-10	4589
8698	Y00WOMTSR__V00RKFHDEG	0.126542928117571	7.53639205697277e-18	4591
8699	Y00WOMTSR__V00RKLTTPN	0.321627003972544	4.53760442102951e-111	4595
8700	Y00WOMTSR__V00RKMTTPN	0.340647636246035	3.51768421738184e-125	4594
8701	Y00WOMTSR__V00RKPATPN	0.365497808598537	2.8817808797074e-145	4596
8702	Y00WOMTSR__V00RKPFCRE	0.153289417650379	1.5757731348142e-25	4589
8703	Y00WOMTSR__V00RKPGDPN	0.318399381428833	2.24886589992336e-108	4578
8704	Y00WOMTSR__V00RKRFXPN	0.401696617499382	2.61030808495973e-177	4583
8705	Y00WOMTSR__V00RLWGT	-0.0619833017960869	6.02120510164474e-05	4184
8706	Y00WOMTSR__V00RPAVG	0.0628540237236618	1.81598203548348e-05	4644
8707	Y00WOMTSR__V00RUBCV	0.213532128791105	5.45094509659495e-49	4640
8708	Y00WOMTSR__V00RUBS12	0.224725387137013	3.26061996634051e-54	4641
8709	Y00WOMTSR__V00RX30	0.0766676065207232	4.88522103602075e-06	4649
8710	Y00WOMTSR__V00RX30NUM	0.117083884879744	5.7757078879619e-13	3764
8711	Y00WOMTSR__V00RXACTM	0.125842065288067	7.88988938737281e-18	4637
8712	Y00WOMTSR__V00RXANALG	0.142942754567529	1.35320151569267e-22	4637
8713	Y00WOMTSR__V00RXASPRN	0.02122677073231	0.148395781392656	4637
8714	Y00WOMTSR__V00RXBISPH	0.035695388790215	0.0150648882383593	4637
8715	Y00WOMTSR__V00RXCHOND	0.0257357181220447	0.0797213989873415	4637
8716	Y00WOMTSR__V00RXCLCTN	0.0232671498053065	0.113153679204813	4637
8717	Y00WOMTSR__V00RXCLCXB	0.0475914986331901	0.00118806100107464	4637
8718	Y00WOMTSR__V00RXCOX2	0.0754972314311238	2.64708070878987e-07	4637
8719	Y00WOMTSR__V00RXFLUOR	3.16101363831705e-08	NA	4637
8720	Y00WOMTSR__V00RXGLCSM	0.0214678806548522	0.143839660090802	4637
8721	Y00WOMTSR__V00RXIHYAL	0.00131844949244805	0.928480844449868	4637
8722	Y00WOMTSR__V00RXISTRD	0.0138170442678654	0.346873964329875	4637
8723	Y00WOMTSR__V00RXMSM	3.16101363831705e-08	NA	4637
8724	Y00WOMTSR__V00RXNARC	0.132661271123651	1.17581605323757e-19	4637
8725	Y00WOMTSR__V00RXNSAID	0.0982130997938592	2.05196075400647e-11	4637
8726	Y00WOMTSR__V00RXNTRAT	0.0235580709215616	0.108716432275912	4637
8727	Y00WOMTSR__V00RXOSTRD	0.0055423086029277	0.705945069602856	4637
8728	Y00WOMTSR__V00RXOTHAN	0.00861023568637868	0.557760421720603	4637
8729	Y00WOMTSR__V00RXRALOX	0.0319488199992682	0.0295896487129531	4637
8730	Y00WOMTSR__V00RXRFCXB	0.0145331037949702	0.32245538763394	4637
8731	Y00WOMTSR__V00RXSALIC	0.0276442403119157	0.0597951402862191	4637
8732	Y00WOMTSR__V00RXSAME	3.16101363831705e-08	NA	4637
8733	Y00WOMTSR__V00RXTPRTD	0.0103116058680102	0.48267696324446	4637
8734	Y00WOMTSR__V00RXVIT_D	0.00966557341893865	0.510525164307342	4637
8735	Y00WOMTSR__V00RXVLCXB	0.0647002237973255	1.03739880745566e-05	4637
8736	Y00WOMTSR__V00SAFEWLK	0.0186235199842676	0.209721863582406	4538
8737	Y00WOMTSR__V00SAME	0.0102742077461445	0.48421910620035	4638
8738	Y00WOMTSR__V00SF1	0.386827680857415	1.21633752646628e-161	4649
8739	Y00WOMTSR__V00SF10	0.307060611201541	3.29729950311595e-98	4647
8740	Y00WOMTSR__V00SF11	0.189782387055834	9.28423508033437e-36	4645
8741	Y00WOMTSR__V00SF12	0.356092597346544	8.70460819850105e-135	4642
8742	Y00WOMTSR__V00SF2	0.423142807975214	9.0763750521559e-200	4649
8743	Y00WOMTSR__V00SF3	0.493121546525818	1.24785038026126e-281	4646
8744	Y00WOMTSR__V00SF4	0.457948887849804	2.18495328022966e-235	4649
8745	Y00WOMTSR__V00SF5	0.471958345946615	4.01261120154155e-252	4649
8746	Y00WOMTSR__V00SF6	0.288542389785835	4.62742638510154e-86	4647
8747	Y00WOMTSR__V00SF7	0.334999281181553	2.68553176969875e-118	4647
8748	Y00WOMTSR__V00SF8	0.548604642103656	0	4634
8749	Y00WOMTSR__V00SF9	0.184884509255324	6.78706197331833e-34	4649
8750	Y00WOMTSR__V00SLNMCV	0.0466322804447405	0.0728716356540593	4637
8751	Y00WOMTSR__V00SMKPKYR	0.0980277135744805	6.03402159589068e-11	4436
8752	Y00WOMTSR__V00SMOKE	0.0704685480115141	1.61020977927581e-06	4625
8753	Y00WOMTSR__V00SMOKER	0.134169146241065	4.39713494297869e-18	4624
8754	Y00WOMTSR__V00SPIR12	0.207359346792574	2.57184506999029e-46	4648
8755	Y00WOMTSR__V00SPIRCV	0.179376787603574	6.66756488897527e-35	4647
8756	Y00WOMTSR__V00SPNFX	0.0204378206905837	0.164805349799014	4621
8757	Y00WOMTSR__V00SRVDRY	-0.0616079461914665	2.63856285333687e-05	4647
8758	Y00WOMTSR__V00SRVFAT	0.0764189926200824	1.83197879703296e-07	4647
8759	Y00WOMTSR__V00SRVFRT	-0.0633061643351813	1.56962886486911e-05	4647
8760	Y00WOMTSR__V00SRVGRN	-0.0431454750965408	0.00326354349732226	4647
8761	Y00WOMTSR__V00SRVMEAT	0.0415952681944869	0.00456869515100887	4647
8762	Y00WOMTSR__V00SRVVEG	-0.0346014364052935	0.0183334492007402	4647
8763	Y00WOMTSR__V00STEPST1	0.221605730457995	1.24250660135034e-52	4632
8764	Y00WOMTSR__V00STEPST2	0.227563795508005	2.02899986362373e-55	4627
8765	Y00WOMTSR__V00STINJCV	0.0930403129323739	2.14711792838296e-10	4641
8766	Y00WOMTSR__V00STRINJL	0.0359979223211344	0.0141871888969012	4641
8767	Y00WOMTSR__V00STRINJR	0.110359825507209	4.72633224462171e-14	4641
8768	Y00WOMTSR__V00STROKE	0.0399906702314416	0.00670458984178679	4595
8769	Y00WOMTSR__V00STRTBCV	0.0495430164115488	0.044352306196037	4635
8770	Y00WOMTSR__V00SUPB1	-0.0251534225077548	0.0864385347514864	4647
8771	Y00WOMTSR__V00SUPB12	-0.0345484576537936	0.0185127343884528	4647
8772	Y00WOMTSR__V00SUPB2	-0.0251534225077548	0.0864385347514864	4647
8773	Y00WOMTSR__V00SUPB6	-0.0303002924891873	0.0388798386071774	4647
8774	Y00WOMTSR__V00SUPBCAR	-0.0218488494729489	0.13643753514494	4647
8775	Y00WOMTSR__V00SUPCA	-0.0359521014181127	0.0142480349111888	4647
8776	Y00WOMTSR__V00SUPCU	-0.0384853394528442	0.00869625538499854	4647
8777	Y00WOMTSR__V00SUPFE	-0.0176105989409375	0.23003628086044	4647
8778	Y00WOMTSR__V00SUPFOL	-0.0364775551635737	0.0128900119771883	4647
8779	Y00WOMTSR__V00SUPMG	-0.0384853394528442	0.00869625538499854	4647
8780	Y00WOMTSR__V00SUPNIAC	-0.0251534225077548	0.0864385347514864	4647
8781	Y00WOMTSR__V00SUPSE	-0.0293313406232175	0.0455675036880834	4647
8782	Y00WOMTSR__V00SUPVITA	-0.0321349556709236	0.0284821116404012	4647
8783	Y00WOMTSR__V00SUPVITC	-0.0147472519923409	0.314854351247501	4647
8784	Y00WOMTSR__V00SUPVITD	-0.0492549609404513	0.000782839001123974	4647
8785	Y00WOMTSR__V00SUPVITE	0.0041181647270027	0.778973907992673	4647
8786	Y00WOMTSR__V00SUPZINC	-0.0306654693657009	0.0365854057353085	4647
8787	Y00WOMTSR__V00TIMET1	0.267048143255515	1.80740188315247e-76	4632
8788	Y00WOMTSR__V00TIMET2	0.269292324402816	9.60112768847994e-78	4630
8789	Y00WOMTSR__V00TYLEN	0.196427000595786	1.36937342993202e-41	4641
8790	Y00WOMTSR__V00ULCER	0.0768506578344766	2.26209748727576e-07	4526
8791	Y00WOMTSR__V00VIT1	0.0692755437428694	2.57819386911756e-06	4598
8792	Y00WOMTSR__V00VIT10	0.000797923544945895	0.956979774738733	4573
8793	Y00WOMTSR__V00VIT11	0.0349003648942158	0.0182282316207168	4576
8794	Y00WOMTSR__V00VIT12	0.012067039568673	0.414343586010478	4578
8795	Y00WOMTSR__V00VIT13	0.0275413328440704	0.0624463947945535	4577
8796	Y00WOMTSR__V00VIT2	0.00905335486695733	0.540403598440335	4575
8797	Y00WOMTSR__V00VIT3	0.00420888601275766	0.7780304209171	4488
8798	Y00WOMTSR__V00VIT4	0.00961655183683409	0.515919290431558	4566
8799	Y00WOMTSR__V00VIT5	0.007489544547455	0.612811533895885	4568
8800	Y00WOMTSR__V00VIT6	0.0120089451027256	0.416390841161795	4582
8801	Y00WOMTSR__V00VIT7	0.0043803877931311	0.766752695818911	4588
8802	Y00WOMTSR__V00VIT8	0.0149804492026537	0.312049052392807	4556
8803	Y00WOMTSR__V00VIT9	0.0531202921357405	0.000314818822012855	4596
8804	Y00WOMTSR__V00VITACV	0.0580901585133093	0.00793378174184306	4633
8805	Y00WOMTSR__V00VITCCV	0.0641450771159277	0.0018282956437662	4641
8806	Y00WOMTSR__V00VITDCV	0.0858088121708779	2.14406225862142e-06	4636
8807	Y00WOMTSR__V00VITECV	0.0613097340150991	0.0037334035254295	4636
8808	Y00WOMTSR__V00VITM12	0.069029342670517	2.49563088207131e-06	4644
8809	Y00WOMTSR__V00VITMCV	0.0675861561663002	4.04950415335366e-06	4642
8810	Y00WOMTSR__V00W20COMP	0.0520692908811474	0.000389443834376069	4637
8811	Y00WOMTSR__V00WALKER	0.0706486473874057	1.62031540170334e-06	4599
8812	Y00WOMTSR__V00WKHR7CV	-0.0597305499468125	4.65881358420622e-05	4642
8813	Y00WOMTSR__V00WLK20T1	0.0633951548559633	8.8485407648021e-05	4638
8814	Y00WOMTSR__V00WLK20T2	0.0489624114337758	0.00386708838076768	4632
8815	Y00WOMTSR__V00WLKAID	0.0625453948371456	2.05889838492897e-05	4629
8816	Y00WOMTSR__V00WOMADLL	0.561083911512961	0	4638
8817	Y00WOMTSR__V00WOMADLR	0.969679523283598	0	4649
8818	Y00WOMTSR__V00WOMKPL	0.435744123027658	8.9519613169181e-215	4649
8819	Y00WOMTSR__V00WOMKPR	0.877177202205065	0	4649
8820	Y00WOMTSR__V00WOMSTFL	0.471175898078715	2.23863309090511e-255	4644
8821	Y00WOMTSR__V00WOMSTFR	0.822434331126365	0	4649
8822	Y00WOMTSR__V00WOMTSL	0.552455286779582	0	4633
8823	Y00WOMTSR__V00WOMTSR	1	0	4649
8824	Y00WOMTSR__V00WORK7	0.0973408927207535	2.95257275612725e-11	4646
8825	Y00WOMTSR__V00WPLKN1	0.407662080487058	2.02936743280229e-181	4649
8826	Y00WOMTSR__V00WPLKN2	0.459006791981253	2.57365876684986e-236	4643
8827	Y00WOMTSR__V00WPLKN3	0.41432391215696	6.91913366997208e-188	4645
8828	Y00WOMTSR__V00WPLKN4	0.468267549985622	1.38855921116927e-247	4648
8829	Y00WOMTSR__V00WPLKN5	0.498421101134042	5.90790617828647e-286	4649
8830	Y00WOMTSR__V00WPRKN1	0.768117785612265	0	4649
8831	Y00WOMTSR__V00WPRKN2	0.807114634764817	0	4635
8832	Y00WOMTSR__V00WPRKN3	0.644741289363331	0	4645
8833	Y00WOMTSR__V00WPRKN4	0.705793269844513	0	4647
8834	Y00WOMTSR__V00WPRKN5	0.795109260854811	0	4643
8835	Y00WOMTSR__V00WSLKN1	0.455700268584178	1.80318678251874e-232	4643
8836	Y00WOMTSR__V00WSLKN2	0.465614927930112	4.461193412498e-244	4642
8837	Y00WOMTSR__V00WSRKN1	0.732612920961715	0	4646
8838	Y00WOMTSR__V00WSRKN2	0.746355863377959	0	4644
8839	Y00WOMTSR__V00WT25KG	-0.00665915592660977	0.650126870799183	4642
8840	Y00WOMTSR__V00WTMAXKG	0.106725725460655	3.5772497839145e-13	4617
8841	Y00WOMTSR__V00WTMINKG	-0.0268804620356447	0.0671496409890944	4639
8842	Y00WOMTSR__V00YOGA12	0.0254128701194344	0.0831749373393079	4649
8843	Y00WOMTSR__V00YOGACV	0.0308714675375215	0.0353229916861381	4648
8844	Y00WOMTSR__V00ZINCCV	0.0456841572969095	0.0848138681918164	4638
8845	Y01WOMTSR__P01ARTDOC	0.199334431241289	1.03124570613805e-39	4292
8846	Y01WOMTSR__P01ARTDRCV	0.206362334618227	1.72940058103318e-42	4291
8847	Y01WOMTSR__P01ARTHOTH	0.157954478846609	4.95594784601466e-25	4229
8848	Y01WOMTSR__P01BMI	0.200542126467558	3.20850867366736e-40	4296
8849	Y01WOMTSR__P01BP30	0.155783809042629	9.4563125462097e-25	4297
8850	Y01WOMTSR__P01BPACTCV	0.202476666539051	5.91365308779831e-41	4293
8851	Y01WOMTSR__P01BPBEDCV	0.146357911631761	5.79832528495931e-22	4288
8852	Y01WOMTSR__P01BPDAYCV	0.17564207048987	5.18851846907405e-31	4282
8853	Y01WOMTSR__P01BPTOT	0.178961587623877	3.37048341619875e-32	4289
8854	Y01WOMTSR__P01BROHRCV	0.0078183451589033	0.610449714962358	4248
8855	Y01WOMTSR__P01BROKRCV	0.0106943757679495	0.486212077346136	4242
8856	Y01WOMTSR__P01CLAU	0.0395989714049229	0.0101904364012966	4209
8857	Y01WOMTSR__P01DADHRCV	0.0330996329815232	0.0309640407311155	4249
8858	Y01WOMTSR__P01DADKRCV	0.00400646969902312	0.794265442025625	4239
8859	Y01WOMTSR__P01FAMHR	0.0356761869246177	0.0200260709144706	4250
8860	Y01WOMTSR__P01FAMKR	0.0184158070059431	0.230402422796632	4243
8861	Y01WOMTSR__P01GOUTCV	0.0409863019886988	0.00775516983142868	4219
8862	Y01WOMTSR__P01HEIGHT	-0.0499254225904897	0.00117266101732349	4223
8863	Y01WOMTSR__P01HPL12CV	0.13095239722551	7.51830915412763e-18	4285
8864	Y01WOMTSR__P01HPNL12	0.0829082318834127	5.42325644872253e-08	4288
8865	Y01WOMTSR__P01HPNR12	0.159899319354515	5.77643242602867e-26	4290
8866	Y01WOMTSR__P01HPR12CV	0.189508113351878	5.73259702898809e-36	4289
8867	Y01WOMTSR__P01HRS	0.0138182108535294	0.365044324648236	4299
8868	Y01WOMTSR__P01INJL	0.0266206530905249	0.0822276070970897	4263
8869	Y01WOMTSR__P01INJR	0.122292569256227	1.21400743911452e-15	4253
8870	Y01WOMTSR__P01KPA30CV	0.332577412421242	5.63342405480281e-111	4277
8871	Y01WOMTSR__P01KPACDCV	0.314173781810702	1.17782515273152e-98	4279
8872	Y01WOMTSR__P01KPACT30	0.330497383693124	6.52255186086722e-110	4292
8873	Y01WOMTSR__P01KPACTCV	0.348937577176991	3.19264078588071e-121	4277
8874	Y01WOMTSR__P01KPL12CV	0.273978164657453	1.09958877230722e-74	4287
8875	Y01WOMTSR__P01KPL30CV	0.293813464889889	4.68485998857456e-86	4284
8876	Y01WOMTSR__P01KPMED	0.314617603059484	2.49588854388883e-99	4296
8877	Y01WOMTSR__P01KPMEDCV	0.306897420889731	3.08656767659576e-94	4290
8878	Y01WOMTSR__P01KPNL12	0.19579963572513	2.28007004121024e-38	4294
8879	Y01WOMTSR__P01KPNLEV	0.207340293676919	7.76556238481645e-43	4286
8880	Y01WOMTSR__P01KPNR12	0.285876776011661	1.34944308567647e-81	4296
8881	Y01WOMTSR__P01KPNREV	0.340237863508956	1.95964233777528e-116	4279
8882	Y01WOMTSR__P01KPR12CV	0.393238850038682	3.518682769666e-158	4277
8883	Y01WOMTSR__P01KPR30CV	0.420570058936304	6.42508739403092e-183	4276
8884	Y01WOMTSR__P01KSURGL	0.0104653371321442	0.493117704287412	4291
8885	Y01WOMTSR__P01KSURGR	0.123083885841708	5.86567799687127e-16	4292
8886	Y01WOMTSR__P01KSX	0.424188481991079	7.29324725325708e-181	4275
8887	Y01WOMTSR__P01LH1CV	0.0140153064620068	0.359533799566571	4276
8888	Y01WOMTSR__P01LH2CV	0.0133695788700352	0.383215090335398	4256
8889	Y01WOMTSR__P01LH3CV	0.0142276289001081	0.352751875595366	4268
8890	Y01WOMTSR__P01LH4CV	0.00672770948565641	0.660485842708932	4265
8891	Y01WOMTSR__P01LH5CV	0.024598179422541	0.108685229616401	4254
8892	Y01WOMTSR__P01LHBE	0.046306488949572	0.100897300000589	4296
8893	Y01WOMTSR__P01LKP30CV	0.233596489413752	2.85349911694211e-54	4291
8894	Y01WOMTSR__P01LKSX	0.280505221490306	3.8558804403564e-77	4297
8895	Y01WOMTSR__P01LSXKOA	0.270915789263304	7.45868838959983e-73	4278
8896	Y01WOMTSR__P01LXRKOA	0.149625643277692	7.64277273767197e-23	4278
8897	Y01WOMTSR__P01LXRKOA2	0.170813766621702	6.90969783940428e-25	4278
8898	Y01WOMTSR__P01MOMHRCV	0.0364253602712258	0.0175882926839187	4248
8899	Y01WOMTSR__P01MOMKRCV	0.0117777900005244	0.443251229074299	4240
8900	Y01WOMTSR__P01OABCKCV	0.123167904983682	1.69937612779318e-15	4149
8901	Y01WOMTSR__P01OADEGCV	0.255521960212371	4.74037555927276e-62	4095
8902	Y01WOMTSR__P01OAGRDL	0.169476426856114	5.75997695138083e-26	4277
8903	Y01WOMTSR__P01OAGRDR	0.239234449062604	3.83235319609311e-53	4264
8904	Y01WOMTSR__P01OAHIPCV	0.0941386377178311	1.18703787362695e-09	4158
8905	Y01WOMTSR__P01OAHNDCV	0.0704999276715435	5.30120248302143e-06	4162
8906	Y01WOMTSR__P01OAOTHCV	0.0843697008011497	4.91519150371297e-08	4167
8907	Y01WOMTSR__P01OTARTCV	0.0518856336290723	0.000790167111675302	4181
8908	Y01WOMTSR__P01PMLKRCV	0.369202334783304	2.43494772636535e-128	4288
8909	Y01WOMTSR__P01PMRKRCV	0.527560833378702	6.19530589841896e-294	4288
8910	Y01WOMTSR__P01RAIA	0.113347704244259	1.67330740057969e-13	4206
8911	Y01WOMTSR__P01RASTASV	0.116499558380364	5.42651671490923e-12	4300
8912	Y01WOMTSR__P01RATOTCV	0.135369960104937	2.27275957420441e-16	4300
8913	Y01WOMTSR__P01RH1CV	0.017059609087572	0.26539282571019	4264
8914	Y01WOMTSR__P01RH2CV	0.0103335414405423	0.500034804539519	4262
8915	Y01WOMTSR__P01RH3CV	0.00962180235220315	0.530258609200189	4257
8916	Y01WOMTSR__P01RH4CV	0.0215914954026515	0.158298284103927	4271
8917	Y01WOMTSR__P01RH5CV	0.00521655909797327	0.733479871335836	4263
8918	Y01WOMTSR__P01RHBE	0.0286547830680312	0.619456496367668	4297
8919	Y01WOMTSR__P01RKP30CV	0.350813763193812	1.69010784604504e-124	4291
8920	Y01WOMTSR__P01RKSX	0.421868224741871	2.01003617980616e-183	4296
8921	Y01WOMTSR__P01RSXKOA	0.380485686769286	5.96460630224032e-147	4264
8922	Y01WOMTSR__P01RXRKOA	0.185685531874198	2.20112710402775e-34	4264
8923	Y01WOMTSR__P01RXRKOA2	0.239208308427997	2.56687454978475e-51	4264
8924	Y01WOMTSR__P01SISHRCV	0.00234586553986842	0.878515818883545	4248
8925	Y01WOMTSR__P01SISKRCV	0.0448719709779778	0.00346892190970598	4241
8926	Y01WOMTSR__P01SVLKJSL	0.0227810827106484	0.329604309049694	4279
8927	Y01WOMTSR__P01SVLKJSM	0.0939389218157581	5.91288202857252e-09	4278
8928	Y01WOMTSR__P01SVLKMI	0.0146500190621734	0.336834704952771	4300
8929	Y01WOMTSR__P01SVLKOST	0.15706795054104	6.47416268671451e-24	4278
8930	Y01WOMTSR__P01SVRKJSL	0.0976511370418818	1.35674363043387e-09	4265
8931	Y01WOMTSR__P01SVRKJSM	0.162795094120304	1.36759453238126e-25	4266
8932	Y01WOMTSR__P01SVRKMI	0.0100752187058373	0.508932407272559	4300
8933	Y01WOMTSR__P01SVRKOST	0.190998663460991	4.04346488593934e-35	4265
8934	Y01WOMTSR__P01SVXRLKR	0.0415793428185112	0.00639273036144765	4300
8935	Y01WOMTSR__P01SVXRRKR	0.0101194714329592	0.507073012435016	4300
8936	Y01WOMTSR__P01SXKOA	0.398312126473347	1.59915445981832e-160	4299
8937	Y01WOMTSR__P01TJE30CV	0.0769751172921195	4.41582475674878e-07	4294
8938	Y01WOMTSR__P01TJE30WC	0.112854704262129	3.26604520123126e-11	4294
8939	Y01WOMTSR__P01TJF30CV	0.0676453640394527	9.05602137292361e-06	4298
8940	Y01WOMTSR__P01TJF30WC	0.0864558566955749	1.72771525866294e-06	4298
8941	Y01WOMTSR__P01TMJE6M	0.0826310982018778	5.85966086939458e-08	4295
8942	Y01WOMTSR__P01TMJF6M	0.0807751726084422	1.13731910970434e-07	4299
8943	Y01WOMTSR__P01WEIGHT	0.128809718770605	2.33950360972409e-17	4296
8944	Y01WOMTSR__P01XRKOA	0.190286384828707	4.01666314597071e-34	4299
8945	Y01WOMTSR__P02ACTRISK	0.0162059846452934	0.289490741095587	4274
8946	Y01WOMTSR__P02CNCR3	0.0255477935916645	0.0940741217189038	4296
8947	Y01WOMTSR__P02FAMHXKR	0.000899067127957572	0.953219963510451	4260
8948	Y01WOMTSR__P02HISP	0.0304310595701851	0.0460267646179049	4299
8949	Y01WOMTSR__P02JBMP	0.0344497449798142	0.0242603260110604	4277
8950	Y01WOMTSR__P02JBMPCV	0.0476270597972611	0.0213162692470815	4274
8951	Y01WOMTSR__P02KINJ	0.0388651796036859	0.011098795193064	4269
8952	Y01WOMTSR__P02KPMED	0.294828164998986	6.97252725459887e-87	4295
8953	Y01WOMTSR__P02KPMEDCV	0.315123111801051	2.07684917560069e-99	4285
8954	Y01WOMTSR__P02KPN	0.197322811074694	5.37959859322772e-39	4299
8955	Y01WOMTSR__P02KPNLCV	0.279006499177353	2.56096725128371e-77	4277
8956	Y01WOMTSR__P02KPNRCV	0.423374035713463	2.45840613953921e-185	4270
8957	Y01WOMTSR__P02KRS3	0.147296803233469	2.67557628600251e-21	4095
8958	Y01WOMTSR__P02KRS3CV	0.152793343791191	1.0226252922727e-21	4095
8959	Y01WOMTSR__P02KRSCV	0.0459654674864406	0.0106849679108882	4295
8960	Y01WOMTSR__P02KSURG	0.0711480792549624	3.0512940258767e-06	4295
8961	Y01WOMTSR__P02KSURGCV	0.0402987313860154	0.00825807810366791	4295
8962	Y01WOMTSR__P02PA1	0.00362788703233829	0.812487248620181	4278
8963	Y01WOMTSR__P02PA2	0.0095153074646668	0.533574932743531	4283
8964	Y01WOMTSR__P02PA3	0.0179808237912115	0.239944718457223	4273
8965	Y01WOMTSR__P02PA4	0.0183986545475298	0.229904453583196	4260
8966	Y01WOMTSR__P02RACE	0.258786694104261	3.37374537394748e-64	4296
8967	Y01WOMTSR__P02SEX	0.112131475141188	1.65483490284012e-13	4300
8968	Y01WOMTSR__V0020MPACE	-0.218177612806577	2.202636704859e-47	4289
8969	Y01WOMTSR__V00400MCMP	0.163996065723055	2.48132222425985e-24	4291
8970	Y01WOMTSR__V00400MTIM	0.219312562851103	8.11359378836568e-47	4191
8971	Y01WOMTSR__V00400MTR	-0.0732072537966033	2.07542439106922e-06	4194
8972	Y01WOMTSR__V00400PAIN	0.349065699312675	1.71241206946317e-117	4187
8973	Y01WOMTSR__V00ABCIRC	0.151786400803606	1.7706925768372e-23	4280
8974	Y01WOMTSR__V00ACUSCV	0.0101742676666603	0.505222018522588	4291
8975	Y01WOMTSR__V00ACUTCV	0.0198909086974705	0.192515628622313	4294
8976	Y01WOMTSR__V00AGE	-0.0287987258523177	0.0589855094929098	4300
8977	Y01WOMTSR__V00ANTOXCV	0.0606217836350098	0.00758755262522451	4283
8978	Y01WOMTSR__V00ASTHMA	0.0933399695777786	1.22347402926681e-09	4223
8979	Y01WOMTSR__V00BAPCARB	-0.0540102574215356	0.000395233852987108	4300
8980	Y01WOMTSR__V00BAPFAT	0.0651289091414436	1.91924125025451e-05	4300
8981	Y01WOMTSR__V00BAPPROT	-0.0459099672822867	0.0026019140084733	4300
8982	Y01WOMTSR__V00BCARCV	0.0474071895164771	0.0867549386171107	4280
8983	Y01WOMTSR__V00BISPHOS	0.01356719337762	0.374544685040017	4286
8984	Y01WOMTSR__V00BISPTYP	0.0170288602251546	0.871204225199959	4285
8985	Y01WOMTSR__V00BONEFX	0.000565869147596467	0.97046033599237	4285
8986	Y01WOMTSR__V00BPDIAS	0.0433571386990711	0.00446030520172632	4300
8987	Y01WOMTSR__V00BPSYS	0.0659048333723892	1.52452311326383e-05	4300
8988	Y01WOMTSR__V00BRAC12	0.0888293685733239	5.38633340281599e-09	4300
8989	Y01WOMTSR__V00BRACCV	0.0799859110078155	1.52029394900934e-07	4297
8990	Y01WOMTSR__V00BYPLEG	0.0469558309313947	0.00210585469501547	4286
8991	Y01WOMTSR__V00CALCMCV	0.0664806517420834	0.00192927163460891	4292
8992	Y01WOMTSR__V00CAM12	0.0655655599681222	1.70954856580791e-05	4294
8993	Y01WOMTSR__V00CANCER	0.00543464427282363	0.723318618859958	4246
8994	Y01WOMTSR__V00CANEUSE	0.0352327288031699	0.0225047844994967	4194
8995	Y01WOMTSR__V00CAPSNCV	0.0504443301780097	0.000957125951321682	4284
8996	Y01WOMTSR__V00CEMPLOY	0.219752309850424	1.20757318677001e-45	4282
8997	Y01WOMTSR__V00CESD	0.219828517807774	5.3689886898635e-48	4280
8998	Y01WOMTSR__V00CESD1	0.199237969947574	3.99800457353984e-37	4258
8999	Y01WOMTSR__V00CESD10	0.128873359863424	1.93408320010737e-15	4279
9000	Y01WOMTSR__V00CESD11	0.170332724677189	3.93746777483021e-27	4283
9001	Y01WOMTSR__V00CESD12	0.146411843996147	6.79564366695636e-20	4266
9002	Y01WOMTSR__V00CESD13	0.189783710112506	4.23230661485268e-33	4193
9003	Y01WOMTSR__V00CESD14	0.16305205246761	7.77314629407806e-25	4284
9004	Y01WOMTSR__V00CESD15	0.150553182984128	5.61360140145699e-21	4252
9005	Y01WOMTSR__V00CESD16	0.153270776328221	6.74497356413953e-22	4281
9006	Y01WOMTSR__V00CESD17	0.181596316067112	6.63081960233612e-31	4283
9007	Y01WOMTSR__V00CESD18	0.152220151881054	1.3846450116249e-21	4279
9008	Y01WOMTSR__V00CESD19	0.111272182631286	1.87332694893216e-11	4254
9009	Y01WOMTSR__V00CESD2	0.182984874205808	1.9357863990782e-31	4290
9010	Y01WOMTSR__V00CESD20	0.225636637684831	3.06486213063205e-48	4286
9011	Y01WOMTSR__V00CESD3	0.173584161098284	3.84914347330735e-28	4275
9012	Y01WOMTSR__V00CESD4	0.135897910828977	6.97268490130069e-17	4206
9013	Y01WOMTSR__V00CESD5	0.173170736005599	4.39219594466191e-28	4287
9014	Y01WOMTSR__V00CESD6	0.153170788989363	7.37996323685886e-22	4279
9015	Y01WOMTSR__V00CESD7	0.235931200236475	8.66606053250686e-53	4278
9016	Y01WOMTSR__V00CESD8	0.154562793271259	4.43228899468939e-22	4244
9017	Y01WOMTSR__V00CESD9	0.144791627079205	1.6557738122093e-19	4278
9018	Y01WOMTSR__V00CHELCV	3.33200093731253e-08	NA	4294
9019	Y01WOMTSR__V00CHIRCV	0.065351963868641	1.82116348823873e-05	4294
9020	Y01WOMTSR__V00CHNFQCV	0.0367437294460965	0.217090233134083	4274
9021	Y01WOMTSR__V00CHON	0.00857035799712147	0.57502592265148	4282
9022	Y01WOMTSR__V00COMORB	0.123500773882921	5.21274001393388e-16	4278
9023	Y01WOMTSR__V00COMP10	0.152021099964601	1.31268055564628e-23	4292
9024	Y01WOMTSR__V00COXIBS	0.124749374831299	2.30022066486658e-16	4295
9025	Y01WOMTSR__V00CS5	0.11876564418929	6.1589179690939e-15	4286
9026	Y01WOMTSR__V00CSPACE	-0.280633401660798	7.63963835407337e-75	4087
9027	Y01WOMTSR__V00CSTIME1	0.282286255996076	1.13904070440042e-75	4083
9028	Y01WOMTSR__V00CSTIME2	0.273626535295017	4.22436339384433e-70	4028
9029	Y01WOMTSR__V00CSTREP1	0.0989356892638036	6.71923029585744e-09	4166
9030	Y01WOMTSR__V00CSTREP2	0.0883612494969626	5.17393063222257e-07	4089
9031	Y01WOMTSR__V00CSTSGL	0.15277906980403	8.02971524983513e-22	4294
9032	Y01WOMTSR__V00CUREMP	0.0629243758031579	3.65679576159354e-05	4298
9033	Y01WOMTSR__V00DIAB	0.117176502433032	2.13273553596981e-14	4227
9034	Y01WOMTSR__V00DIET12	0.0559741749586059	0.000241601375359169	4297
9035	Y01WOMTSR__V00DIETCV	0.0383198482664996	0.0120109285670542	4296
9036	Y01WOMTSR__V00DILKN1	0.425715503083996	2.30263426673535e-184	4294
9037	Y01WOMTSR__V00DILKN10	0.444872744791627	1.22985878949225e-203	4297
9038	Y01WOMTSR__V00DILKN11	0.439307440576115	6.0142582409045e-198	4297
9039	Y01WOMTSR__V00DILKN12	0.381053912705337	2.19736485103236e-144	4295
9040	Y01WOMTSR__V00DILKN13	0.503063841168188	1.62847886684228e-218	3484
9041	Y01WOMTSR__V00DILKN14	0.423283366531334	4.14531154741455e-182	4296
9042	Y01WOMTSR__V00DILKN15	0.472550729314127	1.8601240749838e-233	4295
9043	Y01WOMTSR__V00DILKN16	0.455190977656478	3.45426183672332e-201	4033
9044	Y01WOMTSR__V00DILKN17	0.447142538175597	1.92949489329057e-204	4265
9045	Y01WOMTSR__V00DILKN2	0.423367559719102	5.63330792477914e-182	4291
9046	Y01WOMTSR__V00DILKN3	0.433814996834439	1.95069620005153e-192	4297
9047	Y01WOMTSR__V00DILKN4	0.428282197801685	5.48336139299007e-187	4297
9048	Y01WOMTSR__V00DILKN5	0.444644547285847	1.42277222070939e-195	4133
9049	Y01WOMTSR__V00DILKN6	0.423230508291434	5.1404495274491e-182	4295
9050	Y01WOMTSR__V00DILKN7	0.464022661264725	4.23551694287939e-224	4298
9051	Y01WOMTSR__V00DILKN8	0.449849866934478	7.08709526828278e-206	4237
9052	Y01WOMTSR__V00DILKN9	0.436588488356048	3.68072723891202e-195	4296
9053	Y01WOMTSR__V00DIRKN1	0.566885688840052	0	4293
9054	Y01WOMTSR__V00DIRKN10	0.562863094232484	0	4296
9055	Y01WOMTSR__V00DIRKN11	0.577432884939846	0	4294
9056	Y01WOMTSR__V00DIRKN12	0.516182862633869	1.10670966582745e-286	4296
9057	Y01WOMTSR__V00DIRKN13	0.618103104800241	0	3471
9058	Y01WOMTSR__V00DIRKN14	0.538520949501828	3.87998990706708e-317	4297
9059	Y01WOMTSR__V00DIRKN15	0.586923492270678	0	4298
9060	Y01WOMTSR__V00DIRKN16	0.612992877259434	0	4035
9061	Y01WOMTSR__V00DIRKN17	0.578830555255953	0	4268
9062	Y01WOMTSR__V00DIRKN2	0.589556105957245	0	4290
9063	Y01WOMTSR__V00DIRKN3	0.586294052642419	0	4296
9064	Y01WOMTSR__V00DIRKN4	0.566041023362885	0	4299
9065	Y01WOMTSR__V00DIRKN5	0.577451731436186	0	4124
9066	Y01WOMTSR__V00DIRKN6	0.569782433564716	0	4295
9067	Y01WOMTSR__V00DIRKN7	0.619745299028691	0	4298
9068	Y01WOMTSR__V00DIRKN8	0.611547466707062	0	4236
9069	Y01WOMTSR__V00DIRKN9	0.555088041007389	0	4293
9070	Y01WOMTSR__V00DISCOMF	0.190295680972467	1.7436317912151e-35	4193
9071	Y01WOMTSR__V00DOXYCYC	0.0138054618048874	0.365766074017615	4294
9072	Y01WOMTSR__V00DRKMORE	0.0444171368036606	0.00360845726381968	4292
9073	Y01WOMTSR__V00DRNKAMT	0.147082906189276	1.99145533001321e-17	4297
9074	Y01WOMTSR__V00DTACAR	-0.00705979683356688	0.643498404916563	4300
9075	Y01WOMTSR__V00DTAIU	0.0136310359464798	0.371520723595045	4300
9076	Y01WOMTSR__V00DTANZN	0.0304808849237467	0.0456463945663839	4300
9077	Y01WOMTSR__V00DTARE	0.0121715710514554	0.424904848320725	4300
9078	Y01WOMTSR__V00DTB1	0.0059496727362005	0.69650981276043	4300
9079	Y01WOMTSR__V00DTB12	0.00274986584862198	0.856941644560727	4300
9080	Y01WOMTSR__V00DTB6	0.0254286544532484	0.0954640754649603	4300
9081	Y01WOMTSR__V00DTBCAR	0.0264810111967435	0.0825151102698691	4300
9082	Y01WOMTSR__V00DTCAFFN	0.0846773743797787	2.68168561581253e-08	4300
9083	Y01WOMTSR__V00DTCALC	-0.00976127135888958	0.522225576075761	4300
9084	Y01WOMTSR__V00DTCARB	0.0326057924902694	0.0325125538372311	4300
9085	Y01WOMTSR__V00DTCHOL	0.0677649300948093	8.68898368525211e-06	4300
9086	Y01WOMTSR__V00DTCRYP	-0.0354036983644476	0.0202529444818182	4300
9087	Y01WOMTSR__V00DTCYST	0.0404228555648853	0.00802498663089304	4300
9088	Y01WOMTSR__V00DTDAID	-0.00221175034184262	0.88471704634495	4300
9089	Y01WOMTSR__V00DTDFIB	-0.00814902986216558	0.593188549919555	4300
9090	Y01WOMTSR__V00DTFAT	0.0818518403836275	7.66490395336952e-08	4300
9091	Y01WOMTSR__V00DTFE	0.0217178924644847	0.154477933343399	4300
9092	Y01WOMTSR__V00DTFOL	0.00231035261398015	0.879615932179912	4300
9093	Y01WOMTSR__V00DTGEN	-0.00221175034184262	0.88471704634495	4300
9094	Y01WOMTSR__V00DTKCAL	0.0482844737799337	0.00153940147134275	4300
9095	Y01WOMTSR__V00DTLIN	0.0766066651346823	4.92104011909639e-07	4300
9096	Y01WOMTSR__V00DTLUT	0.0194306696947146	0.202697428815215	4300
9097	Y01WOMTSR__V00DTLYC	-0.0219419332633895	0.15026852339077	4300
9098	Y01WOMTSR__V00DTMETH	0.0488373738237081	0.00135786340376895	4300
9099	Y01WOMTSR__V00DTMG	-0.00686571993837665	0.65264570968813	4300
9100	Y01WOMTSR__V00DTNA	0.0556674801197185	0.000260072663051744	4300
9101	Y01WOMTSR__V00DTNIAC	0.03371489783158	0.0270483454621726	4300
9102	Y01WOMTSR__V00DTOLEC	0.0795849768252102	1.7367719691052e-07	4300
9103	Y01WOMTSR__V00DTPHOS	0.008727489518787	0.567224241588889	4300
9104	Y01WOMTSR__V00DTPOTA	-0.00118029418806705	0.93832555395101	4300
9105	Y01WOMTSR__V00DTPROA	0.0146616015258168	0.336452800375719	4300
9106	Y01WOMTSR__V00DTPROT	0.0334243074268964	0.0283973073994424	4300
9107	Y01WOMTSR__V00DTRET	-0.00548380799868446	0.719224448854884	4300
9108	Y01WOMTSR__V00DTRIBO	0.00433261191547848	0.776389616451764	4300
9109	Y01WOMTSR__V00DTSF	0.0305690277207943	0.045023931651034	4300
9110	Y01WOMTSR__V00DTSFAT	0.0842601498888938	3.13825190118348e-08	4300
9111	Y01WOMTSR__V00DTVITC	-0.0192812238730263	0.206192589571444	4300
9112	Y01WOMTSR__V00DTVITD	-0.00961755935388532	0.528369618571572	4300
9113	Y01WOMTSR__V00DTVITE	0.0212077255402789	0.164396639692579	4300
9114	Y01WOMTSR__V00DTVITK	0.0149479967506225	0.327098230924673	4300
9115	Y01WOMTSR__V00DTZINC	0.0125010614626961	0.412476616426847	4300
9116	Y01WOMTSR__V00EDCV	0.235880910869345	4.27142251143391e-51	4299
9117	Y01WOMTSR__V00EKRSL	0.0145746822126987	0.359730216667795	3951
9118	Y01WOMTSR__V00EKRSR	0.014755380252176	0.353195416448541	3961
9119	Y01WOMTSR__V00FALL	0.0511624812845431	0.000842159522082797	4255
9120	Y01WOMTSR__V00FALLCV	0.0847661618978721	3.68607905188885e-06	4248
9121	Y01WOMTSR__V00FFQ1	0.0462065599089715	0.327529092739605	4300
9122	Y01WOMTSR__V00FFQ10	0.0393199340266722	0.577370360227557	4289
9123	Y01WOMTSR__V00FFQ11	0.0740770521830858	0.00267325460463009	4295
9124	Y01WOMTSR__V00FFQ12	0.0572877577671754	0.0789677339185211	4298
9125	Y01WOMTSR__V00FFQ13	0.0670185582602378	0.0132778433780651	4296
9126	Y01WOMTSR__V00FFQ14	0.0373790774867251	0.647438188212649	4296
9127	Y01WOMTSR__V00FFQ15	0.077088337299394	0.000603209739255635	4294
9128	Y01WOMTSR__V00FFQ16	0.0460570146770954	0.33399666949846	4291
9129	Y01WOMTSR__V00FFQ17	0.0781099262605868	0.000950111243687301	4296
9130	Y01WOMTSR__V00FFQ18	0.054130389705482	0.127601903582143	4289
9131	Y01WOMTSR__V00FFQ19	0.0952675217333826	4.79374741295708e-06	4290
9132	Y01WOMTSR__V00FFQ2	0.12156570275851	8.00923570530637e-11	4297
9133	Y01WOMTSR__V00FFQ20	0.0885969136551622	4.44706158844718e-05	4293
9134	Y01WOMTSR__V00FFQ21	0.0773781441625675	0.00115296391782649	4296
9135	Y01WOMTSR__V00FFQ22	0.0579432951424029	0.0711243553525311	4298
9136	Y01WOMTSR__V00FFQ23	0.0904959184567736	2.39623880924814e-05	4294
9137	Y01WOMTSR__V00FFQ24	0.120507924737158	1.37387329984418e-10	4292
9138	Y01WOMTSR__V00FFQ25	0.0732532188275788	0.00326022205176989	4296
9139	Y01WOMTSR__V00FFQ26	0.0567205835850938	0.0871748735348817	4288
9140	Y01WOMTSR__V00FFQ27	0.0720858003169427	0.00430630497739557	4296
9141	Y01WOMTSR__V00FFQ28	0.0753840367471475	0.00191808432807119	4298
9142	Y01WOMTSR__V00FFQ29	0.0875503450496477	6.09486219317853e-05	4298
9143	Y01WOMTSR__V00FFQ3	0.073695574587685	0.00292245415675151	4297
9144	Y01WOMTSR__V00FFQ30	0.0190572297753529	0.211566013554665	4299
9145	Y01WOMTSR__V00FFQ31	0.0416625265862904	0.494252442018144	4265
9146	Y01WOMTSR__V00FFQ32	0.0724637909702502	0.002144756956771	4265
9147	Y01WOMTSR__V00FFQ33	0.0670809050838734	0.0138079905968765	4264
9148	Y01WOMTSR__V00FFQ34	0.0452428153436767	0.365870426603555	4265
9149	Y01WOMTSR__V00FFQ35	0.0155001279025528	0.607461347025735	4152
9150	Y01WOMTSR__V00FFQ36	0.059032988200464	0.061199363049908	4273
9151	Y01WOMTSR__V00FFQ37	0.198830971255708	4.64632056277195e-33	4273
9152	Y01WOMTSR__V00FFQ38	0.0540919271286792	0.130237075438494	4272
9153	Y01WOMTSR__V00FFQ39	0.0498213161516718	0.0054058910613357	4204
9154	Y01WOMTSR__V00FFQ4	0.0931119059293559	9.93488727936392e-06	4295
9155	Y01WOMTSR__V00FFQ40	0.166655913818192	3.07097134086326e-22	4272
9156	Y01WOMTSR__V00FFQ41	0.0261422624349491	0.939490336326549	4272
9157	Y01WOMTSR__V00FFQ42	0.091992749879812	1.5710882451237e-05	4273
9158	Y01WOMTSR__V00FFQ43	0.0613192501110752	0.0413279530824275	4273
9159	Y01WOMTSR__V00FFQ44	0.0480516762294431	0.0128112847586066	3773
9160	Y01WOMTSR__V00FFQ45	0.0528447002031628	0.151344588900121	4296
9161	Y01WOMTSR__V00FFQ46	0.120164735161797	1.58531236828205e-10	4295
9162	Y01WOMTSR__V00FFQ47	0.04664482151978	0.228958988154638	4295
9163	Y01WOMTSR__V00FFQ48	0.0566268102086631	0.0884433211945947	4288
9164	Y01WOMTSR__V00FFQ49	0.0635381646061946	0.0267755872842323	4292
9165	Y01WOMTSR__V00FFQ5	0.0704256118665	0.000103062368521965	4236
9166	Y01WOMTSR__V00FFQ50	0.0580445401800265	0.0704303051839221	4292
9167	Y01WOMTSR__V00FFQ51	0.0594396527761444	0.0558005470797152	4294
9168	Y01WOMTSR__V00FFQ52	0.0829299486092376	0.000250198631569417	4293
9169	Y01WOMTSR__V00FFQ53	0.101022977348062	5.79997391331566e-07	4291
9170	Y01WOMTSR__V00FFQ54	0.0753216656991224	0.00196578318985328	4294
9171	Y01WOMTSR__V00FFQ55	0.0561512128879002	0.0941605518222668	4298
9172	Y01WOMTSR__V00FFQ56	0.0881476288597908	5.09670062210743e-05	4295
9173	Y01WOMTSR__V00FFQ57	0.0463471157808106	0.323492509015767	4297
9174	Y01WOMTSR__V00FFQ58	0.0428578778004208	0.445121502966301	4293
9175	Y01WOMTSR__V00FFQ59	0.0441355973948288	0.398302371761021	4298
9176	Y01WOMTSR__V00FFQ6	0.0388374884281462	0.59410344513034	4296
9177	Y01WOMTSR__V00FFQ60	0.0298959711579649	0.15527562926561	4169
9178	Y01WOMTSR__V00FFQ61	0.0458186835557078	0.341328401538446	4294
9179	Y01WOMTSR__V00FFQ62	0.0904769159095648	2.39465772905453e-05	4296
9180	Y01WOMTSR__V00FFQ63	0.127436430958564	4.39906662551776e-12	4296
9181	Y01WOMTSR__V00FFQ64	0.167530546452802	1.1892728237269e-22	4297
9182	Y01WOMTSR__V00FFQ65	0.0963331968413257	3.19447389026023e-06	4297
9183	Y01WOMTSR__V00FFQ66	0.0960505365069357	3.54793864538016e-06	4296
9184	Y01WOMTSR__V00FFQ67	0.124093424499976	2.32646906451819e-12	4278
9185	Y01WOMTSR__V00FFQ68	0.0812827953143282	0.000394639636155255	4299
9186	Y01WOMTSR__V00FFQ69	0.124335235273534	2.04357739496565e-11	4299
9187	Y01WOMTSR__V00FFQ7	0.0710240880769684	0.00552314643398777	4295
9188	Y01WOMTSR__V00FFQ70	0.106960656935435	5.47159091985748e-08	4294
9189	Y01WOMTSR__V00FFQ71	0.159715500391099	2.51105721530424e-20	4297
9190	Y01WOMTSR__V00FFQ72	0.0775505020535232	0.00109664519700264	4298
9191	Y01WOMTSR__V00FFQ73	0.0415785970673738	0.00640598542099474	4298
9192	Y01WOMTSR__V00FFQ8	0.0602455082553111	0.0484344127076172	4297
9193	Y01WOMTSR__V00FFQ9	0.0660989110170725	0.0162083768099842	4290
9194	Y01WOMTSR__V00FFQ90	0.0579089460567405	0.00639774131760937	4261
9195	Y01WOMTSR__V00FFQSZ1	0.0219188486405776	0.575643168876764	4133
9196	Y01WOMTSR__V00FFQSZ10	0.0758623411309728	5.4827610146375e-05	3878
9197	Y01WOMTSR__V00FFQSZ11	0.0772808662654606	6.30484762268023e-05	3688
9198	Y01WOMTSR__V00FFQSZ12	0.0594723870367678	0.00191909119733327	4204
9199	Y01WOMTSR__V00FFQSZ13	0.0400490028340825	0.0904772280497007	4040
9200	Y01WOMTSR__V00FFQSZ14	0.0564868641010456	0.00372475228529999	4218
9201	Y01WOMTSR__V00FFQSZ15	0.0493482899966121	0.0320604789836997	3613
9202	Y01WOMTSR__V00FFQSZ16	0.0557304684679984	0.00472898718824808	4169
9203	Y01WOMTSR__V00FFQSZ17	0.0194994150749316	0.676381166666156	4015
9204	Y01WOMTSR__V00FFQSZ19	0.0251881331837413	0.447486192062463	4191
9205	Y01WOMTSR__V00FFQSZ2	0.0251166237514372	0.492076813588633	3820
9206	Y01WOMTSR__V00FFQSZ20	0.0335309260263426	0.203113119102948	4097
9207	Y01WOMTSR__V00FFQSZ21	0.0539397814740102	0.00677932012369364	4185
9208	Y01WOMTSR__V00FFQSZ22	0.0632210844938519	0.00137652644026913	3896
9209	Y01WOMTSR__V00FFQSZ23	0.0597330360201863	0.00248681128288915	4013
9210	Y01WOMTSR__V00FFQSZ24	0.0353363488392891	0.154164128928135	4208
9211	Y01WOMTSR__V00FFQSZ25	0.035485053153578	0.161821247139707	4083
9212	Y01WOMTSR__V00FFQSZ26	0.0157404616606385	0.811630923617116	3866
9213	Y01WOMTSR__V00FFQSZ27	0.0661161142008205	0.000808659369294464	3819
9214	Y01WOMTSR__V00FFQSZ28	0.0536581059823099	0.00688065698387716	4218
9215	Y01WOMTSR__V00FFQSZ29	0.0248249470259787	0.281719979228384	4113
9216	Y01WOMTSR__V00FFQSZ3	0.0438343102039473	0.0363064180048218	3451
9217	Y01WOMTSR__V00FFQSZ31	0.0532254719165977	0.0098108323519271	4017
9218	Y01WOMTSR__V00FFQSZ33	0.0300742945744635	0.307226172555903	3989
9219	Y01WOMTSR__V00FFQSZ34	0.0666257338072298	0.000591674678806767	3909
9220	Y01WOMTSR__V00FFQSZ36	0.0596756300037744	0.00289921667907684	3929
9221	Y01WOMTSR__V00FFQSZ38	0.0631005985163827	0.000846468933362541	4169
9222	Y01WOMTSR__V00FFQSZ4	0.0285134001943927	0.208011507300499	3864
9223	Y01WOMTSR__V00FFQSZ40	0.0265111892277863	0.491413808764607	3434
9224	Y01WOMTSR__V00FFQSZ41	0.0380567989357629	0.117184958521032	4066
9225	Y01WOMTSR__V00FFQSZ42	0.0395323464968904	0.114518073726874	3802
9226	Y01WOMTSR__V00FFQSZ43	0.0474834444755702	0.0358153521600228	3794
9227	Y01WOMTSR__V00FFQSZ45	0.0526121821595157	0.00881178424955969	4195
9228	Y01WOMTSR__V00FFQSZ46	0.0186040926061148	0.742809823925192	3593
9229	Y01WOMTSR__V00FFQSZ47	0.0795869700187933	1.10228908445286e-05	4048
9230	Y01WOMTSR__V00FFQSZ48	0.0634727124050398	0.00117560144104924	3948
9231	Y01WOMTSR__V00FFQSZ49	0.0480077696984948	0.0231522975709118	4128
9232	Y01WOMTSR__V00FFQSZ50	0.0389498121505499	0.12730855212101	3756
9233	Y01WOMTSR__V00FFQSZ51	0.0463233110838294	0.0312712872432921	4126
9234	Y01WOMTSR__V00FFQSZ54	0.0890396127234766	3.80719965097714e-06	3509
9235	Y01WOMTSR__V00FFQSZ55	0.0304849495295445	0.284704529638129	4083
9236	Y01WOMTSR__V00FFQSZ56	0.0592886185216983	0.00262804374900256	4040
9237	Y01WOMTSR__V00FFQSZ57	0.0811935439759993	5.67719891071937e-06	4097
9238	Y01WOMTSR__V00FFQSZ58	0.069430620167961	0.000207118392690392	4056
9239	Y01WOMTSR__V00FFQSZ59	0.0332254311140957	0.208344139110577	4118
9240	Y01WOMTSR__V00FFQSZ6	0.0893711050564975	2.99782715170247e-07	4137
9241	Y01WOMTSR__V00FFQSZ61	0.0961393730041112	3.38420415696984e-08	4056
9242	Y01WOMTSR__V00FFQSZ62	0.0935559062994504	1.42548078661771e-07	3948
9243	Y01WOMTSR__V00FFQSZ66	0.0574937914017576	0.00913488480323311	3489
9244	Y01WOMTSR__V00FFQSZ8	0.0945564173210392	6.76914342733868e-08	4035
9245	Y01WOMTSR__V00FFQSZ9	0.0668197658207922	0.000376584421810619	4099
9246	Y01WOMTSR__V00FIBBEAN	-0.00174328891691666	0.909014290340698	4300
9247	Y01WOMTSR__V00FIBGRN	-0.0154534519672452	0.311004524927039	4300
9248	Y01WOMTSR__V00FIBVGFR	0.00912964385944275	0.54950022200646	4300
9249	Y01WOMTSR__V00FOLATCV	0.0502453743455583	0.0553855398992426	4279
9250	Y01WOMTSR__V00FOLKCV	3.33200093731253e-08	NA	4294
9251	Y01WOMTSR__V00GLCFQCV	0.0319241729979168	0.359457349487367	4280
9252	Y01WOMTSR__V00GLUC	0.0131105344010255	0.390449801206412	4293
9253	Y01WOMTSR__V00GNRH	0.0204469649276134	0.181084122643798	4280
9254	Y01WOMTSR__V00HANDED	0.0283080152560816	0.189407281071581	4154
9255	Y01WOMTSR__V00HERB12	0.0838871732215803	3.62271521624606e-08	4299
9256	Y01WOMTSR__V00HERBCV	0.0717091109005087	2.52774923765513e-06	4298
9257	Y01WOMTSR__V00HLTHCAR	0.176893196773111	1.00956578237914e-27	4297
9258	Y01WOMTSR__V00HLTHCOV	0.134093083079537	1.10191519401388e-18	4294
9259	Y01WOMTSR__V00HOMECV	0.0145165441864318	0.341705593520191	4292
9260	Y01WOMTSR__V00HOUACT1	0.0421637573937577	0.00569848151913912	4298
9261	Y01WOMTSR__V00HOUACT2	0.00362686400402479	0.812130839677503	4297
9262	Y01WOMTSR__V00HOUACT3	0.0366327469767371	0.0163182525788981	4298
9263	Y01WOMTSR__V00HOUACT4	0.10931132168183	6.72189761400704e-13	4297
9264	Y01WOMTSR__V00HOUACT5	0.0378479258465205	0.0131063347884027	4296
9265	Y01WOMTSR__V00HOUACT6	0.0491520259143989	0.00126689487754498	4298
9266	Y01WOMTSR__V00HR135	0.0108529500561165	0.482424348270469	4191
9267	Y01WOMTSR__V00HR400WK	0.0166515996857825	0.28137817005934	4187
9268	Y01WOMTSR__V00HRB4WLK	0.054368024283131	0.000418795844878614	4207
9269	Y01WOMTSR__V00HRTAT	0.0497535042312742	0.00120819184173291	4230
9270	Y01WOMTSR__V00HRTFAIL	0.0498089658851445	0.00114430186738386	4261
9271	Y01WOMTSR__V00HSMSS	-0.0769542355031136	4.61508970404598e-07	4282
9272	Y01WOMTSR__V00HSPSS	-0.413437345986275	1.7946067206418e-176	4282
9273	Y01WOMTSR__V00HT25MM	-0.0487780050032405	0.00161566185459032	4176
9274	Y01WOMTSR__V00HYAINJL	0.00898486933561662	0.556033224326578	4296
9275	Y01WOMTSR__V00HYAINJR	0.0461663978518505	0.00247273599551256	4296
9276	Y01WOMTSR__V00HYINJCV	0.0297473219595888	0.0512215605535749	4296
9277	Y01WOMTSR__V00INCOME	0.247711439112233	5.78411260430564e-54	4029
9278	Y01WOMTSR__V00INCOME2	0.18517529692701	2.57031454382882e-33	4148
9279	Y01WOMTSR__V00IRONCV	0.0644387829872961	0.00315336900567316	4292
9280	Y01WOMTSR__V00KGLRS	0.565775202727656	0	4299
9281	Y01WOMTSR__V00KIDFXN	0.0359702138809016	0.0196262586150586	4208
9282	Y01WOMTSR__V00KIDTRAN	NA	NA	4298
9283	Y01WOMTSR__V00KIKBALL	0.0266470638076176	0.249938303685749	3907
9284	Y01WOMTSR__V00KNINJ	0.0934480682027321	8.35526147529733e-10	4298
9285	Y01WOMTSR__V00KOOSFX1	0.546479091627136	7.71150982581544e-275	3599
9286	Y01WOMTSR__V00KOOSFX4	0.524176833919488	2.29173773899453e-241	3493
9287	Y01WOMTSR__V00KOOSFX5	0.523947252777166	7.58065409381078e-262	3791
9288	Y01WOMTSR__V00KOOSKPL	-0.371976959956952	3.86139414965922e-141	4298
9289	Y01WOMTSR__V00KOOSKPR	-0.634628972239235	0	4298
9290	Y01WOMTSR__V00KOOSQOL	-0.550859190868612	0	4299
9291	Y01WOMTSR__V00KOOSYML	-0.363035392001518	4.21000023606319e-134	4300
9292	Y01WOMTSR__V00KOOSYMR	-0.608461207446125	0	4300
9293	Y01WOMTSR__V00KPLKN1	0.397207144083332	1.93932734108053e-146	3980
9294	Y01WOMTSR__V00KPLKN2	0.384193245798833	6.25706773384594e-147	4293
9295	Y01WOMTSR__V00KPLKN3	0.383247756819574	5.73451001538829e-146	4288
9296	Y01WOMTSR__V00KPRKN1	0.557221694525984	3.00853212822412e-314	3923
9297	Y01WOMTSR__V00KPRKN2	0.539304969711186	7.12553826073392e-318	4292
9298	Y01WOMTSR__V00KPRKN3	0.542469515977853	1.08200376439233e-321	4283
9299	Y01WOMTSR__V00KQOL1	0.434514778645252	3.9003536353015e-192	4275
9300	Y01WOMTSR__V00KQOL2	0.395704815964609	6.00400724611644e-157	4298
9301	Y01WOMTSR__V00KQOL3	0.471272650700879	5.16266047051482e-232	4295
9302	Y01WOMTSR__V00KQOL4	0.579349097779626	0	4298
9303	Y01WOMTSR__V00KSXLKN1	0.268753524095831	1.45509795545384e-67	4245
9304	Y01WOMTSR__V00KSXLKN2	0.212258986570087	1.18586916440721e-41	4292
9305	Y01WOMTSR__V00KSXLKN3	0.275765218034278	4.16939743269191e-72	4290
9306	Y01WOMTSR__V00KSXLKN4	0.276965010400045	6.31926621309434e-73	4299
9307	Y01WOMTSR__V00KSXLKN5	0.276923936791139	7.50219833216214e-73	4296
9308	Y01WOMTSR__V00KSXRKN1	0.399255085368015	5.85284302443068e-158	4242
9309	Y01WOMTSR__V00KSXRKN2	0.33047509958503	3.85171420347101e-106	4297
9310	Y01WOMTSR__V00KSXRKN3	0.392272584352109	1.20506688214319e-153	4289
9311	Y01WOMTSR__V00KSXRKN4	0.365188070636178	9.21825916874187e-132	4300
9312	Y01WOMTSR__V00KSXRKN5	0.371487726562608	1.08653453777746e-136	4298
9313	Y01WOMTSR__V00LEMAXF	-0.162421008189334	1.75733130015367e-24	3903
9314	Y01WOMTSR__V00LESFP	-0.0823941813661868	8.53343927572354e-07	3560
9315	Y01WOMTSR__V00LESFR	-0.0840382027882753	5.13163760121417e-07	3560
9316	Y01WOMTSR__V00LETHPL	0.0409876765533612	0.0120095232187754	3755
9317	Y01WOMTSR__V00LETHRL	-0.000886421603867944	0.956696055894117	3755
9318	Y01WOMTSR__V00LETLPL	0.0182138621169082	0.277279086264009	3560
9319	Y01WOMTSR__V00LETLRL	0.0162939393693809	0.331093842265554	3560
9320	Y01WOMTSR__V00LETRIAL	-0.00543510148710557	0.734273586207342	3903
9321	Y01WOMTSR__V00LEXCMP2	0.0289575793292229	0.0700362883099914	3915
9322	Y01WOMTSR__V00LEXCOMP	0.00332335195541352	0.834065421024473	3976
9323	Y01WOMTSR__V00LEXP1CV	0.204547402151827	6.26490576169545e-36	3906
9324	Y01WOMTSR__V00LEXP2CV	0.177718546044949	7.40800087852725e-28	3896
9325	Y01WOMTSR__V00LEXPN	0.163571630283283	7.79216757448434e-25	3907
9326	Y01WOMTSR__V00LFMAXF	-0.132309120256348	1.07178076400022e-16	3900
9327	Y01WOMTSR__V00LFSFP	-0.105719741233086	2.67996956287918e-10	3552
9328	Y01WOMTSR__V00LFSFR	-0.0755690584961045	6.52331190644082e-06	3552
9329	Y01WOMTSR__V00LFTHPL	0.0428909029644393	0.00868019553027531	3743
9330	Y01WOMTSR__V00LFTHRL	-0.00290825988291156	0.858826275482454	3743
9331	Y01WOMTSR__V00LFTLPL	-0.0245328008026936	0.143788522000315	3552
9332	Y01WOMTSR__V00LFTLRL	0.0345140486900711	0.0396977944989114	3552
9333	Y01WOMTSR__V00LFTRIAL	-0.00795982144484421	0.619231917213188	3900
9334	Y01WOMTSR__V00LFXCMP2	0.0553906208550559	0.0005256282727118	3915
9335	Y01WOMTSR__V00LFXCOMP	0.00678693178391439	0.668818497038019	3975
9336	Y01WOMTSR__V00LFXP1CV	0.185576471826475	2.28000403270718e-29	3895
9337	Y01WOMTSR__V00LFXP2CV	0.168933037895488	3.59307350681812e-25	3891
9338	Y01WOMTSR__V00LFXPN	0.163432003296893	1.00694371140188e-24	3895
9339	Y01WOMTSR__V00LIVDAM	0.00156120228203878	0.918937641484046	4252
9340	Y01WOMTSR__V00LIVENO	0.0836524890900518	3.73160415396275e-05	4294
9341	Y01WOMTSR__V00LKABPN	0.155747268469723	1.35525200182554e-24	4270
9342	Y01WOMTSR__V00LKALNMT	-0.0347256256075459	0.0232577339586295	4270
9343	Y01WOMTSR__V00LKDEFCV	0.0226978898587684	0.333054188571661	4270
9344	Y01WOMTSR__V00LKEFFB	0.0437731865724964	0.00427378284024815	4259
9345	Y01WOMTSR__V00LKEFFPT	0.0468678783112405	0.00921245868365068	4266
9346	Y01WOMTSR__V00LKFHDEG	0.0627365397088759	4.12343847003568e-05	4266
9347	Y01WOMTSR__V00LKLTTPN	0.215089459280847	7.4648452420818e-46	4268
9348	Y01WOMTSR__V00LKMTTPN	0.209668624526222	1.25342931402142e-43	4270
9349	Y01WOMTSR__V00LKPATPN	0.208769003121434	2.98208218950263e-43	4269
9350	Y01WOMTSR__V00LKPFCRE	0.113980964746228	8.1632073470646e-14	4267
9351	Y01WOMTSR__V00LKPGDPN	0.184702714038242	5.68176388106054e-34	4256
9352	Y01WOMTSR__V00LKRFXPN	0.196958995219854	1.55075503826836e-38	4262
9353	Y01WOMTSR__V00LLWGT	-0.0464849571180378	0.0036494328510796	3909
9354	Y01WOMTSR__V00LUNG	0.0672316005658937	1.23317950892079e-05	4221
9355	Y01WOMTSR__V00MARITST	0.134720860679466	3.39362566031929e-16	4297
9356	Y01WOMTSR__V00MASSCV	0.0539928279020115	0.000400692391138474	4294
9357	Y01WOMTSR__V00MEDINS	0.068252296635438	8.12854571689816e-06	4266
9358	Y01WOMTSR__V00MSM	0.0104420502310108	0.494231448944772	4288
9359	Y01WOMTSR__V00MVIT1CV	0.0845656558042662	1.02573281123676e-05	4296
9360	Y01WOMTSR__V00NARCOT	0.127463699620468	5.01851025854379e-17	4296
9361	Y01WOMTSR__V00NSAIDRX	0.125329346256591	1.69602018029926e-16	4293
9362	Y01WOMTSR__V00NSAIDS	0.15614740701304	7.63029549848174e-25	4294
9363	Y01WOMTSR__V00NUMSTOP	0.0524894855018086	0.000672362343818469	4194
9364	Y01WOMTSR__V00OTHCAM	0.0506167044016061	0.000911665246271394	4290
9365	Y01WOMTSR__V00OTHCAMC	0.0527329826531467	0.00055048811410664	4289
9366	Y01WOMTSR__V00P7LKFR	0.324239984700316	2.04592499311421e-101	4277
9367	Y01WOMTSR__V00P7LKRCV	0.404911750595469	9.89176829406047e-158	4275
9368	Y01WOMTSR__V00P7RKFR	0.494284961094318	6.17151063596222e-258	4278
9369	Y01WOMTSR__V00P7RKRCV	0.574061117364166	0	4278
9370	Y01WOMTSR__V00PA130	0.0489294242913351	0.00133308945934978	4298
9371	Y01WOMTSR__V00PA130CV	0.0629388029207869	0.00190914797029222	4294
9372	Y01WOMTSR__V00PA130NM	0.117809466623248	3.02073190493997e-12	4291
9373	Y01WOMTSR__V00PA230	0.0624157681691923	4.27037799931771e-05	4293
9374	Y01WOMTSR__V00PA230CV	0.0811261106432445	1.08697590058964e-05	4289
9375	Y01WOMTSR__V00PA330	0.0399150778001538	0.00890822945483844	4293
9376	Y01WOMTSR__V00PA330CV	0.0560802768679842	0.00908400810745391	4289
9377	Y01WOMTSR__V00PA430	0.117656165174422	1.06811972941761e-14	4290
9378	Y01WOMTSR__V00PA430CV	0.120481919784863	8.42258472333266e-13	4282
9379	Y01WOMTSR__V00PA530	0.123915282861474	3.93622923247219e-16	4285
9380	Y01WOMTSR__V00PA530CV	0.131321535976835	2.64403146514194e-15	4282
9381	Y01WOMTSR__V00PASE	-0.0445459045417324	0.00356620421655475	4278
9382	Y01WOMTSR__V00PASE1	0.0709703626571918	7.56649188778067e-05	4299
9383	Y01WOMTSR__V00PASE1HR	0.0696383367820562	0.000118066551639665	4274
9384	Y01WOMTSR__V00PASE2	0.0278264550067584	0.344282377213848	4295
9385	Y01WOMTSR__V00PASE2HR	0.0668436779056861	0.000991375029406817	3640
9386	Y01WOMTSR__V00PASE3	0.037742872303669	0.105758159962754	4299
9387	Y01WOMTSR__V00PASE4	0.0549264821704174	0.00467616917864564	4300
9388	Y01WOMTSR__V00PASE5	0.120978855956304	1.13989096270443e-13	4299
9389	Y01WOMTSR__V00PASE6	0.0802638462422701	4.0740223265688e-06	4299
9390	Y01WOMTSR__V00PCTALCH	-0.105569858511976	3.91916082956415e-12	4300
9391	Y01WOMTSR__V00PCTCARB	-0.0320826361094019	0.0354020931417067	4300
9392	Y01WOMTSR__V00PCTFAT	0.0848417785366568	2.52007773513065e-08	4300
9393	Y01WOMTSR__V00PCTPROT	-0.0210007600347518	0.168554489481549	4300
9394	Y01WOMTSR__V00PCTSWT	0.0591708972442387	0.000103443788162544	4300
9395	Y01WOMTSR__V00PIPE	0.0416885306199038	0.00627944836006818	4296
9396	Y01WOMTSR__V00PNMEDT	0.0986212302572136	9.16034354506088e-11	4299
9397	Y01WOMTSR__V00POLYRH	0.00125646946250544	0.937237294811092	3930
9398	Y01WOMTSR__V00PSMKYR	0.0116238348242062	0.469797688779966	3869
9399	Y01WOMTSR__V00PSMOKER	0.0439425670722135	0.0407572839176736	4282
9400	Y01WOMTSR__V00PTH	0.0162861112042809	0.286830621117152	4279
9401	Y01WOMTSR__V00RA	0.127683137013495	1.49823791850738e-14	3598
9402	Y01WOMTSR__V00RELA12	0.132281090341149	3.06525337498116e-18	4299
9403	Y01WOMTSR__V00RELACV	0.130533083015156	8.55203669007519e-18	4298
9404	Y01WOMTSR__V00REMAXF	-0.180043879763452	8.03132508478914e-30	3907
9405	Y01WOMTSR__V00RESFP	-0.108120104753619	9.1981935990706e-11	3573
9406	Y01WOMTSR__V00RESFR	-0.0636010390732006	0.000142236364253873	3573
9407	Y01WOMTSR__V00RETHPL	0.0276920869117466	0.0893310871257579	3765
9408	Y01WOMTSR__V00RETHRL	-0.00311183601500928	0.848621130371584	3765
9409	Y01WOMTSR__V00RETLPL	-0.0148717336752737	0.374169879786229	3573
9410	Y01WOMTSR__V00RETLRL	0.00256942451034608	0.877978145780393	3573
9411	Y01WOMTSR__V00RETRIAL	-0.011311210292932	0.47968152571222	3907
9412	Y01WOMTSR__V00REXCMP2	0.02785400905372	0.0814024964100783	3915
9413	Y01WOMTSR__V00REXCOMP	0.0243460044704405	0.124857074865393	3975
9414	Y01WOMTSR__V00REXP1CV	0.280915009544158	3.70734400492727e-69	3902
9415	Y01WOMTSR__V00REXP2CV	0.258807235218984	2.83064951492145e-59	3892
9416	Y01WOMTSR__V00REXPN	0.232827296300336	3.35943383001523e-49	3903
9417	Y01WOMTSR__V00RFMAXF	-0.144847419003759	9.62280627165206e-20	3902
9418	Y01WOMTSR__V00RFSFP	-0.0859006410728849	2.80797453278807e-07	3564
9419	Y01WOMTSR__V00RFSFR	-0.103408092156529	6.10043133110383e-10	3564
9420	Y01WOMTSR__V00RFTHPL	0.00568511854623319	0.727540541610179	3758
9421	Y01WOMTSR__V00RFTHRL	-0.0250743346912797	0.124329955700411	3758
9422	Y01WOMTSR__V00RFTLPL	-0.0261092619389838	0.119133212497278	3564
9423	Y01WOMTSR__V00RFTLRL	0.0342584555886968	0.0408462998555506	3564
9424	Y01WOMTSR__V00RFTRIAL	-0.0283200908304266	0.076922166675	3902
9425	Y01WOMTSR__V00RFXCMP2	0.00922188943869448	0.564046689443751	3915
9426	Y01WOMTSR__V00RFXCOMP	0.00338356485600182	0.831103889119162	3976
9427	Y01WOMTSR__V00RFXP1CV	0.267148499831807	2.83537647873222e-62	3902
9428	Y01WOMTSR__V00RFXP2CV	0.238987863013869	1.92191214808244e-50	3896
9429	Y01WOMTSR__V00RFXPN	0.226167984216272	1.82177012491296e-46	3904
9430	Y01WOMTSR__V00RKABPN	0.19207020849188	1.34401759287409e-36	4250
9431	Y01WOMTSR__V00RKALNMT	-0.0541819123350691	0.000409009521439126	4251
9432	Y01WOMTSR__V00RKDEFCV	0.0385794911828724	0.0422704087175591	4251
9433	Y01WOMTSR__V00RKEFFB	0.103639439909224	1.32810514950059e-11	4241
9434	Y01WOMTSR__V00RKEFFPT	0.0731402876830557	1.13670011452766e-05	4248
9435	Y01WOMTSR__V00RKFHDEG	0.11366367280517	1.07775017310114e-13	4249
9436	Y01WOMTSR__V00RKLTTPN	0.257283483673452	2.95460885078224e-65	4252
9437	Y01WOMTSR__V00RKMTTPN	0.276256384480145	2.50121155977148e-75	4251
9438	Y01WOMTSR__V00RKPATPN	0.261977530669796	1.08431350900173e-67	4253
9439	Y01WOMTSR__V00RKPFCRE	0.143219628431887	6.51449359008019e-21	4249
9440	Y01WOMTSR__V00RKPGDPN	0.25554661674428	3.62504339293985e-64	4238
9441	Y01WOMTSR__V00RKRFXPN	0.300309063548614	3.88734268544999e-89	4242
9442	Y01WOMTSR__V00RLWGT	-0.0593783507253918	0.000201666502562381	3914
9443	Y01WOMTSR__V00RPAVG	0.0425560889201432	0.00527498662318224	4296
9444	Y01WOMTSR__V00RUBCV	0.16994072448811	3.62221966985283e-29	4291
9445	Y01WOMTSR__V00RUBS12	0.199112559203105	1.25776071910361e-39	4292
9446	Y01WOMTSR__V00RX30	0.0754954154779251	1.90987611807499e-05	4300
9447	Y01WOMTSR__V00RX30NUM	0.128762377198481	2.36024619859814e-14	3484
9448	Y01WOMTSR__V00RXACTM	0.119862320345971	3.40634468824407e-15	4288
9449	Y01WOMTSR__V00RXANALG	0.161303250110583	2.18008092906555e-26	4288
9450	Y01WOMTSR__V00RXASPRN	0.038281781576327	0.0121765140885264	4288
9451	Y01WOMTSR__V00RXBISPH	0.0336675517591388	0.0274801743549372	4288
9452	Y01WOMTSR__V00RXCHOND	0.0175117841540597	0.251598820459604	4288
9453	Y01WOMTSR__V00RXCLCTN	0.0135233711087998	0.375978240595267	4288
9454	Y01WOMTSR__V00RXCLCXB	0.0790840445694408	2.15714741207039e-07	4288
9455	Y01WOMTSR__V00RXCOX2	0.112058764200441	1.85331407900039e-13	4288
9456	Y01WOMTSR__V00RXFLUOR	NA	NA	4288
9457	Y01WOMTSR__V00RXGLCSM	0.0143864165416855	0.346275978927859	4288
9458	Y01WOMTSR__V00RXIHYAL	0.000595720442824246	0.9688919145483	4288
9459	Y01WOMTSR__V00RXISTRD	0.016129087487777	0.290996121182505	4288
9460	Y01WOMTSR__V00RXMSM	NA	NA	4288
9461	Y01WOMTSR__V00RXNARC	0.115456457702873	3.36141465837952e-14	4288
9462	Y01WOMTSR__V00RXNSAID	0.0954505314777341	3.78001397672148e-10	4288
9463	Y01WOMTSR__V00RXNTRAT	0.0194160913170766	0.203668322432557	4288
9464	Y01WOMTSR__V00RXOSTRD	0.0229643664916157	0.132702075590005	4288
9465	Y01WOMTSR__V00RXOTHAN	0.0104844052073891	0.492481619656293	4288
9466	Y01WOMTSR__V00RXRALOX	0.0058066590122428	0.703849833628716	4288
9467	Y01WOMTSR__V00RXRFCXB	0.0244214106295799	0.109830579655474	4288
9468	Y01WOMTSR__V00RXSALIC	0.045935758038421	0.00262355730226317	4288
9469	Y01WOMTSR__V00RXSAME	NA	NA	4288
9470	Y01WOMTSR__V00RXTPRTD	0.0147167145724937	0.335315118205123	4288
9471	Y01WOMTSR__V00RXVIT_D	0.00196958203751598	0.897408042842881	4288
9472	Y01WOMTSR__V00RXVLCXB	0.0900842924225791	3.43624401290078e-09	4288
9473	Y01WOMTSR__V00SAFEWLK	0.011790716822407	0.444207867325615	4213
9474	Y01WOMTSR__V00SAME	0.00320789372061526	0.833609354216277	4291
9475	Y01WOMTSR__V00SF1	0.346119140240956	2.52453549622641e-117	4300
9476	Y01WOMTSR__V00SF10	0.277819095644764	2.19796294382369e-73	4298
9477	Y01WOMTSR__V00SF11	0.178853412070144	3.54333792175029e-29	4296
9478	Y01WOMTSR__V00SF12	0.305081324927273	1.96526283648338e-89	4295
9479	Y01WOMTSR__V00SF2	0.365288674161642	2.31675550290175e-134	4300
9480	Y01WOMTSR__V00SF3	0.43390903082767	2.83993019681633e-195	4298
9481	Y01WOMTSR__V00SF4	0.395226764995483	1.32328224255842e-156	4300
9482	Y01WOMTSR__V00SF5	0.414784120762409	3.07067850697356e-174	4300
9483	Y01WOMTSR__V00SF6	0.272792028651114	1.31284971224315e-70	4298
9484	Y01WOMTSR__V00SF7	0.316699966467827	6.41163253202063e-97	4298
9485	Y01WOMTSR__V00SF8	0.469331818315456	1.64611075784273e-229	4289
9486	Y01WOMTSR__V00SF9	0.179641899487568	1.79042647177768e-29	4300
9487	Y01WOMTSR__V00SLNMCV	0.0513851208925523	0.0452064105772159	4290
9488	Y01WOMTSR__V00SMKPKYR	0.0655285611703802	2.71015859691088e-05	4095
9489	Y01WOMTSR__V00SMOKE	0.0559566363270892	0.000251363921796208	4276
9490	Y01WOMTSR__V00SMOKER	0.107028459569747	1.1752228145567e-10	4275
9491	Y01WOMTSR__V00SPIR12	0.155753811252572	9.30228061179844e-25	4300
9492	Y01WOMTSR__V00SPIRCV	0.138956272736301	5.55293709409344e-20	4299
9493	Y01WOMTSR__V00SPNFX	0.0507641091745947	0.000900445844064153	4274
9494	Y01WOMTSR__V00SRVDRY	-0.020918664047173	0.17022544186122	4300
9495	Y01WOMTSR__V00SRVFAT	0.0720469412334168	2.25398709227784e-06	4300
9496	Y01WOMTSR__V00SRVFRT	-0.0439897719013656	0.00391214563874971	4300
9497	Y01WOMTSR__V00SRVGRN	-0.00960083127115767	0.529087169300981	4300
9498	Y01WOMTSR__V00SRVMEAT	0.0611833123071191	5.95333320299974e-05	4300
9499	Y01WOMTSR__V00SRVVEG	-0.0068910261065311	0.651449967342402	4300
9500	Y01WOMTSR__V00STEPST1	0.189638968410584	5.13036393650416e-36	4289
9501	Y01WOMTSR__V00STEPST2	0.189097638389362	8.73287832012458e-36	4285
9502	Y01WOMTSR__V00STINJCV	0.0999723175297543	5.2360746739518e-11	4292
9503	Y01WOMTSR__V00STRINJL	0.05213074165489	0.000634111079145423	4292
9504	Y01WOMTSR__V00STRINJR	0.107629652666403	1.55302493370547e-12	4292
9505	Y01WOMTSR__V00STROKE	0.0404451238770161	0.00834128345605087	4253
9506	Y01WOMTSR__V00STRTBCV	0.0515556573827	0.0439903407564407	4288
9507	Y01WOMTSR__V00SUPB1	-0.0374262678285613	0.0141139214842039	4300
9508	Y01WOMTSR__V00SUPB12	-0.0433400733826318	0.00447601122212312	4300
9509	Y01WOMTSR__V00SUPB2	-0.0374262678285613	0.0141139214842039	4300
9510	Y01WOMTSR__V00SUPB6	-0.0414413610140987	0.0065703803812536	4300
9511	Y01WOMTSR__V00SUPBCAR	-0.0263670128984625	0.0838451614778148	4300
9512	Y01WOMTSR__V00SUPCA	-0.0270399342636056	0.076239361715685	4300
9513	Y01WOMTSR__V00SUPCU	-0.0504891673301193	0.000926494877129534	4300
9514	Y01WOMTSR__V00SUPFE	-0.0209154090213672	0.170291948343501	4300
9515	Y01WOMTSR__V00SUPFOL	-0.0422556070893175	0.00558299415844536	4300
9516	Y01WOMTSR__V00SUPMG	-0.0504891673301193	0.000926494877129534	4300
9517	Y01WOMTSR__V00SUPNIAC	-0.0374262678285613	0.0141139214842039	4300
9518	Y01WOMTSR__V00SUPSE	-0.0347114361097511	0.0228337302490807	4300
9519	Y01WOMTSR__V00SUPVITA	-0.0430480469990853	0.00475265486791536	4300
9520	Y01WOMTSR__V00SUPVITC	0.00429324841185457	0.778367901755252	4300
9521	Y01WOMTSR__V00SUPVITD	-0.0473772821915862	0.0018862725788674	4300
9522	Y01WOMTSR__V00SUPVITE	0.00970016920530054	0.524833350974416	4300
9523	Y01WOMTSR__V00SUPZINC	-0.0334490627667313	0.028280174214251	4300
9524	Y01WOMTSR__V00TIMET1	0.217430615749137	4.59642379656874e-47	4289
9525	Y01WOMTSR__V00TIMET2	0.214733534755312	6.70793063441091e-46	4287
9526	Y01WOMTSR__V00TYLEN	0.153463782374163	4.88143178707953e-24	4293
9527	Y01WOMTSR__V00ULCER	0.0615296154831562	6.68250232478051e-05	4194
9528	Y01WOMTSR__V00VIT1	0.0771288064506984	4.71015366055121e-07	4256
9529	Y01WOMTSR__V00VIT10	0.00231617974866086	0.880237892837792	4234
9530	Y01WOMTSR__V00VIT11	0.0326803473629868	0.0334262002270416	4236
9531	Y01WOMTSR__V00VIT12	0.017466314847762	0.255506760879624	4240
9532	Y01WOMTSR__V00VIT13	0.0189406308924019	0.217494824789114	4241
9533	Y01WOMTSR__V00VIT2	0.00349369589313556	0.820092028971964	4240
9534	Y01WOMTSR__V00VIT3	0.00589763147834083	0.703673564448866	4162
9535	Y01WOMTSR__V00VIT4	0.00206656313326262	0.893137918718001	4228
9536	Y01WOMTSR__V00VIT5	0.00509073101320865	0.740675911941774	4229
9537	Y01WOMTSR__V00VIT6	0.00144721131596889	0.924926401279252	4242
9538	Y01WOMTSR__V00VIT7	0.00546213437066885	0.7219141944241	4248
9539	Y01WOMTSR__V00VIT8	0.0190974859617988	0.214738216832414	4222
9540	Y01WOMTSR__V00VIT9	0.0322510543218315	0.0354282286950883	4254
9541	Y01WOMTSR__V00VITACV	0.0442089617118127	0.136690527606848	4286
9542	Y01WOMTSR__V00VITCCV	0.0556333538363398	0.0207498926196465	4294
9543	Y01WOMTSR__V00VITDCV	0.0956418817249021	1.98990328918505e-07	4290
9544	Y01WOMTSR__V00VITECV	0.0651127407257024	0.00269214754382682	4291
9545	Y01WOMTSR__V00VITM12	0.0515665830890057	0.000720824402564145	4297
9546	Y01WOMTSR__V00VITMCV	0.049083509036972	0.00129199374630351	4295
9547	Y01WOMTSR__V00W20COMP	0.0424545923733599	0.00541686546316113	4290
9548	Y01WOMTSR__V00WALKER	0.013799523522484	0.367990600785474	4258
9549	Y01WOMTSR__V00WKHR7CV	-0.0444836846973595	0.00355063379480161	4294
9550	Y01WOMTSR__V00WLK20T1	0.0567972749483523	0.000978792984495203	4292
9551	Y01WOMTSR__V00WLK20T2	0.0209850025415558	0.169420535124261	4289
9552	Y01WOMTSR__V00WLKAID	0.0536364261494709	0.000446594053385288	4281
9553	Y01WOMTSR__V00WOMADLL	0.45636881410227	2.39089748950554e-219	4282
9554	Y01WOMTSR__V00WOMADLR	0.671998451654948	0	4286
9555	Y01WOMTSR__V00WOMKPL	0.366840884797682	4.25792909107348e-137	4300
9556	Y01WOMTSR__V00WOMKPR	0.616356735026949	0	4298
9557	Y01WOMTSR__V00WOMSTFL	0.386951737615979	1.94666396863394e-153	4295
9558	Y01WOMTSR__V00WOMSTFR	0.586246595844008	0	4299
9559	Y01WOMTSR__V00WOMTSL	0.450643082224858	5.094952734767e-213	4277
9560	Y01WOMTSR__V00WOMTSR	0.693375280397666	0	4283
9561	Y01WOMTSR__V00WORK7	0.0836749043553391	3.9503966756627e-08	4297
9562	Y01WOMTSR__V00WPLKN1	0.354704262564682	1.06253566672694e-123	4300
9563	Y01WOMTSR__V00WPLKN2	0.411286923284422	9.31766540302864e-171	4294
9564	Y01WOMTSR__V00WPLKN3	0.367908589852461	8.8758542192484e-134	4296
9565	Y01WOMTSR__V00WPLKN4	0.395298355332726	1.24752425533381e-156	4299
9566	Y01WOMTSR__V00WPLKN5	0.426750786093381	1.25480683859679e-185	4300
9567	Y01WOMTSR__V00WPRKN1	0.557206544883811	0	4299
9568	Y01WOMTSR__V00WPRKN2	0.600430446828784	0	4285
9569	Y01WOMTSR__V00WPRKN3	0.453357506513039	1.81185407346877e-212	4296
9570	Y01WOMTSR__V00WPRKN4	0.497729801436419	3.02036636641012e-263	4296
9571	Y01WOMTSR__V00WPRKN5	0.577600660881799	0	4293
9572	Y01WOMTSR__V00WSLKN1	0.394850994875922	4.66815336436123e-156	4294
9573	Y01WOMTSR__V00WSLKN2	0.407027436123211	7.91727992043436e-167	4293
9574	Y01WOMTSR__V00WSRKN1	0.547713734368734	0	4296
9575	Y01WOMTSR__V00WSRKN2	0.547601392426604	0	4295
9576	Y01WOMTSR__V00WT25KG	0.00688341955452826	0.652036396546864	4294
9577	Y01WOMTSR__V00WTMAXKG	0.110823595107561	3.69452233105091e-13	4275
9578	Y01WOMTSR__V00WTMINKG	-0.0183443590950619	0.229591606971254	4291
9579	Y01WOMTSR__V00YOGA12	0.0336614312580498	0.0272923113451706	4300
9580	Y01WOMTSR__V00YOGACV	0.037626514021555	0.0136172450017798	4299
9581	Y01WOMTSR__V00ZINCCV	0.0417780496248221	0.186788091930195	4291
9582	Y02WOMTSR__P01ARTDOC	0.178658874262588	4.22486204131605e-31	4149
9583	Y02WOMTSR__P01ARTDRCV	0.188222001753138	2.19685304371025e-34	4148
9584	Y02WOMTSR__P01ARTHOTH	0.150407283300016	4.18844254560679e-22	4086
9585	Y02WOMTSR__P01BMI	0.200139789017867	8.89989804059281e-39	4152
9586	Y02WOMTSR__P01BP30	0.147257452761945	1.44196644747687e-21	4153
9587	Y02WOMTSR__P01BPACTCV	0.196402327284128	2.36313432116156e-37	4149
9588	Y02WOMTSR__P01BPBEDCV	0.152254651436875	6.39501482573537e-23	4145
9589	Y02WOMTSR__P01BPDAYCV	0.177098009069157	1.61692815087688e-30	4140
9590	Y02WOMTSR__P01BPTOT	0.184024723201723	6.66270933686618e-33	4146
9591	Y02WOMTSR__P01BROHRCV	0.0072928339842521	0.640374887562091	4106
9592	Y02WOMTSR__P01BROKRCV	0.000128149081798067	0.993455790781013	4099
9593	Y02WOMTSR__P01CLAU	0.0443678857597855	0.0046497598104423	4068
9594	Y02WOMTSR__P01DADHRCV	0.0308546304202994	0.0480445601346995	4106
9595	Y02WOMTSR__P01DADKRCV	0.00419478876399422	0.788377200486608	4097
9596	Y02WOMTSR__P01FAMHR	0.0181971697365387	0.243588085535653	4108
9597	Y02WOMTSR__P01FAMKR	0.0209830756985141	0.179171419254826	4100
9598	Y02WOMTSR__P01GOUTCV	0.0251615585662186	0.108280975666273	4075
9599	Y02WOMTSR__P01HEIGHT	-0.0610341972976304	9.52321327106764e-05	4083
9600	Y02WOMTSR__P01HPL12CV	0.153860326376982	2.34201466757493e-23	4141
9601	Y02WOMTSR__P01HPNL12	0.0939056875582296	1.38994666188383e-09	4144
9602	Y02WOMTSR__P01HPNR12	0.151371695932594	1.12229104150766e-22	4146
9603	Y02WOMTSR__P01HPR12CV	0.175295961745681	5.85887081269424e-30	4145
9604	Y02WOMTSR__P01HRS	0.00730407951408668	0.637868988307884	4155
9605	Y02WOMTSR__P01INJL	0.0218682319274139	0.160496689653671	4120
9606	Y02WOMTSR__P01INJR	0.101100243944759	8.41557326032497e-11	4106
9607	Y02WOMTSR__P01KPA30CV	0.31841726284444	4.18813392475313e-98	4136
9608	Y02WOMTSR__P01KPACDCV	0.306790747962212	8.60899908384364e-91	4133
9609	Y02WOMTSR__P01KPACT30	0.321915988726829	1.30184917639272e-100	4147
9610	Y02WOMTSR__P01KPACTCV	0.336723816872776	9.92265845780026e-109	4136
9611	Y02WOMTSR__P01KPL12CV	0.291605964454769	4.97757818624992e-82	4144
9612	Y02WOMTSR__P01KPL30CV	0.300470642637091	3.91030275710641e-87	4140
9613	Y02WOMTSR__P01KPMED	0.294929506462249	3.7643458404237e-84	4154
9614	Y02WOMTSR__P01KPMEDCV	0.3012966252831	8.59407047043112e-88	4148
9615	Y02WOMTSR__P01KPNL12	0.198863429841509	2.74728309193138e-38	4151
9616	Y02WOMTSR__P01KPNLEV	0.225277269782553	8.25571071711196e-49	4142
9617	Y02WOMTSR__P01KPNR12	0.265241579779956	8.78368755858337e-68	4151
9618	Y02WOMTSR__P01KPNREV	0.335862134945672	1.32996736149489e-109	4136
9619	Y02WOMTSR__P01KPR12CV	0.392135577856175	5.33175269845766e-152	4133
9620	Y02WOMTSR__P01KPR30CV	0.417914488021345	1.75364588160222e-174	4134
9621	Y02WOMTSR__P01KSURGL	0.0131808201004275	0.396053079435978	4148
9622	Y02WOMTSR__P01KSURGR	0.11073838565369	8.5548626459689e-13	4148
9623	Y02WOMTSR__P01KSX	0.427230052775735	1.65880473109731e-177	4131
9624	Y02WOMTSR__P01LH1CV	0.0163016479032013	0.294924762416057	4130
9625	Y02WOMTSR__P01LH2CV	0.0274136835991315	0.078835839665713	4111
9626	Y02WOMTSR__P01LH3CV	0.0240293660912784	0.122859440629729	4124
9627	Y02WOMTSR__P01LH4CV	0.0244411585365868	0.116615378718218	4123
9628	Y02WOMTSR__P01LH5CV	0.0361780147107846	0.0203886429687257	4109
9629	Y02WOMTSR__P01LHBE	0.0434204365214569	0.166042679286058	4152
9630	Y02WOMTSR__P01LKP30CV	0.231209814794813	1.89343934641943e-51	4147
9631	Y02WOMTSR__P01LKSX	0.296364597344272	1.42989032900858e-83	4153
9632	Y02WOMTSR__P01LSXKOA	0.276615917565429	1.75699049377007e-73	4133
9633	Y02WOMTSR__P01LXRKOA	0.14084059900944	9.28127253594776e-20	4133
9634	Y02WOMTSR__P01LXRKOA2	0.174039769372765	5.58466641124572e-25	4133
9635	Y02WOMTSR__P01MOMHRCV	0.0203005527271471	0.193463959706768	4105
9636	Y02WOMTSR__P01MOMKRCV	0.00114356118385091	0.941667228088235	4097
9637	Y02WOMTSR__P01OABCKCV	0.131838870832633	5.41015781462103e-17	4005
9638	Y02WOMTSR__P01OADEGCV	0.250896011075047	7.07968620733349e-58	3958
9639	Y02WOMTSR__P01OAGRDL	0.173845079379033	1.99564343016888e-26	4132
9640	Y02WOMTSR__P01OAGRDR	0.240303189026572	8.25437986028439e-52	4121
9641	Y02WOMTSR__P01OAHIPCV	0.083264802764439	1.29483764913575e-07	4009
9642	Y02WOMTSR__P01OAHNDCV	0.0732551225097178	3.34723144247177e-06	4018
9643	Y02WOMTSR__P01OAOTHCV	0.0952156958590282	1.45181249206536e-09	4021
9644	Y02WOMTSR__P01OTARTCV	0.0431514076070296	0.00611005308472566	4036
9645	Y02WOMTSR__P01PMLKRCV	0.364037678247439	6.12583234844635e-120	4144
9646	Y02WOMTSR__P01PMRKRCV	0.499662850688585	4.92143429106547e-249	4144
9647	Y02WOMTSR__P01RAIA	0.113414497276893	4.15516861793486e-13	4063
9648	Y02WOMTSR__P01RASTASV	0.114003273897121	9.57586631254252e-12	4156
9649	Y02WOMTSR__P01RATOTCV	0.134626046451597	1.25945656646146e-15	4156
9650	Y02WOMTSR__P01RH1CV	0.0139019157177735	0.37234054286127	4120
9651	Y02WOMTSR__P01RH2CV	0.000398088409298015	0.97962317780486	4119
9652	Y02WOMTSR__P01RH3CV	0.0293930014855424	0.0594452227595665	4113
9653	Y02WOMTSR__P01RH4CV	0.0137343924720005	0.377667365849563	4128
9654	Y02WOMTSR__P01RH5CV	0.0269950475434375	0.0831423320057352	4121
9655	Y02WOMTSR__P01RHBE	0.0376387516346135	0.317946352787828	4153
9656	Y02WOMTSR__P01RKP30CV	0.329579031865211	1.12793681283043e-105	4148
9657	Y02WOMTSR__P01RKSX	0.410712180236621	3.93039794251285e-167	4151
9658	Y02WOMTSR__P01RSXKOA	0.378479004440242	1.70882395190243e-140	4121
9659	Y02WOMTSR__P01RXRKOA	0.189251030650162	1.5562787130114e-34	4121
9660	Y02WOMTSR__P01RXRKOA2	0.241822896577243	1.08602729086707e-50	4121
9661	Y02WOMTSR__P01SISHRCV	0.0243028747977669	0.119416600212217	4107
9662	Y02WOMTSR__P01SISKRCV	0.041708808476407	0.00757693311218625	4098
9663	Y02WOMTSR__P01SVLKJSL	0.040874554434537	0.031652407496144	4133
9664	Y02WOMTSR__P01SVLKJSM	0.108263821598847	2.68420911406707e-11	4132
9665	Y02WOMTSR__P01SVLKMI	0.011601653018446	0.454626365316301	4156
9666	Y02WOMTSR__P01SVLKOST	0.148456887572233	1.03171892624664e-20	4133
9667	Y02WOMTSR__P01SVRKJSL	0.0874224400756713	1.37901492573387e-07	4121
9668	Y02WOMTSR__P01SVRKJSM	0.172546956239069	9.25086330781557e-28	4122
9669	Y02WOMTSR__P01SVRKMI	0.00489722018249648	0.752293808524912	4156
9670	Y02WOMTSR__P01SVRKOST	0.192621658983744	1.52254869945939e-34	4122
9671	Y02WOMTSR__P01SVXRLKR	0.0272191526493639	0.0793387807198728	4156
9672	Y02WOMTSR__P01SVXRRKR	0.00886998450997628	0.567551706834559	4156
9673	Y02WOMTSR__P01SXKOA	0.399580689221886	2.99836538096349e-156	4156
9674	Y02WOMTSR__P01TJE30CV	0.0816419103001168	1.38957580536583e-07	4150
9675	Y02WOMTSR__P01TJE30WC	0.123130574638516	5.75655732553207e-13	4150
9676	Y02WOMTSR__P01TJF30CV	0.0686482461260612	9.494455959295e-06	4154
9677	Y02WOMTSR__P01TJF30WC	0.0869761081058003	2.40509364481562e-06	4154
9678	Y02WOMTSR__P01TMJE6M	0.0915518572385233	3.43850718105985e-09	4151
9679	Y02WOMTSR__P01TMJF6M	0.0755057955192076	1.10171436611898e-06	4155
9680	Y02WOMTSR__P01WEIGHT	0.127479997989299	1.6448446863886e-16	4152
9681	Y02WOMTSR__P01XRKOA	0.191562806553939	1.94370853578304e-33	4156
9682	Y02WOMTSR__P02ACTRISK	0.0255351908045702	0.100840649940833	4130
9683	Y02WOMTSR__P02CNCR3	0.020931627369415	0.177447887761509	4153
9684	Y02WOMTSR__P02FAMHXKR	0.0115654840818485	0.45810209837968	4118
9685	Y02WOMTSR__P02HISP	0.0177158403001131	0.253580206860859	4155
9686	Y02WOMTSR__P02JBMP	0.0237699150889544	0.126495489431987	4134
9687	Y02WOMTSR__P02JBMPCV	0.0420271084665056	0.0629180223412942	4133
9688	Y02WOMTSR__P02KINJ	0.0312348346415952	0.044832964278667	4126
9689	Y02WOMTSR__P02KPMED	0.292516136330326	1.08784936918156e-82	4151
9690	Y02WOMTSR__P02KPMEDCV	0.328269969278764	1.4841592273391e-104	4138
9691	Y02WOMTSR__P02KPN	0.190613611566932	2.71471887493333e-35	4155
9692	Y02WOMTSR__P02KPNLCV	0.29360525516631	5.48875965289111e-83	4134
9693	Y02WOMTSR__P02KPNRCV	0.410460082449384	1.38146557499877e-167	4129
9694	Y02WOMTSR__P02KRS3	0.12866172500633	4.26402468927887e-16	3963
9695	Y02WOMTSR__P02KRS3CV	0.131766849805369	8.68557938059021e-16	3963
9696	Y02WOMTSR__P02KRSCV	0.0335737180677993	0.0964124385000451	4151
9697	Y02WOMTSR__P02KSURG	0.0662936318548905	1.91481345392235e-05	4151
9698	Y02WOMTSR__P02KSURGCV	0.0321279237902017	0.0384657431309898	4151
9699	Y02WOMTSR__P02PA1	0.0162068617804563	0.297566250526948	4133
9700	Y02WOMTSR__P02PA2	0.0156158452011381	0.315183859346233	4139
9701	Y02WOMTSR__P02PA3	0.042831357294789	0.00592343540869416	4127
9702	Y02WOMTSR__P02PA4	0.0206143673652947	0.186076468262952	4116
9703	Y02WOMTSR__P02RACE	0.256506009591905	6.58096211313177e-61	4152
9704	Y02WOMTSR__P02SEX	0.116720622221276	4.41375242745755e-14	4156
9705	Y02WOMTSR__V0020MPACE	-0.211693418072574	3.60963744650787e-43	4141
9706	Y02WOMTSR__V00400MCMP	0.195532513889886	6.94714308467778e-34	4147
9707	Y02WOMTSR__V00400MTIM	0.203684738134957	3.86452378187079e-39	4045
9708	Y02WOMTSR__V00400MTR	-0.0994724540183751	2.25910849866073e-10	4048
9709	Y02WOMTSR__V00400PAIN	0.343526227077699	1.53871790772957e-109	4040
9710	Y02WOMTSR__V00ABCIRC	0.156640238263591	3.83132734441514e-24	4138
9711	Y02WOMTSR__V00ACUSCV	0.00804606706790196	0.604417175024884	4148
9712	Y02WOMTSR__V00ACUTCV	0.0232744795958901	0.133846435540585	4150
9713	Y02WOMTSR__V00AGE	-0.0306588868328824	0.0481142587678796	4156
9714	Y02WOMTSR__V00ANTOXCV	0.0545216047937992	0.030723579040301	4141
9715	Y02WOMTSR__V00ASTHMA	0.0790195508282311	4.36106534717345e-07	4078
9716	Y02WOMTSR__V00BAPCARB	-0.045690774780212	0.00322071504800622	4155
9717	Y02WOMTSR__V00BAPFAT	0.0639486563475581	3.70626683821888e-05	4155
9718	Y02WOMTSR__V00BAPPROT	-0.0515827022471415	0.000880392920517575	4155
9719	Y02WOMTSR__V00BCARCV	0.0295428214444029	0.606931874658804	4138
9720	Y02WOMTSR__V00BISPHOS	0.0225825831707507	0.146189077554918	4142
9721	Y02WOMTSR__V00BISPTYP	0.0435604146327333	0.097015022550842	4140
9722	Y02WOMTSR__V00BONEFX	0.000781501900230782	0.959903291185702	4141
9723	Y02WOMTSR__V00BPDIAS	0.0332946657913247	0.0318444184037731	4156
9724	Y02WOMTSR__V00BPSYS	0.0483429424629535	0.00182446492816251	4156
9725	Y02WOMTSR__V00BRAC12	0.0808032146116948	1.82721455192067e-07	4156
9726	Y02WOMTSR__V00BRACCV	0.0738121037123707	1.91878630131638e-06	4153
9727	Y02WOMTSR__V00BYPLEG	0.045551345331346	0.00335368945249943	4145
9728	Y02WOMTSR__V00CALCMCV	0.0820191995018643	3.68129034624766e-05	4149
9729	Y02WOMTSR__V00CAM12	0.0753393070562571	1.18075755397723e-06	4150
9730	Y02WOMTSR__V00CANCER	0.00988895049800996	0.526516147707498	4104
9731	Y02WOMTSR__V00CANEUSE	0.015341189769375	0.329152571950877	4048
9732	Y02WOMTSR__V00CAPSNCV	0.0624995310597465	5.6836166435479e-05	4143
9733	Y02WOMTSR__V00CEMPLOY	0.227274553871965	2.73157813973605e-47	4140
9734	Y02WOMTSR__V00CESD	0.209636956343132	2.66453381534429e-42	4136
9735	Y02WOMTSR__V00CESD1	0.187376261902048	1.26462885757789e-31	4112
9736	Y02WOMTSR__V00CESD10	0.131902183322228	1.21464484343257e-15	4137
9737	Y02WOMTSR__V00CESD11	0.172674629033159	5.8172859032717e-27	4140
9738	Y02WOMTSR__V00CESD12	0.168057096563818	2.05739669778947e-25	4123
9739	Y02WOMTSR__V00CESD13	0.182974153305152	1.1684993329352e-29	4048
9740	Y02WOMTSR__V00CESD14	0.174227022406019	1.86157459248296e-27	4140
9741	Y02WOMTSR__V00CESD15	0.14490058519983	8.73623730582215e-19	4113
9742	Y02WOMTSR__V00CESD16	0.172068579508751	9.46309867216319e-27	4137
9743	Y02WOMTSR__V00CESD17	0.165420742249438	1.00442829528545e-24	4142
9744	Y02WOMTSR__V00CESD18	0.14971856789316	3.49683834457669e-20	4137
9745	Y02WOMTSR__V00CESD19	0.112718469989696	2.2892543996455e-11	4113
9746	Y02WOMTSR__V00CESD2	0.159804081465125	4.47596352638948e-23	4146
9747	Y02WOMTSR__V00CESD20	0.208169223964948	1.71174225976775e-39	4141
9748	Y02WOMTSR__V00CESD3	0.180936978029343	1.33725705575069e-29	4133
9749	Y02WOMTSR__V00CESD4	0.139850479741534	2.83149361430268e-17	4062
9750	Y02WOMTSR__V00CESD5	0.180499555611378	1.61232052710609e-29	4142
9751	Y02WOMTSR__V00CESD6	0.17499106899341	1.14311032972125e-27	4135
9752	Y02WOMTSR__V00CESD7	0.237285810289122	1.19456175971968e-51	4137
9753	Y02WOMTSR__V00CESD8	0.148279370513983	1.27394017826338e-19	4101
9754	Y02WOMTSR__V00CESD9	0.154519013892269	1.66153567261082e-21	4136
9755	Y02WOMTSR__V00CHELCV	3.33200093731253e-08	NA	4150
9756	Y02WOMTSR__V00CHIRCV	0.0707944044780061	4.99578061884815e-06	4150
9757	Y02WOMTSR__V00CHNFQCV	0.0374418867349322	0.215527725710774	4130
9758	Y02WOMTSR__V00CHON	0.00153322549986113	0.921457061936542	4138
9759	Y02WOMTSR__V00COMORB	0.121421923377255	4.63467690815569e-15	4137
9760	Y02WOMTSR__V00COMP10	0.167321698527514	2.03032022520022e-27	4147
9761	Y02WOMTSR__V00COXIBS	0.114007633551024	1.7550307969204e-13	4150
9762	Y02WOMTSR__V00CS5	0.13176791827255	1.63716427984754e-17	4144
9763	Y02WOMTSR__V00CSPACE	-0.260548132744595	2.27794583907972e-62	3954
9764	Y02WOMTSR__V00CSTIME1	0.254429832978947	2.17096770693611e-59	3949
9765	Y02WOMTSR__V00CSTIME2	0.252436947013965	9.30097256742263e-58	3900
9766	Y02WOMTSR__V00CSTREP1	0.137563462789626	1.41332567966926e-16	4029
9767	Y02WOMTSR__V00CSTREP2	0.119927629284349	2.22944435680512e-12	3958
9768	Y02WOMTSR__V00CSTSGL	0.145999735735613	3.00079855665187e-19	4151
9769	Y02WOMTSR__V00CUREMP	0.0726021410796723	2.81202115779728e-06	4154
9770	Y02WOMTSR__V00DIAB	0.117093337459943	5.86199076591806e-14	4089
9771	Y02WOMTSR__V00DIET12	0.0412001038653269	0.007921010394282	4153
9772	Y02WOMTSR__V00DIETCV	0.0222007879538417	0.152637868520858	4152
9773	Y02WOMTSR__V00DILKN1	0.41385333704108	2.86746405989515e-167	4150
9774	Y02WOMTSR__V00DILKN10	0.416810845651444	4.65040067617017e-170	4153
9775	Y02WOMTSR__V00DILKN11	0.420019802095743	6.08230589716765e-173	4152
9776	Y02WOMTSR__V00DILKN12	0.365247129472328	3.19748199406984e-127	4152
9777	Y02WOMTSR__V00DILKN13	0.495893457537613	1.81824540852736e-204	3372
9778	Y02WOMTSR__V00DILKN14	0.417409368669711	1.46467489204832e-170	4152
9779	Y02WOMTSR__V00DILKN15	0.461832104629254	5.29194862437926e-214	4150
9780	Y02WOMTSR__V00DILKN16	0.447090707367579	9.44744067539074e-187	3900
9781	Y02WOMTSR__V00DILKN17	0.437666313466191	9.11320109336315e-188	4112
9782	Y02WOMTSR__V00DILKN2	0.430987585477761	5.82428954839173e-183	4147
9783	Y02WOMTSR__V00DILKN3	0.428434147539376	8.26558178589429e-181	4153
9784	Y02WOMTSR__V00DILKN4	0.428821582612098	3.21768857994775e-181	4154
9785	Y02WOMTSR__V00DILKN5	0.430674446968714	1.56937725920241e-176	4009
9786	Y02WOMTSR__V00DILKN6	0.433015185472731	4.04761365234209e-185	4152
9787	Y02WOMTSR__V00DILKN7	0.462300541312557	1.04869841905682e-214	4154
9788	Y02WOMTSR__V00DILKN8	0.449014032644701	3.50380687054226e-198	4097
9789	Y02WOMTSR__V00DILKN9	0.425712348144346	3.28270300930853e-178	4152
9790	Y02WOMTSR__V00DIRKN1	0.530949467060802	5.0281527325466e-296	4150
9791	Y02WOMTSR__V00DIRKN10	0.525637922363291	3.08575513231613e-289	4153
9792	Y02WOMTSR__V00DIRKN11	0.544914829360358	4.12297361992787e-315	4151
9793	Y02WOMTSR__V00DIRKN12	0.494914087184449	3.79689580952999e-251	4154
9794	Y02WOMTSR__V00DIRKN13	0.598759135964625	5.78056805634258e-322	3366
9795	Y02WOMTSR__V00DIRKN14	0.530941410976404	2.25478283517864e-296	4155
9796	Y02WOMTSR__V00DIRKN15	0.562858452677165	0	4155
9797	Y02WOMTSR__V00DIRKN16	0.59227810921352	0	3906
9798	Y02WOMTSR__V00DIRKN17	0.546709172885563	2.60862434766644e-315	4121
9799	Y02WOMTSR__V00DIRKN2	0.572024461108146	0	4148
9800	Y02WOMTSR__V00DIRKN3	0.577747388793689	0	4154
9801	Y02WOMTSR__V00DIRKN4	0.555603708387338	0	4156
9802	Y02WOMTSR__V00DIRKN5	0.553889584028519	5.64940252055336e-316	4002
9803	Y02WOMTSR__V00DIRKN6	0.564730454941135	0	4153
9804	Y02WOMTSR__V00DIRKN7	0.594143607579114	0	4154
9805	Y02WOMTSR__V00DIRKN8	0.583054279892844	0	4094
9806	Y02WOMTSR__V00DIRKN9	0.547286984630841	2.35713284908754e-318	4150
9807	Y02WOMTSR__V00DISCOMF	0.189817620843832	3.91845686160613e-34	4046
9808	Y02WOMTSR__V00DOXYCYC	0.021639417295579	0.163388523716999	4150
9809	Y02WOMTSR__V00DRKMORE	0.0477631770822556	0.0020882468665394	4149
9810	Y02WOMTSR__V00DRNKAMT	0.134405204055421	1.08815697544768e-13	4152
9811	Y02WOMTSR__V00DTACAR	-0.0149374618943564	0.335737166000853	4155
9812	Y02WOMTSR__V00DTAIU	0.00131319534136713	0.932561744542438	4155
9813	Y02WOMTSR__V00DTANZN	0.02369162802558	0.126785801363614	4155
9814	Y02WOMTSR__V00DTARE	-0.0020434423052331	0.895237923968286	4155
9815	Y02WOMTSR__V00DTB1	-0.0119035225825378	0.443028651252809	4155
9816	Y02WOMTSR__V00DTB12	0.00513940249363464	0.740504944225196	4155
9817	Y02WOMTSR__V00DTB6	0.000780593284043701	0.959882242652401	4155
9818	Y02WOMTSR__V00DTBCAR	0.0156562487937186	0.312999162108492	4155
9819	Y02WOMTSR__V00DTCAFFN	0.0866030433115978	2.25508445522241e-08	4155
9820	Y02WOMTSR__V00DTCALC	-0.0181334356547941	0.242559684224257	4155
9821	Y02WOMTSR__V00DTCARB	0.0162576608623988	0.294771689746086	4155
9822	Y02WOMTSR__V00DTCHOL	0.0527159615811511	0.000675401256535453	4155
9823	Y02WOMTSR__V00DTCRYP	-0.0330288292838531	0.0332579754587965	4155
9824	Y02WOMTSR__V00DTCYST	0.0258202958709144	0.0960855397042923	4155
9825	Y02WOMTSR__V00DTDAID	-0.00636949350853586	0.681473194386903	4155
9826	Y02WOMTSR__V00DTDFIB	-0.0190911468018557	0.218568459978954	4155
9827	Y02WOMTSR__V00DTFAT	0.0659106003436937	2.11968407537322e-05	4155
9828	Y02WOMTSR__V00DTFE	-0.000999771446395221	0.948631678670414	4155
9829	Y02WOMTSR__V00DTFOL	-0.0205416881649114	0.185554894574186	4155
9830	Y02WOMTSR__V00DTGEN	-0.00636949350853586	0.681473194386903	4155
9831	Y02WOMTSR__V00DTKCAL	0.0280054069618452	0.0710716330861013	4155
9832	Y02WOMTSR__V00DTLIN	0.0620157388732672	6.33055116493371e-05	4155
9833	Y02WOMTSR__V00DTLUT	0.0120565403253645	0.437188019293819	4155
9834	Y02WOMTSR__V00DTLYC	-0.0305305726665829	0.0490858071379119	4155
9835	Y02WOMTSR__V00DTMETH	0.0352768989119027	0.0229691503943865	4155
9836	Y02WOMTSR__V00DTMG	-0.0230366186663974	0.137630125561558	4155
9837	Y02WOMTSR__V00DTNA	0.0365889603910023	0.0183450809431012	4155
9838	Y02WOMTSR__V00DTNIAC	0.0175959425686628	0.256807773988458	4155
9839	Y02WOMTSR__V00DTOLEC	0.0637521888198451	3.91621561515636e-05	4155
9840	Y02WOMTSR__V00DTPHOS	-0.00352836317751623	0.820137554876791	4155
9841	Y02WOMTSR__V00DTPOTA	-0.0190890822329256	0.218618276444945	4155
9842	Y02WOMTSR__V00DTPROA	0.00439002592822232	0.777257962539121	4155
9843	Y02WOMTSR__V00DTPROT	0.0181669382733414	0.241690354820256	4155
9844	Y02WOMTSR__V00DTRET	-0.0115181197664967	0.457935246911519	4155
9845	Y02WOMTSR__V00DTRIBO	-0.0104160234641363	0.502076783003935	4155
9846	Y02WOMTSR__V00DTSF	0.0110347302749825	0.477023196325472	4155
9847	Y02WOMTSR__V00DTSFAT	0.0719430277292283	3.45024662513411e-06	4155
9848	Y02WOMTSR__V00DTVITC	-0.0215542799475283	0.164797206488856	4155
9849	Y02WOMTSR__V00DTVITD	-0.00162033908885728	0.91684037750616	4155
9850	Y02WOMTSR__V00DTVITE	0.0157658732882379	0.309622550110905	4155
9851	Y02WOMTSR__V00DTVITK	0.00964089601928233	0.534420172413113	4155
9852	Y02WOMTSR__V00DTZINC	0.00176681613648607	0.909353899937091	4155
9853	Y02WOMTSR__V00EDCV	0.236621373748683	1.17172611760041e-49	4155
9854	Y02WOMTSR__V00EKRSL	0.0355329342519693	0.0280827442660426	3820
9855	Y02WOMTSR__V00EKRSR	0.0182102151227915	0.259868910608221	3830
9856	Y02WOMTSR__V00FALL	0.0734214958496311	2.44694350615628e-06	4111
9857	Y02WOMTSR__V00FALLCV	0.0986523973892695	4.11217089998985e-08	4105
9858	Y02WOMTSR__V00FFQ1	0.0381238389433072	0.643187040588651	4156
9859	Y02WOMTSR__V00FFQ10	0.0359919623786913	0.71777931285674	4146
9860	Y02WOMTSR__V00FFQ11	0.0950589335314872	8.79413993977052e-06	4152
9861	Y02WOMTSR__V00FFQ12	0.0543423349368677	0.139537147976525	4155
9862	Y02WOMTSR__V00FFQ13	0.058125562874238	0.0808656308307095	4153
9863	Y02WOMTSR__V00FFQ14	0.0417065547898706	0.512937923616507	4154
9864	Y02WOMTSR__V00FFQ15	0.0662285423786624	0.0196608758412948	4150
9865	Y02WOMTSR__V00FFQ16	0.039552190832781	0.593103380202824	4148
9866	Y02WOMTSR__V00FFQ17	0.0778620738696092	0.00142782836681535	4153
9867	Y02WOMTSR__V00FFQ18	0.0601940507328521	0.0586072210138658	4146
9868	Y02WOMTSR__V00FFQ19	0.0733949901598168	0.00426182183965227	4149
9869	Y02WOMTSR__V00FFQ2	0.11865103038804	8.02284751723655e-10	4153
9870	Y02WOMTSR__V00FFQ20	0.0766183815096082	0.00196432527105247	4150
9871	Y02WOMTSR__V00FFQ21	0.0820098774988956	0.000478335200848534	4152
9872	Y02WOMTSR__V00FFQ22	0.0594803697209136	0.0651454596671882	4155
9873	Y02WOMTSR__V00FFQ23	0.0808715237549764	0.000653377682286811	4151
9874	Y02WOMTSR__V00FFQ24	0.124870451595564	4.52685989257954e-11	4151
9875	Y02WOMTSR__V00FFQ25	0.0827425162279319	0.000389615473558231	4153
9876	Y02WOMTSR__V00FFQ26	0.0861796253285802	0.000147306249429626	4149
9877	Y02WOMTSR__V00FFQ27	0.0981279001164857	3.0360732160691e-06	4153
9878	Y02WOMTSR__V00FFQ28	0.0624973540654982	0.0391057276082287	4155
9879	Y02WOMTSR__V00FFQ29	0.0699140259231681	0.00915741565119858	4155
9880	Y02WOMTSR__V00FFQ3	0.0648356860659648	0.0255388629553155	4154
9881	Y02WOMTSR__V00FFQ30	0.0178560343104588	0.249842217102764	4155
9882	Y02WOMTSR__V00FFQ31	0.0230841007653844	0.974463205363491	4123
9883	Y02WOMTSR__V00FFQ32	0.0516725892753018	0.138241796435079	4123
9884	Y02WOMTSR__V00FFQ33	0.0456768425216812	0.377470129978029	4122
9885	Y02WOMTSR__V00FFQ34	0.0317744045285971	0.842530902880564	4123
9886	Y02WOMTSR__V00FFQ35	0.0327123050360111	0.116807920844035	4014
9887	Y02WOMTSR__V00FFQ36	0.0564180492445425	0.106870805774471	4130
9888	Y02WOMTSR__V00FFQ37	0.192751577895043	1.00741298532439e-29	4131
9889	Y02WOMTSR__V00FFQ38	0.0530216906742078	0.169603441791701	4129
9890	Y02WOMTSR__V00FFQ39	0.0440388698262136	0.0193376219367011	4068
9891	Y02WOMTSR__V00FFQ4	0.0916849725400379	2.68432171865796e-05	4151
9892	Y02WOMTSR__V00FFQ40	0.162461104826833	3.33093759738513e-20	4129
9893	Y02WOMTSR__V00FFQ41	0.0249105848642129	0.958939947527525	4128
9894	Y02WOMTSR__V00FFQ42	0.0937589098958672	1.47504547773834e-05	4130
9895	Y02WOMTSR__V00FFQ43	0.0561235008345548	0.111489971145978	4130
9896	Y02WOMTSR__V00FFQ44	0.0516876498399738	0.00757004556012228	3654
9897	Y02WOMTSR__V00FFQ45	0.0678906892837467	0.0140589977470943	4152
9898	Y02WOMTSR__V00FFQ46	0.100749610660231	1.19533210420914e-06	4151
9899	Y02WOMTSR__V00FFQ47	0.0598815407643141	0.037413775869969	4151
9900	Y02WOMTSR__V00FFQ48	0.0674603583460146	0.0154940394119578	4146
9901	Y02WOMTSR__V00FFQ49	0.0524181548819181	0.180372132440907	4147
9902	Y02WOMTSR__V00FFQ5	0.0581635748139325	0.00307518593146295	4099
9903	Y02WOMTSR__V00FFQ50	0.0571544191918282	0.0940073707703982	4150
9904	Y02WOMTSR__V00FFQ51	0.0671328230144397	0.0164401045354019	4150
9905	Y02WOMTSR__V00FFQ52	0.0685869959198798	0.012244325147724	4149
9906	Y02WOMTSR__V00FFQ53	0.103740987531566	3.9643534982982e-07	4149
9907	Y02WOMTSR__V00FFQ54	0.0523448418446671	0.181456541149015	4151
9908	Y02WOMTSR__V00FFQ55	0.0603385490110822	0.0566787110151953	4154
9909	Y02WOMTSR__V00FFQ56	0.11286638847689	1.00101058568807e-08	4153
9910	Y02WOMTSR__V00FFQ57	0.0631475791051908	0.0349150346586423	4153
9911	Y02WOMTSR__V00FFQ58	0.0590917158836637	0.0697308825263607	4150
9912	Y02WOMTSR__V00FFQ59	0.0592955645115818	0.0672662351117833	4153
9913	Y02WOMTSR__V00FFQ6	0.047940975308499	0.298639756375754	4153
9914	Y02WOMTSR__V00FFQ60	0.0348093538063603	0.087107425801855	4029
9915	Y02WOMTSR__V00FFQ61	0.0466274435389698	0.340483039610016	4151
9916	Y02WOMTSR__V00FFQ62	0.0791896315720732	0.00101713328910178	4152
9917	Y02WOMTSR__V00FFQ63	0.140262122406817	1.62111408726169e-14	4152
9918	Y02WOMTSR__V00FFQ64	0.147887617490172	2.09550323425834e-16	4153
9919	Y02WOMTSR__V00FFQ65	0.0978358185389104	3.36477483308278e-06	4153
9920	Y02WOMTSR__V00FFQ66	0.0866996105008945	0.000125133398261623	4152
9921	Y02WOMTSR__V00FFQ67	0.13699424589199	8.07822040969756e-15	4137
9922	Y02WOMTSR__V00FFQ68	0.106782023384707	1.19430748943798e-07	4154
9923	Y02WOMTSR__V00FFQ69	0.109927428947728	3.37853241066405e-08	4154
9924	Y02WOMTSR__V00FFQ7	0.0726605012725925	0.00501503198937944	4152
9925	Y02WOMTSR__V00FFQ70	0.100773258520606	1.19030212653639e-06	4150
9926	Y02WOMTSR__V00FFQ71	0.136894075595112	1.00125126263291e-13	4153
9927	Y02WOMTSR__V00FFQ72	0.074253361150366	0.00345793304030689	4153
9928	Y02WOMTSR__V00FFQ73	0.022594000240322	0.145353683113193	4155
9929	Y02WOMTSR__V00FFQ8	0.0484947318523663	0.281798641978487	4154
9930	Y02WOMTSR__V00FFQ9	0.0465307652378524	0.344004428277937	4149
9931	Y02WOMTSR__V00FFQ90	0.0655830366812054	0.00137011064290173	4126
9932	Y02WOMTSR__V00FFQSZ1	0.020245638917025	0.650796763054167	3999
9933	Y02WOMTSR__V00FFQSZ10	0.0710864433395147	0.000268125057813716	3762
9934	Y02WOMTSR__V00FFQSZ11	0.0992861954926118	1.1035216855415e-07	3557
9935	Y02WOMTSR__V00FFQSZ12	0.0363916157210148	0.145428128747051	4070
9936	Y02WOMTSR__V00FFQSZ13	0.0531166784936591	0.011540889881341	3909
9937	Y02WOMTSR__V00FFQSZ14	0.0548830726069007	0.00647555883125582	4075
9938	Y02WOMTSR__V00FFQSZ15	0.0579350290609089	0.00823037090484708	3503
9939	Y02WOMTSR__V00FFQSZ16	0.0560966122120057	0.00536344239135918	4029
9940	Y02WOMTSR__V00FFQSZ17	0.0417123881789463	0.0800983330516169	3883
9941	Y02WOMTSR__V00FFQSZ19	0.0165041007169807	0.776570785005972	4049
9942	Y02WOMTSR__V00FFQSZ2	0.0521429691234982	0.0183697641929881	3685
9943	Y02WOMTSR__V00FFQSZ20	0.0282037946649758	0.368946229310236	3963
9944	Y02WOMTSR__V00FFQSZ21	0.0465489636128644	0.0325278700718778	4046
9945	Y02WOMTSR__V00FFQSZ22	0.0607495465294748	0.00301805296503082	3768
9946	Y02WOMTSR__V00FFQSZ23	0.0650030737160729	0.000921215184757126	3886
9947	Y02WOMTSR__V00FFQSZ24	0.0236991356134177	0.515155777214487	4073
9948	Y02WOMTSR__V00FFQSZ25	0.0370392061731703	0.142952694802588	3958
9949	Y02WOMTSR__V00FFQSZ26	0.0174057526126755	0.768873232227399	3746
9950	Y02WOMTSR__V00FFQSZ27	0.0524018783085219	0.0171326094910945	3704
9951	Y02WOMTSR__V00FFQSZ28	0.0592541871124326	0.00249166645368261	4077
9952	Y02WOMTSR__V00FFQSZ29	0.0336569973999231	0.105412968950231	3973
9953	Y02WOMTSR__V00FFQSZ3	0.0337813327591438	0.149738711388344	3329
9954	Y02WOMTSR__V00FFQSZ31	0.0248274963938916	0.495456074746554	3880
9955	Y02WOMTSR__V00FFQSZ33	0.0271505870065054	0.417524959008431	3850
9956	Y02WOMTSR__V00FFQSZ34	0.0529661868036661	0.014236798807477	3769
9957	Y02WOMTSR__V00FFQSZ36	0.0418917234255157	0.0829952845825868	3804
9958	Y02WOMTSR__V00FFQSZ38	0.0412421640617534	0.0765650568313077	4032
9959	Y02WOMTSR__V00FFQSZ4	0.0217062759742712	0.414154169023929	3744
9960	Y02WOMTSR__V00FFQSZ40	0.0354516240421674	0.244360866583949	3314
9961	Y02WOMTSR__V00FFQSZ41	0.031389879476105	0.27542449413918	3933
9962	Y02WOMTSR__V00FFQSZ42	0.0304333720089337	0.333063818150408	3680
9963	Y02WOMTSR__V00FFQSZ43	0.0416662918433076	0.095041478271895	3668
9964	Y02WOMTSR__V00FFQSZ45	0.057927308212838	0.00347956823876154	4054
9965	Y02WOMTSR__V00FFQSZ46	0.0384357485711833	0.162981583276661	3469
9966	Y02WOMTSR__V00FFQSZ47	0.0739057394671886	8.52999774561979e-05	3918
9967	Y02WOMTSR__V00FFQSZ48	0.0759696643928907	6.19509035796771e-05	3823
9968	Y02WOMTSR__V00FFQSZ49	0.0428720435526654	0.0620829601632809	3988
9969	Y02WOMTSR__V00FFQSZ50	0.0494931002527893	0.0307304075087909	3630
9970	Y02WOMTSR__V00FFQSZ51	0.037990497811614	0.123156123629103	4001
9971	Y02WOMTSR__V00FFQSZ54	0.0860595496273435	1.35016110504178e-05	3404
9972	Y02WOMTSR__V00FFQSZ55	0.0284847967639676	0.361194993023886	3951
9973	Y02WOMTSR__V00FFQSZ56	0.0364701297650242	0.157946469011613	3908
9974	Y02WOMTSR__V00FFQSZ57	0.0794659545237013	1.49728828809239e-05	3960
9975	Y02WOMTSR__V00FFQSZ58	0.0631529012509271	0.00132668590752678	3924
9976	Y02WOMTSR__V00FFQSZ59	0.0252603472098055	0.468663110094325	3978
9977	Y02WOMTSR__V00FFQSZ6	0.0630375306241796	0.00117286623673656	4004
9978	Y02WOMTSR__V00FFQSZ61	0.0750007212899773	6.0073221675318e-05	3934
9979	Y02WOMTSR__V00FFQSZ62	0.0972879488128783	6.30877246109164e-08	3826
9980	Y02WOMTSR__V00FFQSZ66	0.067254487230594	0.00154552171944513	3388
9981	Y02WOMTSR__V00FFQSZ8	0.0727522643265158	0.000121524754030744	3904
9982	Y02WOMTSR__V00FFQSZ9	0.057938145581212	0.00395501287365741	3971
9983	Y02WOMTSR__V00FIBBEAN	-0.0139162706954494	0.369822210331692	4155
9984	Y02WOMTSR__V00FIBGRN	-0.0118651698825666	0.444499517626602	4155
9985	Y02WOMTSR__V00FIBVGFR	-0.00188372436604556	0.903384428096271	4155
9986	Y02WOMTSR__V00FOLATCV	0.0450907044722067	0.135009853521019	4137
9987	Y02WOMTSR__V00FOLKCV	3.33200093731253e-08	NA	4150
9988	Y02WOMTSR__V00GLCFQCV	0.0277297125005123	0.528415489879454	4136
9989	Y02WOMTSR__V00GLUC	0.00541810001105375	0.727170373379879	4149
9990	Y02WOMTSR__V00GNRH	0.0144234382981911	0.353737430823917	4136
9991	Y02WOMTSR__V00HANDED	0.0216849764302596	0.389530088165692	4012
9992	Y02WOMTSR__V00HERB12	0.0817280153112109	1.32487585182076e-07	4155
9993	Y02WOMTSR__V00HERBCV	0.076911672261402	6.94356281223579e-07	4154
9994	Y02WOMTSR__V00HLTHCAR	0.144330510015401	2.3922288339452e-17	4155
9995	Y02WOMTSR__V00HLTHCOV	0.152508338178025	5.04608558716704e-23	4151
9996	Y02WOMTSR__V00HOMECV	0.023951353639451	0.122945214365647	4149
9997	Y02WOMTSR__V00HOUACT1	0.0442504038319695	0.00433237857080688	4155
9998	Y02WOMTSR__V00HOUACT2	0.0163078379867363	0.29334186924509	4154
9999	Y02WOMTSR__V00HOUACT3	0.0442051849731242	0.00437232748140671	4155
10000	Y02WOMTSR__V00HOUACT4	0.10909889762228	1.78239522928936e-12	4154
10001	Y02WOMTSR__V00HOUACT5	0.0372258742854974	0.0164360916138392	4153
10002	Y02WOMTSR__V00HOUACT6	0.0500499931273515	0.00125160943958915	4154
10003	Y02WOMTSR__V00HR135	0.00804909514750569	0.608808452049418	4045
10004	Y02WOMTSR__V00HR400WK	0.0016119200800015	0.918420448258694	4040
10005	Y02WOMTSR__V00HRB4WLK	0.0294450572184043	0.0606534975089052	4060
10006	Y02WOMTSR__V00HRTAT	0.032617131816084	0.0369891045433811	4090
10007	Y02WOMTSR__V00HRTFAIL	0.0942153757940154	1.36286275794126e-09	4121
10008	Y02WOMTSR__V00HSMSS	-0.0764708800825095	8.28794878725897e-07	4144
10009	Y02WOMTSR__V00HSPSS	-0.423818725281169	2.445201146098e-180	4144
10010	Y02WOMTSR__V00HT25MM	-0.0583499841562777	0.000208870641628279	4034
10011	Y02WOMTSR__V00HYAINJL	0.00157893312370963	0.918977464442269	4153
10012	Y02WOMTSR__V00HYAINJR	0.0409312139899338	0.00833785437766387	4153
10013	Y02WOMTSR__V00HYINJCV	0.0256473610579427	0.0984149427551887	4153
10014	Y02WOMTSR__V00INCOME	0.23152457585204	3.22165439826206e-45	3893
10015	Y02WOMTSR__V00INCOME2	0.181437893883808	5.07587103625576e-31	4010
10016	Y02WOMTSR__V00IRONCV	0.0657932374841634	0.00297227769725326	4149
10017	Y02WOMTSR__V00KGLRS	0.542842084558261	4.22858698928015e-305	4155
10018	Y02WOMTSR__V00KIDFXN	0.0249223457083829	0.111810233678531	4072
10019	Y02WOMTSR__V00KIDTRAN	3.16101363831705e-08	NA	4155
10020	Y02WOMTSR__V00KIKBALL	0.0301710969121694	0.179333311962979	3777
10021	Y02WOMTSR__V00KNINJ	0.0853646248817952	3.58252774947622e-08	4154
10022	Y02WOMTSR__V00KOOSFX1	0.517776497479248	1.24203934252494e-233	3481
10023	Y02WOMTSR__V00KOOSFX4	0.504628753039216	4.0275057196824e-214	3390
10024	Y02WOMTSR__V00KOOSFX5	0.487245767536185	5.04872199929244e-213	3657
10025	Y02WOMTSR__V00KOOSKPL	-0.376005882157673	1.13302208505626e-139	4155
10026	Y02WOMTSR__V00KOOSKPR	-0.601190911813946	0	4155
10027	Y02WOMTSR__V00KOOSQOL	-0.525640581540836	5.5925886842903e-294	4155
10028	Y02WOMTSR__V00KOOSYML	-0.359584040629284	4.38974640531017e-127	4156
10029	Y02WOMTSR__V00KOOSYMR	-0.571302661905767	0	4156
10030	Y02WOMTSR__V00KPLKN1	0.391503468578521	8.07749043137862e-138	3868
10031	Y02WOMTSR__V00KPLKN2	0.381873161187601	4.07758013196706e-140	4150
10032	Y02WOMTSR__V00KPLKN3	0.379799447913112	2.53167757936239e-138	4146
10033	Y02WOMTSR__V00KPRKN1	0.522501126085944	1.00144213769563e-261	3814
10034	Y02WOMTSR__V00KPRKN2	0.523974275344439	1.18810108481648e-286	4147
10035	Y02WOMTSR__V00KPRKN3	0.518393196353618	5.3022304376696e-279	4140
10036	Y02WOMTSR__V00KQOL1	0.433680467271627	1.01725041458571e-184	4129
10037	Y02WOMTSR__V00KQOL2	0.372218175025421	1.35171339514134e-132	4153
10038	Y02WOMTSR__V00KQOL3	0.453042132358779	5.77059406014155e-205	4152
10039	Y02WOMTSR__V00KQOL4	0.549781286160167	3.45845952088873e-322	4154
10040	Y02WOMTSR__V00KSXLKN1	0.272406319166767	4.20173772266771e-67	4100
10041	Y02WOMTSR__V00KSXLKN2	0.209140457785498	5.19679412625873e-39	4149
10042	Y02WOMTSR__V00KSXLKN3	0.287555631090607	3.89171477707501e-76	4148
10043	Y02WOMTSR__V00KSXLKN4	0.300670992143227	7.71223321136434e-84	4155
10044	Y02WOMTSR__V00KSXLKN5	0.29425624801047	5.245678993389e-80	4151
10045	Y02WOMTSR__V00KSXRKN1	0.393257109966283	1.17952224134652e-147	4101
10046	Y02WOMTSR__V00KSXRKN2	0.319832053074654	1.27941242118564e-95	4154
10047	Y02WOMTSR__V00KSXRKN3	0.381379039273108	1.3890175533292e-139	4146
10048	Y02WOMTSR__V00KSXRKN4	0.369627158243307	1.08886691309853e-130	4156
10049	Y02WOMTSR__V00KSXRKN5	0.371999206643408	1.72294395617323e-132	4155
10050	Y02WOMTSR__V00LEMAXF	-0.16316776761471	6.31405025401279e-24	3773
10051	Y02WOMTSR__V00LESFP	-0.0693447465006291	4.36720705587174e-05	3468
10052	Y02WOMTSR__V00LESFR	-0.0761692783689655	7.10577085594056e-06	3468
10053	Y02WOMTSR__V00LETHPL	0.0180850194316464	0.27587743740683	3632
10054	Y02WOMTSR__V00LETHRL	-0.00434868559886076	0.793329732712992	3632
10055	Y02WOMTSR__V00LETLPL	0.0067322149252516	0.691869070352535	3468
10056	Y02WOMTSR__V00LETLRL	-0.00320168895181828	0.850501096023887	3468
10057	Y02WOMTSR__V00LETRIAL	0.00185019994421711	0.909546555467386	3773
10058	Y02WOMTSR__V00LEXCMP2	0.0296710534306635	0.067929653391538	3786
10059	Y02WOMTSR__V00LEXCOMP	0.010728642209384	0.505953470367928	3846
10060	Y02WOMTSR__V00LEXP1CV	0.190666163791004	4.63829287432415e-30	3773
10061	Y02WOMTSR__V00LEXP2CV	0.163289514317315	8.48435135822886e-23	3764
10062	Y02WOMTSR__V00LEXPN	0.158110116553244	1.49277301973924e-22	3774
10063	Y02WOMTSR__V00LFMAXF	-0.133073022693741	2.31494815821508e-16	3770
10064	Y02WOMTSR__V00LFSFP	-0.105923364840519	4.23740018849745e-10	3459
10065	Y02WOMTSR__V00LFSFR	-0.0693460819681547	4.46671567635922e-05	3459
10066	Y02WOMTSR__V00LFTHPL	0.0264137458422961	0.112071838985696	3620
10067	Y02WOMTSR__V00LFTHRL	-0.0114484733958591	0.491075954822421	3620
10068	Y02WOMTSR__V00LFTLPL	-0.0231781718192294	0.172922127576164	3459
10069	Y02WOMTSR__V00LFTLRL	0.00927062061335328	0.585719061214667	3459
10070	Y02WOMTSR__V00LFTRIAL	-0.0349883728143488	0.031694473021418	3770
10071	Y02WOMTSR__V00LFXCMP2	0.0630331615773652	0.000104010918593576	3786
10072	Y02WOMTSR__V00LFXCOMP	0.0201566105134912	0.211448281570634	3845
10073	Y02WOMTSR__V00LFXP1CV	0.189788072170157	1.06451804223178e-29	3763
10074	Y02WOMTSR__V00LFXP2CV	0.176797762020107	1.23718534304124e-26	3760
10075	Y02WOMTSR__V00LFXPN	0.173280969055385	9.41813104216749e-27	3763
10076	Y02WOMTSR__V00LIVDAM	0.0175536228209817	0.260316993101963	4114
10077	Y02WOMTSR__V00LIVENO	0.0904869210838416	6.4493741821237e-06	4152
10078	Y02WOMTSR__V00LKABPN	0.155540486890089	9.61478492308995e-24	4123
10079	Y02WOMTSR__V00LKALNMT	-0.0492155869286375	0.00157786290683314	4120
10080	Y02WOMTSR__V00LKDEFCV	0.0155837915979373	0.606544715487552	4120
10081	Y02WOMTSR__V00LKEFFB	0.0379720780215137	0.0148757879788505	4113
10082	Y02WOMTSR__V00LKEFFPT	0.068764252050953	5.81776518177228e-05	4118
10083	Y02WOMTSR__V00LKFHDEG	0.0506311701868594	0.00115330498308669	4118
10084	Y02WOMTSR__V00LKLTTPN	0.236648977491177	1.52562923235542e-53	4120
10085	Y02WOMTSR__V00LKMTTPN	0.22994660226626	1.34770217524908e-50	4122
10086	Y02WOMTSR__V00LKPATPN	0.243192330298201	1.46547848113989e-56	4122
10087	Y02WOMTSR__V00LKPFCRE	0.123996378523811	1.3889156765939e-15	4119
10088	Y02WOMTSR__V00LKPGDPN	0.184894679329344	6.48114392720913e-33	4108
10089	Y02WOMTSR__V00LKRFXPN	0.236281488008419	2.50519866292878e-53	4116
10090	Y02WOMTSR__V00LLWGT	-0.0526379538326072	0.00120786372614608	3779
10091	Y02WOMTSR__V00LUNG	0.0558920681303615	0.000353947370692637	4081
10092	Y02WOMTSR__V00MARITST	0.127299989705472	6.60165225221806e-14	4154
10093	Y02WOMTSR__V00MASSCV	0.0558921391403434	0.000315377029099264	4150
10094	Y02WOMTSR__V00MEDINS	0.069954837897001	6.94254701667114e-06	4122
10095	Y02WOMTSR__V00MSM	0.00828465132817746	0.59396486792188	4143
10096	Y02WOMTSR__V00MVIT1CV	0.0805655404228795	5.66633063642832e-05	4153
10097	Y02WOMTSR__V00NARCOT	0.115861954774222	6.95770040017376e-14	4152
10098	Y02WOMTSR__V00NSAIDRX	0.132024869106714	1.36693095299922e-17	4148
10099	Y02WOMTSR__V00NSAIDS	0.164508540031686	1.46819660657344e-26	4149
10100	Y02WOMTSR__V00NUMSTOP	0.0537270048310643	0.000627794921208705	4047
10101	Y02WOMTSR__V00OTHCAM	0.0495917066532322	0.00140226366269748	4146
10102	Y02WOMTSR__V00OTHCAMC	0.0516025812134599	0.000889040991557237	4145
10103	Y02WOMTSR__V00P7LKFR	0.319689425493456	5.13920461154488e-95	4132
10104	Y02WOMTSR__V00P7LKRCV	0.393263058885496	2.31550529301758e-142	4130
10105	Y02WOMTSR__V00P7RKFR	0.472659899402009	1.05592785193965e-224	4133
10106	Y02WOMTSR__V00P7RKRCV	0.535425114173494	2.13294158461142e-293	4133
10107	Y02WOMTSR__V00PA130	0.0376291339317283	0.015292186397651	4154
10108	Y02WOMTSR__V00PA130CV	0.0618373901679335	0.00316786353158216	4152
10109	Y02WOMTSR__V00PA130NM	0.130026373458214	1.64598686979563e-14	4148
10110	Y02WOMTSR__V00PA230	0.0719438377341473	3.51533136929133e-06	4148
10111	Y02WOMTSR__V00PA230CV	0.0898884986572689	9.05674939492633e-07	4144
10112	Y02WOMTSR__V00PA330	0.0563846164654771	0.00027987855894558	4148
10113	Y02WOMTSR__V00PA330CV	0.0711420349512223	0.000314996839341586	4145
10114	Y02WOMTSR__V00PA430	0.109997563871498	1.23634881682292e-12	4145
10115	Y02WOMTSR__V00PA430CV	0.11065164302561	2.3382121056405e-10	4136
10116	Y02WOMTSR__V00PA530	0.124227939699627	1.04160674898813e-15	4140
10117	Y02WOMTSR__V00PA530CV	0.128226745591896	4.65958155207599e-14	4137
10118	Y02WOMTSR__V00PASE	-0.0305298165914698	0.0496953218884873	4133
10119	Y02WOMTSR__V00PASE1	0.047715720431569	0.0237296614629782	4155
10120	Y02WOMTSR__V00PASE1HR	0.0747747902431912	3.78108044557189e-05	4130
10121	Y02WOMTSR__V00PASE2	0.0320669253104656	0.234037241231628	4151
10122	Y02WOMTSR__V00PASE2HR	0.0708627327535249	0.000500508689112472	3525
10123	Y02WOMTSR__V00PASE3	0.0339395160134383	0.188248158909891	4155
10124	Y02WOMTSR__V00PASE4	0.0547027997610462	0.00600557569717013	4156
10125	Y02WOMTSR__V00PASE5	0.113943265098432	9.91379040127686e-12	4155
10126	Y02WOMTSR__V00PASE6	0.0754560862461074	2.87903354558837e-05	4155
10127	Y02WOMTSR__V00PCTALCH	-0.111137388214145	6.77277970292511e-13	4155
10128	Y02WOMTSR__V00PCTCARB	-0.0225900298571061	0.145424436495318	4155
10129	Y02WOMTSR__V00PCTFAT	0.0930715869263086	1.84868808661231e-09	4155
10130	Y02WOMTSR__V00PCTPROT	-0.0196404785136257	0.205601724045237	4155
10131	Y02WOMTSR__V00PCTSWT	0.064233054462071	3.42119156069093e-05	4155
10132	Y02WOMTSR__V00PIPE	0.0294712951474837	0.0576138484871255	4151
10133	Y02WOMTSR__V00PNMEDT	0.0890368872617059	8.98003648963417e-09	4155
10134	Y02WOMTSR__V00POLYRH	0.000826347993056755	0.959387068269855	3800
10135	Y02WOMTSR__V00PSMKYR	0.0138165058308595	0.398270689161248	3740
10136	Y02WOMTSR__V00PSMOKER	0.0331206473145558	0.208641608464894	4141
10137	Y02WOMTSR__V00PTH	0.0146496830357387	0.346295846082384	4135
10138	Y02WOMTSR__V00RA	0.112320821825242	2.74014254619547e-11	3496
10139	Y02WOMTSR__V00RELA12	0.114316895888732	1.45938864621454e-13	4155
10140	Y02WOMTSR__V00RELACV	0.108035989100871	2.93942608084689e-12	4153
10141	Y02WOMTSR__V00REMAXF	-0.187082120160028	4.22722300800237e-31	3778
10142	Y02WOMTSR__V00RESFP	-0.100549146143326	2.73018248942336e-09	3483
10143	Y02WOMTSR__V00RESFR	-0.0705552561803961	3.07748526572262e-05	3483
10144	Y02WOMTSR__V00RETHPL	0.0122879972967683	0.458116163611284	3648
10145	Y02WOMTSR__V00RETHRL	-0.0195768550338134	0.237156435427041	3648
10146	Y02WOMTSR__V00RETLPL	-0.0177752109529003	0.294295506445953	3483
10147	Y02WOMTSR__V00RETLRL	-0.0199229719726108	0.239799698667356	3483
10148	Y02WOMTSR__V00RETRIAL	-0.0271198031912674	0.0955769606919386	3778
10149	Y02WOMTSR__V00REXCMP2	0.0253641200877419	0.118664875730368	3786
10150	Y02WOMTSR__V00REXCOMP	0.0148247758357711	0.358091777960522	3845
10151	Y02WOMTSR__V00REXP1CV	0.27675165570768	8.62224293060881e-65	3772
10152	Y02WOMTSR__V00REXP2CV	0.253974752975821	3.87717285530709e-55	3761
10153	Y02WOMTSR__V00REXPN	0.232320326417872	2.05087883011394e-47	3773
10154	Y02WOMTSR__V00RFMAXF	-0.140302100435032	4.75212594859325e-18	3774
10155	Y02WOMTSR__V00RFSFP	-0.0888174264884241	1.56326530822376e-07	3476
10156	Y02WOMTSR__V00RFSFR	-0.100505791107126	2.87656110636392e-09	3476
10157	Y02WOMTSR__V00RFTHPL	0.0144554334597885	0.383210003428058	3641
10158	Y02WOMTSR__V00RFTHRL	-0.0217641040639128	0.189194460648529	3641
10159	Y02WOMTSR__V00RFTLPL	-0.0265797551570979	0.117163305779829	3476
10160	Y02WOMTSR__V00RFTLRL	0.0207322149229206	0.221702490365237	3476
10161	Y02WOMTSR__V00RFTRIAL	-0.0287456682423636	0.0774446240688361	3774
10162	Y02WOMTSR__V00RFXCMP2	0.00836681931632634	0.606795229150983	3786
10163	Y02WOMTSR__V00RFXCOMP	0.00585497101866305	0.716614067995899	3846
10164	Y02WOMTSR__V00RFXP1CV	0.254398627962809	2.40674386218543e-54	3770
10165	Y02WOMTSR__V00RFXP2CV	0.230447119879553	2.79687640024056e-45	3763
10166	Y02WOMTSR__V00RFXPN	0.210140083627937	6.54423477721984e-39	3772
10167	Y02WOMTSR__V00RKABPN	0.194934692216909	2.01305846020277e-36	4103
10168	Y02WOMTSR__V00RKALNMT	-0.0666971076847451	1.91414033254837e-05	4101
10169	Y02WOMTSR__V00RKDEFCV	0.03561920467101	0.0741790402376881	4101
10170	Y02WOMTSR__V00RKEFFB	0.0948870257437078	1.17835323731937e-09	4094
10171	Y02WOMTSR__V00RKEFFPT	0.0546676322372876	0.00216744978946245	4102
10172	Y02WOMTSR__V00RKFHDEG	0.0984520585693288	2.63296649014375e-10	4102
10173	Y02WOMTSR__V00RKLTTPN	0.25447265878818	1.09744815188485e-61	4105
10174	Y02WOMTSR__V00RKMTTPN	0.288140097766647	2.69246516646072e-79	4104
10175	Y02WOMTSR__V00RKPATPN	0.260706255913991	8.91265367510183e-65	4106
10176	Y02WOMTSR__V00RKPFCRE	0.127626561563347	2.30279471929469e-16	4102
10177	Y02WOMTSR__V00RKPGDPN	0.260556042789482	1.73614215592166e-64	4092
10178	Y02WOMTSR__V00RKRFXPN	0.302238331951985	2.71293184712559e-87	4097
10179	Y02WOMTSR__V00RLWGT	-0.0702517838755612	1.52650220058294e-05	3783
10180	Y02WOMTSR__V00RPAVG	0.0330096013065735	0.033424544721308	4152
10181	Y02WOMTSR__V00RUBCV	0.169612421155795	3.80516692433851e-28	4148
10182	Y02WOMTSR__V00RUBS12	0.184112844085576	5.89671134548955e-33	4149
10183	Y02WOMTSR__V00RX30	0.0844204550391418	1.59581236739038e-06	4156
10184	Y02WOMTSR__V00RX30NUM	0.127605150700453	9.59267431780601e-14	3380
10185	Y02WOMTSR__V00RXACTM	0.124841740875904	7.16669975349828e-16	4146
10186	Y02WOMTSR__V00RXANALG	0.148287235960711	8.12254504719284e-22	4146
10187	Y02WOMTSR__V00RXASPRN	0.0288555289374743	0.0631948747314232	4146
10188	Y02WOMTSR__V00RXBISPH	0.040941169241025	0.00837688100592269	4146
10189	Y02WOMTSR__V00RXCHOND	0.0152625729379233	0.325848947396243	4146
10190	Y02WOMTSR__V00RXCLCTN	0.0142493232625974	0.358998108879231	4146
10191	Y02WOMTSR__V00RXCLCXB	0.0740279934355515	1.82648620791437e-06	4146
10192	Y02WOMTSR__V00RXCOX2	0.100595676850573	8.48062753952524e-11	4146
10193	Y02WOMTSR__V00RXFLUOR	1.82501207499443e-08	NA	4146
10194	Y02WOMTSR__V00RXGLCSM	0.0183471691262453	0.237560167786826	4146
10195	Y02WOMTSR__V00RXIHYAL	0.00173315244432335	0.911169792587624	4146
10196	Y02WOMTSR__V00RXISTRD	0.0162626718253583	0.295146713434909	4146
10197	Y02WOMTSR__V00RXMSM	1.82501207499443e-08	NA	4146
10198	Y02WOMTSR__V00RXNARC	0.12478203026127	7.39853597415018e-16	4146
10199	Y02WOMTSR__V00RXNSAID	0.0966520989319806	4.48608739346463e-10	4146
10200	Y02WOMTSR__V00RXNTRAT	0.00780033511574588	0.615586348610816	4146
10201	Y02WOMTSR__V00RXOSTRD	0.00888451279865061	0.567384580933578	4146
10202	Y02WOMTSR__V00RXOTHAN	0.0233438755510626	0.132877570886772	4146
10203	Y02WOMTSR__V00RXRALOX	0.00963238056178866	0.535224240890884	4146
10204	Y02WOMTSR__V00RXRFCXB	0.0357598297640231	0.0213014987473872	4146
10205	Y02WOMTSR__V00RXSALIC	0.0339180031466973	0.0289673167510023	4146
10206	Y02WOMTSR__V00RXSAME	1.82501207499443e-08	NA	4146
10207	Y02WOMTSR__V00RXTPRTD	0.0103052451000167	0.50709586172189	4146
10208	Y02WOMTSR__V00RXVIT_D	0.0133719502859324	0.389353026623013	4146
10209	Y02WOMTSR__V00RXVLCXB	0.0618701748625724	6.70822763693277e-05	4146
10210	Y02WOMTSR__V00SAFEWLK	0.0205378922098229	0.190310781951838	4068
10211	Y02WOMTSR__V00SAME	0.0117176917440569	0.450618068804861	4147
10212	Y02WOMTSR__V00SF1	0.361352112863625	2.04406438315979e-124	4156
10213	Y02WOMTSR__V00SF10	0.290899713597103	3.53360477558009e-78	4156
10214	Y02WOMTSR__V00SF11	0.204223544262395	3.63187716618066e-37	4154
10215	Y02WOMTSR__V00SF12	0.333836635428293	7.65574863082169e-105	4155
10216	Y02WOMTSR__V00SF2	0.376018200003254	3.36979267250158e-138	4156
10217	Y02WOMTSR__V00SF3	0.440171878975886	6.75646942231488e-195	4155
10218	Y02WOMTSR__V00SF4	0.400192566798966	1.58218988238645e-155	4156
10219	Y02WOMTSR__V00SF5	0.400198630573169	1.5633734363942e-155	4156
10220	Y02WOMTSR__V00SF6	0.28619810509066	1.73337918327464e-75	4154
10221	Y02WOMTSR__V00SF7	0.321417337097998	1.2316284086423e-96	4154
10222	Y02WOMTSR__V00SF8	0.456443994841307	3.22358689776605e-208	4147
10223	Y02WOMTSR__V00SF9	0.180071605057813	1.32482025392531e-28	4156
10224	Y02WOMTSR__V00SLNMCV	0.0310215795246125	0.550947617967104	4148
10225	Y02WOMTSR__V00SMKPKYR	0.0619621860995736	9.41643322009155e-05	3967
10226	Y02WOMTSR__V00SMOKE	0.0514262060752529	0.000940662463615822	4134
10227	Y02WOMTSR__V00SMOKER	0.100453143719475	4.22972918217524e-09	4134
10228	Y02WOMTSR__V00SPIR12	0.150636394654784	1.6268610773259e-22	4155
10229	Y02WOMTSR__V00SPIRCV	0.138767250181526	2.59750240748546e-19	4154
10230	Y02WOMTSR__V00SPNFX	0.0377080355562844	0.0153247524438782	4134
10231	Y02WOMTSR__V00SRVDRY	-0.0258492852676774	0.0957127012550464	4155
10232	Y02WOMTSR__V00SRVFAT	0.0772146948317573	6.25582488736441e-07	4155
10233	Y02WOMTSR__V00SRVFRT	-0.0553395846186942	0.000358603832600542	4155
10234	Y02WOMTSR__V00SRVGRN	-0.0229650746978782	0.138856655102821	4155
10235	Y02WOMTSR__V00SRVMEAT	0.0488830538584336	0.00162210091115813	4155
10236	Y02WOMTSR__V00SRVVEG	-0.0125596204431388	0.418300892653703	4155
10237	Y02WOMTSR__V00STEPST1	0.180204998534249	1.45753464744854e-31	4141
10238	Y02WOMTSR__V00STEPST2	0.176746563301215	2.25251169220962e-30	4136
10239	Y02WOMTSR__V00STINJCV	0.0873979254329253	1.7140374652951e-08	4149
10240	Y02WOMTSR__V00STRINJL	0.0390464007441547	0.0118935638084602	4149
10241	Y02WOMTSR__V00STRINJR	0.0963240129473142	5.06479330151746e-10	4149
10242	Y02WOMTSR__V00STROKE	0.047045336326535	0.00255461958082354	4110
10243	Y02WOMTSR__V00STRTBCV	0.0424133429220804	0.188938872296508	4145
10244	Y02WOMTSR__V00SUPB1	-0.0232797935303521	0.133523567647049	4155
10245	Y02WOMTSR__V00SUPB12	-0.0310191239202475	0.0455704804055354	4155
10246	Y02WOMTSR__V00SUPB2	-0.0232797935303521	0.133523567647049	4155
10247	Y02WOMTSR__V00SUPB6	-0.0278688316828705	0.0724605792379019	4155
10248	Y02WOMTSR__V00SUPBCAR	-0.0224388940299137	0.148137368174474	4155
10249	Y02WOMTSR__V00SUPCA	-0.0208565777725871	0.178902514345721	4155
10250	Y02WOMTSR__V00SUPCU	-0.0468677920498458	0.00251263141730923	4155
10251	Y02WOMTSR__V00SUPFE	-0.0148590896993488	0.338279110058993	4155
10252	Y02WOMTSR__V00SUPFOL	-0.037688338199255	0.01511984673854	4155
10253	Y02WOMTSR__V00SUPMG	-0.0468677920498458	0.00251263141730923	4155
10254	Y02WOMTSR__V00SUPNIAC	-0.0232797935303521	0.133523567647049	4155
10255	Y02WOMTSR__V00SUPSE	-0.0295549987807983	0.0567882461457721	4155
10256	Y02WOMTSR__V00SUPVITA	-0.0403505078005698	0.00928869551389607	4155
10257	Y02WOMTSR__V00SUPVITC	0.00762536923935335	0.623154076454765	4155
10258	Y02WOMTSR__V00SUPVITD	-0.0448838911503977	0.00380645019916692	4155
10259	Y02WOMTSR__V00SUPVITE	0.0122970489491635	0.428098043862344	4155
10260	Y02WOMTSR__V00SUPZINC	-0.0296039921752965	0.0563787687571936	4155
10261	Y02WOMTSR__V00TIMET1	0.212103616980648	2.47196776992328e-43	4141
10262	Y02WOMTSR__V00TIMET2	0.206644794324167	3.73243049441104e-41	4139
10263	Y02WOMTSR__V00TYLEN	0.169511546324938	4.09579096864887e-28	4148
10264	Y02WOMTSR__V00ULCER	0.0950638465069612	1.30378546751086e-09	4057
10265	Y02WOMTSR__V00VIT1	0.0670519342282906	1.65952832035337e-05	4118
10266	Y02WOMTSR__V00VIT10	0.00347246332853278	0.824160041306115	4097
10267	Y02WOMTSR__V00VIT11	0.0556407632631653	0.00036405450059334	4101
10268	Y02WOMTSR__V00VIT12	0.00314188341845715	0.840529686141558	4104
10269	Y02WOMTSR__V00VIT13	0.0162265692144699	0.298740025127019	4103
10270	Y02WOMTSR__V00VIT2	0.00528341980837198	0.735179014975416	4101
10271	Y02WOMTSR__V00VIT3	0.0131940041879261	0.402564369555113	4027
10272	Y02WOMTSR__V00VIT4	0.000171233230469517	0.991263156758959	4092
10273	Y02WOMTSR__V00VIT5	0.00192531573594331	0.901998164678016	4093
10274	Y02WOMTSR__V00VIT6	0.0100324027925072	0.520484197665452	4105
10275	Y02WOMTSR__V00VIT7	0.0209884954395877	0.178371074528475	4113
10276	Y02WOMTSR__V00VIT8	0.0160922450295265	0.303822070936272	4085
10277	Y02WOMTSR__V00VIT9	0.0314878410445369	0.0433300894693899	4118
10278	Y02WOMTSR__V00VITACV	0.0403624046630192	0.23996625111548	4144
10279	Y02WOMTSR__V00VITCCV	0.0578344328529177	0.0162843831794597	4152
10280	Y02WOMTSR__V00VITDCV	0.105533095973373	7.54720181135666e-09	4147
10281	Y02WOMTSR__V00VITECV	0.064237453707761	0.00426864393979443	4146
10282	Y02WOMTSR__V00VITM12	0.0523894732848696	0.000730455396664672	4154
10283	Y02WOMTSR__V00VITMCV	0.0569101336857392	0.000243145432543625	4153
10284	Y02WOMTSR__V00W20COMP	0.0641784349013671	3.55059910394921e-05	4145
10285	Y02WOMTSR__V00WALKER	0.0270028224366632	0.0834283549842868	4111
10286	Y02WOMTSR__V00WKHR7CV	-0.0385400398632225	0.0130411515495211	4149
10287	Y02WOMTSR__V00WLK20T1	0.0549201922532469	0.00191592036962375	4146
10288	Y02WOMTSR__V00WLK20T2	0.0320009846219602	0.0394762051715169	4141
10289	Y02WOMTSR__V00WLKAID	0.0285765841089034	0.066084232792875	4137
10290	Y02WOMTSR__V00WOMADLL	0.449767137573514	3.19411030375484e-205	4137
10291	Y02WOMTSR__V00WOMADLR	0.633090139346563	0	4145
10292	Y02WOMTSR__V00WOMKPL	0.371138727393543	6.90206921301499e-136	4156
10293	Y02WOMTSR__V00WOMKPR	0.582199910830471	0	4155
10294	Y02WOMTSR__V00WOMSTFL	0.372171895411468	1.57096602958649e-136	4151
10295	Y02WOMTSR__V00WOMSTFR	0.534677731080788	5.24711531893941e-306	4155
10296	Y02WOMTSR__V00WOMTSL	0.443477712405524	1.12188718717498e-198	4132
10297	Y02WOMTSR__V00WOMTSR	0.651695149550457	0	4143
10298	Y02WOMTSR__V00WORK7	0.0781085874470006	4.66024294803926e-07	4153
10299	Y02WOMTSR__V00WPLKN1	0.362001558315843	6.68147880479656e-125	4156
10300	Y02WOMTSR__V00WPLKN2	0.422425040250171	4.52787188993538e-175	4150
10301	Y02WOMTSR__V00WPLKN3	0.352909758199036	3.78170286067535e-118	4154
10302	Y02WOMTSR__V00WPLKN4	0.401735369345289	8.16328801758697e-157	4155
10303	Y02WOMTSR__V00WPLKN5	0.435781984838041	5.78209706434365e-188	4156
10304	Y02WOMTSR__V00WPRKN1	0.528084038595457	1.16678072981632e-292	4156
10305	Y02WOMTSR__V00WPRKN2	0.567717284638763	0	4143
10306	Y02WOMTSR__V00WPRKN3	0.42305152880031	8.88252115800428e-176	4153
10307	Y02WOMTSR__V00WPRKN4	0.466383441273377	5.32395532459948e-219	4153
10308	Y02WOMTSR__V00WPRKN5	0.557439879403359	0	4149
10309	Y02WOMTSR__V00WSLKN1	0.38456580577788	2.74917716752618e-142	4150
10310	Y02WOMTSR__V00WSLKN2	0.387989602218377	4.82934049283201e-145	4149
10311	Y02WOMTSR__V00WSRKN1	0.500819663496056	4.68739782062236e-258	4152
10312	Y02WOMTSR__V00WSRKN2	0.500751204586108	5.66534036052055e-258	4152
10313	Y02WOMTSR__V00WT25KG	0.00155341131827265	0.920301853372813	4151
10314	Y02WOMTSR__V00WTMAXKG	0.106846804541964	5.74551314044157e-12	4132
10315	Y02WOMTSR__V00WTMINKG	-0.0290027476123555	0.0617339973793648	4150
10316	Y02WOMTSR__V00YOGA12	0.0287334694222081	0.0639989640556718	4156
10317	Y02WOMTSR__V00YOGACV	0.0383236302268041	0.0134932542100284	4155
10318	Y02WOMTSR__V00ZINCCV	0.036078277961116	0.369387359207917	4148
10319	Y03WOMTSR__P01ARTDOC	0.163415207314888	5.94513972945444e-26	4103
10320	Y03WOMTSR__P01ARTDRCV	0.170284190348173	4.53807619960869e-28	4103
10321	Y03WOMTSR__P01ARTHOTH	0.129756356206755	1.22205490257327e-16	4041
10322	Y03WOMTSR__P01BMI	0.19110294348311	4.44716510722464e-35	4107
10323	Y03WOMTSR__P01BP30	0.147203458419116	2.48286959145541e-21	4107
10324	Y03WOMTSR__P01BPACTCV	0.185990757523286	2.96647326372162e-33	4103
10325	Y03WOMTSR__P01BPBEDCV	0.140960815319334	1.21947195986118e-19	4099
10326	Y03WOMTSR__P01BPDAYCV	0.160625614308513	4.62881620295133e-25	4093
10327	Y03WOMTSR__P01BPTOT	0.165728682972	1.22880141970919e-26	4100
10328	Y03WOMTSR__P01BROHRCV	0.00147752194407723	0.924998590498103	4062
10329	Y03WOMTSR__P01BROKRCV	0.0164365946069908	0.295370874582189	4055
10330	Y03WOMTSR__P01CLAU	0.0600810101067051	0.000137012364038422	4024
10331	Y03WOMTSR__P01DADHRCV	0.0281966862089122	0.0723184726615215	4063
10332	Y03WOMTSR__P01DADKRCV	0.00380169253180099	0.808838920309558	4052
10333	Y03WOMTSR__P01FAMHR	0.0165615081099685	0.291180424814255	4064
10334	Y03WOMTSR__P01FAMKR	0.022580350821843	0.150488302726424	4056
10335	Y03WOMTSR__P01GOUTCV	0.0498179608459852	0.00155442363120202	4032
10336	Y03WOMTSR__P01HEIGHT	-0.0322569693053982	0.0404208437927357	4037
10337	Y03WOMTSR__P01HPL12CV	0.120990531372275	7.99307389981709e-15	4094
10338	Y03WOMTSR__P01HPNL12	0.086363702075313	3.08379526279251e-08	4097
10339	Y03WOMTSR__P01HPNR12	0.138731575020582	4.55718627466945e-19	4099
10340	Y03WOMTSR__P01HPR12CV	0.15502990669191	1.83277899727769e-23	4098
10341	Y03WOMTSR__P01HRS	0.00106396655606682	0.945641470556292	4109
10342	Y03WOMTSR__P01INJL	0.0377426360814855	0.0159896350680032	4074
10343	Y03WOMTSR__P01INJR	0.117237987272069	6.64690364171007e-14	4061
10344	Y03WOMTSR__P01KPA30CV	0.305869907326341	2.351808450491e-89	4092
10345	Y03WOMTSR__P01KPACDCV	0.282362786855229	7.72941319258014e-76	4090
10346	Y03WOMTSR__P01KPACT30	0.311572039390798	4.83969122559816e-93	4102
10347	Y03WOMTSR__P01KPACTCV	0.32488009067252	9.10515081985544e-100	4092
10348	Y03WOMTSR__P01KPL12CV	0.283354739216532	1.51746894872698e-76	4099
10349	Y03WOMTSR__P01KPL30CV	0.301640260145536	7.07889947792558e-87	4094
10350	Y03WOMTSR__P01KPMED	0.290429156538071	1.15496285565734e-80	4108
10351	Y03WOMTSR__P01KPMEDCV	0.288848455690963	1.17468870784659e-79	4102
10352	Y03WOMTSR__P01KPNL12	0.202686562193117	2.57594438264359e-39	4105
10353	Y03WOMTSR__P01KPNLEV	0.222132696855883	5.78216333058799e-47	4096
10354	Y03WOMTSR__P01KPNR12	0.266381318827792	1.23604816635235e-67	4105
10355	Y03WOMTSR__P01KPNREV	0.31282601757145	1.51251114388508e-93	4090
10356	Y03WOMTSR__P01KPR12CV	0.372105110601103	1.81126029403049e-134	4089
10357	Y03WOMTSR__P01KPR30CV	0.397873865022008	3.87763792605653e-155	4088
10358	Y03WOMTSR__P01KSURGL	0.016035101989069	0.304596762794058	4101
10359	Y03WOMTSR__P01KSURGR	0.120091641645377	1.19015016709745e-14	4102
10360	Y03WOMTSR__P01KSX	0.4129256790895	1.06473708381002e-162	4087
10361	Y03WOMTSR__P01LH1CV	0.00294973563463635	0.850506561346406	4085
10362	Y03WOMTSR__P01LH2CV	0.00944011819463653	0.547173208439035	4069
10363	Y03WOMTSR__P01LH3CV	0.00644897561310915	0.680444911500805	4081
10364	Y03WOMTSR__P01LH4CV	0.00436100308460854	0.780700557443349	4078
10365	Y03WOMTSR__P01LH5CV	0.0135085023767793	0.389215598796852	4065
10366	Y03WOMTSR__P01LHBE	0.028686979605183	0.641997048580115	4107
10367	Y03WOMTSR__P01LKP30CV	0.233942921386637	4.23729070442085e-52	4101
10368	Y03WOMTSR__P01LKSX	0.291798249337882	4.93927301567056e-80	4107
10369	Y03WOMTSR__P01LSXKOA	0.277967694952316	2.00590202877316e-73	4088
10370	Y03WOMTSR__P01LXRKOA	0.134753493656111	5.03157313681929e-18	4088
10371	Y03WOMTSR__P01LXRKOA2	0.166227566907059	2.43042171671069e-22	4088
10372	Y03WOMTSR__P01MOMHRCV	0.0180634782455848	0.249793005271625	4061
10373	Y03WOMTSR__P01MOMKRCV	0.00846443246898278	0.590082772555357	4053
10374	Y03WOMTSR__P01OABCKCV	0.0874124048843092	3.54115044837146e-08	3964
10375	Y03WOMTSR__P01OADEGCV	0.235177907164409	2.43867189336902e-50	3915
10376	Y03WOMTSR__P01OAGRDL	0.165719492006165	1.18231419010239e-23	4087
10377	Y03WOMTSR__P01OAGRDR	0.217058780063361	2.10717284545936e-41	4076
10378	Y03WOMTSR__P01OAHIPCV	0.0643591787071048	4.95885070225585e-05	3969
10379	Y03WOMTSR__P01OAHNDCV	0.0441151559695328	0.00539943576641923	3976
10380	Y03WOMTSR__P01OAOTHCV	0.0703121753960663	9.02329889058715e-06	3979
10381	Y03WOMTSR__P01OTARTCV	0.0495491856647988	0.00174337746815918	3990
10382	Y03WOMTSR__P01PMLKRCV	0.370582455621976	2.07531107367502e-123	4098
10383	Y03WOMTSR__P01PMRKRCV	0.479818509596662	1.25423231692963e-223	4098
10384	Y03WOMTSR__P01RAIA	0.0843896613255528	8.29946581841392e-08	4023
10385	Y03WOMTSR__P01RASTASV	0.0956945149368784	3.14909434967903e-08	4110
10386	Y03WOMTSR__P01RATOTCV	0.135739688185733	1.02743240892339e-15	4110
10387	Y03WOMTSR__P01RH1CV	0.00617111756340421	0.693713445083638	4075
10388	Y03WOMTSR__P01RH2CV	0.00440814926486705	0.778523747233146	4073
10389	Y03WOMTSR__P01RH3CV	0.000734932250963469	0.962610853560087	4071
10390	Y03WOMTSR__P01RH4CV	0.0124128784966558	0.427750216431416	4084
10391	Y03WOMTSR__P01RH5CV	0.0101720423583301	0.516185204899249	4076
10392	Y03WOMTSR__P01RHBE	0.0233878830849654	0.814280888430922	4108
10393	Y03WOMTSR__P01RKP30CV	0.329261747411796	2.58498200169366e-104	4102
10394	Y03WOMTSR__P01RKSX	0.39330897984438	2.03128623086763e-150	4105
10395	Y03WOMTSR__P01RSXKOA	0.351218881312753	1.21023748510412e-118	4076
10396	Y03WOMTSR__P01RXRKOA	0.17115828253618	3.60298008761924e-28	4076
10397	Y03WOMTSR__P01RXRKOA2	0.21973410188846	9.26040070419555e-41	4076
10398	Y03WOMTSR__P01SISHRCV	0.00785467566169097	0.616749706963519	4062
10399	Y03WOMTSR__P01SISKRCV	0.0557773858264475	0.000380756660746645	4054
10400	Y03WOMTSR__P01SVLKJSL	0.0420813179075245	0.0267551657834546	4089
10401	Y03WOMTSR__P01SVLKJSM	0.103752803757319	2.50896127620518e-10	4088
10402	Y03WOMTSR__P01SVLKMI	0.0287897479470948	0.0649632174050523	4110
10403	Y03WOMTSR__P01SVLKOST	0.146107944975273	7.22275292633796e-20	4088
10404	Y03WOMTSR__P01SVRKJSL	0.0659089742016699	0.000140825543667159	4077
10405	Y03WOMTSR__P01SVRKJSM	0.167333652436756	7.40479363099987e-26	4078
10406	Y03WOMTSR__P01SVRKMI	0.0275569854501424	0.0773192765386038	4110
10407	Y03WOMTSR__P01SVRKOST	0.174011323313751	6.2903503218748e-28	4077
10408	Y03WOMTSR__P01SVXRLKR	0.0454214741077716	0.00358484495272097	4110
10409	Y03WOMTSR__P01SVXRRKR	0.0161487601996953	0.300651169221185	4110
10410	Y03WOMTSR__P01SXKOA	0.37835245512414	3.7471804450703e-137	4109
10411	Y03WOMTSR__P01TJE30CV	0.0823937928881301	1.24763911923034e-07	4105
10412	Y03WOMTSR__P01TJE30WC	0.116381660351797	2.07772748463688e-11	4105
10413	Y03WOMTSR__P01TJF30CV	0.0559986917489511	0.000329553501731339	4108
10414	Y03WOMTSR__P01TJF30WC	0.0887334874269312	1.55424139330018e-06	4108
10415	Y03WOMTSR__P01TMJE6M	0.0820559396615511	1.39986088928247e-07	4106
10416	Y03WOMTSR__P01TMJF6M	0.0714536992584344	4.54518358270067e-06	4109
10417	Y03WOMTSR__P01WEIGHT	0.133608052535025	8.08645171533401e-18	4107
10418	Y03WOMTSR__P01XRKOA	0.176639959238906	5.04687543527034e-28	4109
10419	Y03WOMTSR__P02ACTRISK	0.00550822270909764	0.724942298541786	4083
10420	Y03WOMTSR__P02CNCR3	0.0301672766520971	0.0531889852169026	4108
10421	Y03WOMTSR__P02FAMHXKR	0.00989811771581393	0.527649852854043	4074
10422	Y03WOMTSR__P02HISP	0.0406458326171952	0.00916754444132609	4109
10423	Y03WOMTSR__P02JBMP	0.0430108748370048	0.0059576786275832	4087
10424	Y03WOMTSR__P02JBMPCV	0.0596451599648263	0.00224874082526489	4085
10425	Y03WOMTSR__P02KINJ	0.0385962546999694	0.0136708957338326	4081
10426	Y03WOMTSR__P02KPMED	0.27678496683485	4.36218110071784e-73	4105
10427	Y03WOMTSR__P02KPMEDCV	0.29859766097521	4.76894513454774e-85	4092
10428	Y03WOMTSR__P02KPN	0.193125569777958	8.08471565774336e-36	4109
10429	Y03WOMTSR__P02KPNLCV	0.280810904654278	5.87418134991819e-75	4088
10430	Y03WOMTSR__P02KPNRCV	0.387438405429597	2.36538185166259e-146	4083
10431	Y03WOMTSR__P02KRS3	0.118868396359449	8.17930267519387e-14	3921
10432	Y03WOMTSR__P02KRS3CV	0.118878043509665	7.78000951809489e-13	3921
10433	Y03WOMTSR__P02KRSCV	0.0549264880999577	0.0020323459438041	4106
10434	Y03WOMTSR__P02KSURG	0.0698907691915808	7.37444245841605e-06	4106
10435	Y03WOMTSR__P02KSURGCV	0.0520067951065903	0.000856876985224765	4106
10436	Y03WOMTSR__P02PA1	0.00363700852294833	0.816194480038216	4087
10437	Y03WOMTSR__P02PA2	0.01992912611693	0.202293087374874	4095
10438	Y03WOMTSR__P02PA3	0.0244671024622367	0.11801427685267	4083
10439	Y03WOMTSR__P02PA4	0.00680770381159268	0.664119236405669	4071
10440	Y03WOMTSR__P02RACE	0.239754312790768	2.28015082222576e-52	4106
10441	Y03WOMTSR__P02SEX	0.0911923317422985	4.72147430608442e-09	4110
10442	Y03WOMTSR__V0020MPACE	-0.176409061237149	5.41612559358171e-30	4097
10443	Y03WOMTSR__V00400MCMP	0.175028958783239	1.35006325787102e-26	4101
10444	Y03WOMTSR__V00400MTIM	0.174115486273786	1.23017182541147e-28	4006
10445	Y03WOMTSR__V00400MTR	-0.073636313398494	3.0520013930698e-06	4009
10446	Y03WOMTSR__V00400PAIN	0.311624797399931	3.24801674070151e-88	4002
10447	Y03WOMTSR__V00ABCIRC	0.152211557979066	1.16105688465915e-22	4097
10448	Y03WOMTSR__V00ACUSCV	0.0011241089771498	0.942615829796993	4103
10449	Y03WOMTSR__V00ACUTCV	0.0138768443764993	0.37407550732114	4105
10450	Y03WOMTSR__V00AGE	-0.055020711321067	0.000417230038729553	4110
10451	Y03WOMTSR__V00ANTOXCV	0.0702677706940307	0.00112306511000823	4095
10452	Y03WOMTSR__V00ASTHMA	0.0785270898777011	5.94179003794711e-07	4033
10453	Y03WOMTSR__V00BAPCARB	-0.0624788531449822	6.14438184210236e-05	4108
10454	Y03WOMTSR__V00BAPFAT	0.0796008485355188	3.24784597255144e-07	4108
10455	Y03WOMTSR__V00BAPPROT	-0.059984964955568	0.000119596665467722	4108
10456	Y03WOMTSR__V00BCARCV	0.0467042455450733	0.112152113457584	4091
10457	Y03WOMTSR__V00BISPHOS	0.0169238254309586	0.278806628578696	4097
10458	Y03WOMTSR__V00BISPTYP	0.0331532901686354	0.342528875157572	4096
10459	Y03WOMTSR__V00BONEFX	0.00394007702979058	0.800996117494703	4095
10460	Y03WOMTSR__V00BPDIAS	0.0480991956794156	0.0020392740761495	4110
10461	Y03WOMTSR__V00BPSYS	0.0538380714860988	0.000554441359390593	4110
10462	Y03WOMTSR__V00BRAC12	0.091113858001361	4.86744372597762e-09	4110
10463	Y03WOMTSR__V00BRACCV	0.0731258796273868	2.72378881114871e-06	4106
10464	Y03WOMTSR__V00BYPLEG	0.0179153189329181	0.251545965265682	4098
10465	Y03WOMTSR__V00CALCMCV	0.071767782940232	0.000755838081682418	4102
10466	Y03WOMTSR__V00CAM12	0.0621072636516919	6.83775507367769e-05	4105
10467	Y03WOMTSR__V00CANCER	0.021405549678154	0.172781145535663	4058
10468	Y03WOMTSR__V00CANEUSE	0.026375667361435	0.0949198896172538	4010
10469	Y03WOMTSR__V00CAPSNCV	0.0423520199341166	0.00670971622109965	4096
10470	Y03WOMTSR__V00CEMPLOY	0.171796182231951	2.08985796498849e-26	4097
10471	Y03WOMTSR__V00CESD	0.211689283019616	1.14686961685442e-42	4091
10472	Y03WOMTSR__V00CESD1	0.186518305858969	5.21489886005244e-31	4070
10473	Y03WOMTSR__V00CESD10	0.105669659531558	5.96169804284166e-10	4091
10474	Y03WOMTSR__V00CESD11	0.164801682528076	2.89610251859437e-24	4096
10475	Y03WOMTSR__V00CESD12	0.152289652861049	1.34992223117905e-20	4079
10476	Y03WOMTSR__V00CESD13	0.182439357786058	3.61158006932017e-29	4005
10477	Y03WOMTSR__V00CESD14	0.158889217744195	1.57776487468399e-22	4095
10478	Y03WOMTSR__V00CESD15	0.144032315512676	2.29560625813997e-18	4070
10479	Y03WOMTSR__V00CESD16	0.148698351399073	1.09948171961666e-19	4091
10480	Y03WOMTSR__V00CESD17	0.117469689119899	2.74459093739166e-12	4096
10481	Y03WOMTSR__V00CESD18	0.135157580782555	3.06258782830614e-16	4090
10482	Y03WOMTSR__V00CESD19	0.123318868092319	1.90872253206044e-13	4068
10483	Y03WOMTSR__V00CESD2	0.170811787889572	3.93176560426551e-26	4102
10484	Y03WOMTSR__V00CESD20	0.207585866472957	7.39599953129918e-39	4098
10485	Y03WOMTSR__V00CESD3	0.161441538983431	3.19792422896242e-23	4087
10486	Y03WOMTSR__V00CESD4	0.122648604462684	3.75991544160149e-13	4022
10487	Y03WOMTSR__V00CESD5	0.156835019635538	5.85199879183358e-22	4098
10488	Y03WOMTSR__V00CESD6	0.159890159815791	8.55383721081172e-23	4091
10489	Y03WOMTSR__V00CESD7	0.229272651016569	1.40551751849195e-47	4091
10490	Y03WOMTSR__V00CESD8	0.135897700181679	2.69738199776638e-16	4059
10491	Y03WOMTSR__V00CESD9	0.13949846160599	2.68984450186608e-17	4088
10492	Y03WOMTSR__V00CHELCV	4.34439770493306e-08	NA	4105
10493	Y03WOMTSR__V00CHIRCV	0.0618609499222114	7.30767421712558e-05	4105
10494	Y03WOMTSR__V00CHNFQCV	0.0413330930552088	0.137053128180323	4085
10495	Y03WOMTSR__V00CHON	0.00751034650792524	0.63102303634618	4092
10496	Y03WOMTSR__V00COMORB	0.124946657531185	1.06828241175986e-15	4089
10497	Y03WOMTSR__V00COMP10	0.168253495212239	2.01760161581162e-27	4101
10498	Y03WOMTSR__V00COXIBS	0.10008767195538	1.3028856049162e-10	4105
10499	Y03WOMTSR__V00CS5	0.100633463444775	1.071210751719e-10	4098
10500	Y03WOMTSR__V00CSPACE	-0.232493669245554	2.88300465016285e-49	3920
10501	Y03WOMTSR__V00CSTIME1	0.2327449766787	2.59992355708093e-49	3915
10502	Y03WOMTSR__V00CSTIME2	0.225293696383218	1.08423549848379e-45	3867
10503	Y03WOMTSR__V00CSTREP1	0.0878582284709942	8.85941732581667e-07	3993
10504	Y03WOMTSR__V00CSTREP2	0.0993460415926356	1.84370680325522e-08	3923
10505	Y03WOMTSR__V00CSTSGL	0.120175972107224	6.92500213919243e-13	4105
10506	Y03WOMTSR__V00CUREMP	0.0504928477898475	0.00120644235624814	4108
10507	Y03WOMTSR__V00DIAB	0.12339645426962	3.38724002421999e-15	4045
10508	Y03WOMTSR__V00DIET12	0.0577322591152941	0.000214088856528905	4107
10509	Y03WOMTSR__V00DIETCV	0.0400588954041826	0.0102539478582465	4106
10510	Y03WOMTSR__V00DILKN1	0.399652649967973	4.17837494096853e-153	4104
10511	Y03WOMTSR__V00DILKN10	0.404793180786949	1.33227643024774e-157	4107
10512	Y03WOMTSR__V00DILKN11	0.398766557439213	1.96417195764436e-152	4106
10513	Y03WOMTSR__V00DILKN12	0.348934136250118	6.06757209729759e-114	4106
10514	Y03WOMTSR__V00DILKN13	0.4632631904768	4.56609303131257e-173	3339
10515	Y03WOMTSR__V00DILKN14	0.398641095457127	2.29807099078018e-152	4107
10516	Y03WOMTSR__V00DILKN15	0.445960222200064	1.73342421153915e-195	4104
10517	Y03WOMTSR__V00DILKN16	0.44436676775351	3.06838173766304e-182	3859
10518	Y03WOMTSR__V00DILKN17	0.426132802235546	5.3212483025857e-175	4069
10519	Y03WOMTSR__V00DILKN2	0.41356561425268	5.0834098654012e-165	4101
10520	Y03WOMTSR__V00DILKN3	0.413008688768275	9.03099762433011e-165	4107
10521	Y03WOMTSR__V00DILKN4	0.400617991487895	4.90618984543389e-154	4107
10522	Y03WOMTSR__V00DILKN5	0.424809678665973	2.38037402659179e-169	3966
10523	Y03WOMTSR__V00DILKN6	0.404856165979373	1.17598492610274e-157	4107
10524	Y03WOMTSR__V00DILKN7	0.441256255466091	4.64432342752829e-191	4108
10525	Y03WOMTSR__V00DILKN8	0.427455653010154	9.79632727845795e-176	4058
10526	Y03WOMTSR__V00DILKN9	0.405034369274341	9.03267580133976e-158	4106
10527	Y03WOMTSR__V00DIRKN1	0.502589118563642	3.68937521390349e-257	4104
10528	Y03WOMTSR__V00DIRKN10	0.491608890322472	2.15957258723318e-244	4106
10529	Y03WOMTSR__V00DIRKN11	0.499255652285324	2.93317308028106e-253	4105
10530	Y03WOMTSR__V00DIRKN12	0.454704575323649	2.04882023370609e-204	4107
10531	Y03WOMTSR__V00DIRKN13	0.556941308516665	1.02372386878768e-265	3325
10532	Y03WOMTSR__V00DIRKN14	0.495017999901026	2.09290054089884e-248	4107
10533	Y03WOMTSR__V00DIRKN15	0.528121625613155	2.23754639339062e-289	4109
10534	Y03WOMTSR__V00DIRKN16	0.566154936289395	1.3487992131466e-321	3862
10535	Y03WOMTSR__V00DIRKN17	0.51312403520135	4.02302856878889e-268	4076
10536	Y03WOMTSR__V00DIRKN2	0.541330886330995	1.54995282792002e-306	4103
10537	Y03WOMTSR__V00DIRKN3	0.544286896759288	6.94601135020724e-311	4107
10538	Y03WOMTSR__V00DIRKN4	0.50265958383597	1.46901710403294e-257	4109
10539	Y03WOMTSR__V00DIRKN5	0.5238426594339	2.88161976215567e-273	3957
10540	Y03WOMTSR__V00DIRKN6	0.500934436034898	2.59503085685949e-255	4106
10541	Y03WOMTSR__V00DIRKN7	0.554758007071713	0	4108
10542	Y03WOMTSR__V00DIRKN8	0.556328146163086	1.48219693752374e-323	4055
10543	Y03WOMTSR__V00DIRKN9	0.497380489119125	5.48526183228845e-251	4104
10544	Y03WOMTSR__V00DISCOMF	0.16939280747705	3.48617261935595e-27	4008
10545	Y03WOMTSR__V00DOXYCYC	0.00313691333531598	0.840778572075962	4104
10546	Y03WOMTSR__V00DRKMORE	0.0534693233305017	0.000611713176278876	4103
10547	Y03WOMTSR__V00DRNKAMT	0.110672961864671	1.13399760636114e-08	4106
10548	Y03WOMTSR__V00DTACAR	-0.00988139766486797	0.526630554933704	4108
10549	Y03WOMTSR__V00DTAIU	0.006210095739713	0.690696083292947	4108
10550	Y03WOMTSR__V00DTANZN	0.0438078910838138	0.00498033924346249	4108
10551	Y03WOMTSR__V00DTARE	0.00277186728877435	0.85903284123162	4108
10552	Y03WOMTSR__V00DTB1	0.0209349212262793	0.179746866565796	4108
10553	Y03WOMTSR__V00DTB12	0.013062228731787	0.402599736353892	4108
10554	Y03WOMTSR__V00DTB6	0.0275937492043641	0.0769968225884962	4108
10555	Y03WOMTSR__V00DTBCAR	0.0206194987492881	0.186395402521637	4108
10556	Y03WOMTSR__V00DTCAFFN	0.103289738395142	3.22397240932959e-11	4108
10557	Y03WOMTSR__V00DTCALC	-0.010386823389138	0.505701906321524	4108
10558	Y03WOMTSR__V00DTCARB	0.0407435734223592	0.00900945067831065	4108
10559	Y03WOMTSR__V00DTCHOL	0.0787025394443704	4.40342108046792e-07	4108
10560	Y03WOMTSR__V00DTCRYP	-0.0304840931400677	0.0507370418605443	4108
10561	Y03WOMTSR__V00DTCYST	0.0541024716236183	0.000522181520360352	4108
10562	Y03WOMTSR__V00DTDAID	-0.00866101361081602	0.578923581358369	4108
10563	Y03WOMTSR__V00DTDFIB	-0.000487286322547484	0.975092119024889	4108
10564	Y03WOMTSR__V00DTFAT	0.0991257610107811	1.92651340678001e-10	4108
10565	Y03WOMTSR__V00DTFE	0.0280560551384332	0.072173437812069	4108
10566	Y03WOMTSR__V00DTFOL	0.00108094655444541	0.944782043752978	4108
10567	Y03WOMTSR__V00DTGEN	-0.00866101361081602	0.578923581358369	4108
10568	Y03WOMTSR__V00DTKCAL	0.0609125316391204	9.36240799111175e-05	4108
10569	Y03WOMTSR__V00DTLIN	0.0862902653477818	3.03662603406365e-08	4108
10570	Y03WOMTSR__V00DTLUT	0.00578643707556296	0.710813100114555	4108
10571	Y03WOMTSR__V00DTLYC	-0.00470847649050781	0.76288578209966	4108
10572	Y03WOMTSR__V00DTMETH	0.0576234927586689	0.000219671966866647	4108
10573	Y03WOMTSR__V00DTMG	-0.00518015278380761	0.739952501196703	4108
10574	Y03WOMTSR__V00DTNA	0.0672243732431915	1.61620042803057e-05	4108
10575	Y03WOMTSR__V00DTNIAC	0.0524137768042532	0.000777509686670377	4108
10576	Y03WOMTSR__V00DTOLEC	0.0997080353365796	1.50689765132963e-10	4108
10577	Y03WOMTSR__V00DTPHOS	0.0150812031918759	0.333858759590205	4108
10578	Y03WOMTSR__V00DTPOTA	-0.00178376082698163	0.909005455158517	4108
10579	Y03WOMTSR__V00DTPROA	0.00922349630793337	0.554520088693373	4108
10580	Y03WOMTSR__V00DTPROT	0.0434909404783756	0.00530402309162306	4108
10581	Y03WOMTSR__V00DTRET	-0.00635290414065098	0.683963035694766	4108
10582	Y03WOMTSR__V00DTRIBO	0.00789824534374051	0.612799468577032	4108
10583	Y03WOMTSR__V00DTSF	0.0276871105013962	0.0760021470617041	4108
10584	Y03WOMTSR__V00DTSFAT	0.10297282829827	3.70321255175867e-11	4108
10585	Y03WOMTSR__V00DTVITC	-0.0187369321776629	0.229883549950147	4108
10586	Y03WOMTSR__V00DTVITD	-0.00785271707781653	0.614848879334103	4108
10587	Y03WOMTSR__V00DTVITE	0.031715836255013	0.0420851260986283	4108
10588	Y03WOMTSR__V00DTVITK	0.00547027227594773	0.725959130029834	4108
10589	Y03WOMTSR__V00DTZINC	0.0264650262550902	0.0898817536777234	4108
10590	Y03WOMTSR__V00EDCV	0.204722425651044	4.26889885316721e-36	4110
10591	Y03WOMTSR__V00EKRSL	0.0287661074739823	0.0763373115885335	3797
10592	Y03WOMTSR__V00EKRSR	0.0247350817703188	0.127032565459872	3807
10593	Y03WOMTSR__V00FALL	0.0511056254100539	0.00111141283135225	4068
10594	Y03WOMTSR__V00FALLCV	0.0859180262528188	4.72690371654219e-06	4063
10595	Y03WOMTSR__V00FFQ1	0.048563420528052	0.287613189727024	4109
10596	Y03WOMTSR__V00FFQ10	0.0346148830138911	0.767581274113063	4098
10597	Y03WOMTSR__V00FFQ11	0.101343917867027	1.18618486544573e-06	4104
10598	Y03WOMTSR__V00FFQ12	0.0584934100903999	0.080417201997275	4106
10599	Y03WOMTSR__V00FFQ13	0.085288977179757	0.00021719915931306	4106
10600	Y03WOMTSR__V00FFQ14	0.0508705292728119	0.224100839527375	4105
10601	Y03WOMTSR__V00FFQ15	0.0740127227725153	0.00407906148086188	4101
10602	Y03WOMTSR__V00FFQ16	0.0429576311891904	0.477203086287998	4101
10603	Y03WOMTSR__V00FFQ17	0.0659032659530344	0.0224794583947523	4104
10604	Y03WOMTSR__V00FFQ18	0.0451799347434625	0.399002436329019	4098
10605	Y03WOMTSR__V00FFQ19	0.0753393003191806	0.00300190052912004	4099
10606	Y03WOMTSR__V00FFQ2	0.145408090473048	1.40054090728236e-15	4107
10607	Y03WOMTSR__V00FFQ20	0.0879557967080463	0.000100697572340655	4102
10608	Y03WOMTSR__V00FFQ21	0.0767657933870422	0.0020994342124837	4105
10609	Y03WOMTSR__V00FFQ22	0.050444176264217	0.234929767084057	4107
10610	Y03WOMTSR__V00FFQ23	0.072466294248275	0.00576325859670701	4104
10611	Y03WOMTSR__V00FFQ24	0.101149044967371	1.27869962154861e-06	4103
10612	Y03WOMTSR__V00FFQ25	0.0777622631310995	0.00164064729491645	4105
10613	Y03WOMTSR__V00FFQ26	0.0657415448806942	0.0232891695112363	4101
10614	Y03WOMTSR__V00FFQ27	0.0960890594307212	7.42789203438275e-06	4106
10615	Y03WOMTSR__V00FFQ28	0.0394544566678196	0.603765366100818	4107
10616	Y03WOMTSR__V00FFQ29	0.084588701432709	0.000264389179903229	4107
10617	Y03WOMTSR__V00FFQ3	0.0602419226671857	0.0609200456776034	4107
10618	Y03WOMTSR__V00FFQ30	0.0274792464802227	0.0782674999594577	4107
10619	Y03WOMTSR__V00FFQ31	0.0506901777713775	0.233491614416716	4076
10620	Y03WOMTSR__V00FFQ32	0.0397490223049346	0.489812297585568	4076
10621	Y03WOMTSR__V00FFQ33	0.0543141429972433	0.150251939299884	4075
10622	Y03WOMTSR__V00FFQ34	0.0498915866055621	0.255094826971736	4076
10623	Y03WOMTSR__V00FFQ35	0.034061111496722	0.0998333331408203	3973
10624	Y03WOMTSR__V00FFQ36	0.0613844742292507	0.0520329531543786	4082
10625	Y03WOMTSR__V00FFQ37	0.185018890451386	9.06733862512038e-27	4083
10626	Y03WOMTSR__V00FFQ38	0.052145550841538	0.196186794274368	4082
10627	Y03WOMTSR__V00FFQ39	0.0449110568763151	0.0172092488032522	4027
10628	Y03WOMTSR__V00FFQ4	0.0856798394276611	0.000195278730160414	4104
10629	Y03WOMTSR__V00FFQ40	0.148825358760003	6.74415875112722e-17	4081
10630	Y03WOMTSR__V00FFQ41	0.034283772463783	0.779508698658964	4081
10631	Y03WOMTSR__V00FFQ42	0.0935779654553396	1.87055851757336e-05	4082
10632	Y03WOMTSR__V00FFQ43	0.0760101934350682	0.00265556766322406	4082
10633	Y03WOMTSR__V00FFQ44	0.0459129753685397	0.0220546022117102	3618
10634	Y03WOMTSR__V00FFQ45	0.0466137266827587	0.349604300027541	4104
10635	Y03WOMTSR__V00FFQ46	0.115266482935413	4.8014919585999e-09	4104
10636	Y03WOMTSR__V00FFQ47	0.0612813640732732	0.0310134188816747	4103
10637	Y03WOMTSR__V00FFQ48	0.0721753194096606	0.00625859322089134	4095
10638	Y03WOMTSR__V00FFQ49	0.0420254129188348	0.511484178273945	4099
10639	Y03WOMTSR__V00FFQ5	0.0506606145141847	0.015409523666143	4053
10640	Y03WOMTSR__V00FFQ50	0.057840035313656	0.0892867601267225	4101
10641	Y03WOMTSR__V00FFQ51	0.0559079820192549	0.118089224379914	4102
10642	Y03WOMTSR__V00FFQ52	0.0571101615370506	0.0993887873758881	4102
10643	Y03WOMTSR__V00FFQ53	0.0810464124103531	0.000712568591944241	4100
10644	Y03WOMTSR__V00FFQ54	0.0777421945732017	0.00166061700959381	4102
10645	Y03WOMTSR__V00FFQ55	0.0523681134057385	0.187432015553248	4106
10646	Y03WOMTSR__V00FFQ56	0.0991807169619695	2.57282267641415e-06	4104
10647	Y03WOMTSR__V00FFQ57	0.0732771662867063	0.00478954518744016	4105
10648	Y03WOMTSR__V00FFQ58	0.0341886480750415	0.779840889289117	4101
10649	Y03WOMTSR__V00FFQ59	0.0559679916963068	0.116761032170103	4105
10650	Y03WOMTSR__V00FFQ6	0.0360143960660957	0.722889993707098	4105
10651	Y03WOMTSR__V00FFQ60	0.0335222521974056	0.106964952258132	3979
10652	Y03WOMTSR__V00FFQ61	0.0456715159022372	0.381230934781164	4103
10653	Y03WOMTSR__V00FFQ62	0.0836425820781148	0.000346873082963286	4105
10654	Y03WOMTSR__V00FFQ63	0.125402035802534	4.85359992131005e-11	4106
10655	Y03WOMTSR__V00FFQ64	0.146516766711783	7.51193007253368e-16	4106
10656	Y03WOMTSR__V00FFQ65	0.0823131586694501	0.00050019116501096	4105
10657	Y03WOMTSR__V00FFQ66	0.0907334939510352	4.27708609382618e-05	4104
10658	Y03WOMTSR__V00FFQ67	0.155034252140633	3.33311812183169e-19	4091
10659	Y03WOMTSR__V00FFQ68	0.10207641711864	8.95774308561363e-07	4107
10660	Y03WOMTSR__V00FFQ69	0.116975106717369	2.2658879264839e-09	4106
10661	Y03WOMTSR__V00FFQ7	0.078937345539711	0.00122203313438738	4104
10662	Y03WOMTSR__V00FFQ70	0.0789494992778542	0.00122423800219199	4102
10663	Y03WOMTSR__V00FFQ71	0.147776497478979	3.67206318196567e-16	4105
10664	Y03WOMTSR__V00FFQ72	0.0518758906434248	0.199122207065314	4105
10665	Y03WOMTSR__V00FFQ73	0.033102071728921	0.0338739190471559	4108
10666	Y03WOMTSR__V00FFQ8	0.044122491367126	0.434483373844616	4106
10667	Y03WOMTSR__V00FFQ9	0.0712364062644708	0.00761750952470154	4100
10668	Y03WOMTSR__V00FFQ90	0.0428944962608712	0.111666573099146	4077
10669	Y03WOMTSR__V00FFQSZ1	0.00810200023460205	0.967498583084913	3953
10670	Y03WOMTSR__V00FFQSZ10	0.0767860988843032	6.53728981920785e-05	3723
10671	Y03WOMTSR__V00FFQSZ11	0.0754876405847719	0.000160406531026183	3524
10672	Y03WOMTSR__V00FFQSZ12	0.045968180454995	0.0366568616421737	4024
10673	Y03WOMTSR__V00FFQSZ13	0.0534985557008032	0.0112451063378448	3873
10674	Y03WOMTSR__V00FFQSZ14	0.0527055620227776	0.0106476495246024	4033
10675	Y03WOMTSR__V00FFQSZ15	0.0520044502528372	0.0247998437450919	3462
10676	Y03WOMTSR__V00FFQSZ16	0.0406051897182702	0.0868145544924123	3987
10677	Y03WOMTSR__V00FFQSZ17	0.0348565917500001	0.198110710394904	3840
10678	Y03WOMTSR__V00FFQSZ19	0.0305361806325438	0.292113211205851	4002
10679	Y03WOMTSR__V00FFQSZ2	0.0455614356578218	0.0554987055097485	3652
10680	Y03WOMTSR__V00FFQSZ20	0.0345141148398008	0.197469728281624	3923
10681	Y03WOMTSR__V00FFQSZ21	0.0516699381664991	0.0135296202335842	4002
10682	Y03WOMTSR__V00FFQSZ22	0.0559054779657155	0.00873615555738818	3721
10683	Y03WOMTSR__V00FFQSZ23	0.0584055897447814	0.00434986249838879	3848
10684	Y03WOMTSR__V00FFQSZ24	0.0240714773541874	0.506631461260546	4025
10685	Y03WOMTSR__V00FFQSZ25	0.0441201768372801	0.0546599161273036	3912
10686	Y03WOMTSR__V00FFQSZ26	0.0233713228947707	0.567323533974285	3709
10687	Y03WOMTSR__V00FFQSZ27	0.0496524244938326	0.0287889470109502	3665
10688	Y03WOMTSR__V00FFQSZ28	0.0475245478717871	0.0278191297858008	4034
10689	Y03WOMTSR__V00FFQSZ29	0.0191212299837984	0.487445156872382	3933
10690	Y03WOMTSR__V00FFQSZ3	0.0292701210643625	0.244366963562647	3291
10691	Y03WOMTSR__V00FFQSZ31	0.0416948732851072	0.0825506731943111	3847
10692	Y03WOMTSR__V00FFQSZ33	0.0127547004480491	0.89170014440368	3818
10693	Y03WOMTSR__V00FFQSZ34	0.0389501688308181	0.128903373428739	3737
10694	Y03WOMTSR__V00FFQSZ36	0.0334366231941794	0.239664998230912	3767
10695	Y03WOMTSR__V00FFQSZ38	0.0371487454278111	0.138158039494128	3992
10696	Y03WOMTSR__V00FFQSZ4	0.0220557117093653	0.406999547923724	3698
10697	Y03WOMTSR__V00FFQSZ40	0.0428229921810004	0.110842825681591	3281
10698	Y03WOMTSR__V00FFQSZ41	0.0210775877932845	0.6302563446125	3897
10699	Y03WOMTSR__V00FFQSZ42	0.0250094382626389	0.515111595130025	3658
10700	Y03WOMTSR__V00FFQSZ43	0.0298094955310797	0.35697159605981	3641
10701	Y03WOMTSR__V00FFQSZ45	0.0424721667506816	0.064755811023625	4011
10702	Y03WOMTSR__V00FFQSZ46	0.0546918061744842	0.0163325442494414	3435
10703	Y03WOMTSR__V00FFQSZ47	0.0745522451878852	7.94176564689561e-05	3877
10704	Y03WOMTSR__V00FFQSZ48	0.0548451029613518	0.00992244142118048	3775
10705	Y03WOMTSR__V00FFQSZ49	0.0506857968630414	0.0173188786449291	3950
10706	Y03WOMTSR__V00FFQSZ50	0.0466064369281471	0.0499156435714866	3599
10707	Y03WOMTSR__V00FFQSZ51	0.0475915339019914	0.0299488783019686	3951
10708	Y03WOMTSR__V00FFQSZ54	0.0723242775852698	0.000514087079330251	3373
10709	Y03WOMTSR__V00FFQSZ55	0.0332075036117685	0.230385549943865	3905
10710	Y03WOMTSR__V00FFQSZ56	0.0384474470110283	0.126153122868997	3869
10711	Y03WOMTSR__V00FFQSZ57	0.0865802873180331	1.77798719197914e-06	3921
10712	Y03WOMTSR__V00FFQSZ58	0.0734079305890137	0.000107479562849888	3882
10713	Y03WOMTSR__V00FFQSZ59	0.0328992965366663	0.235168446673358	3933
10714	Y03WOMTSR__V00FFQSZ6	0.0683349371151732	0.000346817429371162	3956
10715	Y03WOMTSR__V00FFQSZ61	0.0786555832464185	2.37996877593597e-05	3887
10716	Y03WOMTSR__V00FFQSZ62	0.0663351054183123	0.000835751095040877	3778
10717	Y03WOMTSR__V00FFQSZ66	0.0394119412826379	0.157473431355964	3351
10718	Y03WOMTSR__V00FFQSZ8	0.0829169943529748	7.09706489863751e-06	3861
10719	Y03WOMTSR__V00FFQSZ9	0.060925623571817	0.00221730724289587	3923
10720	Y03WOMTSR__V00FIBBEAN	0.00238941662710365	0.878319321217031	4108
10721	Y03WOMTSR__V00FIBGRN	0.00404324084165336	0.795582478021833	4108
10722	Y03WOMTSR__V00FIBVGFR	0.00475098484088558	0.760810098468926	4108
10723	Y03WOMTSR__V00FOLATCV	0.0475003526683429	0.100041287751044	4093
10724	Y03WOMTSR__V00FOLKCV	4.34439770493306e-08	NA	4105
10725	Y03WOMTSR__V00GLCFQCV	0.0415241965275592	0.133017689157373	4092
10726	Y03WOMTSR__V00GLUC	0.00810165085879679	0.603856858406584	4104
10727	Y03WOMTSR__V00GNRH	0.0177350695457848	0.256871493903251	4089
10728	Y03WOMTSR__V00HANDED	0.0140900119079794	0.674475285312914	3970
10729	Y03WOMTSR__V00HERB12	0.096032950898908	6.87264229614158e-10	4110
10730	Y03WOMTSR__V00HERBCV	0.0967471674943086	5.15435423933765e-10	4109
10731	Y03WOMTSR__V00HLTHCAR	0.133081511362255	2.09566006763179e-14	4107
10732	Y03WOMTSR__V00HLTHCOV	0.110175866662618	1.47648690977929e-12	4103
10733	Y03WOMTSR__V00HOMECV	0.0136174148785375	0.383190052954265	4103
10734	Y03WOMTSR__V00HOUACT1	0.0443955241100138	0.00441745626892621	4110
10735	Y03WOMTSR__V00HOUACT2	0.0201291410951578	0.197143827413167	4107
10736	Y03WOMTSR__V00HOUACT3	0.0233971581036082	0.133733223154854	4109
10737	Y03WOMTSR__V00HOUACT4	0.0928144740979298	2.51306085988495e-09	4109
10738	Y03WOMTSR__V00HOUACT5	0.0299777363878144	0.054702652726758	4108
10739	Y03WOMTSR__V00HOUACT6	0.0525825693990839	0.000746440080677374	4109
10740	Y03WOMTSR__V00HR135	0.00923210282063972	0.559114489486804	4006
10741	Y03WOMTSR__V00HR400WK	0.0236594949826778	0.134530233376394	4002
10742	Y03WOMTSR__V00HRB4WLK	0.036081750661444	0.0221028572816557	4023
10743	Y03WOMTSR__V00HRTAT	0.0314729648292175	0.0453312545797334	4045
10744	Y03WOMTSR__V00HRTFAIL	0.0706880500445828	6.31436818669212e-06	4073
10745	Y03WOMTSR__V00HSMSS	-0.0707381488720703	5.85560883932741e-06	4096
10746	Y03WOMTSR__V00HSPSS	-0.385113299367603	6.2175770367422e-145	4096
10747	Y03WOMTSR__V00HT25MM	-0.0316407733832958	0.0456343348796188	3991
10748	Y03WOMTSR__V00HYAINJL	0.0361538323974961	0.0205189865396984	4106
10749	Y03WOMTSR__V00HYAINJR	0.0430693450508319	0.00577586839573181	4106
10750	Y03WOMTSR__V00HYINJCV	0.0378280040390439	0.0153474226124225	4106
10751	Y03WOMTSR__V00INCOME	0.193906535955478	7.78108589373655e-31	3847
10752	Y03WOMTSR__V00INCOME2	0.168679800652518	1.0451798466523e-26	3967
10753	Y03WOMTSR__V00IRONCV	0.0745418439305366	0.000362703343955603	4103
10754	Y03WOMTSR__V00KGLRS	0.507324711288028	5.19542687612455e-256	4109
10755	Y03WOMTSR__V00KIDFXN	0.0224163989140736	0.155158533647723	4023
10756	Y03WOMTSR__V00KIDTRAN	3.94247667650072e-08	NA	4108
10757	Y03WOMTSR__V00KIKBALL	0.0395825671850093	0.0528234751956816	3754
10758	Y03WOMTSR__V00KNINJ	0.0734489707116566	2.44638200439564e-06	4108
10759	Y03WOMTSR__V00KOOSFX1	0.49469397299814	1.99449357616983e-208	3456
10760	Y03WOMTSR__V00KOOSFX4	0.473402573714103	2.14408994354274e-183	3367
10761	Y03WOMTSR__V00KOOSFX5	0.463707087500527	5.70872099813515e-189	3635
10762	Y03WOMTSR__V00KOOSKPL	-0.367431863446808	1.53288934985006e-131	4109
10763	Y03WOMTSR__V00KOOSKPR	-0.568528093492006	0	4108
10764	Y03WOMTSR__V00KOOSQOL	-0.500958360010746	4.91963220799169e-260	4109
10765	Y03WOMTSR__V00KOOSYML	-0.363338725722403	1.73047059012539e-128	4110
10766	Y03WOMTSR__V00KOOSYMR	-0.549213497036061	1.18575755001899e-322	4110
10767	Y03WOMTSR__V00KPLKN1	0.379592966539506	1.75158032470845e-127	3829
10768	Y03WOMTSR__V00KPLKN2	0.3674618916067	2.13348678570412e-127	4104
10769	Y03WOMTSR__V00KPLKN3	0.371296982425694	3.51757629419086e-130	4100
10770	Y03WOMTSR__V00KPRKN1	0.488548811702802	1.29685787223972e-221	3780
10771	Y03WOMTSR__V00KPRKN2	0.468807112833768	6.41451204954769e-219	4103
10772	Y03WOMTSR__V00KPRKN3	0.486824007338077	2.47262708444536e-238	4096
10773	Y03WOMTSR__V00KQOL1	0.4064012451996	4.73749409643523e-158	4083
10774	Y03WOMTSR__V00KQOL2	0.343178754435753	5.90804292743762e-110	4107
10775	Y03WOMTSR__V00KQOL3	0.417109155428771	2.42142916897235e-168	4105
10776	Y03WOMTSR__V00KQOL4	0.515794884476752	1.44356606636286e-273	4108
10777	Y03WOMTSR__V00KSXLKN1	0.275728280533757	4.65776444452103e-68	4054
10778	Y03WOMTSR__V00KSXLKN2	0.220939613622583	2.95136534763938e-43	4103
10779	Y03WOMTSR__V00KSXLKN3	0.286578959244747	9.73104580985115e-75	4102
10780	Y03WOMTSR__V00KSXLKN4	0.28339156130487	4.0842320909405e-73	4109
10781	Y03WOMTSR__V00KSXLKN5	0.284012255624698	2.11905412181142e-73	4106
10782	Y03WOMTSR__V00KSXRKN1	0.366125305006009	6.28403907327014e-125	4057
10783	Y03WOMTSR__V00KSXRKN2	0.30383187598135	9.65544560104859e-85	4108
10784	Y03WOMTSR__V00KSXRKN3	0.369067140984212	1.87862753248763e-128	4099
10785	Y03WOMTSR__V00KSXRKN4	0.316636274729622	1.38728812244422e-92	4110
10786	Y03WOMTSR__V00KSXRKN5	0.333153920293612	3.08196523064915e-103	4110
10787	Y03WOMTSR__V00LEMAXF	-0.145915839752861	2.60617081061175e-19	3753
10788	Y03WOMTSR__V00LESFP	-0.0576424316760218	0.000709603001808705	3447
10789	Y03WOMTSR__V00LESFR	-0.0646745829352334	0.000144859229235138	3447
10790	Y03WOMTSR__V00LETHPL	0.00760565709392524	0.647890650262176	3608
10791	Y03WOMTSR__V00LETHRL	-0.00969380159481129	0.560508819741359	3608
10792	Y03WOMTSR__V00LETLPL	-0.0104866783161077	0.538238673070892	3447
10793	Y03WOMTSR__V00LETLRL	-0.00815404197130453	0.632246299152208	3447
10794	Y03WOMTSR__V00LETRIAL	-0.0220795065821583	0.17626557941804	3753
10795	Y03WOMTSR__V00LEXCMP2	0.0146140177355742	0.370134187613135	3763
10796	Y03WOMTSR__V00LEXCOMP	0.0138326134585185	0.392716336680963	3820
10797	Y03WOMTSR__V00LEXP1CV	0.225318076866668	4.59203696323342e-42	3750
10798	Y03WOMTSR__V00LEXP2CV	0.200530858823666	4.84324327485601e-34	3741
10799	Y03WOMTSR__V00LEXPN	0.187284806266472	5.81007991227533e-31	3752
10800	Y03WOMTSR__V00LFMAXF	-0.116679994420821	7.65072248925517e-13	3750
10801	Y03WOMTSR__V00LFSFP	-0.0841710217936164	7.77783042861973e-07	3436
10802	Y03WOMTSR__V00LFSFR	-0.081764917112092	1.59348147893311e-06	3436
10803	Y03WOMTSR__V00LFTHPL	0.0235599681081109	0.157913373725899	3594
10804	Y03WOMTSR__V00LFTHRL	-0.0297077464830572	0.0749529305196308	3594
10805	Y03WOMTSR__V00LFTLPL	-0.0341347485925474	0.0454198430183376	3436
10806	Y03WOMTSR__V00LFTLRL	-0.0010058572775172	0.953000452666013	3436
10807	Y03WOMTSR__V00LFTRIAL	-0.0264478316495468	0.105375074458424	3750
10808	Y03WOMTSR__V00LFXCMP2	0.0474614513334117	0.00358989681426939	3763
10809	Y03WOMTSR__V00LFXCOMP	0.00713799966225083	0.659230565440321	3819
10810	Y03WOMTSR__V00LFXP1CV	0.204833734165203	1.62579026604665e-34	3742
10811	Y03WOMTSR__V00LFXP2CV	0.189294633029012	2.4939247338526e-30	3739
10812	Y03WOMTSR__V00LFXPN	0.182952521286331	1.58915213165541e-29	3742
10813	Y03WOMTSR__V00LIVDAM	0.000500091278015111	0.974562597403459	4068
10814	Y03WOMTSR__V00LIVENO	0.0965728887056041	9.2304326952758e-07	4107
10815	Y03WOMTSR__V00LKABPN	0.136996531207378	1.48893090248944e-18	4081
10816	Y03WOMTSR__V00LKALNMT	-0.0494475439909842	0.001585040309469	4078
10817	Y03WOMTSR__V00LKDEFCV	0.0227798381919056	0.347296631771341	4078
10818	Y03WOMTSR__V00LKEFFB	0.0605872018160779	0.000109474965731521	4072
10819	Y03WOMTSR__V00LKEFFPT	0.068714749415396	6.5321914053341e-05	4075
10820	Y03WOMTSR__V00LKFHDEG	0.0495851362470284	0.00153579000510982	4079
10821	Y03WOMTSR__V00LKLTTPN	0.20946775762919	1.09923489408206e-41	4080
10822	Y03WOMTSR__V00LKMTTPN	0.21139027937212	1.85149317977209e-42	4082
10823	Y03WOMTSR__V00LKPATPN	0.222293459826233	7.63717681706095e-47	4079
10824	Y03WOMTSR__V00LKPFCRE	0.109931504419864	1.93164506557354e-12	4078
10825	Y03WOMTSR__V00LKPGDPN	0.195187460969365	3.10518808011236e-36	4070
10826	Y03WOMTSR__V00LKRFXPN	0.244786630725461	1.24911102773965e-56	4072
10827	Y03WOMTSR__V00LLWGT	-0.0380351135889803	0.0197319522752629	3757
10828	Y03WOMTSR__V00LUNG	0.0497974730698197	0.00155090811617702	4037
10829	Y03WOMTSR__V00MARITST	0.112051376840864	1.47092334203747e-10	4109
10830	Y03WOMTSR__V00MASSCV	0.0413396054301935	0.00807385647530399	4105
10831	Y03WOMTSR__V00MEDINS	0.046361382788048	0.00307806024008903	4074
10832	Y03WOMTSR__V00MSM	0.00865511035950333	0.579644801520927	4098
10833	Y03WOMTSR__V00MVIT1CV	0.0923297849857385	1.42204681492262e-06	4107
10834	Y03WOMTSR__V00NARCOT	0.123524295240922	1.9545799975259e-15	4107
10835	Y03WOMTSR__V00NSAIDRX	0.117660388257688	4.0098406085626e-14	4103
10836	Y03WOMTSR__V00NSAIDS	0.147067328538952	2.79412237620042e-21	4104
10837	Y03WOMTSR__V00NUMSTOP	0.0329609625608223	0.0369212361881861	4008
10838	Y03WOMTSR__V00OTHCAM	0.0365262396734801	0.0193264728834328	4101
10839	Y03WOMTSR__V00OTHCAMC	0.0508875487294529	0.00111447991029385	4101
10840	Y03WOMTSR__V00P7LKFR	0.317913323139216	7.45029907418374e-93	4087
10841	Y03WOMTSR__V00P7LKRCV	0.391180499514284	4.7530102306611e-139	4085
10842	Y03WOMTSR__V00P7RKFR	0.447768052152039	1.33116838697985e-196	4090
10843	Y03WOMTSR__V00P7RKRCV	0.501023705788107	2.74040783890731e-247	4090
10844	Y03WOMTSR__V00PA130	0.0158216703646178	0.310607848175672	4109
10845	Y03WOMTSR__V00PA130CV	0.0410894953975235	0.139463926237837	4107
10846	Y03WOMTSR__V00PA130NM	0.104794094489486	3.52347315032093e-09	4102
10847	Y03WOMTSR__V00PA230	0.0339513548938939	0.0296123458726653	4105
10848	Y03WOMTSR__V00PA230CV	0.0694202140991727	0.000548932020644548	4101
10849	Y03WOMTSR__V00PA330	0.019800606524059	0.20472165797499	4104
10850	Y03WOMTSR__V00PA330CV	0.0580978344170864	0.00779341486985667	4100
10851	Y03WOMTSR__V00PA430	0.0874317291705511	2.04583745102176e-08	4101
10852	Y03WOMTSR__V00PA430CV	0.0917694398215752	5.6835024278294e-07	4092
10853	Y03WOMTSR__V00PA530	0.0991638132372964	2.02475799866737e-10	4095
10854	Y03WOMTSR__V00PA530CV	0.108369956903432	8.19634562507298e-10	4092
10855	Y03WOMTSR__V00PASE	-0.0103369990967118	0.508780930202555	4088
10856	Y03WOMTSR__V00PASE1	0.0599408270551644	0.00201727065521467	4109
10857	Y03WOMTSR__V00PASE1HR	0.0747949137892292	4.2770155590914e-05	4082
10858	Y03WOMTSR__V00PASE2	0.0150274234840828	0.819072110299601	4105
10859	Y03WOMTSR__V00PASE2HR	0.084728561414743	1.47801062149735e-05	3486
10860	Y03WOMTSR__V00PASE3	0.0327980673127513	0.219656095605055	4109
10861	Y03WOMTSR__V00PASE4	0.048899369813288	0.0200586169146503	4110
10862	Y03WOMTSR__V00PASE5	0.114122469130007	1.21728058141818e-11	4110
10863	Y03WOMTSR__V00PASE6	0.0644135315552089	0.000683833107653401	4109
10864	Y03WOMTSR__V00PCTALCH	-0.10017317864367	1.2371398840279e-10	4108
10865	Y03WOMTSR__V00PCTCARB	-0.0397673455761207	0.0108011179719121	4108
10866	Y03WOMTSR__V00PCTFAT	0.105199047502506	1.3865578619753e-11	4108
10867	Y03WOMTSR__V00PCTPROT	-0.0300976976563207	0.0537405288042364	4108
10868	Y03WOMTSR__V00PCTSWT	0.0764626192187161	9.27333859915671e-07	4108
10869	Y03WOMTSR__V00PIPE	0.0267248245365017	0.086848807155267	4106
10870	Y03WOMTSR__V00PNMEDT	0.0999815899467856	1.33511435894177e-10	4109
10871	Y03WOMTSR__V00POLYRH	0.00747632624247428	0.646566335354111	3764
10872	Y03WOMTSR__V00PSMKYR	0.0111398347356805	0.498558095058744	3693
10873	Y03WOMTSR__V00PSMOKER	0.0314887430817913	0.255173590449466	4095
10874	Y03WOMTSR__V00PTH	0.0102588253938675	0.511991429092182	4088
10875	Y03WOMTSR__V00RA	0.116920530436552	5.51403858094657e-12	3453
10876	Y03WOMTSR__V00RELA12	0.108353256162584	3.3073984274413e-12	4109
10877	Y03WOMTSR__V00RELACV	0.102683177595993	4.22457247931491e-11	4107
10878	Y03WOMTSR__V00REMAXF	-0.159780513223614	6.6898318948138e-23	3756
10879	Y03WOMTSR__V00RESFP	-0.0677179286803981	6.69135694247044e-05	3461
10880	Y03WOMTSR__V00RESFR	-0.073666798764942	1.43676088995649e-05	3461
10881	Y03WOMTSR__V00RETHPL	-0.00385973019517883	0.816399021255493	3621
10882	Y03WOMTSR__V00RETHRL	-0.0236906916108406	0.154073631996808	3621
10883	Y03WOMTSR__V00RETLPL	-0.0201906526524544	0.235025173310637	3461
10884	Y03WOMTSR__V00RETLRL	-0.0133148076322955	0.433588703975269	3461
10885	Y03WOMTSR__V00RETRIAL	-0.0324750162917868	0.0465762632247871	3756
10886	Y03WOMTSR__V00REXCMP2	0.0192904070993274	0.236787711590433	3763
10887	Y03WOMTSR__V00REXCOMP	0.0287464924414161	0.0757279400750331	3818
10888	Y03WOMTSR__V00REXP1CV	0.268715229549691	1.48227639453237e-60	3749
10889	Y03WOMTSR__V00REXP2CV	0.249335617173795	8.77626416367138e-53	3738
10890	Y03WOMTSR__V00REXPN	0.230756136008816	1.64505768664499e-46	3750
10891	Y03WOMTSR__V00RFMAXF	-0.127537155076909	4.45041344831597e-15	3752
10892	Y03WOMTSR__V00RFSFP	-0.0667189877945198	8.70626035444293e-05	3454
10893	Y03WOMTSR__V00RFSFR	-0.0896566363550266	1.30664661091155e-07	3454
10894	Y03WOMTSR__V00RFTHPL	-0.0137451790659659	0.408701808971332	3615
10895	Y03WOMTSR__V00RFTHRL	-0.0423813783316084	0.0108206331492485	3615
10896	Y03WOMTSR__V00RFTLPL	-0.0424889480538119	0.0125132148817666	3454
10897	Y03WOMTSR__V00RFTLRL	-0.000909088294405222	0.957406460704905	3454
10898	Y03WOMTSR__V00RFTRIAL	4.6954822803491e-05	0.997705931665898	3752
10899	Y03WOMTSR__V00RFXCMP2	0.0123949585929859	0.447180346888942	3763
10900	Y03WOMTSR__V00RFXCOMP	0.00536732896801234	0.740170361304047	3820
10901	Y03WOMTSR__V00RFXP1CV	0.263698655680617	3.40161889855833e-58	3747
10902	Y03WOMTSR__V00RFXP2CV	0.222812489751334	4.77958838958483e-42	3740
10903	Y03WOMTSR__V00RFXPN	0.211501235587216	3.55857955955356e-39	3749
10904	Y03WOMTSR__V00RKABPN	0.178554095477744	1.92581997421311e-30	4061
10905	Y03WOMTSR__V00RKALNMT	-0.0633823116909013	5.31279369549463e-05	4060
10906	Y03WOMTSR__V00RKDEFCV	0.0433383066712196	0.0220701552161053	4060
10907	Y03WOMTSR__V00RKEFFB	0.105497665484312	1.66153662734618e-11	4053
10908	Y03WOMTSR__V00RKEFFPT	0.0587207117192821	0.000905881359865259	4060
10909	Y03WOMTSR__V00RKFHDEG	0.0959621959034663	8.84016031519508e-10	4063
10910	Y03WOMTSR__V00RKLTTPN	0.237479600072325	3.29346166368019e-53	4064
10911	Y03WOMTSR__V00RKMTTPN	0.273651740972732	1.04529914483625e-70	4063
10912	Y03WOMTSR__V00RKPATPN	0.250963791541022	2.06839662233655e-59	4064
10913	Y03WOMTSR__V00RKPFCRE	0.147217067989066	4.09755624753259e-21	4061
10914	Y03WOMTSR__V00RKPGDPN	0.251932109209757	1.06405507592174e-59	4052
10915	Y03WOMTSR__V00RKRFXPN	0.311220372990202	9.72323668097624e-92	4053
10916	Y03WOMTSR__V00RLWGT	-0.0580311098173564	0.000370547777109669	3760
10917	Y03WOMTSR__V00RPAVG	0.0302028711258074	0.0529664810825533	4106
10918	Y03WOMTSR__V00RUBCV	0.17608565507319	6.37726997961233e-30	4102
10919	Y03WOMTSR__V00RUBS12	0.190468634321306	8.04842163224164e-35	4103
10920	Y03WOMTSR__V00RX30	0.0696866072335675	0.000170500779259099	4110
10921	Y03WOMTSR__V00RX30NUM	0.115635034393561	2.04381343626899e-11	3340
10922	Y03WOMTSR__V00RXACTM	0.122953248559016	2.77918956921182e-15	4100
10923	Y03WOMTSR__V00RXANALG	0.134309228434549	5.79509303750506e-18	4100
10924	Y03WOMTSR__V00RXASPRN	0.0391103291856095	0.012263239453648	4100
10925	Y03WOMTSR__V00RXBISPH	0.0328822753343643	0.0352547432666879	4100
10926	Y03WOMTSR__V00RXCHOND	0.00216033041649969	0.890013897570613	4100
10927	Y03WOMTSR__V00RXCLCTN	0.0193315276326403	0.21587927976532	4100
10928	Y03WOMTSR__V00RXCLCXB	0.0774322364464251	6.90472466193389e-07	4100
10929	Y03WOMTSR__V00RXCOX2	0.0925770475081127	2.87163778051662e-09	4100
10930	Y03WOMTSR__V00RXFLUOR	2.1073424255447e-08	NA	4100
10931	Y03WOMTSR__V00RXGLCSM	0.00206459277530941	0.894859106316991	4100
10932	Y03WOMTSR__V00RXIHYAL	0.0037502154695537	0.81028484466522	4100
10933	Y03WOMTSR__V00RXISTRD	0.0163306067852115	0.29582894228852	4100
10934	Y03WOMTSR__V00RXMSM	2.1073424255447e-08	NA	4100
10935	Y03WOMTSR__V00RXNARC	0.118256994565189	3.04243070176498e-14	4100
10936	Y03WOMTSR__V00RXNSAID	0.0799457661809492	2.96479497582987e-07	4100
10937	Y03WOMTSR__V00RXNTRAT	0.0186376140142467	0.232818732191825	4100
10938	Y03WOMTSR__V00RXOSTRD	0.0200582926148762	0.199108736347761	4100
10939	Y03WOMTSR__V00RXOTHAN	0.0333663636969706	0.0326441287950226	4100
10940	Y03WOMTSR__V00RXRALOX	0.00945513412346565	0.545010967324909	4100
10941	Y03WOMTSR__V00RXRFCXB	0.0292232435364682	0.0613409792798778	4100
10942	Y03WOMTSR__V00RXSALIC	0.0419654445074411	0.00719968517557898	4100
10943	Y03WOMTSR__V00RXSAME	2.1073424255447e-08	NA	4100
10944	Y03WOMTSR__V00RXTPRTD	0.00585400047389601	0.707862886985398	4100
10945	Y03WOMTSR__V00RXVIT_D	0.0134326947787089	0.389850419648324	4100
10946	Y03WOMTSR__V00RXVLCXB	0.0413861348437763	0.00804124559139889	4100
10947	Y03WOMTSR__V00SAFEWLK	0.0212913877192319	0.176580225947266	4030
10948	Y03WOMTSR__V00SAME	0.0110646354801953	0.478712767903004	4101
10949	Y03WOMTSR__V00SF1	0.33759554154957	3.22159622475011e-106	4110
10950	Y03WOMTSR__V00SF10	0.263196249663876	1.56802760869611e-62	4108
10951	Y03WOMTSR__V00SF11	0.163726776392039	3.55162480285408e-23	4106
10952	Y03WOMTSR__V00SF12	0.2825934524472	1.20841064126893e-72	4107
10953	Y03WOMTSR__V00SF2	0.350095820724622	2.45352307388335e-117	4110
10954	Y03WOMTSR__V00SF3	0.401219933368789	3.21577156221577e-157	4109
10955	Y03WOMTSR__V00SF4	0.366336663330585	9.74041439648163e-127	4110
10956	Y03WOMTSR__V00SF5	0.36957569887173	3.45706454302069e-129	4110
10957	Y03WOMTSR__V00SF6	0.247846085217768	4.05301388827461e-55	4109
10958	Y03WOMTSR__V00SF7	0.275154133997399	1.07857221199006e-68	4109
10959	Y03WOMTSR__V00SF8	0.420519582835875	2.98817404025523e-171	4101
10960	Y03WOMTSR__V00SF9	0.16763834520925	2.28767222662228e-24	4110
10961	Y03WOMTSR__V00SLNMCV	0.038543656995608	0.297527438587811	4101
10962	Y03WOMTSR__V00SMKPKYR	0.063377643820106	7.11775338737259e-05	3923
10963	Y03WOMTSR__V00SMOKE	0.06971516340957	8.1189622690154e-06	4089
10964	Y03WOMTSR__V00SMOKER	0.122850180268189	2.07736924878742e-13	4088
10965	Y03WOMTSR__V00SPIR12	0.137173272878496	1.02716264122976e-18	4109
10966	Y03WOMTSR__V00SPIRCV	0.126294893553735	4.48128955558278e-16	4108
10967	Y03WOMTSR__V00SPNFX	0.0385465539159641	0.0137116005860962	4088
10968	Y03WOMTSR__V00SRVDRY	-0.0289081224152899	0.0639323571184635	4108
10969	Y03WOMTSR__V00SRVFAT	0.095848829528127	7.47885785269637e-10	4108
10970	Y03WOMTSR__V00SRVFRT	-0.0464301629917935	0.00291483331530146	4108
10971	Y03WOMTSR__V00SRVGRN	0.000985410409433696	0.949655519849028	4108
10972	Y03WOMTSR__V00SRVMEAT	0.0750024503209894	1.49054247444945e-06	4108
10973	Y03WOMTSR__V00SRVVEG	-0.00162491768054735	0.917077825251877	4108
10974	Y03WOMTSR__V00STEPST1	0.146939887433259	3.2678925530329e-21	4097
10975	Y03WOMTSR__V00STEPST2	0.142490059008428	5.24321041100174e-20	4092
10976	Y03WOMTSR__V00STINJCV	0.0825801946178419	1.18083402714329e-07	4102
10977	Y03WOMTSR__V00STRINJL	0.0551938915834684	0.000405291747699774	4102
10978	Y03WOMTSR__V00STRINJR	0.0785379855384792	4.74471135545912e-07	4102
10979	Y03WOMTSR__V00STROKE	0.0488115798124149	0.00185439393991035	4064
10980	Y03WOMTSR__V00STRTBCV	0.0583460958163441	0.0158271053152283	4100
10981	Y03WOMTSR__V00SUPB1	-0.0330986363223666	0.0338924401913769	4108
10982	Y03WOMTSR__V00SUPB12	-0.0430645551789035	0.00576941381822765	4108
10983	Y03WOMTSR__V00SUPB2	-0.0330986363223666	0.0338924401913769	4108
10984	Y03WOMTSR__V00SUPB6	-0.0392841924569871	0.0117998452606437	4108
10985	Y03WOMTSR__V00SUPBCAR	-0.0302445401561021	0.052582074616752	4108
10986	Y03WOMTSR__V00SUPCA	-0.0168613862488843	0.279939066378173	4108
10987	Y03WOMTSR__V00SUPCU	-0.0566084023518221	0.000283368903924123	4108
10988	Y03WOMTSR__V00SUPFE	-0.022809388256145	0.143828123348729	4108
10989	Y03WOMTSR__V00SUPFOL	-0.0478830449521589	0.00214182453463546	4108
10990	Y03WOMTSR__V00SUPMG	-0.0566084023518221	0.000283368903924123	4108
10991	Y03WOMTSR__V00SUPNIAC	-0.0330986363223666	0.0338924401913769	4108
10992	Y03WOMTSR__V00SUPSE	-0.0368759280203741	0.018098411729448	4108
10993	Y03WOMTSR__V00SUPVITA	-0.0564839789624465	0.00029227066015979	4108
10994	Y03WOMTSR__V00SUPVITC	-0.00516816686165486	0.740532511640227	4108
10995	Y03WOMTSR__V00SUPVITD	-0.0616047813615417	7.78160484786871e-05	4108
10996	Y03WOMTSR__V00SUPVITE	-0.00408784524570287	0.793378177988977	4108
10997	Y03WOMTSR__V00SUPZINC	-0.0416516678096149	0.00758614347069104	4108
10998	Y03WOMTSR__V00TIMET1	0.175394369739009	1.15802259067729e-29	4097
10999	Y03WOMTSR__V00TIMET2	0.172250472703265	1.22122732915405e-28	4095
11000	Y03WOMTSR__V00TYLEN	0.139563678878315	2.71086069435444e-19	4102
11001	Y03WOMTSR__V00ULCER	0.078290276501789	6.86974601547012e-07	4012
11002	Y03WOMTSR__V00VIT1	0.0594838347973053	0.000146146889394207	4071
11003	Y03WOMTSR__V00VIT10	0.00740255730247142	0.637629974209785	4051
11004	Y03WOMTSR__V00VIT11	0.0418229579193937	0.00775401256391441	4052
11005	Y03WOMTSR__V00VIT12	0.0118877575741324	0.449062331863818	4057
11006	Y03WOMTSR__V00VIT13	0.0223924252195899	0.153813122870815	4058
11007	Y03WOMTSR__V00VIT2	0.00238191851400972	0.879477697891347	4055
11008	Y03WOMTSR__V00VIT3	0.0139282267796972	0.379694136735018	3980
11009	Y03WOMTSR__V00VIT4	0.000550237434280283	0.972085231988291	4047
11010	Y03WOMTSR__V00VIT5	0.011238788522816	0.474751867553261	4047
11011	Y03WOMTSR__V00VIT6	0.0055695072682497	0.722858645717518	4057
11012	Y03WOMTSR__V00VIT7	0.0146329884295093	0.350844146969556	4067
11013	Y03WOMTSR__V00VIT8	0.00169502890187676	0.914177244575546	4045
11014	Y03WOMTSR__V00VIT9	0.0340931150587378	0.0296310664264134	4070
11015	Y03WOMTSR__V00VITACV	0.0545508587878297	0.0321909766367412	4097
11016	Y03WOMTSR__V00VITCCV	0.0701520952680981	0.00113157284542659	4105
11017	Y03WOMTSR__V00VITDCV	0.0984690435875721	1.56825720458201e-07	4099
11018	Y03WOMTSR__V00VITECV	0.0724861908200516	0.000630364151346916	4100
11019	Y03WOMTSR__V00VITM12	0.0530032443742903	0.000677494967703183	4108
11020	Y03WOMTSR__V00VITMCV	0.0476443176063229	0.00225712014491976	4107
11021	Y03WOMTSR__V00W20COMP	0.0753651175180439	1.35765602028112e-06	4100
11022	Y03WOMTSR__V00WALKER	0.0422088666512107	0.00707797431062913	4070
11023	Y03WOMTSR__V00WKHR7CV	-0.0294242313117627	0.0594848084831495	4103
11024	Y03WOMTSR__V00WLK20T1	0.0621097089068524	0.000362867533365257	4102
11025	Y03WOMTSR__V00WLK20T2	0.0252618592777347	0.105938535892465	4097
11026	Y03WOMTSR__V00WLKAID	0.0578424391118525	0.000213841454432834	4092
11027	Y03WOMTSR__V00WOMADLL	0.440587158692	4.82976881198766e-194	4094
11028	Y03WOMTSR__V00WOMADLR	0.606301586939313	0	4098
11029	Y03WOMTSR__V00WOMKPL	0.352086374572635	3.06879671229106e-120	4110
11030	Y03WOMTSR__V00WOMKPR	0.548909407018312	4.84184332924422e-322	4108
11031	Y03WOMTSR__V00WOMSTFL	0.362284786122757	1.50681701080857e-127	4105
11032	Y03WOMTSR__V00WOMSTFR	0.511633055987713	4.50325181442867e-273	4110
11033	Y03WOMTSR__V00WOMTSL	0.432466798964577	5.00925184668196e-186	4089
11034	Y03WOMTSR__V00WOMTSR	0.623115552249695	0	4096
11035	Y03WOMTSR__V00WORK7	0.0613926884837463	8.25338969178171e-05	4107
11036	Y03WOMTSR__V00WPLKN1	0.343080946383073	5.72401704817312e-110	4110
11037	Y03WOMTSR__V00WPLKN2	0.391361783503818	2.82383150262098e-146	4106
11038	Y03WOMTSR__V00WPLKN3	0.323278867297701	9.69674700607631e-97	4108
11039	Y03WOMTSR__V00WPLKN4	0.379471447712984	7.51604540461713e-137	4110
11040	Y03WOMTSR__V00WPLKN5	0.391975690544966	6.3368815465521e-147	4110
11041	Y03WOMTSR__V00WPRKN1	0.490629014143981	1.91913741880299e-243	4109
11042	Y03WOMTSR__V00WPRKN2	0.54560081356928	6.24796151422255e-312	4097
11043	Y03WOMTSR__V00WPRKN3	0.368570582193367	2.68150095223266e-128	4106
11044	Y03WOMTSR__V00WPRKN4	0.431710480084107	8.11964534013974e-182	4106
11045	Y03WOMTSR__V00WPRKN5	0.508093441545932	1.13749346723902e-263	4102
11046	Y03WOMTSR__V00WSLKN1	0.364863301651463	1.90136121204839e-125	4104
11047	Y03WOMTSR__V00WSLKN2	0.372543072262759	3.1304454897869e-131	4103
11048	Y03WOMTSR__V00WSRKN1	0.467738385211881	4.76973026823454e-218	4108
11049	Y03WOMTSR__V00WSRKN2	0.474484892560439	3.32812176072505e-225	4106
11050	Y03WOMTSR__V00WT25KG	0.0167843686005188	0.282259082053337	4106
11051	Y03WOMTSR__V00WTMAXKG	0.118172356673698	3.58400795328818e-14	4083
11052	Y03WOMTSR__V00WTMINKG	-0.00721410278638118	0.644108469419835	4103
11053	Y03WOMTSR__V00YOGA12	0.0286364205495322	0.0664052411335093	4110
11054	Y03WOMTSR__V00YOGACV	0.0277922667471562	0.0748589617263612	4109
11055	Y03WOMTSR__V00ZINCCV	0.0370050335596842	0.345662947357044	4101
11056	Y04WOMTSR__P01ARTDOC	0.156058468064822	1.04062804751773e-23	4089
11057	Y04WOMTSR__P01ARTDRCV	0.161029205571252	3.70717830984589e-25	4089
11058	Y04WOMTSR__P01ARTHOTH	0.136521138669311	3.40172833427275e-18	4023
11059	Y04WOMTSR__P01BMI	0.214909523827386	5.68153732507619e-44	4093
11060	Y04WOMTSR__P01BP30	0.131153947922348	3.61897431282919e-17	4093
11061	Y04WOMTSR__P01BPACTCV	0.186316843001577	2.93519372225471e-33	4089
11062	Y04WOMTSR__P01BPBEDCV	0.130805432260769	4.70569516083759e-17	4085
11063	Y04WOMTSR__P01BPDAYCV	0.158131831429387	2.98141391542375e-24	4079
11064	Y04WOMTSR__P01BPTOT	0.161838321041506	2.21975795922516e-25	4086
11065	Y04WOMTSR__P01BROHRCV	0.0160678127419057	0.306997874131578	4044
11066	Y04WOMTSR__P01BROKRCV	0.00479432177872576	0.760727103048968	4037
11067	Y04WOMTSR__P01CLAU	0.0469396847351999	0.0029369643983152	4013
11068	Y04WOMTSR__P01DADHRCV	0.0300848243147462	0.0557165726034526	4045
11069	Y04WOMTSR__P01DADKRCV	0.00117726013954931	0.940421723530113	4033
11070	Y04WOMTSR__P01FAMHR	0.00731789472421921	0.641687754925765	4046
11071	Y04WOMTSR__P01FAMKR	0.0153258879602666	0.330233735553263	4038
11072	Y04WOMTSR__P01GOUTCV	0.060542704181697	0.000124001079661959	4014
11073	Y04WOMTSR__P01HEIGHT	-0.0336787773484718	0.0326288046249052	4025
11074	Y04WOMTSR__P01HPL12CV	0.114977984253772	1.74120447383875e-13	4081
11075	Y04WOMTSR__P01HPNL12	0.0848216727569436	5.67484544831234e-08	4084
11076	Y04WOMTSR__P01HPNR12	0.101586703454071	7.67329530059724e-11	4084
11077	Y04WOMTSR__P01HPR12CV	0.113901590342639	2.88490793984756e-13	4083
11078	Y04WOMTSR__P01HRS	0.0115609497720687	0.459537087525779	4095
11079	Y04WOMTSR__P01INJL	0.0415416043835546	0.00809854969140338	4062
11080	Y04WOMTSR__P01INJR	0.112887016817869	5.80828778443735e-13	4050
11081	Y04WOMTSR__P01KPA30CV	0.280829293090104	8.66730424819446e-75	4078
11082	Y04WOMTSR__P01KPACDCV	0.269906913231301	5.82938758817767e-69	4075
11083	Y04WOMTSR__P01KPACT30	0.285238138981102	2.2133515042396e-77	4088
11084	Y04WOMTSR__P01KPACTCV	0.298669523692778	2.09421853555863e-83	4078
11085	Y04WOMTSR__P01KPL12CV	0.258582169327082	2.10987636130333e-63	4085
11086	Y04WOMTSR__P01KPL30CV	0.284578753358521	6.32163737045637e-77	4083
11087	Y04WOMTSR__P01KPMED	0.272643045527484	1.09943017538542e-70	4093
11088	Y04WOMTSR__P01KPMEDCV	0.273969722320276	2.67815296541172e-71	4088
11089	Y04WOMTSR__P01KPNL12	0.185162734560909	7.06521981632416e-33	4091
11090	Y04WOMTSR__P01KPNLEV	0.209140597344297	1.40949509352503e-41	4082
11091	Y04WOMTSR__P01KPNR12	0.248207594138011	1.79547550965057e-58	4090
11092	Y04WOMTSR__P01KPNREV	0.298670273750114	9.15178622822235e-85	4076
11093	Y04WOMTSR__P01KPR12CV	0.33609698441709	4.04555674121694e-108	4073
11094	Y04WOMTSR__P01KPR30CV	0.369814024447939	3.08839389328879e-132	4074
11095	Y04WOMTSR__P01KSURGL	0.00492525683024339	0.752902833281809	4088
11096	Y04WOMTSR__P01KSURGR	0.110364937792315	1.46616257725118e-12	4090
11097	Y04WOMTSR__P01KSX	0.382538381337797	7.86441701417772e-137	4072
11098	Y04WOMTSR__P01LH1CV	0.00676134223226953	0.666229345966476	4072
11099	Y04WOMTSR__P01LH2CV	0.00575158286665791	0.714290981136023	4054
11100	Y04WOMTSR__P01LH3CV	0.00489454093484531	0.755005831068391	4067
11101	Y04WOMTSR__P01LH4CV	0.000428199815384435	0.97823180450088	4063
11102	Y04WOMTSR__P01LH5CV	0.0155741654948786	0.321620763042219	4052
11103	Y04WOMTSR__P01LHBE	0.0168367626330517	0.94873505405011	4093
11104	Y04WOMTSR__P01LKP30CV	0.2228704932612	3.57786730218846e-47	4087
11105	Y04WOMTSR__P01LKSX	0.267337502062365	1.39100450837684e-66	4093
11106	Y04WOMTSR__P01LSXKOA	0.245412759684204	6.21386885177083e-57	4073
11107	Y04WOMTSR__P01LXRKOA	0.124099787892215	1.88986379365213e-15	4073
11108	Y04WOMTSR__P01LXRKOA2	0.167401199173208	1.34960231770164e-22	4073
11109	Y04WOMTSR__P01MOMHRCV	0.00706316515977844	0.653449559599864	4043
11110	Y04WOMTSR__P01MOMKRCV	0.000214708835969346	0.989121632707337	4035
11111	Y04WOMTSR__P01OABCKCV	0.0965721706379232	1.22933514163998e-09	3943
11112	Y04WOMTSR__P01OADEGCV	0.235126421490683	4.80759956664466e-50	3893
11113	Y04WOMTSR__P01OAGRDL	0.165838949354009	1.33817797368558e-23	4072
11114	Y04WOMTSR__P01OAGRDR	0.232712777616065	1.01701721868175e-47	4061
11115	Y04WOMTSR__P01OAHIPCV	0.0708645997428758	8.31777866105626e-06	3948
11116	Y04WOMTSR__P01OAHNDCV	0.039583782892242	0.0127560032926231	3958
11117	Y04WOMTSR__P01OAOTHCV	0.0733279669846488	3.8633770909754e-06	3959
11118	Y04WOMTSR__P01OTARTCV	0.0470734214865853	0.00299909062062569	3973
11119	Y04WOMTSR__P01PMLKRCV	0.349683406062859	6.77815804182655e-108	4085
11120	Y04WOMTSR__P01PMRKRCV	0.442852108775986	9.0191881264486e-185	4084
11121	Y04WOMTSR__P01RAIA	0.107673802743126	8.28137033885667e-12	4007
11122	Y04WOMTSR__P01RASTASV	0.116386627660893	4.60010882688732e-12	4096
11123	Y04WOMTSR__P01RATOTCV	0.129093310046647	4.13049418031108e-14	4096
11124	Y04WOMTSR__P01RH1CV	0.00142646881003203	0.927591773093245	4061
11125	Y04WOMTSR__P01RH2CV	0.00688075351112857	0.66116960405434	4060
11126	Y04WOMTSR__P01RH3CV	0.0214790925464241	0.171468431223343	4055
11127	Y04WOMTSR__P01RH4CV	0.00450678562647389	0.773782691163031	4070
11128	Y04WOMTSR__P01RH5CV	0.0227752674517517	0.14674713063332	4061
11129	Y04WOMTSR__P01RHBE	0.0218565219516706	0.855465649501202	4094
11130	Y04WOMTSR__P01RKP30CV	0.295216594002653	5.22726893090134e-83	4088
11131	Y04WOMTSR__P01RKSX	0.360147799533179	5.09334636632674e-124	4090
11132	Y04WOMTSR__P01RSXKOA	0.334271393338842	1.37251727099095e-106	4061
11133	Y04WOMTSR__P01RXRKOA	0.168374163580071	3.30533861985627e-27	4061
11134	Y04WOMTSR__P01RXRKOA2	0.23507847360521	5.77793486504109e-47	4061
11135	Y04WOMTSR__P01SISHRCV	0.000501858919264039	0.974548149951452	4044
11136	Y04WOMTSR__P01SISKRCV	0.0320727448784163	0.04160405742287	4036
11137	Y04WOMTSR__P01SVLKJSL	0.0472085915586221	0.0106576011353616	4074
11138	Y04WOMTSR__P01SVLKJSM	0.108905437484955	2.85268611493048e-11	4073
11139	Y04WOMTSR__P01SVLKMI	0.0119539963497577	0.444361118816399	4096
11140	Y04WOMTSR__P01SVLKOST	0.133094577791594	1.59987892726909e-16	4073
11141	Y04WOMTSR__P01SVRKJSL	0.110405554986242	1.54970831483902e-11	4062
11142	Y04WOMTSR__P01SVRKJSM	0.164124738936796	8.43743708938742e-25	4063
11143	Y04WOMTSR__P01SVRKMI	0.0312288073779757	0.0456601994765511	4096
11144	Y04WOMTSR__P01SVRKOST	0.175925632735578	1.94867975502171e-28	4062
11145	Y04WOMTSR__P01SVXRLKR	0.0290547421854379	0.0629805966742668	4096
11146	Y04WOMTSR__P01SVXRRKR	0.0122373265912037	0.433639342376766	4096
11147	Y04WOMTSR__P01SXKOA	0.353764453528636	3.04285866271022e-118	4095
11148	Y04WOMTSR__P01TJE30CV	0.101755939672291	6.87528220716389e-11	4091
11149	Y04WOMTSR__P01TJE30WC	0.122470367190285	1.23425455024006e-12	4091
11150	Y04WOMTSR__P01TJF30CV	0.0653828983180298	2.83056507969643e-05	4094
11151	Y04WOMTSR__P01TJF30WC	0.080873734480729	2.1428150889409e-05	4094
11152	Y04WOMTSR__P01TMJE6M	0.102441658694337	5.08765502680085e-11	4092
11153	Y04WOMTSR__P01TMJF6M	0.0738697298433451	2.22199773264165e-06	4095
11154	Y04WOMTSR__P01WEIGHT	0.153365038994207	5.77566148166863e-23	4093
11155	Y04WOMTSR__P01XRKOA	0.171995269637942	1.86579499691307e-26	4095
11156	Y04WOMTSR__P02ACTRISK	0.0101583250766564	0.517008625361145	4071
11157	Y04WOMTSR__P02CNCR3	0.0321429252225778	0.0397781261799561	4092
11158	Y04WOMTSR__P02FAMHXKR	0.000136387789911514	0.99307001492086	4058
11159	Y04WOMTSR__P02HISP	0.0167758705788226	0.283148902167863	4095
11160	Y04WOMTSR__P02JBMP	0.0227681229371922	0.14612922839187	4076
11161	Y04WOMTSR__P02JBMPCV	0.0330352936904736	0.217277466552762	4074
11162	Y04WOMTSR__P02KINJ	0.0331099509585267	0.0347558028405505	4066
11163	Y04WOMTSR__P02KPMED	0.268901119370482	1.05301200094246e-68	4091
11164	Y04WOMTSR__P02KPMEDCV	0.298949301189039	5.46983635222476e-85	4079
11165	Y04WOMTSR__P02KPN	0.18395265351533	1.70767235511068e-32	4095
11166	Y04WOMTSR__P02KPNLCV	0.277304384920366	7.35470645093648e-73	4076
11167	Y04WOMTSR__P02KPNRCV	0.357559204711239	5.45520592444882e-123	4069
11168	Y04WOMTSR__P02KRS3	0.118074752546462	1.36043683598897e-13	3903
11169	Y04WOMTSR__P02KRS3CV	0.121002528353236	3.2264510411651e-13	3903
11170	Y04WOMTSR__P02KRSCV	0.0360428678382821	0.0701539768257719	4091
11171	Y04WOMTSR__P02KSURG	0.0663218302155838	2.18219532739965e-05	4091
11172	Y04WOMTSR__P02KSURGCV	0.0345404747044662	0.0271590104877057	4091
11173	Y04WOMTSR__P02PA1	0.0167287727005912	0.285564463107377	4077
11174	Y04WOMTSR__P02PA2	0.0179948259396688	0.250432689155904	4081
11175	Y04WOMTSR__P02PA3	0.0146787448541083	0.349221189475527	4069
11176	Y04WOMTSR__P02PA4	0.01092618268749	0.486696061155923	4055
11177	Y04WOMTSR__P02RACE	0.24073267381833	1.24765859760197e-52	4092
11178	Y04WOMTSR__P02SEX	0.0826119720236733	1.19274416569063e-07	4096
11179	Y04WOMTSR__V0020MPACE	-0.196458518436379	8.15897029248183e-37	4084
11180	Y04WOMTSR__V00400MCMP	0.184046014882734	1.96542046890307e-29	4088
11181	Y04WOMTSR__V00400MTIM	0.182038489828829	4.15127310467666e-31	3995
11182	Y04WOMTSR__V00400MTR	-0.103399363281022	5.62257233345252e-11	3998
11183	Y04WOMTSR__V00400PAIN	0.300042925523448	3.35402247137946e-81	3990
11184	Y04WOMTSR__V00ABCIRC	0.167592651203926	4.50074284508229e-27	4078
11185	Y04WOMTSR__V00ACUSCV	0.00363908502719826	0.816069307331229	4088
11186	Y04WOMTSR__V00ACUTCV	0.017797326271143	0.255146983193739	4090
11187	Y04WOMTSR__V00AGE	-0.0519856438261956	0.000873726249556946	4096
11188	Y04WOMTSR__V00ANTOXCV	0.0553797432138584	0.0282657392492339	4082
11189	Y04WOMTSR__V00ASTHMA	0.0706213292502834	7.4001785867382e-06	4020
11190	Y04WOMTSR__V00BAPCARB	-0.0654119085246033	2.80112560421787e-05	4095
11191	Y04WOMTSR__V00BAPFAT	0.0808052864461486	2.24521598625215e-07	4095
11192	Y04WOMTSR__V00BAPPROT	-0.049386788488533	0.00157048927779108	4095
11193	Y04WOMTSR__V00BCARCV	0.0450261697816673	0.142233836703562	4077
11194	Y04WOMTSR__V00BISPHOS	0.0316682431835147	0.0430537035877567	4082
11195	Y04WOMTSR__V00BISPTYP	0.0377638637311029	0.213127153440527	4081
11196	Y04WOMTSR__V00BONEFX	0.00221723247996028	0.88742371807405	4079
11197	Y04WOMTSR__V00BPDIAS	0.0598815263993589	0.000125723145209292	4096
11198	Y04WOMTSR__V00BPSYS	0.0623365240609221	6.54624031643988e-05	4096
11199	Y04WOMTSR__V00BRAC12	0.0807697433939684	2.2651855055531e-07	4096
11200	Y04WOMTSR__V00BRACCV	0.0726913252443787	3.23541316251311e-06	4093
11201	Y04WOMTSR__V00BYPLEG	0.0389646060156612	0.0127648754574586	4084
11202	Y04WOMTSR__V00CALCMCV	0.0749346118645497	0.000337581183869413	4089
11203	Y04WOMTSR__V00CAM12	0.079564041223938	3.48942535280005e-07	4090
11204	Y04WOMTSR__V00CANCER	0.0148997247384396	0.343501367848905	4044
11205	Y04WOMTSR__V00CANEUSE	0.0399255420705746	0.0115693428450499	3999
11206	Y04WOMTSR__V00CAPSNCV	0.0567422504203612	0.000285141230185616	4085
11207	Y04WOMTSR__V00CEMPLOY	0.192725242772718	2.94595106375961e-33	4083
11208	Y04WOMTSR__V00CESD	0.209741692418714	9.4070438727797e-42	4076
11209	Y04WOMTSR__V00CESD1	0.173126042322177	1.46370080288529e-26	4057
11210	Y04WOMTSR__V00CESD10	0.121676913053559	4.1341684809951e-13	4074
11211	Y04WOMTSR__V00CESD11	0.146076538737073	5.97630049658649e-19	4082
11212	Y04WOMTSR__V00CESD12	0.150097626832003	6.34936702216135e-20	4063
11213	Y04WOMTSR__V00CESD13	0.191480934613362	4.20051910791984e-32	3994
11214	Y04WOMTSR__V00CESD14	0.141354931885106	9.96062393049595e-18	4080
11215	Y04WOMTSR__V00CESD15	0.134318164737012	6.79543561255579e-16	4053
11216	Y04WOMTSR__V00CESD16	0.156157996919919	1.16077381601201e-21	4078
11217	Y04WOMTSR__V00CESD17	0.148386355175666	1.47046636889595e-19	4082
11218	Y04WOMTSR__V00CESD18	0.14910352443348	1.00103994820966e-19	4077
11219	Y04WOMTSR__V00CESD19	0.133788196273047	8.91292117779163e-16	4055
11220	Y04WOMTSR__V00CESD2	0.161003424862504	4.40152950010262e-23	4085
11221	Y04WOMTSR__V00CESD20	0.201626292391382	1.79336642831662e-36	4083
11222	Y04WOMTSR__V00CESD3	0.190772783280138	1.64957669052826e-32	4075
11223	Y04WOMTSR__V00CESD4	0.142205437603036	1.25494463780737e-17	4008
11224	Y04WOMTSR__V00CESD5	0.167667320133726	4.90498078373192e-25	4081
11225	Y04WOMTSR__V00CESD6	0.164399151323593	5.00891762876004e-24	4076
11226	Y04WOMTSR__V00CESD7	0.223011931791378	8.90807070780326e-45	4076
11227	Y04WOMTSR__V00CESD8	0.144848806905914	1.8576350298717e-18	4044
11228	Y04WOMTSR__V00CESD9	0.142085720024756	6.84329207698192e-18	4075
11229	Y04WOMTSR__V00CHELCV	2.98023223876953e-08	NA	4090
11230	Y04WOMTSR__V00CHIRCV	0.0826664472609411	1.19523285044314e-07	4090
11231	Y04WOMTSR__V00CHNFQCV	0.0406579706308299	0.151040880511917	4070
11232	Y04WOMTSR__V00CHON	0.00470978686547389	0.763664027268609	4078
11233	Y04WOMTSR__V00COMORB	0.117863366930971	4.45468135978819e-14	4074
11234	Y04WOMTSR__V00COMP10	0.168926823127661	1.50502848286967e-27	4088
11235	Y04WOMTSR__V00COXIBS	0.10474274416473	1.86940646722442e-11	4091
11236	Y04WOMTSR__V00CS5	0.0978608162963659	3.67967300288306e-10	4084
11237	Y04WOMTSR__V00CSPACE	-0.254038576142821	1.82480305206349e-58	3898
11238	Y04WOMTSR__V00CSTIME1	0.257740946964675	4.11675861595633e-60	3893
11239	Y04WOMTSR__V00CSTIME2	0.244202299375614	2.41323507325291e-53	3847
11240	Y04WOMTSR__V00CSTREP1	0.09000281010302	4.51959491314554e-07	3975
11241	Y04WOMTSR__V00CSTREP2	0.125291174601682	2.50803617383139e-13	3905
11242	Y04WOMTSR__V00CSTSGL	0.118579053013603	1.65404548249323e-12	4092
11243	Y04WOMTSR__V00CUREMP	0.0581789077967735	0.000195656882515429	4094
11244	Y04WOMTSR__V00DIAB	0.13265763467913	2.73772607599693e-17	4031
11245	Y04WOMTSR__V00DIET12	0.0440999420032456	0.00477439986044403	4093
11246	Y04WOMTSR__V00DIETCV	0.0254836391690518	0.103117774452894	4092
11247	Y04WOMTSR__V00DILKN1	0.394946040545564	1.30103174200478e-148	4089
11248	Y04WOMTSR__V00DILKN10	0.388831954760677	9.54425166048649e-144	4093
11249	Y04WOMTSR__V00DILKN11	0.401561809276332	2.88589602856261e-154	4092
11250	Y04WOMTSR__V00DILKN12	0.350368928589526	1.46315495341328e-114	4092
11251	Y04WOMTSR__V00DILKN13	0.452603127459551	4.22812565703829e-163	3318
11252	Y04WOMTSR__V00DILKN14	0.41286565808732	4.45589911450993e-164	4093
11253	Y04WOMTSR__V00DILKN15	0.433854848416	3.6113247565001e-183	4091
11254	Y04WOMTSR__V00DILKN16	0.435858937798416	6.86374703128156e-174	3846
11255	Y04WOMTSR__V00DILKN17	0.42574097927717	4.91502786409356e-174	4055
11256	Y04WOMTSR__V00DILKN2	0.402124762509992	1.49147583727092e-154	4087
11257	Y04WOMTSR__V00DILKN3	0.400929192070906	9.07762097610064e-154	4093
11258	Y04WOMTSR__V00DILKN4	0.405150326634984	2.29487336600615e-157	4093
11259	Y04WOMTSR__V00DILKN5	0.406104217398058	1.32317112575319e-152	3950
11260	Y04WOMTSR__V00DILKN6	0.393691877778519	1.0984587710953e-147	4092
11261	Y04WOMTSR__V00DILKN7	0.442163274483731	2.76449193725823e-191	4094
11262	Y04WOMTSR__V00DILKN8	0.420926840421605	7.10472504751837e-169	4036
11263	Y04WOMTSR__V00DILKN9	0.410166510634283	1.1407652799238e-161	4092
11264	Y04WOMTSR__V00DIRKN1	0.484719192794995	1.490825575004e-235	4089
11265	Y04WOMTSR__V00DIRKN10	0.467793425761496	2.99374173172406e-217	4092
11266	Y04WOMTSR__V00DIRKN11	0.488225841401859	1.25290647942247e-239	4091
11267	Y04WOMTSR__V00DIRKN12	0.41762723911198	2.37435270597532e-168	4094
11268	Y04WOMTSR__V00DIRKN13	0.516860434924542	9.83217757142633e-221	3304
11269	Y04WOMTSR__V00DIRKN14	0.461236896150688	2.02065044607061e-210	4093
11270	Y04WOMTSR__V00DIRKN15	0.501625055409092	1.91868947641117e-255	4095
11271	Y04WOMTSR__V00DIRKN16	0.527200726914563	1.11397557073408e-269	3847
11272	Y04WOMTSR__V00DIRKN17	0.492108377454356	2.90341284030769e-242	4061
11273	Y04WOMTSR__V00DIRKN2	0.50321609894815	6.75308045774488e-257	4088
11274	Y04WOMTSR__V00DIRKN3	0.518399330618714	8.05353302061855e-276	4093
11275	Y04WOMTSR__V00DIRKN4	0.480999400636547	9.52592214363647e-232	4095
11276	Y04WOMTSR__V00DIRKN5	0.499313089272384	3.92755102726214e-243	3941
11277	Y04WOMTSR__V00DIRKN6	0.482530135967229	3.2035003154172e-233	4091
11278	Y04WOMTSR__V00DIRKN7	0.532168402111776	1.32027615765094e-293	4094
11279	Y04WOMTSR__V00DIRKN8	0.519981039490427	6.43096337954098e-274	4036
11280	Y04WOMTSR__V00DIRKN9	0.483218287178616	6.24516916082993e-234	4090
11281	Y04WOMTSR__V00DISCOMF	0.204623831388747	4.91561928061774e-39	3996
11282	Y04WOMTSR__V00DOXYCYC	0.0247897904403366	0.11284576726811	4092
11283	Y04WOMTSR__V00DRKMORE	0.0453717248621541	0.00370468558251947	4090
11284	Y04WOMTSR__V00DRNKAMT	0.114113246293485	2.8522925397413e-09	4093
11285	Y04WOMTSR__V00DTACAR	-0.00670429644647545	0.667998595440757	4095
11286	Y04WOMTSR__V00DTAIU	0.0087469700988414	0.575767610419723	4095
11287	Y04WOMTSR__V00DTANZN	0.0577723578078304	0.000216501450567571	4095
11288	Y04WOMTSR__V00DTARE	0.00828061213897205	0.596290970039744	4095
11289	Y04WOMTSR__V00DTB1	0.0216290385162504	0.166410884018269	4095
11290	Y04WOMTSR__V00DTB12	0.0289942255581429	0.0635637501934439	4095
11291	Y04WOMTSR__V00DTB6	0.0348997950761266	0.0255283309363501	4095
11292	Y04WOMTSR__V00DTBCAR	0.0203406157829019	0.193129191063321	4095
11293	Y04WOMTSR__V00DTCAFFN	0.105417995093641	1.35426059271401e-11	4095
11294	Y04WOMTSR__V00DTCALC	-0.00516670998866036	0.740999272321287	4095
11295	Y04WOMTSR__V00DTCARB	0.0424703580970232	0.00656445448791121	4095
11296	Y04WOMTSR__V00DTCHOL	0.0816915696897342	1.6518410714149e-07	4095
11297	Y04WOMTSR__V00DTCRYP	-0.0286022582033975	0.0672295044216457	4095
11298	Y04WOMTSR__V00DTCYST	0.065372112322865	2.83281754886166e-05	4095
11299	Y04WOMTSR__V00DTDAID	-0.0346192782563636	0.0267359810948669	4095
11300	Y04WOMTSR__V00DTDFIB	-0.00693409723018049	0.657333315567522	4095
11301	Y04WOMTSR__V00DTFAT	0.10392223389782	2.62445848173444e-11	4095
11302	Y04WOMTSR__V00DTFE	0.0230381142371478	0.140480284887229	4095
11303	Y04WOMTSR__V00DTFOL	0.000710691227813986	0.963736825524272	4095
11304	Y04WOMTSR__V00DTGEN	-0.0346192782563636	0.0267359810948669	4095
11305	Y04WOMTSR__V00DTKCAL	0.0663603176666778	2.13836965144001e-05	4095
11306	Y04WOMTSR__V00DTLIN	0.092852610506763	2.6344650419163e-09	4095
11307	Y04WOMTSR__V00DTLUT	0.00569485199292633	0.715620760976845	4095
11308	Y04WOMTSR__V00DTLYC	-0.0098372277090188	0.529133848194947	4095
11309	Y04WOMTSR__V00DTMETH	0.0662061326326027	2.23485807152641e-05	4095
11310	Y04WOMTSR__V00DTMG	0.00411488533434812	0.792364649292247	4095
11311	Y04WOMTSR__V00DTNA	0.0717770184390655	4.27186777314269e-06	4095
11312	Y04WOMTSR__V00DTNIAC	0.058558646113817	0.000177279824910394	4095
11313	Y04WOMTSR__V00DTOLEC	0.104403264320963	2.12360110094048e-11	4095
11314	Y04WOMTSR__V00DTPHOS	0.0233203667784101	0.135681169153715	4095
11315	Y04WOMTSR__V00DTPOTA	0.00898948356653486	0.56522859755497	4095
11316	Y04WOMTSR__V00DTPROA	0.00952669497393381	0.542218413135188	4095
11317	Y04WOMTSR__V00DTPROT	0.0531437329879142	0.000668580215371644	4095
11318	Y04WOMTSR__V00DTRET	-0.00571020857046024	0.714887362070509	4095
11319	Y04WOMTSR__V00DTRIBO	0.0121517134785126	0.436919260871691	4095
11320	Y04WOMTSR__V00DTSF	0.0262542143262725	0.0929882133918252	4095
11321	Y04WOMTSR__V00DTSFAT	0.105385148307083	1.37421742322267e-11	4095
11322	Y04WOMTSR__V00DTVITC	-0.0119340731103393	0.445176305733694	4095
11323	Y04WOMTSR__V00DTVITD	-0.0111002805873087	0.477619649842251	4095
11324	Y04WOMTSR__V00DTVITE	0.0388312505577725	0.0129524053030565	4095
11325	Y04WOMTSR__V00DTVITK	0.0059570694694162	0.703134311839894	4095
11326	Y04WOMTSR__V00DTZINC	0.0389078719380764	0.0127749391687466	4095
11327	Y04WOMTSR__V00EDCV	0.196995183819863	3.89089178798051e-33	4095
11328	Y04WOMTSR__V00EKRSL	0.0255006264197358	0.116838974284081	3783
11329	Y04WOMTSR__V00EKRSR	0.0152367918756186	0.348173196456899	3793
11330	Y04WOMTSR__V00FALL	0.0512025457298492	0.00111078734062442	4053
11331	Y04WOMTSR__V00FALLCV	0.0900480028157181	1.23745806544383e-06	4048
11332	Y04WOMTSR__V00FFQ1	0.059219995724232	0.0727257248606902	4095
11333	Y04WOMTSR__V00FFQ10	0.0394874898669633	0.606222386086597	4086
11334	Y04WOMTSR__V00FFQ11	0.0963884143925428	7.09493781460622e-06	4092
11335	Y04WOMTSR__V00FFQ12	0.0413193237028063	0.538214100861852	4094
11336	Y04WOMTSR__V00FFQ13	0.0817271459066408	0.000606908399634097	4092
11337	Y04WOMTSR__V00FFQ14	0.0628827218035812	0.0396995928023741	4093
11338	Y04WOMTSR__V00FFQ15	0.0836908857905035	0.000359131832568488	4088
11339	Y04WOMTSR__V00FFQ16	0.0396982600974848	0.598455907429565	4087
11340	Y04WOMTSR__V00FFQ17	0.0650634843135854	0.0268546598955697	4091
11341	Y04WOMTSR__V00FFQ18	0.05767655842872	0.0931440502791011	4084
11342	Y04WOMTSR__V00FFQ19	0.104927875157168	3.41782682500194e-07	4086
11343	Y04WOMTSR__V00FFQ2	0.147260448668151	5.65302722260618e-16	4092
11344	Y04WOMTSR__V00FFQ20	0.0692991724680054	0.0117217776256229	4089
11345	Y04WOMTSR__V00FFQ21	0.0690973644576652	0.0121780798072264	4091
11346	Y04WOMTSR__V00FFQ22	0.0500967797513424	0.24641890139342	4094
11347	Y04WOMTSR__V00FFQ23	0.0685042089884949	0.0137730036713348	4090
11348	Y04WOMTSR__V00FFQ24	0.0919045632421523	3.10688921136759e-05	4090
11349	Y04WOMTSR__V00FFQ25	0.0730779159837939	0.0051445101537743	4092
11350	Y04WOMTSR__V00FFQ26	0.0395176396398096	0.604789868247684	4088
11351	Y04WOMTSR__V00FFQ27	0.0818877670841797	0.000581282016208294	4092
11352	Y04WOMTSR__V00FFQ28	0.0426725917729081	0.488861699770402	4094
11353	Y04WOMTSR__V00FFQ29	0.0647276320633471	0.0284525813736385	4094
11354	Y04WOMTSR__V00FFQ3	0.049018075251209	0.277020163308244	4093
11355	Y04WOMTSR__V00FFQ30	0.0198503835051506	0.204137495804532	4094
11356	Y04WOMTSR__V00FFQ31	0.0534909240539642	0.168883842482976	4062
11357	Y04WOMTSR__V00FFQ32	0.0525156379797544	0.130012616902912	4062
11358	Y04WOMTSR__V00FFQ33	0.07047777674366	0.00963412058646851	4061
11359	Y04WOMTSR__V00FFQ34	0.032886910356589	0.820419581119772	4062
11360	Y04WOMTSR__V00FFQ35	0.0358935457624482	0.0781829690778965	3957
11361	Y04WOMTSR__V00FFQ36	0.0497909188170508	0.25892348473073	4070
11362	Y04WOMTSR__V00FFQ37	0.196839320394092	1.15672741304602e-30	4072
11363	Y04WOMTSR__V00FFQ38	0.0974094377391009	5.47901918999067e-06	4070
11364	Y04WOMTSR__V00FFQ39	0.0695499110632911	5.96540831956018e-05	4015
11365	Y04WOMTSR__V00FFQ4	0.0701726224182316	0.00974705874597676	4090
11366	Y04WOMTSR__V00FFQ40	0.166791858799319	4.24100868850931e-21	4069
11367	Y04WOMTSR__V00FFQ41	0.0403701954811508	0.577348343429374	4069
11368	Y04WOMTSR__V00FFQ42	0.0828146135034761	0.000480377436413442	4070
11369	Y04WOMTSR__V00FFQ43	0.0632996672578071	0.0380672180977184	4070
11370	Y04WOMTSR__V00FFQ44	0.0561618223155267	0.00332795261275866	3615
11371	Y04WOMTSR__V00FFQ45	0.0471087936077663	0.335953598290799	4091
11372	Y04WOMTSR__V00FFQ46	0.119542136917833	8.07326701725326e-10	4090
11373	Y04WOMTSR__V00FFQ47	0.0308400739926795	0.792735859167024	4090
11374	Y04WOMTSR__V00FFQ48	0.0738979370642313	0.0043478955309954	4083
11375	Y04WOMTSR__V00FFQ49	0.0382288358153648	0.650922815306669	4086
11376	Y04WOMTSR__V00FFQ5	0.0492519216850117	0.0204034182897286	4036
11377	Y04WOMTSR__V00FFQ50	0.0674088166321302	0.0172369464768992	4087
11378	Y04WOMTSR__V00FFQ51	0.0547963472965373	0.139215540587311	4089
11379	Y04WOMTSR__V00FFQ52	0.0521514267008755	0.194994784538727	4089
11380	Y04WOMTSR__V00FFQ53	0.0851529412021451	0.000239583372626883	4086
11381	Y04WOMTSR__V00FFQ54	0.0800132578702462	0.000961531113444902	4089
11382	Y04WOMTSR__V00FFQ55	0.0458955712579901	0.375542584064644	4093
11383	Y04WOMTSR__V00FFQ56	0.0931776971313422	2.05976529741655e-05	4091
11384	Y04WOMTSR__V00FFQ57	0.0637672859238971	0.0339355905157489	4093
11385	Y04WOMTSR__V00FFQ58	0.0470355089698074	0.338682807021713	4089
11386	Y04WOMTSR__V00FFQ59	0.0519957428353491	0.198228132750314	4092
11387	Y04WOMTSR__V00FFQ6	0.0382421617987248	0.649308802365047	4093
11388	Y04WOMTSR__V00FFQ60	0.0148279270188254	0.64637537480281	3972
11389	Y04WOMTSR__V00FFQ61	0.040381037683256	0.573178382519397	4090
11390	Y04WOMTSR__V00FFQ62	0.06689187260718	0.0189248971034927	4092
11391	Y04WOMTSR__V00FFQ63	0.132491342844764	1.66144938973293e-12	4092
11392	Y04WOMTSR__V00FFQ64	0.162189178902287	6.2600342632119e-20	4093
11393	Y04WOMTSR__V00FFQ65	0.0847173690532056	0.0002663321815325	4092
11394	Y04WOMTSR__V00FFQ66	0.0836934042659986	0.000355842832687068	4091
11395	Y04WOMTSR__V00FFQ67	0.135509339790856	3.04728268918744e-14	4078
11396	Y04WOMTSR__V00FFQ68	0.0799105300604616	0.000977561558983666	4093
11397	Y04WOMTSR__V00FFQ69	0.11422063608131	8.04169068571325e-09	4092
11398	Y04WOMTSR__V00FFQ7	0.0784161803817415	0.00143273337758772	4093
11399	Y04WOMTSR__V00FFQ70	0.0916574528526442	3.38329922716489e-05	4088
11400	Y04WOMTSR__V00FFQ71	0.15086076176903	7.00227123221693e-17	4091
11401	Y04WOMTSR__V00FFQ72	0.050245246846433	0.242722658596578	4092
11402	Y04WOMTSR__V00FFQ73	0.0350795415316412	0.0247795539977762	4095
11403	Y04WOMTSR__V00FFQ8	0.0439038853740394	0.44473395575356	4093
11404	Y04WOMTSR__V00FFQ9	0.0694168137693193	0.0114595796552821	4088
11405	Y04WOMTSR__V00FFQ90	0.0465913003704125	0.0655096276567491	4067
11406	Y04WOMTSR__V00FFQSZ1	0.01603763467229	0.798198192330865	3940
11407	Y04WOMTSR__V00FFQSZ10	0.0715326980246763	0.000268868166767417	3714
11408	Y04WOMTSR__V00FFQSZ11	0.100194000236208	9.83664571125954e-08	3516
11409	Y04WOMTSR__V00FFQSZ12	0.0613083864824621	0.00172785761594077	4015
11410	Y04WOMTSR__V00FFQSZ13	0.0699526573710215	0.000282348911126836	3863
11411	Y04WOMTSR__V00FFQSZ14	0.0702884302964952	0.00017740966269864	4023
11412	Y04WOMTSR__V00FFQSZ15	0.0711078543066764	0.000565407356212269	3450
11413	Y04WOMTSR__V00FFQSZ16	0.0594268400008018	0.00281862855507848	3979
11414	Y04WOMTSR__V00FFQSZ17	0.0460904671581787	0.0432972099113928	3829
11415	Y04WOMTSR__V00FFQSZ19	0.0334167068778136	0.215912900600763	3995
11416	Y04WOMTSR__V00FFQSZ2	0.054497412328396	0.012884453895539	3633
11417	Y04WOMTSR__V00FFQSZ20	0.041334655878592	0.0825095802947211	3915
11418	Y04WOMTSR__V00FFQSZ21	0.0702199021178391	0.00019125420189075	3999
11419	Y04WOMTSR__V00FFQSZ22	0.0591524133438776	0.0046240027137216	3714
11420	Y04WOMTSR__V00FFQSZ23	0.0639771028110635	0.00129483510823572	3836
11421	Y04WOMTSR__V00FFQSZ24	0.0290089348073175	0.336931357711565	4016
11422	Y04WOMTSR__V00FFQSZ25	0.0538085554659975	0.0101773048783282	3903
11423	Y04WOMTSR__V00FFQSZ26	0.0324775708517141	0.272935456729559	3695
11424	Y04WOMTSR__V00FFQSZ27	0.0850865196395815	7.56249945528582e-06	3648
11425	Y04WOMTSR__V00FFQSZ28	0.0625471917359451	0.00127723868180364	4021
11426	Y04WOMTSR__V00FFQSZ29	0.027671658226595	0.222735477019849	3924
11427	Y04WOMTSR__V00FFQSZ3	0.0422658749295775	0.0529408088130256	3290
11428	Y04WOMTSR__V00FFQSZ31	0.0362804219895665	0.16898489641577	3829
11429	Y04WOMTSR__V00FFQSZ33	0.0259125415069862	0.465954605869427	3803
11430	Y04WOMTSR__V00FFQSZ34	0.0525418197537438	0.016457434457547	3716
11431	Y04WOMTSR__V00FFQSZ36	0.0323875222096471	0.268324943595679	3755
11432	Y04WOMTSR__V00FFQSZ38	0.0587291988361497	0.00327203335865147	3982
11433	Y04WOMTSR__V00FFQSZ4	0.0246977769823309	0.324505840978416	3692
11434	Y04WOMTSR__V00FFQSZ40	0.0485732298625219	0.0523171057813739	3269
11435	Y04WOMTSR__V00FFQSZ41	0.0352162874636232	0.185716223234177	3885
11436	Y04WOMTSR__V00FFQSZ42	0.0175052346415648	0.77408881952098	3633
11437	Y04WOMTSR__V00FFQSZ43	0.0405776034547615	0.113591099891448	3620
11438	Y04WOMTSR__V00FFQSZ45	0.036776984484778	0.144513398078743	3996
11439	Y04WOMTSR__V00FFQSZ46	0.0286555835481688	0.421742678380597	3425
11440	Y04WOMTSR__V00FFQSZ47	0.0659842536266902	0.000748088349438079	3872
11441	Y04WOMTSR__V00FFQSZ48	0.0799265731452326	2.3806322053795e-05	3764
11442	Y04WOMTSR__V00FFQSZ49	0.0653423151128343	0.000762699570994731	3939
11443	Y04WOMTSR__V00FFQSZ50	0.0462941010252172	0.0531186108670278	3583
11444	Y04WOMTSR__V00FFQSZ51	0.0353466308706875	0.177464452968563	3942
11445	Y04WOMTSR__V00FFQSZ54	0.0690399157176508	0.00108946964629334	3370
11446	Y04WOMTSR__V00FFQSZ55	0.0118574855563227	0.908409697078437	3895
11447	Y04WOMTSR__V00FFQSZ56	0.0383426057030535	0.129425609007941	3850
11448	Y04WOMTSR__V00FFQSZ57	0.0764965837942176	4.21793813246906e-05	3907
11449	Y04WOMTSR__V00FFQSZ58	0.0714335551183749	0.000191746359871666	3863
11450	Y04WOMTSR__V00FFQSZ59	0.0462394196051909	0.0386918204382806	3921
11451	Y04WOMTSR__V00FFQSZ6	0.0670437238826174	0.000496944184650675	3942
11452	Y04WOMTSR__V00FFQSZ61	0.0764866621206413	4.69436223924118e-05	3870
11453	Y04WOMTSR__V00FFQSZ62	0.0771827811434879	5.20995498230963e-05	3764
11454	Y04WOMTSR__V00FFQSZ66	0.0506431024937982	0.035784338659223	3336
11455	Y04WOMTSR__V00FFQSZ8	0.104090916105648	4.11635706304291e-09	3854
11456	Y04WOMTSR__V00FFQSZ9	0.0620286300257222	0.001737940599905	3919
11457	Y04WOMTSR__V00FIBBEAN	0.0072801253188309	0.641405135657984	4095
11458	Y04WOMTSR__V00FIBGRN	0.00351281453024253	0.822193409302623	4095
11459	Y04WOMTSR__V00FIBVGFR	-0.00101902221696709	0.948023066029412	4095
11460	Y04WOMTSR__V00FOLATCV	0.0396092542271017	0.26971648755813	4077
11461	Y04WOMTSR__V00FOLKCV	2.98023223876953e-08	NA	4090
11462	Y04WOMTSR__V00GLCFQCV	0.0465214658128929	0.0656962216902203	4076
11463	Y04WOMTSR__V00GLUC	0.00840376626369428	0.591111203447699	4089
11464	Y04WOMTSR__V00GNRH	0.0197056186837327	0.208291900470753	4079
11465	Y04WOMTSR__V00HANDED	0.0159266187725578	0.605825471914701	3954
11466	Y04WOMTSR__V00HERB12	0.0720332180218055	3.94706243435863e-06	4095
11467	Y04WOMTSR__V00HERBCV	0.0691806727431644	9.40415430594032e-06	4094
11468	Y04WOMTSR__V00HLTHCAR	0.161742992541546	8.88608839653945e-22	4094
11469	Y04WOMTSR__V00HLTHCOV	0.153033847316365	7.60020830662571e-23	4088
11470	Y04WOMTSR__V00HOMECV	0.0187877422372694	0.229759219442937	4088
11471	Y04WOMTSR__V00HOUACT1	0.0309349855757208	0.0477634806501887	4095
11472	Y04WOMTSR__V00HOUACT2	0.0169212716031574	0.279114120402511	4093
11473	Y04WOMTSR__V00HOUACT3	0.0428772800482798	0.00605901371259994	4096
11474	Y04WOMTSR__V00HOUACT4	0.081962155999473	1.50838556239193e-07	4094
11475	Y04WOMTSR__V00HOUACT5	0.0405239189888678	0.00951831684353799	4093
11476	Y04WOMTSR__V00HOUACT6	0.0560126728597969	0.000336231418783395	4094
11477	Y04WOMTSR__V00HR135	0.012380473725198	0.43403506961382	3995
11478	Y04WOMTSR__V00HR400WK	0.0216001153902328	0.172579176144352	3989
11479	Y04WOMTSR__V00HRB4WLK	0.0398150901087969	0.0116755605591457	4011
11480	Y04WOMTSR__V00HRTAT	0.0302151605871523	0.0550544427934626	4032
11481	Y04WOMTSR__V00HRTFAIL	0.0405610417259185	0.0097542088434766	4059
11482	Y04WOMTSR__V00HSMSS	-0.0702238159767027	7.07705559993669e-06	4083
11483	Y04WOMTSR__V00HSPSS	-0.383534379580291	3.24449617702685e-143	4083
11484	Y04WOMTSR__V00HT25MM	-0.0283542272522599	0.073935370181129	3973
11485	Y04WOMTSR__V00HYAINJL	0.0294950102971856	0.0592151289334095	4092
11486	Y04WOMTSR__V00HYAINJR	0.0423368672861522	0.00675630338763402	4092
11487	Y04WOMTSR__V00HYINJCV	0.0427917866660137	0.00618602411377795	4092
11488	Y04WOMTSR__V00INCOME	0.233853992615056	2.16575983887538e-45	3828
11489	Y04WOMTSR__V00INCOME2	0.186675287170644	2.94050930512365e-32	3944
11490	Y04WOMTSR__V00IRONCV	0.0699430096794634	0.00123075287746602	4090
11491	Y04WOMTSR__V00KGLRS	0.49612211997585	7.25115097512119e-242	4095
11492	Y04WOMTSR__V00KIDFXN	0.0401075058251394	0.0110846019060359	4010
11493	Y04WOMTSR__V00KIDTRAN	NA	NA	4095
11494	Y04WOMTSR__V00KIKBALL	0.0281991808761675	0.226093093833826	3741
11495	Y04WOMTSR__V00KNINJ	0.0693502135769848	8.9407628944031e-06	4094
11496	Y04WOMTSR__V00KOOSFX1	0.490350467270769	1.99546733648428e-203	3443
11497	Y04WOMTSR__V00KOOSFX4	0.46520083197607	5.48002693534429e-175	3344
11498	Y04WOMTSR__V00KOOSFX5	0.457872322343078	9.84548360931428e-183	3618
11499	Y04WOMTSR__V00KOOSKPL	-0.349414601771365	7.07890636297281e-118	4094
11500	Y04WOMTSR__V00KOOSKPR	-0.532641501267192	5.49355196753926e-299	4096
11501	Y04WOMTSR__V00KOOSQOL	-0.48634617357797	3.46224576678051e-242	4095
11502	Y04WOMTSR__V00KOOSYML	-0.339497318523599	4.98233359241961e-111	4096
11503	Y04WOMTSR__V00KOOSYMR	-0.516675058773237	2.02781059369395e-278	4096
11504	Y04WOMTSR__V00KPLKN1	0.369067223692287	1.7420950861358e-119	3816
11505	Y04WOMTSR__V00KPLKN2	0.360049296237755	1.9688312392686e-121	4089
11506	Y04WOMTSR__V00KPLKN3	0.376389135012228	1.31346520994833e-133	4085
11507	Y04WOMTSR__V00KPRKN1	0.460140068695198	6.53286247972127e-192	3756
11508	Y04WOMTSR__V00KPRKN2	0.446388035534601	3.44917361038271e-195	4089
11509	Y04WOMTSR__V00KPRKN3	0.4673694776449	2.88297611582048e-216	4082
11510	Y04WOMTSR__V00KQOL1	0.397343166638393	6.74004074357921e-150	4070
11511	Y04WOMTSR__V00KQOL2	0.342224196267356	6.02025823574522e-109	4094
11512	Y04WOMTSR__V00KQOL3	0.420082352237603	1.95922832953071e-170	4091
11513	Y04WOMTSR__V00KQOL4	0.513910076581349	2.75361937821245e-270	4094
11514	Y04WOMTSR__V00KSXLKN1	0.248315628420778	1.96478394465926e-54	4043
11515	Y04WOMTSR__V00KSXLKN2	0.202391224114155	6.71686783048162e-36	4090
11516	Y04WOMTSR__V00KSXLKN3	0.285490255657962	7.00353451752711e-74	4088
11517	Y04WOMTSR__V00KSXLKN4	0.274173490812258	6.09684401170234e-68	4095
11518	Y04WOMTSR__V00KSXLKN5	0.290345006357698	1.25954080875817e-76	4091
11519	Y04WOMTSR__V00KSXRKN1	0.349114739396544	3.04247954787669e-112	4041
11520	Y04WOMTSR__V00KSXRKN2	0.281368502479108	9.5152753594873e-72	4094
11521	Y04WOMTSR__V00KSXRKN3	0.361397649754713	2.67218326674729e-122	4085
11522	Y04WOMTSR__V00KSXRKN4	0.318615531935754	1.67871598949422e-93	4096
11523	Y04WOMTSR__V00KSXRKN5	0.322194552267048	9.20730225718122e-96	4096
11524	Y04WOMTSR__V00LEMAXF	-0.170911416288031	6.63921873352946e-26	3739
11525	Y04WOMTSR__V00LESFP	-0.0668323275344193	9.00579860124453e-05	3428
11526	Y04WOMTSR__V00LESFR	-0.0968363763158262	1.33931198866363e-08	3428
11527	Y04WOMTSR__V00LETHPL	-0.0100323327166842	0.547733195757256	3593
11528	Y04WOMTSR__V00LETHRL	-0.0406340832061595	0.0148575836022201	3593
11529	Y04WOMTSR__V00LETLPL	-0.0189729660030767	0.266764087273403	3428
11530	Y04WOMTSR__V00LETLRL	-0.00998726671092702	0.558852326000773	3428
11531	Y04WOMTSR__V00LETRIAL	-0.00425429513631189	0.794822795643569	3739
11532	Y04WOMTSR__V00LEXCMP2	0.0387902408239345	0.0175397980136194	3749
11533	Y04WOMTSR__V00LEXCOMP	0.00747397445104532	0.644881332105004	3805
11534	Y04WOMTSR__V00LEXP1CV	0.200191886345344	6.86552676910973e-33	3737
11535	Y04WOMTSR__V00LEXP2CV	0.186162540482844	3.00373418759427e-29	3727
11536	Y04WOMTSR__V00LEXPN	0.171020479510409	6.26866055015749e-26	3738
11537	Y04WOMTSR__V00LFMAXF	-0.137901665771257	2.5266515308468e-17	3736
11538	Y04WOMTSR__V00LFSFP	-0.0840855708024911	8.46570545307017e-07	3420
11539	Y04WOMTSR__V00LFSFR	-0.100000386799594	4.61040843250301e-09	3420
11540	Y04WOMTSR__V00LFTHPL	-0.00782567951385372	0.63958827069406	3583
11541	Y04WOMTSR__V00LFTHRL	-0.0569741599711055	0.000644998772929188	3583
11542	Y04WOMTSR__V00LFTLPL	-0.0702106492920562	3.96441959904949e-05	3420
11543	Y04WOMTSR__V00LFTLRL	-0.00995287508876604	0.560665434057055	3420
11544	Y04WOMTSR__V00LFTRIAL	-0.00812278761768651	0.619661752249406	3736
11545	Y04WOMTSR__V00LFXCMP2	0.0880324953377192	6.70750647225091e-08	3749
11546	Y04WOMTSR__V00LFXCOMP	0.028903689936246	0.0746730884383495	3804
11547	Y04WOMTSR__V00LFXP1CV	0.205027629846519	1.80033323717805e-34	3730
11548	Y04WOMTSR__V00LFXP2CV	0.191422584013034	6.73622981117238e-31	3725
11549	Y04WOMTSR__V00LFXPN	0.187965117600526	5.25124338166487e-31	3730
11550	Y04WOMTSR__V00LIVDAM	0.00940113105493239	0.549567512389121	4054
11551	Y04WOMTSR__V00LIVENO	0.0868623740372215	2.57854325071021e-05	4093
11552	Y04WOMTSR__V00LKABPN	0.162187390784258	2.28661202804192e-25	4066
11553	Y04WOMTSR__V00LKALNMT	-0.0711694312436213	5.58872130183466e-06	4064
11554	Y04WOMTSR__V00LKDEFCV	0.0281171602814414	0.200709476436307	4064
11555	Y04WOMTSR__V00LKEFFB	0.0534923774705831	0.000654061646266143	4056
11556	Y04WOMTSR__V00LKEFFPT	0.0876433680356383	1.61011346339714e-07	4060
11557	Y04WOMTSR__V00LKFHDEG	0.0346972433953588	0.0270288619325671	4061
11558	Y04WOMTSR__V00LKLTTPN	0.219539938495857	1.4843477164803e-45	4065
11559	Y04WOMTSR__V00LKMTTPN	0.207443169108386	9.14378369590174e-41	4066
11560	Y04WOMTSR__V00LKPATPN	0.203137386448637	4.23170329930278e-39	4063
11561	Y04WOMTSR__V00LKPFCRE	0.11417422960195	2.9121639776474e-13	4062
11562	Y04WOMTSR__V00LKPGDPN	0.184092565827699	3.11759606719681e-32	4054
11563	Y04WOMTSR__V00LKRFXPN	0.222846197381245	8.09647887497367e-47	4056
11564	Y04WOMTSR__V00LLWGT	-0.0490753430949191	0.00267122338134854	3743
11565	Y04WOMTSR__V00LUNG	0.0500921636643235	0.00147381645963304	4027
11566	Y04WOMTSR__V00MARITST	0.12687128854947	1.31355992431447e-13	4095
11567	Y04WOMTSR__V00MASSCV	0.055941229683656	0.000344483028627898	4090
11568	Y04WOMTSR__V00MEDINS	0.0686742982777479	1.18885691500638e-05	4060
11569	Y04WOMTSR__V00MSM	0.0165651520040671	0.289830373381166	4085
11570	Y04WOMTSR__V00MVIT1CV	0.0916100114921854	1.93068951503265e-06	4093
11571	Y04WOMTSR__V00NARCOT	0.12366374581214	2.02742468030231e-15	4093
11572	Y04WOMTSR__V00NSAIDRX	0.0970919054086914	4.90432558701422e-10	4090
11573	Y04WOMTSR__V00NSAIDS	0.171123096836271	2.99667991804106e-28	4090
11574	Y04WOMTSR__V00NUMSTOP	0.0354445242138586	0.0250344368712434	3997
11575	Y04WOMTSR__V00OTHCAM	0.026829638405482	0.0863849388616589	4086
11576	Y04WOMTSR__V00OTHCAMC	0.045731241380899	0.00345720453231119	4086
11577	Y04WOMTSR__V00P7LKFR	0.317027729119794	5.55362835620637e-92	4073
11578	Y04WOMTSR__V00P7LKRCV	0.378818609667227	7.65918829100373e-129	4072
11579	Y04WOMTSR__V00P7RKFR	0.419992434125011	1.34862246345994e-169	4073
11580	Y04WOMTSR__V00P7RKRCV	0.470129798283398	8.33989799301346e-212	4073
11581	Y04WOMTSR__V00PA130	0.0309009778679499	0.0480362016900426	4094
11582	Y04WOMTSR__V00PA130CV	0.0502666798718568	0.0350388276597451	4092
11583	Y04WOMTSR__V00PA130NM	0.103366651418775	6.82419637895629e-09	4088
11584	Y04WOMTSR__V00PA230	0.0376984042977006	0.0159324076567068	4088
11585	Y04WOMTSR__V00PA230CV	0.0498333542426091	0.0380591472493407	4084
11586	Y04WOMTSR__V00PA330	0.0329453124094378	0.035172444287777	4088
11587	Y04WOMTSR__V00PA330CV	0.0561874223181831	0.0117695810817962	4084
11588	Y04WOMTSR__V00PA430	0.0886875756580583	1.35306666329112e-08	4087
11589	Y04WOMTSR__V00PA430CV	0.0941921597744125	2.49204423316757e-07	4079
11590	Y04WOMTSR__V00PA530	0.105547027100195	1.38515265374633e-11	4081
11591	Y04WOMTSR__V00PA530CV	0.107153549643108	1.49035573450316e-09	4078
11592	Y04WOMTSR__V00PASE	-0.0245211644473195	0.11765395297138	4073
11593	Y04WOMTSR__V00PASE1	0.0849262328736865	1.66150397941538e-06	4095
11594	Y04WOMTSR__V00PASE1HR	0.0660231024886956	0.000493847605148136	4068
11595	Y04WOMTSR__V00PASE2	0.0258977846826457	0.433184646453188	4090
11596	Y04WOMTSR__V00PASE2HR	0.0761976239427941	0.0001553658353001	3470
11597	Y04WOMTSR__V00PASE3	0.0398820973952743	0.0891494214550707	4095
11598	Y04WOMTSR__V00PASE4	0.0389207743478541	0.102090446084145	4096
11599	Y04WOMTSR__V00PASE5	0.115474613801096	7.07825405752561e-12	4096
11600	Y04WOMTSR__V00PASE6	0.104835603342081	8.32221979377329e-10	4095
11601	Y04WOMTSR__V00PCTALCH	-0.0995704611503524	1.70659843932666e-10	4095
11602	Y04WOMTSR__V00PCTCARB	-0.0431836041056594	0.00571222390376353	4095
11603	Y04WOMTSR__V00PCTFAT	0.106190621661386	9.58738016404816e-12	4095
11604	Y04WOMTSR__V00PCTPROT	-0.0243596030547473	0.119095906827694	4095
11605	Y04WOMTSR__V00PCTSWT	0.0764029223490109	9.83791791664035e-07	4095
11606	Y04WOMTSR__V00PIPE	0.0322497063417037	0.039100123844377	4093
11607	Y04WOMTSR__V00PNMEDT	0.110796523579857	1.15443426555637e-12	4096
11608	Y04WOMTSR__V00POLYRH	0.00878037846640313	0.59046497517632	3759
11609	Y04WOMTSR__V00PSMKYR	0.0073738126760835	0.654487827585069	3686
11610	Y04WOMTSR__V00PSMOKER	0.0390149836597974	0.101767327940308	4081
11611	Y04WOMTSR__V00PTH	0.0126612756427639	0.418904253693503	4078
11612	Y04WOMTSR__V00RA	0.132434297563556	5.60095572503037e-15	3452
11613	Y04WOMTSR__V00RELA12	0.107919817312381	4.38610461190189e-12	4095
11614	Y04WOMTSR__V00RELACV	0.104380997568697	2.16869708388677e-11	4093
11615	Y04WOMTSR__V00REMAXF	-0.176237725329278	1.74270733671513e-27	3742
11616	Y04WOMTSR__V00RESFP	-0.073343402948995	1.64873951854621e-05	3443
11617	Y04WOMTSR__V00RESFR	-0.0997547363844403	4.46899272968913e-09	3443
11618	Y04WOMTSR__V00RETHPL	-0.0119085920147318	0.474555607285579	3608
11619	Y04WOMTSR__V00RETHRL	-0.0560238680214822	0.000760891042557268	3608
11620	Y04WOMTSR__V00RETLPL	-0.0255903745741081	0.133285971203159	3443
11621	Y04WOMTSR__V00RETLRL	-0.0255116884702718	0.134483974142367	3443
11622	Y04WOMTSR__V00RETRIAL	-0.032761985927817	0.0450721043798446	3742
11623	Y04WOMTSR__V00REXCMP2	0.0194057283412761	0.234868682216738	3749
11624	Y04WOMTSR__V00REXCOMP	0.00603174870558914	0.709968254591148	3804
11625	Y04WOMTSR__V00REXP1CV	0.242856725825958	6.67301586304406e-49	3735
11626	Y04WOMTSR__V00REXP2CV	0.228975952842647	2.97608357887196e-44	3725
11627	Y04WOMTSR__V00REXPN	0.201739254466118	1.31328592444547e-35	3736
11628	Y04WOMTSR__V00RFMAXF	-0.139943095404577	8.29227136427408e-18	3738
11629	Y04WOMTSR__V00RFSFP	-0.0740316082646094	1.40364224605298e-05	3435
11630	Y04WOMTSR__V00RFSFR	-0.113495140904829	2.54125943746324e-11	3435
11631	Y04WOMTSR__V00RFTHPL	-0.00658256130421684	0.692975145686361	3600
11632	Y04WOMTSR__V00RFTHRL	-0.0532304282287827	0.00139839705764943	3600
11633	Y04WOMTSR__V00RFTLPL	-0.0498038632873216	0.00350370973602099	3435
11634	Y04WOMTSR__V00RFTLRL	0.014078087972238	0.409461617411586	3435
11635	Y04WOMTSR__V00RFTRIAL	-0.0266779254397323	0.10293013245623	3738
11636	Y04WOMTSR__V00RFXCMP2	0.0170786859268042	0.295819787677958	3749
11637	Y04WOMTSR__V00RFXCOMP	0.0164699041482948	0.309783756203137	3805
11638	Y04WOMTSR__V00RFXP1CV	0.246327864583686	2.4788771777817e-50	3733
11639	Y04WOMTSR__V00RFXP2CV	0.226472088841182	2.71834644761711e-43	3726
11640	Y04WOMTSR__V00RFXPN	0.211050496375658	7.14043968380082e-39	3735
11641	Y04WOMTSR__V00RKABPN	0.199251451312166	1.63479970879377e-37	4047
11642	Y04WOMTSR__V00RKALNMT	-0.0841995830235806	8.21567541209266e-08	4044
11643	Y04WOMTSR__V00RKDEFCV	0.0487456624400094	0.00817476721068124	4044
11644	Y04WOMTSR__V00RKEFFB	0.093786375099249	2.40122566373246e-09	4034
11645	Y04WOMTSR__V00RKEFFPT	0.0675852746573768	9.63010204877679e-05	4043
11646	Y04WOMTSR__V00RKFHDEG	0.0853099679754537	5.49059305285419e-08	4046
11647	Y04WOMTSR__V00RKLTTPN	0.235653299969133	3.37038119168755e-52	4048
11648	Y04WOMTSR__V00RKMTTPN	0.27260946589148	6.80123852107433e-70	4047
11649	Y04WOMTSR__V00RKPATPN	0.245257461110745	1.59739795887313e-56	4048
11650	Y04WOMTSR__V00RKPFCRE	0.14178957861749	1.28072154102624e-19	4046
11651	Y04WOMTSR__V00RKPGDPN	0.233070384211018	6.36932930559359e-51	4036
11652	Y04WOMTSR__V00RKRFXPN	0.290405263886476	2.74307615911027e-79	4037
11653	Y04WOMTSR__V00RLWGT	-0.0644764108792549	7.84640512475626e-05	3746
11654	Y04WOMTSR__V00RPAVG	0.0397178887795063	0.0110558135799323	4092
11655	Y04WOMTSR__V00RUBCV	0.171315916398183	2.6442098245203e-28	4089
11656	Y04WOMTSR__V00RUBS12	0.165427899953868	1.74649598825098e-26	4090
11657	Y04WOMTSR__V00RX30	0.0684028203328831	0.000249329583363034	4096
11658	Y04WOMTSR__V00RX30NUM	0.109124524881613	2.89760685677907e-10	3320
11659	Y04WOMTSR__V00RXACTM	0.102490249878	5.17356969993618e-11	4085
11660	Y04WOMTSR__V00RXANALG	0.128077573733106	2.08122627952952e-16	4085
11661	Y04WOMTSR__V00RXASPRN	0.0270560554139348	0.0838004809712198	4085
11662	Y04WOMTSR__V00RXBISPH	0.0453717678790075	0.00372570728280115	4085
11663	Y04WOMTSR__V00RXCHOND	0.00739490841922435	0.63656992388881	4085
11664	Y04WOMTSR__V00RXCLCTN	0.000957822247996583	0.951200300497024	4085
11665	Y04WOMTSR__V00RXCLCXB	0.0707861079556174	5.93982024588776e-06	4085
11666	Y04WOMTSR__V00RXCOX2	0.0924539591444907	3.21986847021892e-09	4085
11667	Y04WOMTSR__V00RXFLUOR	NA	NA	4085
11668	Y04WOMTSR__V00RXGLCSM	0.0028050476113563	0.857759219589192	4085
11669	Y04WOMTSR__V00RXIHYAL	0.00506591769475102	0.746175715462851	4085
11670	Y04WOMTSR__V00RXISTRD	0.0164403234683722	0.293480788840624	4085
11671	Y04WOMTSR__V00RXMSM	NA	NA	4085
11672	Y04WOMTSR__V00RXNARC	0.122331898952624	4.30161611854841e-15	4085
11673	Y04WOMTSR__V00RXNSAID	0.0631165389878112	5.41803003825237e-05	4085
11674	Y04WOMTSR__V00RXNTRAT	0.027595993664498	0.0778049883538983	4085
11675	Y04WOMTSR__V00RXOSTRD	0.00897685893282519	0.5662500384725	4085
11676	Y04WOMTSR__V00RXOTHAN	0.00457027403823493	0.770273897094766	4085
11677	Y04WOMTSR__V00RXRALOX	0.0192064726277274	0.219709819180493	4085
11678	Y04WOMTSR__V00RXRFCXB	0.0319382390566008	0.0412312758432732	4085
11679	Y04WOMTSR__V00RXSALIC	0.0315590829981255	0.0437004767358762	4085
11680	Y04WOMTSR__V00RXSAME	NA	NA	4085
11681	Y04WOMTSR__V00RXTPRTD	0.00792943162087257	0.612397196064565	4085
11682	Y04WOMTSR__V00RXVIT_D	0.00132746612950013	0.932406283340954	4085
11683	Y04WOMTSR__V00RXVLCXB	0.0498895307323775	0.00142445162204	4085
11684	Y04WOMTSR__V00SAFEWLK	0.0204290115352167	0.195486232530449	4017
11685	Y04WOMTSR__V00SAME	0.00196702688574558	0.899959116166172	4087
11686	Y04WOMTSR__V00SF1	0.333241609647743	6.12128320401941e-103	4096
11687	Y04WOMTSR__V00SF10	0.267919548782086	1.03499736376616e-64	4095
11688	Y04WOMTSR__V00SF11	0.174643627118435	2.01866804988096e-26	4093
11689	Y04WOMTSR__V00SF12	0.277233968058883	1.61108173167577e-69	4093
11690	Y04WOMTSR__V00SF2	0.324620353339978	1.07156018674668e-99	4096
11691	Y04WOMTSR__V00SF3	0.392141746178107	4.32409953559575e-149	4095
11692	Y04WOMTSR__V00SF4	0.368653378554317	4.80623734448134e-128	4096
11693	Y04WOMTSR__V00SF5	0.380620625039127	2.77239452657917e-137	4096
11694	Y04WOMTSR__V00SF6	0.255538677789345	1.42418999191461e-58	4095
11695	Y04WOMTSR__V00SF7	0.275677744809613	9.88951956058483e-69	4095
11696	Y04WOMTSR__V00SF8	0.41256120243162	1.44422183608708e-163	4087
11697	Y04WOMTSR__V00SF9	0.174799835163832	1.72165435671698e-26	4096
11698	Y04WOMTSR__V00SLNMCV	0.0428468722324801	0.185798662369238	4088
11699	Y04WOMTSR__V00SMKPKYR	0.0669764128992721	2.76580880539899e-05	3911
11700	Y04WOMTSR__V00SMOKE	0.0737617476096134	2.42673371014224e-06	4076
11701	Y04WOMTSR__V00SMOKER	0.131195302461726	3.03796013799946e-15	4075
11702	Y04WOMTSR__V00SPIR12	0.139764297960407	2.58203947997466e-19	4095
11703	Y04WOMTSR__V00SPIRCV	0.137855559791875	7.98423758930748e-19	4094
11704	Y04WOMTSR__V00SPNFX	0.0353445500610826	0.0240544930130349	4075
11705	Y04WOMTSR__V00SRVDRY	-0.0192659360212894	0.217722279272887	4095
11706	Y04WOMTSR__V00SRVFAT	0.0824312775614767	1.27545176463555e-07	4095
11707	Y04WOMTSR__V00SRVFRT	-0.0490488499830396	0.00169135556977642	4095
11708	Y04WOMTSR__V00SRVGRN	-0.00665845339166926	0.670134345092095	4095
11709	Y04WOMTSR__V00SRVMEAT	0.0858397319404657	3.76463084967299e-08	4095
11710	Y04WOMTSR__V00SRVVEG	-0.00453808428014556	0.771575436555747	4095
11711	Y04WOMTSR__V00STEPST1	0.166403524027962	9.57273410484243e-27	4084
11712	Y04WOMTSR__V00STEPST2	0.158253064095703	2.74958410289503e-24	4079
11713	Y04WOMTSR__V00STINJCV	0.0728176651030282	3.15379078676054e-06	4088
11714	Y04WOMTSR__V00STRINJL	0.0477403890421211	0.00226409654128435	4088
11715	Y04WOMTSR__V00STRINJR	0.0652911473834301	2.94430173521857e-05	4088
11716	Y04WOMTSR__V00STROKE	0.0372100772129651	0.0178926903376911	4049
11717	Y04WOMTSR__V00STRTBCV	0.0654630920441429	0.00359269125394727	4087
11718	Y04WOMTSR__V00SUPB1	-0.0244567027070077	0.117631188221599	4095
11719	Y04WOMTSR__V00SUPB12	-0.0343413557698124	0.0279807829482905	4095
11720	Y04WOMTSR__V00SUPB2	-0.0244567027070077	0.117631188221599	4095
11721	Y04WOMTSR__V00SUPB6	-0.0298066529582955	0.0564902498950673	4095
11722	Y04WOMTSR__V00SUPBCAR	-0.0341007258668291	0.0290985796116314	4095
11723	Y04WOMTSR__V00SUPCA	-0.0216340674979104	0.166312338446465	4095
11724	Y04WOMTSR__V00SUPCU	-0.0482382771368536	0.00201693025658738	4095
11725	Y04WOMTSR__V00SUPFE	-0.0192118946184843	0.219015850381708	4095
11726	Y04WOMTSR__V00SUPFOL	-0.0406899563444075	0.0092109748084557	4095
11727	Y04WOMTSR__V00SUPMG	-0.0482382771368536	0.00201693025658738	4095
11728	Y04WOMTSR__V00SUPNIAC	-0.0244567027070077	0.117631188221599	4095
11729	Y04WOMTSR__V00SUPSE	-0.0408288522501032	0.0089746200914835	4095
11730	Y04WOMTSR__V00SUPVITA	-0.045541694201913	0.00355762326461086	4095
11731	Y04WOMTSR__V00SUPVITC	-0.00302270098354614	0.846668710701084	4095
11732	Y04WOMTSR__V00SUPVITD	-0.0546103762167363	0.000471971089437223	4095
11733	Y04WOMTSR__V00SUPVITE	0.00531244778940157	0.733966656928506	4095
11734	Y04WOMTSR__V00SUPZINC	-0.0340871765245794	0.0291626469918473	4095
11735	Y04WOMTSR__V00TIMET1	0.196809756618557	6.07443870274298e-37	4084
11736	Y04WOMTSR__V00TIMET2	0.191248551556283	6.30723521943975e-35	4082
11737	Y04WOMTSR__V00TYLEN	0.154939420610972	2.19889732418038e-23	4088
11738	Y04WOMTSR__V00ULCER	0.0518359890450581	0.00104569568962233	3996
11739	Y04WOMTSR__V00VIT1	0.0553057933584376	0.000426711798516587	4054
11740	Y04WOMTSR__V00VIT10	0.00475473753618887	0.762785802618486	4032
11741	Y04WOMTSR__V00VIT11	0.0297954164696584	0.0584260250728049	4035
11742	Y04WOMTSR__V00VIT12	0.0158129286060353	0.315035154947746	4039
11743	Y04WOMTSR__V00VIT13	0.0348676192194166	0.0266584397640574	4041
11744	Y04WOMTSR__V00VIT2	0.00492777536812771	0.754190042542737	4040
11745	Y04WOMTSR__V00VIT3	3.17641695803457e-05	0.998403420782707	3971
11746	Y04WOMTSR__V00VIT4	0.0146550311974063	0.352381092981068	4029
11747	Y04WOMTSR__V00VIT5	0.0157760769295363	0.316764610720185	4029
11748	Y04WOMTSR__V00VIT6	0.00697363013468784	0.65756055526877	4043
11749	Y04WOMTSR__V00VIT7	0.00919416421167226	0.558633444563534	4049
11750	Y04WOMTSR__V00VIT8	0.0135573273138034	0.389850588575225	4025
11751	Y04WOMTSR__V00VIT9	0.0394128460026305	0.0120954277891156	4053
11752	Y04WOMTSR__V00VITACV	0.0483059576926976	0.0896854052872254	4084
11753	Y04WOMTSR__V00VITCCV	0.0700557786107997	0.00119166438298166	4092
11754	Y04WOMTSR__V00VITDCV	0.0991253808729371	1.29763557783815e-07	4086
11755	Y04WOMTSR__V00VITECV	0.0768074652831487	0.000202135648314042	4088
11756	Y04WOMTSR__V00VITM12	0.0380450051688069	0.0149155219493455	4094
11757	Y04WOMTSR__V00VITMCV	0.0351695427665156	0.0244467187253	4093
11758	Y04WOMTSR__V00W20COMP	0.0424339338113242	0.00667079891700307	4086
11759	Y04WOMTSR__V00WALKER	0.0142130821726759	0.365609399463012	4054
11760	Y04WOMTSR__V00WKHR7CV	-0.0322482014740721	0.0392052259997576	4089
11761	Y04WOMTSR__V00WLK20T1	0.0205633029087159	0.421624092960869	4087
11762	Y04WOMTSR__V00WLK20T2	0.0259859654996609	0.096826805632453	4084
11763	Y04WOMTSR__V00WLKAID	0.0599778416782037	0.000126891796004161	4078
11764	Y04WOMTSR__V00WOMADLL	0.422555784151802	1.98424066478667e-176	4080
11765	Y04WOMTSR__V00WOMADLR	0.571695640689339	0	4084
11766	Y04WOMTSR__V00WOMKPL	0.335324741365601	3.36969382263901e-108	4096
11767	Y04WOMTSR__V00WOMKPR	0.513748013480278	9.11481194243616e-275	4096
11768	Y04WOMTSR__V00WOMSTFL	0.346493789191966	9.81723148350327e-116	4091
11769	Y04WOMTSR__V00WOMSTFR	0.489257746362559	1.67422207104588e-245	4095
11770	Y04WOMTSR__V00WOMTSL	0.413642431518024	3.23115992295803e-168	4075
11771	Y04WOMTSR__V00WOMTSR	0.587061276443395	0	4083
11772	Y04WOMTSR__V00WORK7	0.0620210578381796	7.17206099663847e-05	4093
11773	Y04WOMTSR__V00WPLKN1	0.332248746558933	2.7817058007528e-102	4096
11774	Y04WOMTSR__V00WPLKN2	0.38762756467577	1.14887171384262e-142	4090
11775	Y04WOMTSR__V00WPLKN3	0.311907358635094	2.78661668690798e-89	4093
11776	Y04WOMTSR__V00WPLKN4	0.361462331950976	1.11197328010737e-122	4096
11777	Y04WOMTSR__V00WPLKN5	0.39079470957285	1.88231303656492e-145	4096
11778	Y04WOMTSR__V00WPRKN1	0.459259740897207	1.57598734795218e-208	4096
11779	Y04WOMTSR__V00WPRKN2	0.510206763726937	5.21236362016939e-265	4083
11780	Y04WOMTSR__V00WPRKN3	0.355410012450395	3.25445504028042e-118	4094
11781	Y04WOMTSR__V00WPRKN4	0.405625383490099	8.19776210172631e-158	4094
11782	Y04WOMTSR__V00WPRKN5	0.489034591637663	1.7274101338281e-240	4090
11783	Y04WOMTSR__V00WSLKN1	0.361205186009236	2.61132935753294e-122	4090
11784	Y04WOMTSR__V00WSLKN2	0.360588883528944	7.92889594258101e-122	4089
11785	Y04WOMTSR__V00WSRKN1	0.442500920078968	1.44461392819651e-191	4093
11786	Y04WOMTSR__V00WSRKN2	0.455852199223019	8.85396062386908e-205	4091
11787	Y04WOMTSR__V00WT25KG	0.0143527221422585	0.358733989496183	4091
11788	Y04WOMTSR__V00WTMAXKG	0.127070548961836	4.0795621782851e-16	4069
11789	Y04WOMTSR__V00WTMINKG	-0.00839776193080164	0.591421723815819	4088
11790	Y04WOMTSR__V00YOGA12	0.0195478130706312	0.21100829672646	4096
11791	Y04WOMTSR__V00YOGACV	0.0189527865752111	0.225294685644704	4095
11792	Y04WOMTSR__V00ZINCCV	0.0390582280479598	0.284081722008076	4088
11793	Y05WOMTSR__P01ARTDOC	0.127373580485692	3.57745871307694e-15	3788
11794	Y05WOMTSR__P01ARTDRCV	0.129496042729156	1.23275453608192e-15	3788
11795	Y05WOMTSR__P01ARTHOTH	0.147026434863232	1.82825832205081e-19	3728
11796	Y05WOMTSR__P01BMI	0.192987668565885	3.94009618871552e-33	3791
11797	Y05WOMTSR__P01BP30	0.159292278055149	5.75059163431948e-23	3791
11798	Y05WOMTSR__P01BPACTCV	0.175457198433967	1.46239653530059e-27	3787
11799	Y05WOMTSR__P01BPBEDCV	0.118307191048511	2.88072090299262e-13	3783
11800	Y05WOMTSR__P01BPDAYCV	0.157266938622396	2.38590621054201e-22	3778
11801	Y05WOMTSR__P01BPTOT	0.160352817695146	3.24077988527925e-23	3784
11802	Y05WOMTSR__P01BROHRCV	0.00414080461063464	0.799995682774173	3746
11803	Y05WOMTSR__P01BROKRCV	0.00206296848446691	0.899677080569042	3737
11804	Y05WOMTSR__P01CLAU	0.0330537752146785	0.0438406205150774	3719
11805	Y05WOMTSR__P01DADHRCV	0.0264969168630532	0.104869200373683	3747
11806	Y05WOMTSR__P01DADKRCV	0.0155846758658619	0.341064826108658	3734
11807	Y05WOMTSR__P01FAMHR	0.0221524773508683	0.175128170219423	3748
11808	Y05WOMTSR__P01FAMKR	0.011412595500729	0.485461074930966	3738
11809	Y05WOMTSR__P01GOUTCV	0.0415113674378027	0.0113493890543222	3719
11810	Y05WOMTSR__P01HEIGHT	-0.0322362066905021	0.0490859198087689	3727
11811	Y05WOMTSR__P01HPL12CV	0.118346345978421	2.91152077429089e-13	3779
11812	Y05WOMTSR__P01HPNL12	0.090698362265911	2.30441453338251e-08	3782
11813	Y05WOMTSR__P01HPNR12	0.131022942653649	5.97249728552668e-16	3782
11814	Y05WOMTSR__P01HPR12CV	0.134813293538689	8.43747597502336e-17	3781
11815	Y05WOMTSR__P01HRS	0.00927333421753095	0.568037613810082	3793
11816	Y05WOMTSR__P01INJL	0.0353568639039583	0.0301149121271783	3762
11817	Y05WOMTSR__P01INJR	0.112250268388023	5.37739968557908e-12	3752
11818	Y05WOMTSR__P01KPA30CV	0.252284831274542	6.54521093176054e-56	3776
11819	Y05WOMTSR__P01KPACDCV	0.234974049339036	1.66180630522169e-48	3774
11820	Y05WOMTSR__P01KPACT30	0.254496173940628	4.83920142488705e-57	3786
11821	Y05WOMTSR__P01KPACTCV	0.266863894735731	2.95686030990211e-61	3776
11822	Y05WOMTSR__P01KPL12CV	0.225248181664284	9.91887653715207e-45	3784
11823	Y05WOMTSR__P01KPL30CV	0.249966646876519	5.67400098884026e-55	3782
11824	Y05WOMTSR__P01KPMED	0.273881657276563	3.30574104705376e-66	3791
11825	Y05WOMTSR__P01KPMEDCV	0.260105554236502	1.27287408848634e-59	3788
11826	Y05WOMTSR__P01KPNL12	0.181175835674759	2.54362904070078e-29	3789
11827	Y05WOMTSR__P01KPNLEV	0.178251632132356	2.30202460380927e-28	3781
11828	Y05WOMTSR__P01KPNR12	0.239204552816432	1.90184485725444e-50	3789
11829	Y05WOMTSR__P01KPNREV	0.277603169223203	8.87011682759262e-68	3776
11830	Y05WOMTSR__P01KPR12CV	0.312937387666862	1.75895479519601e-86	3772
11831	Y05WOMTSR__P01KPR30CV	0.348099904215505	5.92079870639008e-108	3774
11832	Y05WOMTSR__P01KSURGL	0.0360112487872224	0.0267068197943314	3786
11833	Y05WOMTSR__P01KSURGR	0.12482747252302	1.2546233078783e-14	3788
11834	Y05WOMTSR__P01KSX	0.353569889508371	1.80302570973524e-106	3771
11835	Y05WOMTSR__P01LH1CV	0.00976066894697291	0.549090342944975	3770
11836	Y05WOMTSR__P01LH2CV	0.00110369383069924	0.946103494250757	3754
11837	Y05WOMTSR__P01LH3CV	0.000869000630973789	0.957478541010793	3767
11838	Y05WOMTSR__P01LH4CV	0.00861722357597347	0.597191837781875	3763
11839	Y05WOMTSR__P01LH5CV	0.0144122483436994	0.377414032822668	3753
11840	Y05WOMTSR__P01LHBE	0.0345636547847396	0.476381421802556	3791
11841	Y05WOMTSR__P01LKP30CV	0.21125406446189	1.87005760739829e-39	3786
11842	Y05WOMTSR__P01LKSX	0.238110998744241	9.76191889393296e-49	3791
11843	Y05WOMTSR__P01LSXKOA	0.240361284479906	9.72268739151171e-51	3774
11844	Y05WOMTSR__P01LXRKOA	0.167391556351998	4.05290251371241e-25	3774
11845	Y05WOMTSR__P01LXRKOA2	0.179882370822668	2.38378131947386e-24	3774
11846	Y05WOMTSR__P01MOMHRCV	0.0150517434686253	0.35712495674217	3745
11847	Y05WOMTSR__P01MOMKRCV	0.0111456987622656	0.495897695892514	3735
11848	Y05WOMTSR__P01OABCKCV	0.113988869781402	4.73001990022442e-12	3657
11849	Y05WOMTSR__P01OADEGCV	0.233987944268237	3.99113402707603e-46	3613
11850	Y05WOMTSR__P01OAGRDL	0.179345124976642	1.09531137755596e-25	3773
11851	Y05WOMTSR__P01OAGRDR	0.247412940772439	3.50842274025999e-50	3761
11852	Y05WOMTSR__P01OAHIPCV	0.0530414606814197	0.00131898261008255	3664
11853	Y05WOMTSR__P01OAHNDCV	0.0471442332185429	0.0042973287087447	3667
11854	Y05WOMTSR__P01OAOTHCV	0.0551797109539056	0.00082106948526408	3673
11855	Y05WOMTSR__P01OTARTCV	0.0433956312726356	0.00844921475579726	3682
11856	Y05WOMTSR__P01PMLKRCV	0.319697459578711	2.89149794594127e-81	3783
11857	Y05WOMTSR__P01PMRKRCV	0.436786802414792	2.89204269442697e-165	3783
11858	Y05WOMTSR__P01RAIA	0.0569441289442149	0.000517550804118894	3713
11859	Y05WOMTSR__P01RASTASV	0.0764807525596753	0.000180033129261042	3794
11860	Y05WOMTSR__P01RATOTCV	0.115569724613901	2.2737473397978e-10	3794
11861	Y05WOMTSR__P01RH1CV	0.000612427363234073	0.970045803043087	3762
11862	Y05WOMTSR__P01RH2CV	0.000999892964345596	0.951120242944116	3761
11863	Y05WOMTSR__P01RH3CV	0.0100552268581333	0.537910909636245	3755
11864	Y05WOMTSR__P01RH4CV	0.00657643957454929	0.686497753888378	3769
11865	Y05WOMTSR__P01RH5CV	0.00296010563050361	0.855957311806682	3763
11866	Y05WOMTSR__P01RHBE	0.0219539143406582	0.872669915037155	3792
11867	Y05WOMTSR__P01RKP30CV	0.292618669761281	1.23611478947869e-75	3786
11868	Y05WOMTSR__P01RKSX	0.339752340255815	1.45388634775627e-101	3789
11869	Y05WOMTSR__P01RSXKOA	0.321996836685698	1.81182232046975e-91	3761
11870	Y05WOMTSR__P01RXRKOA	0.217713488143167	1.37197512026968e-41	3761
11871	Y05WOMTSR__P01RXRKOA2	0.247703775649158	1.63153063108162e-48	3761
11872	Y05WOMTSR__P01SISHRCV	0.00865282494245716	0.596510217770019	3746
11873	Y05WOMTSR__P01SISKRCV	0.0292420335749541	0.0739148958489501	3736
11874	Y05WOMTSR__P01SVLKJSL	0.0355793978636728	0.0917224911498681	3775
11875	Y05WOMTSR__P01SVLKJSM	0.0836461044001356	1.78054692080972e-06	3774
11876	Y05WOMTSR__P01SVLKMI	0.00903533688336002	0.577962284387236	3794
11877	Y05WOMTSR__P01SVLKOST	0.169708816384965	1.17379359243922e-24	3774
11878	Y05WOMTSR__P01SVRKJSL	0.0827810325401004	2.43885655468978e-06	3762
11879	Y05WOMTSR__P01SVRKJSM	0.140825022754329	4.41812411721169e-17	3763
11880	Y05WOMTSR__P01SVRKMI	0.0388616826736756	0.0166739994786209	3794
11881	Y05WOMTSR__P01SVRKOST	0.224351328750627	6.99682099800337e-43	3762
11882	Y05WOMTSR__P01SVXRLKR	0.0201265537263693	0.215189535581941	3794
11883	Y05WOMTSR__P01SVXRRKR	0.0337511137668703	0.0376336795143351	3794
11884	Y05WOMTSR__P01SXKOA	0.344820127773329	1.19980743470095e-103	3793
11885	Y05WOMTSR__P01TJE30CV	0.0980034022130938	1.49269932382926e-09	3789
11886	Y05WOMTSR__P01TJE30WC	0.127320337133872	1.17925485993611e-12	3789
11887	Y05WOMTSR__P01TJF30CV	0.0449838086226189	0.005589774060387	3793
11888	Y05WOMTSR__P01TJF30WC	0.0698099158331841	0.000980468533445049	3793
11889	Y05WOMTSR__P01TMJE6M	0.0859701001246218	1.15394366957285e-07	3790
11890	Y05WOMTSR__P01TMJF6M	0.0547964146678184	0.000734972678328365	3793
11891	Y05WOMTSR__P01WEIGHT	0.13894773053658	8.39490895378407e-18	3791
11892	Y05WOMTSR__P01XRKOA	0.220316302888396	1.2533151523477e-40	3793
11893	Y05WOMTSR__P02ACTRISK	0.00437833965550754	0.788099535912167	3771
11894	Y05WOMTSR__P02CNCR3	0.022253582844923	0.170776048076619	3790
11895	Y05WOMTSR__P02FAMHXKR	0.000264452051719623	0.987071621421087	3757
11896	Y05WOMTSR__P02HISP	0.0330920866606807	0.0415559495570937	3793
11897	Y05WOMTSR__P02JBMP	0.0391587800499109	0.0161246563416686	3775
11898	Y05WOMTSR__P02JBMPCV	0.0467314996513566	0.0412450016630817	3774
11899	Y05WOMTSR__P02KINJ	0.0137040552083339	0.400301845357919	3769
11900	Y05WOMTSR__P02KPMED	0.258841031706358	4.67955971587199e-59	3789
11901	Y05WOMTSR__P02KPMEDCV	0.279013195040131	1.63395555078489e-68	3778
11902	Y05WOMTSR__P02KPN	0.174434480514651	2.69376890949262e-27	3793
11903	Y05WOMTSR__P02KPNLCV	0.224981564477537	1.59529639012336e-44	3775
11904	Y05WOMTSR__P02KPNRCV	0.330509943095058	9.35412409940031e-97	3769
11905	Y05WOMTSR__P02KRS3	0.105255862979204	2.12765156271641e-10	3624
11906	Y05WOMTSR__P02KRS3CV	0.120604130652903	3.01395881639493e-12	3624
11907	Y05WOMTSR__P02KRSCV	0.0377551450427802	0.0671372017157818	3790
11908	Y05WOMTSR__P02KSURG	0.0888781032643619	4.23779824115357e-08	3790
11909	Y05WOMTSR__P02KSURGCV	0.0376590632118274	0.0204242469830922	3790
11910	Y05WOMTSR__P02PA1	0.00234344285779793	0.885520840883532	3777
11911	Y05WOMTSR__P02PA2	0.0112451636913503	0.489404363899777	3781
11912	Y05WOMTSR__P02PA3	0.0173287786077105	0.287263876069189	3773
11913	Y05WOMTSR__P02PA4	0.00525034835645646	0.747670937620376	3757
11914	Y05WOMTSR__P02RACE	0.215080303652863	1.19458692149432e-38	3791
11915	Y05WOMTSR__P02SEX	0.070452920786294	1.40200103904719e-05	3794
11916	Y05WOMTSR__V0020MPACE	-0.165597656026939	1.11827538193977e-24	3785
11917	Y05WOMTSR__V00400MCMP	0.149784758386059	1.00637400993741e-17	3787
11918	Y05WOMTSR__V00400MTIM	0.155218795338788	2.20801196873054e-21	3699
11919	Y05WOMTSR__V00400MTR	-0.0912372444562574	2.69435556843559e-08	3701
11920	Y05WOMTSR__V00400PAIN	0.298068045633656	3.8817258254168e-74	3695
11921	Y05WOMTSR__V00ABCIRC	0.148440469205951	4.75820731880728e-20	3776
11922	Y05WOMTSR__V00ACUSCV	0.00824661471689843	0.611925913758187	3787
11923	Y05WOMTSR__V00ACUTCV	0.0257322520737034	0.113313135374087	3788
11924	Y05WOMTSR__V00AGE	-0.0488486777725222	0.00261538792957522	3794
11925	Y05WOMTSR__V00ANTOXCV	0.0555734323232867	0.0394715447604933	3780
11926	Y05WOMTSR__V00ASTHMA	0.0597131893974496	0.000265844050515272	3725
11927	Y05WOMTSR__V00BAPCARB	-0.0660457186935312	4.69834654620815e-05	3792
11928	Y05WOMTSR__V00BAPFAT	0.0732229634414534	6.37406373295959e-06	3792
11929	Y05WOMTSR__V00BAPPROT	-0.0277816637168218	0.0871662077166247	3792
11930	Y05WOMTSR__V00BCARCV	0.0330814230321426	0.530895341502243	3776
11931	Y05WOMTSR__V00BISPHOS	0.0409836891838464	0.0117252872085654	3781
11932	Y05WOMTSR__V00BISPTYP	0.0492430882511944	0.057047103363194	3780
11933	Y05WOMTSR__V00BONEFX	0.00562392674099936	0.729566135400351	3781
11934	Y05WOMTSR__V00BPDIAS	0.0352519743075902	0.0299069379487359	3794
11935	Y05WOMTSR__V00BPSYS	0.0223285167460575	0.169114904327725	3794
11936	Y05WOMTSR__V00BRAC12	0.0836119650131714	2.50332384430483e-07	3794
11937	Y05WOMTSR__V00BRACCV	0.0607563244282207	0.000182152200251231	3790
11938	Y05WOMTSR__V00BYPLEG	0.0533281304016473	0.00103186969867216	3784
11939	Y05WOMTSR__V00CALCMCV	0.0734786414965936	0.00101641144219827	3787
11940	Y05WOMTSR__V00CAM12	0.0704825576793778	1.41230314479806e-05	3788
11941	Y05WOMTSR__V00CANCER	0.0104749183094502	0.521632534992055	3745
11942	Y05WOMTSR__V00CANEUSE	0.0318291657535337	0.0528123213820183	3702
11943	Y05WOMTSR__V00CAPSNCV	0.0324082650602417	0.046213912792081	3784
11944	Y05WOMTSR__V00CEMPLOY	0.162087200719266	1.14128944575601e-21	3783
11945	Y05WOMTSR__V00CESD	0.182472302756127	1.25250696849809e-29	3776
11946	Y05WOMTSR__V00CESD1	0.166463329798577	1.01698131385145e-22	3758
11947	Y05WOMTSR__V00CESD10	0.115886110369443	4.87677101621431e-11	3776
11948	Y05WOMTSR__V00CESD11	0.155157954985278	7.8437881920014e-20	3782
11949	Y05WOMTSR__V00CESD12	0.130377881155265	6.56098453886042e-14	3763
11950	Y05WOMTSR__V00CESD13	0.167313823798233	1.2805767324078e-22	3703
11951	Y05WOMTSR__V00CESD14	0.115156573403995	6.55977413014869e-11	3779
11952	Y05WOMTSR__V00CESD15	0.110110719172865	6.37059279751815e-10	3755
11953	Y05WOMTSR__V00CESD16	0.13823675635261	1.06903590127432e-15	3777
11954	Y05WOMTSR__V00CESD17	0.14439718836006	3.74771647029128e-17	3781
11955	Y05WOMTSR__V00CESD18	0.129584841783995	8.5359050481686e-14	3778
11956	Y05WOMTSR__V00CESD19	0.101969276920008	1.55770565812741e-08	3756
11957	Y05WOMTSR__V00CESD2	0.143287690725366	6.67527948590102e-17	3784
11958	Y05WOMTSR__V00CESD20	0.188899416529663	1.44948839664119e-29	3782
11959	Y05WOMTSR__V00CESD3	0.158478014433185	1.17887853276712e-20	3774
11960	Y05WOMTSR__V00CESD4	0.116074977642762	6.96883305743573e-11	3710
11961	Y05WOMTSR__V00CESD5	0.158026545591699	1.41968480129198e-20	3781
11962	Y05WOMTSR__V00CESD6	0.140366157389232	3.53438657316242e-16	3775
11963	Y05WOMTSR__V00CESD7	0.208084459930452	5.81395200923063e-36	3775
11964	Y05WOMTSR__V00CESD8	0.121561446307732	4.72451010755269e-12	3749
11965	Y05WOMTSR__V00CESD9	0.13227512677533	2.29120415971686e-14	3776
11966	Y05WOMTSR__V00CHELCV	0	NA	3788
11967	Y05WOMTSR__V00CHIRCV	0.08186240047044	4.5311955475865e-07	3788
11968	Y05WOMTSR__V00CHNFQCV	0.0332673295250821	0.383175000278718	3772
11969	Y05WOMTSR__V00CHON	0.0112531351539605	0.489211522352154	3779
11970	Y05WOMTSR__V00COMORB	0.106839067137239	4.67384704730151e-11	3775
11971	Y05WOMTSR__V00COMP10	0.133365952460583	1.7037232084903e-16	3787
11972	Y05WOMTSR__V00COXIBS	0.0874498141402193	6.95896019892344e-08	3790
11973	Y05WOMTSR__V00CS5	0.0961801492783194	3.07663248252417e-09	3783
11974	Y05WOMTSR__V00CSPACE	-0.258708915598009	1.61166749907412e-56	3625
11975	Y05WOMTSR__V00CSTIME1	0.254943941519826	7.96318750614137e-55	3621
11976	Y05WOMTSR__V00CSTIME2	0.252426544548274	4.2091625704e-53	3576
11977	Y05WOMTSR__V00CSTREP1	0.074398219748271	0.000134007404277553	3696
11978	Y05WOMTSR__V00CSTREP2	0.0901637068338454	1.6733194754624e-06	3630
11979	Y05WOMTSR__V00CSTSGL	0.122104496373119	2.72610921206419e-12	3790
11980	Y05WOMTSR__V00CUREMP	0.050508852588864	0.00186293354663936	3792
11981	Y05WOMTSR__V00DIAB	0.0832033046537792	3.5290419126715e-07	3736
11982	Y05WOMTSR__V00DIET12	0.0438848477286853	0.00687569263570496	3792
11983	Y05WOMTSR__V00DIETCV	0.037618140602525	0.0205448321750683	3791
11984	Y05WOMTSR__V00DILKN1	0.35368768434671	3.93493787283379e-108	3788
11985	Y05WOMTSR__V00DILKN10	0.355135975922958	3.5200084281165e-109	3791
11986	Y05WOMTSR__V00DILKN11	0.356791185903702	2.95581239237447e-110	3790
11987	Y05WOMTSR__V00DILKN12	0.290948627846761	3.23689741709805e-71	3790
11988	Y05WOMTSR__V00DILKN13	0.402876108433917	3.05521793930131e-116	3071
11989	Y05WOMTSR__V00DILKN14	0.351868064161272	4.79374692534195e-107	3792
11990	Y05WOMTSR__V00DILKN15	0.38650596570839	2.95702792303185e-131	3790
11991	Y05WOMTSR__V00DILKN16	0.393622423001098	2.81182993025121e-128	3561
11992	Y05WOMTSR__V00DILKN17	0.356196412030641	6.42142672106691e-109	3758
11993	Y05WOMTSR__V00DILKN2	0.366486026654822	9.73000569244465e-117	3786
11994	Y05WOMTSR__V00DILKN3	0.361676603767398	1.37956225667325e-113	3791
11995	Y05WOMTSR__V00DILKN4	0.355840080444205	1.19445743035833e-109	3791
11996	Y05WOMTSR__V00DILKN5	0.367696504141266	1.28037583951183e-113	3660
11997	Y05WOMTSR__V00DILKN6	0.340940209587822	6.05190009393279e-100	3790
11998	Y05WOMTSR__V00DILKN7	0.383631548439439	3.40159876282346e-129	3792
11999	Y05WOMTSR__V00DILKN8	0.363070196128521	5.58201914576629e-113	3740
12000	Y05WOMTSR__V00DILKN9	0.360936841538569	4.39974819889763e-113	3791
12001	Y05WOMTSR__V00DIRKN1	0.45851628987616	5.1948952569262e-192	3788
12002	Y05WOMTSR__V00DIRKN10	0.450710093590602	7.99235822128663e-185	3791
12003	Y05WOMTSR__V00DIRKN11	0.471967142406971	3.22787245937584e-205	3790
12004	Y05WOMTSR__V00DIRKN12	0.400055784040715	1.0575835557786e-141	3793
12005	Y05WOMTSR__V00DIRKN13	0.486490981171451	4.29940451654362e-177	3056
12006	Y05WOMTSR__V00DIRKN14	0.44058156743989	1.3939586654513e-175	3791
12007	Y05WOMTSR__V00DIRKN15	0.470740493997466	3.6788400033863e-204	3793
12008	Y05WOMTSR__V00DIRKN16	0.509950602255562	6.05011305697377e-231	3566
12009	Y05WOMTSR__V00DIRKN17	0.465975545904091	6.28324844654202e-198	3764
12010	Y05WOMTSR__V00DIRKN2	0.485783631764594	3.93932901531907e-219	3787
12011	Y05WOMTSR__V00DIRKN3	0.496836451404915	3.54461743455325e-231	3792
12012	Y05WOMTSR__V00DIRKN4	0.457165862842243	5.54921975180066e-191	3793
12013	Y05WOMTSR__V00DIRKN5	0.463524212113419	1.55872791957056e-189	3649
12014	Y05WOMTSR__V00DIRKN6	0.468683839591629	6.54671410402579e-202	3789
12015	Y05WOMTSR__V00DIRKN7	0.513402655048528	1.25537552777268e-249	3792
12016	Y05WOMTSR__V00DIRKN8	0.495880350628362	5.04913939497097e-227	3741
12017	Y05WOMTSR__V00DIRKN9	0.468590790758632	9.149564209214e-202	3788
12018	Y05WOMTSR__V00DISCOMF	0.160265581040535	1.05994235141505e-22	3698
12019	Y05WOMTSR__V00DOXYCYC	0.0336848090758241	0.038112621192495	3790
12020	Y05WOMTSR__V00DRKMORE	0.0477701647953019	0.00327359515657861	3788
12021	Y05WOMTSR__V00DRNKAMT	0.0972985535850498	7.19417313438503e-06	3792
12022	Y05WOMTSR__V00DTACAR	0.0129541296683528	0.425174852333332	3792
12023	Y05WOMTSR__V00DTAIU	0.033073592371013	0.0416970055618601	3792
12024	Y05WOMTSR__V00DTANZN	0.0582752185810948	0.000330157474782396	3792
12025	Y05WOMTSR__V00DTARE	0.0319030669891209	0.0494816137055088	3792
12026	Y05WOMTSR__V00DTB1	0.0269169197161692	0.0974635600385968	3792
12027	Y05WOMTSR__V00DTB12	0.0278550330048052	0.0863345248537962	3792
12028	Y05WOMTSR__V00DTB6	0.0441934427622432	0.00649214996337497	3792
12029	Y05WOMTSR__V00DTBCAR	0.0436989075222755	0.00711650009694045	3792
12030	Y05WOMTSR__V00DTCAFFN	0.0919829872757918	1.39171093295802e-08	3792
12031	Y05WOMTSR__V00DTCALC	0.00546673787445028	0.736472011322015	3792
12032	Y05WOMTSR__V00DTCARB	0.0526925827424235	0.00117058076926657	3792
12033	Y05WOMTSR__V00DTCHOL	0.0901077380306186	2.72502124679583e-08	3792
12034	Y05WOMTSR__V00DTCRYP	-0.0172739622532448	0.287579870475997	3792
12035	Y05WOMTSR__V00DTCYST	0.0775696950995579	1.73289599619997e-06	3792
12036	Y05WOMTSR__V00DTDAID	-0.02737563582024	0.0918863014373811	3792
12037	Y05WOMTSR__V00DTDFIB	0.0167280726324764	0.3030879112536	3792
12038	Y05WOMTSR__V00DTFAT	0.109499449566764	1.37037381832217e-11	3792
12039	Y05WOMTSR__V00DTFE	0.0353563794940598	0.0294670625803852	3792
12040	Y05WOMTSR__V00DTFOL	0.0237170795548795	0.144234272712879	3792
12041	Y05WOMTSR__V00DTGEN	-0.02737563582024	0.0918863014373811	3792
12042	Y05WOMTSR__V00DTKCAL	0.0786046337720286	1.25775350649412e-06	3792
12043	Y05WOMTSR__V00DTLIN	0.102696655409819	2.31772673413952e-10	3792
12044	Y05WOMTSR__V00DTLUT	0.0293929637392933	0.0703283657927491	3792
12045	Y05WOMTSR__V00DTLYC	0.00510112352652955	0.753504577960295	3792
12046	Y05WOMTSR__V00DTMETH	0.0830436989386702	3.04037593602875e-07	3792
12047	Y05WOMTSR__V00DTMG	0.0256432469992798	0.114375039021482	3792
12048	Y05WOMTSR__V00DTNA	0.0803359572038285	7.2927172368015e-07	3792
12049	Y05WOMTSR__V00DTNIAC	0.0690301619736151	2.09519093772087e-05	3792
12050	Y05WOMTSR__V00DTOLEC	0.109156320162346	1.58723450643422e-11	3792
12051	Y05WOMTSR__V00DTPHOS	0.0390002386603785	0.0163179225118846	3792
12052	Y05WOMTSR__V00DTPOTA	0.0256105374145398	0.114837981164251	3792
12053	Y05WOMTSR__V00DTPROA	0.0337983038929691	0.0374172981476053	3792
12054	Y05WOMTSR__V00DTPROT	0.0691903662834408	2.0044467869472e-05	3792
12055	Y05WOMTSR__V00DTRET	-0.00532810599021671	0.742915630325494	3792
12056	Y05WOMTSR__V00DTRIBO	0.0229415993826415	0.157818724026906	3792
12057	Y05WOMTSR__V00DTSF	0.0540674104250417	0.000866069192345615	3792
12058	Y05WOMTSR__V00DTSFAT	0.107554977720218	3.131790572997e-11	3792
12059	Y05WOMTSR__V00DTVITC	0.0147102378952282	0.365150107394706	3792
12060	Y05WOMTSR__V00DTVITD	-0.0152553543666515	0.347649777435401	3792
12061	Y05WOMTSR__V00DTVITE	0.0626612428670683	0.000112853340660182	3792
12062	Y05WOMTSR__V00DTVITK	0.033470084962291	0.0393069024217816	3792
12063	Y05WOMTSR__V00DTZINC	0.0457843443617675	0.00480366284401767	3792
12064	Y05WOMTSR__V00EDCV	0.191922679328878	6.15002539506784e-29	3793
12065	Y05WOMTSR__V00EKRSL	0.00981965174733163	0.560797434485258	3511
12066	Y05WOMTSR__V00EKRSR	0.0369791015958002	0.0282183180801914	3521
12067	Y05WOMTSR__V00FALL	0.0477638654402923	0.00342476852598122	3753
12068	Y05WOMTSR__V00FALLCV	0.0847670645613482	1.98839285698928e-05	3748
12069	Y05WOMTSR__V00FFQ1	0.0548753572070046	0.178965773285208	3793
12070	Y05WOMTSR__V00FFQ10	0.0366984743216408	0.747456634677962	3786
12071	Y05WOMTSR__V00FFQ11	0.105152737821602	1.30586570060799e-06	3791
12072	Y05WOMTSR__V00FFQ12	0.0633188592999989	0.0551219549361602	3793
12073	Y05WOMTSR__V00FFQ13	0.0930353707301335	6.43226295772346e-05	3790
12074	Y05WOMTSR__V00FFQ14	0.0608800092462869	0.0803510941471738	3791
12075	Y05WOMTSR__V00FFQ15	0.0540187380309317	0.199092282251211	3786
12076	Y05WOMTSR__V00FFQ16	0.046831298124622	0.404588321933264	3787
12077	Y05WOMTSR__V00FFQ17	0.0777890072993495	0.00341474483860845	3789
12078	Y05WOMTSR__V00FFQ18	0.0663236574122291	0.0340066995580027	3782
12079	Y05WOMTSR__V00FFQ19	0.0893891882955228	0.000185151520351292	3786
12080	Y05WOMTSR__V00FFQ2	0.129570187504907	7.37945539689787e-11	3790
12081	Y05WOMTSR__V00FFQ20	0.0714424760246658	0.0130823324451759	3788
12082	Y05WOMTSR__V00FFQ21	0.0466822136379634	0.40915320707849	3789
12083	Y05WOMTSR__V00FFQ22	0.0519047360867775	0.250350984430424	3792
12084	Y05WOMTSR__V00FFQ23	0.0801901019544571	0.00196434393368165	3788
12085	Y05WOMTSR__V00FFQ24	0.0921341205438179	8.43141503249117e-05	3788
12086	Y05WOMTSR__V00FFQ25	0.0694635596134488	0.0190682132916334	3790
12087	Y05WOMTSR__V00FFQ26	0.0603045399136027	0.0876144275889076	3789
12088	Y05WOMTSR__V00FFQ27	0.0836358553514882	0.000838887916250801	3791
12089	Y05WOMTSR__V00FFQ28	0.0380397360858005	0.704990297135683	3792
12090	Y05WOMTSR__V00FFQ29	0.0813479727119884	0.00147354361982715	3792
12091	Y05WOMTSR__V00FFQ3	0.0610310510817271	0.0785739305023818	3791
12092	Y05WOMTSR__V00FFQ30	0.0104623633866926	0.519530454156291	3792
12093	Y05WOMTSR__V00FFQ31	0.0468955549720964	0.407827249703804	3761
12094	Y05WOMTSR__V00FFQ32	0.0658133071185738	0.0224971199179857	3761
12095	Y05WOMTSR__V00FFQ33	0.0564810841624369	0.151292387845915	3761
12096	Y05WOMTSR__V00FFQ34	0.0392772339764303	0.669923791476185	3761
12097	Y05WOMTSR__V00FFQ35	0.0367170585758354	0.0848609287980788	3660
12098	Y05WOMTSR__V00FFQ36	0.0547561713162992	0.185309524053285	3769
12099	Y05WOMTSR__V00FFQ37	0.192228951453629	1.02156234431936e-26	3771
12100	Y05WOMTSR__V00FFQ38	0.0542856393213677	0.195783510982185	3769
12101	Y05WOMTSR__V00FFQ39	0.0662060966235005	0.000288449012271858	3714
12102	Y05WOMTSR__V00FFQ4	0.0895675730376735	0.00017502929927228	3788
12103	Y05WOMTSR__V00FFQ40	0.154721536697373	7.13058881899179e-17	3768
12104	Y05WOMTSR__V00FFQ41	0.0327146329726903	0.854647060947804	3767
12105	Y05WOMTSR__V00FFQ42	0.0979340680870752	1.56367581248746e-05	3770
12106	Y05WOMTSR__V00FFQ43	0.0809590445157837	0.00171679387700112	3769
12107	Y05WOMTSR__V00FFQ44	0.0607323980854658	0.00205457818335784	3352
12108	Y05WOMTSR__V00FFQ45	0.0588770573049475	0.10723605412272	3789
12109	Y05WOMTSR__V00FFQ46	0.106127211923546	9.42224591515709e-07	3788
12110	Y05WOMTSR__V00FFQ47	0.0493945190284839	0.235888945547331	3788
12111	Y05WOMTSR__V00FFQ48	0.0810393068925509	0.00162892696755451	3782
12112	Y05WOMTSR__V00FFQ49	0.0474834433131378	0.383681294461928	3784
12113	Y05WOMTSR__V00FFQ5	0.0561880196645136	0.00805579761331675	3739
12114	Y05WOMTSR__V00FFQ50	0.0512674096409678	0.268491825856517	3787
12115	Y05WOMTSR__V00FFQ51	0.0619637388238535	0.0686180407118589	3787
12116	Y05WOMTSR__V00FFQ52	0.0494883040994627	0.319923151629984	3787
12117	Y05WOMTSR__V00FFQ53	0.062756547274626	0.0609475054750778	3784
12118	Y05WOMTSR__V00FFQ54	0.0509451741013534	0.277451407543644	3787
12119	Y05WOMTSR__V00FFQ55	0.0394511703406028	0.658931587883232	3791
12120	Y05WOMTSR__V00FFQ56	0.101995978678052	3.84902367066856e-06	3790
12121	Y05WOMTSR__V00FFQ57	0.0765778181836017	0.00445433408376434	3791
12122	Y05WOMTSR__V00FFQ58	0.0398153133473955	0.647208842862843	3788
12123	Y05WOMTSR__V00FFQ59	0.053096283755931	0.220317368712767	3790
12124	Y05WOMTSR__V00FFQ6	0.051903683373784	0.250560228788974	3791
12125	Y05WOMTSR__V00FFQ60	0.0263014683824	0.280587360066316	3676
12126	Y05WOMTSR__V00FFQ61	0.0343487552640205	0.81294665515302	3788
12127	Y05WOMTSR__V00FFQ62	0.069826006637178	0.0178088158460729	3790
12128	Y05WOMTSR__V00FFQ63	0.139926309866966	5.3517178240871e-13	3790
12129	Y05WOMTSR__V00FFQ64	0.160891644295654	6.02092423807509e-18	3791
12130	Y05WOMTSR__V00FFQ65	0.0908624688847433	0.000120698733601837	3790
12131	Y05WOMTSR__V00FFQ66	0.0727602184721445	0.0100354545888514	3789
12132	Y05WOMTSR__V00FFQ67	0.161741288303431	2.58645873696181e-19	3775
12133	Y05WOMTSR__V00FFQ68	0.0827762350925937	0.00104053548673106	3791
12134	Y05WOMTSR__V00FFQ69	0.109222654382147	3.07278381694369e-07	3790
12135	Y05WOMTSR__V00FFQ7	0.0786184593138858	0.00281350709836932	3791
12136	Y05WOMTSR__V00FFQ70	0.0775619623249921	0.00361055951052153	3787
12137	Y05WOMTSR__V00FFQ71	0.123428964039428	1.10974318761097e-09	3789
12138	Y05WOMTSR__V00FFQ72	0.049960350749373	0.305236334070636	3790
12139	Y05WOMTSR__V00FFQ73	0.0233638283506149	0.150253101369016	3793
12140	Y05WOMTSR__V00FFQ8	0.043411700721006	0.521622258492685	3791
12141	Y05WOMTSR__V00FFQ9	0.0397672877762327	0.649185230581374	3786
12142	Y05WOMTSR__V00FFQ90	0.0445961600155746	0.112354853492187	3764
12143	Y05WOMTSR__V00FFQSZ1	0.0183350086681252	0.746680795027031	3651
12144	Y05WOMTSR__V00FFQSZ10	0.0766699676905032	0.000145337078769914	3451
12145	Y05WOMTSR__V00FFQSZ11	0.0780720691415112	0.000175142259251776	3264
12146	Y05WOMTSR__V00FFQSZ12	0.0525781521789898	0.0162469159838159	3721
12147	Y05WOMTSR__V00FFQSZ13	0.0554852153931479	0.0113653083969242	3593
12148	Y05WOMTSR__V00FFQSZ14	0.0508840430687821	0.0218580925303825	3723
12149	Y05WOMTSR__V00FFQSZ15	0.0572540887575297	0.0150394183350554	3189
12150	Y05WOMTSR__V00FFQSZ16	0.0592520890263524	0.00475868469551934	3684
12151	Y05WOMTSR__V00FFQSZ17	0.0261115558899958	0.490130590540248	3550
12152	Y05WOMTSR__V00FFQSZ19	0.036432947280933	0.178922819149544	3696
12153	Y05WOMTSR__V00FFQSZ2	0.0675065309547531	0.00151496052019566	3372
12154	Y05WOMTSR__V00FFQSZ20	0.0409211885629373	0.108042742641743	3628
12155	Y05WOMTSR__V00FFQSZ21	0.0443122879444419	0.0640117416715427	3698
12156	Y05WOMTSR__V00FFQSZ22	0.0578850995881053	0.00914847030102049	3441
12157	Y05WOMTSR__V00FFQSZ23	0.0595539883097042	0.00552057108157517	3557
12158	Y05WOMTSR__V00FFQSZ24	0.0144150855716818	0.856217208151127	3717
12159	Y05WOMTSR__V00FFQSZ25	0.0678158070797206	0.000835046658261688	3615
12160	Y05WOMTSR__V00FFQSZ26	0.022846666004916	0.617446001014425	3429
12161	Y05WOMTSR__V00FFQSZ27	0.081171843151819	5.41871365696743e-05	3390
12162	Y05WOMTSR__V00FFQSZ28	0.0443503042384758	0.0622774989400988	3723
12163	Y05WOMTSR__V00FFQSZ29	0.0255054238936028	0.306744289597107	3635
12164	Y05WOMTSR__V00FFQSZ3	0.0496361724344557	0.0231833486279179	3055
12165	Y05WOMTSR__V00FFQSZ31	0.0270250434951455	0.460201484705884	3541
12166	Y05WOMTSR__V00FFQSZ33	0.0234151518520893	0.587722426307356	3517
12167	Y05WOMTSR__V00FFQSZ34	0.0565272022688917	0.0117176929236559	3441
12168	Y05WOMTSR__V00FFQSZ36	0.0113077692003092	0.931300833169025	3465
12169	Y05WOMTSR__V00FFQSZ38	0.0418949153113375	0.0911685637021533	3682
12170	Y05WOMTSR__V00FFQSZ4	0.024229148864472	0.367324143817194	3414
12171	Y05WOMTSR__V00FFQSZ40	0.0486471554625304	0.0662973847012638	3035
12172	Y05WOMTSR__V00FFQSZ41	0.0141927419432555	0.867800517881606	3592
12173	Y05WOMTSR__V00FFQSZ42	0.0307534876885583	0.363904545512358	3370
12174	Y05WOMTSR__V00FFQSZ43	0.0485161286333068	0.0478099313674478	3362
12175	Y05WOMTSR__V00FFQSZ45	0.026699237147306	0.451091860737196	3701
12176	Y05WOMTSR__V00FFQSZ46	0.0116650747593287	0.933297473374421	3187
12177	Y05WOMTSR__V00FFQSZ47	0.0479613742590043	0.0411978179746625	3584
12178	Y05WOMTSR__V00FFQSZ48	0.0576582081355653	0.00892774904241837	3484
12179	Y05WOMTSR__V00FFQSZ49	0.049365986473491	0.0307549973920859	3648
12180	Y05WOMTSR__V00FFQSZ50	0.0607967427225909	0.00639051789727949	3328
12181	Y05WOMTSR__V00FFQSZ51	0.05504316912252	0.011428720852499	3647
12182	Y05WOMTSR__V00FFQSZ54	0.0842984848303413	5.7553679088328e-05	3125
12183	Y05WOMTSR__V00FFQSZ55	0.0268232561287173	0.457980026376817	3612
12184	Y05WOMTSR__V00FFQSZ56	0.0483491055763772	0.0391530088736822	3575
12185	Y05WOMTSR__V00FFQSZ57	0.0627921669009744	0.00250606947434851	3627
12186	Y05WOMTSR__V00FFQSZ58	0.0784997452247613	5.90931039390325e-05	3596
12187	Y05WOMTSR__V00FFQSZ59	0.0310854996954662	0.319483204005942	3634
12188	Y05WOMTSR__V00FFQSZ6	0.0723621582498108	0.000252707738221328	3654
12189	Y05WOMTSR__V00FFQSZ61	0.0840802578691513	1.22941963827176e-05	3594
12190	Y05WOMTSR__V00FFQSZ62	0.0766807673823659	0.000129494711632584	3491
12191	Y05WOMTSR__V00FFQSZ66	0.03252860464025	0.353822143227942	3079
12192	Y05WOMTSR__V00FFQSZ8	0.0902990439976918	2.04077685836369e-06	3569
12193	Y05WOMTSR__V00FFQSZ9	0.0852898506820952	7.49832939003927e-06	3633
12194	Y05WOMTSR__V00FIBBEAN	0.019631784481056	0.22680586190034	3792
12195	Y05WOMTSR__V00FIBGRN	0.0107983615619073	0.506207335521846	3792
12196	Y05WOMTSR__V00FIBVGFR	0.0295022492526741	0.0692903616745112	3792
12197	Y05WOMTSR__V00FOLATCV	0.030938781602397	0.606680202446036	3775
12198	Y05WOMTSR__V00FOLKCV	0	NA	3788
12199	Y05WOMTSR__V00GLCFQCV	0.0304947300778247	0.476462284031221	3776
12200	Y05WOMTSR__V00GLUC	0.0137508136730772	0.397509065755203	3788
12201	Y05WOMTSR__V00GNRH	0.0127985005167324	0.431611325520224	3778
12202	Y05WOMTSR__V00HANDED	0.0069672975493951	0.915017576757168	3662
12203	Y05WOMTSR__V00HERB12	0.0845530470129774	1.83115485884641e-07	3794
12204	Y05WOMTSR__V00HERBCV	0.0745455208955083	4.30797891991853e-06	3793
12205	Y05WOMTSR__V00HLTHCAR	0.145690036634067	4.53165085943781e-16	3793
12206	Y05WOMTSR__V00HLTHCOV	0.124693020466999	1.35033670899395e-14	3787
12207	Y05WOMTSR__V00HOMECV	0.0125944115814656	0.438508073452603	3786
12208	Y05WOMTSR__V00HOUACT1	0.0267266715786979	0.0998098968089999	3793
12209	Y05WOMTSR__V00HOUACT2	0.0241572466762563	0.136932709528506	3792
12210	Y05WOMTSR__V00HOUACT3	0.0249762555969515	0.124010279768782	3794
12211	Y05WOMTSR__V00HOUACT4	0.0610805354320367	0.000167507686027419	3792
12212	Y05WOMTSR__V00HOUACT5	0.0240577801489678	0.138609302031324	3791
12213	Y05WOMTSR__V00HOUACT6	0.0406896841884238	0.0122157242985479	3792
12214	Y05WOMTSR__V00HR135	0.0148286560815865	0.367261531952404	3699
12215	Y05WOMTSR__V00HR400WK	-0.00129875184474519	0.937096321937715	3695
12216	Y05WOMTSR__V00HRB4WLK	0.0319479459965465	0.0515863063741128	3713
12217	Y05WOMTSR__V00HRTAT	0.0229756342545254	0.160247653378083	3737
12218	Y05WOMTSR__V00HRTFAIL	0.0463899848212819	0.00444410905854435	3759
12219	Y05WOMTSR__V00HSMSS	-0.0585420522756383	0.000314481406740309	3784
12220	Y05WOMTSR__V00HSPSS	-0.36776436769216	1.60775891217265e-121	3784
12221	Y05WOMTSR__V00HT25MM	-0.0236627562607024	0.151295077359943	3679
12222	Y05WOMTSR__V00HYAINJL	0.0183026083460121	0.259959987307789	3790
12223	Y05WOMTSR__V00HYAINJR	0.0551393141753324	0.000683773272304733	3790
12224	Y05WOMTSR__V00HYINJCV	0.0542768624674215	0.000829355361202777	3790
12225	Y05WOMTSR__V00INCOME	0.191023910007479	1.50877728335482e-27	3553
12226	Y05WOMTSR__V00INCOME2	0.158166355339884	5.89318708045388e-22	3664
12227	Y05WOMTSR__V00IRONCV	0.0569897919076841	0.0308004432304973	3788
12228	Y05WOMTSR__V00KGLRS	0.466846179785622	1.57360703285171e-193	3793
12229	Y05WOMTSR__V00KIDFXN	0.0325695321867152	0.0471744955977355	3714
12230	Y05WOMTSR__V00KIDTRAN	2.98023223876953e-08	NA	3794
12231	Y05WOMTSR__V00KIKBALL	0.0420552221820894	0.0461965290790147	3477
12232	Y05WOMTSR__V00KNINJ	0.0682137745573954	2.62165657767147e-05	3792
12233	Y05WOMTSR__V00KOOSFX1	0.480569157001158	1.16455387055965e-179	3188
12234	Y05WOMTSR__V00KOOSFX4	0.44536928550869	3.6871289246345e-147	3107
12235	Y05WOMTSR__V00KOOSFX5	0.449949106794315	9.38222205847267e-163	3355
12236	Y05WOMTSR__V00KOOSKPL	-0.326467055102323	7.04065404150872e-95	3792
12237	Y05WOMTSR__V00KOOSKPR	-0.506439499671363	2.38463490160317e-246	3794
12238	Y05WOMTSR__V00KOOSQOL	-0.45289465782645	3.05055117004974e-191	3793
12239	Y05WOMTSR__V00KOOSYML	-0.322076929699922	2.65676053311859e-92	3794
12240	Y05WOMTSR__V00KOOSYMR	-0.498392340772281	1.95451238933475e-237	3794
12241	Y05WOMTSR__V00KPLKN1	0.319323973945612	8.14254081059789e-81	3531
12242	Y05WOMTSR__V00KPLKN2	0.324803258063116	5.53537080218349e-90	3787
12243	Y05WOMTSR__V00KPLKN3	0.320754315285817	1.58112618303755e-87	3784
12244	Y05WOMTSR__V00KPRKN1	0.447261596445474	2.87767756757621e-166	3473
12245	Y05WOMTSR__V00KPRKN2	0.43472428839329	3.37091754406293e-170	3787
12246	Y05WOMTSR__V00KPRKN3	0.446875542519591	9.31980436570368e-181	3780
12247	Y05WOMTSR__V00KQOL1	0.379735103559485	1.24054108297246e-125	3771
12248	Y05WOMTSR__V00KQOL2	0.319417985075192	6.18680839409639e-87	3792
12249	Y05WOMTSR__V00KQOL3	0.38063140635833	6.31811914161734e-127	3790
12250	Y05WOMTSR__V00KQOL4	0.485763386061163	2.11292069411557e-219	3792
12251	Y05WOMTSR__V00KSXLKN1	0.236524929907168	1.91373497770997e-45	3744
12252	Y05WOMTSR__V00KSXLKN2	0.200988727062266	9.95006428334418e-33	3790
12253	Y05WOMTSR__V00KSXLKN3	0.244714724508003	2.13556341306316e-49	3788
12254	Y05WOMTSR__V00KSXLKN4	0.242867030870113	1.10757965025049e-48	3793
12255	Y05WOMTSR__V00KSXLKN5	0.235305671041301	1.57065903544867e-45	3791
12256	Y05WOMTSR__V00KSXRKN1	0.36777494260032	2.78658421838568e-116	3743
12257	Y05WOMTSR__V00KSXRKN2	0.292339395166444	5.58406124687174e-72	3792
12258	Y05WOMTSR__V00KSXRKN3	0.353673086765255	4.59623766125816e-108	3786
12259	Y05WOMTSR__V00KSXRKN4	0.298013711136061	5.07838259873521e-75	3794
12260	Y05WOMTSR__V00KSXRKN5	0.297663554522424	7.81680939073711e-75	3794
12261	Y05WOMTSR__V00LEMAXF	-0.126921475326836	6.079339348711e-14	3472
12262	Y05WOMTSR__V00LESFP	-0.0535432651442142	0.00247761585648926	3192
12263	Y05WOMTSR__V00LESFR	-0.064381496829882	0.000272888241465589	3192
12264	Y05WOMTSR__V00LETHPL	0.0213967900793278	0.216500511724579	3338
12265	Y05WOMTSR__V00LETHRL	0.0105831518088372	0.541044530049994	3338
12266	Y05WOMTSR__V00LETLPL	0.01649797642513	0.351441187188232	3192
12267	Y05WOMTSR__V00LETLRL	0.0200426522064125	0.257619429509311	3192
12268	Y05WOMTSR__V00LETRIAL	-0.00436363376262411	0.797155617523516	3472
12269	Y05WOMTSR__V00LEXCMP2	0.0104449362223888	0.537863690018892	3481
12270	Y05WOMTSR__V00LEXCOMP	0.00548060466564044	0.744864435092401	3528
12271	Y05WOMTSR__V00LEXP1CV	0.153360837521079	8.90658814762199e-18	3470
12272	Y05WOMTSR__V00LEXP2CV	0.145376418283645	9.22348009138235e-17	3460
12273	Y05WOMTSR__V00LEXPN	0.137449731435392	4.16755766208721e-16	3471
12274	Y05WOMTSR__V00LFMAXF	-0.103979167818685	8.18584154566918e-10	3472
12275	Y05WOMTSR__V00LFSFP	-0.0672099796009992	0.000147136812073735	3185
12276	Y05WOMTSR__V00LFSFR	-0.0695385617319775	8.57695151279397e-05	3185
12277	Y05WOMTSR__V00LFTHPL	0.0120095258804487	0.488507748725653	3329
12278	Y05WOMTSR__V00LFTHRL	-0.0196832412657747	0.256225754604958	3329
12279	Y05WOMTSR__V00LFTLPL	-0.0197765515081372	0.264517775932732	3185
12280	Y05WOMTSR__V00LFTLRL	0.0118556716703839	0.503594210795687	3185
12281	Y05WOMTSR__V00LFTRIAL	-0.0341076167900373	0.0444727706672274	3472
12282	Y05WOMTSR__V00LFXCMP2	0.0193296909919677	0.254224360601127	3481
12283	Y05WOMTSR__V00LFXCOMP	7.59316665367259e-05	0.996402739538108	3528
12284	Y05WOMTSR__V00LFXP1CV	0.171476693723131	3.06381175785298e-22	3464
12285	Y05WOMTSR__V00LFXP2CV	0.167323718641919	4.89155457927303e-22	3459
12286	Y05WOMTSR__V00LFXPN	0.167342697098395	3.56391801532161e-23	3464
12287	Y05WOMTSR__V00LIVDAM	0.0259840577939425	0.111434363660774	3754
12288	Y05WOMTSR__V00LIVENO	0.101898235518938	5.66844527667541e-07	3791
12289	Y05WOMTSR__V00LKABPN	0.157928006393969	1.82650190623212e-22	3767
12290	Y05WOMTSR__V00LKALNMT	-0.0348971992519437	0.0322105306449494	3767
12291	Y05WOMTSR__V00LKDEFCV	0.00740084736905109	0.902050524380872	3767
12292	Y05WOMTSR__V00LKEFFB	0.0263639555498649	0.106111539934685	3758
12293	Y05WOMTSR__V00LKEFFPT	0.0532196356095957	0.00482592485024119	3764
12294	Y05WOMTSR__V00LKFHDEG	0.0432569967981619	0.00794872232077923	3764
12295	Y05WOMTSR__V00LKLTTPN	0.210076976370128	7.72663457373888e-39	3767
12296	Y05WOMTSR__V00LKMTTPN	0.205843337924881	2.46577517431188e-37	3768
12297	Y05WOMTSR__V00LKPATPN	0.20407359066754	1.12746695728901e-36	3764
12298	Y05WOMTSR__V00LKPFCRE	0.11369136999716	2.60821912843231e-12	3766
12299	Y05WOMTSR__V00LKPGDPN	0.145177970320284	3.78582064219506e-19	3757
12300	Y05WOMTSR__V00LKRFXPN	0.212760427491514	9.60049364776944e-40	3760
12301	Y05WOMTSR__V00LLWGT	0.0104453540831015	0.538198290180669	3475
12302	Y05WOMTSR__V00LUNG	0.0277022604138412	0.0907150515548916	3730
12303	Y05WOMTSR__V00MARITST	0.112618479956289	7.92877655629145e-10	3793
12304	Y05WOMTSR__V00MASSCV	0.0565431250467099	0.000498276132229493	3788
12305	Y05WOMTSR__V00MEDINS	0.0592248140542967	0.000279516881446438	3760
12306	Y05WOMTSR__V00MSM	0.0200586758178385	0.217408951562583	3783
12307	Y05WOMTSR__V00MVIT1CV	0.0791260707886313	0.000239133786411575	3791
12308	Y05WOMTSR__V00NARCOT	0.111113610970849	6.82422540061338e-12	3792
12309	Y05WOMTSR__V00NSAIDRX	0.102173751186582	2.90589484443265e-10	3789
12310	Y05WOMTSR__V00NSAIDS	0.144649663794794	3.5797510260262e-19	3790
12311	Y05WOMTSR__V00NUMSTOP	0.0329051783476862	0.0453482780589629	3700
12312	Y05WOMTSR__V00OTHCAM	0.0380459469167758	0.019229081544773	3786
12313	Y05WOMTSR__V00OTHCAMC	0.050716716956118	0.00179869703255786	3786
12314	Y05WOMTSR__V00P7LKFR	0.275315722297808	4.24575353538613e-63	3775
12315	Y05WOMTSR__V00P7LKRCV	0.342880600259067	6.04792577161005e-95	3775
12316	Y05WOMTSR__V00P7RKFR	0.419041185476132	3.38311279867117e-156	3773
12317	Y05WOMTSR__V00P7RKRCV	0.459810141807802	9.6614192969768e-186	3773
12318	Y05WOMTSR__V00PA130	0.040805009408816	0.0119610884759378	3793
12319	Y05WOMTSR__V00PA130CV	0.0489491668778578	0.0590188774978677	3791
12320	Y05WOMTSR__V00PA130NM	0.0711023926521465	0.000726541233417487	3787
12321	Y05WOMTSR__V00PA230	0.0426346975879046	0.00868136458516135	3788
12322	Y05WOMTSR__V00PA230CV	0.0504947081793867	0.0467501874726552	3784
12323	Y05WOMTSR__V00PA330	0.0268342856710909	0.0986743122001768	3788
12324	Y05WOMTSR__V00PA330CV	0.0358045743376855	0.303150672962417	3784
12325	Y05WOMTSR__V00PA430	0.0851175859552552	1.5559702191268e-07	3787
12326	Y05WOMTSR__V00PA430CV	0.088557029458143	5.57662522574369e-06	3779
12327	Y05WOMTSR__V00PA530	0.0874988341771911	7.00719223116459e-08	3784
12328	Y05WOMTSR__V00PA530CV	0.0887084577917078	5.23791168385814e-06	3783
12329	Y05WOMTSR__V00PASE	-0.0110586134511245	0.497037564040199	3774
12330	Y05WOMTSR__V00PASE1	0.0621230610959576	0.00213851492430913	3793
12331	Y05WOMTSR__V00PASE1HR	0.0492270493468487	0.0274753886519111	3771
12332	Y05WOMTSR__V00PASE2	0.0286532064051938	0.375093862453716	3789
12333	Y05WOMTSR__V00PASE2HR	0.0611747704580887	0.00724365534534979	3215
12334	Y05WOMTSR__V00PASE3	0.0219930013571219	0.607694989726814	3793
12335	Y05WOMTSR__V00PASE4	0.0328620225588167	0.251322277522371	3794
12336	Y05WOMTSR__V00PASE5	0.113113932737223	1.43074815690753e-10	3794
12337	Y05WOMTSR__V00PASE6	0.0746744856404435	9.61108521888034e-05	3793
12338	Y05WOMTSR__V00PCTALCH	-0.0737612672989776	5.44526778799134e-06	3792
12339	Y05WOMTSR__V00PCTCARB	-0.0491467662056734	0.00246788984258072	3792
12340	Y05WOMTSR__V00PCTFAT	0.0917211951625492	1.52980284097379e-08	3792
12341	Y05WOMTSR__V00PCTPROT	-0.00493908648645902	0.761092343109041	3792
12342	Y05WOMTSR__V00PCTSWT	0.0559205914064958	0.000570833863820271	3792
12343	Y05WOMTSR__V00PIPE	0.0270022878832151	0.096449573124935	3791
12344	Y05WOMTSR__V00PNMEDT	0.0638469174666165	8.32381166664643e-05	3793
12345	Y05WOMTSR__V00POLYRH	0.0106441497327606	0.529723318884083	3488
12346	Y05WOMTSR__V00PSMKYR	0.00723629288220599	0.672405381361227	3417
12347	Y05WOMTSR__V00PSMOKER	0.0348146101399769	0.205150202643497	3781
12348	Y05WOMTSR__V00PTH	0.000477746147975543	0.976587536018396	3776
12349	Y05WOMTSR__V00RA	0.0887217872238385	5.11100682250104e-07	3194
12350	Y05WOMTSR__V00RELA12	0.109053184556124	1.63860370045054e-11	3794
12351	Y05WOMTSR__V00RELACV	0.100554304583902	5.44374876904567e-10	3792
12352	Y05WOMTSR__V00REMAXF	-0.145125475353015	8.23590416737234e-18	3474
12353	Y05WOMTSR__V00RESFP	-0.0603237083915776	0.000634700373416492	3204
12354	Y05WOMTSR__V00RESFR	-0.0567705764480339	0.00130547210533755	3204
12355	Y05WOMTSR__V00RETHPL	0.0101156344029258	0.558417470986878	3349
12356	Y05WOMTSR__V00RETHRL	-0.00258520938734145	0.881118177968369	3349
12357	Y05WOMTSR__V00RETLPL	0.00773640665247469	0.661570158320268	3204
12358	Y05WOMTSR__V00RETLRL	0.00452903422474798	0.797748366881699	3204
12359	Y05WOMTSR__V00RETRIAL	-0.0291854718346992	0.0854400899334394	3474
12360	Y05WOMTSR__V00REXCMP2	0.0169584803004559	0.317183290237019	3481
12361	Y05WOMTSR__V00REXCOMP	0.0173487809606237	0.30292674701031	3528
12362	Y05WOMTSR__V00REXP1CV	0.233865440589031	5.43401782111474e-42	3468
12363	Y05WOMTSR__V00REXP2CV	0.231620011563033	3.93786480211647e-42	3461
12364	Y05WOMTSR__V00REXPN	0.209240335594815	1.27170059600659e-35	3469
12365	Y05WOMTSR__V00RFMAXF	-0.115788198554708	7.79581967212532e-12	3471
12366	Y05WOMTSR__V00RFSFP	-0.064881278965047	0.000242192548992873	3196
12367	Y05WOMTSR__V00RFSFR	-0.102282094789462	6.82098786597036e-09	3196
12368	Y05WOMTSR__V00RFTHPL	0.0155821155939936	0.367700023048218	3344
12369	Y05WOMTSR__V00RFTHRL	-0.0290427117695307	0.0931152652788732	3344
12370	Y05WOMTSR__V00RFTLPL	-0.00136083978676863	0.938701080014183	3196
12371	Y05WOMTSR__V00RFTLRL	0.0330493859156805	0.0617389115147714	3196
12372	Y05WOMTSR__V00RFTRIAL	-0.0102347511618781	0.546654425939674	3471
12373	Y05WOMTSR__V00RFXCMP2	0.00862211839500143	0.611080489450553	3481
12374	Y05WOMTSR__V00RFXCOMP	0.010032136247952	0.55133102739407	3529
12375	Y05WOMTSR__V00RFXP1CV	0.240754733349174	1.46913731364938e-44	3466
12376	Y05WOMTSR__V00RFXP2CV	0.195504026509376	5.55898766841509e-30	3460
12377	Y05WOMTSR__V00RFXPN	0.186415562738225	1.73100351997197e-28	3468
12378	Y05WOMTSR__V00RKABPN	0.193846008874621	4.58664873806261e-33	3749
12379	Y05WOMTSR__V00RKALNMT	-0.0534220836887499	0.00107032593992311	3747
12380	Y05WOMTSR__V00RKDEFCV	0.0403323219423475	0.0474701232252426	3747
12381	Y05WOMTSR__V00RKEFFB	0.0906230672511205	2.84148593057938e-08	3739
12382	Y05WOMTSR__V00RKEFFPT	0.093807167210884	6.57591900535724e-08	3745
12383	Y05WOMTSR__V00RKFHDEG	0.0801893834105818	8.85349970500712e-07	3748
12384	Y05WOMTSR__V00RKLTTPN	0.247001496141519	3.0720324929926e-53	3750
12385	Y05WOMTSR__V00RKMTTPN	0.262157848450151	5.7671544585615e-60	3749
12386	Y05WOMTSR__V00RKPATPN	0.232961962622774	2.14932230087604e-47	3750
12387	Y05WOMTSR__V00RKPFCRE	0.156895903144354	4.31767422179716e-22	3749
12388	Y05WOMTSR__V00RKPGDPN	0.21646131581736	6.8557317749245e-41	3739
12389	Y05WOMTSR__V00RKRFXPN	0.291613812488447	3.10423460933029e-74	3741
12390	Y05WOMTSR__V00RLWGT	-0.0147625862560059	0.384108255936391	3478
12391	Y05WOMTSR__V00RPAVG	0.0327141832431342	0.0440245358259246	3790
12392	Y05WOMTSR__V00RUBCV	0.159035570461024	7.1097975773891e-23	3787
12393	Y05WOMTSR__V00RUBS12	0.15993821953063	3.98974353437349e-23	3788
12394	Y05WOMTSR__V00RX30	0.0584741457563785	0.00467398732073663	3794
12395	Y05WOMTSR__V00RX30NUM	0.0977967756009664	5.85098448874298e-08	3063
12396	Y05WOMTSR__V00RXACTM	0.107749704029203	3.00792213496932e-11	3785
12397	Y05WOMTSR__V00RXANALG	0.127456658038153	3.51920584425919e-15	3785
12398	Y05WOMTSR__V00RXASPRN	0.0317979137305579	0.0504497296760032	3785
12399	Y05WOMTSR__V00RXBISPH	0.0504667178130491	0.0018977479184738	3785
12400	Y05WOMTSR__V00RXCHOND	0.0132013580218122	0.416822771681778	3785
12401	Y05WOMTSR__V00RXCLCTN	0.00387433772569159	0.811663513625001	3785
12402	Y05WOMTSR__V00RXCLCXB	0.0489856367589867	0.00257381190183658	3785
12403	Y05WOMTSR__V00RXCOX2	0.0721176647052449	8.94725435327019e-06	3785
12404	Y05WOMTSR__V00RXFLUOR	NA	NA	3785
12405	Y05WOMTSR__V00RXGLCSM	0.00783377022017008	0.629947898131688	3785
12406	Y05WOMTSR__V00RXIHYAL	0.000293594825530472	0.985593637479376	3785
12407	Y05WOMTSR__V00RXISTRD	0.0180520836190999	0.266856718065151	3785
12408	Y05WOMTSR__V00RXMSM	NA	NA	3785
12409	Y05WOMTSR__V00RXNARC	0.113290007644516	2.74730397489029e-12	3785
12410	Y05WOMTSR__V00RXNSAID	0.0797125655087447	9.09373399527634e-07	3785
12411	Y05WOMTSR__V00RXNTRAT	0.0385335151863117	0.0177510752554039	3785
12412	Y05WOMTSR__V00RXOSTRD	0.00930499684799683	0.567126465464186	3785
12413	Y05WOMTSR__V00RXOTHAN	0.00647870538032702	0.690292809413166	3785
12414	Y05WOMTSR__V00RXRALOX	0.00556909268193955	0.731964729692497	3785
12415	Y05WOMTSR__V00RXRFCXB	0.0285375184398904	0.0791784527289904	3785
12416	Y05WOMTSR__V00RXSALIC	0.0391969751352956	0.015881807608523	3785
12417	Y05WOMTSR__V00RXSAME	NA	NA	3785
12418	Y05WOMTSR__V00RXTPRTD	0.00413936241387909	0.799047281443255	3785
12419	Y05WOMTSR__V00RXVIT_D	0.011208789047347	0.490581042059635	3785
12420	Y05WOMTSR__V00RXVLCXB	0.0480965642299209	0.00307889434647614	3785
12421	Y05WOMTSR__V00SAFEWLK	0.00541269905625604	0.741417075247506	3719
12422	Y05WOMTSR__V00SAME	0.00911216973525351	0.575136617447047	3786
12423	Y05WOMTSR__V00SF1	0.308112313453479	1.54448758893873e-80	3794
12424	Y05WOMTSR__V00SF10	0.243356160925498	6.88959532608789e-49	3793
12425	Y05WOMTSR__V00SF11	0.175493584312925	1.11854560126269e-24	3792
12426	Y05WOMTSR__V00SF12	0.286030136203757	1.00642698448089e-68	3792
12427	Y05WOMTSR__V00SF2	0.323444291321588	1.08016827371618e-91	3794
12428	Y05WOMTSR__V00SF3	0.37641974485123	1.66256696257625e-126	3794
12429	Y05WOMTSR__V00SF4	0.343486884078874	1.14057253216214e-101	3794
12430	Y05WOMTSR__V00SF5	0.357609421332727	6.36144739125544e-111	3794
12431	Y05WOMTSR__V00SF6	0.224896323713042	1.91551724221243e-41	3794
12432	Y05WOMTSR__V00SF7	0.239961911625171	1.76374398228861e-47	3794
12433	Y05WOMTSR__V00SF8	0.389865808481881	1.24961978025925e-133	3786
12434	Y05WOMTSR__V00SF9	0.143703167254551	2.7213744640923e-16	3794
12435	Y05WOMTSR__V00SLNMCV	0.0350007412916641	0.461817522014666	3787
12436	Y05WOMTSR__V00SMKPKYR	0.052450170079116	0.00158546496502751	3624
12437	Y05WOMTSR__V00SMOKE	0.0409000803220688	0.0119654262985119	3775
12438	Y05WOMTSR__V00SMOKER	0.0963979328567072	1.0995338727228e-07	3775
12439	Y05WOMTSR__V00SPIR12	0.112910405221824	3.08339374894944e-12	3793
12440	Y05WOMTSR__V00SPIRCV	0.103515286406078	1.65558093368021e-10	3793
12441	Y05WOMTSR__V00SPNFX	0.0422156751930577	0.00948466487107332	3775
12442	Y05WOMTSR__V00SRVDRY	-0.0143241921090596	0.377870387810185	3792
12443	Y05WOMTSR__V00SRVFAT	0.0822330135368573	3.96220347280711e-07	3792
12444	Y05WOMTSR__V00SRVFRT	-0.0449520356154945	0.00562980483979525	3792
12445	Y05WOMTSR__V00SRVGRN	0.00243744270018257	0.880727888414248	3792
12446	Y05WOMTSR__V00SRVMEAT	0.0960937872178811	3.04499191591674e-09	3792
12447	Y05WOMTSR__V00SRVVEG	0.0271356004780896	0.094771906248348	3792
12448	Y05WOMTSR__V00STEPST1	0.137272147480232	2.20027234467422e-17	3785
12449	Y05WOMTSR__V00STEPST2	0.13813386965003	1.43901514970349e-17	3781
12450	Y05WOMTSR__V00STINJCV	0.0522781842853059	0.00128968512096515	3787
12451	Y05WOMTSR__V00STRINJL	0.0144743249214961	0.37320693310861	3787
12452	Y05WOMTSR__V00STRINJR	0.0761730315852853	2.69420109318353e-06	3787
12453	Y05WOMTSR__V00STROKE	0.0252162685903012	0.122561339521269	3751
12454	Y05WOMTSR__V00STRTBCV	0.041026521404113	0.272134740825532	3784
12455	Y05WOMTSR__V00SUPB1	-0.0236866346033144	0.144750123276254	3792
12456	Y05WOMTSR__V00SUPB12	-0.0321933036353467	0.0474458271593956	3792
12457	Y05WOMTSR__V00SUPB2	-0.0236866346033144	0.144750123276254	3792
12458	Y05WOMTSR__V00SUPB6	-0.0277674200452734	0.0873284146634976	3792
12459	Y05WOMTSR__V00SUPBCAR	-0.0200002099983164	0.218205305241675	3792
12460	Y05WOMTSR__V00SUPCA	-0.00961666781678476	0.553847021978446	3792
12461	Y05WOMTSR__V00SUPCU	-0.0371169647160047	0.0222737098616698	3792
12462	Y05WOMTSR__V00SUPFE	-0.00888542179243416	0.584387166770591	3792
12463	Y05WOMTSR__V00SUPFOL	-0.037966281628994	0.0193869366393583	3792
12464	Y05WOMTSR__V00SUPMG	-0.0371169647160047	0.0222737098616698	3792
12465	Y05WOMTSR__V00SUPNIAC	-0.0236866346033144	0.144750123276254	3792
12466	Y05WOMTSR__V00SUPSE	-0.0295873478178073	0.068490826276381	3792
12467	Y05WOMTSR__V00SUPVITA	-0.0358201031183605	0.0274011930842247	3792
12468	Y05WOMTSR__V00SUPVITC	-0.00358833688062475	0.825174317911567	3792
12469	Y05WOMTSR__V00SUPVITD	-0.0415756318753547	0.0104534347309077	3792
12470	Y05WOMTSR__V00SUPVITE	0.00404814047566447	0.803205958007902	3792
12471	Y05WOMTSR__V00SUPZINC	-0.0270025809072267	0.0964020027720433	3792
12472	Y05WOMTSR__V00TIMET1	0.163566323001684	4.15307576363481e-24	3785
12473	Y05WOMTSR__V00TIMET2	0.163988495601831	3.2545862445142e-24	3783
12474	Y05WOMTSR__V00TYLEN	0.151279058296813	8.04118610856814e-21	3786
12475	Y05WOMTSR__V00ULCER	0.0639841518141866	9.74776536106073e-05	3704
12476	Y05WOMTSR__V00VIT1	0.0486598768699197	0.00285480897187704	3756
12477	Y05WOMTSR__V00VIT10	0.00990283265773643	0.54511161453583	3736
12478	Y05WOMTSR__V00VIT11	0.0347918809346325	0.0333898131179149	3739
12479	Y05WOMTSR__V00VIT12	0.00245556588106902	0.880637085972911	3742
12480	Y05WOMTSR__V00VIT13	0.0257113623736551	0.11572633280608	3744
12481	Y05WOMTSR__V00VIT2	0.00334393606942603	0.83797285893653	3742
12482	Y05WOMTSR__V00VIT3	0.014026624831975	0.395092387772981	3678
12483	Y05WOMTSR__V00VIT4	0.00726533925336558	0.657175324216172	3734
12484	Y05WOMTSR__V00VIT5	0.0166569758641409	0.309007898088345	3732
12485	Y05WOMTSR__V00VIT6	0.00220329163029109	0.892793195921896	3744
12486	Y05WOMTSR__V00VIT7	0.00268648346166657	0.869353106019641	3751
12487	Y05WOMTSR__V00VIT8	0.0174096902305193	0.28758857749865	3733
12488	Y05WOMTSR__V00VIT9	0.0177935933724041	0.275549964822426	3757
12489	Y05WOMTSR__V00VITACV	0.0358562013333241	0.433237608895104	3782
12490	Y05WOMTSR__V00VITCCV	0.0469790803277423	0.137285095639221	3790
12491	Y05WOMTSR__V00VITDCV	0.0803708185123121	0.000174034501461338	3785
12492	Y05WOMTSR__V00VITECV	0.0467054086018908	0.142469642954151	3787
12493	Y05WOMTSR__V00VITM12	0.0462742909453218	0.00436508364440295	3793
12494	Y05WOMTSR__V00VITMCV	0.0429220429152024	0.00820652579406437	3792
12495	Y05WOMTSR__V00W20COMP	0.0288816279630616	0.075625938330828	3785
12496	Y05WOMTSR__V00WALKER	0.0245092209930602	0.133148001902	3756
12497	Y05WOMTSR__V00WKHR7CV	-0.0329892176014185	0.0423300227904928	3788
12498	Y05WOMTSR__V00WLK20T1	0.0435299637664259	0.0276143399276996	3788
12499	Y05WOMTSR__V00WLK20T2	0.0249630785116893	0.12465631073028	3785
12500	Y05WOMTSR__V00WLKAID	0.053709488159405	0.000956543805270214	3779
12501	Y05WOMTSR__V00WOMADLL	0.390521871239498	6.39436058301199e-138	3779
12502	Y05WOMTSR__V00WOMADLR	0.540851857260081	1.54289391202254e-286	3784
12503	Y05WOMTSR__V00WOMKPL	0.313612293279368	2.31539797102827e-87	3794
12504	Y05WOMTSR__V00WOMKPR	0.479151228381242	4.57875873814898e-217	3794
12505	Y05WOMTSR__V00WOMSTFL	0.321949255576663	4.16059648915594e-92	3789
12506	Y05WOMTSR__V00WOMSTFR	0.462156152012575	4.48566529931152e-200	3793
12507	Y05WOMTSR__V00WOMTSL	0.385310847884261	7.75545188049078e-134	3774
12508	Y05WOMTSR__V00WOMTSR	0.550677377116387	5.17832151784288e-299	3783
12509	Y05WOMTSR__V00WORK7	0.0494346993700749	0.00232985020144202	3791
12510	Y05WOMTSR__V00WPLKN1	0.27924553865297	2.36971291968817e-65	3794
12511	Y05WOMTSR__V00WPLKN2	0.3452136192134	1.22627803698841e-102	3789
12512	Y05WOMTSR__V00WPLKN3	0.288136064977982	8.42307949178899e-70	3792
12513	Y05WOMTSR__V00WPLKN4	0.308982083909834	5.04833332244026e-81	3794
12514	Y05WOMTSR__V00WPLKN5	0.341448761313996	2.25507451779172e-100	3794
12515	Y05WOMTSR__V00WPRKN1	0.430447568813901	8.84671476224505e-167	3794
12516	Y05WOMTSR__V00WPRKN2	0.485253571494228	2.40055309586885e-218	3783
12517	Y05WOMTSR__V00WPRKN3	0.346421649948158	1.69388558700475e-103	3792
12518	Y05WOMTSR__V00WPRKN4	0.387945180357583	2.11727492471996e-132	3792
12519	Y05WOMTSR__V00WPRKN5	0.467646551945124	7.7562558918714e-201	3788
12520	Y05WOMTSR__V00WSLKN1	0.322580481545588	1.08032245680028e-88	3788
12521	Y05WOMTSR__V00WSLKN2	0.326149351181146	8.7466285707141e-91	3787
12522	Y05WOMTSR__V00WSRKN1	0.432468165002961	2.10208516812269e-168	3791
12523	Y05WOMTSR__V00WSRKN2	0.429232691694009	1.65544514915655e-165	3789
12524	Y05WOMTSR__V00WT25KG	0.0308011164427573	0.0579557173103427	3790
12525	Y05WOMTSR__V00WTMAXKG	0.130901944671901	7.18356459865934e-16	3768
12526	Y05WOMTSR__V00WTMINKG	0.00446231162217746	0.783716633979991	3786
12527	Y05WOMTSR__V00YOGA12	0.0261805629282555	0.106886095673831	3794
12528	Y05WOMTSR__V00YOGACV	0.0304020275698657	0.0611795629215802	3793
12529	Y05WOMTSR__V00ZINCCV	0.0387351860884679	0.338813723380351	3786
12530	Y06WOMTSR__P01ARTDOC	0.128275676015618	6.70284445080924e-15	3660
12531	Y06WOMTSR__P01ARTDRCV	0.127378958357804	1.0335588898847e-14	3660
12532	Y06WOMTSR__P01ARTHOTH	0.113753140894654	7.39525899481252e-12	3605
12533	Y06WOMTSR__P01BMI	0.197758431742125	1.25277780062973e-33	3664
12534	Y06WOMTSR__P01BP30	0.152614278402449	1.55448430275314e-20	3664
12535	Y06WOMTSR__P01BPACTCV	0.179483553779641	7.12671890981648e-28	3660
12536	Y06WOMTSR__P01BPBEDCV	0.118269741731706	7.28860433267429e-13	3656
12537	Y06WOMTSR__P01BPDAYCV	0.152704837946082	1.74327847289987e-20	3650
12538	Y06WOMTSR__P01BPTOT	0.157015165339008	1.28138168578924e-21	3657
12539	Y06WOMTSR__P01BROHRCV	0.00549815338236913	0.740807686787792	3622
12540	Y06WOMTSR__P01BROKRCV	0.0312989501856163	0.0599536211858683	3613
12541	Y06WOMTSR__P01CLAU	0.0734285460397408	1.05372703056465e-05	3593
12542	Y06WOMTSR__P01DADHRCV	0.0325902924751405	0.0498525171090864	3622
12543	Y06WOMTSR__P01DADKRCV	0.0101039594009936	0.543871926956627	3611
12544	Y06WOMTSR__P01FAMHR	0.0159726573740945	0.336478992117295	3623
12545	Y06WOMTSR__P01FAMKR	0.0294149558942004	0.077044754095501	3614
12546	Y06WOMTSR__P01GOUTCV	0.0138304571716923	0.407037866717639	3596
12547	Y06WOMTSR__P01HEIGHT	-0.0426065244407435	0.0105250186683377	3604
12548	Y06WOMTSR__P01HPL12CV	0.112582053065725	8.92174542920467e-12	3652
12549	Y06WOMTSR__P01HPNL12	0.0854593152487168	2.28791748944775e-07	3655
12550	Y06WOMTSR__P01HPNR12	0.119978344811947	3.40563570733609e-13	3655
12551	Y06WOMTSR__P01HPR12CV	0.144331754674933	1.8256335885803e-18	3654
12552	Y06WOMTSR__P01HRS	0.0190192753381232	0.249616640574699	3666
12553	Y06WOMTSR__P01INJL	0.0277264246482427	0.0946428620638272	3635
12554	Y06WOMTSR__P01INJR	0.104817061130552	2.54330922430985e-10	3623
12555	Y06WOMTSR__P01KPA30CV	0.250779261794006	1.84348077624774e-53	3650
12556	Y06WOMTSR__P01KPACDCV	0.221391471609421	9.65684653908419e-42	3648
12557	Y06WOMTSR__P01KPACT30	0.244911043009354	4.06889234617848e-51	3659
12558	Y06WOMTSR__P01KPACTCV	0.261089791813316	1.22251276790311e-56	3650
12559	Y06WOMTSR__P01KPL12CV	0.211977911647845	2.00525792362399e-38	3657
12560	Y06WOMTSR__P01KPL30CV	0.229081033241533	1.02447563013271e-44	3654
12561	Y06WOMTSR__P01KPMED	0.251676507899912	4.82129701003446e-54	3664
12562	Y06WOMTSR__P01KPMEDCV	0.252845995270907	1.67226727660056e-54	3661
12563	Y06WOMTSR__P01KPNL12	0.183664271104759	3.81022467215469e-29	3662
12564	Y06WOMTSR__P01KPNLEV	0.155515224605718	3.23035628964989e-21	3654
12565	Y06WOMTSR__P01KPNR12	0.22608772280091	1.18979754064305e-43	3661
12566	Y06WOMTSR__P01KPNREV	0.262198706984992	1.90162114437612e-58	3650
12567	Y06WOMTSR__P01KPR12CV	0.310656281579246	2.32601858110436e-82	3644
12568	Y06WOMTSR__P01KPR30CV	0.328210954662582	2.45546039438273e-92	3647
12569	Y06WOMTSR__P01KSURGL	0.0122537419711524	0.458693835302772	3659
12570	Y06WOMTSR__P01KSURGR	0.0788266721710927	1.79434941318086e-06	3661
12571	Y06WOMTSR__P01KSX	0.338363229508089	2.13261315447744e-93	3643
12572	Y06WOMTSR__P01LH1CV	0.00955808183912547	0.564132054490261	3643
12573	Y06WOMTSR__P01LH2CV	0.00863045531476931	0.603345144227621	3627
12574	Y06WOMTSR__P01LH3CV	0.00394785756815247	0.81177590928299	3641
12575	Y06WOMTSR__P01LH4CV	0.0165024726332278	0.319760944518179	3637
12576	Y06WOMTSR__P01LH5CV	0.00175510937903499	0.915848649198455	3627
12577	Y06WOMTSR__P01LHBE	0.030286579590247	0.644926197005017	3664
12578	Y06WOMTSR__P01LKP30CV	0.207066304595022	1.02610319202737e-36	3658
12579	Y06WOMTSR__P01LKSX	0.230461340734093	4.11386419810373e-44	3664
12580	Y06WOMTSR__P01LSXKOA	0.22125120816759	1.11622620671399e-41	3647
12581	Y06WOMTSR__P01LXRKOA	0.151430999322975	3.75293610583274e-20	3647
12582	Y06WOMTSR__P01LXRKOA2	0.171095543251771	4.83924777347449e-21	3647
12583	Y06WOMTSR__P01MOMHRCV	0.0124791457134995	0.452833597561643	3621
12584	Y06WOMTSR__P01MOMKRCV	0.00557334579222561	0.737777548504173	3611
12585	Y06WOMTSR__P01OABCKCV	0.105177046109617	3.64370612098498e-10	3535
12586	Y06WOMTSR__P01OADEGCV	0.198729557976277	1.88245635858072e-32	3494
12587	Y06WOMTSR__P01OAGRDL	0.170174554356178	3.13201142965249e-22	3646
12588	Y06WOMTSR__P01OAGRDR	0.225072635192404	9.53888563104834e-40	3636
12589	Y06WOMTSR__P01OAHIPCV	0.0444060307192595	0.00824028801641848	3539
12590	Y06WOMTSR__P01OAHNDCV	0.0415557318843508	0.0133583071669126	3544
12591	Y06WOMTSR__P01OAOTHCV	0.0636502405754816	0.000146742859266584	3553
12592	Y06WOMTSR__P01OTARTCV	0.0338210673441702	0.0436387941838787	3559
12593	Y06WOMTSR__P01PMLKRCV	0.315764856017844	3.58878764176603e-76	3655
12594	Y06WOMTSR__P01PMRKRCV	0.411124273069691	1.07676240045884e-138	3656
12595	Y06WOMTSR__P01RAIA	0.0779793369571534	2.90033854112437e-06	3590
12596	Y06WOMTSR__P01RASTASV	0.0858977168786436	5.52643503353955e-06	3667
12597	Y06WOMTSR__P01RATOTCV	0.121202972506892	4.75774431629946e-11	3667
12598	Y06WOMTSR__P01RH1CV	0.00445051172385124	0.788461860476966	3637
12599	Y06WOMTSR__P01RH2CV	0.00711828517114014	0.667947220886368	3634
12600	Y06WOMTSR__P01RH3CV	0.0130191855670921	0.433008329722784	3629
12601	Y06WOMTSR__P01RH4CV	0.01388852988277	0.402080479337284	3642
12602	Y06WOMTSR__P01RH5CV	0.00547946586118444	0.741141543628741	3637
12603	Y06WOMTSR__P01RHBE	0.0480603763126672	0.13241186915047	3665
12604	Y06WOMTSR__P01RKP30CV	0.270932467606993	1.39569872797499e-62	3659
12605	Y06WOMTSR__P01RKSX	0.329796884387679	3.42702450437873e-92	3661
12606	Y06WOMTSR__P01RSXKOA	0.315850736924939	4.88344945570658e-85	3636
12607	Y06WOMTSR__P01RXRKOA	0.190571762760646	4.43092445050727e-31	3636
12608	Y06WOMTSR__P01RXRKOA2	0.227419519347865	6.38306724514736e-39	3636
12609	Y06WOMTSR__P01SISHRCV	0.0215315902934915	0.195134094049847	3622
12610	Y06WOMTSR__P01SISKRCV	0.0543954048647894	0.00107376856341722	3612
12611	Y06WOMTSR__P01SVLKJSL	0.0354657554578672	0.100880411068424	3648
12612	Y06WOMTSR__P01SVLKJSM	0.0865624162461198	1.11824912896964e-06	3647
12613	Y06WOMTSR__P01SVLKMI	0.0171375805423565	0.299502160319595	3667
12614	Y06WOMTSR__P01SVLKOST	0.156131952701632	2.96283511950791e-20	3647
12615	Y06WOMTSR__P01SVRKJSL	0.0921119897640782	1.88847468144219e-07	3637
12616	Y06WOMTSR__P01SVRKJSM	0.137065577031765	1.07104602263223e-15	3638
12617	Y06WOMTSR__P01SVRKMI	0.0246389091430892	0.135765844402622	3667
12618	Y06WOMTSR__P01SVRKOST	0.195368954958355	1.95183144053986e-31	3637
12619	Y06WOMTSR__P01SVXRLKR	0.0248745752565942	0.132062486777032	3667
12620	Y06WOMTSR__P01SVXRRKR	0.00757059462912499	0.646741682238497	3667
12621	Y06WOMTSR__P01SXKOA	0.331397949930272	4.95446529978094e-92	3666
12622	Y06WOMTSR__P01TJE30CV	0.0966600189667158	4.59921678256658e-09	3662
12623	Y06WOMTSR__P01TJE30WC	0.130087047033519	8.93256023482349e-13	3662
12624	Y06WOMTSR__P01TJF30CV	0.0522457798794107	0.00155384963936519	3666
12625	Y06WOMTSR__P01TJF30WC	0.0686356940657196	0.00169610251583808	3666
12626	Y06WOMTSR__P01TMJE6M	0.0964620145022626	4.92174494370707e-09	3663
12627	Y06WOMTSR__P01TMJF6M	0.065597312571675	7.04738883804595e-05	3666
12628	Y06WOMTSR__P01WEIGHT	0.142154057925708	5.34633573471765e-18	3664
12629	Y06WOMTSR__P01XRKOA	0.197192581928765	2.77604008088075e-31	3666
12630	Y06WOMTSR__P02ACTRISK	0.00500424208805996	0.762634108055631	3645
12631	Y06WOMTSR__P02CNCR3	0.0240722468709963	0.145163121876167	3664
12632	Y06WOMTSR__P02FAMHXKR	0.0172570564757998	0.298596426074472	3630
12633	Y06WOMTSR__P02HISP	0.0125299098046134	0.448196123943544	3666
12634	Y06WOMTSR__P02JBMP	0.0446730477061724	0.00696285864040591	3648
12635	Y06WOMTSR__P02JBMPCV	0.0518067373275939	0.0204188382162617	3647
12636	Y06WOMTSR__P02KINJ	0.0409899254206982	0.0133650496298419	3642
12637	Y06WOMTSR__P02KPMED	0.236614206738964	9.00429860279501e-48	3662
12638	Y06WOMTSR__P02KPMEDCV	0.263423718863343	5.17050944979569e-59	3651
12639	Y06WOMTSR__P02KPN	0.174259500322659	2.18917626867853e-26	3666
12640	Y06WOMTSR__P02KPNLCV	0.219584293306906	4.37265112139989e-41	3649
12641	Y06WOMTSR__P02KPNRCV	0.331121954256482	6.06799925847679e-94	3643
12642	Y06WOMTSR__P02KRS3	0.0827362002692767	9.51579859744368e-07	3500
12643	Y06WOMTSR__P02KRS3CV	0.0861842459072002	2.1807333418234e-06	3500
12644	Y06WOMTSR__P02KRSCV	0.0258051858181341	0.295520563119128	3663
12645	Y06WOMTSR__P02KSURG	0.0519655603664054	0.0016543542625018	3663
12646	Y06WOMTSR__P02KSURGCV	0.0202765749695073	0.219859874376223	3663
12647	Y06WOMTSR__P02PA1	0.0118371032799097	0.474657606373273	3650
12648	Y06WOMTSR__P02PA2	0.00187728900600382	0.909693846167775	3653
12649	Y06WOMTSR__P02PA3	0.0109657171640784	0.508135062926276	3644
12650	Y06WOMTSR__P02PA4	0.0200093837956574	0.228166896201141	3629
12651	Y06WOMTSR__P02RACE	0.221707104237622	9.40650671534866e-40	3664
12652	Y06WOMTSR__P02SEX	0.0653550930516105	7.47890740437933e-05	3667
12653	Y06WOMTSR__V0020MPACE	-0.170985258665933	2.12520532529134e-25	3658
12654	Y06WOMTSR__V00400MCMP	0.148382106454093	8.82146269005771e-17	3660
12655	Y06WOMTSR__V00400MTIM	0.178065766640839	7.09266808361329e-27	3578
12656	Y06WOMTSR__V00400MTR	-0.0676482253794105	5.11598452718957e-05	3579
12657	Y06WOMTSR__V00400PAIN	0.280125734720563	6.22132810044395e-63	3573
12658	Y06WOMTSR__V00ABCIRC	0.162988820563395	3.71676557454536e-23	3651
12659	Y06WOMTSR__V00ACUSCV	0.0153909622600132	0.351992610999804	3659
12660	Y06WOMTSR__V00ACUTCV	0.00381468961839671	0.817521159070648	3661
12661	Y06WOMTSR__V00AGE	-0.0471074799222375	0.00432758361039537	3667
12662	Y06WOMTSR__V00ANTOXCV	0.0458799251227306	0.174285469599799	3653
12663	Y06WOMTSR__V00ASTHMA	0.0723884343889978	1.36940512641876e-05	3602
12664	Y06WOMTSR__V00BAPCARB	-0.0694788745789144	2.54889337412839e-05	3666
12665	Y06WOMTSR__V00BAPFAT	0.0798159366246508	1.30672434858494e-06	3666
12666	Y06WOMTSR__V00BAPPROT	-0.0304547366710347	0.0652185565014876	3666
12667	Y06WOMTSR__V00BCARCV	0.0268865669485732	0.755961931228296	3649
12668	Y06WOMTSR__V00BISPHOS	0.0277244772462712	0.0937174871461905	3656
12669	Y06WOMTSR__V00BISPTYP	0.0463412548310041	0.0973522799492407	3654
12670	Y06WOMTSR__V00BONEFX	0.00139143147723966	0.93299205860312	3654
12671	Y06WOMTSR__V00BPDIAS	0.0386856557210721	0.0191438721333579	3667
12672	Y06WOMTSR__V00BPSYS	0.0321938747464336	0.0512518336797994	3667
12673	Y06WOMTSR__V00BRAC12	0.0863914562952756	1.60999589610464e-07	3667
12674	Y06WOMTSR__V00BRACCV	0.0677848561847578	4.01860321281017e-05	3664
12675	Y06WOMTSR__V00BYPLEG	0.0334904220479466	0.0428238921246303	3658
12676	Y06WOMTSR__V00CALCMCV	0.0653137034364475	0.00799284389959802	3660
12677	Y06WOMTSR__V00CAM12	0.0843533144257294	3.20005593368328e-07	3661
12678	Y06WOMTSR__V00CANCER	0.0272659011740718	0.101004390655365	3619
12679	Y06WOMTSR__V00CANEUSE	0.0407677381185123	0.0147107590304899	3580
12680	Y06WOMTSR__V00CAPSNCV	0.0623856586535083	0.000159979458180287	3657
12681	Y06WOMTSR__V00CEMPLOY	0.194428538712482	2.55416346313885e-30	3657
12682	Y06WOMTSR__V00CESD	0.205568685324651	4.00122947911685e-36	3650
12683	Y06WOMTSR__V00CESD1	0.186296580566826	1.29515854852072e-27	3634
12684	Y06WOMTSR__V00CESD10	0.139752415250346	1.63712192327668e-15	3651
12685	Y06WOMTSR__V00CESD11	0.173373911791349	5.37008036210885e-24	3655
12686	Y06WOMTSR__V00CESD12	0.158763949779767	5.52296270137608e-20	3638
12687	Y06WOMTSR__V00CESD13	0.190830463539584	1.33329868578729e-28	3584
12688	Y06WOMTSR__V00CESD14	0.152091577061227	2.11764432333112e-18	3653
12689	Y06WOMTSR__V00CESD15	0.118369470331396	4.46649096652116e-11	3631
12690	Y06WOMTSR__V00CESD16	0.123139787241917	4.86437005239311e-12	3649
12691	Y06WOMTSR__V00CESD17	0.14367427312866	2.08216090582364e-16	3653
12692	Y06WOMTSR__V00CESD18	0.150457710611099	5.39462246311013e-18	3651
12693	Y06WOMTSR__V00CESD19	0.116348549503184	1.05799228276578e-10	3630
12694	Y06WOMTSR__V00CESD2	0.161098792175598	1.08691688198362e-20	3657
12695	Y06WOMTSR__V00CESD20	0.180471462648379	4.99800222345828e-26	3654
12696	Y06WOMTSR__V00CESD3	0.183004915119067	9.21816236633849e-27	3652
12697	Y06WOMTSR__V00CESD4	0.117643686694298	8.38923841297469e-11	3584
12698	Y06WOMTSR__V00CESD5	0.164403805168312	1.51370860528828e-21	3655
12699	Y06WOMTSR__V00CESD6	0.161196220099886	1.12329112219128e-20	3650
12700	Y06WOMTSR__V00CESD7	0.213738771146946	1.00937962154986e-36	3649
12701	Y06WOMTSR__V00CESD8	0.144364588262404	1.95250974839831e-16	3624
12702	Y06WOMTSR__V00CESD9	0.149643614398914	8.65595977621212e-18	3649
12703	Y06WOMTSR__V00CHELCV	NA	NA	3661
12704	Y06WOMTSR__V00CHIRCV	0.09359639854763	1.39756980189987e-08	3661
12705	Y06WOMTSR__V00CHNFQCV	0.03298299763419	0.411020007059716	3645
12706	Y06WOMTSR__V00CHON	0.0118337737780218	0.474660809656007	3652
12707	Y06WOMTSR__V00COMORB	0.109646412507248	3.07384932815315e-11	3651
12708	Y06WOMTSR__V00COMP10	0.134702779043684	2.7507891839832e-16	3660
12709	Y06WOMTSR__V00COXIBS	0.0712479662350481	1.5878495815585e-05	3663
12710	Y06WOMTSR__V00CS5	0.0892139179006781	6.49103456744589e-08	3658
12711	Y06WOMTSR__V00CSPACE	-0.236237014465522	1.18160520277997e-45	3505
12712	Y06WOMTSR__V00CSTIME1	0.239519869250797	7.22433258579559e-47	3501
12713	Y06WOMTSR__V00CSTIME2	0.229195793853051	2.09827083634725e-42	3454
12714	Y06WOMTSR__V00CSTREP1	0.0793374725242233	5.05320501091155e-05	3572
12715	Y06WOMTSR__V00CSTREP2	0.0974476585929465	2.62776936139355e-07	3506
12716	Y06WOMTSR__V00CSTSGL	0.106271316994621	4.93704462530942e-09	3664
12717	Y06WOMTSR__V00CUREMP	0.0558574314795798	0.000716844250052779	3665
12718	Y06WOMTSR__V00DIAB	0.0923062466830295	2.7601787049757e-08	3610
12719	Y06WOMTSR__V00DIET12	0.0367168678180445	0.0262291118260753	3665
12720	Y06WOMTSR__V00DIETCV	0.0361871049061124	0.0284944401756088	3664
12721	Y06WOMTSR__V00DILKN1	0.339255371233844	1.68438600727186e-95	3662
12722	Y06WOMTSR__V00DILKN10	0.357771667186482	3.51389286646653e-107	3664
12723	Y06WOMTSR__V00DILKN11	0.375839307160194	2.82739106373694e-119	3663
12724	Y06WOMTSR__V00DILKN12	0.302633183433197	8.45275703174169e-75	3663
12725	Y06WOMTSR__V00DILKN13	0.403652260613209	4.81732490603651e-113	2975
12726	Y06WOMTSR__V00DILKN14	0.346032686839093	9.59354073379379e-100	3665
12727	Y06WOMTSR__V00DILKN15	0.378734339523725	2.72151595671223e-121	3663
12728	Y06WOMTSR__V00DILKN16	0.389390071360861	1.8586078123196e-121	3454
12729	Y06WOMTSR__V00DILKN17	0.354895008006479	2.0282423498086e-104	3633
12730	Y06WOMTSR__V00DILKN2	0.36058940795566	6.70793289549512e-109	3660
12731	Y06WOMTSR__V00DILKN3	0.363735476392936	4.26256337841342e-111	3664
12732	Y06WOMTSR__V00DILKN4	0.35361707982818	1.56761135159112e-104	3665
12733	Y06WOMTSR__V00DILKN5	0.368208982346099	4.04936333346326e-110	3538
12734	Y06WOMTSR__V00DILKN6	0.351738603337494	2.82092314392261e-103	3663
12735	Y06WOMTSR__V00DILKN7	0.386814730672596	4.22310307054052e-127	3665
12736	Y06WOMTSR__V00DILKN8	0.364425928836353	5.53059957966191e-110	3613
12737	Y06WOMTSR__V00DILKN9	0.371462150634713	2.49416798505517e-116	3665
12738	Y06WOMTSR__V00DIRKN1	0.431037290001164	2.04597050998996e-161	3662
12739	Y06WOMTSR__V00DIRKN10	0.435458022129568	3.38375575746295e-165	3663
12740	Y06WOMTSR__V00DIRKN11	0.468474857660669	6.1175303690897e-195	3663
12741	Y06WOMTSR__V00DIRKN12	0.39638336425301	3.75601204234893e-134	3666
12742	Y06WOMTSR__V00DIRKN13	0.496813760963476	5.48430567917541e-180	2959
12743	Y06WOMTSR__V00DIRKN14	0.433890416957756	6.54306874065461e-164	3664
12744	Y06WOMTSR__V00DIRKN15	0.46754471325675	3.23628056023152e-194	3666
12745	Y06WOMTSR__V00DIRKN16	0.502630242008855	1.69701085693583e-216	3459
12746	Y06WOMTSR__V00DIRKN17	0.456855011870068	6.29190718776695e-183	3640
12747	Y06WOMTSR__V00DIRKN2	0.478003380824039	4.25486568138041e-204	3662
12748	Y06WOMTSR__V00DIRKN3	0.476723280811793	5.19883020741131e-203	3665
12749	Y06WOMTSR__V00DIRKN4	0.451207360400947	4.02845036647534e-179	3666
12750	Y06WOMTSR__V00DIRKN5	0.46158241282605	2.13913090021624e-181	3527
12751	Y06WOMTSR__V00DIRKN6	0.439388433441822	1.60721796441434e-168	3662
12752	Y06WOMTSR__V00DIRKN7	0.501615423351329	2.0407981443291e-228	3665
12753	Y06WOMTSR__V00DIRKN8	0.473121674978258	1.04775782782195e-196	3614
12754	Y06WOMTSR__V00DIRKN9	0.482086755748936	4.44696617396816e-208	3661
12755	Y06WOMTSR__V00DISCOMF	0.179385439422129	3.04506213603643e-27	3576
12756	Y06WOMTSR__V00DOXYCYC	0.0455987938447597	0.00577559119780533	3663
12757	Y06WOMTSR__V00DRKMORE	0.0561410945377484	0.000677801227509765	3661
12758	Y06WOMTSR__V00DRNKAMT	0.100881368147584	3.89904498722911e-06	3664
12759	Y06WOMTSR__V00DTACAR	-0.00739816733505045	0.654301931494305	3666
12760	Y06WOMTSR__V00DTAIU	0.0166612741309237	0.31320273099744	3666
12761	Y06WOMTSR__V00DTANZN	0.0613379139228018	0.000202329400157293	3666
12762	Y06WOMTSR__V00DTARE	0.0182939250626167	0.268135551423794	3666
12763	Y06WOMTSR__V00DTB1	0.0218671726099835	0.185599566597264	3666
12764	Y06WOMTSR__V00DTB12	0.0301224274407933	0.0682080954603571	3666
12765	Y06WOMTSR__V00DTB6	0.0408029767115668	0.0134847123024902	3666
12766	Y06WOMTSR__V00DTBCAR	0.0258594133766417	0.117477268820857	3666
12767	Y06WOMTSR__V00DTCAFFN	0.0918834728076369	2.50087872820878e-08	3666
12768	Y06WOMTSR__V00DTCALC	0.0099526871844471	0.54689475905416	3666
12769	Y06WOMTSR__V00DTCARB	0.0451103742696693	0.00629932571882264	3666
12770	Y06WOMTSR__V00DTCHOL	0.091497969100906	2.86113787935374e-08	3666
12771	Y06WOMTSR__V00DTCRYP	-0.0294436178398376	0.074665126482896	3666
12772	Y06WOMTSR__V00DTCYST	0.0696957588066113	2.40429076110905e-05	3666
12773	Y06WOMTSR__V00DTDAID	-0.0371650332141564	0.024432451809443	3666
12774	Y06WOMTSR__V00DTDFIB	0.00885737360927226	0.59187598252466	3666
12775	Y06WOMTSR__V00DTFAT	0.10256773290988	4.83020877465153e-10	3666
12776	Y06WOMTSR__V00DTFE	0.0346958418459785	0.0356705964067519	3666
12777	Y06WOMTSR__V00DTFOL	0.0188227355013321	0.254543905088818	3666
12778	Y06WOMTSR__V00DTGEN	-0.0371650332141564	0.024432451809443	3666
12779	Y06WOMTSR__V00DTKCAL	0.0687312545553037	3.11335685543747e-05	3666
12780	Y06WOMTSR__V00DTLIN	0.0885785227095234	7.78935876434952e-08	3666
12781	Y06WOMTSR__V00DTLUT	0.0242085308611956	0.142789742578514	3666
12782	Y06WOMTSR__V00DTLYC	-0.0087511629042208	0.596326535932658	3666
12783	Y06WOMTSR__V00DTMETH	0.0765941497487653	3.43678727106278e-06	3666
12784	Y06WOMTSR__V00DTMG	0.0191898810258075	0.245393886180841	3666
12785	Y06WOMTSR__V00DTNA	0.0677686348226199	4.0162366699634e-05	3666
12786	Y06WOMTSR__V00DTNIAC	0.0647548272735893	8.7263024909628e-05	3666
12787	Y06WOMTSR__V00DTOLEC	0.102119488636486	5.74845543785908e-10	3666
12788	Y06WOMTSR__V00DTPHOS	0.0347769737343589	0.035241052604183	3666
12789	Y06WOMTSR__V00DTPOTA	0.017378286761377	0.292830540972	3666
12790	Y06WOMTSR__V00DTPROA	0.0164489565761246	0.319410051049859	3666
12791	Y06WOMTSR__V00DTPROT	0.0619070559837413	0.000176385900309094	3666
12792	Y06WOMTSR__V00DTRET	0.00719237449362873	0.663317519966927	3666
12793	Y06WOMTSR__V00DTRIBO	0.0243168293340423	0.14101039375101	3666
12794	Y06WOMTSR__V00DTSF	0.0371973477300542	0.0243085099764879	3666
12795	Y06WOMTSR__V00DTSFAT	0.105739513969926	1.38004406976104e-10	3666
12796	Y06WOMTSR__V00DTVITC	-0.000157790331247392	0.992379877556198	3666
12797	Y06WOMTSR__V00DTVITD	0.00355102574413269	0.829819482736778	3666
12798	Y06WOMTSR__V00DTVITE	0.0484360718782789	0.00335266517994376	3666
12799	Y06WOMTSR__V00DTVITK	0.0272813905966089	0.098623439686633	3666
12800	Y06WOMTSR__V00DTZINC	0.0432037466070275	0.00889122779059397	3666
12801	Y06WOMTSR__V00EDCV	0.188775245134913	5.87281882549222e-27	3666
12802	Y06WOMTSR__V00EKRSL	0.0131515379190919	0.444119129069389	3388
12803	Y06WOMTSR__V00EKRSR	0.00458212856989366	0.789464352247496	3398
12804	Y06WOMTSR__V00FALL	0.0627533523715264	0.00015607590792977	3626
12805	Y06WOMTSR__V00FALLCV	0.107963539857445	1.37304779012763e-08	3621
12806	Y06WOMTSR__V00FFQ1	0.0636585144171516	0.0618863134923714	3666
12807	Y06WOMTSR__V00FFQ10	0.0543179823898596	0.21347772094099	3660
12808	Y06WOMTSR__V00FFQ11	0.0836661492829231	0.00118369077118586	3664
12809	Y06WOMTSR__V00FFQ12	0.062698742185042	0.0715396780383161	3666
12810	Y06WOMTSR__V00FFQ13	0.0794593740015446	0.00316149165290923	3663
12811	Y06WOMTSR__V00FFQ14	0.0472805861894958	0.415473315695191	3664
12812	Y06WOMTSR__V00FFQ15	0.0860450009580552	0.000666966861152423	3659
12813	Y06WOMTSR__V00FFQ16	0.0517493248548541	0.279258114340253	3661
12814	Y06WOMTSR__V00FFQ17	0.0773121459623378	0.00505847223071285	3663
12815	Y06WOMTSR__V00FFQ18	0.058679912072505	0.126630396923298	3657
12816	Y06WOMTSR__V00FFQ19	0.0839759147335122	0.00111021191177382	3660
12817	Y06WOMTSR__V00FFQ2	0.129731833479999	1.82485874104414e-10	3663
12818	Y06WOMTSR__V00FFQ20	0.0679470116523328	0.0309734693513348	3662
12819	Y06WOMTSR__V00FFQ21	0.0698848188006214	0.021994797657459	3662
12820	Y06WOMTSR__V00FFQ22	0.0628162628355694	0.0703868686983158	3665
12821	Y06WOMTSR__V00FFQ23	0.0884861348613917	0.000353539190808436	3661
12822	Y06WOMTSR__V00FFQ24	0.0925650370967281	0.000116714840719854	3661
12823	Y06WOMTSR__V00FFQ25	0.0766583998804618	0.00581314244640824	3663
12824	Y06WOMTSR__V00FFQ26	0.0435126485771793	0.544350190632148	3662
12825	Y06WOMTSR__V00FFQ27	0.0819142993119799	0.00179709769654103	3664
12826	Y06WOMTSR__V00FFQ28	0.0428811591320418	0.56554803153617	3665
12827	Y06WOMTSR__V00FFQ29	0.0791762528642589	0.00335141417088855	3665
12828	Y06WOMTSR__V00FFQ3	0.061194104775496	0.0892522116513751	3664
12829	Y06WOMTSR__V00FFQ30	0.0266936511005576	0.106148357486896	3665
12830	Y06WOMTSR__V00FFQ31	0.0460783883746103	0.46196032673506	3635
12831	Y06WOMTSR__V00FFQ32	0.0629223372160797	0.0445308193388525	3635
12832	Y06WOMTSR__V00FFQ33	0.052440396190909	0.26548411841167	3635
12833	Y06WOMTSR__V00FFQ34	0.0454861221714577	0.482101647983419	3635
12834	Y06WOMTSR__V00FFQ35	0.040183159941213	0.0575295401004338	3537
12835	Y06WOMTSR__V00FFQ36	0.0525370424629258	0.261551888663737	3642
12836	Y06WOMTSR__V00FFQ37	0.187733905533751	2.1952553171634e-24	3644
12837	Y06WOMTSR__V00FFQ38	0.0583420337912523	0.134338246093781	3642
12838	Y06WOMTSR__V00FFQ39	0.0772324626362887	2.18786844772764e-05	3590
12839	Y06WOMTSR__V00FFQ4	0.0720698521504473	0.0146801045036667	3661
12840	Y06WOMTSR__V00FFQ40	0.155016164554768	9.63852419882549e-16	3642
12841	Y06WOMTSR__V00FFQ41	0.0421653593570048	0.595103544597835	3640
12842	Y06WOMTSR__V00FFQ42	0.0881967448057269	0.000403614203462225	3643
12843	Y06WOMTSR__V00FFQ43	0.0617796986788312	0.0842973857041161	3642
12844	Y06WOMTSR__V00FFQ44	0.065480973933898	0.000952133457377202	3241
12845	Y06WOMTSR__V00FFQ45	0.0617155097800538	0.0520150182492112	3662
12846	Y06WOMTSR__V00FFQ46	0.0922909122179611	0.000126022964164581	3661
12847	Y06WOMTSR__V00FFQ47	0.0418548212809641	0.492837604399168	3661
12848	Y06WOMTSR__V00FFQ48	0.0530775853193366	0.244956209077239	3655
12849	Y06WOMTSR__V00FFQ49	0.0325837033946181	0.867931818829616	3657
12850	Y06WOMTSR__V00FFQ5	0.0566261086164465	0.00889125610708764	3615
12851	Y06WOMTSR__V00FFQ50	0.0606910150023992	0.0962468352176277	3660
12852	Y06WOMTSR__V00FFQ51	0.0409851580190779	0.631207673795841	3660
12853	Y06WOMTSR__V00FFQ52	0.0658146893645802	0.0443993494097404	3660
12854	Y06WOMTSR__V00FFQ53	0.0553795048227023	0.18984362809587	3657
12855	Y06WOMTSR__V00FFQ54	0.0687741570860953	0.0269067327732059	3660
12856	Y06WOMTSR__V00FFQ55	0.0480211487996724	0.391232293218636	3664
12857	Y06WOMTSR__V00FFQ56	0.107388980982483	1.12982284657582e-06	3663
12858	Y06WOMTSR__V00FFQ57	0.0570171323288842	0.155203057520623	3664
12859	Y06WOMTSR__V00FFQ58	0.0703777720954327	0.0201063332570148	3662
12860	Y06WOMTSR__V00FFQ59	0.0398045892575445	0.6697616855255	3663
12861	Y06WOMTSR__V00FFQ6	0.0465435206086201	0.440050446659588	3664
12862	Y06WOMTSR__V00FFQ60	0.0145730008733972	0.685696920844161	3556
12863	Y06WOMTSR__V00FFQ61	0.0448363043440244	0.498857459500802	3661
12864	Y06WOMTSR__V00FFQ62	0.0611725141674087	0.0896320435925786	3663
12865	Y06WOMTSR__V00FFQ63	0.140689838708399	1.17739415450713e-12	3663
12866	Y06WOMTSR__V00FFQ64	0.131451253898382	8.48116618772554e-11	3664
12867	Y06WOMTSR__V00FFQ65	0.0848328373974078	0.000892240277996811	3663
12868	Y06WOMTSR__V00FFQ66	0.0640703702237349	0.0583952697418644	3662
12869	Y06WOMTSR__V00FFQ67	0.140734096560327	1.03905552357017e-13	3649
12870	Y06WOMTSR__V00FFQ68	0.0867718598023304	0.000546332708488832	3664
12871	Y06WOMTSR__V00FFQ69	0.109403935973526	5.57320365980729e-07	3664
12872	Y06WOMTSR__V00FFQ7	0.0911396084629996	0.000171566693872179	3664
12873	Y06WOMTSR__V00FFQ70	0.0735723526014307	0.010989012291669	3660
12874	Y06WOMTSR__V00FFQ71	0.137474552329935	5.49381167558872e-12	3662
12875	Y06WOMTSR__V00FFQ72	0.0449420248128959	0.494798064277954	3663
12876	Y06WOMTSR__V00FFQ73	0.0109906242385569	0.505891885695711	3666
12877	Y06WOMTSR__V00FFQ8	0.035308066146751	0.803085003357875	3664
12878	Y06WOMTSR__V00FFQ9	0.0533825687191444	0.236466257182491	3659
12879	Y06WOMTSR__V00FFQ90	0.0517692317757604	0.0447619015093167	3639
12880	Y06WOMTSR__V00FFQSZ1	0.018352618127443	0.755886026643064	3530
12881	Y06WOMTSR__V00FFQSZ10	0.0769194098867	0.000183129740998046	3347
12882	Y06WOMTSR__V00FFQSZ11	0.0938896253050758	3.81996207416964e-06	3154
12883	Y06WOMTSR__V00FFQSZ12	0.0518088322050602	0.0216240645318689	3600
12884	Y06WOMTSR__V00FFQSZ13	0.0540884773665097	0.0171212412655631	3477
12885	Y06WOMTSR__V00FFQSZ14	0.0529932965873892	0.0176424755828229	3599
12886	Y06WOMTSR__V00FFQSZ15	0.0480887001080578	0.0675297386675213	3088
12887	Y06WOMTSR__V00FFQSZ16	0.04243658081198	0.0930367443306164	3563
12888	Y06WOMTSR__V00FFQSZ17	0.025625595172522	0.521624722288765	3433
12889	Y06WOMTSR__V00FFQSZ19	0.0370693960273073	0.178526903185857	3574
12890	Y06WOMTSR__V00FFQSZ2	0.0403013745539205	0.150890812020324	3266
12891	Y06WOMTSR__V00FFQSZ20	0.0391556545040983	0.145310988811528	3517
12892	Y06WOMTSR__V00FFQSZ21	0.0572204421014529	0.00833228657697242	3583
12893	Y06WOMTSR__V00FFQSZ22	0.0559182078408173	0.0152414163833737	3334
12894	Y06WOMTSR__V00FFQSZ23	0.0583756330964491	0.0083785656152569	3439
12895	Y06WOMTSR__V00FFQSZ24	0.0376494730646026	0.164607102237518	3599
12896	Y06WOMTSR__V00FFQSZ25	0.0585759341866104	0.00727651102708142	3504
12897	Y06WOMTSR__V00FFQSZ26	0.0156197098532212	0.847138138948011	3322
12898	Y06WOMTSR__V00FFQSZ27	0.0698687706330253	0.00112116123305205	3278
12899	Y06WOMTSR__V00FFQSZ28	0.0788643485252911	5.20792782273557e-05	3605
12900	Y06WOMTSR__V00FFQSZ29	0.0103161471211471	0.829536189571345	3515
12901	Y06WOMTSR__V00FFQSZ3	0.0400641728498034	0.092186783986843	2971
12902	Y06WOMTSR__V00FFQSZ31	0.0409778136914185	0.124782725468779	3421
12903	Y06WOMTSR__V00FFQSZ33	0.0171920358767098	0.800346260061633	3399
12904	Y06WOMTSR__V00FFQSZ34	0.0382493493750686	0.182225016021098	3324
12905	Y06WOMTSR__V00FFQSZ36	0.0219289992078345	0.657093671454817	3351
12906	Y06WOMTSR__V00FFQSZ38	0.041629614640261	0.103756823780468	3559
12907	Y06WOMTSR__V00FFQSZ4	0.0291495093380062	0.246168051042173	3301
12908	Y06WOMTSR__V00FFQSZ40	0.0314237845742467	0.408388297488063	2932
12909	Y06WOMTSR__V00FFQSZ41	0.0127454912729144	0.904625938200791	3475
12910	Y06WOMTSR__V00FFQSZ42	0.0296555562714263	0.413731339421851	3254
12911	Y06WOMTSR__V00FFQSZ43	0.0477913280909643	0.0597388586930758	3247
12912	Y06WOMTSR__V00FFQSZ45	0.0336628219798844	0.255931636196036	3577
12913	Y06WOMTSR__V00FFQSZ46	0.0194094746802337	0.761350306458159	3096
12914	Y06WOMTSR__V00FFQSZ47	0.048551428794954	0.0425503521261391	3467
12915	Y06WOMTSR__V00FFQSZ48	0.0667058782957823	0.0017790369378186	3377
12916	Y06WOMTSR__V00FFQSZ49	0.0475076745729105	0.046625508501053	3531
12917	Y06WOMTSR__V00FFQSZ50	0.0592140958212534	0.010336340404407	3213
12918	Y06WOMTSR__V00FFQSZ51	0.0625675021906128	0.00314260793671346	3530
12919	Y06WOMTSR__V00FFQSZ54	0.0856357579584644	5.91856892482471e-05	3020
12920	Y06WOMTSR__V00FFQSZ55	0.0101691309983655	0.948180630153194	3494
12921	Y06WOMTSR__V00FFQSZ56	0.0376342894138727	0.179881355067767	3455
12922	Y06WOMTSR__V00FFQSZ57	0.0840846610249984	1.64722948634334e-05	3508
12923	Y06WOMTSR__V00FFQSZ58	0.0866039266769131	9.03331397624764e-06	3472
12924	Y06WOMTSR__V00FFQSZ59	0.0510391827600154	0.0272451317035785	3515
12925	Y06WOMTSR__V00FFQSZ6	0.076049977614315	0.00013471593011127	3535
12926	Y06WOMTSR__V00FFQSZ61	0.082195227807158	3.12611741815551e-05	3475
12927	Y06WOMTSR__V00FFQSZ62	0.0929266359804169	1.91945754875709e-06	3384
12928	Y06WOMTSR__V00FFQSZ66	0.0587695945841787	0.0160404865671729	2986
12929	Y06WOMTSR__V00FFQSZ8	0.0883792372911382	5.83621716731154e-06	3449
12930	Y06WOMTSR__V00FFQSZ9	0.0683183914207598	0.000924373888671576	3516
12931	Y06WOMTSR__V00FIBBEAN	0.023228939534907	0.159675328212266	3666
12932	Y06WOMTSR__V00FIBGRN	0.0109552974170387	0.507260373673497	3666
12933	Y06WOMTSR__V00FIBVGFR	0.0140220534711365	0.396019023907406	3666
12934	Y06WOMTSR__V00FOLATCV	0.0247019641685999	0.817377102515835	3648
12935	Y06WOMTSR__V00FOLKCV	NA	NA	3661
12936	Y06WOMTSR__V00GLCFQCV	0.0399985027635427	0.211843144261357	3648
12937	Y06WOMTSR__V00GLUC	0.0191528781795524	0.246692676726438	3660
12938	Y06WOMTSR__V00GNRH	0.0078409894675451	0.635674691464023	3653
12939	Y06WOMTSR__V00HANDED	0.0110307057718431	0.806627164174108	3535
12940	Y06WOMTSR__V00HERB12	0.102843795219347	4.33764748024704e-10	3666
12941	Y06WOMTSR__V00HERBCV	0.0936629894264688	1.34031870117151e-08	3665
12942	Y06WOMTSR__V00HLTHCAR	0.162796707102374	1.16226495342195e-19	3667
12943	Y06WOMTSR__V00HLTHCOV	0.131923064948963	1.10597517694086e-15	3661
12944	Y06WOMTSR__V00HOMECV	0.0251006913632821	0.129001068234661	3659
12945	Y06WOMTSR__V00HOUACT1	0.0260851885360425	0.114307829547548	3666
12946	Y06WOMTSR__V00HOUACT2	0.00688497415020776	0.676916960102485	3665
12947	Y06WOMTSR__V00HOUACT3	0.0383100904794731	0.0203431868343524	3667
12948	Y06WOMTSR__V00HOUACT4	0.0910200290279271	3.39261007352413e-08	3665
12949	Y06WOMTSR__V00HOUACT5	0.0481070256614341	0.00358366445010347	3664
12950	Y06WOMTSR__V00HOUACT6	0.0464317469050104	0.00493110462502081	3665
12951	Y06WOMTSR__V00HR135	0.00654524353001993	0.695556675347063	3577
12952	Y06WOMTSR__V00HR400WK	0.00581867609659601	0.728036332748761	3574
12953	Y06WOMTSR__V00HRB4WLK	0.0465096434635011	0.0053095739717242	3591
12954	Y06WOMTSR__V00HRTAT	0.0291893244153071	0.0794232263910058	3612
12955	Y06WOMTSR__V00HRTFAIL	0.0615814368874169	0.000203572240184335	3634
12956	Y06WOMTSR__V00HSMSS	-0.0765223684642258	3.59720643613993e-06	3658
12957	Y06WOMTSR__V00HSPSS	-0.354625224021997	7.43960994294825e-109	3658
12958	Y06WOMTSR__V00HT25MM	-0.03089364664941	0.0653923190143885	3558
12959	Y06WOMTSR__V00HYAINJL	0.00522866492835059	0.751738992819342	3663
12960	Y06WOMTSR__V00HYAINJR	0.00530169523442724	0.748387900561424	3663
12961	Y06WOMTSR__V00HYINJCV	0.000955493354069547	0.953900501951154	3663
12962	Y06WOMTSR__V00INCOME	0.214884411694487	4.48891073899785e-34	3439
12963	Y06WOMTSR__V00INCOME2	0.164764647762897	5.46334652740405e-23	3544
12964	Y06WOMTSR__V00IRONCV	0.047713162063739	0.13877952159729	3661
12965	Y06WOMTSR__V00KGLRS	0.458599864214	3.65418702695576e-179	3666
12966	Y06WOMTSR__V00KIDFXN	0.0378642704372469	0.0232852283386439	3590
12967	Y06WOMTSR__V00KIDTRAN	3.49463206516462e-08	NA	3667
12968	Y06WOMTSR__V00KIKBALL	0.0331253452152638	0.159068809189324	3352
12969	Y06WOMTSR__V00KNINJ	0.0430042194723287	0.00922074793202224	3665
12970	Y06WOMTSR__V00KOOSFX1	0.484021384083426	7.17214572037104e-177	3088
12971	Y06WOMTSR__V00KOOSFX4	0.44669557580921	3.08679212834062e-143	3005
12972	Y06WOMTSR__V00KOOSFX5	0.446832056465608	1.27709216562954e-154	3239
12973	Y06WOMTSR__V00KOOSKPL	-0.328757313416298	4.19577004240178e-93	3665
12974	Y06WOMTSR__V00KOOSKPR	-0.4885608287573	2.45657429808159e-219	3667
12975	Y06WOMTSR__V00KOOSQOL	-0.44198037302246	3.54330071630466e-175	3666
12976	Y06WOMTSR__V00KOOSYML	-0.328967262510713	2.81526451069911e-93	3667
12977	Y06WOMTSR__V00KOOSYMR	-0.478096835379558	8.01764318520989e-209	3667
12978	Y06WOMTSR__V00KPLKN1	0.315807992246233	2.4517253091198e-76	3417
12979	Y06WOMTSR__V00KPLKN2	0.301893100647985	2.38725091067526e-74	3660
12980	Y06WOMTSR__V00KPLKN3	0.315127934014326	2.0859150903972e-81	3657
12981	Y06WOMTSR__V00KPRKN1	0.428325947587289	3.67905527430709e-146	3366
12982	Y06WOMTSR__V00KPRKN2	0.427025259855578	5.50184823176801e-158	3660
12983	Y06WOMTSR__V00KPRKN3	0.418065311341965	1.94013312868349e-150	3654
12984	Y06WOMTSR__V00KQOL1	0.391856328192434	5.21254336070056e-130	3644
12985	Y06WOMTSR__V00KQOL2	0.30085656858761	6.57518087748238e-74	3665
12986	Y06WOMTSR__V00KQOL3	0.373578976875981	1.02679301235743e-117	3663
12987	Y06WOMTSR__V00KQOL4	0.455230817770549	1.03356315139089e-182	3665
12988	Y06WOMTSR__V00KSXLKN1	0.229581445491671	3.00870317693796e-41	3620
12989	Y06WOMTSR__V00KSXLKN2	0.178166825379711	1.40550292020737e-24	3663
12990	Y06WOMTSR__V00KSXLKN3	0.246597295876949	1.80501571992084e-48	3660
12991	Y06WOMTSR__V00KSXLKN4	0.250805045078587	2.60895894331614e-50	3666
12992	Y06WOMTSR__V00KSXLKN5	0.242947011109733	5.32266383463319e-47	3662
12993	Y06WOMTSR__V00KSXRKN1	0.340081582466716	7.83060457229842e-95	3618
12994	Y06WOMTSR__V00KSXRKN2	0.276298587025299	1.08326191926415e-61	3665
12995	Y06WOMTSR__V00KSXRKN3	0.340240030922073	5.4286292361339e-96	3658
12996	Y06WOMTSR__V00KSXRKN4	0.293370752608219	4.31502989422349e-70	3667
12997	Y06WOMTSR__V00KSXRKN5	0.28574671604174	2.78348638112032e-66	3667
12998	Y06WOMTSR__V00LEMAXF	-0.139417400653204	5.23263594377453e-16	3350
12999	Y06WOMTSR__V00LESFP	-0.052317909009889	0.00363073961897466	3089
13000	Y06WOMTSR__V00LESFR	-0.0897175565146048	5.90043260746318e-07	3089
13001	Y06WOMTSR__V00LETHPL	-0.00169233225515267	0.923525138687839	3220
13002	Y06WOMTSR__V00LETHRL	-0.0208881979039232	0.236029005556678	3220
13003	Y06WOMTSR__V00LETLPL	0.0136029262345475	0.449791353476914	3089
13004	Y06WOMTSR__V00LETLRL	0.00354812760316852	0.843732549396377	3089
13005	Y06WOMTSR__V00LETRIAL	0.00939494291626194	0.58673004717496	3350
13006	Y06WOMTSR__V00LEXCMP2	0.00910597121227812	0.597744520337025	3360
13007	Y06WOMTSR__V00LEXCOMP	0.0147795002251689	0.388605303186174	3405
13008	Y06WOMTSR__V00LEXP1CV	0.149714663445317	2.41962342289545e-16	3348
13009	Y06WOMTSR__V00LEXP2CV	0.148516457200332	6.964444324156e-17	3339
13010	Y06WOMTSR__V00LEXPN	0.134018790649012	6.80775448275978e-15	3349
13011	Y06WOMTSR__V00LFMAXF	-0.127620667703727	1.23427229071411e-13	3349
13012	Y06WOMTSR__V00LFSFP	-0.0884717826297345	8.68833271740662e-07	3082
13013	Y06WOMTSR__V00LFSFR	-0.07960361352053	9.66725884103087e-06	3082
13014	Y06WOMTSR__V00LFTHPL	0.0224095071301952	0.204257413209817	3211
13015	Y06WOMTSR__V00LFTHRL	-0.0237098326789098	0.179207340122807	3211
13016	Y06WOMTSR__V00LFTLPL	-0.0199512952801919	0.268176222984676	3082
13017	Y06WOMTSR__V00LFTLRL	0.00410187361003273	0.819936051215253	3082
13018	Y06WOMTSR__V00LFTRIAL	-0.0328904630207312	0.0570153195025776	3349
13019	Y06WOMTSR__V00LFXCMP2	0.0254771307234341	0.139813754107538	3360
13020	Y06WOMTSR__V00LFXCOMP	0.00312414070672595	0.855419677977031	3404
13021	Y06WOMTSR__V00LFXP1CV	0.170033489418386	4.23985970633557e-21	3343
13022	Y06WOMTSR__V00LFXP2CV	0.162971736686487	3.20427323822772e-20	3338
13023	Y06WOMTSR__V00LFXPN	0.163204642899126	2.17094918736986e-21	3343
13024	Y06WOMTSR__V00LIVDAM	0.0258451626542947	0.119396778242011	3632
13025	Y06WOMTSR__V00LIVENO	0.0996302565263086	2.19240376924373e-06	3665
13026	Y06WOMTSR__V00LKABPN	0.153989781566216	9.23719272044163e-21	3641
13027	Y06WOMTSR__V00LKALNMT	-0.0187533689911083	0.258058727692296	3639
13028	Y06WOMTSR__V00LKDEFCV	0.00992449652539682	0.83604413283885	3639
13029	Y06WOMTSR__V00LKEFFB	0.0199903739709917	0.22841683089545	3632
13030	Y06WOMTSR__V00LKEFFPT	0.0501947515536506	0.0102038167929772	3638
13031	Y06WOMTSR__V00LKFHDEG	0.053532415978377	0.00123957178909297	3637
13032	Y06WOMTSR__V00LKLTTPN	0.21847111616887	1.36142002860443e-40	3641
13033	Y06WOMTSR__V00LKMTTPN	0.199375247968907	5.72671833010368e-34	3642
13034	Y06WOMTSR__V00LKPATPN	0.205440315241546	5.74344623843631e-36	3638
13035	Y06WOMTSR__V00LKPFCRE	0.1100207795247	2.83613080902545e-11	3639
13036	Y06WOMTSR__V00LKPGDPN	0.160916793437738	1.74820415144069e-22	3630
13037	Y06WOMTSR__V00LKRFXPN	0.20084557705393	2.10974100937839e-34	3636
13038	Y06WOMTSR__V00LLWGT	-0.0301968265619746	0.0803675079799947	3354
13039	Y06WOMTSR__V00LUNG	0.0437953122540676	0.00852285980619564	3607
13040	Y06WOMTSR__V00MARITST	0.12653837056879	4.46118374399648e-12	3666
13041	Y06WOMTSR__V00MASSCV	0.068661945371299	3.21099338696324e-05	3661
13042	Y06WOMTSR__V00MEDINS	0.0611604600091239	0.000225047882617485	3634
13043	Y06WOMTSR__V00MSM	0.00945250395219764	0.567701494905717	3657
13044	Y06WOMTSR__V00MVIT1CV	0.0685003960714551	0.00410681019168226	3665
13045	Y06WOMTSR__V00NARCOT	0.110678056819862	1.83314994378735e-11	3665
13046	Y06WOMTSR__V00NSAIDRX	0.0921573264962511	2.31239871731233e-08	3662
13047	Y06WOMTSR__V00NSAIDS	0.14538524198082	9.30746410793334e-19	3663
13048	Y06WOMTSR__V00NUMSTOP	0.0415348540428543	0.0129671973861764	3578
13049	Y06WOMTSR__V00OTHCAM	0.0470000805371995	0.00447132940827133	3657
13050	Y06WOMTSR__V00OTHCAMC	0.0544527635532672	0.000986855002687531	3657
13051	Y06WOMTSR__V00P7LKFR	0.287003454542863	1.7097185636474e-66	3645
13052	Y06WOMTSR__V00P7LKRCV	0.335856736458274	2.702262393618e-87	3645
13053	Y06WOMTSR__V00P7RKFR	0.399168095860958	1.46153535140137e-135	3648
13054	Y06WOMTSR__V00P7RKRCV	0.44558726470522	1.14184510697447e-166	3648
13055	Y06WOMTSR__V00PA130	0.0319154481942	0.0533631922293846	3665
13056	Y06WOMTSR__V00PA130CV	0.0582011925553025	0.0145149684507598	3663
13057	Y06WOMTSR__V00PA130NM	0.0763571936749077	0.000265682702130818	3661
13058	Y06WOMTSR__V00PA230	0.0580336250798408	0.000444421000758772	3659
13059	Y06WOMTSR__V00PA230CV	0.0733801309047881	0.000569081635329876	3655
13060	Y06WOMTSR__V00PA330	0.0271487296800942	0.100598464693546	3659
13061	Y06WOMTSR__V00PA330CV	0.0391381054542199	0.231345921531834	3655
13062	Y06WOMTSR__V00PA430	0.0850175790096214	2.59158325510457e-07	3660
13063	Y06WOMTSR__V00PA430CV	0.0891272932157497	7.48028677298333e-06	3652
13064	Y06WOMTSR__V00PA530	0.107615089828981	6.8612539812838e-11	3656
13065	Y06WOMTSR__V00PA530CV	0.111647621275649	2.71517510914618e-09	3655
13066	Y06WOMTSR__V00PASE	-0.0273951456377204	0.0980976465504837	3647
13067	Y06WOMTSR__V00PASE1	0.0458598348188952	0.0523823471011774	3666
13068	Y06WOMTSR__V00PASE1HR	0.0498011810349837	0.0288257113251483	3642
13069	Y06WOMTSR__V00PASE2	0.0322956262608139	0.281697965122007	3663
13070	Y06WOMTSR__V00PASE2HR	0.0691677277033039	0.00193215473161844	3104
13071	Y06WOMTSR__V00PASE3	0.0175814592061385	0.769287353646859	3666
13072	Y06WOMTSR__V00PASE4	0.0471566189965405	0.0428998036403158	3667
13073	Y06WOMTSR__V00PASE5	0.134325696517538	2.16500550045982e-14	3667
13074	Y06WOMTSR__V00PASE6	0.102294624890246	2.18599596892374e-08	3666
13075	Y06WOMTSR__V00PCTALCH	-0.0885800771928387	7.78527040220887e-08	3666
13076	Y06WOMTSR__V00PCTCARB	-0.0486384247821006	0.00322251618618956	3666
13077	Y06WOMTSR__V00PCTFAT	0.104122549953606	2.62592416517786e-10	3666
13078	Y06WOMTSR__V00PCTPROT	-0.00375822247302459	0.820055040096887	3666
13079	Y06WOMTSR__V00PCTSWT	0.0588830322260538	0.000360953954991307	3666
13080	Y06WOMTSR__V00PIPE	0.0129053282148431	0.434838851007564	3664
13081	Y06WOMTSR__V00PNMEDT	0.0996423308494715	1.48404951433957e-09	3666
13082	Y06WOMTSR__V00POLYRH	0.013984760528154	0.416619320872179	3376
13083	Y06WOMTSR__V00PSMKYR	0.0188123143342373	0.279685358063569	3304
13084	Y06WOMTSR__V00PSMOKER	0.0350463436939134	0.213500450996188	3654
13085	Y06WOMTSR__V00PTH	0.00719718964063416	0.663753960680338	3651
13086	Y06WOMTSR__V00RA	0.0935654130233801	1.8003513220574e-07	3100
13087	Y06WOMTSR__V00RELA12	0.114546529299123	3.47604295539385e-12	3667
13088	Y06WOMTSR__V00RELACV	0.108756603723943	4.07333934854312e-11	3665
13089	Y06WOMTSR__V00REMAXF	-0.157824442070329	3.81674894806262e-20	3353
13090	Y06WOMTSR__V00RESFP	-0.0587313608716952	0.00106967587806651	3100
13091	Y06WOMTSR__V00RESFR	-0.0573048991952941	0.0014132164866513	3100
13092	Y06WOMTSR__V00RETHPL	0.00257442701220917	0.883701217952532	3231
13093	Y06WOMTSR__V00RETHRL	-0.0100145169157068	0.569330331813837	3231
13094	Y06WOMTSR__V00RETLPL	0.0103646912539267	0.564031100213607	3100
13095	Y06WOMTSR__V00RETLRL	-0.00346218579655823	0.847202396500156	3100
13096	Y06WOMTSR__V00RETRIAL	-0.0110550790013087	0.522220538699476	3353
13097	Y06WOMTSR__V00REXCMP2	0.0201487417243333	0.242961702216946	3360
13098	Y06WOMTSR__V00REXCOMP	0.0223545052674035	0.192191804431391	3405
13099	Y06WOMTSR__V00REXP1CV	0.214921784844624	4.66138811033385e-34	3347
13100	Y06WOMTSR__V00REXP2CV	0.206142877913604	3.4192348437819e-32	3340
13101	Y06WOMTSR__V00REXPN	0.185040582893467	3.58900838092252e-27	3348
13102	Y06WOMTSR__V00RFMAXF	-0.140573895056492	2.9861874698063e-16	3350
13103	Y06WOMTSR__V00RFSFP	-0.092231552987044	2.74770077297462e-07	3095
13104	Y06WOMTSR__V00RFSFR	-0.0898926885784303	5.46855898680216e-07	3095
13105	Y06WOMTSR__V00RFTHPL	0.0204322662755086	0.245755518832956	3229
13106	Y06WOMTSR__V00RFTHRL	-0.0159553856684655	0.364745274847572	3229
13107	Y06WOMTSR__V00RFTLPL	-0.00333452076280226	0.852888601286164	3095
13108	Y06WOMTSR__V00RFTLRL	0.0162832853771989	0.365159456635271	3095
13109	Y06WOMTSR__V00RFTRIAL	0.00286027623354711	0.868559098375661	3350
13110	Y06WOMTSR__V00RFXCMP2	0.00660139012703278	0.702079618021669	3360
13111	Y06WOMTSR__V00RFXCOMP	0.0042068150098761	0.80612762892507	3406
13112	Y06WOMTSR__V00RFXP1CV	0.214206159521051	8.3376093025798e-34	3345
13113	Y06WOMTSR__V00RFXP2CV	0.189896916040931	2.48183845312007e-27	3339
13114	Y06WOMTSR__V00RFXPN	0.181761379366361	2.98074755336865e-26	3347
13115	Y06WOMTSR__V00RKABPN	0.196542656128793	6.94489636090407e-33	3624
13116	Y06WOMTSR__V00RKALNMT	-0.0484951704103974	0.00351275237207517	3621
13117	Y06WOMTSR__V00RKDEFCV	0.0324562938057565	0.148581014248628	3621
13118	Y06WOMTSR__V00RKEFFB	0.078454593121874	2.33458981221889e-06	3614
13119	Y06WOMTSR__V00RKEFFPT	0.0588741959599833	0.00187441381480592	3620
13120	Y06WOMTSR__V00RKFHDEG	0.0884607541080204	9.65003907599269e-08	3623
13121	Y06WOMTSR__V00RKLTTPN	0.252672063916548	6.54764450904165e-54	3625
13122	Y06WOMTSR__V00RKMTTPN	0.269425300570645	2.6282672247915e-61	3624
13123	Y06WOMTSR__V00RKPATPN	0.255085779276327	6.04455797336629e-55	3625
13124	Y06WOMTSR__V00RKPFCRE	0.129406477475938	5.26381938570559e-15	3624
13125	Y06WOMTSR__V00RKPGDPN	0.226560916416271	2.72756084035477e-43	3614
13126	Y06WOMTSR__V00RKRFXPN	0.27988551959813	4.18601680683464e-66	3618
13127	Y06WOMTSR__V00RLWGT	-0.0550775080562171	0.00140861122822078	3358
13128	Y06WOMTSR__V00RPAVG	0.0508555656505772	0.00207794959633672	3663
13129	Y06WOMTSR__V00RUBCV	0.154817600662351	4.51985863239596e-21	3660
13130	Y06WOMTSR__V00RUBS12	0.156555683703833	1.60092879980297e-21	3661
13131	Y06WOMTSR__V00RX30	0.0771663318884285	6.90895149607585e-05	3667
13132	Y06WOMTSR__V00RX30NUM	0.109153231380724	2.63497344047945e-09	2959
13133	Y06WOMTSR__V00RXACTM	0.106600848252938	1.02247986076007e-10	3658
13134	Y06WOMTSR__V00RXANALG	0.119127888496092	4.89034652134317e-13	3658
13135	Y06WOMTSR__V00RXASPRN	0.0615108052613102	0.000197249475034734	3658
13136	Y06WOMTSR__V00RXBISPH	0.0387139566090026	0.0192037559745048	3658
13137	Y06WOMTSR__V00RXCHOND	0.000188931072369797	0.990886033948446	3658
13138	Y06WOMTSR__V00RXCLCTN	0.00658576134617958	0.690494363704233	3658
13139	Y06WOMTSR__V00RXCLCXB	0.0411724564175613	0.0127609173873271	3658
13140	Y06WOMTSR__V00RXCOX2	0.0512561817910361	0.00192852270745024	3658
13141	Y06WOMTSR__V00RXFLUOR	NA	NA	3658
13142	Y06WOMTSR__V00RXGLCSM	0.00428595851952612	0.795532333256157	3658
13143	Y06WOMTSR__V00RXIHYAL	0.0102429749562626	0.535709521905806	3658
13144	Y06WOMTSR__V00RXISTRD	0.0145875564591572	0.377765311167868	3658
13145	Y06WOMTSR__V00RXMSM	NA	NA	3658
13146	Y06WOMTSR__V00RXNARC	0.109854790789445	2.69993216095276e-11	3658
13147	Y06WOMTSR__V00RXNSAID	0.0729326246232079	1.00804407008663e-05	3658
13148	Y06WOMTSR__V00RXNTRAT	0.0439707306595061	0.00781896377717044	3658
13149	Y06WOMTSR__V00RXOSTRD	0.0244343504478986	0.139531137647255	3658
13150	Y06WOMTSR__V00RXOTHAN	0.0137941896488966	0.404254796306186	3658
13151	Y06WOMTSR__V00RXRALOX	0.02900475512471	0.0794274727070275	3658
13152	Y06WOMTSR__V00RXRFCXB	0.0177892056110578	0.282091204083991	3658
13153	Y06WOMTSR__V00RXSALIC	0.0639196174334699	0.00010946962379788	3658
13154	Y06WOMTSR__V00RXSAME	NA	NA	3658
13155	Y06WOMTSR__V00RXTPRTD	0.0154912728614528	0.348928390506511	3658
13156	Y06WOMTSR__V00RXVIT_D	0.0119629917886749	0.469485081246922	3658
13157	Y06WOMTSR__V00RXVLCXB	0.0239848573168711	0.146960763854453	3658
13158	Y06WOMTSR__V00SAFEWLK	0.0200812004240139	0.228496763363752	3598
13159	Y06WOMTSR__V00SAME	0.0209565264054243	0.204964890382233	3660
13160	Y06WOMTSR__V00SF1	0.337964209312911	7.52216939200497e-95	3667
13161	Y06WOMTSR__V00SF10	0.242277365775528	8.82769397108834e-47	3666
13162	Y06WOMTSR__V00SF11	0.186400809811881	5.06848119195577e-27	3665
13163	Y06WOMTSR__V00SF12	0.283566049768136	3.53521093500632e-65	3665
13164	Y06WOMTSR__V00SF2	0.302658214596005	3.64709259341538e-77	3667
13165	Y06WOMTSR__V00SF3	0.359262993729059	1.12048867554765e-110	3667
13166	Y06WOMTSR__V00SF4	0.341931442196414	2.8925534661984e-97	3667
13167	Y06WOMTSR__V00SF5	0.350400535544826	1.53097790699853e-102	3667
13168	Y06WOMTSR__V00SF6	0.239179274580533	1.51645388878443e-45	3667
13169	Y06WOMTSR__V00SF7	0.26840646263639	4.6546124886288e-58	3667
13170	Y06WOMTSR__V00SF8	0.385810870151534	3.32911162400149e-126	3660
13171	Y06WOMTSR__V00SF9	0.171260142398413	1.16438524560086e-22	3667
13172	Y06WOMTSR__V00SLNMCV	0.0330074581075226	0.551762302553384	3659
13173	Y06WOMTSR__V00SMKPKYR	0.0537515913886351	0.00146231358902618	3502
13174	Y06WOMTSR__V00SMOKE	0.0567622798269549	0.000601587214848777	3650
13175	Y06WOMTSR__V00SMOKER	0.108410860714308	2.33119748431085e-09	3650
13176	Y06WOMTSR__V00SPIR12	0.119948226147618	3.15986606729856e-13	3667
13177	Y06WOMTSR__V00SPIRCV	0.119020042377172	4.80844177676211e-13	3667
13178	Y06WOMTSR__V00SPNFX	0.0520600193782584	0.00165364854778924	3650
13179	Y06WOMTSR__V00SRVDRY	-0.000192563558367346	0.990700653387207	3666
13180	Y06WOMTSR__V00SRVFAT	0.0740449268298289	7.19395373368684e-06	3666
13181	Y06WOMTSR__V00SRVFRT	-0.0575992489798421	0.000484471785696102	3666
13182	Y06WOMTSR__V00SRVGRN	-0.00235802939267614	0.88650792553304	3666
13183	Y06WOMTSR__V00SRVMEAT	0.0877789847381426	1.01922057211818e-07	3666
13184	Y06WOMTSR__V00SRVVEG	0.019297110007628	0.242765577312334	3666
13185	Y06WOMTSR__V00STEPST1	0.143005531406498	3.59511039514911e-18	3658
13186	Y06WOMTSR__V00STEPST2	0.14110049286815	1.04139751754423e-17	3654
13187	Y06WOMTSR__V00STINJCV	0.0463767135089192	0.00501222761604025	3660
13188	Y06WOMTSR__V00STRINJL	0.0264101156007174	0.110156462253208	3660
13189	Y06WOMTSR__V00STRINJR	0.0586939796053451	0.000381278044385653	3660
13190	Y06WOMTSR__V00STROKE	0.0252782334779537	0.128091929725679	3625
13191	Y06WOMTSR__V00STRTBCV	0.0362002526402527	0.441928599753481	3658
13192	Y06WOMTSR__V00SUPB1	-0.0314141703489182	0.0571881183586211	3666
13193	Y06WOMTSR__V00SUPB12	-0.0398620415046098	0.0157921843934559	3666
13194	Y06WOMTSR__V00SUPB2	-0.0314141703489182	0.0571881183586211	3666
13195	Y06WOMTSR__V00SUPB6	-0.0364367968051445	0.0273743938001267	3666
13196	Y06WOMTSR__V00SUPBCAR	-0.0138172045949633	0.402956995220074	3666
13197	Y06WOMTSR__V00SUPCA	-0.0109723882584384	0.50659806723772	3666
13198	Y06WOMTSR__V00SUPCU	-0.0401567211811168	0.0150347578353067	3666
13199	Y06WOMTSR__V00SUPFE	-0.0139247100240176	0.399306887414463	3666
13200	Y06WOMTSR__V00SUPFOL	-0.0443635356905912	0.0072203246292907	3666
13201	Y06WOMTSR__V00SUPMG	-0.0401567211811168	0.0150347578353067	3666
13202	Y06WOMTSR__V00SUPNIAC	-0.0314141703489182	0.0571881183586211	3666
13203	Y06WOMTSR__V00SUPSE	-0.0225999442110338	0.17128758748073	3666
13204	Y06WOMTSR__V00SUPVITA	-0.0383203823970116	0.020326580448099	3666
13205	Y06WOMTSR__V00SUPVITC	-0.007941717013146	0.63073348107292	3666
13206	Y06WOMTSR__V00SUPVITD	-0.0392180140564315	0.0175652871248362	3666
13207	Y06WOMTSR__V00SUPVITE	-2.80837662703545e-05	0.99864373891023	3666
13208	Y06WOMTSR__V00SUPZINC	-0.0247285840563333	0.134400468603278	3666
13209	Y06WOMTSR__V00TIMET1	0.168296771262839	1.20162418171377e-24	3658
13210	Y06WOMTSR__V00TIMET2	0.168726916325752	9.39479334532166e-25	3656
13211	Y06WOMTSR__V00TYLEN	0.126307634882472	1.72703093544011e-14	3660
13212	Y06WOMTSR__V00ULCER	0.052845963804479	0.00156603692001232	3578
13213	Y06WOMTSR__V00VIT1	0.0541671853587542	0.00109360654421062	3631
13214	Y06WOMTSR__V00VIT10	0.00135625028303378	0.935049382329394	3613
13215	Y06WOMTSR__V00VIT11	0.0198219607269143	0.233328897410774	3617
13216	Y06WOMTSR__V00VIT12	8.90238333615297e-05	0.995728420283667	3619
13217	Y06WOMTSR__V00VIT13	0.0175841722865618	0.29006196022424	3622
13218	Y06WOMTSR__V00VIT2	0.00852132622758674	0.608379230821007	3618
13219	Y06WOMTSR__V00VIT3	0.0274738511734846	0.101457361873883	3555
13220	Y06WOMTSR__V00VIT4	0.00731602307076483	0.660310018009163	3611
13221	Y06WOMTSR__V00VIT5	0.00623310753122351	0.708083428409278	3611
13222	Y06WOMTSR__V00VIT6	0.00261027482965782	0.875230142202065	3621
13223	Y06WOMTSR__V00VIT7	0.00851743567131629	0.608196190237903	3625
13224	Y06WOMTSR__V00VIT8	0.00145747155554798	0.930233137998061	3611
13225	Y06WOMTSR__V00VIT9	0.0226496428773754	0.17246238926912	3630
13226	Y06WOMTSR__V00VITACV	0.0544605023889831	0.0545774977404861	3655
13227	Y06WOMTSR__V00VITCCV	0.0385799452362992	0.363524953308228	3663
13228	Y06WOMTSR__V00VITDCV	0.077227717313117	0.000556398825403269	3659
13229	Y06WOMTSR__V00VITECV	0.0444056507264715	0.205255335475047	3659
13230	Y06WOMTSR__V00VITM12	0.0524480082698561	0.00149184215938935	3665
13231	Y06WOMTSR__V00VITMCV	0.0422950577067945	0.0104541640442901	3664
13232	Y06WOMTSR__V00W20COMP	0.0160152069886542	0.332867991122017	3658
13233	Y06WOMTSR__V00WALKER	0.0466638411319512	0.004922903082421	3630
13234	Y06WOMTSR__V00WKHR7CV	-0.0213907137357468	0.195734524834688	3660
13235	Y06WOMTSR__V00WLK20T1	0.0438331811917807	0.0296727739557013	3661
13236	Y06WOMTSR__V00WLK20T2	0.0170419995470007	0.302800415793251	3658
13237	Y06WOMTSR__V00WLKAID	0.066776395270204	5.34050599708297e-05	3655
13238	Y06WOMTSR__V00WOMADLL	0.395279329907245	6.76739205732975e-137	3653
13239	Y06WOMTSR__V00WOMADLR	0.522038121691688	6.41409678190007e-255	3658
13240	Y06WOMTSR__V00WOMKPL	0.316474802378727	4.26236931698962e-86	3667
13241	Y06WOMTSR__V00WOMKPR	0.475079137727246	7.39141216502103e-206	3667
13242	Y06WOMTSR__V00WOMSTFL	0.330658170007124	3.7784418001281e-94	3662
13243	Y06WOMTSR__V00WOMSTFR	0.446956821612718	1.43999832250581e-179	3666
13244	Y06WOMTSR__V00WOMTSL	0.392815312611595	6.88511727001798e-135	3648
13245	Y06WOMTSR__V00WOMTSR	0.538144346587712	1.02721914259849e-273	3657
13246	Y06WOMTSR__V00WORK7	0.0575378163079274	0.000493022329986346	3664
13247	Y06WOMTSR__V00WPLKN1	0.287054657964638	6.30295916481666e-67	3667
13248	Y06WOMTSR__V00WPLKN2	0.33383288207257	2.69161232879858e-92	3664
13249	Y06WOMTSR__V00WPLKN3	0.275754875398153	1.95552094230223e-61	3665
13250	Y06WOMTSR__V00WPLKN4	0.312817536770082	2.32725708471028e-80	3667
13251	Y06WOMTSR__V00WPLKN5	0.337860878768733	8.684962512667e-95	3667
13252	Y06WOMTSR__V00WPRKN1	0.435162862554768	3.96986765014545e-165	3667
13253	Y06WOMTSR__V00WPRKN2	0.471613159359213	8.86711337447699e-198	3660
13254	Y06WOMTSR__V00WPRKN3	0.338527183227728	3.87645309493807e-95	3665
13255	Y06WOMTSR__V00WPRKN4	0.397814713746195	3.4853596611291e-135	3665
13256	Y06WOMTSR__V00WPRKN5	0.470214772228566	1.51386144842872e-196	3662
13257	Y06WOMTSR__V00WSLKN1	0.324873819808013	5.47466969109717e-87	3661
13258	Y06WOMTSR__V00WSLKN2	0.317437109848029	9.3247627974157e-83	3660
13259	Y06WOMTSR__V00WSRKN1	0.419896728980245	2.49272458085715e-152	3664
13260	Y06WOMTSR__V00WSRKN2	0.404405136115541	4.22852793095275e-140	3663
13261	Y06WOMTSR__V00WT25KG	0.0256301323308179	0.120867524460332	3664
13262	Y06WOMTSR__V00WTMAXKG	0.134108517597504	4.27098596661364e-16	3645
13263	Y06WOMTSR__V00WTMINKG	-0.00227076205027277	0.890770224243351	3660
13264	Y06WOMTSR__V00YOGA12	0.0181322221789098	0.272323988994603	3667
13265	Y06WOMTSR__V00YOGACV	0.0251996660939227	0.127134748012748	3666
13266	Y06WOMTSR__V00ZINCCV	0.0348639781726197	0.487311575876156	3659
13267	Y07WOMTSR__P01ARTDOC	0.126102785977582	2.49167389415761e-14	3627
13268	Y07WOMTSR__P01ARTDRCV	0.118379105982457	8.55009425212377e-13	3627
13269	Y07WOMTSR__P01ARTHOTH	0.127197316969492	2.33931720329471e-14	3572
13270	Y07WOMTSR__P01BMI	0.174175463012026	3.98747810774555e-26	3631
13271	Y07WOMTSR__P01BP30	0.155326182952316	4.79552550662474e-21	3631
13272	Y07WOMTSR__P01BPACTCV	0.183947524969629	5.73207926079742e-29	3627
13273	Y07WOMTSR__P01BPBEDCV	0.126184708136308	2.47662245413823e-14	3623
13274	Y07WOMTSR__P01BPDAYCV	0.163403516950182	4.57828825398153e-23	3617
13275	Y07WOMTSR__P01BPTOT	0.169035282713944	1.23126909704067e-24	3624
13276	Y07WOMTSR__P01BROHRCV	0.00619653874705857	0.710487396347185	3591
13277	Y07WOMTSR__P01BROKRCV	0.0303122533368207	0.0698000594259811	3579
13278	Y07WOMTSR__P01CLAU	0.036163571875179	0.0309531786281327	3560
13279	Y07WOMTSR__P01DADHRCV	0.0186430937404372	0.264039380366593	3591
13280	Y07WOMTSR__P01DADKRCV	0.00834515855024294	0.617771288238436	3578
13281	Y07WOMTSR__P01FAMHR	0.0232419913301513	0.163718866838711	3592
13282	Y07WOMTSR__P01FAMKR	0.0141980273804869	0.395737664153174	3580
13283	Y07WOMTSR__P01GOUTCV	0.0144500290940986	0.388535008283165	3563
13284	Y07WOMTSR__P01HEIGHT	-0.0550900126002404	0.000991430007663153	3570
13285	Y07WOMTSR__P01HPL12CV	0.11260932252281	1.08626515485316e-11	3620
13286	Y07WOMTSR__P01HPNL12	0.105376521650578	2.0403007100851e-10	3623
13287	Y07WOMTSR__P01HPNR12	0.126047315105247	2.64245128915532e-14	3623
13288	Y07WOMTSR__P01HPR12CV	0.122583135628905	1.33328062721291e-13	3622
13289	Y07WOMTSR__P01HRS	0.0224020106654339	0.177025002617536	3633
13290	Y07WOMTSR__P01INJL	0.0236258727306424	0.156177457291089	3604
13291	Y07WOMTSR__P01INJR	0.120635583134549	4.0440922355964e-13	3592
13292	Y07WOMTSR__P01KPA30CV	0.262962976838938	2.83023021320027e-58	3617
13293	Y07WOMTSR__P01KPACDCV	0.23317756859917	8.02363730975947e-46	3614
13294	Y07WOMTSR__P01KPACT30	0.25253373098832	7.25572577608647e-54	3626
13295	Y07WOMTSR__P01KPACTCV	0.27178071197688	6.03479037834262e-61	3617
13296	Y07WOMTSR__P01KPL12CV	0.210360633147904	1.54617685519455e-37	3625
13297	Y07WOMTSR__P01KPL30CV	0.228598521149142	3.82624403089863e-44	3621
13298	Y07WOMTSR__P01KPMED	0.253644099540136	2.05934695078251e-54	3631
13299	Y07WOMTSR__P01KPMEDCV	0.245396373738125	6.72196743115863e-51	3628
13300	Y07WOMTSR__P01KPNL12	0.177926019406758	3.34740449683041e-27	3630
13301	Y07WOMTSR__P01KPNLEV	0.159197879797862	5.3886712033357e-22	3623
13302	Y07WOMTSR__P01KPNR12	0.235064085917351	9.86862540795749e-47	3628
13303	Y07WOMTSR__P01KPNREV	0.260838680922679	2.4723246341841e-57	3617
13304	Y07WOMTSR__P01KPR12CV	0.297828004392431	7.17231547918501e-75	3611
13305	Y07WOMTSR__P01KPR30CV	0.320729925460118	2.98328323092363e-87	3614
13306	Y07WOMTSR__P01KSURGL	0.0158647988901708	0.339552492756673	3626
13307	Y07WOMTSR__P01KSURGR	0.120353178484267	3.51144880753178e-13	3628
13308	Y07WOMTSR__P01KSX	0.338375885343196	1.4473130520938e-92	3611
13309	Y07WOMTSR__P01LH1CV	0.00980738242652	0.555814480388066	3610
13310	Y07WOMTSR__P01LH2CV	0.0034089947994799	0.838075666733699	3596
13311	Y07WOMTSR__P01LH3CV	0.00709339877978648	0.670112698889831	3609
13312	Y07WOMTSR__P01LH4CV	0.0191346132852427	0.25072899404337	3605
13313	Y07WOMTSR__P01LH5CV	0.00017110602316393	0.991819587172042	3593
13314	Y07WOMTSR__P01LHBE	0.0241724673319097	0.832359063736707	3631
13315	Y07WOMTSR__P01LKP30CV	0.208765037682246	5.53119310386544e-37	3625
13316	Y07WOMTSR__P01LKSX	0.229544034163088	2.21090151628125e-43	3632
13317	Y07WOMTSR__P01LSXKOA	0.21046841106635	1.82213218762158e-37	3614
13318	Y07WOMTSR__P01LXRKOA	0.164567032233395	2.33301035528009e-23	3614
13319	Y07WOMTSR__P01LXRKOA2	0.17448506531463	9.49875477613696e-22	3614
13320	Y07WOMTSR__P01MOMHRCV	0.0225408161543024	0.176929239036296	3590
13321	Y07WOMTSR__P01MOMKRCV	0.00392589907969622	0.814426751127209	3577
13322	Y07WOMTSR__P01OABCKCV	0.0949187872149035	1.80850392339475e-08	3504
13323	Y07WOMTSR__P01OADEGCV	0.200770006153148	7.87806225674439e-33	3464
13324	Y07WOMTSR__P01OAGRDL	0.174106196194731	4.25715589648791e-23	3613
13325	Y07WOMTSR__P01OAGRDR	0.231604784380944	8.19940700332991e-42	3603
13326	Y07WOMTSR__P01OAHIPCV	0.0161524366344095	0.338730437566316	3510
13327	Y07WOMTSR__P01OAHNDCV	0.0364182636495959	0.0308667482547906	3514
13328	Y07WOMTSR__P01OAOTHCV	0.0625963149638189	0.00020144668490224	3522
13329	Y07WOMTSR__P01OTARTCV	0.0330388115414165	0.0497663002592056	3527
13330	Y07WOMTSR__P01PMLKRCV	0.308970053293165	8.04010131617499e-72	3622
13331	Y07WOMTSR__P01PMRKRCV	0.397807913431977	2.14409347615773e-127	3623
13332	Y07WOMTSR__P01RAIA	0.0565021447289816	0.000746774759468042	3558
13333	Y07WOMTSR__P01RASTASV	0.079138154848765	4.42642060240037e-05	3634
13334	Y07WOMTSR__P01RATOTCV	0.132876500896326	3.02807524053573e-13	3634
13335	Y07WOMTSR__P01RH1CV	0.000510975130116909	0.975533391586244	3605
13336	Y07WOMTSR__P01RH2CV	0.000673161439294983	0.967780212796521	3603
13337	Y07WOMTSR__P01RH3CV	0.00094927635609975	0.954620750187866	3596
13338	Y07WOMTSR__P01RH4CV	0.0183118125807546	0.271422580050704	3609
13339	Y07WOMTSR__P01RH5CV	0.0138821335831079	0.404830068054088	3603
13340	Y07WOMTSR__P01RHBE	0.0420612650115473	0.267182451960346	3632
13341	Y07WOMTSR__P01RKP30CV	0.287831224041939	4.04154453054922e-70	3626
13342	Y07WOMTSR__P01RKSX	0.325863644023526	4.31005673387229e-89	3628
13343	Y07WOMTSR__P01RSXKOA	0.313988371676054	2.91440362437727e-83	3603
13344	Y07WOMTSR__P01RXRKOA	0.204455461748965	2.63357510726483e-35	3603
13345	Y07WOMTSR__P01RXRKOA2	0.23351463285406	8.05968113726047e-41	3603
13346	Y07WOMTSR__P01SISHRCV	0.0165508809524343	0.321357787373694	3592
13347	Y07WOMTSR__P01SISKRCV	0.026875655145517	0.107981306370614	3578
13348	Y07WOMTSR__P01SVLKJSL	0.0366489170401784	0.0882707063815284	3615
13349	Y07WOMTSR__P01SVLKJSM	0.0739494497420878	5.01490898677948e-05	3614
13350	Y07WOMTSR__P01SVLKMI	0.0101664501671686	0.540097389855379	3634
13351	Y07WOMTSR__P01SVLKOST	0.166541352013527	8.79762059333234e-23	3614
13352	Y07WOMTSR__P01SVRKJSL	0.0828158142368807	4.15500642204973e-06	3604
13353	Y07WOMTSR__P01SVRKJSM	0.142281555694845	1.00777204499475e-16	3605
13354	Y07WOMTSR__P01SVRKMI	0.0188793191948292	0.25520167269181	3634
13355	Y07WOMTSR__P01SVRKOST	0.20750763219386	3.83171829697741e-35	3604
13356	Y07WOMTSR__P01SVXRLKR	0.00951496895679038	0.566371616887708	3634
13357	Y07WOMTSR__P01SVXRRKR	0.0145821512148397	0.379512288458411	3634
13358	Y07WOMTSR__P01SXKOA	0.329247165911144	6.03576586584615e-90	3633
13359	Y07WOMTSR__P01TJE30CV	0.0978442414278528	3.49667802422802e-09	3629
13360	Y07WOMTSR__P01TJE30WC	0.122317454784755	3.8550157516479e-11	3629
13361	Y07WOMTSR__P01TJF30CV	0.0493496712438671	0.0029269287343002	3633
13362	Y07WOMTSR__P01TJF30WC	0.0554060705231531	0.0248492164335557	3633
13363	Y07WOMTSR__P01TMJE6M	0.0883468691065608	9.74332344816138e-08	3630
13364	Y07WOMTSR__P01TMJF6M	0.0512855029278323	0.00198697260010609	3633
13365	Y07WOMTSR__P01WEIGHT	0.10950520160932	3.68617221690595e-11	3631
13366	Y07WOMTSR__P01XRKOA	0.211184329251996	1.13817721316711e-35	3633
13367	Y07WOMTSR__P02ACTRISK	0.00661741413900418	0.690985766763896	3611
13368	Y07WOMTSR__P02CNCR3	0.0160236908122752	0.334403812937729	3631
13369	Y07WOMTSR__P02FAMHXKR	0.00799593309297988	0.631608778762062	3598
13370	Y07WOMTSR__P02HISP	0.00356927847031771	0.829718456009253	3633
13371	Y07WOMTSR__P02JBMP	0.0485812282540969	0.00348177011543773	3615
13372	Y07WOMTSR__P02JBMPCV	0.0551384742620888	0.0117608207778486	3614
13373	Y07WOMTSR__P02KINJ	0.0326453728733294	0.0498141769093126	3611
13374	Y07WOMTSR__P02KPMED	0.243944005589027	2.58161542568811e-50	3629
13375	Y07WOMTSR__P02KPMEDCV	0.269909063534019	1.97926649896345e-61	3618
13376	Y07WOMTSR__P02KPN	0.169197812988922	9.73060095391701e-25	3633
13377	Y07WOMTSR__P02KPNLCV	0.217414651140538	6.20914579462061e-40	3615
13378	Y07WOMTSR__P02KPNRCV	0.319913365655187	1.1234112257986e-86	3609
13379	Y07WOMTSR__P02KRS3	0.0732374877578322	1.56704132740897e-05	3471
13380	Y07WOMTSR__P02KRS3CV	0.0763977712953832	3.90624502777706e-05	3471
13381	Y07WOMTSR__P02KRSCV	0.0233496850621088	0.371946979706498	3630
13382	Y07WOMTSR__P02KSURG	0.075789692964244	4.84724714249297e-06	3630
13383	Y07WOMTSR__P02KSURGCV	0.0227648083392342	0.170289804037972	3630
13384	Y07WOMTSR__P02PA1	0.0113618745904539	0.494539839404361	3617
13385	Y07WOMTSR__P02PA2	0.0216973685250983	0.191839694160713	3620
13386	Y07WOMTSR__P02PA3	0.0377892590438891	0.0231756206985857	3610
13387	Y07WOMTSR__P02PA4	0.0211162963557077	0.205459115179513	3597
13388	Y07WOMTSR__P02RACE	0.167604498536791	2.90307955750454e-22	3632
13389	Y07WOMTSR__P02SEX	0.0832741044858621	4.98235617141741e-07	3634
13390	Y07WOMTSR__V0020MPACE	-0.146069748637243	9.45131514579835e-19	3627
13391	Y07WOMTSR__V00400MCMP	0.1390609664827	1.57808993309913e-14	3627
13392	Y07WOMTSR__V00400MTIM	0.149451450671605	3.53821076848401e-19	3549
13393	Y07WOMTSR__V00400MTR	-0.0876049420460659	1.71462958109678e-07	3550
13394	Y07WOMTSR__V00400PAIN	0.271087266749746	2.73704823814796e-58	3544
13395	Y07WOMTSR__V00ABCIRC	0.138905262533831	4.69416354224888e-17	3619
13396	Y07WOMTSR__V00ACUSCV	0.00299008449393889	0.857160357183409	3626
13397	Y07WOMTSR__V00ACUTCV	0.00742409794124568	0.654855655219212	3628
13398	Y07WOMTSR__V00AGE	-0.0586311190662456	0.000405825068741265	3634
13399	Y07WOMTSR__V00ANTOXCV	0.0532600613391252	0.0679256649093726	3620
13400	Y07WOMTSR__V00ASTHMA	0.0690889823196243	3.59462116135185e-05	3571
13401	Y07WOMTSR__V00BAPCARB	-0.0681872984479041	3.90967584709955e-05	3632
13402	Y07WOMTSR__V00BAPFAT	0.0721919295868127	1.33121817847363e-05	3632
13403	Y07WOMTSR__V00BAPPROT	-0.00413546281349942	0.803249862673848	3632
13404	Y07WOMTSR__V00BCARCV	0.0470958779056212	0.15517620838509	3616
13405	Y07WOMTSR__V00BISPHOS	0.0275734181707436	0.0970764698890331	3622
13406	Y07WOMTSR__V00BISPTYP	0.0351365344055549	0.346480212737423	3620
13407	Y07WOMTSR__V00BONEFX	0.0218229047986763	0.189097554367874	3623
13408	Y07WOMTSR__V00BPDIAS	0.0228604230898464	0.168267138966521	3634
13409	Y07WOMTSR__V00BPSYS	0.0331315945590302	0.0458119278728745	3634
13410	Y07WOMTSR__V00BRAC12	0.0996199762979292	1.76293997035074e-09	3634
13411	Y07WOMTSR__V00BRACCV	0.0915495819153599	3.27086003926559e-08	3631
13412	Y07WOMTSR__V00BYPLEG	0.0349917749415006	0.0351686176464172	3624
13413	Y07WOMTSR__V00CALCMCV	0.0627319725821397	0.0138816353230318	3628
13414	Y07WOMTSR__V00CAM12	0.0682014631351525	3.93365045140783e-05	3628
13415	Y07WOMTSR__V00CANCER	0.00675196435389689	0.68598787137982	3588
13416	Y07WOMTSR__V00CANEUSE	0.0172218599361221	0.304905719901114	3551
13417	Y07WOMTSR__V00CAPSNCV	0.0294786777708303	0.0760003164038219	3624
13418	Y07WOMTSR__V00CEMPLOY	0.151715109766377	3.61009424644616e-18	3625
13419	Y07WOMTSR__V00CESD	0.181133698776958	4.72534883513876e-28	3617
13420	Y07WOMTSR__V00CESD1	0.159685639765474	5.09096963662936e-20	3602
13421	Y07WOMTSR__V00CESD10	0.113609790983005	3.55009186263787e-10	3618
13422	Y07WOMTSR__V00CESD11	0.156578717234546	2.39456040552869e-19	3622
13423	Y07WOMTSR__V00CESD12	0.12316748120047	6.68569588674652e-12	3605
13424	Y07WOMTSR__V00CESD13	0.163886556870849	8.42864939671325e-21	3551
13425	Y07WOMTSR__V00CESD14	0.119469698877542	3.00945211536714e-11	3620
13426	Y07WOMTSR__V00CESD15	0.0967288412983855	2.15420041766852e-07	3602
13427	Y07WOMTSR__V00CESD16	0.117417009088682	7.36807692372004e-11	3617
13428	Y07WOMTSR__V00CESD17	0.128087740581452	6.29983572080116e-13	3622
13429	Y07WOMTSR__V00CESD18	0.1357611028684	1.64802748794083e-14	3619
13430	Y07WOMTSR__V00CESD19	0.0895793919960934	2.25632246423555e-06	3601
13431	Y07WOMTSR__V00CESD2	0.140423448731503	1.5264991501819e-15	3623
13432	Y07WOMTSR__V00CESD20	0.17970264685634	1.43578501940481e-25	3621
13433	Y07WOMTSR__V00CESD3	0.150766473618931	6.76346805896901e-18	3616
13434	Y07WOMTSR__V00CESD4	0.098657981145851	1.40407339879688e-07	3552
13435	Y07WOMTSR__V00CESD5	0.161260548321089	1.57771886165947e-20	3621
13436	Y07WOMTSR__V00CESD6	0.141795467492851	8.08718089807339e-16	3616
13437	Y07WOMTSR__V00CESD7	0.182629568053808	2.22132019806409e-26	3615
13438	Y07WOMTSR__V00CESD8	0.109175230128879	2.44049988758315e-09	3591
13439	Y07WOMTSR__V00CESD9	0.129090934547555	4.08197592585584e-13	3618
13440	Y07WOMTSR__V00CHELCV	1.82501207499443e-08	NA	3628
13441	Y07WOMTSR__V00CHIRCV	0.072292841216482	1.30891576171134e-05	3628
13442	Y07WOMTSR__V00CHNFQCV	0.0317033405820602	0.458650213929566	3612
13443	Y07WOMTSR__V00CHON	0.0191391624767263	0.249697759182009	3619
13444	Y07WOMTSR__V00COMORB	0.10373768538213	4.03167081579747e-10	3616
13445	Y07WOMTSR__V00COMP10	0.124656339396391	4.91370878783581e-14	3627
13446	Y07WOMTSR__V00COXIBS	0.0911255791886645	3.8017162969162e-08	3630
13447	Y07WOMTSR__V00CS5	0.0866339354994219	1.75024297919783e-07	3625
13448	Y07WOMTSR__V00CSPACE	-0.210101762898856	4.8968404082892e-36	3482
13449	Y07WOMTSR__V00CSTIME1	0.202014870477146	2.31340480424676e-33	3479
13450	Y07WOMTSR__V00CSTIME2	0.203440067910048	2.14444835592862e-33	3433
13451	Y07WOMTSR__V00CSTREP1	0.0714096350406366	0.000418352979988471	3545
13452	Y07WOMTSR__V00CSTREP2	0.0800668218913628	5.44270216149075e-05	3483
13453	Y07WOMTSR__V00CSTSGL	0.127067936887559	9.38624453437537e-13	3631
13454	Y07WOMTSR__V00CUREMP	0.0383487252539108	0.0208052444518421	3633
13455	Y07WOMTSR__V00DIAB	0.10030507351253	1.82166266947668e-09	3578
13456	Y07WOMTSR__V00DIET12	0.0704395383151315	2.14792432082613e-05	3632
13457	Y07WOMTSR__V00DIETCV	0.0601921072400439	0.000284428050957397	3631
13458	Y07WOMTSR__V00DILKN1	0.330141768561954	3.21185808638922e-89	3628
13459	Y07WOMTSR__V00DILKN10	0.349586812334772	5.17405745230864e-101	3631
13460	Y07WOMTSR__V00DILKN11	0.347463538624428	1.15571216925671e-99	3630
13461	Y07WOMTSR__V00DILKN12	0.324857700300209	2.95517114655237e-86	3631
13462	Y07WOMTSR__V00DILKN13	0.421514238394234	3.41284860255818e-123	2945
13463	Y07WOMTSR__V00DILKN14	0.361055798842381	2.32556132615387e-108	3632
13464	Y07WOMTSR__V00DILKN15	0.375191867201169	9.61175792142447e-118	3630
13465	Y07WOMTSR__V00DILKN16	0.397535719351916	4.09275635401194e-126	3427
13466	Y07WOMTSR__V00DILKN17	0.372067833165951	1.2901335772648e-114	3599
13467	Y07WOMTSR__V00DILKN2	0.360876300232139	4.61872735679609e-108	3626
13468	Y07WOMTSR__V00DILKN3	0.366782784993304	4.23892383317102e-112	3631
13469	Y07WOMTSR__V00DILKN4	0.367025215521552	2.72060913069489e-112	3632
13470	Y07WOMTSR__V00DILKN5	0.36593587386029	1.03401539385073e-107	3508
13471	Y07WOMTSR__V00DILKN6	0.351496309327545	3.51006395445462e-102	3630
13472	Y07WOMTSR__V00DILKN7	0.379259158109514	1.28444373510724e-120	3632
13473	Y07WOMTSR__V00DILKN8	0.371879704548424	5.65149386094544e-114	3583
13474	Y07WOMTSR__V00DILKN9	0.341019961599517	9.01127224249252e-96	3632
13475	Y07WOMTSR__V00DIRKN1	0.411004809289068	7.5056496036487e-144	3629
13476	Y07WOMTSR__V00DIRKN10	0.410801381619067	9.84526170092402e-144	3630
13477	Y07WOMTSR__V00DIRKN11	0.430688856574863	1.05892073036504e-159	3630
13478	Y07WOMTSR__V00DIRKN12	0.373371747087665	1.34385704155867e-116	3633
13479	Y07WOMTSR__V00DIRKN13	0.471764575910038	3.6156908076048e-158	2931
13480	Y07WOMTSR__V00DIRKN14	0.425942794442532	7.78501112928826e-156	3631
13481	Y07WOMTSR__V00DIRKN15	0.442796338438393	4.16407190392584e-170	3633
13482	Y07WOMTSR__V00DIRKN16	0.481781037899046	1.00098908389673e-194	3433
13483	Y07WOMTSR__V00DIRKN17	0.440318865052223	9.32097063223172e-167	3607
13484	Y07WOMTSR__V00DIRKN2	0.451937742256392	6.73776141709646e-178	3628
13485	Y07WOMTSR__V00DIRKN3	0.462673077231083	7.45515711945792e-188	3632
13486	Y07WOMTSR__V00DIRKN4	0.437737983009891	9.16766780232122e-166	3633
13487	Y07WOMTSR__V00DIRKN5	0.442519641732287	4.06405111334972e-163	3490
13488	Y07WOMTSR__V00DIRKN6	0.437864027470751	9.84573404322883e-166	3630
13489	Y07WOMTSR__V00DIRKN7	0.475077872714913	1.41605746754134e-199	3632
13490	Y07WOMTSR__V00DIRKN8	0.46762835762853	9.44326143686035e-190	3581
13491	Y07WOMTSR__V00DIRKN9	0.426156903053387	7.02080621432032e-156	3628
13492	Y07WOMTSR__V00DISCOMF	0.152013736914749	8.77131299874735e-20	3547
13493	Y07WOMTSR__V00DOXYCYC	0.0340074530770318	0.0404798832736701	3630
13494	Y07WOMTSR__V00DRKMORE	0.0377670009032716	0.0228965353776779	3629
13495	Y07WOMTSR__V00DRNKAMT	0.081469031224301	0.00107218145907277	3632
13496	Y07WOMTSR__V00DTACAR	0.00935945904003834	0.572838478835422	3632
13497	Y07WOMTSR__V00DTAIU	0.0216641809033604	0.191784262185405	3632
13498	Y07WOMTSR__V00DTANZN	0.0800181241585942	1.37591470557221e-06	3632
13499	Y07WOMTSR__V00DTARE	0.0183817171597039	0.268075125197665	3632
13500	Y07WOMTSR__V00DTB1	0.0193989367820172	0.242482058994422	3632
13501	Y07WOMTSR__V00DTB12	0.0368989104936527	0.0261656490309776	3632
13502	Y07WOMTSR__V00DTB6	0.0430338140932468	0.00949250098640963	3632
13503	Y07WOMTSR__V00DTBCAR	0.0301481172014249	0.069263635731759	3632
13504	Y07WOMTSR__V00DTCAFFN	0.0820153596529157	7.44494278888053e-07	3632
13505	Y07WOMTSR__V00DTCALC	0.00110853661714253	0.946753520119129	3632
13506	Y07WOMTSR__V00DTCARB	0.0383573477486932	0.0207941204657316	3632
13507	Y07WOMTSR__V00DTCHOL	0.0962885475482278	6.08337095862738e-09	3632
13508	Y07WOMTSR__V00DTCRYP	-0.0317242169639477	0.0559124849325369	3632
13509	Y07WOMTSR__V00DTCYST	0.077335124328928	3.07016297992737e-06	3632
13510	Y07WOMTSR__V00DTDAID	-0.0346513938625221	0.0367787331344213	3632
13511	Y07WOMTSR__V00DTDFIB	0.00806247929942922	0.627155322725841	3632
13512	Y07WOMTSR__V00DTFAT	0.102589510576802	5.75879587526446e-10	3632
13513	Y07WOMTSR__V00DTFE	0.034403148043297	0.0381496923888114	3632
13514	Y07WOMTSR__V00DTFOL	0.00850227283458535	0.608488994323068	3632
13515	Y07WOMTSR__V00DTGEN	-0.0346513938625221	0.0367787331344213	3632
13516	Y07WOMTSR__V00DTKCAL	0.0712328067910567	1.73200896463341e-05	3632
13517	Y07WOMTSR__V00DTLIN	0.0849132812463231	2.97717055123284e-07	3632
13518	Y07WOMTSR__V00DTLUT	0.0128125479193128	0.440157139863861	3632
13519	Y07WOMTSR__V00DTLYC	0.0166246976184549	0.316522498556026	3632
13520	Y07WOMTSR__V00DTMETH	0.0840398330735088	3.93693972861577e-07	3632
13521	Y07WOMTSR__V00DTMG	0.0134267986202766	0.41855057811802	3632
13522	Y07WOMTSR__V00DTNA	0.0684660809585306	3.63382245559639e-05	3632
13523	Y07WOMTSR__V00DTNIAC	0.0744311809190187	7.11027026185035e-06	3632
13524	Y07WOMTSR__V00DTOLEC	0.102470337095354	6.02948833125346e-10	3632
13525	Y07WOMTSR__V00DTPHOS	0.0353582851805163	0.033102499842785	3632
13526	Y07WOMTSR__V00DTPOTA	0.018872398155523	0.255506869688013	3632
13527	Y07WOMTSR__V00DTPROA	0.0243576639689129	0.142198426195286	3632
13528	Y07WOMTSR__V00DTPROT	0.0718628034043083	1.45757597777402e-05	3632
13529	Y07WOMTSR__V00DTRET	-0.0005010113561183	0.975920629944914	3632
13530	Y07WOMTSR__V00DTRIBO	0.0216353771512182	0.192375781838324	3632
13531	Y07WOMTSR__V00DTSF	0.0416375995191534	0.0120881922944786	3632
13532	Y07WOMTSR__V00DTSFAT	0.106183338833908	1.40644181424394e-10	3632
13533	Y07WOMTSR__V00DTVITC	0.000971298115809683	0.953337465790377	3632
13534	Y07WOMTSR__V00DTVITD	-0.0104856135092872	0.527565521861239	3632
13535	Y07WOMTSR__V00DTVITE	0.046245826536715	0.0053102262923293	3632
13536	Y07WOMTSR__V00DTVITK	0.0203486191219226	0.220185034231487	3632
13537	Y07WOMTSR__V00DTZINC	0.0507426614437777	0.00222092649047335	3632
13538	Y07WOMTSR__V00EDCV	0.182979661517253	5.59676608354821e-25	3632
13539	Y07WOMTSR__V00EKRSL	0.0138977834919396	0.420351959316636	3364
13540	Y07WOMTSR__V00EKRSR	0.0214867269329046	0.21211798564754	3374
13541	Y07WOMTSR__V00FALL	0.071913855120958	1.59804263713914e-05	3593
13542	Y07WOMTSR__V00FALLCV	0.102365252261514	1.25966698374941e-07	3588
13543	Y07WOMTSR__V00FFQ1	0.0708172857283449	0.0195287173047823	3633
13544	Y07WOMTSR__V00FFQ10	0.0306431679056162	0.906751500567605	3626
13545	Y07WOMTSR__V00FFQ11	0.068310907208842	0.0305788730230053	3631
13546	Y07WOMTSR__V00FFQ12	0.0527835660536889	0.256752182630403	3633
13547	Y07WOMTSR__V00FFQ13	0.0959579437487251	4.95369525400514e-05	3630
13548	Y07WOMTSR__V00FFQ14	0.0569870232146924	0.160755886967443	3631
13549	Y07WOMTSR__V00FFQ15	0.0778128657128793	0.00494346881659911	3626
13550	Y07WOMTSR__V00FFQ16	0.0630364256509395	0.0714307115220218	3628
13551	Y07WOMTSR__V00FFQ17	0.0724564494497185	0.0144590715689321	3630
13552	Y07WOMTSR__V00FFQ18	0.0611727657970679	0.0938517729907064	3624
13553	Y07WOMTSR__V00FFQ19	0.0958854204527222	5.11835150074956e-05	3627
13554	Y07WOMTSR__V00FFQ2	0.113072387786856	1.80139583098748e-07	3630
13555	Y07WOMTSR__V00FFQ20	0.0724030524556788	0.0146620300115	3628
13556	Y07WOMTSR__V00FFQ21	0.0594557646218112	0.117836118241984	3629
13557	Y07WOMTSR__V00FFQ22	0.0553320553086438	0.195073817754487	3632
13558	Y07WOMTSR__V00FFQ23	0.0666293381197473	0.0407558322964523	3628
13559	Y07WOMTSR__V00FFQ24	0.0799623847150044	0.00307722362295105	3628
13560	Y07WOMTSR__V00FFQ25	0.0557895104401026	0.185422655570935	3630
13561	Y07WOMTSR__V00FFQ26	0.0439327205441668	0.536692143094065	3629
13562	Y07WOMTSR__V00FFQ27	0.0765712812363569	0.00635254380339116	3631
13563	Y07WOMTSR__V00FFQ28	0.0496087471455992	0.347836039952173	3632
13564	Y07WOMTSR__V00FFQ29	0.0614948681070734	0.0888513439443103	3632
13565	Y07WOMTSR__V00FFQ3	0.061596504144565	0.0876865350422017	3631
13566	Y07WOMTSR__V00FFQ30	0.0283278685246536	0.0878286732579345	3632
13567	Y07WOMTSR__V00FFQ31	0.0623864798288105	0.0811628492924771	3602
13568	Y07WOMTSR__V00FFQ32	0.0424944758709261	0.482683343240075	3602
13569	Y07WOMTSR__V00FFQ33	0.0630832067540184	0.0733512205631701	3602
13570	Y07WOMTSR__V00FFQ34	0.0517719697881337	0.290348143419266	3602
13571	Y07WOMTSR__V00FFQ35	0.0292963955625995	0.222257026477893	3506
13572	Y07WOMTSR__V00FFQ36	0.0550374215594056	0.20567006893616	3609
13573	Y07WOMTSR__V00FFQ37	0.174182594362041	2.29718451609333e-20	3611
13574	Y07WOMTSR__V00FFQ38	0.054328582351131	0.2223104969616	3609
13575	Y07WOMTSR__V00FFQ39	0.0561946463018971	0.00363482415731467	3555
13576	Y07WOMTSR__V00FFQ4	0.0740565854483347	0.0106465825166878	3628
13577	Y07WOMTSR__V00FFQ40	0.13001859888923	2.44262462746341e-10	3609
13578	Y07WOMTSR__V00FFQ41	0.0386082893859381	0.717050234725412	3608
13579	Y07WOMTSR__V00FFQ42	0.0834565733950187	0.00144356612874717	3610
13580	Y07WOMTSR__V00FFQ43	0.0755654627810905	0.00819020389159326	3609
13581	Y07WOMTSR__V00FFQ44	0.051968763589375	0.0130114721981486	3214
13582	Y07WOMTSR__V00FFQ45	0.0421193144980101	0.490090250811898	3629
13583	Y07WOMTSR__V00FFQ46	0.110021449771255	5.42187605225333e-07	3628
13584	Y07WOMTSR__V00FFQ47	0.0436156933368417	0.439603596417641	3628
13585	Y07WOMTSR__V00FFQ48	0.0537927168953087	0.233025366118574	3622
13586	Y07WOMTSR__V00FFQ49	0.0446815763664957	0.511996070525556	3624
13587	Y07WOMTSR__V00FFQ5	0.0610558615645342	0.00392403260607255	3580
13588	Y07WOMTSR__V00FFQ50	0.0701757455228293	0.0221744351977222	3627
13589	Y07WOMTSR__V00FFQ51	0.0580177213540355	0.142117762071797	3627
13590	Y07WOMTSR__V00FFQ52	0.0459248807294341	0.468882986787901	3627
13591	Y07WOMTSR__V00FFQ53	0.0653213296361471	0.0506158571088729	3624
13592	Y07WOMTSR__V00FFQ54	0.0719795771345241	0.015913035413192	3627
13593	Y07WOMTSR__V00FFQ55	0.0490386686699279	0.365770717843035	3631
13594	Y07WOMTSR__V00FFQ56	0.0971237558656036	3.49998478143591e-05	3631
13595	Y07WOMTSR__V00FFQ57	0.065520070537412	0.0485547353240442	3631
13596	Y07WOMTSR__V00FFQ58	0.0599570686708104	0.110344618197593	3628
13597	Y07WOMTSR__V00FFQ59	0.0597668832094704	0.112941872736879	3630
13598	Y07WOMTSR__V00FFQ6	0.0541387017293296	0.222914428354958	3631
13599	Y07WOMTSR__V00FFQ60	0.0279219752391895	0.253422869196751	3523
13600	Y07WOMTSR__V00FFQ61	0.0305782219162933	0.907617482256703	3629
13601	Y07WOMTSR__V00FFQ62	0.0655810055911818	0.0481542509860009	3630
13602	Y07WOMTSR__V00FFQ63	0.132391813865074	7.32424966634702e-11	3630
13603	Y07WOMTSR__V00FFQ64	0.1348737243208	2.38194385983231e-11	3631
13604	Y07WOMTSR__V00FFQ65	0.0811786429290692	0.00232054869535296	3631
13605	Y07WOMTSR__V00FFQ66	0.0577647850892855	0.146392178198293	3629
13606	Y07WOMTSR__V00FFQ67	0.145163895965629	1.56983170891715e-14	3615
13607	Y07WOMTSR__V00FFQ68	0.0915757084096317	0.000170447547624283	3631
13608	Y07WOMTSR__V00FFQ69	0.110268047067673	4.89274031174305e-07	3631
13609	Y07WOMTSR__V00FFQ7	0.0574597429585506	0.151732216987256	3631
13610	Y07WOMTSR__V00FFQ70	0.0756221879078118	0.007793123239096	3627
13611	Y07WOMTSR__V00FFQ71	0.114324993947494	1.14461480123889e-07	3629
13612	Y07WOMTSR__V00FFQ72	0.0349968202161658	0.815275486803353	3630
13613	Y07WOMTSR__V00FFQ73	0.015354197889392	0.35486151610815	3633
13614	Y07WOMTSR__V00FFQ8	0.0328147877896236	0.865543819890989	3631
13615	Y07WOMTSR__V00FFQ9	0.0381250361404136	0.728851885071131	3626
13616	Y07WOMTSR__V00FFQ90	0.0431658964049495	0.151680352810114	3605
13617	Y07WOMTSR__V00FFQSZ1	0.0146944807278308	0.860179984727588	3500
13618	Y07WOMTSR__V00FFQSZ10	0.0489399965190701	0.0472985737983853	3314
13619	Y07WOMTSR__V00FFQSZ11	0.0652834538725741	0.00394719767222236	3128
13620	Y07WOMTSR__V00FFQSZ12	0.0377342234728005	0.165799444254733	3571
13621	Y07WOMTSR__V00FFQSZ13	0.0468955829445701	0.0556707176416593	3444
13622	Y07WOMTSR__V00FFQSZ14	0.0481276422642766	0.0408667016150757	3567
13623	Y07WOMTSR__V00FFQSZ15	0.0473438126820403	0.0766946206866658	3058
13624	Y07WOMTSR__V00FFQSZ16	0.0589430907670953	0.00650292038599491	3530
13625	Y07WOMTSR__V00FFQSZ17	0.0336817757301357	0.277638428606114	3399
13626	Y07WOMTSR__V00FFQSZ19	0.0432799801196503	0.084650702407307	3540
13627	Y07WOMTSR__V00FFQSZ2	0.0472364787303047	0.0653812142842128	3233
13628	Y07WOMTSR__V00FFQSZ20	0.0437685055411546	0.0833314073997982	3480
13629	Y07WOMTSR__V00FFQSZ21	0.058276463564597	0.00722079339734408	3545
13630	Y07WOMTSR__V00FFQSZ22	0.0573935145754847	0.01235546645881	3303
13631	Y07WOMTSR__V00FFQSZ23	0.0493537179459915	0.0399318358514712	3413
13632	Y07WOMTSR__V00FFQSZ24	0.0293232756806043	0.381779624390126	3566
13633	Y07WOMTSR__V00FFQSZ25	0.0711491737605097	0.000532371646887537	3471
13634	Y07WOMTSR__V00FFQSZ26	0.0336598491661657	0.292515960869426	3291
13635	Y07WOMTSR__V00FFQSZ27	0.0627982353023696	0.0050882573081425	3243
13636	Y07WOMTSR__V00FFQSZ28	0.100193479968943	7.39989124282942e-08	3574
13637	Y07WOMTSR__V00FFQSZ29	0.0284006640128719	0.245601161635881	3483
13638	Y07WOMTSR__V00FFQSZ3	0.0421633358947672	0.0736452040048817	2935
13639	Y07WOMTSR__V00FFQSZ31	0.0397031957782513	0.148167189007183	3392
13640	Y07WOMTSR__V00FFQSZ33	0.0244065421643582	0.570801919049982	3373
13641	Y07WOMTSR__V00FFQSZ34	0.0610072098400942	0.00646916980246596	3298
13642	Y07WOMTSR__V00FFQSZ36	0.0157464797180897	0.843975109346024	3322
13643	Y07WOMTSR__V00FFQSZ38	0.0520387231868508	0.0227285644508459	3528
13644	Y07WOMTSR__V00FFQSZ4	0.0273277803755674	0.294351475323714	3277
13645	Y07WOMTSR__V00FFQSZ40	0.0439859426667344	0.131242607731866	2909
13646	Y07WOMTSR__V00FFQSZ41	0.0228896979466229	0.614834492223942	3439
13647	Y07WOMTSR__V00FFQSZ42	0.0304584830089258	0.392160262257304	3232
13648	Y07WOMTSR__V00FFQSZ43	0.0340637997231605	0.292023552390612	3217
13649	Y07WOMTSR__V00FFQSZ45	0.0241079365147028	0.559798510147919	3549
13650	Y07WOMTSR__V00FFQSZ46	0.018540565314751	0.789030979342034	3059
13651	Y07WOMTSR__V00FFQSZ47	0.0425620238367932	0.101219652050775	3436
13652	Y07WOMTSR__V00FFQSZ48	0.0543816500088512	0.0194125163343174	3347
13653	Y07WOMTSR__V00FFQSZ49	0.0263204617072353	0.489349395312187	3500
13654	Y07WOMTSR__V00FFQSZ50	0.0443330053175409	0.0999198460166092	3182
13655	Y07WOMTSR__V00FFQSZ51	0.0454973287803813	0.0643586911738563	3502
13656	Y07WOMTSR__V00FFQSZ54	0.0611788578017074	0.0105681872495757	2997
13657	Y07WOMTSR__V00FFQSZ55	0.00722532943344682	0.980657204970005	3463
13658	Y07WOMTSR__V00FFQSZ56	0.019738141440744	0.720975116584012	3428
13659	Y07WOMTSR__V00FFQSZ57	0.0755587039269503	0.000181075140028	3473
13660	Y07WOMTSR__V00FFQSZ58	0.0498782988050754	0.0355879974165871	3444
13661	Y07WOMTSR__V00FFQSZ59	0.0428838554529269	0.0934188589255136	3484
13662	Y07WOMTSR__V00FFQSZ6	0.0584551012982074	0.00749360471404484	3500
13663	Y07WOMTSR__V00FFQSZ61	0.0535111904811837	0.0197418122339793	3444
13664	Y07WOMTSR__V00FFQSZ62	0.0777535458879662	0.00014546279211554	3355
13665	Y07WOMTSR__V00FFQSZ66	0.0332768567580516	0.352442336117737	2951
13666	Y07WOMTSR__V00FFQSZ8	0.0803008838725984	6.15530344826954e-05	3423
13667	Y07WOMTSR__V00FFQSZ9	0.0536298558037289	0.0183072747076208	3486
13668	Y07WOMTSR__V00FIBBEAN	0.0224365178192512	0.176418305432118	3632
13669	Y07WOMTSR__V00FIBGRN	0.00318022821342112	0.848059937877925	3632
13670	Y07WOMTSR__V00FIBVGFR	0.0196932526168765	0.235408482766911	3632
13671	Y07WOMTSR__V00FOLATCV	0.0339520181858302	0.526002244303744	3615
13672	Y07WOMTSR__V00FOLKCV	1.82501207499443e-08	NA	3628
13673	Y07WOMTSR__V00GLCFQCV	0.04667224950594	0.0962883408761483	3615
13674	Y07WOMTSR__V00GLUC	0.0275747561747761	0.0968297103801555	3627
13675	Y07WOMTSR__V00GNRH	0.0210466252870258	0.205574551767342	3619
13676	Y07WOMTSR__V00HANDED	0.0299496496351646	0.208144091961836	3501
13677	Y07WOMTSR__V00HERB12	0.0786270849031563	2.08594618382064e-06	3633
13678	Y07WOMTSR__V00HERBCV	0.0755537509626646	5.15750088354417e-06	3632
13679	Y07WOMTSR__V00HLTHCAR	0.14133696690971	2.19034511547607e-14	3633
13680	Y07WOMTSR__V00HLTHCOV	0.110684547631896	2.30765625634564e-11	3628
13681	Y07WOMTSR__V00HOMECV	0.022750509588589	0.170794340325656	3626
13682	Y07WOMTSR__V00HOUACT1	0.0425865203568499	0.0102536152586694	3633
13683	Y07WOMTSR__V00HOUACT2	0.0423969119878647	0.0106076504201169	3632
13684	Y07WOMTSR__V00HOUACT3	0.0179717290296453	0.278764697240479	3634
13685	Y07WOMTSR__V00HOUACT4	0.0560022207237044	0.00073408428197892	3632
13686	Y07WOMTSR__V00HOUACT5	0.0145562600101755	0.380555973747839	3631
13687	Y07WOMTSR__V00HOUACT6	0.0485519638005908	0.00342518351658566	3632
13688	Y07WOMTSR__V00HR135	0.00416645915272272	0.804038367930124	3549
13689	Y07WOMTSR__V00HR400WK	-0.000686717637286449	0.967401991633988	3544
13690	Y07WOMTSR__V00HRB4WLK	0.0518185369640301	0.00197708961724985	3562
13691	Y07WOMTSR__V00HRTAT	0.0269243096736036	0.107148229480225	3582
13692	Y07WOMTSR__V00HRTFAIL	0.0304103994539281	0.0680132078067154	3602
13693	Y07WOMTSR__V00HSMSS	-0.0610996784484418	0.00023245024336679	3625
13694	Y07WOMTSR__V00HSPSS	-0.349742417112997	8.54119880832363e-105	3625
13695	Y07WOMTSR__V00HT25MM	-0.0473094292946097	0.00495696229845584	3526
13696	Y07WOMTSR__V00HYAINJL	0.00392145003224945	0.813289221735661	3630
13697	Y07WOMTSR__V00HYAINJR	0.018243364846613	0.271826450934881	3630
13698	Y07WOMTSR__V00HYINJCV	0.0192948171334265	0.245149956661988	3630
13699	Y07WOMTSR__V00INCOME	0.174859371752007	6.08728882298203e-22	3407
13700	Y07WOMTSR__V00INCOME2	0.136476358672189	4.54673859481306e-16	3512
13701	Y07WOMTSR__V00IRONCV	0.0405770862091174	0.309050126593567	3628
13702	Y07WOMTSR__V00KGLRS	0.436517917533363	3.25195815586164e-158	3633
13703	Y07WOMTSR__V00KIDFXN	0.0341640210090817	0.0414626592660274	3562
13704	Y07WOMTSR__V00KIDTRAN	2.35608045769362e-08	NA	3634
13705	Y07WOMTSR__V00KIKBALL	0.031616465091156	0.189727294884552	3327
13706	Y07WOMTSR__V00KNINJ	0.0684811079227429	3.61949082832456e-05	3632
13707	Y07WOMTSR__V00KOOSFX1	0.46761190623654	1.12520943144701e-161	3056
13708	Y07WOMTSR__V00KOOSFX4	0.436246206402464	1.47373896100072e-134	2978
13709	Y07WOMTSR__V00KOOSFX5	0.437604722901365	2.56657411521375e-146	3213
13710	Y07WOMTSR__V00KOOSKPL	-0.327951708845257	7.72871902526707e-92	3633
13711	Y07WOMTSR__V00KOOSKPR	-0.460732709179634	1.8821014369209e-190	3634
13712	Y07WOMTSR__V00KOOSQOL	-0.434368500360402	4.22498913698726e-167	3633
13713	Y07WOMTSR__V00KOOSYML	-0.330647585729088	1.94617523670284e-93	3634
13714	Y07WOMTSR__V00KOOSYMR	-0.454653027989669	6.80448733558239e-185	3634
13715	Y07WOMTSR__V00KPLKN1	0.316214627362119	7.26996463376612e-76	3387
13716	Y07WOMTSR__V00KPLKN2	0.318112651131878	2.0274703267903e-82	3629
13717	Y07WOMTSR__V00KPLKN3	0.311109138985596	1.59428144786259e-78	3626
13718	Y07WOMTSR__V00KPRKN1	0.406261715315892	1.11058691267173e-128	3334
13719	Y07WOMTSR__V00KPRKN2	0.415215895964104	5.07796419620058e-147	3626
13720	Y07WOMTSR__V00KPRKN3	0.409896906272766	1.35516020792017e-142	3619
13721	Y07WOMTSR__V00KQOL1	0.374009751971365	2.57300843896081e-116	3611
13722	Y07WOMTSR__V00KQOL2	0.308455946982898	3.12860628494461e-77	3632
13723	Y07WOMTSR__V00KQOL3	0.372305703797415	8.91419265975469e-116	3630
13724	Y07WOMTSR__V00KQOL4	0.441951029692983	2.49734783870622e-169	3632
13725	Y07WOMTSR__V00KSXLKN1	0.218353241457791	9.1023118974393e-37	3585
13726	Y07WOMTSR__V00KSXLKN2	0.197734803581462	2.89421882484612e-30	3630
13727	Y07WOMTSR__V00KSXLKN3	0.247977436099733	1.32271077647368e-48	3628
13728	Y07WOMTSR__V00KSXLKN4	0.256496814788928	2.92583587459917e-52	3633
13729	Y07WOMTSR__V00KSXLKN5	0.239527975133505	3.34455832628224e-45	3629
13730	Y07WOMTSR__V00KSXRKN1	0.308577222348323	3.08586424685944e-76	3583
13731	Y07WOMTSR__V00KSXRKN2	0.270733133797192	1.4930071187287e-58	3632
13732	Y07WOMTSR__V00KSXRKN3	0.316917977949494	1.14582391491951e-81	3625
13733	Y07WOMTSR__V00KSXRKN4	0.279189563465321	1.59708946554907e-62	3634
13734	Y07WOMTSR__V00KSXRKN5	0.279436511174722	1.21950504350697e-62	3634
13735	Y07WOMTSR__V00LEMAXF	-0.109790688968732	2.17266876001662e-10	3326
13736	Y07WOMTSR__V00LESFP	-0.0468577574162774	0.00944880726009582	3067
13737	Y07WOMTSR__V00LESFR	-0.0718164158076161	6.86985947334213e-05	3067
13738	Y07WOMTSR__V00LETHPL	0.0128170457263473	0.468721155517243	3198
13739	Y07WOMTSR__V00LETHRL	0.00655638983209041	0.710914228037525	3198
13740	Y07WOMTSR__V00LETLPL	0.0327146162947947	0.0700637704817254	3067
13741	Y07WOMTSR__V00LETLRL	0.0395088084955459	0.0286710618232099	3067
13742	Y07WOMTSR__V00LETRIAL	0.00609806605833288	0.725171576626187	3326
13743	Y07WOMTSR__V00LEXCMP2	0.0162663243978088	0.34768894913064	3335
13744	Y07WOMTSR__V00LEXCOMP	0.0184230260354807	0.284273625439895	3380
13745	Y07WOMTSR__V00LEXP1CV	0.16106281480991	8.42941765281236e-19	3324
13746	Y07WOMTSR__V00LEXP2CV	0.162781841348476	4.85147412469902e-20	3315
13747	Y07WOMTSR__V00LEXPN	0.152053106106952	1.18814301196836e-18	3325
13748	Y07WOMTSR__V00LFMAXF	-0.100405230011135	6.54747151110953e-09	3325
13749	Y07WOMTSR__V00LFSFP	-0.0825006500550028	4.90314341971631e-06	3059
13750	Y07WOMTSR__V00LFSFR	-0.0635550601005294	0.000436064097154288	3059
13751	Y07WOMTSR__V00LFTHPL	0.0346837879001285	0.0502123869961939	3188
13752	Y07WOMTSR__V00LFTHRL	0.0021813601006098	0.902014749386896	3188
13753	Y07WOMTSR__V00LFTLPL	-0.00217148672337885	0.904441847618113	3059
13754	Y07WOMTSR__V00LFTLRL	0.0237219119175929	0.189633114151718	3059
13755	Y07WOMTSR__V00LFTRIAL	-0.0142431384879173	0.411627891981231	3325
13756	Y07WOMTSR__V00LFXCMP2	0.026923333694253	0.12006356193442	3335
13757	Y07WOMTSR__V00LFXCOMP	0.0274739373012989	0.110269273746062	3380
13758	Y07WOMTSR__V00LFXP1CV	0.176052308293946	1.7148368875417e-22	3321
13759	Y07WOMTSR__V00LFXP2CV	0.172812120419775	1.54246325998981e-22	3316
13760	Y07WOMTSR__V00LFXPN	0.173045145323351	9.72621991014471e-24	3321
13761	Y07WOMTSR__V00LIVDAM	0.0280751807577617	0.0921770842083004	3599
13762	Y07WOMTSR__V00LIVENO	0.0793590966792704	0.000823407969250398	3633
13763	Y07WOMTSR__V00LKABPN	0.157067979392181	2.33442729728995e-21	3607
13764	Y07WOMTSR__V00LKALNMT	-0.0143584815333096	0.388702918116074	3606
13765	Y07WOMTSR__V00LKDEFCV	0.032726644111998	0.145075588524478	3606
13766	Y07WOMTSR__V00LKEFFB	0.0195608723350295	0.240652668545827	3600
13767	Y07WOMTSR__V00LKEFFPT	0.0754507923539329	3.42416650058864e-05	3605
13768	Y07WOMTSR__V00LKFHDEG	0.0504264320666746	0.00246061874522616	3604
13769	Y07WOMTSR__V00LKLTTPN	0.193307024698872	1.05114543699099e-31	3607
13770	Y07WOMTSR__V00LKMTTPN	0.203747188196472	4.08888133192483e-35	3608
13771	Y07WOMTSR__V00LKPATPN	0.213026891425483	2.86397239612638e-38	3605
13772	Y07WOMTSR__V00LKPFCRE	0.109647599424249	4.05737940543276e-11	3606
13773	Y07WOMTSR__V00LKPGDPN	0.151269606516282	7.39026999993142e-20	3597
13774	Y07WOMTSR__V00LKRFXPN	0.195068630739663	3.12716240856644e-32	3603
13775	Y07WOMTSR__V00LLWGT	-0.0196033858613059	0.258160340914131	3329
13776	Y07WOMTSR__V00LUNG	0.0338148569885005	0.0431775499556822	3576
13777	Y07WOMTSR__V00MARITST	0.119573900583308	1.21616517233328e-10	3633
13778	Y07WOMTSR__V00MASSCV	0.0585729876128654	0.000415819362681816	3628
13779	Y07WOMTSR__V00MEDINS	0.0521724725468469	0.0017372098224677	3601
13780	Y07WOMTSR__V00MSM	0.00375790629289411	0.82108672790013	3624
13781	Y07WOMTSR__V00MVIT1CV	0.0574796678609943	0.0347223186665071	3632
13782	Y07WOMTSR__V00NARCOT	0.12488759389411	4.23769495086664e-14	3632
13783	Y07WOMTSR__V00NSAIDRX	0.116619729619319	1.82886844785211e-12	3629
13784	Y07WOMTSR__V00NSAIDS	0.15456657826346	7.55596442705521e-21	3630
13785	Y07WOMTSR__V00NUMSTOP	0.0361987228882297	0.0310500197514041	3549
13786	Y07WOMTSR__V00OTHCAM	0.0249947404637651	0.132427282818497	3625
13787	Y07WOMTSR__V00OTHCAMC	0.0299425791618216	0.0714566541074158	3625
13788	Y07WOMTSR__V00P7LKFR	0.275890190553917	1.35617498023569e-60	3612
13789	Y07WOMTSR__V00P7LKRCV	0.331510456907554	6.03772267502459e-84	3612
13790	Y07WOMTSR__V00P7RKFR	0.375353819937191	2.49752265208387e-117	3614
13791	Y07WOMTSR__V00P7RKRCV	0.422880470718433	3.25165587903068e-146	3614
13792	Y07WOMTSR__V00PA130	0.0277878319212207	0.0940499562962401	3632
13793	Y07WOMTSR__V00PA130CV	0.0456471896996421	0.108952171211854	3630
13794	Y07WOMTSR__V00PA130NM	0.0529912313120408	0.0373340463121454	3628
13795	Y07WOMTSR__V00PA230	0.0179112497462066	0.280849857597255	3627
13796	Y07WOMTSR__V00PA230CV	0.043312653784458	0.146987316877637	3624
13797	Y07WOMTSR__V00PA330	0.0122145946964641	0.462100365742133	3627
13798	Y07WOMTSR__V00PA330CV	0.0361561767532936	0.315683991272708	3623
13799	Y07WOMTSR__V00PA430	0.0689500831135986	3.23860800814084e-05	3627
13800	Y07WOMTSR__V00PA430CV	0.0776392871535162	0.00021402713803805	3619
13801	Y07WOMTSR__V00PA530	0.0710921383508742	1.83837715293261e-05	3624
13802	Y07WOMTSR__V00PA530CV	0.0793641318890534	0.00013461576567585	3623
13803	Y07WOMTSR__V00PASE	-0.00113487448377156	0.945617985091423	3615
13804	Y07WOMTSR__V00PASE1	0.0525302315543778	0.0183197403338069	3633
13805	Y07WOMTSR__V00PASE1HR	0.0403047968946547	0.118530336769656	3609
13806	Y07WOMTSR__V00PASE2	0.0171866132323959	0.783993787365174	3630
13807	Y07WOMTSR__V00PASE2HR	0.0537771456038728	0.0307117790808851	3075
13808	Y07WOMTSR__V00PASE3	0.0234784636910907	0.572142976745443	3633
13809	Y07WOMTSR__V00PASE4	0.0492993519601113	0.0315755884435804	3634
13810	Y07WOMTSR__V00PASE5	0.118509316749106	4.12057249615747e-11	3634
13811	Y07WOMTSR__V00PASE6	0.055658537986859	0.0103942440979185	3633
13812	Y07WOMTSR__V00PCTALCH	-0.0742324822250499	7.52257011749786e-06	3632
13813	Y07WOMTSR__V00PCTCARB	-0.0494735891330625	0.00286017593275574	3632
13814	Y07WOMTSR__V00PCTFAT	0.0946885062148195	1.08172734778733e-08	3632
13815	Y07WOMTSR__V00PCTPROT	0.0179105994826905	0.280535767395379	3632
13816	Y07WOMTSR__V00PCTSWT	0.0405153722422127	0.0146116242363901	3632
13817	Y07WOMTSR__V00PIPE	0.0210335960214847	0.205104674041999	3631
13818	Y07WOMTSR__V00PNMEDT	0.0837766555157723	4.26486671056721e-07	3633
13819	Y07WOMTSR__V00POLYRH	0.0129945138662225	0.451998445787439	3352
13820	Y07WOMTSR__V00PSMKYR	0.00707422346503553	0.685795249473669	3273
13821	Y07WOMTSR__V00PSMOKER	0.0288206102938681	0.390694277958508	3621
13822	Y07WOMTSR__V00PTH	0.0102377922636901	0.538211701053876	3617
13823	Y07WOMTSR__V00RA	0.0710461706443806	7.97977452431921e-05	3078
13824	Y07WOMTSR__V00RELA12	0.12739438385696	1.2734791454547e-14	3634
13825	Y07WOMTSR__V00RELACV	0.118826875192042	6.75868082501681e-13	3632
13826	Y07WOMTSR__V00REMAXF	-0.126431328693874	2.47368956994429e-13	3328
13827	Y07WOMTSR__V00RESFP	-0.0704685071535065	9.16951084577079e-05	3076
13828	Y07WOMTSR__V00RESFR	-0.0507090929025226	0.0049069574916012	3076
13829	Y07WOMTSR__V00RETHPL	0.0342986182509488	0.0520813161922254	3208
13830	Y07WOMTSR__V00RETHRL	0.00044742909590364	0.979790026139218	3208
13831	Y07WOMTSR__V00RETLPL	0.0322915799628328	0.0733438729445532	3076
13832	Y07WOMTSR__V00RETLRL	0.0273224860413069	0.129767747536751	3076
13833	Y07WOMTSR__V00RETRIAL	-0.018592212847577	0.283606601355614	3328
13834	Y07WOMTSR__V00REXCMP2	0.00917914689386074	0.596179040727299	3335
13835	Y07WOMTSR__V00REXCOMP	0.0123268427487351	0.473668283884472	3381
13836	Y07WOMTSR__V00REXP1CV	0.201065978902307	1.72157230591286e-29	3322
13837	Y07WOMTSR__V00REXP2CV	0.201434645964009	1.62024216979689e-30	3315
13838	Y07WOMTSR__V00REXPN	0.183895673096684	1.1579847451936e-26	3323
13839	Y07WOMTSR__V00RFMAXF	-0.109189689894453	2.74210146469758e-10	3325
13840	Y07WOMTSR__V00RFSFP	-0.0682907356804647	0.000152658404507096	3070
13841	Y07WOMTSR__V00RFSFR	-0.0965866209972432	8.23093697095942e-08	3070
13842	Y07WOMTSR__V00RFTHPL	0.023073637605709	0.191647195875485	3204
13843	Y07WOMTSR__V00RFTHRL	-0.0169285616125434	0.338104554769105	3204
13844	Y07WOMTSR__V00RFTLPL	0.000937911805634497	0.958571504175059	3070
13845	Y07WOMTSR__V00RFTLRL	0.0420406780074665	0.0198350547478785	3070
13846	Y07WOMTSR__V00RFTRIAL	-0.00762725670484594	0.66019054813023	3325
13847	Y07WOMTSR__V00RFXCMP2	0.00556758762817017	0.747901879732972	3335
13848	Y07WOMTSR__V00RFXCOMP	0.0205635853487495	0.231937803420154	3381
13849	Y07WOMTSR__V00RFXP1CV	0.209274848305808	5.47952840756864e-32	3320
13850	Y07WOMTSR__V00RFXP2CV	0.201544247631964	1.53276585201373e-30	3314
13851	Y07WOMTSR__V00RFXPN	0.18868893736878	5.32656523519563e-28	3322
13852	Y07WOMTSR__V00RKABPN	0.177672577893069	7.45746302276604e-27	3591
13853	Y07WOMTSR__V00RKALNMT	-0.0365380344885727	0.028626407942114	3588
13854	Y07WOMTSR__V00RKDEFCV	0.00974437285954176	0.843486839406875	3588
13855	Y07WOMTSR__V00RKEFFB	0.0727110090095101	1.32468149134609e-05	3582
13856	Y07WOMTSR__V00RKEFFPT	0.0694545448574888	0.000172449366657038	3587
13857	Y07WOMTSR__V00RKFHDEG	0.0801043490137726	1.54262456792095e-06	3590
13858	Y07WOMTSR__V00RKLTTPN	0.238992264735882	7.86169266486302e-48	3592
13859	Y07WOMTSR__V00RKMTTPN	0.247202308164648	3.86795037584665e-51	3591
13860	Y07WOMTSR__V00RKPATPN	0.21629885376173	2.71849193198781e-39	3592
13861	Y07WOMTSR__V00RKPFCRE	0.144377985990599	3.48604815675496e-18	3591
13862	Y07WOMTSR__V00RKPGDPN	0.189452103264481	2.73631857624466e-30	3581
13863	Y07WOMTSR__V00RKRFXPN	0.249248525178886	6.6708612471696e-52	3585
13864	Y07WOMTSR__V00RLWGT	-0.0406939764245726	0.0188015596819381	3333
13865	Y07WOMTSR__V00RPAVG	0.0359203953110792	0.0304537454758694	3630
13866	Y07WOMTSR__V00RUBCV	0.141534612426081	1.08953819060616e-17	3627
13867	Y07WOMTSR__V00RUBS12	0.154872988651916	6.48008919603427e-21	3628
13868	Y07WOMTSR__V00RX30	0.0653499979809629	0.00141030754450748	3634
13869	Y07WOMTSR__V00RX30NUM	0.0944182085384987	3.11142963559857e-07	2926
13870	Y07WOMTSR__V00RXACTM	0.114655758481634	4.37182960187708e-12	3626
13871	Y07WOMTSR__V00RXANALG	0.122254886615201	1.50269506023167e-13	3626
13872	Y07WOMTSR__V00RXASPRN	0.0295449863730395	0.0752620654543759	3626
13873	Y07WOMTSR__V00RXBISPH	0.0403741246973476	0.0150434006866297	3626
13874	Y07WOMTSR__V00RXCHOND	0.00390763072381178	0.814035855506362	3626
13875	Y07WOMTSR__V00RXCLCTN	0.0116151232860548	0.484425855379783	3626
13876	Y07WOMTSR__V00RXCLCXB	0.0538905658137831	0.00116903485102739	3626
13877	Y07WOMTSR__V00RXCOX2	0.0695138039443885	2.79585084645196e-05	3626
13878	Y07WOMTSR__V00RXFLUOR	0	NA	3626
13879	Y07WOMTSR__V00RXGLCSM	0.00838188823056876	0.61386724872384	3626
13880	Y07WOMTSR__V00RXIHYAL	0.00143305823340711	0.931256775974247	3626
13881	Y07WOMTSR__V00RXISTRD	0.0164755006679865	0.321286041690962	3626
13882	Y07WOMTSR__V00RXMSM	0	NA	3626
13883	Y07WOMTSR__V00RXNARC	0.107963626144135	7.12580466333044e-11	3626
13884	Y07WOMTSR__V00RXNSAID	0.064827347408843	9.36717090037951e-05	3626
13885	Y07WOMTSR__V00RXNTRAT	0.0311779038911467	0.0604870818556483	3626
13886	Y07WOMTSR__V00RXOSTRD	0.0136843411417017	0.410067681289592	3626
13887	Y07WOMTSR__V00RXOTHAN	0.00181823706974992	0.91284573041054	3626
13888	Y07WOMTSR__V00RXRALOX	0.021616225949033	0.193138030892682	3626
13889	Y07WOMTSR__V00RXRFCXB	0.0158668278307733	0.339490724433004	3626
13890	Y07WOMTSR__V00RXSALIC	0.0374994904232112	0.0239397170441892	3626
13891	Y07WOMTSR__V00RXSAME	0	NA	3626
13892	Y07WOMTSR__V00RXTPRTD	0.00392602596388831	0.813176558484297	3626
13893	Y07WOMTSR__V00RXVIT_D	0.0115597336013582	0.486511895904599	3626
13894	Y07WOMTSR__V00RXVLCXB	0.043261986819784	0.00917677697348024	3626
13895	Y07WOMTSR__V00SAFEWLK	0.00210698288628622	0.899880823718999	3568
13896	Y07WOMTSR__V00SAME	0.0151309418072586	0.362299243674434	3627
13897	Y07WOMTSR__V00SF1	0.288378504124262	5.77223978475719e-67	3634
13898	Y07WOMTSR__V00SF10	0.225208222003028	9.18036799185566e-40	3633
13899	Y07WOMTSR__V00SF11	0.143793338021657	1.33538369389256e-15	3633
13900	Y07WOMTSR__V00SF12	0.255893914863039	5.48626695592821e-52	3632
13901	Y07WOMTSR__V00SF2	0.29624901262021	3.75911795578273e-73	3634
13902	Y07WOMTSR__V00SF3	0.354317144086755	1.69161214810728e-106	3634
13903	Y07WOMTSR__V00SF4	0.331282767591811	4.92437970911301e-90	3634
13904	Y07WOMTSR__V00SF5	0.352337805145505	7.95451743427051e-103	3634
13905	Y07WOMTSR__V00SF6	0.198315765496405	1.74243260541988e-30	3634
13906	Y07WOMTSR__V00SF7	0.218157792977802	3.27351572350609e-37	3634
13907	Y07WOMTSR__V00SF8	0.3738939493564	9.28411773444173e-117	3627
13908	Y07WOMTSR__V00SF9	0.158468034840889	4.22980934497297e-19	3634
13909	Y07WOMTSR__V00SLNMCV	0.0196207812014214	0.924918821363579	3626
13910	Y07WOMTSR__V00SMKPKYR	0.0393726927237409	0.0202120867357791	3479
13911	Y07WOMTSR__V00SMOKE	0.0483885729057562	0.00359044091328249	3620
13912	Y07WOMTSR__V00SMOKER	0.0819673534989151	2.08084626053863e-05	3620
13913	Y07WOMTSR__V00SPIR12	0.125653105956856	2.93399133584986e-14	3633
13914	Y07WOMTSR__V00SPIRCV	0.125048139362607	3.89922886730339e-14	3633
13915	Y07WOMTSR__V00SPNFX	0.0480526970091702	0.00383490799195902	3619
13916	Y07WOMTSR__V00SRVDRY	-0.0113448520314487	0.49429324221033	3632
13917	Y07WOMTSR__V00SRVFAT	0.0798925705238953	1.42939457930318e-06	3632
13918	Y07WOMTSR__V00SRVFRT	-0.0519492192110834	0.00173730699986487	3632
13919	Y07WOMTSR__V00SRVGRN	-0.0017581064982069	0.915647577800414	3632
13920	Y07WOMTSR__V00SRVMEAT	0.0950569012350862	9.48248097294455e-09	3632
13921	Y07WOMTSR__V00SRVVEG	0.0282353289770298	0.0888705364879386	3632
13922	Y07WOMTSR__V00STEPST1	0.122461466035642	1.35655118675819e-13	3627
13923	Y07WOMTSR__V00STEPST2	0.126174218435069	2.48891389649573e-14	3623
13924	Y07WOMTSR__V00STINJCV	0.0745137128581083	7.04726167138446e-06	3627
13925	Y07WOMTSR__V00STRINJL	0.0336366156731982	0.0428031309501359	3627
13926	Y07WOMTSR__V00STRINJR	0.0836990102412862	4.46788047498119e-07	3627
13927	Y07WOMTSR__V00STROKE	0.0383050850881277	0.0215600272621495	3599
13928	Y07WOMTSR__V00STRTBCV	0.0478316040061671	0.140825358329662	3625
13929	Y07WOMTSR__V00SUPB1	-0.00844711673099429	0.610816410127973	3632
13930	Y07WOMTSR__V00SUPB12	-0.0159839666016063	0.335537039281706	3632
13931	Y07WOMTSR__V00SUPB2	-0.00844711673099429	0.610816410127973	3632
13932	Y07WOMTSR__V00SUPB6	-0.0124867493245223	0.45187205929478	3632
13933	Y07WOMTSR__V00SUPBCAR	-0.021099158448476	0.203633566957252	3632
13934	Y07WOMTSR__V00SUPCA	-0.00736525391611754	0.657239114816591	3632
13935	Y07WOMTSR__V00SUPCU	-0.0233845560844351	0.158834279478587	3632
13936	Y07WOMTSR__V00SUPFE	-0.00252316652895005	0.879179642114393	3632
13937	Y07WOMTSR__V00SUPFOL	-0.0203872885140672	0.219309370828837	3632
13938	Y07WOMTSR__V00SUPMG	-0.0233845560844351	0.158834279478587	3632
13939	Y07WOMTSR__V00SUPNIAC	-0.00844711673099429	0.610816410127973	3632
13940	Y07WOMTSR__V00SUPSE	-0.0211902883676831	0.201687236326406	3632
13941	Y07WOMTSR__V00SUPVITA	-0.0222915395987895	0.179230502114104	3632
13942	Y07WOMTSR__V00SUPVITC	-0.0084895258695271	0.609026525698145	3632
13943	Y07WOMTSR__V00SUPVITD	-0.0234057378796885	0.158457129771862	3632
13944	Y07WOMTSR__V00SUPVITE	-0.00205959379258843	0.901251107236836	3632
13945	Y07WOMTSR__V00SUPZINC	-0.010049862612814	0.544865025660771	3632
13946	Y07WOMTSR__V00TIMET1	0.145598217190995	1.22313116696211e-18	3627
13947	Y07WOMTSR__V00TIMET2	0.144226694230274	2.63230704916031e-18	3625
13948	Y07WOMTSR__V00TYLEN	0.137067087361561	1.12186137086639e-16	3627
13949	Y07WOMTSR__V00ULCER	0.0899265947149095	8.04002020142342e-08	3549
13950	Y07WOMTSR__V00VIT1	0.0255571964814321	0.125396563246967	3597
13951	Y07WOMTSR__V00VIT10	0.0062432236786766	0.70883243680292	3580
13952	Y07WOMTSR__V00VIT11	0.0232486569519547	0.164068192344861	3584
13953	Y07WOMTSR__V00VIT12	0.00471049717771124	0.777896248321945	3588
13954	Y07WOMTSR__V00VIT13	0.0205736741900221	0.217861627001024	3589
13955	Y07WOMTSR__V00VIT2	0.0154540867618543	0.354943030634971	3585
13956	Y07WOMTSR__V00VIT3	0.0058691242985874	0.727548211030783	3526
13957	Y07WOMTSR__V00VIT4	0.0140247259909914	0.401727913365913	3577
13958	Y07WOMTSR__V00VIT5	0.0201754904324414	0.227744800161569	3576
13959	Y07WOMTSR__V00VIT6	0.0109280085250878	0.512926924387183	3587
13960	Y07WOMTSR__V00VIT7	0.00824075533913237	0.62144680983948	3593
13961	Y07WOMTSR__V00VIT8	0.00388582769396562	0.816261653441124	3578
13962	Y07WOMTSR__V00VIT9	0.00661566920948849	0.69167279040554	3596
13963	Y07WOMTSR__V00VITACV	0.0493476577846583	0.116460768347947	3622
13964	Y07WOMTSR__V00VITCCV	0.0298056738892311	0.665765115739349	3630
13965	Y07WOMTSR__V00VITDCV	0.0551626373749212	0.050656758110584	3626
13966	Y07WOMTSR__V00VITECV	0.037740245588165	0.39644623526318	3626
13967	Y07WOMTSR__V00VITM12	0.0442815395880771	0.0076062672551084	3632
13968	Y07WOMTSR__V00VITMCV	0.0436794387901256	0.00847899536674463	3631
13969	Y07WOMTSR__V00W20COMP	0.0296686881793144	0.0740881415321375	3625
13970	Y07WOMTSR__V00WALKER	0.0297989003479546	0.0738629130863939	3599
13971	Y07WOMTSR__V00WKHR7CV	-0.0217702809822684	0.189861059034408	3628
13972	Y07WOMTSR__V00WLK20T1	0.0133502949099706	0.421463132698629	3628
13973	Y07WOMTSR__V00WLK20T2	0.00522905471556608	0.752904988537236	3627
13974	Y07WOMTSR__V00WLKAID	0.0430766856618963	0.00950013953315769	3624
13975	Y07WOMTSR__V00WOMADLL	0.396233959161862	2.21261711393066e-136	3620
13976	Y07WOMTSR__V00WOMADLR	0.506676247758635	1.02114893783346e-235	3625
13977	Y07WOMTSR__V00WOMKPL	0.319310999180245	6.33812447214162e-87	3634
13978	Y07WOMTSR__V00WOMKPR	0.442797316743493	2.24897803325799e-174	3634
13979	Y07WOMTSR__V00WOMSTFL	0.32771305437757	1.33528911940108e-91	3629
13980	Y07WOMTSR__V00WOMSTFR	0.437551883380261	8.32909304793841e-170	3633
13981	Y07WOMTSR__V00WOMTSL	0.392560832252974	1.68466775498734e-133	3615
13982	Y07WOMTSR__V00WOMTSR	0.520225772683004	1.58243831513427e-250	3624
13983	Y07WOMTSR__V00WORK7	0.0455367467815231	0.00605477435202704	3632
13984	Y07WOMTSR__V00WPLKN1	0.288828109662333	3.46419374464072e-67	3634
13985	Y07WOMTSR__V00WPLKN2	0.340091988103578	3.93781900110586e-95	3629
13986	Y07WOMTSR__V00WPLKN3	0.284424773761566	5.14947961741217e-65	3633
13987	Y07WOMTSR__V00WPLKN4	0.320401365838467	8.23380820957052e-84	3634
13988	Y07WOMTSR__V00WPLKN5	0.343248933407642	3.51323266873517e-97	3634
13989	Y07WOMTSR__V00WPRKN1	0.397661267874186	6.48949636118709e-134	3634
13990	Y07WOMTSR__V00WPRKN2	0.441133773809401	2.69191879154939e-168	3625
13991	Y07WOMTSR__V00WPRKN3	0.308539322790358	2.82362544773185e-77	3632
13992	Y07WOMTSR__V00WPRKN4	0.364729400006785	9.05472260896286e-111	3632
13993	Y07WOMTSR__V00WPRKN5	0.43791091615722	9.98758867045294e-166	3629
13994	Y07WOMTSR__V00WSLKN1	0.317869409524659	2.91566071719254e-82	3628
13995	Y07WOMTSR__V00WSLKN2	0.333582815531388	3.13708450978285e-91	3628
13996	Y07WOMTSR__V00WSRKN1	0.423745239215175	4.34461289324281e-154	3632
13997	Y07WOMTSR__V00WSRKN2	0.399327515105073	5.75181293439468e-135	3629
13998	Y07WOMTSR__V00WT25KG	0.00859865553628702	0.604481249215056	3631
13999	Y07WOMTSR__V00WTMAXKG	0.0988598963637309	2.64311506762897e-09	3610
14000	Y07WOMTSR__V00WTMINKG	-0.013450283193614	0.418057968599442	3627
14001	Y07WOMTSR__V00YOGA12	0.0459321760510252	0.00561556496387644	3634
14002	Y07WOMTSR__V00YOGACV	0.0502678753526675	0.00243956814852114	3633
14003	Y07WOMTSR__V00ZINCCV	0.0301218001629977	0.655777265896659	3626
14004	Y08WOMTSR__P01ARTDOC	0.140316593384528	7.92143163613652e-17	3494
14005	Y08WOMTSR__P01ARTDRCV	0.112184850374625	2.93328110911964e-11	3494
14006	Y08WOMTSR__P01ARTHOTH	0.0925200574759114	5.4208669587704e-08	3441
14007	Y08WOMTSR__P01BMI	0.203155141440784	6.79580962205758e-34	3497
14008	Y08WOMTSR__P01BP30	0.14939153115049	6.62295744496595e-19	3497
14009	Y08WOMTSR__P01BPACTCV	0.204166041271889	3.47793848366606e-34	3493
14010	Y08WOMTSR__P01BPBEDCV	0.101558793296914	1.81994150558459e-09	3490
14011	Y08WOMTSR__P01BPDAYCV	0.1684090865787	1.39982414288299e-23	3484
14012	Y08WOMTSR__P01BPTOT	0.170959299380785	2.63252029595156e-24	3491
14013	Y08WOMTSR__P01BROHRCV	0.00374404465791358	0.825826780695268	3457
14014	Y08WOMTSR__P01BROKRCV	0.0145194234741452	0.394041176392296	3448
14015	Y08WOMTSR__P01CLAU	0.034998961615971	0.040516838062178	3426
14016	Y08WOMTSR__P01DADHRCV	0.023700769183738	0.163556817459266	3457
14017	Y08WOMTSR__P01DADKRCV	0.00686215555599241	0.687179789265041	3446
14018	Y08WOMTSR__P01FAMHR	0.012783622766795	0.452353718950751	3458
14019	Y08WOMTSR__P01FAMKR	0.0117305915668555	0.491018148571718	3449
14020	Y08WOMTSR__P01GOUTCV	0.0201245965439499	0.238535725915097	3432
14021	Y08WOMTSR__P01HEIGHT	-0.0287306681472635	0.0920208885145414	3440
14022	Y08WOMTSR__P01HPL12CV	0.125468017867624	1.04832049644129e-13	3486
14023	Y08WOMTSR__P01HPNL12	0.0973448814683714	8.33346185582077e-09	3489
14024	Y08WOMTSR__P01HPNR12	0.132369971938928	4.14173773740923e-15	3489
14025	Y08WOMTSR__P01HPR12CV	0.143798906476559	1.41367293474531e-17	3488
14026	Y08WOMTSR__P01HRS	0.0251362342676894	0.137128199535025	3499
14027	Y08WOMTSR__P01INJL	0.0232026514689415	0.171787327252268	3470
14028	Y08WOMTSR__P01INJR	0.101381385351944	2.28940068513586e-09	3459
14029	Y08WOMTSR__P01KPA30CV	0.259964226365837	6.64142306510732e-55	3483
14030	Y08WOMTSR__P01KPACDCV	0.22387176633907	8.83069049387508e-41	3480
14031	Y08WOMTSR__P01KPACT30	0.241651682799029	1.39917359506938e-47	3492
14032	Y08WOMTSR__P01KPACTCV	0.266062086527413	3.30314856621261e-56	3483
14033	Y08WOMTSR__P01KPL12CV	0.224910121199592	2.81022624151731e-41	3491
14034	Y08WOMTSR__P01KPL30CV	0.25798139384114	3.95908542977864e-54	3487
14035	Y08WOMTSR__P01KPMED	0.234945280554358	4.61467586635072e-45	3497
14036	Y08WOMTSR__P01KPMEDCV	0.230355800610122	2.6409625025205e-43	3494
14037	Y08WOMTSR__P01KPNL12	0.192766324619955	1.29423025311688e-30	3496
14038	Y08WOMTSR__P01KPNLEV	0.184402719413749	4.63072277766611e-28	3489
14039	Y08WOMTSR__P01KPNR12	0.225773207251555	1.26579483810518e-41	3494
14040	Y08WOMTSR__P01KPNREV	0.236591183868439	1.6347202050533e-45	3483
14041	Y08WOMTSR__P01KPR12CV	0.283283172295052	3.43845770645354e-65	3478
14042	Y08WOMTSR__P01KPR30CV	0.292800093350628	9.33876218648111e-70	3480
14043	Y08WOMTSR__P01KSURGL	0.00305013121907353	0.85701303270853	3492
14044	Y08WOMTSR__P01KSURGR	0.0814072175309652	1.44813577570256e-06	3494
14045	Y08WOMTSR__P01KSX	0.339227622916913	1.53521928247001e-89	3477
14046	Y08WOMTSR__P01LH1CV	0.00924876042824736	0.58563053448542	3477
14047	Y08WOMTSR__P01LH2CV	0.0087905528753951	0.605070169496105	3463
14048	Y08WOMTSR__P01LH3CV	0.0201928015674364	0.233962877380856	3476
14049	Y08WOMTSR__P01LH4CV	0.00429998128475984	0.800079550143731	3471
14050	Y08WOMTSR__P01LH5CV	0.0157204977436215	0.355192700554936	3461
14051	Y08WOMTSR__P01LHBE	0.0271381724939311	0.765447271870305	3497
14052	Y08WOMTSR__P01LKP30CV	0.22416076831727	5.09806311495188e-41	3492
14053	Y08WOMTSR__P01LKSX	0.25045092463705	6.87229116089411e-50	3498
14054	Y08WOMTSR__P01LSXKOA	0.225549958901955	2.0896937130052e-41	3482
14055	Y08WOMTSR__P01LXRKOA	0.134892242887764	1.31176408671886e-15	3482
14056	Y08WOMTSR__P01LXRKOA2	0.148527304530427	1.13794219088285e-14	3482
14057	Y08WOMTSR__P01MOMHRCV	0.0129840664083656	0.445427532077267	3456
14058	Y08WOMTSR__P01MOMKRCV	0.00256899142428707	0.88017126026855	3446
14059	Y08WOMTSR__P01OABCKCV	0.0882170205085335	2.86228995419166e-07	3374
14060	Y08WOMTSR__P01OADEGCV	0.169434941541137	6.21663217575431e-23	3340
14061	Y08WOMTSR__P01OAGRDL	0.147535516958087	9.50860383087159e-16	3481
14062	Y08WOMTSR__P01OAGRDR	0.194776061547146	5.19462231007457e-28	3471
14063	Y08WOMTSR__P01OAHIPCV	0.0481994549425161	0.0050660885285764	3380
14064	Y08WOMTSR__P01OAHNDCV	0.0196234688341008	0.253915645040486	3382
14065	Y08WOMTSR__P01OAOTHCV	0.0890415532179854	2.07228179756059e-07	3390
14066	Y08WOMTSR__P01OTARTCV	0.0403890258921654	0.0185666354840891	3397
14067	Y08WOMTSR__P01PMLKRCV	0.321905054936738	1.0850085239129e-75	3489
14068	Y08WOMTSR__P01PMRKRCV	0.367034419129458	6.73007923781391e-102	3489
14069	Y08WOMTSR__P01RAIA	0.0619632013568428	0.000280465866746563	3433
14070	Y08WOMTSR__P01RASTASV	0.0644416725139553	0.00224426783082091	3500
14071	Y08WOMTSR__P01RATOTCV	0.107742924234758	2.92748211920547e-08	3500
14072	Y08WOMTSR__P01RH1CV	0.0148493527000175	0.381799430662598	3471
14073	Y08WOMTSR__P01RH2CV	0.0154251051512176	0.363683406341631	3470
14074	Y08WOMTSR__P01RH3CV	0.0102940486131705	0.544739625605123	3464
14075	Y08WOMTSR__P01RH4CV	0.0137356883446307	0.418053212730881	3478
14076	Y08WOMTSR__P01RH5CV	0.015045429033829	0.375682343714228	3469
14077	Y08WOMTSR__P01RHBE	0.0177719973525151	0.953786762940772	3498
14078	Y08WOMTSR__P01RKP30CV	0.268316653671786	1.19266898319296e-58	3492
14079	Y08WOMTSR__P01RKSX	0.306613274367123	1.43707500834939e-75	3494
14080	Y08WOMTSR__P01RSXKOA	0.270069975485164	4.45761126169347e-59	3471
14081	Y08WOMTSR__P01RXRKOA	0.161671473462269	9.28248234008671e-22	3471
14082	Y08WOMTSR__P01RXRKOA2	0.199321566492436	7.81923775862697e-28	3471
14083	Y08WOMTSR__P01SISHRCV	0.0249761804722545	0.14204884542424	3457
14084	Y08WOMTSR__P01SISKRCV	0.0179723531153699	0.291480147283813	3447
14085	Y08WOMTSR__P01SVLKJSL	0.033026692185176	0.149805613070332	3482
14086	Y08WOMTSR__P01SVLKJSM	0.0710750910651834	0.000149664305563602	3481
14087	Y08WOMTSR__P01SVLKMI	0.00372434733738032	0.825670680099208	3500
14088	Y08WOMTSR__P01SVLKOST	0.140377396224689	9.21520663501296e-16	3482
14089	Y08WOMTSR__P01SVRKJSL	0.076261559659965	4.05051739073785e-05	3471
14090	Y08WOMTSR__P01SVRKJSM	0.136742411678292	6.04479275896391e-15	3472
14091	Y08WOMTSR__P01SVRKMI	0.00603638479363813	0.721097023907982	3500
14092	Y08WOMTSR__P01SVRKOST	0.165837251712462	9.83974795816244e-22	3472
14093	Y08WOMTSR__P01SVXRLKR	0.0184851720481354	0.274261971740707	3500
14094	Y08WOMTSR__P01SVXRRKR	0.00301714750348386	0.858382542061782	3500
14095	Y08WOMTSR__P01SXKOA	0.302261824209366	2.64570370254687e-72	3500
14096	Y08WOMTSR__P01TJE30CV	0.110141050414509	6.62461084782607e-11	3495
14097	Y08WOMTSR__P01TJE30WC	0.123924911262481	5.19075235402419e-11	3495
14098	Y08WOMTSR__P01TJF30CV	0.0712052847390497	2.48887149426044e-05	3499
14099	Y08WOMTSR__P01TJF30WC	0.0914196681450452	6.69136785437524e-06	3499
14100	Y08WOMTSR__P01TMJE6M	0.0986308831808814	5.09882625979654e-09	3496
14101	Y08WOMTSR__P01TMJF6M	0.0821234583532782	1.14875727634839e-06	3499
14102	Y08WOMTSR__P01WEIGHT	0.15273349537656	1.06534275417664e-19	3497
14103	Y08WOMTSR__P01XRKOA	0.172318766873058	1.07344576901408e-22	3500
14104	Y08WOMTSR__P02ACTRISK	0.00672142911517333	0.691958691015374	3477
14105	Y08WOMTSR__P02CNCR3	0.0307647610801251	0.0689010934427564	3497
14106	Y08WOMTSR__P02FAMHXKR	0.0097949401778648	0.564416228896415	3464
14107	Y08WOMTSR__P02HISP	0.0045368368381189	0.788491470607029	3499
14108	Y08WOMTSR__P02JBMP	0.0331853378384762	0.0502238737168422	3482
14109	Y08WOMTSR__P02JBMPCV	0.0466844748409825	0.0553579090871056	3481
14110	Y08WOMTSR__P02KINJ	0.0137395474791117	0.417788509191982	3480
14111	Y08WOMTSR__P02KPMED	0.225504659835264	1.54278323316369e-41	3495
14112	Y08WOMTSR__P02KPMEDCV	0.240148183188661	6.8396296211598e-47	3484
14113	Y08WOMTSR__P02KPN	0.173221356576756	5.66890718914902e-25	3499
14114	Y08WOMTSR__P02KPNLCV	0.234234539717243	1.27546230589994e-44	3483
14115	Y08WOMTSR__P02KPNRCV	0.307213042380588	6.53157945799477e-77	3478
14116	Y08WOMTSR__P02KRS3	0.071948083812269	3.12161999610132e-05	3344
14117	Y08WOMTSR__P02KRS3CV	0.0722898673396465	0.000158045062967358	3344
14118	Y08WOMTSR__P02KRSCV	0.0186410092798372	0.544987778696347	3496
14119	Y08WOMTSR__P02KSURG	0.0433247945694508	0.0104085949016162	3496
14120	Y08WOMTSR__P02KSURGCV	0.0125794121042192	0.457151118584686	3496
14121	Y08WOMTSR__P02PA1	0.0192546530331037	0.255868082356544	3484
14122	Y08WOMTSR__P02PA2	0.0182235431637956	0.282077377869573	3486
14123	Y08WOMTSR__P02PA3	0.0354275193087315	0.0367413752783062	3476
14124	Y08WOMTSR__P02PA4	0.0182875406578881	0.281984012386307	3463
14125	Y08WOMTSR__P02RACE	0.212643263924058	8.07753993384019e-35	3497
14126	Y08WOMTSR__P02SEX	0.073845800732174	1.22445429911837e-05	3500
14127	Y08WOMTSR__V0020MPACE	-0.172633395172352	9.13148641224985e-25	3492
14128	Y08WOMTSR__V00400MCMP	0.173554053534485	3.66451029878891e-22	3493
14129	Y08WOMTSR__V00400MTIM	0.154057098432535	1.33391008668051e-19	3418
14130	Y08WOMTSR__V00400MTR	-0.0857705313197	5.09722413055876e-07	3419
14131	Y08WOMTSR__V00400PAIN	0.25542252944405	1.32025908934844e-49	3414
14132	Y08WOMTSR__V00ABCIRC	0.160880462008724	1.22039180133433e-21	3485
14133	Y08WOMTSR__V00ACUSCV	0.00440649816676069	0.794630922158306	3492
14134	Y08WOMTSR__V00ACUTCV	0.000390997046644534	0.981567639918705	3494
14135	Y08WOMTSR__V00AGE	-0.0623525491288175	0.000223285742107225	3500
14136	Y08WOMTSR__V00ANTOXCV	0.052450086105536	0.0876941938756006	3486
14137	Y08WOMTSR__V00ASTHMA	0.0541369135274434	0.0015055377393971	3434
14138	Y08WOMTSR__V00BAPCARB	-0.0722595148840342	1.88771347343542e-05	3498
14139	Y08WOMTSR__V00BAPFAT	0.0796432336089759	2.402664372878e-06	3498
14140	Y08WOMTSR__V00BAPPROT	-0.0255289954309422	0.131147939380379	3498
14141	Y08WOMTSR__V00BCARCV	0.0365428855630672	0.460473031769666	3482
14142	Y08WOMTSR__V00BISPHOS	0.0439430189364129	0.00944349559130427	3488
14143	Y08WOMTSR__V00BISPTYP	0.0501614840299984	0.0670482040352624	3486
14144	Y08WOMTSR__V00BONEFX	0.0081760365941584	0.629255385710597	3489
14145	Y08WOMTSR__V00BPDIAS	0.0484960943536571	0.00410820733437079	3500
14146	Y08WOMTSR__V00BPSYS	0.036382347082087	0.0313696110437907	3500
14147	Y08WOMTSR__V00BRAC12	0.0727068280606346	1.66566452462318e-05	3500
14148	Y08WOMTSR__V00BRACCV	0.0619016662032235	0.000249486726955303	3497
14149	Y08WOMTSR__V00BYPLEG	0.0642027866711401	0.000147396477323204	3490
14150	Y08WOMTSR__V00CALCMCV	0.0930377755068448	1.26603447941761e-05	3494
14151	Y08WOMTSR__V00CAM12	0.0690852992491845	4.36875956528378e-05	3494
14152	Y08WOMTSR__V00CANCER	0.0193816918252448	0.254661056450327	3456
14153	Y08WOMTSR__V00CANEUSE	0.0653150012219802	0.000132182259119736	3420
14154	Y08WOMTSR__V00CAPSNCV	0.0329768679588771	0.0513838690792549	3491
14155	Y08WOMTSR__V00CEMPLOY	0.166174670664191	5.02244378595934e-21	3490
14156	Y08WOMTSR__V00CESD	0.189018188907328	2.20147622741501e-29	3484
14157	Y08WOMTSR__V00CESD1	0.161816396218011	8.45301936177484e-20	3468
14158	Y08WOMTSR__V00CESD10	0.0887640037524347	4.53703568914981e-06	3485
14159	Y08WOMTSR__V00CESD11	0.115768656721399	3.42514798109571e-10	3489
14160	Y08WOMTSR__V00CESD12	0.12587269878084	5.56793310736747e-12	3474
14161	Y08WOMTSR__V00CESD13	0.155575418667598	4.56739899151685e-18	3426
14162	Y08WOMTSR__V00CESD14	0.141008596442293	4.39286415762876e-15	3486
14163	Y08WOMTSR__V00CESD15	0.118843368126148	1.15281292105232e-10	3466
14164	Y08WOMTSR__V00CESD16	0.120911314840284	4.33975095736694e-11	3483
14165	Y08WOMTSR__V00CESD17	0.136848620206305	3.25984570135689e-14	3488
14166	Y08WOMTSR__V00CESD18	0.116894306288723	2.23621282154449e-10	3485
14167	Y08WOMTSR__V00CESD19	0.106399511741109	1.42848345079787e-08	3464
14168	Y08WOMTSR__V00CESD2	0.146408345454305	2.7073708078316e-16	3492
14169	Y08WOMTSR__V00CESD20	0.177466832111241	5.19796057385179e-24	3488
14170	Y08WOMTSR__V00CESD3	0.151984214295473	1.56530261389729e-17	3485
14171	Y08WOMTSR__V00CESD4	0.111570250041073	2.60598480610776e-09	3427
14172	Y08WOMTSR__V00CESD5	0.159421745997367	2.4716794146383e-19	3490
14173	Y08WOMTSR__V00CESD6	0.152548179133728	1.18405105014028e-17	3483
14174	Y08WOMTSR__V00CESD7	0.168830239393069	1.12747135620491e-21	3484
14175	Y08WOMTSR__V00CESD8	0.126937643478909	3.81245456062004e-12	3463
14176	Y08WOMTSR__V00CESD9	0.119392618433426	8.0502218299076e-11	3485
14177	Y08WOMTSR__V00CHELCV	1.82501207499443e-08	NA	3494
14178	Y08WOMTSR__V00CHIRCV	0.0803975242418125	1.95223955114695e-06	3494
14179	Y08WOMTSR__V00CHNFQCV	0.0384811673110971	0.27199921482653	3481
14180	Y08WOMTSR__V00CHON	0.0140850711666093	0.405703584713748	3487
14181	Y08WOMTSR__V00COMORB	0.100657382288964	2.61124298183666e-09	3484
14182	Y08WOMTSR__V00COMP10	0.161426894341082	7.97895741396412e-22	3493
14183	Y08WOMTSR__V00COXIBS	0.0728270740346414	1.62631001516004e-05	3497
14184	Y08WOMTSR__V00CS5	0.0555296198102676	0.00102789525821032	3492
14185	Y08WOMTSR__V00CSPACE	-0.239973710965152	4.08278151177534e-45	3352
14186	Y08WOMTSR__V00CSTIME1	0.240481638744166	2.97613001512833e-45	3348
14187	Y08WOMTSR__V00CSTIME2	0.235774593245634	5.73044289089209e-43	3304
14188	Y08WOMTSR__V00CSTREP1	0.0581729878257387	0.00903443644929777	3415
14189	Y08WOMTSR__V00CSTREP2	0.0831646283672496	3.58709682297542e-05	3353
14190	Y08WOMTSR__V00CSTSGL	0.110463579171582	2.59620124484834e-09	3497
14191	Y08WOMTSR__V00CUREMP	0.0394905765833187	0.0195067409165303	3498
14192	Y08WOMTSR__V00DIAB	0.11143183528578	5.40223075148736e-11	3446
14193	Y08WOMTSR__V00DIET12	0.0286928476517361	0.089744031953084	3498
14194	Y08WOMTSR__V00DIETCV	0.0212208331489395	0.209625497833201	3497
14195	Y08WOMTSR__V00DILKN1	0.353782000994702	1.08180606596126e-99	3494
14196	Y08WOMTSR__V00DILKN10	0.355934593669809	3.96302322358055e-101	3498
14197	Y08WOMTSR__V00DILKN11	0.360697629459829	4.6694628429953e-104	3497
14198	Y08WOMTSR__V00DILKN12	0.312412958932346	2.40694145352183e-76	3496
14199	Y08WOMTSR__V00DILKN13	0.40837766426834	7.94600506712492e-111	2844
14200	Y08WOMTSR__V00DILKN14	0.360645554416756	4.69626444633976e-104	3498
14201	Y08WOMTSR__V00DILKN15	0.381899588112038	7.9941384324851e-118	3496
14202	Y08WOMTSR__V00DILKN16	0.393719815579737	5.13042918498981e-119	3305
14203	Y08WOMTSR__V00DILKN17	0.370757260749026	1.8850219345899e-109	3465
14204	Y08WOMTSR__V00DILKN2	0.373633578329806	3.190903334816e-112	3493
14205	Y08WOMTSR__V00DILKN3	0.365527893379901	4.1384006953621e-107	3497
14206	Y08WOMTSR__V00DILKN4	0.378715651876867	9.43637236861133e-116	3498
14207	Y08WOMTSR__V00DILKN5	0.368388614012547	3.70779857851989e-105	3377
14208	Y08WOMTSR__V00DILKN6	0.355181445600996	1.3168392056179e-100	3496
14209	Y08WOMTSR__V00DILKN7	0.379189155339496	4.55030157736885e-116	3498
14210	Y08WOMTSR__V00DILKN8	0.37949213120786	8.61646374061239e-115	3454
14211	Y08WOMTSR__V00DILKN9	0.355115809653073	1.26334318780743e-100	3498
14212	Y08WOMTSR__V00DIRKN1	0.412088897632382	2.69989630487298e-139	3495
14213	Y08WOMTSR__V00DIRKN10	0.419462789297744	5.55463932185611e-145	3497
14214	Y08WOMTSR__V00DIRKN11	0.427388013080616	3.62893762488311e-151	3497
14215	Y08WOMTSR__V00DIRKN12	0.358547092761214	8.35451958411295e-103	3500
14216	Y08WOMTSR__V00DIRKN13	0.45601198467614	2.03437272583803e-141	2833
14217	Y08WOMTSR__V00DIRKN14	0.410747428199133	2.26715954579461e-138	3497
14218	Y08WOMTSR__V00DIRKN15	0.427023393741312	5.76533509758617e-151	3499
14219	Y08WOMTSR__V00DIRKN16	0.468323938439434	9.39072692186486e-176	3308
14220	Y08WOMTSR__V00DIRKN17	0.448649477121255	2.44140985036822e-167	3471
14221	Y08WOMTSR__V00DIRKN2	0.444393797341252	7.18127017024153e-165	3494
14222	Y08WOMTSR__V00DIRKN3	0.438253619713266	5.73686111700273e-160	3498
14223	Y08WOMTSR__V00DIRKN4	0.43816847157741	6.0589027023674e-160	3499
14224	Y08WOMTSR__V00DIRKN5	0.426144058859249	2.26970055637144e-144	3363
14225	Y08WOMTSR__V00DIRKN6	0.429854203844978	4.89034581456149e-153	3495
14226	Y08WOMTSR__V00DIRKN7	0.459548797272806	4.31551078189421e-178	3498
14227	Y08WOMTSR__V00DIRKN8	0.443804922843498	1.59023493478934e-162	3455
14228	Y08WOMTSR__V00DIRKN9	0.437904857788294	1.69522376642836e-159	3494
14229	Y08WOMTSR__V00DISCOMF	0.172411100055239	3.33965669916607e-24	3416
14230	Y08WOMTSR__V00DOXYCYC	0.0252195469822623	0.135886358707051	3498
14231	Y08WOMTSR__V00DRKMORE	0.069177161529409	4.23510707340378e-05	3497
14232	Y08WOMTSR__V00DRNKAMT	0.100490477161739	9.21294980845269e-06	3498
14233	Y08WOMTSR__V00DTACAR	0.00697210113416919	0.680181968579405	3498
14234	Y08WOMTSR__V00DTAIU	0.0188168495973141	0.265879200283296	3498
14235	Y08WOMTSR__V00DTANZN	0.0599511779391254	0.000388655027691504	3498
14236	Y08WOMTSR__V00DTARE	0.0144551198106507	0.392733230888143	3498
14237	Y08WOMTSR__V00DTB1	0.0120617997580762	0.475751234810869	3498
14238	Y08WOMTSR__V00DTB12	0.0187745329272721	0.2669559690352	3498
14239	Y08WOMTSR__V00DTB6	0.0321505530654772	0.057260015762183	3498
14240	Y08WOMTSR__V00DTBCAR	0.0309358814470892	0.0673318714278336	3498
14241	Y08WOMTSR__V00DTCAFFN	0.100021242945407	3.05895965198516e-09	3498
14242	Y08WOMTSR__V00DTCALC	-0.0125348198975532	0.458619358488868	3498
14243	Y08WOMTSR__V00DTCARB	0.04251675312947	0.0119084838598161	3498
14244	Y08WOMTSR__V00DTCHOL	0.0956507714201338	1.44358820378615e-08	3498
14245	Y08WOMTSR__V00DTCRYP	-0.0344741140147336	0.0414689390873791	3498
14246	Y08WOMTSR__V00DTCYST	0.0678477592483209	5.92006797064551e-05	3498
14247	Y08WOMTSR__V00DTDAID	-0.0351096543533374	0.0378551604404905	3498
14248	Y08WOMTSR__V00DTDFIB	0.00278238246520049	0.869335632134437	3498
14249	Y08WOMTSR__V00DTFAT	0.103465831009099	8.58841336418638e-10	3498
14250	Y08WOMTSR__V00DTFE	0.0212047669337231	0.209905553642763	3498
14251	Y08WOMTSR__V00DTFOL	4.7457191598566e-05	0.997761298545122	3498
14252	Y08WOMTSR__V00DTGEN	-0.0351096543533374	0.0378551604404905	3498
14253	Y08WOMTSR__V00DTKCAL	0.0705455574334503	2.96613301780411e-05	3498
14254	Y08WOMTSR__V00DTLIN	0.0909989809288701	6.99502536023553e-08	3498
14255	Y08WOMTSR__V00DTLUT	0.0209761502617333	0.214862890348353	3498
14256	Y08WOMTSR__V00DTLYC	-0.00635408588024305	0.707158638724918	3498
14257	Y08WOMTSR__V00DTMETH	0.0777947238297777	4.09659849902981e-06	3498
14258	Y08WOMTSR__V00DTMG	-3.85660617733832e-06	0.999818071807077	3498
14259	Y08WOMTSR__V00DTNA	0.0677598616547409	6.0523694474358e-05	3498
14260	Y08WOMTSR__V00DTNIAC	0.0601488297700873	0.000371720999766708	3498
14261	Y08WOMTSR__V00DTOLEC	0.10413906774602	6.66760030390467e-10	3498
14262	Y08WOMTSR__V00DTPHOS	0.0214138551578928	0.205444613435065	3498
14263	Y08WOMTSR__V00DTPOTA	0.00692377325727405	0.682277361485424	3498
14264	Y08WOMTSR__V00DTPROA	0.0223850054447247	0.185626285228116	3498
14265	Y08WOMTSR__V00DTPROT	0.0594921235082984	0.000430804689320952	3498
14266	Y08WOMTSR__V00DTRET	-0.0191604816226035	0.257245987557908	3498
14267	Y08WOMTSR__V00DTRIBO	0.00811510081600149	0.631373162531204	3498
14268	Y08WOMTSR__V00DTSF	0.037363832240808	0.0271173618467682	3498
14269	Y08WOMTSR__V00DTSFAT	0.103623871240273	8.09406129060936e-10	3498
14270	Y08WOMTSR__V00DTVITC	-0.00852612190404553	0.614193236575487	3498
14271	Y08WOMTSR__V00DTVITD	-0.021917576966608	0.194981280812391	3498
14272	Y08WOMTSR__V00DTVITE	0.0394510771540373	0.0196290140589976	3498
14273	Y08WOMTSR__V00DTVITK	0.0282640783097991	0.0946458476272202	3498
14274	Y08WOMTSR__V00DTZINC	0.0335142889688063	0.0474776950532188	3498
14275	Y08WOMTSR__V00EDCV	0.207002508735123	3.00507563471979e-31	3499
14276	Y08WOMTSR__V00EKRSL	0.00441529051055736	0.801638620033059	3240
14277	Y08WOMTSR__V00EKRSR	0.00438649193033802	0.802607826382646	3250
14278	Y08WOMTSR__V00FALL	0.0465352636044948	0.0061855361147357	3460
14279	Y08WOMTSR__V00FALLCV	0.0863332703230927	3.44319939096547e-05	3455
14280	Y08WOMTSR__V00FFQ1	0.0784302615692533	0.00581515282856074	3499
14281	Y08WOMTSR__V00FFQ10	0.0209469577600433	0.992200004462072	3492
14282	Y08WOMTSR__V00FFQ11	0.0923321737424315	0.00022113070019783	3497
14283	Y08WOMTSR__V00FFQ12	0.084690818818785	0.00146960442318158	3499
14284	Y08WOMTSR__V00FFQ13	0.0993109627416026	3.17291573848262e-05	3496
14285	Y08WOMTSR__V00FFQ14	0.0682350151581224	0.0383849802578406	3497
14286	Y08WOMTSR__V00FFQ15	0.0951073538723776	0.000106056408672787	3493
14287	Y08WOMTSR__V00FFQ16	0.0490541030363365	0.39509761640099	3494
14288	Y08WOMTSR__V00FFQ17	0.078846633157411	0.00537171010133284	3496
14289	Y08WOMTSR__V00FFQ18	0.0678352233252837	0.0414027119795938	3490
14290	Y08WOMTSR__V00FFQ19	0.0752611801603044	0.0110899626110629	3493
14291	Y08WOMTSR__V00FFQ2	0.138256773062596	1.6473107856298e-11	3496
14292	Y08WOMTSR__V00FFQ20	0.0623943848567584	0.0925321398649849	3495
14293	Y08WOMTSR__V00FFQ21	0.0686743522959645	0.0358357928161219	3495
14294	Y08WOMTSR__V00FFQ22	0.0598894410009242	0.12839922000626	3498
14295	Y08WOMTSR__V00FFQ23	0.0613425081650935	0.106799781817297	3494
14296	Y08WOMTSR__V00FFQ24	0.103203816479006	9.92218386085054e-06	3494
14297	Y08WOMTSR__V00FFQ25	0.0715671158658161	0.0218251782054613	3496
14298	Y08WOMTSR__V00FFQ26	0.0718095029046433	0.0209056649451538	3496
14299	Y08WOMTSR__V00FFQ27	0.0909417791972332	0.000318121890189071	3497
14300	Y08WOMTSR__V00FFQ28	0.0477689405083354	0.435681061434901	3498
14301	Y08WOMTSR__V00FFQ29	0.0748750458858016	0.0118209394531713	3498
14302	Y08WOMTSR__V00FFQ3	0.0449325028085614	0.530688267025467	3497
14303	Y08WOMTSR__V00FFQ30	0.029766512362381	0.0783623405421294	3498
14304	Y08WOMTSR__V00FFQ31	0.0544189999553509	0.246739444777935	3468
14305	Y08WOMTSR__V00FFQ32	0.0559233943539521	0.145493594970306	3468
14306	Y08WOMTSR__V00FFQ33	0.0626036152442348	0.0929527090980072	3468
14307	Y08WOMTSR__V00FFQ34	0.0405105455126469	0.576735523239141	3468
14308	Y08WOMTSR__V00FFQ35	0.0412223002203769	0.0568454140243465	3375
14309	Y08WOMTSR__V00FFQ36	0.0437011072035619	0.576874348617989	3475
14310	Y08WOMTSR__V00FFQ37	0.191968304582026	2.41816722683843e-24	3477
14311	Y08WOMTSR__V00FFQ38	0.0583101926971149	0.15965261763684	3475
14312	Y08WOMTSR__V00FFQ39	0.0764079863902816	4.49654178683081e-05	3422
14313	Y08WOMTSR__V00FFQ4	0.0904902027511669	0.000360962960977773	3494
14314	Y08WOMTSR__V00FFQ40	0.15027475492031	1.960538057e-14	3475
14315	Y08WOMTSR__V00FFQ41	0.0468793995921122	0.470203499475173	3475
14316	Y08WOMTSR__V00FFQ42	0.0677695145892648	0.0253393251117583	3476
14317	Y08WOMTSR__V00FFQ43	0.084736445596014	0.00155566429270051	3475
14318	Y08WOMTSR__V00FFQ44	0.0676208080993287	0.000839151709181876	3094
14319	Y08WOMTSR__V00FFQ45	0.0684497993855913	0.0371214802932325	3496
14320	Y08WOMTSR__V00FFQ46	0.122834246292875	1.05750688479978e-08	3495
14321	Y08WOMTSR__V00FFQ47	0.0578099189946421	0.111535494589795	3495
14322	Y08WOMTSR__V00FFQ48	0.0638589708466467	0.075900739203383	3489
14323	Y08WOMTSR__V00FFQ49	0.0519688744330476	0.307729239398963	3491
14324	Y08WOMTSR__V00FFQ5	0.0700483440324631	0.000722712969781238	3450
14325	Y08WOMTSR__V00FFQ50	0.0588882608662636	0.146068246228955	3494
14326	Y08WOMTSR__V00FFQ51	0.0537242198459916	0.259321968613159	3494
14327	Y08WOMTSR__V00FFQ52	0.0491721480818445	0.391134159816919	3495
14328	Y08WOMTSR__V00FFQ53	0.0682504187064508	0.038655380965602	3491
14329	Y08WOMTSR__V00FFQ54	0.0791563621345958	0.00505936932295862	3494
14330	Y08WOMTSR__V00FFQ55	0.0432310886247851	0.587816419235792	3498
14331	Y08WOMTSR__V00FFQ56	0.0878317340061373	0.000697100526250685	3497
14332	Y08WOMTSR__V00FFQ57	0.0738139794161627	0.0144470639089442	3498
14333	Y08WOMTSR__V00FFQ58	0.0750549035399509	0.0114910183635439	3495
14334	Y08WOMTSR__V00FFQ59	0.0377233528274983	0.760627583298544	3497
14335	Y08WOMTSR__V00FFQ6	0.0732273871465765	0.0161705594308429	3496
14336	Y08WOMTSR__V00FFQ60	0.036382194829361	0.105777082292935	3395
14337	Y08WOMTSR__V00FFQ61	0.0599394989217696	0.127863934655219	3496
14338	Y08WOMTSR__V00FFQ62	0.0768946291621289	0.00798030245958273	3497
14339	Y08WOMTSR__V00FFQ63	0.140604518908079	5.62071375541259e-12	3497
14340	Y08WOMTSR__V00FFQ64	0.154776862590162	5.58208647113764e-15	3498
14341	Y08WOMTSR__V00FFQ65	0.0861355495126391	0.00105136234703148	3497
14342	Y08WOMTSR__V00FFQ66	0.0813793176498993	0.00312903297351654	3496
14343	Y08WOMTSR__V00FFQ67	0.155839746325645	2.55884846353662e-16	3484
14344	Y08WOMTSR__V00FFQ68	0.0958066624516904	8.57362533864519e-05	3498
14345	Y08WOMTSR__V00FFQ69	0.130128886320816	5.48836164796104e-10	3498
14346	Y08WOMTSR__V00FFQ7	0.0631643583883492	0.0829189362522288	3497
14347	Y08WOMTSR__V00FFQ70	0.0573754913553559	0.174716164274895	3495
14348	Y08WOMTSR__V00FFQ71	0.141205230405233	4.30294971140621e-12	3496
14349	Y08WOMTSR__V00FFQ72	0.0348482151472906	0.8346521907234	3497
14350	Y08WOMTSR__V00FFQ73	0.0306172958745086	0.0701621738849718	3499
14351	Y08WOMTSR__V00FFQ8	0.0563267634977975	0.196456696121662	3497
14352	Y08WOMTSR__V00FFQ9	0.0431411654145479	0.592068006704058	3492
14353	Y08WOMTSR__V00FFQ90	0.0445694010258518	0.141498517362439	3472
14354	Y08WOMTSR__V00FFQSZ1	0.0352348220674339	0.242086586937509	3373
14355	Y08WOMTSR__V00FFQSZ10	0.0901590126649188	9.42721781843957e-06	3192
14356	Y08WOMTSR__V00FFQSZ11	0.0863697780225857	5.08582520281274e-05	3011
14357	Y08WOMTSR__V00FFQSZ12	0.0573950520704071	0.0100569549402997	3438
14358	Y08WOMTSR__V00FFQSZ13	0.0468094577770641	0.0633869254900824	3324
14359	Y08WOMTSR__V00FFQSZ14	0.0567798670014117	0.0112629266908815	3437
14360	Y08WOMTSR__V00FFQSZ15	0.0618973548115584	0.0102321668574428	2946
14361	Y08WOMTSR__V00FFQSZ16	0.0253126205146085	0.536506198979901	3400
14362	Y08WOMTSR__V00FFQSZ17	0.0250438244228524	0.561966290231598	3272
14363	Y08WOMTSR__V00FFQSZ19	0.0368754182987358	0.200189701828728	3413
14364	Y08WOMTSR__V00FFQSZ2	0.0265127561676177	0.533914125604256	3118
14365	Y08WOMTSR__V00FFQSZ20	0.0480078636875742	0.0517504066302888	3357
14366	Y08WOMTSR__V00FFQSZ21	0.0522710915597438	0.0251971801065609	3414
14367	Y08WOMTSR__V00FFQSZ22	0.056503146035943	0.0171472832323784	3185
14368	Y08WOMTSR__V00FFQSZ23	0.0705615861301216	0.000932492541424776	3292
14369	Y08WOMTSR__V00FFQSZ24	0.0163045762494495	0.822382654006761	3436
14370	Y08WOMTSR__V00FFQSZ25	0.0604179242252557	0.00671213183937871	3341
14371	Y08WOMTSR__V00FFQSZ26	0.0143878667177708	0.883312637202708	3176
14372	Y08WOMTSR__V00FFQSZ27	0.0435218497012429	0.115182264612205	3130
14373	Y08WOMTSR__V00FFQSZ28	0.0695044320776865	0.000833607933107114	3442
14374	Y08WOMTSR__V00FFQSZ29	0.0240904363941301	0.377967341012904	3355
14375	Y08WOMTSR__V00FFQSZ3	0.0306964701184137	0.266056463612208	2812
14376	Y08WOMTSR__V00FFQSZ31	0.0513298938679518	0.0347457427743362	3272
14377	Y08WOMTSR__V00FFQSZ33	0.0217150981063867	0.67529723771733	3248
14378	Y08WOMTSR__V00FFQSZ34	0.0546786085823418	0.0232763421327555	3178
14379	Y08WOMTSR__V00FFQSZ36	0.0152027236539435	0.86397080283342	3201
14380	Y08WOMTSR__V00FFQSZ38	0.0491953363141448	0.0415332104617077	3399
14381	Y08WOMTSR__V00FFQSZ4	0.0271090882915864	0.314839684881346	3147
14382	Y08WOMTSR__V00FFQSZ40	0.0325709639409662	0.396044045255149	2803
14383	Y08WOMTSR__V00FFQSZ41	0.0248914066164032	0.561352262341562	3317
14384	Y08WOMTSR__V00FFQSZ42	0.0299692881971754	0.424772217633828	3111
14385	Y08WOMTSR__V00FFQSZ43	0.0268055702141094	0.526752812114896	3101
14386	Y08WOMTSR__V00FFQSZ45	0.0294799619679254	0.396879136613071	3415
14387	Y08WOMTSR__V00FFQSZ46	0.0161554631958258	0.856585941844337	2954
14388	Y08WOMTSR__V00FFQSZ47	0.0459768650940489	0.0719286365460526	3311
14389	Y08WOMTSR__V00FFQSZ48	0.0748751464590428	0.000421648236697869	3221
14390	Y08WOMTSR__V00FFQSZ49	0.0520299146980759	0.0275955257071731	3372
14391	Y08WOMTSR__V00FFQSZ50	0.0662249158963104	0.00368551924815553	3073
14392	Y08WOMTSR__V00FFQSZ51	0.0525317831956921	0.0255543286576091	3369
14393	Y08WOMTSR__V00FFQSZ54	0.0872283686694967	6.35533769160367e-05	2891
14394	Y08WOMTSR__V00FFQSZ55	0.0215366347427212	0.671149985968439	3341
14395	Y08WOMTSR__V00FFQSZ56	0.0425084062983589	0.112403505423684	3312
14396	Y08WOMTSR__V00FFQSZ57	0.100221713522317	2.17953331046812e-07	3352
14397	Y08WOMTSR__V00FFQSZ58	0.0757341332121741	0.000264270544011723	3319
14398	Y08WOMTSR__V00FFQSZ59	0.0543436020986054	0.0192474781808444	3358
14399	Y08WOMTSR__V00FFQSZ6	0.053873419220905	0.0204854229609888	3370
14400	Y08WOMTSR__V00FFQSZ61	0.0849307514259931	2.51285743276727e-05	3317
14401	Y08WOMTSR__V00FFQSZ62	0.0921802330647801	4.60726013016921e-06	3227
14402	Y08WOMTSR__V00FFQSZ66	0.0596431835212093	0.017667651101138	2840
14403	Y08WOMTSR__V00FFQSZ8	0.0917216441492056	3.92049219572725e-06	3299
14404	Y08WOMTSR__V00FFQSZ9	0.0657560689874323	0.00224575628851913	3361
14405	Y08WOMTSR__V00FIBBEAN	0.00301996343780853	0.858291872451463	3498
14406	Y08WOMTSR__V00FIBGRN	-0.0103542180327994	0.540414508554106	3498
14407	Y08WOMTSR__V00FIBVGFR	0.0198685973676083	0.240073879242425	3498
14408	Y08WOMTSR__V00FOLATCV	0.0611783619072442	0.0230070290588069	3482
14409	Y08WOMTSR__V00FOLKCV	1.82501207499443e-08	NA	3494
14410	Y08WOMTSR__V00GLCFQCV	0.0440387495937047	0.149487113906053	3483
14411	Y08WOMTSR__V00GLUC	0.00434937519376397	0.7971779374393	3494
14412	Y08WOMTSR__V00GNRH	0.0140162525727124	0.408069059796296	3486
14413	Y08WOMTSR__V00HANDED	0.0113632041404585	0.804303171387466	3376
14414	Y08WOMTSR__V00HERB12	0.0900623949890541	9.48386206502192e-08	3499
14415	Y08WOMTSR__V00HERBCV	0.0748928048462108	9.24590529386772e-06	3498
14416	Y08WOMTSR__V00HLTHCAR	0.141884282485852	6.08827224991002e-14	3500
14417	Y08WOMTSR__V00HLTHCOV	0.120686678072883	8.22097234575403e-13	3494
14418	Y08WOMTSR__V00HOMECV	0.0235907013942572	0.163395035464341	3492
14419	Y08WOMTSR__V00HOUACT1	0.0337728408393569	0.0457601760450366	3499
14420	Y08WOMTSR__V00HOUACT2	0.0295066981280153	0.0810027725637121	3498
14421	Y08WOMTSR__V00HOUACT3	0.0060516549170929	0.720421051157373	3500
14422	Y08WOMTSR__V00HOUACT4	0.0685848784116259	4.91341911025099e-05	3498
14423	Y08WOMTSR__V00HOUACT5	0.0542535498687952	0.00132954817035854	3497
14424	Y08WOMTSR__V00HOUACT6	0.0432030988360553	0.0106041663085224	3498
14425	Y08WOMTSR__V00HR135	0.0134322664055676	0.432425612944575	3418
14426	Y08WOMTSR__V00HR400WK	0.0187923338282507	0.272326573432408	3414
14427	Y08WOMTSR__V00HRB4WLK	0.0618156072251615	0.000291229920129348	3431
14428	Y08WOMTSR__V00HRTAT	0.0337871292016036	0.0472121718654731	3450
14429	Y08WOMTSR__V00HRTFAIL	0.0492804943602041	0.00368816779576617	3470
14430	Y08WOMTSR__V00HSMSS	-0.0649183372965972	0.000123584166539914	3492
14431	Y08WOMTSR__V00HSPSS	-0.354456992181621	6.75804548965809e-104	3492
14432	Y08WOMTSR__V00HT25MM	-0.0221011790111388	0.19793950283965	3395
14433	Y08WOMTSR__V00HYAINJL	0.00311411145200031	0.853964336661199	3496
14434	Y08WOMTSR__V00HYAINJR	0.01679926085896	0.320707785170672	3496
14435	Y08WOMTSR__V00HYINJCV	0.0136639042243028	0.419289673555735	3496
14436	Y08WOMTSR__V00INCOME	0.182652604561547	3.54621513480571e-23	3289
14437	Y08WOMTSR__V00INCOME2	0.159199140963952	1.18117813168438e-20	3385
14438	Y08WOMTSR__V00IRONCV	0.0967103329819225	4.14168257092697e-06	3494
14439	Y08WOMTSR__V00KGLRS	0.445146010531243	3.26775921309049e-159	3499
14440	Y08WOMTSR__V00KIDFXN	0.0228290502520639	0.181066860309014	3434
14441	Y08WOMTSR__V00KIDTRAN	NA	NA	3500
14442	Y08WOMTSR__V00KIKBALL	0.0252558592420235	0.360270871055106	3203
14443	Y08WOMTSR__V00KNINJ	0.053260866908183	0.00162620160081505	3498
14444	Y08WOMTSR__V00KOOSFX1	0.44164968554973	2.62471403758244e-137	2956
14445	Y08WOMTSR__V00KOOSFX4	0.418951279437751	2.13817403947556e-118	2870
14446	Y08WOMTSR__V00KOOSFX5	0.425114641578876	1.51610387185377e-132	3107
14447	Y08WOMTSR__V00KOOSKPL	-0.341495857160509	2.89894291008198e-96	3498
14448	Y08WOMTSR__V00KOOSKPR	-0.458214096812012	2.86123879038049e-181	3500
14449	Y08WOMTSR__V00KOOSQOL	-0.421507274460403	9.21177150028719e-151	3499
14450	Y08WOMTSR__V00KOOSYML	-0.320502018245477	1.96261305506777e-84	3500
14451	Y08WOMTSR__V00KOOSYMR	-0.454797302555617	2.83917067868548e-178	3500
14452	Y08WOMTSR__V00KPLKN1	0.314107794269448	5.5193697263381e-72	3262
14453	Y08WOMTSR__V00KPLKN2	0.322060946243262	1.86887324596822e-81	3495
14454	Y08WOMTSR__V00KPLKN3	0.312154845017097	4.02455245751964e-76	3492
14455	Y08WOMTSR__V00KPRKN1	0.385529140457989	2.88913178272164e-110	3208
14456	Y08WOMTSR__V00KPRKN2	0.38956654959258	4.87459358618689e-123	3495
14457	Y08WOMTSR__V00KPRKN3	0.392876281533144	4.28533680772697e-125	3488
14458	Y08WOMTSR__V00KQOL1	0.357652836667383	1.43897491466957e-101	3477
14459	Y08WOMTSR__V00KQOL2	0.311783133359991	4.63168541589477e-76	3498
14460	Y08WOMTSR__V00KQOL3	0.371715659515893	4.57433522241095e-111	3496
14461	Y08WOMTSR__V00KQOL4	0.432210950921788	4.66352136930851e-155	3498
14462	Y08WOMTSR__V00KSXLKN1	0.207430117566603	8.85022989712551e-32	3453
14463	Y08WOMTSR__V00KSXLKN2	0.177387674510772	3.24195660244355e-23	3496
14464	Y08WOMTSR__V00KSXLKN3	0.259549462009854	1.77885087016668e-51	3493
14465	Y08WOMTSR__V00KSXLKN4	0.241781155886446	2.04747602066574e-44	3499
14466	Y08WOMTSR__V00KSXLKN5	0.238659064576109	3.51256428447197e-43	3496
14467	Y08WOMTSR__V00KSXRKN1	0.280003955966726	1.13839024396709e-59	3450
14468	Y08WOMTSR__V00KSXRKN2	0.249476023558096	1.99411642368026e-47	3498
14469	Y08WOMTSR__V00KSXRKN3	0.312873324138038	1.78695355692871e-76	3491
14470	Y08WOMTSR__V00KSXRKN4	0.271698913857711	8.20181473180924e-57	3500
14471	Y08WOMTSR__V00KSXRKN5	0.266366634710391	1.75470431815592e-54	3500
14472	Y08WOMTSR__V00LEMAXF	-0.117794973145134	2.28948291013077e-11	3202
14473	Y08WOMTSR__V00LESFP	-0.0551831963000241	0.00269746711484626	2954
14474	Y08WOMTSR__V00LESFR	-0.0807292449491101	1.11793846432248e-05	2954
14475	Y08WOMTSR__V00LETHPL	0.0058699874887451	0.744855686133823	3076
14476	Y08WOMTSR__V00LETHRL	-0.00492815924848007	0.784688219709077	3076
14477	Y08WOMTSR__V00LETLPL	0.0163080146784036	0.37559812606914	2954
14478	Y08WOMTSR__V00LETLRL	0.0162098993348137	0.37847774521354	2954
14479	Y08WOMTSR__V00LETRIAL	0.00826637609713915	0.640079030078645	3202
14480	Y08WOMTSR__V00LEXCMP2	0.0218013750802247	0.216809792479818	3211
14481	Y08WOMTSR__V00LEXCOMP	0.0117119035338962	0.504093015978387	3256
14482	Y08WOMTSR__V00LEXP1CV	0.165094224718889	4.85962892787997e-19	3202
14483	Y08WOMTSR__V00LEXP2CV	0.161386635370673	5.30643802138888e-19	3192
14484	Y08WOMTSR__V00LEXPN	0.150891682120737	9.14328036041549e-18	3202
14485	Y08WOMTSR__V00LFMAXF	-0.0975878433307516	3.16028418390809e-08	3201
14486	Y08WOMTSR__V00LFSFP	-0.0739304835521456	5.87219968314938e-05	2948
14487	Y08WOMTSR__V00LFSFR	-0.0690107992057324	0.000176935489716672	2948
14488	Y08WOMTSR__V00LFTHPL	0.0138930455083493	0.441668796900878	3069
14489	Y08WOMTSR__V00LFTHRL	-0.0220390831760811	0.222243474464933	3069
14490	Y08WOMTSR__V00LFTLPL	-0.0212484711896978	0.248772076355847	2948
14491	Y08WOMTSR__V00LFTLRL	0.00914068121111436	0.619825531812446	2948
14492	Y08WOMTSR__V00LFTRIAL	-0.0184478882706447	0.296756440173898	3201
14493	Y08WOMTSR__V00LFXCMP2	0.0372006907165356	0.0350386454715243	3211
14494	Y08WOMTSR__V00LFXCOMP	0.0177545701834761	0.311160035908892	3256
14495	Y08WOMTSR__V00LFXP1CV	0.185435663549242	4.70144311401628e-24	3196
14496	Y08WOMTSR__V00LFXP2CV	0.187408523124549	1.77437328163619e-25	3191
14497	Y08WOMTSR__V00LFXPN	0.184555414899198	6.99402823168304e-26	3196
14498	Y08WOMTSR__V00LIVDAM	0.0046402699828099	0.784785295869798	3466
14499	Y08WOMTSR__V00LIVENO	0.0876825091107258	0.000146919443875798	3499
14500	Y08WOMTSR__V00LKABPN	0.128833552196172	2.4864396499372e-14	3474
14501	Y08WOMTSR__V00LKALNMT	-0.0224532439767725	0.185865742276531	3473
14502	Y08WOMTSR__V00LKDEFCV	0.0164067702829802	0.626821271593822	3473
14503	Y08WOMTSR__V00LKEFFB	0.032232353825728	0.0577369944502305	3467
14504	Y08WOMTSR__V00LKEFFPT	0.0762273483895412	4.0756479449001e-05	3472
14505	Y08WOMTSR__V00LKFHDEG	0.0222925947398333	0.189225633810104	3470
14506	Y08WOMTSR__V00LKLTTPN	0.204866250412462	3.09978283906627e-34	3474
14507	Y08WOMTSR__V00LKMTTPN	0.198491311160651	3.28817734543295e-32	3475
14508	Y08WOMTSR__V00LKPATPN	0.209831805704802	7.55925088182266e-36	3472
14509	Y08WOMTSR__V00LKPFCRE	0.118784175302695	2.17833997325751e-12	3473
14510	Y08WOMTSR__V00LKPGDPN	0.166782556686437	4.98990922502765e-23	3464
14511	Y08WOMTSR__V00LKRFXPN	0.208761015918226	1.79208344484885e-35	3470
14512	Y08WOMTSR__V00LLWGT	-0.0335173940302473	0.0577488095717216	3206
14513	Y08WOMTSR__V00LUNG	0.0494097090583574	0.00374747368584707	3440
14514	Y08WOMTSR__V00MARITST	0.125167802630383	2.96504871567553e-11	3499
14515	Y08WOMTSR__V00MASSCV	0.0588477692796521	0.000500914067356184	3494
14516	Y08WOMTSR__V00MEDINS	0.0795466102786117	2.73811663983613e-06	3467
14517	Y08WOMTSR__V00MSM	0.00185736297027468	0.91263284863322	3492
14518	Y08WOMTSR__V00MVIT1CV	0.0968926920315896	3.84593539136062e-06	3498
14519	Y08WOMTSR__V00NARCOT	0.121980231493806	4.49055162232033e-13	3499
14520	Y08WOMTSR__V00NSAIDRX	0.0857375434705613	3.83562579943384e-07	3496
14521	Y08WOMTSR__V00NSAIDS	0.137039038322266	3.9726608208094e-16	3497
14522	Y08WOMTSR__V00NUMSTOP	0.0172216245226523	0.314153171498947	3418
14523	Y08WOMTSR__V00OTHCAM	0.0352580062688337	0.0372412169769444	3491
14524	Y08WOMTSR__V00OTHCAMC	0.0400169257079445	0.0180550234777537	3491
14525	Y08WOMTSR__V00P7LKFR	0.28732936995403	1.38010948496207e-63	3480
14526	Y08WOMTSR__V00P7LKRCV	0.342884949189658	4.46748781574771e-87	3480
14527	Y08WOMTSR__V00P7RKFR	0.361436353076538	4.9010331665549e-104	3481
14528	Y08WOMTSR__V00P7RKRCV	0.394369800579028	9.50592207147655e-120	3481
