## Supplemental Data 6 for "Disease progression and clinical outcomes in latent osteoarthritis phenotypes: Data from the Osteoarthritis Initiative" (part 2 of 2)

	op	cor	pval	sample_num
14529	Y08WOMTSR__V00PA130	0.0274895953625361	0.104041638400513	3498
14530	Y08WOMTSR__V00PA130CV	0.0413167151585546	0.201687864732903	3496
14531	Y08WOMTSR__V00PA130NM	0.0704024130332465	0.00165905615766836	3494
14532	Y08WOMTSR__V00PA230	0.0299903843177983	0.0763961761575035	3492
14533	Y08WOMTSR__V00PA230CV	0.0517162635648708	0.0533448627997375	3488
14534	Y08WOMTSR__V00PA330	0.00266865725461384	0.874737979332189	3492
14535	Y08WOMTSR__V00PA330CV	0.0419236735746111	0.189604606367154	3489
14536	Y08WOMTSR__V00PA430	0.088591969168724	1.56819091322402e-07	3493
14537	Y08WOMTSR__V00PA430CV	0.0964691163670154	1.47232262371958e-06	3486
14538	Y08WOMTSR__V00PA530	0.0727252841765157	1.70894786695904e-05	3489
14539	Y08WOMTSR__V00PA530CV	0.0811479441793346	0.00012558393444091	3488
14540	Y08WOMTSR__V00PASE	-0.0145329433192204	0.391276804283192	3482
14541	Y08WOMTSR__V00PASE1	0.0599072631344251	0.00567170747987318	3499
14542	Y08WOMTSR__V00PASE1HR	0.0556724138058502	0.012980311555792	3476
14543	Y08WOMTSR__V00PASE2	0.0299399062076648	0.371706831464414	3496
14544	Y08WOMTSR__V00PASE2HR	0.0592496631649126	0.0154004868870573	2963
14545	Y08WOMTSR__V00PASE3	0.0340787833492413	0.254856627978139	3499
14546	Y08WOMTSR__V00PASE4	0.0506805521937948	0.0293924030389678	3500
14547	Y08WOMTSR__V00PASE5	0.114651455122183	4.97873162111477e-10	3500
14548	Y08WOMTSR__V00PASE6	0.0719129290702262	0.000414737040681122	3499
14549	Y08WOMTSR__V00PCTALCH	-0.0743608222255449	1.07004400648414e-05	3498
14550	Y08WOMTSR__V00PCTCARB	-0.0496255032581464	0.00332683105511981	3498
14551	Y08WOMTSR__V00PCTFAT	0.100213909482773	2.85230980588999e-09	3498
14552	Y08WOMTSR__V00PCTPROT	-0.00157301586613952	0.925902697221111	3498
14553	Y08WOMTSR__V00PCTSWT	0.0557489471241714	0.000971694274827561	3498
14554	Y08WOMTSR__V00PIPE	0.011985872291914	0.478596413497911	3497
14555	Y08WOMTSR__V00PNMEDT	0.0828975139054952	9.06197951979962e-07	3500
14556	Y08WOMTSR__V00POLYRH	0.0282034541283326	0.108697147700853	3236
14557	Y08WOMTSR__V00PSMKYR	0.00132679272658931	0.940681859456492	3148
14558	Y08WOMTSR__V00PSMOKER	0.0201386378383337	0.702473630122152	3487
14559	Y08WOMTSR__V00PTH	0.0213184861073028	0.208383085949278	3484
14560	Y08WOMTSR__V00RA	0.0723422129884742	7.83739141861965e-05	2975
14561	Y08WOMTSR__V00RELA12	0.104085709371722	6.72758954627057e-10	3500
14562	Y08WOMTSR__V00RELACV	0.107301105656564	1.98738766340447e-10	3498
14563	Y08WOMTSR__V00REMAXF	-0.134419511555171	2.16555925886341e-14	3204
14564	Y08WOMTSR__V00RESFP	-0.0691865740727283	0.000162659556251474	2966
14565	Y08WOMTSR__V00RESFR	-0.0455277043654381	0.0131483850369909	2966
14566	Y08WOMTSR__V00RETHPL	0.0170524305464258	0.343415402339075	3089
14567	Y08WOMTSR__V00RETHRL	3.77338834626938e-05	0.998327352634331	3089
14568	Y08WOMTSR__V00RETLPL	0.0133383144381456	0.467750512821629	2966
14569	Y08WOMTSR__V00RETLRL	0.0104027957118259	0.571174148725252	2966
14570	Y08WOMTSR__V00RETRIAL	-0.024249080779934	0.169983012301186	3204
14571	Y08WOMTSR__V00REXCMP2	0.0270533130592429	0.12535517028023	3211
14572	Y08WOMTSR__V00REXCOMP	0.0122694470293755	0.484009131980988	3256
14573	Y08WOMTSR__V00REXP1CV	0.20293801156222	6.12330502332039e-29	3199
14574	Y08WOMTSR__V00REXP2CV	0.194312402167895	2.22498800077195e-27	3192
14575	Y08WOMTSR__V00REXPN	0.178788337550656	2.15140308227297e-24	3200
14576	Y08WOMTSR__V00RFMAXF	-0.113376010992399	1.25305080414369e-10	3201
14577	Y08WOMTSR__V00RFSFP	-0.0694632011383881	0.000155861208393726	2959
14578	Y08WOMTSR__V00RFSFR	-0.107143477706048	5.13883188677228e-09	2959
14579	Y08WOMTSR__V00RFTHPL	0.00204996333332679	0.909399376246572	3084
14580	Y08WOMTSR__V00RFTHRL	-0.0365822358096939	0.0422138321303024	3084
14581	Y08WOMTSR__V00RFTLPL	-0.0157845582615342	0.390716661634694	2959
14582	Y08WOMTSR__V00RFTLRL	0.0263968507783635	0.151131921738599	2959
14583	Y08WOMTSR__V00RFTRIAL	-0.0140818535256952	0.425774768697786	3201
14584	Y08WOMTSR__V00RFXCMP2	0.00806810745144562	0.647660784912118	3211
14585	Y08WOMTSR__V00RFXCOMP	0.0101164390490841	0.5638451119872	3257
14586	Y08WOMTSR__V00RFXP1CV	0.200775002819905	2.64753792078324e-28	3198
14587	Y08WOMTSR__V00RFXP2CV	0.193701461889257	3.29536255181882e-27	3192
14588	Y08WOMTSR__V00RFXPN	0.188574219884009	5.32446732573747e-27	3200
14589	Y08WOMTSR__V00RKABPN	0.164493774738172	2.14873364775961e-22	3457
14590	Y08WOMTSR__V00RKALNMT	-0.0301334063042134	0.0765639980160405	3455
14591	Y08WOMTSR__V00RKDEFCV	0.0092684673673294	0.862191811361994	3455
14592	Y08WOMTSR__V00RKEFFB	0.0642946683929606	0.000157460433838235	3450
14593	Y08WOMTSR__V00RKEFFPT	0.0613897374509793	0.00147800197050634	3455
14594	Y08WOMTSR__V00RKFHDEG	0.0647893728991447	0.000138154750741678	3456
14595	Y08WOMTSR__V00RKLTTPN	0.239601566356774	2.33833918124334e-46	3459
14596	Y08WOMTSR__V00RKMTTPN	0.24022764208764	1.385068918735e-46	3458
14597	Y08WOMTSR__V00RKPATPN	0.217699298466835	2.21143869566602e-38	3459
14598	Y08WOMTSR__V00RKPFCRE	0.123133520109557	3.73500610191653e-13	3457
14599	Y08WOMTSR__V00RKPGDPN	0.192408687658467	4.22432975190992e-30	3447
14600	Y08WOMTSR__V00RKRFXPN	0.226167821061737	2.75786139585148e-41	3452
14601	Y08WOMTSR__V00RLWGT	-0.0408534263387277	0.0206298081203804	3210
14602	Y08WOMTSR__V00RPAVG	0.0516474553962915	0.00225282127584738	3496
14603	Y08WOMTSR__V00RUBCV	0.155307821258139	2.66312547006097e-20	3493
14604	Y08WOMTSR__V00RUBS12	0.162020448740329	5.56037540526462e-22	3494
14605	Y08WOMTSR__V00RX30	0.0590092498610262	0.00673984829557093	3500
14606	Y08WOMTSR__V00RX30NUM	0.0996886098520145	1.20067082345867e-07	2808
14607	Y08WOMTSR__V00RXACTM	0.0971666245148263	8.78711480565928e-09	3491
14608	Y08WOMTSR__V00RXANALG	0.111850853450745	3.42323312543032e-11	3491
14609	Y08WOMTSR__V00RXASPRN	0.0549993466858831	0.00115033843910928	3491
14610	Y08WOMTSR__V00RXBISPH	0.0562023165043643	0.000893321534105327	3491
14611	Y08WOMTSR__V00RXCHOND	0.00123174628027013	0.942004020924854	3491
14612	Y08WOMTSR__V00RXCLCTN	0.00686101361951205	0.685300795395894	3491
14613	Y08WOMTSR__V00RXCLCXB	0.0323104415145129	0.0562792581279815	3491
14614	Y08WOMTSR__V00RXCOX2	0.0518363717321606	0.00218619064055412	3491
14615	Y08WOMTSR__V00RXFLUOR	0	NA	3491
14616	Y08WOMTSR__V00RXGLCSM	0.00423112382850383	0.802659881972426	3491
14617	Y08WOMTSR__V00RXIHYAL	0.00705443915494983	0.676923289681355	3491
14618	Y08WOMTSR__V00RXISTRD	0.00877892873255823	0.604092390635541	3491
14619	Y08WOMTSR__V00RXMSM	0	NA	3491
14620	Y08WOMTSR__V00RXNARC	0.0980059175416651	6.53146197845069e-09	3491
14621	Y08WOMTSR__V00RXNSAID	0.0655864630690878	0.000105343217391656	3491
14622	Y08WOMTSR__V00RXNTRAT	0.0612635961844122	0.000292508035199403	3491
14623	Y08WOMTSR__V00RXOSTRD	0.0220733795177826	0.192270932177193	3491
14624	Y08WOMTSR__V00RXOTHAN	0.000179089239896564	0.991560420170628	3491
14625	Y08WOMTSR__V00RXRALOX	0.0318795378381624	0.0596466443915715	3491
14626	Y08WOMTSR__V00RXRFCXB	0.0136845421167826	0.418920696197499	3491
14627	Y08WOMTSR__V00RXSALIC	0.0621746330086495	0.000237096405990524	3491
14628	Y08WOMTSR__V00RXSAME	0	NA	3491
14629	Y08WOMTSR__V00RXTPRTD	0.0185420874045162	0.273404847536212	3491
14630	Y08WOMTSR__V00RXVIT_D	0.0418895142796539	0.0133150838738318	3491
14631	Y08WOMTSR__V00RXVLCXB	0.0461617546650195	0.00637331018303825	3491
14632	Y08WOMTSR__V00SAFEWLK	0.00741611017740801	0.66388116270239	3436
14633	Y08WOMTSR__V00SAME	0.00736265766505935	0.663520793505399	3494
14634	Y08WOMTSR__V00SF1	0.318881067106053	7.3886727699328e-80	3500
14635	Y08WOMTSR__V00SF10	0.228593861026416	1.75826604392145e-39	3499
14636	Y08WOMTSR__V00SF11	0.160390691023368	7.74027500955551e-19	3499
14637	Y08WOMTSR__V00SF12	0.273483342551442	1.43049030671027e-57	3498
14638	Y08WOMTSR__V00SF2	0.304489661284149	1.30553624909468e-74	3500
14639	Y08WOMTSR__V00SF3	0.373327583495884	1.05570350457415e-114	3500
14640	Y08WOMTSR__V00SF4	0.322477535889397	8.45326960433102e-82	3500
14641	Y08WOMTSR__V00SF5	0.328692377041232	3.22080514611018e-85	3500
14642	Y08WOMTSR__V00SF6	0.226646169237945	8.62760807116876e-39	3500
14643	Y08WOMTSR__V00SF7	0.253337393945666	5.1568942080996e-49	3500
14644	Y08WOMTSR__V00SF8	0.386006021358814	1.50683926672776e-120	3494
14645	Y08WOMTSR__V00SF9	0.144614615449571	3.42341437966456e-15	3500
14646	Y08WOMTSR__V00SLNMCV	0.0513380824366691	0.101206836590546	3492
14647	Y08WOMTSR__V00SMKPKYR	0.0454356811579481	0.00853454387467323	3350
14648	Y08WOMTSR__V00SMOKE	0.0426614842037209	0.011790447473763	3484
14649	Y08WOMTSR__V00SMOKER	0.0957374882064025	5.11248420851432e-07	3484
14650	Y08WOMTSR__V00SPIR12	0.12349770727452	2.27260994123383e-13	3500
14651	Y08WOMTSR__V00SPIRCV	0.11337173156533	1.73837486708029e-11	3500
14652	Y08WOMTSR__V00SPNFX	0.0188985154578292	0.264562365056344	3487
14653	Y08WOMTSR__V00SRVDRY	-0.0282820812856869	0.0944358053171268	3498
14654	Y08WOMTSR__V00SRVFAT	0.0767344540621659	5.53403871567053e-06	3498
14655	Y08WOMTSR__V00SRVFRT	-0.0595562605067286	0.000424669665533163	3498
14656	Y08WOMTSR__V00SRVGRN	-0.016820200368284	0.319966407163302	3498
14657	Y08WOMTSR__V00SRVMEAT	0.0981615870122268	5.96851503255059e-09	3498
14658	Y08WOMTSR__V00SRVVEG	0.020388384852984	0.227993840629314	3498
14659	Y08WOMTSR__V00STEPST1	0.141309835531385	4.87871257649699e-17	3492
14660	Y08WOMTSR__V00STEPST2	0.139812019872529	1.08575781311458e-16	3488
14661	Y08WOMTSR__V00STINJCV	0.0525193491366453	0.00190272664797111	3493
14662	Y08WOMTSR__V00STRINJL	0.0156843902354007	0.354083412324032	3493
14663	Y08WOMTSR__V00STRINJR	0.0648770329205164	0.000124542853758237	3493
14664	Y08WOMTSR__V00STROKE	0.00423874890714647	0.803006612438031	3466
14665	Y08WOMTSR__V00STRTBCV	0.0351531956686074	0.505548552278317	3491
14666	Y08WOMTSR__V00SUPB1	-0.029292379266778	0.0832347885049259	3498
14667	Y08WOMTSR__V00SUPB12	-0.0384568135909621	0.0229350960656372	3498
14668	Y08WOMTSR__V00SUPB2	-0.029292379266778	0.0832347885049259	3498
14669	Y08WOMTSR__V00SUPB6	-0.034366447132336	0.0421092005093484	3498
14670	Y08WOMTSR__V00SUPBCAR	-0.0335642759558136	0.047147623076366	3498
14671	Y08WOMTSR__V00SUPCA	-0.0235998934313506	0.162869624576839	3498
14672	Y08WOMTSR__V00SUPCU	-0.0494926472625161	0.00341220336529347	3498
14673	Y08WOMTSR__V00SUPFE	-0.00658726658193328	0.696934736308301	3498
14674	Y08WOMTSR__V00SUPFOL	-0.0424961898940972	0.0119496655938954	3498
14675	Y08WOMTSR__V00SUPMG	-0.0494926472625161	0.00341220336529347	3498
14676	Y08WOMTSR__V00SUPNIAC	-0.029292379266778	0.0832347885049259	3498
14677	Y08WOMTSR__V00SUPSE	-0.0393091025661551	0.0200740477445527	3498
14678	Y08WOMTSR__V00SUPVITA	-0.0525400836517728	0.00188064200440137	3498
14679	Y08WOMTSR__V00SUPVITC	-0.0162076930920485	0.337908281829598	3498
14680	Y08WOMTSR__V00SUPVITD	-0.0517309360001519	0.00220949601571256	3498
14681	Y08WOMTSR__V00SUPVITE	-0.0118893186174275	0.482084352929329	3498
14682	Y08WOMTSR__V00SUPZINC	-0.0337462572408782	0.0459622243584377	3498
14683	Y08WOMTSR__V00TIMET1	0.171445213826918	1.91762199775562e-24	3492
14684	Y08WOMTSR__V00TIMET2	0.169581464650206	6.25628323528564e-24	3490
14685	Y08WOMTSR__V00TYLEN	0.132322942704501	4.08640481964053e-15	3493
14686	Y08WOMTSR__V00ULCER	0.0805880684708912	2.4047558531935e-06	3416
14687	Y08WOMTSR__V00VIT1	0.0505731896631433	0.00290340240509564	3465
14688	Y08WOMTSR__V00VIT10	0.0119118680188472	0.484470350619198	3447
14689	Y08WOMTSR__V00VIT11	0.0664945291441546	9.24055934288716e-05	3452
14690	Y08WOMTSR__V00VIT12	0.012913469066825	0.448168931289381	3452
14691	Y08WOMTSR__V00VIT13	0.0118416309133873	0.486544889227185	3455
14692	Y08WOMTSR__V00VIT2	0.0167818383058377	0.324136298678694	3454
14693	Y08WOMTSR__V00VIT3	0.00895981101940981	0.601863660009118	3393
14694	Y08WOMTSR__V00VIT4	0.00685263712292549	0.68771974538177	3443
14695	Y08WOMTSR__V00VIT5	0.00280220417714402	0.869443198664161	3443
14696	Y08WOMTSR__V00VIT6	0.00526541806591403	0.75699272691263	3456
14697	Y08WOMTSR__V00VIT7	0.00070159186897886	0.967088676617955	3461
14698	Y08WOMTSR__V00VIT8	0.00628559339988945	0.712278932687427	3445
14699	Y08WOMTSR__V00VIT9	0.0189112865786005	0.265752851203834	3465
14700	Y08WOMTSR__V00VITACV	0.0486086001094512	0.143467888999258	3488
14701	Y08WOMTSR__V00VITCCV	0.0573632332796428	0.042190216614809	3496
14702	Y08WOMTSR__V00VITDCV	0.0842599444779568	0.000149029002645037	3492
14703	Y08WOMTSR__V00VITECV	0.0738372423244769	0.00186875859006287	3492
14704	Y08WOMTSR__V00VITM12	0.0425670514197381	0.0118082817822482	3498
14705	Y08WOMTSR__V00VITMCV	0.0324336879062157	0.0551364822537034	3497
14706	Y08WOMTSR__V00W20COMP	0.0676950302690744	6.25709301636415e-05	3491
14707	Y08WOMTSR__V00WALKER	0.0281713863606328	0.0973137796385377	3465
14708	Y08WOMTSR__V00WKHR7CV	-0.0163462766984285	0.33400083550984	3495
14709	Y08WOMTSR__V00WLK20T1	0.0325838892038401	0.156578311207914	3494
14710	Y08WOMTSR__V00WLK20T2	0.0371991347952203	0.0279357325478658	3492
14711	Y08WOMTSR__V00WLKAID	0.0511988581344403	0.00248549208291044	3489
14712	Y08WOMTSR__V00WOMADLL	0.393118579999901	3.68399109146648e-129	3485
14713	Y08WOMTSR__V00WOMADLR	0.502090054432565	2.26517626754393e-222	3491
14714	Y08WOMTSR__V00WOMKPL	0.332130938000872	6.6892508300099e-91	3500
14715	Y08WOMTSR__V00WOMKPR	0.4386554526375	1.43285746624601e-164	3500
14716	Y08WOMTSR__V00WOMSTFL	0.328914381841127	5.52655922927144e-89	3496
14717	Y08WOMTSR__V00WOMSTFR	0.433363829682391	3.08486598953439e-160	3500
14718	Y08WOMTSR__V00WOMTSL	0.390668750915863	2.68460480316889e-127	3481
14719	Y08WOMTSR__V00WOMTSR	0.512476532707123	3.94068248152205e-233	3491
14720	Y08WOMTSR__V00WORK7	0.0489675413397431	0.00376949540720199	3498
14721	Y08WOMTSR__V00WPLKN1	0.299398809622405	8.37499761083785e-70	3500
14722	Y08WOMTSR__V00WPLKN2	0.344677171125236	2.78182761442953e-94	3496
14723	Y08WOMTSR__V00WPLKN3	0.271772563864516	7.90465008455647e-57	3499
14724	Y08WOMTSR__V00WPLKN4	0.320716505070455	7.60476703735169e-81	3500
14725	Y08WOMTSR__V00WPLKN5	0.359384478432886	2.51300339418091e-103	3500
14726	Y08WOMTSR__V00WPRKN1	0.389637904697502	2.88577605062902e-123	3500
14727	Y08WOMTSR__V00WPRKN2	0.433287179925521	1.30841130137972e-155	3491
14728	Y08WOMTSR__V00WPRKN3	0.280245297034406	1.26096714490035e-60	3498
14729	Y08WOMTSR__V00WPRKN4	0.339577333005372	2.36872430819046e-91	3498
14730	Y08WOMTSR__V00WPRKN5	0.432088789681547	7.9652087786747e-155	3495
14731	Y08WOMTSR__V00WSLKN1	0.317723271278062	4.00666449187594e-79	3495
14732	Y08WOMTSR__V00WSLKN2	0.336620628420854	1.43592129075781e-89	3495
14733	Y08WOMTSR__V00WSRKN1	0.398631978932722	1.40310156895721e-129	3499
14734	Y08WOMTSR__V00WSRKN2	0.393375257482362	8.28520122443916e-126	3498
14735	Y08WOMTSR__V00WT25KG	0.0242796028122132	0.151149443205257	3497
14736	Y08WOMTSR__V00WTMAXKG	0.133878717351965	2.24186723645626e-15	3477
14737	Y08WOMTSR__V00WTMINKG	-0.00587135979964528	0.728677271476433	3493
14738	Y08WOMTSR__V00YOGA12	0.0194609496753472	0.249722752870445	3500
14739	Y08WOMTSR__V00YOGACV	0.0241354761718855	0.153473899549142	3499
14740	Y08WOMTSR__V00ZINCCV	0.0403705140903537	0.337719686514794	3492
14741	Y09WOMTSR__P01ARTDOC	0.122450142130461	6.96423259357003e-12	3116
14742	Y09WOMTSR__P01ARTDRCV	0.1263306075592	1.46819649893548e-12	3116
14743	Y09WOMTSR__P01ARTHOTH	0.112197865504264	4.4946419129773e-10	3072
14744	Y09WOMTSR__P01BMI	0.191150147319854	4.5677815781816e-27	3121
14745	Y09WOMTSR__P01BP30	0.161852995086169	9.40871712151071e-20	3119
14746	Y09WOMTSR__P01BPACTCV	0.17415101584552	1.21470338390253e-22	3116
14747	Y09WOMTSR__P01BPBEDCV	0.109040223652368	1.0700841431976e-09	3112
14748	Y09WOMTSR__P01BPDAYCV	0.161155473171215	1.5897602466422e-19	3107
14749	Y09WOMTSR__P01BPTOT	0.165527948395449	1.45834755326446e-20	3113
14750	Y09WOMTSR__P01BROHRCV	0.0159696759484084	0.375009673737097	3088
14751	Y09WOMTSR__P01BROKRCV	0.00859758556974303	0.633444535174803	3079
14752	Y09WOMTSR__P01CLAU	0.0239205336287508	0.18595152274462	3059
14753	Y09WOMTSR__P01DADHRCV	0.00831476247759411	0.644174260313627	3088
14754	Y09WOMTSR__P01DADKRCV	0.00558478159835438	0.756813166934101	3077
14755	Y09WOMTSR__P01FAMHR	0.0296319517632224	0.0996397747895379	3089
14756	Y09WOMTSR__P01FAMKR	0.00632242383514232	0.725782394449196	3080
14757	Y09WOMTSR__P01GOUTCV	0.0291776392366094	0.106304137450622	3065
14758	Y09WOMTSR__P01HEIGHT	-0.0366335017860814	0.0423943330517942	3070
14759	Y09WOMTSR__P01HPL12CV	0.123009577662301	5.80210479037261e-12	3111
14760	Y09WOMTSR__P01HPNL12	0.121778316956607	9.28394675818109e-12	3113
14761	Y09WOMTSR__P01HPNR12	0.130803981982003	2.35926082431751e-13	3113
14762	Y09WOMTSR__P01HPR12CV	0.13249249841321	1.16326160947571e-13	3112
14763	Y09WOMTSR__P01HRS	0.0199917148347204	0.264199811791651	3121
14764	Y09WOMTSR__P01INJL	0.0506589496785631	0.00483154989610479	3093
14765	Y09WOMTSR__P01INJR	0.108433362048235	1.55978551125337e-09	3085
14766	Y09WOMTSR__P01KPA30CV	0.249998927296355	1.74444182929527e-45	3107
14767	Y09WOMTSR__P01KPACDCV	0.215704622307716	4.94808101335777e-34	3107
14768	Y09WOMTSR__P01KPACT30	0.235030261850527	2.27980235982482e-40	3116
14769	Y09WOMTSR__P01KPACTCV	0.256971120962979	8.98880396118195e-47	3107
14770	Y09WOMTSR__P01KPL12CV	0.245523910700739	5.76636536933249e-44	3113
14771	Y09WOMTSR__P01KPL30CV	0.270343345779849	2.94127267543435e-53	3112
14772	Y09WOMTSR__P01KPMED	0.2419639241648	8.60184748649955e-43	3119
14773	Y09WOMTSR__P01KPMEDCV	0.219128048861681	3.44674023776092e-35	3116
14774	Y09WOMTSR__P01KPNL12	0.197932201795807	6.50925063002282e-29	3118
14775	Y09WOMTSR__P01KPNLEV	0.208002824062579	9.44075345374169e-32	3111
14776	Y09WOMTSR__P01KPNR12	0.233431599617836	7.66303039693419e-40	3117
14777	Y09WOMTSR__P01KPNREV	0.246105631606387	4.19220666066831e-44	3108
14778	Y09WOMTSR__P01KPR12CV	0.303028967039504	6.51657759976939e-67	3103
14779	Y09WOMTSR__P01KPR30CV	0.321800156913379	1.02616879902199e-75	3104
14780	Y09WOMTSR__P01KSURGL	0.0124590393990737	0.487053781939989	3114
14781	Y09WOMTSR__P01KSURGR	0.0908578763254702	3.76907171346284e-07	3116
14782	Y09WOMTSR__P01KSX	0.358163379341952	1.14573014768271e-89	3101
14783	Y09WOMTSR__P01LH1CV	0.00575627403004584	0.748649297920977	3101
14784	Y09WOMTSR__P01LH2CV	0.00977765719682051	0.587157919655783	3086
14785	Y09WOMTSR__P01LH3CV	0.00560571783894847	0.755086601220865	3099
14786	Y09WOMTSR__P01LH4CV	0.00592676954791693	0.741667972553438	3096
14787	Y09WOMTSR__P01LH5CV	0.0125589116035194	0.485543292327777	3086
14788	Y09WOMTSR__P01LHBE	0.0136182460492447	0.988995192529356	3120
14789	Y09WOMTSR__P01LKP30CV	0.221877432844416	4.6803233137433e-36	3116
14790	Y09WOMTSR__P01LKSX	0.263037012016586	2.95831391818876e-49	3120
14791	Y09WOMTSR__P01LSXKOA	0.232607321538241	1.96927338946747e-39	3106
14792	Y09WOMTSR__P01LXRKOA	0.151641697624079	1.9455689691833e-17	3106
14793	Y09WOMTSR__P01LXRKOA2	0.163958245707356	4.18444132345801e-16	3106
14794	Y09WOMTSR__P01MOMHRCV	0.018221682825089	0.311497480216258	3087
14795	Y09WOMTSR__P01MOMKRCV	0.0162495670747412	0.367551997682655	3077
14796	Y09WOMTSR__P01OABCKCV	0.119344846649551	5.04737284323984e-11	3011
14797	Y09WOMTSR__P01OADEGCV	0.183623027366469	5.03473632620358e-24	2982
14798	Y09WOMTSR__P01OAGRDL	0.162508420455402	3.98614536067378e-17	3106
14799	Y09WOMTSR__P01OAGRDR	0.214738365978598	1.52007015487489e-30	3095
14800	Y09WOMTSR__P01OAHIPCV	0.0445024113154486	0.0145016057665236	3017
14801	Y09WOMTSR__P01OAHNDCV	0.0359727989036928	0.0480767407337731	3020
14802	Y09WOMTSR__P01OAOTHCV	0.0691017698174646	0.000141900587925108	3027
14803	Y09WOMTSR__P01OTARTCV	0.0281344430837748	0.121355978723009	3033
14804	Y09WOMTSR__P01PMLKRCV	0.329575821880709	1.21696297411129e-70	3113
14805	Y09WOMTSR__P01PMRKRCV	0.38102969966307	2.55613706324454e-98	3112
14806	Y09WOMTSR__P01RAIA	0.0705901709662308	9.32573926950175e-05	3059
14807	Y09WOMTSR__P01RASTASV	0.0863575847003761	3.42391274806884e-05	3122
14808	Y09WOMTSR__P01RATOTCV	0.133641004054948	1.82900198171493e-11	3122
14809	Y09WOMTSR__P01RH1CV	0.00950836580312519	0.596902537681018	3096
14810	Y09WOMTSR__P01RH2CV	0.00152180788429933	0.932589647570827	3092
14811	Y09WOMTSR__P01RH3CV	0.00375261590407637	0.8348261867252	3090
14812	Y09WOMTSR__P01RH4CV	0.000117414540467721	0.994786078155698	3100
14813	Y09WOMTSR__P01RH5CV	0.00374143345613786	0.835179946417295	3095
14814	Y09WOMTSR__P01RHBE	0.0125998471779503	0.992312358694869	3121
14815	Y09WOMTSR__P01RKP30CV	0.281079348424927	1.17728186801146e-57	3115
14816	Y09WOMTSR__P01RKSX	0.326221775417769	8.20873979210576e-77	3117
14817	Y09WOMTSR__P01RSXKOA	0.297445250915581	2.91718791792091e-64	3095
14818	Y09WOMTSR__P01RXRKOA	0.190747212913586	9.54571855613611e-27	3095
14819	Y09WOMTSR__P01RXRKOA2	0.218627702290653	4.02522495430597e-30	3095
14820	Y09WOMTSR__P01SISHRCV	0.0152335948329763	0.397422319005186	3088
14821	Y09WOMTSR__P01SISKRCV	0.0319572632652479	0.0762763081673829	3078
14822	Y09WOMTSR__P01SVLKJSL	0.0390269312258976	0.093887752156666	3107
14823	Y09WOMTSR__P01SVLKJSM	0.0849539775865734	1.31160183781515e-05	3107
14824	Y09WOMTSR__P01SVLKMI	0.0146525744105646	0.413113626834904	3122
14825	Y09WOMTSR__P01SVLKOST	0.155934933322449	2.59061266983687e-17	3106
14826	Y09WOMTSR__P01SVRKJSL	0.0983032025828599	3.00652540189572e-07	3096
14827	Y09WOMTSR__P01SVRKJSM	0.127804204394134	8.61765280460749e-12	3097
14828	Y09WOMTSR__P01SVRKMI	0.022611455260982	0.206564947565838	3122
14829	Y09WOMTSR__P01SVRKOST	0.192367953832842	4.72352430645296e-26	3096
14830	Y09WOMTSR__P01SVXRLKR	0.00789577258599531	0.659209094333775	3122
14831	Y09WOMTSR__P01SVXRRKR	0.0107025091541756	0.549987506697832	3122
14832	Y09WOMTSR__P01SXKOA	0.32294020919728	4.09136647900927e-74	3121
14833	Y09WOMTSR__P01TJE30CV	0.0837478993971135	2.84082861953128e-06	3117
14834	Y09WOMTSR__P01TJE30WC	0.0995822991277656	3.02628535214531e-06	3117
14835	Y09WOMTSR__P01TJF30CV	0.0587642287056992	0.0010218507373727	3121
14836	Y09WOMTSR__P01TJF30WC	0.0847595796685159	0.000161258293273416	3121
14837	Y09WOMTSR__P01TMJE6M	0.0745407593738846	3.09429076958604e-05	3118
14838	Y09WOMTSR__P01TMJF6M	0.0644836212297094	0.000312459494033074	3121
14839	Y09WOMTSR__P01WEIGHT	0.136830074009167	1.62593518466861e-14	3121
14840	Y09WOMTSR__P01XRKOA	0.201203342766438	9.6617332585071e-28	3121
14841	Y09WOMTSR__P02ACTRISK	0.0102388070534215	0.568587108659999	3103
14842	Y09WOMTSR__P02CNCR3	0.0240628855415704	0.179033901660529	3120
14843	Y09WOMTSR__P02FAMHXKR	0.000694146296836685	0.969227893655338	3091
14844	Y09WOMTSR__P02HISP	0.0154782544102557	0.387285412309356	3122
14845	Y09WOMTSR__P02JBMP	0.0486997946908612	0.00664373663998224	3105
14846	Y09WOMTSR__P02JBMPCV	0.05713352340482	0.0174341502501007	3104
14847	Y09WOMTSR__P02KINJ	0.0427573102802744	0.0171873307049273	3105
14848	Y09WOMTSR__P02KPMED	0.241398142189494	1.44011018923266e-42	3117
14849	Y09WOMTSR__P02KPMEDCV	0.244370490651571	1.72269889349547e-43	3108
14850	Y09WOMTSR__P02KPN	0.191220125662917	4.37259275003793e-27	3121
14851	Y09WOMTSR__P02KPNLCV	0.253594884960365	8.83842102728156e-47	3106
14852	Y09WOMTSR__P02KPNRCV	0.325083426013665	2.42505819711408e-77	3105
14853	Y09WOMTSR__P02KRS3	0.0557823492224746	0.00227830689310832	2990
14854	Y09WOMTSR__P02KRS3CV	0.0558797849889771	0.00936453850652209	2990
14855	Y09WOMTSR__P02KRSCV	0.0110758345260339	0.826018599500809	3119
14856	Y09WOMTSR__P02KSURG	0.0436196843313068	0.014840197242987	3119
14857	Y09WOMTSR__P02KSURGCV	0.00164617604065924	0.926778394686827	3119
14858	Y09WOMTSR__P02PA1	0.0034526847674931	0.847422325383284	3108
14859	Y09WOMTSR__P02PA2	0.0158136957185491	0.377845741917203	3112
14860	Y09WOMTSR__P02PA3	0.0198053446258263	0.269833757917211	3106
14861	Y09WOMTSR__P02PA4	0.00777569440462042	0.665744922811077	3089
14862	Y09WOMTSR__P02RACE	0.191129433605731	5.46211140869802e-25	3122
14863	Y09WOMTSR__P02SEX	0.0726897779094895	4.79741748212156e-05	3122
14864	Y09WOMTSR__V0020MPACE	-0.175419959437044	6.00941506769545e-23	3115
14865	Y09WOMTSR__V00400MCMP	0.124403861444834	7.28642967712147e-10	3116
14866	Y09WOMTSR__V00400MTIM	0.164327825489337	5.52731719472138e-20	3063
14867	Y09WOMTSR__V00400MTR	-0.0790314187773642	1.19219808456779e-05	3063
14868	Y09WOMTSR__V00400PAIN	0.263445132142879	2.24032905335846e-47	3059
14869	Y09WOMTSR__V00ABCIRC	0.14924794227582	5.92444767764676e-17	3110
14870	Y09WOMTSR__V00ACUSCV	0.00260653750365117	0.8843989726477	3114
14871	Y09WOMTSR__V00ACUTCV	0.00555390381668996	0.756634525539792	3116
14872	Y09WOMTSR__V00AGE	-0.0482890521088499	0.00696238967731918	3122
14873	Y09WOMTSR__V00ANTOXCV	0.0409510758047216	0.390724362764604	3109
14874	Y09WOMTSR__V00ASTHMA	0.0487416284746583	0.0069372792104159	3067
14875	Y09WOMTSR__V00BAPCARB	-0.0742353397084531	3.29643076420582e-05	3122
14876	Y09WOMTSR__V00BAPFAT	0.0748301603362211	2.84765760130977e-05	3122
14877	Y09WOMTSR__V00BAPPROT	-0.0137114179909657	0.443763916316996	3122
14878	Y09WOMTSR__V00BCARCV	0.0492727134105647	0.183695131909318	3105
14879	Y09WOMTSR__V00BISPHOS	0.0431168035509365	0.0161360813092054	3113
14880	Y09WOMTSR__V00BISPTYP	0.0496868168014353	0.10392781989832	3112
14881	Y09WOMTSR__V00BONEFX	0.0132017202866579	0.461466076915822	3114
14882	Y09WOMTSR__V00BPDIAS	0.0222164977369374	0.214605839164196	3122
14883	Y09WOMTSR__V00BPSYS	0.0560699022560321	0.0017237683369466	3122
14884	Y09WOMTSR__V00BRAC12	0.0789898437938976	9.93035849409215e-06	3122
14885	Y09WOMTSR__V00BRACCV	0.0565206883389205	0.00158949868612166	3119
14886	Y09WOMTSR__V00BYPLEG	0.00283195869346977	0.874480990822932	3114
14887	Y09WOMTSR__V00CALCMCV	0.0655978077614286	0.0197964411320468	3115
14888	Y09WOMTSR__V00CAM12	0.0514110210596607	0.00409734010310778	3116
14889	Y09WOMTSR__V00CANCER	0.0149444581481733	0.406975351740698	3081
14890	Y09WOMTSR__V00CANEUSE	0.0127678589661359	0.479886610672693	3064
14891	Y09WOMTSR__V00CAPSNCV	0.045084751010639	0.011878294975455	3113
14892	Y09WOMTSR__V00CEMPLOY	0.133997404128135	3.49297819634508e-12	3115
14893	Y09WOMTSR__V00CESD	0.156755334301403	1.45972744093626e-18	3110
14894	Y09WOMTSR__V00CESD1	0.129032667373548	3.11226397455885e-11	3096
14895	Y09WOMTSR__V00CESD10	0.0848111404672992	5.26453080832857e-05	3113
14896	Y09WOMTSR__V00CESD11	0.134984485268633	2.33096239187561e-12	3114
14897	Y09WOMTSR__V00CESD12	0.127568074402466	5.38114896226507e-11	3100
14898	Y09WOMTSR__V00CESD13	0.156992387262388	2.12984014907349e-16	3052
14899	Y09WOMTSR__V00CESD14	0.114838168468843	5.73974817519449e-09	3112
14900	Y09WOMTSR__V00CESD15	0.0999021913734811	8.29819832153341e-07	3099
14901	Y09WOMTSR__V00CESD16	0.112891739751657	1.15624942717358e-08	3109
14902	Y09WOMTSR__V00CESD17	0.112676499679559	1.19997195949053e-08	3115
14903	Y09WOMTSR__V00CESD18	0.0995499664724259	8.71099165214705e-07	3111
14904	Y09WOMTSR__V00CESD19	0.113344313411772	1.05907990838423e-08	3098
14905	Y09WOMTSR__V00CESD2	0.112484004769485	1.28268233061833e-08	3115
14906	Y09WOMTSR__V00CESD20	0.153279817572805	6.07584954246614e-16	3114
14907	Y09WOMTSR__V00CESD3	0.131505950512755	1.02928268319404e-11	3109
14908	Y09WOMTSR__V00CESD4	0.107679435540616	8.94396385075449e-08	3059
14909	Y09WOMTSR__V00CESD5	0.128609767879901	3.20383814195493e-11	3113
14910	Y09WOMTSR__V00CESD6	0.110616120587855	2.49280428826808e-08	3111
14911	Y09WOMTSR__V00CESD7	0.148752665063942	5.55454305198154e-15	3108
14912	Y09WOMTSR__V00CESD8	0.103028263162696	3.28526681674156e-07	3092
14913	Y09WOMTSR__V00CESD9	0.108872511577057	4.48206785134518e-08	3111
14914	Y09WOMTSR__V00CHELCV	3.33200093731253e-08	NA	3116
14915	Y09WOMTSR__V00CHIRCV	0.0618788672965295	0.000548102172399523	3116
14916	Y09WOMTSR__V00CHNFQCV	0.0252290246778597	0.740696997072769	3103
14917	Y09WOMTSR__V00CHON	0.0126409945203195	0.48106764442688	3109
14918	Y09WOMTSR__V00COMORB	0.0805494556480796	6.89801302266157e-06	3109
14919	Y09WOMTSR__V00COMP10	0.112309178056802	3.24475127694233e-10	3116
14920	Y09WOMTSR__V00COXIBS	0.104286626912479	5.26015306209946e-09	3120
14921	Y09WOMTSR__V00CS5	0.0574105944895603	0.0013479587836829	3115
14922	Y09WOMTSR__V00CSPACE	-0.227214768368279	2.58435607816432e-36	2990
14923	Y09WOMTSR__V00CSTIME1	0.223818552918056	3.24254497412354e-35	2986
14924	Y09WOMTSR__V00CSTIME2	0.221614553068527	4.21478988330598e-34	2946
14925	Y09WOMTSR__V00CSTREP1	0.0488257438994213	0.0640722545566097	3045
14926	Y09WOMTSR__V00CSTREP2	0.0851008833351214	7.53060278710103e-05	2989
14927	Y09WOMTSR__V00CSTSGL	0.0898073031920285	1.38252439325019e-05	3119
14928	Y09WOMTSR__V00CUREMP	0.0288098182487151	0.107577863444683	3121
14929	Y09WOMTSR__V00DIAB	0.0675831209797851	0.000177393119807821	3073
14930	Y09WOMTSR__V00DIET12	0.0374696640705481	0.0363636402524559	3120
14931	Y09WOMTSR__V00DIETCV	0.0230821147912279	0.197486719242431	3119
14932	Y09WOMTSR__V00DILKN1	0.367327390334316	2.05928114001579e-96	3119
14933	Y09WOMTSR__V00DILKN10	0.362767964960902	7.94233227917941e-94	3119
14934	Y09WOMTSR__V00DILKN11	0.360491047653037	1.60581681222679e-92	3118
14935	Y09WOMTSR__V00DILKN12	0.312273528470836	6.37470953719697e-68	3119
14936	Y09WOMTSR__V00DILKN13	0.422664384576046	1.16739404627583e-106	2539
14937	Y09WOMTSR__V00DILKN14	0.357928515041317	3.70761823055292e-91	3120
14938	Y09WOMTSR__V00DILKN15	0.387297757800754	3.24345934893153e-108	3118
14939	Y09WOMTSR__V00DILKN16	0.4011309960441	2.00158419325366e-110	2947
14940	Y09WOMTSR__V00DILKN17	0.36386998320179	9.65777670116678e-94	3096
14941	Y09WOMTSR__V00DILKN2	0.374251377291372	2.34180192995901e-100	3117
14942	Y09WOMTSR__V00DILKN3	0.382959638602135	1.3156039271337e-105	3119
14943	Y09WOMTSR__V00DILKN4	0.358274833304611	2.38493983331352e-91	3120
14944	Y09WOMTSR__V00DILKN5	0.375176684193168	1.01913161899148e-97	3020
14945	Y09WOMTSR__V00DILKN6	0.34298326965083	4.62023696601262e-83	3118
14946	Y09WOMTSR__V00DILKN7	0.397949486968113	5.95812352523189e-115	3120
14947	Y09WOMTSR__V00DILKN8	0.375149952574785	9.775797534926e-100	3082
14948	Y09WOMTSR__V00DILKN9	0.354505032580742	2.82056894286497e-89	3120
14949	Y09WOMTSR__V00DIRKN1	0.404424326157761	4.35931341401429e-119	3119
14950	Y09WOMTSR__V00DIRKN10	0.410671100203725	3.66284789765428e-123	3118
14951	Y09WOMTSR__V00DIRKN11	0.40807381028533	1.92848775124104e-121	3118
14952	Y09WOMTSR__V00DIRKN12	0.360361658977016	1.54044910296499e-92	3121
14953	Y09WOMTSR__V00DIRKN13	0.46360022122543	5.75870871883104e-131	2530
14954	Y09WOMTSR__V00DIRKN14	0.40308483205668	2.96518457509665e-118	3120
14955	Y09WOMTSR__V00DIRKN15	0.428071658834976	3.1322777977378e-135	3121
14956	Y09WOMTSR__V00DIRKN16	0.457993320617085	7.79936311653276e-149	2951
14957	Y09WOMTSR__V00DIRKN17	0.408805896158911	3.2646192535295e-121	3100
14958	Y09WOMTSR__V00DIRKN2	0.423459610315645	6.57299158188239e-132	3119
14959	Y09WOMTSR__V00DIRKN3	0.45410122243839	2.00154013327561e-154	3120
14960	Y09WOMTSR__V00DIRKN4	0.417808578940593	4.25456835609664e-128	3121
14961	Y09WOMTSR__V00DIRKN5	0.400059101292976	4.10665742842106e-112	3009
14962	Y09WOMTSR__V00DIRKN6	0.386096165516348	1.76589346601672e-107	3118
14963	Y09WOMTSR__V00DIRKN7	0.449283335952365	8.74962969256511e-151	3121
14964	Y09WOMTSR__V00DIRKN8	0.420386844639977	3.85438008672991e-128	3080
14965	Y09WOMTSR__V00DIRKN9	0.40687709666721	1.41745195272195e-120	3116
14966	Y09WOMTSR__V00DISCOMF	0.158966969543654	8.9278311873894e-19	3061
14967	Y09WOMTSR__V00DOXYCYC	0.0232720980995043	0.193750529175641	3120
14968	Y09WOMTSR__V00DRKMORE	0.0576281894414169	0.00128277634098231	3119
14969	Y09WOMTSR__V00DRNKAMT	0.0847289066195483	0.00213279679433577	3120
14970	Y09WOMTSR__V00DTACAR	0.00247324837567209	0.890131924469713	3122
14971	Y09WOMTSR__V00DTAIU	0.0102652261893815	0.566405372679302	3122
14972	Y09WOMTSR__V00DTANZN	0.0615220477565522	0.000582967585523259	3122
14973	Y09WOMTSR__V00DTARE	0.00422567874757113	0.81342047894098	3122
14974	Y09WOMTSR__V00DTB1	0.00726894002495138	0.684747211624071	3122
14975	Y09WOMTSR__V00DTB12	0.00892988776319293	0.61794398690604	3122
14976	Y09WOMTSR__V00DTB6	0.0242158426614185	0.176147230376355	3122
14977	Y09WOMTSR__V00DTBCAR	0.0216457898090898	0.226619514068183	3122
14978	Y09WOMTSR__V00DTCAFFN	0.0811250040229778	5.6651788415869e-06	3122
14979	Y09WOMTSR__V00DTCALC	-0.0207009006132152	0.247550032622137	3122
14980	Y09WOMTSR__V00DTCARB	0.0270110460442445	0.131321956763243	3122
14981	Y09WOMTSR__V00DTCHOL	0.097210044332885	5.25923739773903e-08	3122
14982	Y09WOMTSR__V00DTCRYP	-0.036694924852808	0.0403455840870271	3122
14983	Y09WOMTSR__V00DTCYST	0.0602499559212939	0.000756689982707721	3122
14984	Y09WOMTSR__V00DTDAID	-0.0162581494282304	0.363815850995224	3122
14985	Y09WOMTSR__V00DTDFIB	-0.00963608453561085	0.590430863503341	3122
14986	Y09WOMTSR__V00DTFAT	0.0922692630583571	2.41098679158545e-07	3122
14987	Y09WOMTSR__V00DTFE	0.0167529949966796	0.349395709083224	3122
14988	Y09WOMTSR__V00DTFOL	-0.00798855630725066	0.655461567833611	3122
14989	Y09WOMTSR__V00DTGEN	-0.0162581494282304	0.363815850995224	3122
14990	Y09WOMTSR__V00DTKCAL	0.057448990415357	0.00132126195219261	3122
14991	Y09WOMTSR__V00DTLIN	0.0754312565710795	2.45350520522758e-05	3122
14992	Y09WOMTSR__V00DTLUT	0.00164713738729932	0.926700599506236	3122
14993	Y09WOMTSR__V00DTLYC	0.00538102637539318	0.763760814432551	3122
14994	Y09WOMTSR__V00DTMETH	0.0670680093551258	0.000176737447361495	3122
14995	Y09WOMTSR__V00DTMG	-0.00733345503290914	0.682101457274326	3122
14996	Y09WOMTSR__V00DTNA	0.0519891304390676	0.0036644765170436	3122
14997	Y09WOMTSR__V00DTNIAC	0.0480059409448084	0.00730091100187623	3122
14998	Y09WOMTSR__V00DTOLEC	0.0933474077458184	1.74064251907924e-07	3122
14999	Y09WOMTSR__V00DTPHOS	0.0116120115492689	0.51660887661104	3122
15000	Y09WOMTSR__V00DTPOTA	0.0015942499440149	0.92904783444661	3122
15001	Y09WOMTSR__V00DTPROA	0.0150622009435279	0.400174811823378	3122
15002	Y09WOMTSR__V00DTPROT	0.0510369633266966	0.00433904437633014	3122
15003	Y09WOMTSR__V00DTRET	-0.02910315010343	0.103986334253838	3122
15004	Y09WOMTSR__V00DTRIBO	-0.00239255266835296	0.893695000320797	3122
15005	Y09WOMTSR__V00DTSF	0.0329503690160637	0.0656421040459062	3122
15006	Y09WOMTSR__V00DTSFAT	0.0965251466148041	6.52470006740879e-08	3122
15007	Y09WOMTSR__V00DTVITC	-0.0155850661646449	0.384017640981946	3122
15008	Y09WOMTSR__V00DTVITD	-0.0241801560194388	0.176785378274093	3122
15009	Y09WOMTSR__V00DTVITE	0.0202010282401607	0.259154086049192	3122
15010	Y09WOMTSR__V00DTVITK	0.00295473548744219	0.868920622158867	3122
15011	Y09WOMTSR__V00DTZINC	0.0232659440616041	0.193725518283383	3122
15012	Y09WOMTSR__V00EDCV	0.181505975215998	6.13696941599472e-21	3122
15013	Y09WOMTSR__V00EKRSL	0.030946550276699	0.0951023033721617	2910
15014	Y09WOMTSR__V00EKRSR	0.00915680936697937	0.620878803085911	2920
15015	Y09WOMTSR__V00FALL	0.0238410174530107	0.185624942389962	3084
15016	Y09WOMTSR__V00FALLCV	0.0523344614813141	0.0769238407793033	3079
15017	Y09WOMTSR__V00FFQ1	0.0814272186522301	0.00790299983743385	3122
15018	Y09WOMTSR__V00FFQ10	0.043867624311309	0.648506338784055	3115
15019	Y09WOMTSR__V00FFQ11	0.088806418447563	0.00177734285107467	3120
15020	Y09WOMTSR__V00FFQ12	0.079977003991708	0.0103552235026212	3122
15021	Y09WOMTSR__V00FFQ13	0.123530691140249	1.03208052376976e-07	3121
15022	Y09WOMTSR__V00FFQ14	0.0588210016585028	0.213510245545229	3121
15023	Y09WOMTSR__V00FFQ15	0.0665986039067076	0.0863291949005552	3117
15024	Y09WOMTSR__V00FFQ16	0.0517838900083945	0.398965937567581	3120
15025	Y09WOMTSR__V00FFQ17	0.0668911711559699	0.0826920503626451	3120
15026	Y09WOMTSR__V00FFQ18	0.0535760039121333	0.347404981209179	3116
15027	Y09WOMTSR__V00FFQ19	0.0811017159418712	0.00850603735320675	3117
15028	Y09WOMTSR__V00FFQ2	0.131738786724508	5.51971402284837e-09	3119
15029	Y09WOMTSR__V00FFQ20	0.0709829212451655	0.0464152921773803	3120
15030	Y09WOMTSR__V00FFQ21	0.0645443626112751	0.11199556172893	3119
15031	Y09WOMTSR__V00FFQ22	0.0491670499077171	0.479463597843266	3122
15032	Y09WOMTSR__V00FFQ23	0.073784870493993	0.0301136009523999	3120
15033	Y09WOMTSR__V00FFQ24	0.0853991514035174	0.00364968507119749	3119
15034	Y09WOMTSR__V00FFQ25	0.0454192576940825	0.599123051261177	3120
15035	Y09WOMTSR__V00FFQ26	0.061698124492876	0.156797613080869	3120
15036	Y09WOMTSR__V00FFQ27	0.0997390437092502	0.000132515660053586	3121
15037	Y09WOMTSR__V00FFQ28	0.0602969973833147	0.18266792771657	3122
15038	Y09WOMTSR__V00FFQ29	0.0796241376690315	0.0110456766418271	3122
15039	Y09WOMTSR__V00FFQ3	0.0533040516256648	0.35420339709551	3120
15040	Y09WOMTSR__V00FFQ30	0.0351464714671678	0.0496102063278505	3121
15041	Y09WOMTSR__V00FFQ31	0.0806881832616335	0.00971025546285145	3094
15042	Y09WOMTSR__V00FFQ32	0.0674295792909033	0.0498695205655175	3094
15043	Y09WOMTSR__V00FFQ33	0.0999412678175393	0.000140573903579107	3094
15044	Y09WOMTSR__V00FFQ34	0.0666865928685977	0.0881482855014251	3094
15045	Y09WOMTSR__V00FFQ35	0.0533226078287662	0.0138092731380536	3011
15046	Y09WOMTSR__V00FFQ36	0.0792900957336866	0.0123437212320882	3100
15047	Y09WOMTSR__V00FFQ37	0.184367733731641	1.52367490468343e-19	3102
15048	Y09WOMTSR__V00FFQ38	0.0651030284899996	0.107073416724995	3100
15049	Y09WOMTSR__V00FFQ39	0.0747547222476915	0.000194318797227029	3053
15050	Y09WOMTSR__V00FFQ4	0.0826375340892878	0.00633333818657248	3118
15051	Y09WOMTSR__V00FFQ40	0.166106281580953	6.21973597463966e-16	3100
15052	Y09WOMTSR__V00FFQ41	0.0261077450944607	0.977441799498463	3101
15053	Y09WOMTSR__V00FFQ42	0.0934767288920026	0.000662692847719824	3101
15054	Y09WOMTSR__V00FFQ43	0.0883261776225302	0.00209479627743126	3100
15055	Y09WOMTSR__V00FFQ44	0.0588012069158352	0.00836922016619595	2765
15056	Y09WOMTSR__V00FFQ45	0.049689662285187	0.360075317073848	3119
15057	Y09WOMTSR__V00FFQ46	0.0993466967298829	0.000148354438103963	3118
15058	Y09WOMTSR__V00FFQ47	0.0544622782024841	0.235485389994845	3118
15059	Y09WOMTSR__V00FFQ48	0.0655884713860426	0.0991059883478324	3112
15060	Y09WOMTSR__V00FFQ49	0.0526650140317268	0.374254313021457	3114
15061	Y09WOMTSR__V00FFQ5	0.0750547525476479	0.000599970384742859	3074
15062	Y09WOMTSR__V00FFQ50	0.0754313191821044	0.0231664996179868	3117
15063	Y09WOMTSR__V00FFQ51	0.069425167642008	0.0584561632281677	3118
15064	Y09WOMTSR__V00FFQ52	0.0498994784842309	0.45741836579191	3118
15065	Y09WOMTSR__V00FFQ53	0.0541729471293312	0.33107890301324	3114
15066	Y09WOMTSR__V00FFQ54	0.0959049698743254	0.000349943155414154	3118
15067	Y09WOMTSR__V00FFQ55	0.0626973675080963	0.139596628956741	3121
15068	Y09WOMTSR__V00FFQ56	0.100844376384979	9.98945366145985e-05	3120
15069	Y09WOMTSR__V00FFQ57	0.0789208700392268	0.0125728272593007	3121
15070	Y09WOMTSR__V00FFQ58	0.0619561742543503	0.152264762708654	3120
15071	Y09WOMTSR__V00FFQ59	0.0580872261836834	0.230105354147033	3120
15072	Y09WOMTSR__V00FFQ6	0.0545943485953139	0.318003339138399	3120
15073	Y09WOMTSR__V00FFQ60	0.0412440551734534	0.0757611312434752	3034
15074	Y09WOMTSR__V00FFQ61	0.0470659382948541	0.547071487993243	3119
15075	Y09WOMTSR__V00FFQ62	0.0671424861198458	0.0798438097277863	3121
15076	Y09WOMTSR__V00FFQ63	0.134967047505269	1.61092997236754e-09	3120
15077	Y09WOMTSR__V00FFQ64	0.139683213605438	2.49864377783789e-10	3121
15078	Y09WOMTSR__V00FFQ65	0.083398969943676	0.0054174926602735	3121
15079	Y09WOMTSR__V00FFQ66	0.0829449548023682	0.00595136308815887	3119
15080	Y09WOMTSR__V00FFQ67	0.143604720946783	5.01229935042675e-12	3109
15081	Y09WOMTSR__V00FFQ68	0.109123696239494	1.00666191227731e-05	3121
15082	Y09WOMTSR__V00FFQ69	0.0946357825740818	0.000469824365068702	3121
15083	Y09WOMTSR__V00FFQ7	0.0606250723443416	0.176465651738447	3121
15084	Y09WOMTSR__V00FFQ70	0.0719316831847652	0.0403675541303902	3118
15085	Y09WOMTSR__V00FFQ71	0.112556828220876	3.63810687874549e-06	3120
15086	Y09WOMTSR__V00FFQ72	0.0564943669857434	0.268228766311254	3120
15087	Y09WOMTSR__V00FFQ73	0.0189223924126238	0.290608428959451	3121
15088	Y09WOMTSR__V00FFQ8	0.0449866773635799	0.612491885139573	3121
15089	Y09WOMTSR__V00FFQ9	0.0659769837397886	0.093894251435604	3115
15090	Y09WOMTSR__V00FFQ90	0.0489857784374627	0.115012639180856	3095
15091	Y09WOMTSR__V00FFQSZ1	0.0191677220663512	0.775561755612643	3014
15092	Y09WOMTSR__V00FFQSZ10	0.0469801166613218	0.0987239907521006	2846
15093	Y09WOMTSR__V00FFQSZ11	0.0741161341913621	0.00205521410591209	2679
15094	Y09WOMTSR__V00FFQSZ12	0.0367658742085437	0.245931920149666	3070
15095	Y09WOMTSR__V00FFQSZ13	0.0551373401692746	0.02882501583178	2971
15096	Y09WOMTSR__V00FFQSZ14	0.048727394674211	0.0630837801092177	3072
15097	Y09WOMTSR__V00FFQSZ15	0.0227895184666654	0.715723014199257	2615
15098	Y09WOMTSR__V00FFQSZ16	0.03412417469234	0.315725515402462	3041
15099	Y09WOMTSR__V00FFQSZ17	0.0251051797263587	0.606128496319792	2923
15100	Y09WOMTSR__V00FFQSZ19	0.0395756081835598	0.189013339592641	3050
15101	Y09WOMTSR__V00FFQSZ2	0.0447909478661021	0.134052990969426	2781
15102	Y09WOMTSR__V00FFQSZ20	0.0233032182832245	0.652889199617611	3002
15103	Y09WOMTSR__V00FFQSZ21	0.021074957173821	0.71586116855384	3056
15104	Y09WOMTSR__V00FFQSZ22	0.0498958012776627	0.0691458486956455	2847
15105	Y09WOMTSR__V00FFQSZ23	0.0469201313396999	0.0907802187708234	2940
15106	Y09WOMTSR__V00FFQSZ24	0.0162133801660503	0.847855691207721	3072
15107	Y09WOMTSR__V00FFQSZ25	0.0596087886624133	0.0140842116379595	2982
15108	Y09WOMTSR__V00FFQSZ26	0.0112812323482487	0.948045641158843	2845
15109	Y09WOMTSR__V00FFQSZ27	0.0733933087858801	0.0017473429009079	2796
15110	Y09WOMTSR__V00FFQSZ28	0.0890194837594583	1.99383163164198e-05	3079
15111	Y09WOMTSR__V00FFQSZ29	0.00431562876108639	0.972458454068529	3002
15112	Y09WOMTSR__V00FFQSZ3	0.0391421346672723	0.145535541818643	2517
15113	Y09WOMTSR__V00FFQSZ31	0.0633280261632277	0.00845376755274891	2917
15114	Y09WOMTSR__V00FFQSZ33	0.0447183092511921	0.121228059542751	2906
15115	Y09WOMTSR__V00FFQSZ34	0.0546172128374968	0.0373170322179013	2837
15116	Y09WOMTSR__V00FFQSZ36	0.021410355802516	0.725302093009735	2874
15117	Y09WOMTSR__V00FFQSZ38	0.0541116647380037	0.0307153074171757	3037
15118	Y09WOMTSR__V00FFQSZ4	0.0358433654141798	0.163745191323111	2818
15119	Y09WOMTSR__V00FFQSZ40	0.0519431241186351	0.0793450803324067	2512
15120	Y09WOMTSR__V00FFQSZ41	0.0394547362783769	0.201972543110059	2968
15121	Y09WOMTSR__V00FFQSZ42	0.0478974573125532	0.0944480424610779	2782
15122	Y09WOMTSR__V00FFQSZ43	0.0489019372236821	0.0847295624908147	2772
15123	Y09WOMTSR__V00FFQSZ45	0.0234239366972867	0.642437323907375	3056
15124	Y09WOMTSR__V00FFQSZ46	0.0320098631695447	0.436796473679687	2657
15125	Y09WOMTSR__V00FFQSZ47	0.0339158248182427	0.333902412876734	2958
15126	Y09WOMTSR__V00FFQSZ48	0.0506275959103257	0.0605203895248823	2882
15127	Y09WOMTSR__V00FFQSZ49	0.0345100326814113	0.309294258290091	3016
15128	Y09WOMTSR__V00FFQSZ50	0.0742772449980483	0.0016149903874267	2760
15129	Y09WOMTSR__V00FFQSZ51	0.046138832106847	0.0929657587269333	3015
15130	Y09WOMTSR__V00FFQSZ54	0.0729548673330264	0.0031856691617699	2590
15131	Y09WOMTSR__V00FFQSZ55	0.0223020526917849	0.686242383835401	2984
15132	Y09WOMTSR__V00FFQSZ56	0.0516239208412892	0.0485796960365445	2956
15133	Y09WOMTSR__V00FFQSZ57	0.0720673581883326	0.0013807310871575	2996
15134	Y09WOMTSR__V00FFQSZ58	0.0607388945161973	0.0119002653420985	2971
15135	Y09WOMTSR__V00FFQSZ59	0.0389536157201428	0.207980616250477	2999
15136	Y09WOMTSR__V00FFQSZ6	0.0473206784121205	0.0805091720422095	3012
15137	Y09WOMTSR__V00FFQSZ61	0.0678576823964862	0.00335695629414009	2970
15138	Y09WOMTSR__V00FFQSZ62	0.0689433760422866	0.00326899139629877	2889
15139	Y09WOMTSR__V00FFQSZ66	0.0268447133228212	0.60733820843444	2549
15140	Y09WOMTSR__V00FFQSZ8	0.0590670534906254	0.0162732983823874	2947
15141	Y09WOMTSR__V00FFQSZ9	0.0538215213073808	0.0336679255992851	3000
15142	Y09WOMTSR__V00FIBBEAN	-0.00660632985316979	0.712139678538312	3122
15143	Y09WOMTSR__V00FIBGRN	-0.0167360502722887	0.349883412263853	3122
15144	Y09WOMTSR__V00FIBVGFR	0.013892896224246	0.437754760439619	3122
15145	Y09WOMTSR__V00FOLATCV	0.0289879160847915	0.760386115655259	3105
15146	Y09WOMTSR__V00FOLKCV	3.33200093731253e-08	NA	3116
15147	Y09WOMTSR__V00GLCFQCV	0.0305883917273738	0.573583501837859	3109
15148	Y09WOMTSR__V00GLUC	0.00781638233376363	0.66257478054294	3119
15149	Y09WOMTSR__V00GNRH	0.0166466720084609	0.35346828824997	3109
15150	Y09WOMTSR__V00HANDED	0.0169712414910995	0.649053053693285	3004
15151	Y09WOMTSR__V00HERB12	0.0867135519863349	1.2203224193067e-06	3122
15152	Y09WOMTSR__V00HERBCV	0.0687029533627068	0.000122456960530909	3121
15153	Y09WOMTSR__V00HLTHCAR	0.114968466019593	7.50087172136607e-08	3122
15154	Y09WOMTSR__V00HLTHCOV	0.0803994946019789	6.98359173590421e-06	3117
15155	Y09WOMTSR__V00HOMECV	0.053570729406452	0.00278642805342104	3114
15156	Y09WOMTSR__V00HOUACT1	0.0283201817330536	0.113691531556058	3121
15157	Y09WOMTSR__V00HOUACT2	0.0193005627800924	0.281150182321838	3120
15158	Y09WOMTSR__V00HOUACT3	0.0209904432891096	0.240997342500166	3122
15159	Y09WOMTSR__V00HOUACT4	0.0570160057985597	0.0014422645353426	3120
15160	Y09WOMTSR__V00HOUACT5	0.0348703184983907	0.0514674237937962	3120
15161	Y09WOMTSR__V00HOUACT6	0.0442169165731832	0.0135097608334983	3120
15162	Y09WOMTSR__V00HR135	0.0178608175277036	0.323147899489971	3062
15163	Y09WOMTSR__V00HR400WK	-0.00621114845734574	0.731262440116459	3060
15164	Y09WOMTSR__V00HRB4WLK	0.0430916755921099	0.0169163641532556	3072
15165	Y09WOMTSR__V00HRTAT	0.0417533392976083	0.0205086532612019	3079
15166	Y09WOMTSR__V00HRTFAIL	0.0436559897155318	0.0151292119534947	3096
15167	Y09WOMTSR__V00HSMSS	-0.0542028435168087	0.00248055465497952	3114
15168	Y09WOMTSR__V00HSPSS	-0.341200393157018	9.58652006327378e-86	3114
15169	Y09WOMTSR__V00HT25MM	-0.0363499319288737	0.0455996346550621	3025
15170	Y09WOMTSR__V00HYAINJL	0.0152975411522623	0.393156141553586	3118
15171	Y09WOMTSR__V00HYAINJR	0.0503119841497459	0.00495373815805881	3118
15172	Y09WOMTSR__V00HYINJCV	0.0426982505556015	0.0171087963798068	3118
15173	Y09WOMTSR__V00INCOME	0.165942307360026	6.89792583192033e-17	2937
15174	Y09WOMTSR__V00INCOME2	0.130779844616156	5.30041501701763e-13	3022
15175	Y09WOMTSR__V00IRONCV	0.0603788044113199	0.0445584455967223	3117
15176	Y09WOMTSR__V00KGLRS	0.428724514337332	1.95749417309926e-129	3121
15177	Y09WOMTSR__V00KIDFXN	0.0617666404176261	0.000620386890698018	3067
15178	Y09WOMTSR__V00KIDTRAN	2.98023223876953e-08	NA	3122
15179	Y09WOMTSR__V00KIKBALL	0.0204867869119995	0.547032190950918	2877
15180	Y09WOMTSR__V00KNINJ	0.0669761820727034	0.000181264499674952	3120
15181	Y09WOMTSR__V00KOOSFX1	0.436097597058658	2.67827178477797e-119	2646
15182	Y09WOMTSR__V00KOOSFX4	0.414989768178648	2.29324483489026e-103	2563
15183	Y09WOMTSR__V00KOOSFX5	0.422459396135242	6.40524232256363e-117	2783
15184	Y09WOMTSR__V00KOOSKPL	-0.350456971821746	7.17903959070177e-91	3121
15185	Y09WOMTSR__V00KOOSKPR	-0.451140315978929	2.11995589721583e-156	3122
15186	Y09WOMTSR__V00KOOSQOL	-0.429863698532962	1.41814352115579e-140	3121
15187	Y09WOMTSR__V00KOOSYML	-0.340844222258283	8.96985831840524e-86	3122
15188	Y09WOMTSR__V00KOOSYMR	-0.45573666942575	5.84714638821442e-160	3122
15189	Y09WOMTSR__V00KPLKN1	0.324310927687556	1.28422779312681e-68	2909
15190	Y09WOMTSR__V00KPLKN2	0.330120272509987	1.70736140937795e-76	3118
15191	Y09WOMTSR__V00KPLKN3	0.323649864101734	3.07999100790146e-73	3115
15192	Y09WOMTSR__V00KPRKN1	0.376726001310372	1.22186428417368e-93	2870
15193	Y09WOMTSR__V00KPRKN2	0.383344894973217	8.32512566273833e-106	3118
15194	Y09WOMTSR__V00KPRKN3	0.402790027840074	1.0185341370211e-117	3111
15195	Y09WOMTSR__V00KQOL1	0.360168356487142	5.57131488976676e-92	3106
15196	Y09WOMTSR__V00KQOL2	0.295228780770508	2.822246765677e-60	3120
15197	Y09WOMTSR__V00KQOL3	0.366355492449363	7.38881016118201e-96	3119
15198	Y09WOMTSR__V00KQOL4	0.435156921850586	2.94819030958685e-140	3120
15199	Y09WOMTSR__V00KSXLKN1	0.227567928228262	2.19853961279092e-34	3085
15200	Y09WOMTSR__V00KSXLKN2	0.193561421618524	9.12601908961121e-25	3118
15201	Y09WOMTSR__V00KSXLKN3	0.251348404568251	8.14397199896131e-43	3116
15202	Y09WOMTSR__V00KSXLKN4	0.254307981569834	5.87476528944392e-44	3121
15203	Y09WOMTSR__V00KSXLKN5	0.262679518737545	4.55679130465485e-47	3121
15204	Y09WOMTSR__V00KSXRKN1	0.307198840114468	8.56825777789861e-65	3082
15205	Y09WOMTSR__V00KSXRKN2	0.2583544072584	1.97276245007126e-45	3120
15206	Y09WOMTSR__V00KSXRKN3	0.339955187255465	2.08464396492729e-81	3115
15207	Y09WOMTSR__V00KSXRKN4	0.261486522469856	1.24114712912046e-46	3122
15208	Y09WOMTSR__V00KSXRKN5	0.261148026325967	1.66427714662359e-46	3122
15209	Y09WOMTSR__V00LEMAXF	-0.0997663045357972	8.17503820153592e-08	2878
15210	Y09WOMTSR__V00LESFP	-0.0392874336865043	0.0427559139152337	2660
15211	Y09WOMTSR__V00LESFR	-0.0721179853473059	0.000197183175873389	2660
15212	Y09WOMTSR__V00LETHPL	0.00868967498244765	0.647922031978975	2764
15213	Y09WOMTSR__V00LETHRL	0.00702253053642655	0.712099128226895	2764
15214	Y09WOMTSR__V00LETLPL	0.0407550729817639	0.0355676621842127	2660
15215	Y09WOMTSR__V00LETLRL	0.0364048137267404	0.060473582843833	2660
15216	Y09WOMTSR__V00LETRIAL	0.011358928985695	0.542440045541864	2878
15217	Y09WOMTSR__V00LEXCMP2	0.0217117976551339	0.243687081554145	2885
15218	Y09WOMTSR__V00LEXCOMP	0.00792765917424555	0.668124225885995	2927
15219	Y09WOMTSR__V00LEXP1CV	0.151650574491687	2.03333423028101e-14	2876
15220	Y09WOMTSR__V00LEXP2CV	0.138369258153205	9.40207535053418e-13	2868
15221	Y09WOMTSR__V00LEXPN	0.134366811210197	4.59293205296962e-13	2877
15222	Y09WOMTSR__V00LFMAXF	-0.0777922888320249	2.95229684703387e-05	2877
15223	Y09WOMTSR__V00LFSFP	-0.047752482480002	0.0139357049970972	2651
15224	Y09WOMTSR__V00LFSFR	-0.0503188253621868	0.00956340004505489	2651
15225	Y09WOMTSR__V00LFTHPL	0.00213758861527885	0.9107390336312	2753
15226	Y09WOMTSR__V00LFTHRL	-0.0146201387800514	0.443202085426655	2753
15227	Y09WOMTSR__V00LFTLPL	-0.0102207461305191	0.598881312951454	2651
15228	Y09WOMTSR__V00LFTLRL	0.0119769474211307	0.537631413566145	2651
15229	Y09WOMTSR__V00LFTRIAL	-0.00332505805254414	0.858509865198623	2877
15230	Y09WOMTSR__V00LFXCMP2	0.0359029417718041	0.053828791100326	2885
15231	Y09WOMTSR__V00LFXCOMP	0.00155844232874081	0.9328350033293	2927
15232	Y09WOMTSR__V00LFXP1CV	0.160139093225167	4.64878249019613e-16	2871
15233	Y09WOMTSR__V00LFXP2CV	0.152666454076361	2.18099731467681e-15	2866
15234	Y09WOMTSR__V00LFXPN	0.153742251933791	1.19629468402402e-16	2871
15235	Y09WOMTSR__V00LIVDAM	0.0193804932563279	0.281409675560404	3091
15236	Y09WOMTSR__V00LIVENO	0.101201716465966	1.57657402585936e-05	3121
15237	Y09WOMTSR__V00LKABPN	0.145979068841847	3.09408129292031e-16	3101
15238	Y09WOMTSR__V00LKALNMT	-0.0348582281438809	0.0523410886889107	3099
15239	Y09WOMTSR__V00LKDEFCV	0.0116726040557087	0.809831657723718	3099
15240	Y09WOMTSR__V00LKEFFB	0.0175920277881334	0.32788998074183	3095
15241	Y09WOMTSR__V00LKEFFPT	0.0297136936963259	0.254671675174662	3100
15242	Y09WOMTSR__V00LKFHDEG	0.0374582887749361	0.0370868582531527	3098
15243	Y09WOMTSR__V00LKLTTPN	0.212870361887567	4.16248331513448e-33	3101
15244	Y09WOMTSR__V00LKMTTPN	0.20713475408806	2.07664370194592e-31	3102
15245	Y09WOMTSR__V00LKPATPN	0.166127266516236	1.27100046627644e-20	3100
15246	Y09WOMTSR__V00LKPFCRE	0.107721174659403	1.8240792120877e-09	3100
15247	Y09WOMTSR__V00LKPGDPN	0.157361927123883	1.34904569306516e-18	3092
15248	Y09WOMTSR__V00LKRFXPN	0.216408010742545	3.82755160635769e-34	3097
15249	Y09WOMTSR__V00LLWGT	0.00074877298996647	0.967955270511319	2881
15250	Y09WOMTSR__V00LUNG	0.038487694590306	0.0328858498509648	3073
15251	Y09WOMTSR__V00MARITST	0.122928923109069	1.22173383771017e-09	3121
15252	Y09WOMTSR__V00MASSCV	0.0474695073329456	0.00804362824643063	3116
15253	Y09WOMTSR__V00MEDINS	0.056262098008671	0.00174978639462045	3092
15254	Y09WOMTSR__V00MSM	0.00414636700148082	0.817090484839875	3114
15255	Y09WOMTSR__V00MVIT1CV	0.0678531559202446	0.0133837377642064	3120
15256	Y09WOMTSR__V00NARCOT	0.0839808661101698	2.6260681612792e-06	3121
15257	Y09WOMTSR__V00NSAIDRX	0.0973085477383061	5.19911610922656e-08	3118
15258	Y09WOMTSR__V00NSAIDS	0.129481031171092	3.86806734334707e-13	3120
15259	Y09WOMTSR__V00NUMSTOP	0.0317673508588891	0.0788184839885234	3062
15260	Y09WOMTSR__V00OTHCAM	0.054485908806721	0.00235380574205334	3114
15261	Y09WOMTSR__V00OTHCAMC	0.0597786826495767	0.000845391175080527	3114
15262	Y09WOMTSR__V00P7LKFR	0.293926800437942	1.85440162891827e-59	3107
15263	Y09WOMTSR__V00P7LKRCV	0.348493757131414	4.7808996404573e-80	3107
15264	Y09WOMTSR__V00P7RKFR	0.363226171354082	8.86758230199845e-94	3109
15265	Y09WOMTSR__V00P7RKRCV	0.411759022831547	2.11686673673035e-117	3109
15266	Y09WOMTSR__V00PA130	0.046847795537963	0.0088554811560303	3121
15267	Y09WOMTSR__V00PA130CV	0.0513753420944399	0.0833285703688183	3120
15268	Y09WOMTSR__V00PA130NM	0.0866368836847726	0.000103093765017881	3116
15269	Y09WOMTSR__V00PA230	0.0606754962796401	0.000702148191732802	3116
15270	Y09WOMTSR__V00PA230CV	0.0664700096861713	0.00807772461036509	3113
15271	Y09WOMTSR__V00PA330	0.021703689962418	0.225751400278342	3117
15272	Y09WOMTSR__V00PA330CV	0.0437012668440795	0.20328147692495	3114
15273	Y09WOMTSR__V00PA430	0.0717019171172197	6.19151193682887e-05	3115
15274	Y09WOMTSR__V00PA430CV	0.0777219727454279	0.000855187976116756	3109
15275	Y09WOMTSR__V00PA530	0.0823011553421979	4.26791524411376e-06	3113
15276	Y09WOMTSR__V00PA530CV	0.0881932262362483	7.05561566497691e-05	3112
15277	Y09WOMTSR__V00PASE	-0.0267047703644049	0.136697401723746	3107
15278	Y09WOMTSR__V00PASE1	0.0399855775615111	0.172649087225651	3121
15279	Y09WOMTSR__V00PASE1HR	0.0396864737558179	0.180488319477894	3102
15280	Y09WOMTSR__V00PASE2	0.0296277510010829	0.434291983923479	3118
15281	Y09WOMTSR__V00PASE2HR	0.037438642623025	0.292599722340011	2660
15282	Y09WOMTSR__V00PASE3	0.0129014190651468	0.914710993166516	3121
15283	Y09WOMTSR__V00PASE4	0.0570434619896336	0.017222236226198	3122
15284	Y09WOMTSR__V00PASE5	0.100793210601408	5.64579120313092e-07	3122
15285	Y09WOMTSR__V00PASE6	0.0645139587061374	0.00463170021045241	3121
15286	Y09WOMTSR__V00PCTALCH	-0.0659990405557558	0.000224047709675945	3122
15287	Y09WOMTSR__V00PCTCARB	-0.0563683702900362	0.00162813479244685	3122
15288	Y09WOMTSR__V00PCTFAT	0.0940822573632782	1.39115695580348e-07	3122
15289	Y09WOMTSR__V00PCTPROT	0.00233406587324162	0.896278798681443	3122
15290	Y09WOMTSR__V00PCTSWT	0.0568332738259395	0.00148885372577569	3122
15291	Y09WOMTSR__V00PIPE	0.0018040139599907	0.919780448349861	3119
15292	Y09WOMTSR__V00PNMEDT	0.0527006770923723	0.00322422039110967	3122
15293	Y09WOMTSR__V00POLYRH	0.0185411168585286	0.318971488595009	2891
15294	Y09WOMTSR__V00PSMKYR	0.0267794200493178	0.156509768145933	2801
15295	Y09WOMTSR__V00PSMOKER	0.0455783365427545	0.0911657279595808	3111
15296	Y09WOMTSR__V00PTH	0.0136404762108536	0.447074834728563	3109
15297	Y09WOMTSR__V00RA	0.0769423630361802	7.05027650989631e-05	2663
15298	Y09WOMTSR__V00RELA12	0.0928270009251327	2.03797323067761e-07	3122
15299	Y09WOMTSR__V00RELACV	0.0823756043276709	4.06604553965477e-06	3121
15300	Y09WOMTSR__V00REMAXF	-0.113284965957337	1.09133611915641e-09	2879
15301	Y09WOMTSR__V00RESFP	-0.0415824473406999	0.0317002244212253	2669
15302	Y09WOMTSR__V00RESFR	-0.0477230037033085	0.0136733131057275	2669
15303	Y09WOMTSR__V00RETHPL	0.0171922973651427	0.365469237331383	2773
15304	Y09WOMTSR__V00RETHRL	-0.00297350860278998	0.875629006996656	2773
15305	Y09WOMTSR__V00RETLPL	0.0265642953650824	0.170071671283624	2669
15306	Y09WOMTSR__V00RETLRL	0.0176087868073435	0.36316227558126	2669
15307	Y09WOMTSR__V00RETRIAL	-0.0343090978184698	0.0656740181258634	2879
15308	Y09WOMTSR__V00REXCMP2	0.00518876524672258	0.780566339336918	2885
15309	Y09WOMTSR__V00REXCOMP	0.0172808265383964	0.350080222703082	2926
15310	Y09WOMTSR__V00REXP1CV	0.188037194882583	2.98376582007304e-22	2874
15311	Y09WOMTSR__V00REXP2CV	0.186788628185497	8.20361611418439e-23	2867
15312	Y09WOMTSR__V00REXPN	0.181479890083213	1.03913943539786e-22	2875
15313	Y09WOMTSR__V00RFMAXF	-0.0870127164508846	2.96564094818266e-06	2876
15314	Y09WOMTSR__V00RFSFP	-0.0632585381646197	0.00109732170283045	2660
15315	Y09WOMTSR__V00RFSFR	-0.0793965029740373	4.14155521677387e-05	2660
15316	Y09WOMTSR__V00RFTHPL	0.0274216720686002	0.149284911462197	2767
15317	Y09WOMTSR__V00RFTHRL	-0.00874324138532858	0.645720501102774	2767
15318	Y09WOMTSR__V00RFTLPL	0.014322788394972	0.460276781681182	2660
15319	Y09WOMTSR__V00RFTLRL	0.0496098241650542	0.0104971002399594	2660
15320	Y09WOMTSR__V00RFTRIAL	-0.00407255030358033	0.827187492408144	2876
15321	Y09WOMTSR__V00RFXCMP2	0.00948682518096485	0.61050772162548	2885
15322	Y09WOMTSR__V00RFXCOMP	0.0137783881355618	0.45625688159174	2926
15323	Y09WOMTSR__V00RFXP1CV	0.200994746698074	1.76531903800202e-25	2873
15324	Y09WOMTSR__V00RFXP2CV	0.183557666251818	4.67419190986487e-22	2869
15325	Y09WOMTSR__V00RFXPN	0.176038068570375	1.92068222422977e-21	2875
15326	Y09WOMTSR__V00RKABPN	0.177520312287695	2.93233345223469e-23	3085
15327	Y09WOMTSR__V00RKALNMT	-0.0460789707319094	0.0105145844900411	3082
15328	Y09WOMTSR__V00RKDEFCV	0.0410857185190864	0.0742047080425415	3082
15329	Y09WOMTSR__V00RKEFFB	0.0567800843575634	0.00162771506123117	3077
15330	Y09WOMTSR__V00RKEFFPT	0.0346218495905053	0.157699676663863	3083
15331	Y09WOMTSR__V00RKFHDEG	0.0703512338934971	9.20041395651146e-05	3085
15332	Y09WOMTSR__V00RKLTTPN	0.224746060725021	1.23788433390525e-36	3086
15333	Y09WOMTSR__V00RKMTTPN	0.250894834494499	1.69601946984921e-45	3085
15334	Y09WOMTSR__V00RKPATPN	0.221726681721667	1.09041998441954e-35	3087
15335	Y09WOMTSR__V00RKPFCRE	0.12175436952079	1.16013253366687e-11	3085
15336	Y09WOMTSR__V00RKPGDPN	0.215941595292969	8.81521306177867e-34	3076
15337	Y09WOMTSR__V00RKRFXPN	0.227190722263882	2.32394632593853e-37	3081
15338	Y09WOMTSR__V00RLWGT	-0.0257015895864647	0.167623867478519	2884
15339	Y09WOMTSR__V00RPAVG	0.0454546360351751	0.0111218915231857	3119
15340	Y09WOMTSR__V00RUBCV	0.134733356963112	4.27272294200133e-14	3116
15341	Y09WOMTSR__V00RUBS12	0.157962387951956	7.23180546487409e-19	3117
15342	Y09WOMTSR__V00RX30	0.0824480786662074	9.2479160056116e-05	3122
15343	Y09WOMTSR__V00RX30NUM	0.0837122189020261	2.80980893780268e-05	2497
15344	Y09WOMTSR__V00RXACTM	0.0767823901432273	1.79222749981759e-05	3114
15345	Y09WOMTSR__V00RXANALG	0.145408151595784	3.51036257446529e-16	3114
15346	Y09WOMTSR__V00RXASPRN	0.0539673667992796	0.00259071748835758	3114
15347	Y09WOMTSR__V00RXBISPH	0.0598271060447912	0.000837189191655797	3114
15348	Y09WOMTSR__V00RXCHOND	0.0127022620867107	0.478590615605468	3114
15349	Y09WOMTSR__V00RXCLCTN	0.0146199076905339	0.41475524284982	3114
15350	Y09WOMTSR__V00RXCLCXB	0.0643762031373687	0.000324782467485101	3114
15351	Y09WOMTSR__V00RXCOX2	0.0880377384587811	8.63793106798789e-07	3114
15352	Y09WOMTSR__V00RXFLUOR	NA	NA	3114
15353	Y09WOMTSR__V00RXGLCSM	0.0162037518848545	0.366038920856172	3114
15354	Y09WOMTSR__V00RXIHYAL	0.00793213819434169	0.658150477045023	3114
15355	Y09WOMTSR__V00RXISTRD	0.0145415133044981	0.417262054932496	3114
15356	Y09WOMTSR__V00RXMSM	NA	NA	3114
15357	Y09WOMTSR__V00RXNARC	0.0714577877009735	6.57740119452107e-05	3114
15358	Y09WOMTSR__V00RXNSAID	0.0796194059583179	8.65530493080143e-06	3114
15359	Y09WOMTSR__V00RXNTRAT	0.0450025471880041	0.0120201762126754	3114
15360	Y09WOMTSR__V00RXOSTRD	0.0225681895975124	0.208018594721333	3114
15361	Y09WOMTSR__V00RXOTHAN	0.00258656324477943	0.885278688652175	3114
15362	Y09WOMTSR__V00RXRALOX	0.0269996026525914	0.131981299832472	3114
15363	Y09WOMTSR__V00RXRFCXB	0.0365258550049668	0.0415377072263076	3114
15364	Y09WOMTSR__V00RXSALIC	0.0616776637614212	0.000573791727844182	3114
15365	Y09WOMTSR__V00RXSAME	NA	NA	3114
15366	Y09WOMTSR__V00RXTPRTD	0.0120275872607335	0.502263235727778	3114
15367	Y09WOMTSR__V00RXVIT_D	0.0250276672370569	0.162629430907096	3114
15368	Y09WOMTSR__V00RXVLCXB	0.044588316266154	0.0128315539432773	3114
15369	Y09WOMTSR__V00SAFEWLK	0.0143128034832782	0.427694500812003	3073
15370	Y09WOMTSR__V00SAME	0.00265434709847048	0.882256352164102	3116
15371	Y09WOMTSR__V00SF1	0.301376517939504	5.05824593484808e-63	3122
15372	Y09WOMTSR__V00SF10	0.214989877833366	6.97022522941097e-31	3121
15373	Y09WOMTSR__V00SF11	0.137933260626599	3.0830596778839e-12	3121
15374	Y09WOMTSR__V00SF12	0.232177949793998	2.79535404656003e-36	3120
15375	Y09WOMTSR__V00SF2	0.251919953518616	3.91439107384828e-45	3122
15376	Y09WOMTSR__V00SF3	0.333236998957165	1.89045601421884e-80	3122
15377	Y09WOMTSR__V00SF4	0.281015371873745	2.59792742219685e-54	3122
15378	Y09WOMTSR__V00SF5	0.298750524554625	7.39031482816342e-62	3122
15379	Y09WOMTSR__V00SF6	0.183695035642127	3.12878348376458e-22	3122
15380	Y09WOMTSR__V00SF7	0.2040812397017	1.05909441631829e-27	3122
15381	Y09WOMTSR__V00SF8	0.352962462826674	2.54298238764582e-88	3116
15382	Y09WOMTSR__V00SF9	0.12819615816539	1.61875631430515e-10	3122
15383	Y09WOMTSR__V00SLNMCV	0.0399638530367042	0.419333935220511	3115
15384	Y09WOMTSR__V00SMKPKYR	0.0495934453869385	0.00667167858176001	2991
15385	Y09WOMTSR__V00SMOKE	0.0539021062291987	0.00263457842207198	3111
15386	Y09WOMTSR__V00SMOKER	0.0945114240704193	3.84485546697907e-06	3111
15387	Y09WOMTSR__V00SPIR12	0.082360548336133	4.06812749421905e-06	3122
15388	Y09WOMTSR__V00SPIRCV	0.0889030336666075	6.514355758224e-07	3122
15389	Y09WOMTSR__V00SPNFX	0.0146646363336799	0.413479112796252	3112
15390	Y09WOMTSR__V00SRVDRY	-0.0352650863183969	0.0488090961616118	3122
15391	Y09WOMTSR__V00SRVFAT	0.0791863050445363	9.43603688898504e-06	3122
15392	Y09WOMTSR__V00SRVFRT	-0.0453037904864784	0.0113534022281046	3122
15393	Y09WOMTSR__V00SRVGRN	-0.0157694718653426	0.378415821216512	3122
15394	Y09WOMTSR__V00SRVMEAT	0.0946340604291328	1.17437926945971e-07	3122
15395	Y09WOMTSR__V00SRVVEG	0.0107032128515202	0.549961276269573	3122
15396	Y09WOMTSR__V00STEPST1	0.132569296933246	1.09569116520946e-13	3115
15397	Y09WOMTSR__V00STEPST2	0.138289501736381	9.37691024555357e-15	3111
15398	Y09WOMTSR__V00STINJCV	0.0591093451403596	0.000964839534795044	3115
15399	Y09WOMTSR__V00STRINJL	0.0175951617637052	0.326244574996599	3115
15400	Y09WOMTSR__V00STRINJR	0.0840377861767267	2.64320875378646e-06	3115
15401	Y09WOMTSR__V00STROKE	0.0148558738085976	0.409154409545744	3089
15402	Y09WOMTSR__V00STRTBCV	0.0397677025660687	0.42573495855023	3113
15403	Y09WOMTSR__V00SUPB1	-0.0297786392842809	0.0961964113304155	3122
15404	Y09WOMTSR__V00SUPB12	-0.0412988389711063	0.0210198773035494	3122
15405	Y09WOMTSR__V00SUPB2	-0.0297786392842809	0.0961964113304155	3122
15406	Y09WOMTSR__V00SUPB6	-0.0368166872285957	0.039686148710363	3122
15407	Y09WOMTSR__V00SUPBCAR	-0.0204327178141827	0.253729626759252	3122
15408	Y09WOMTSR__V00SUPCA	-0.0233110705217173	0.192862331185992	3122
15409	Y09WOMTSR__V00SUPCU	-0.0419383850619684	0.0191091928543668	3122
15410	Y09WOMTSR__V00SUPFE	-0.0191089622255832	0.285800063296539	3122
15411	Y09WOMTSR__V00SUPFOL	-0.046545258236479	0.00929313127889686	3122
15412	Y09WOMTSR__V00SUPMG	-0.0419383850619684	0.0191091928543668	3122
15413	Y09WOMTSR__V00SUPNIAC	-0.0297786392842809	0.0961964113304155	3122
15414	Y09WOMTSR__V00SUPSE	-0.0290537662521919	0.104574945580386	3122
15415	Y09WOMTSR__V00SUPVITA	-0.0447780205775212	0.0123417640029606	3122
15416	Y09WOMTSR__V00SUPVITC	-0.0149209933358135	0.404607367496256	3122
15417	Y09WOMTSR__V00SUPVITD	-0.0393410248649207	0.0279387803080947	3122
15418	Y09WOMTSR__V00SUPVITE	-0.00996051224135171	0.577983124918916	3122
15419	Y09WOMTSR__V00SUPZINC	-0.0279998722511171	0.117777864728933	3122
15420	Y09WOMTSR__V00TIMET1	0.177274298917353	2.08000547504726e-23	3115
15421	Y09WOMTSR__V00TIMET2	0.170979983626776	7.49170587924442e-22	3113
15422	Y09WOMTSR__V00TYLEN	0.124292767279744	3.34539724736043e-12	3116
15423	Y09WOMTSR__V00ULCER	0.0499609217928865	0.00576012887802349	3053
15424	Y09WOMTSR__V00VIT1	0.0435100107193153	0.0154719027787916	3096
15425	Y09WOMTSR__V00VIT10	0.0217974996070293	0.226522739946266	3080
15426	Y09WOMTSR__V00VIT11	0.0155503857515028	0.388141032773914	3082
15427	Y09WOMTSR__V00VIT12	0.00184143699990205	0.918528954011542	3088
15428	Y09WOMTSR__V00VIT13	0.0288873403030215	0.108448019670387	3089
15429	Y09WOMTSR__V00VIT2	0.0130830480303568	0.467445891689347	3087
15430	Y09WOMTSR__V00VIT3	0.0140479778543774	0.439298098937638	3033
15431	Y09WOMTSR__V00VIT4	0.0081548280424662	0.651034944112068	3079
15432	Y09WOMTSR__V00VIT5	0.0150959503666218	0.402541653116972	3077
15433	Y09WOMTSR__V00VIT6	0.00881068050214231	0.624657516408228	3086
15434	Y09WOMTSR__V00VIT7	0.00863458149697809	0.631209688251464	3093
15435	Y09WOMTSR__V00VIT8	0.0023927674847794	0.894399408500569	3080
15436	Y09WOMTSR__V00VIT9	0.0239070614187178	0.183556927023152	3096
15437	Y09WOMTSR__V00VITACV	0.0560100114435201	0.0824009354551372	3110
15438	Y09WOMTSR__V00VITCCV	0.0585190643425573	0.0580977672341148	3118
15439	Y09WOMTSR__V00VITDCV	0.0696271915708589	0.00989703442845356	3114
15440	Y09WOMTSR__V00VITECV	0.039929659620546	0.420575553171313	3114
15441	Y09WOMTSR__V00VITM12	0.0389524324924524	0.0295502344956173	3121
15442	Y09WOMTSR__V00VITMCV	0.0361708479855182	0.0433579733550468	3120
15443	Y09WOMTSR__V00W20COMP	0.0475197222879333	0.00799721388271143	3114
15444	Y09WOMTSR__V00WALKER	0.0200774800455384	0.264076950123721	3096
15445	Y09WOMTSR__V00WKHR7CV	-0.00922442940799725	0.606573661062226	3119
15446	Y09WOMTSR__V00WLK20T1	0.00663496182345089	0.71121364116894	3116
15447	Y09WOMTSR__V00WLK20T2	0.00601199271731434	0.737315215918529	3115
15448	Y09WOMTSR__V00WLKAID	0.0291464213039175	0.104083180553473	3111
15449	Y09WOMTSR__V00WOMADLL	0.405754829681758	1.38301199996152e-123	3110
15450	Y09WOMTSR__V00WOMADLR	0.482388515625329	3.43658691991418e-181	3113
15451	Y09WOMTSR__V00WOMKPL	0.33569771139732	4.19877570060209e-83	3122
15452	Y09WOMTSR__V00WOMKPR	0.428102843054274	2.30908204367691e-139	3122
15453	Y09WOMTSR__V00WOMSTFL	0.334892906429754	1.379483708254e-82	3118
15454	Y09WOMTSR__V00WOMSTFR	0.424470019723696	8.54129058189898e-137	3122
15455	Y09WOMTSR__V00WOMTSL	0.4017500020302	8.05270498207021e-121	3106
15456	Y09WOMTSR__V00WOMTSR	0.499976450567172	1.36487853900339e-196	3113
15457	Y09WOMTSR__V00WORK7	0.0308555833641937	0.0847990313502167	3121
15458	Y09WOMTSR__V00WPLKN1	0.302742849628437	1.23913762003099e-63	3122
15459	Y09WOMTSR__V00WPLKN2	0.353479508701224	1.09181635599873e-88	3119
15460	Y09WOMTSR__V00WPLKN3	0.292518856521656	4.00458778762863e-59	3121
15461	Y09WOMTSR__V00WPLKN4	0.309771555586593	7.89435946497184e-67	3122
15462	Y09WOMTSR__V00WPLKN5	0.337352839983094	2.9801860432878e-80	3122
15463	Y09WOMTSR__V00WPRKN1	0.370571012579552	2.24916807119775e-98	3122
15464	Y09WOMTSR__V00WPRKN2	0.424112431546216	2.54661495041071e-132	3118
15465	Y09WOMTSR__V00WPRKN3	0.293227137818576	1.98421894610387e-59	3121
15466	Y09WOMTSR__V00WPRKN4	0.359424757485868	5.48896143869038e-92	3120
15467	Y09WOMTSR__V00WPRKN5	0.419775268741671	1.91101219288521e-129	3121
15468	Y09WOMTSR__V00WSLKN1	0.324517621895299	9.87116415347546e-74	3118
15469	Y09WOMTSR__V00WSLKN2	0.335708635092058	2.77878086189713e-79	3117
15470	Y09WOMTSR__V00WSRKN1	0.404817507516633	2.02085545516132e-119	3121
15471	Y09WOMTSR__V00WSRKN2	0.382120772218272	3.60855752338629e-105	3121
15472	Y09WOMTSR__V00WT25KG	0.0292425625646388	0.102448945010615	3120
15473	Y09WOMTSR__V00WTMAXKG	0.126336201103232	1.61632289294544e-12	3104
15474	Y09WOMTSR__V00WTMINKG	-0.00482578486904542	0.787685327356288	3117
15475	Y09WOMTSR__V00YOGA12	0.0527092694977232	0.00321921175765562	3122
15476	Y09WOMTSR__V00YOGACV	0.0452242694303375	0.011511499793785	3121
15477	Y09WOMTSR__V00ZINCCV	0.0278410445538949	0.789576504128528	3116
15478	Y10WOMTSR__P01ARTDOC	0.0801196035248375	0.697227432360283	26
15479	Y10WOMTSR__P01ARTDRCV	0.0776934467879838	0.705989420455791	26
15480	Y10WOMTSR__P01ARTHOTH	0.270257056548297	0.181785261074934	26
15481	Y10WOMTSR__P01BMI	0.32208789161826	0.108569015834312	26
15482	Y10WOMTSR__P01BP30	0.181466568743832	0.37497520357934	26
15483	Y10WOMTSR__P01BPACTCV	0.300597552719694	0.135665472266338	26
15484	Y10WOMTSR__P01BPBEDCV	NA	NA	26
15485	Y10WOMTSR__P01BPDAYCV	0.272463741387356	0.178105152838439	26
15486	Y10WOMTSR__P01BPTOT	0.272463741387356	0.178105152838439	26
15487	Y10WOMTSR__P01BROHRCV	NA	NA	26
15488	Y10WOMTSR__P01BROKRCV	0.32565662273795	0.104488944658441	26
15489	Y10WOMTSR__P01CLAU	0.220603285964206	0.289294325212993	25
15490	Y10WOMTSR__P01DADHRCV	NA	NA	26
15491	Y10WOMTSR__P01DADKRCV	NA	NA	26
15492	Y10WOMTSR__P01FAMHR	0.110320363006865	0.591611460034383	26
15493	Y10WOMTSR__P01FAMKR	0.42688025790169	0.0296365452725074	26
15494	Y10WOMTSR__P01GOUTCV	NA	NA	26
15495	Y10WOMTSR__P01HEIGHT	0.00748625815103436	0.972304985035822	24
15496	Y10WOMTSR__P01HPL12CV	0.129281438453812	0.529062197340018	26
15497	Y10WOMTSR__P01HPNL12	0.0654591626544552	0.750710308778407	26
15498	Y10WOMTSR__P01HPNR12	0.324153773464858	0.106193005627229	26
15499	Y10WOMTSR__P01HPR12CV	0.131485892195654	0.522000453306159	26
15500	Y10WOMTSR__P01HRS	0.0121080696292959	0.953187203992308	26
15501	Y10WOMTSR__P01INJL	0.0592478426190025	0.773729118689841	26
15502	Y10WOMTSR__P01INJR	0.0765189567199569	0.710244275261019	26
15503	Y10WOMTSR__P01KPA30CV	0.372553828373157	0.0666439372797781	25
15504	Y10WOMTSR__P01KPACDCV	0.134730727279807	0.520806248413606	25
15505	Y10WOMTSR__P01KPACT30	0.27411324299657	0.175388376307222	26
15506	Y10WOMTSR__P01KPACTCV	0.392625391687467	0.15856245279171	25
15507	Y10WOMTSR__P01KPL12CV	0.161698233454349	0.430014623411843	26
15508	Y10WOMTSR__P01KPL30CV	0.273202524735515	0.176884755016734	26
15509	Y10WOMTSR__P01KPMED	0.395687044043992	0.0454030908170161	26
15510	Y10WOMTSR__P01KPMEDCV	0.429177442129306	0.0286772550098716	26
15511	Y10WOMTSR__P01KPNL12	0.0120169788276937	0.953539009349114	26
15512	Y10WOMTSR__P01KPNLEV	0.0773571115205061	0.707206998512269	26
15513	Y10WOMTSR__P01KPNR12	0.269558568911945	0.18296105385288	26
15514	Y10WOMTSR__P01KPNREV	0.488584590293715	0.0113217354795429	26
15515	Y10WOMTSR__P01KPR12CV	0.549660588809452	0.00362910839682314	26
15516	Y10WOMTSR__P01KPR30CV	0.459229405498175	0.0182748806816168	26
15517	Y10WOMTSR__P01KSURGL	0.230471253410383	0.257334948827641	26
15518	Y10WOMTSR__P01KSURGR	0.111683527841576	0.587010559654706	26
15519	Y10WOMTSR__P01KSX	0.518103014106164	0.244314137305841	26
15520	Y10WOMTSR__P01LH1CV	0.00459521456897107	0.982225587356346	26
15521	Y10WOMTSR__P01LH2CV	0.0236797418227482	0.9085870507305	26
15522	Y10WOMTSR__P01LH3CV	0.0125958113631548	0.951303624340838	26
15523	Y10WOMTSR__P01LH4CV	0.107605196768709	0.600821430337814	26
15524	Y10WOMTSR__P01LH5CV	0.279354342708457	0.166948479922114	26
15525	Y10WOMTSR__P01LHBE	0.232137217999162	0.875266536910139	26
15526	Y10WOMTSR__P01LKP30CV	0.0120169788276937	0.953539009349114	26
15527	Y10WOMTSR__P01LKSX	0.270931283286737	0.416141601846206	26
15528	Y10WOMTSR__P01LSXKOA	0.354973846886663	0.0751631900626863	26
15529	Y10WOMTSR__P01LXRKOA	0.217357149594115	0.286144303337439	26
15530	Y10WOMTSR__P01LXRKOA2	0.380147643527545	0.775088445489035	26
15531	Y10WOMTSR__P01MOMHRCV	0.110320363006865	0.591611460034383	26
15532	Y10WOMTSR__P01MOMKRCV	0.286061907215654	0.156569285982568	26
15533	Y10WOMTSR__P01OABCKCV	0.0361912423644171	0.860670199652396	26
15534	Y10WOMTSR__P01OADEGCV	0.352675421346395	0.0988243474023704	23
15535	Y10WOMTSR__P01OAGRDL	0.344021244054019	0.597550523951478	26
15536	Y10WOMTSR__P01OAGRDR	0.464532515701318	0.254405703387963	26
15537	Y10WOMTSR__P01OAHIPCV	0.141782884003831	0.508700304709023	24
15538	Y10WOMTSR__P01OAHNDCV	0.299184170461327	0.146263470105611	25
15539	Y10WOMTSR__P01OAOTHCV	0.436563983264166	0.0291184198693858	25
15540	Y10WOMTSR__P01OTARTCV	1.05367121277235e-08	NA	24
15541	Y10WOMTSR__P01PMLKRCV	0.29965483783941	0.922592431822211	26
15542	Y10WOMTSR__P01PMRKRCV	0.854551577591461	0.00121939389213393	26
15543	Y10WOMTSR__P01RAIA	0.316765318934293	0.114871661912253	26
15544	Y10WOMTSR__P01RASTASV	0.316765318934293	0.114871661912253	26
15545	Y10WOMTSR__P01RATOTCV	0.176071512526017	0.38957508649879	26
15546	Y10WOMTSR__P01RH1CV	0.107963731368522	0.599601795878029	26
15547	Y10WOMTSR__P01RH2CV	0.0400275438201571	0.846065690459355	26
15548	Y10WOMTSR__P01RH3CV	0.0137012444582203	0.947035578386396	26
15549	Y10WOMTSR__P01RH4CV	0.0586044825985896	0.776124420069472	26
15550	Y10WOMTSR__P01RH5CV	0.0949096082921399	0.644663431098666	26
15551	Y10WOMTSR__P01RHBE	0.324968697716244	0.792448607756669	26
15552	Y10WOMTSR__P01RKP30CV	0.507997628103635	0.00806140191415876	26
15553	Y10WOMTSR__P01RKSX	0.552219851148914	0.0152478215604113	26
15554	Y10WOMTSR__P01RSXKOA	0.333736699474749	0.0956735024096489	26
15555	Y10WOMTSR__P01RXRKOA	0.106751412501348	0.603729978993464	26
15556	Y10WOMTSR__P01RXRKOA2	0.610306978462789	0.136964326022257	26
15557	Y10WOMTSR__P01SISHRCV	NA	NA	26
15558	Y10WOMTSR__P01SISKRCV	NA	NA	26
15559	Y10WOMTSR__P01SVLKJSL	0.109219053993805	0.595339834181828	26
15560	Y10WOMTSR__P01SVLKJSM	0.260196902101578	0.446557473790737	26
15561	Y10WOMTSR__P01SVLKMI	NA	NA	26
15562	Y10WOMTSR__P01SVLKOST	0.242073253981164	0.499351195493381	26
15563	Y10WOMTSR__P01SVRKJSL	0.0521184593116445	0.800380555960863	26
15564	Y10WOMTSR__P01SVRKJSM	0.507619462178847	0.0324948888814739	26
15565	Y10WOMTSR__P01SVRKMI	NA	NA	26
15566	Y10WOMTSR__P01SVRKOST	0.114740129288437	0.858639282764445	26
15567	Y10WOMTSR__P01SVXRLKR	NA	NA	26
15568	Y10WOMTSR__P01SVXRRKR	NA	NA	26
15569	Y10WOMTSR__P01SXKOA	0.413447296674479	0.239196394693546	26
15570	Y10WOMTSR__P01TJE30CV	0.235557232076775	0.246688407268171	26
15571	Y10WOMTSR__P01TJE30WC	NA	NA	26
15572	Y10WOMTSR__P01TJF30CV	0.00215120759889956	0.991678568511563	26
15573	Y10WOMTSR__P01TJF30WC	0.261309992938917	0.443370399798983	26
15574	Y10WOMTSR__P01TMJE6M	0.112213498626205	0.585226020839931	26
15575	Y10WOMTSR__P01TMJF6M	0.00215120759889956	0.991678568511563	26
15576	Y10WOMTSR__P01WEIGHT	0.326141262752096	0.103943774269519	26
15577	Y10WOMTSR__P01XRKOA	0.476793578593481	0.121876618702839	26
15578	Y10WOMTSR__P02ACTRISK	0.162879780057897	0.426606891075934	26
15579	Y10WOMTSR__P02CNCR3	0.0259113283849987	0.900012787201973	26
15580	Y10WOMTSR__P02FAMHXKR	0.588066755120079	0.00158027807234355	26
15581	Y10WOMTSR__P02HISP	NA	NA	26
15582	Y10WOMTSR__P02JBMP	0.2078103731414	0.308349523024559	26
15583	Y10WOMTSR__P02JBMPCV	0.24113201327878	0.50213259697474	26
15584	Y10WOMTSR__P02KINJ	0.177918004094807	0.384542185918528	26
15585	Y10WOMTSR__P02KPMED	0.176849676368235	0.387449525797227	26
15586	Y10WOMTSR__P02KPMEDCV	0.377004052839757	0.0576246947055423	26
15587	Y10WOMTSR__P02KPN	0.238359948234856	0.240946729879338	26
15588	Y10WOMTSR__P02KPNLCV	0.167747376000842	0.412724602383446	26
15589	Y10WOMTSR__P02KPNRCV	0.640718684550265	0.000421474319196169	26
15590	Y10WOMTSR__P02KRS3	NA	NA	26
15591	Y10WOMTSR__P02KRS3CV	NA	NA	26
15592	Y10WOMTSR__P02KRSCV	NA	NA	26
15593	Y10WOMTSR__P02KSURG	0.111683527841576	0.587010559654706	26
15594	Y10WOMTSR__P02KSURGCV	NA	NA	26
15595	Y10WOMTSR__P02PA1	0.0906936698577462	0.659491718382448	26
15596	Y10WOMTSR__P02PA2	0.187927330704704	0.357914714091674	26
15597	Y10WOMTSR__P02PA3	0.00855619977115206	0.966910710999371	26
15598	Y10WOMTSR__P02PA4	0.292121193776253	0.147594387684832	26
15599	Y10WOMTSR__P02RACE	0.0282900562605542	0.893216726220848	25
15600	Y10WOMTSR__P02SEX	0.371022488182744	0.0620352349001857	26
15601	Y10WOMTSR__V0020MPACE	-0.340019614358568	0.0892132617902206	26
15602	Y10WOMTSR__V00400MCMP	0.32565662273795	0.104488944658441	26
15603	Y10WOMTSR__V00400MTIM	0.222400584493717	0.274832914448667	26
15604	Y10WOMTSR__V00400MTR	-0.284159249142518	0.159465683093743	26
15605	Y10WOMTSR__V00400PAIN	0.528524778818936	0.0611799991637413	26
15606	Y10WOMTSR__V00ABCIRC	0.412569188588267	0.0404076984409457	25
15607	Y10WOMTSR__V00ACUSCV	NA	NA	26
15608	Y10WOMTSR__V00ACUTCV	NA	NA	26
15609	Y10WOMTSR__V00AGE	-0.177282648970594	0.386269728972848	26
15610	Y10WOMTSR__V00ANTOXCV	0.266094929822005	0.429754876137709	26
15611	Y10WOMTSR__V00ASTHMA	0.00855619977115206	0.966910710999371	26
15612	Y10WOMTSR__V00BAPCARB	-0.284301232325754	0.16840453115574	25
15613	Y10WOMTSR__V00BAPFAT	0.269831981161995	0.192083082981861	25
15614	Y10WOMTSR__V00BAPPROT	0.0969830888814125	0.644669933622257	25
15615	Y10WOMTSR__V00BCARCV	0.428342977647007	0.207245583109909	26
15616	Y10WOMTSR__V00BISPHOS	0.211538385831646	0.299554844205815	26
15617	Y10WOMTSR__V00BISPTYP	0.211538385831646	0.299554844205815	26
15618	Y10WOMTSR__V00BONEFX	0.0196003725254196	0.924286046683831	26
15619	Y10WOMTSR__V00BPDIAS	0.0591128828512632	0.774231422690107	26
15620	Y10WOMTSR__V00BPSYS	0.0359841242318531	0.861459996943093	26
15621	Y10WOMTSR__V00BRAC12	0.0795544531914178	0.699265129412989	26
15622	Y10WOMTSR__V00BRACCV	NA	NA	26
15623	Y10WOMTSR__V00BYPLEG	NA	NA	26
15624	Y10WOMTSR__V00CALCMCV	0.479586348296565	0.117825163473655	26
15625	Y10WOMTSR__V00CAM12	NA	NA	26
15626	Y10WOMTSR__V00CANCER	0.187927330704704	0.357914714091674	26
15627	Y10WOMTSR__V00CANEUSE	NA	NA	26
15628	Y10WOMTSR__V00CAPSNCV	NA	NA	26
15629	Y10WOMTSR__V00CEMPLOY	0.344037654028772	0.418164681023926	26
15630	Y10WOMTSR__V00CESD	0.0543209207009089	0.792122465750218	26
15631	Y10WOMTSR__V00CESD1	0.0605993921283025	0.768703735356991	26
15632	Y10WOMTSR__V00CESD10	0.381691464968748	0.0543420530594991	26
15633	Y10WOMTSR__V00CESD11	0.201020905464514	0.828714919669489	25
15634	Y10WOMTSR__V00CESD12	0.657386725326681	0.0052965605066861	26
15635	Y10WOMTSR__V00CESD13	0.125573117104828	0.549775528270146	25
15636	Y10WOMTSR__V00CESD14	0.188259130579285	0.660356691193716	26
15637	Y10WOMTSR__V00CESD15	0.0139690527939592	0.946001787629884	26
15638	Y10WOMTSR__V00CESD16	0.459383670697665	0.149252681537996	26
15639	Y10WOMTSR__V00CESD17	0.214705133608823	0.581154615317085	26
15640	Y10WOMTSR__V00CESD18	0.0799847307976963	0.697713542284076	26
15641	Y10WOMTSR__V00CESD19	0.254137337883802	0.210274186917766	26
15642	Y10WOMTSR__V00CESD2	0.200824192719944	0.325255861377519	26
15643	Y10WOMTSR__V00CESD20	0.502424007471227	0.03523686195753	26
15644	Y10WOMTSR__V00CESD3	0.273560617215253	0.176295324008483	26
15645	Y10WOMTSR__V00CESD4	0.110591358792583	0.868040119650946	26
15646	Y10WOMTSR__V00CESD5	0.083004787188765	0.984432897993531	26
15647	Y10WOMTSR__V00CESD6	0.470138532466936	0.0565570676516356	26
15648	Y10WOMTSR__V00CESD7	0.523959441788107	0.0249516744043723	26
15649	Y10WOMTSR__V00CESD8	0.469911240179494	0.132259798771286	26
15650	Y10WOMTSR__V00CESD9	0.0121080696292959	0.953187203992308	26
15651	Y10WOMTSR__V00CHELCV	NA	NA	26
15652	Y10WOMTSR__V00CHIRCV	NA	NA	26
15653	Y10WOMTSR__V00CHNFQCV	0.52964143435266	0.0601830619681147	26
15654	Y10WOMTSR__V00CHON	0.308967247729024	0.124586173688299	26
15655	Y10WOMTSR__V00COMORB	-0.0336365760875256	0.870420720352959	26
15656	Y10WOMTSR__V00COMP10	0.32565662273795	0.104488944658441	26
15657	Y10WOMTSR__V00COXIBS	0.23605674721405	0.245658584351672	26
15658	Y10WOMTSR__V00CS5	0.322377353880015	0.108233750299303	26
15659	Y10WOMTSR__V00CSPACE	-0.437934084531924	0.0285596313146537	25
15660	Y10WOMTSR__V00CSTIME1	0.412960249430531	0.0401994459505083	25
15661	Y10WOMTSR__V00CSTIME2	0.428211622278818	0.0327174332587968	25
15662	Y10WOMTSR__V00CSTREP1	0.322377353880015	0.108233750299303	26
15663	Y10WOMTSR__V00CSTREP2	1.05367121277235e-08	NA	25
15664	Y10WOMTSR__V00CSTSGL	NA	NA	26
15665	Y10WOMTSR__V00CUREMP	0.0177310222400511	0.931489614926632	26
15666	Y10WOMTSR__V00DIAB	0.098846232270377	0.630935841933964	26
15667	Y10WOMTSR__V00DIET12	0.211975302329556	0.298534482582948	26
15668	Y10WOMTSR__V00DIETCV	NA	NA	26
15669	Y10WOMTSR__V00DILKN1	0.394865290125313	0.282594393489325	26
15670	Y10WOMTSR__V00DILKN10	0.263881594012602	0.436035412564524	26
15671	Y10WOMTSR__V00DILKN11	0.554697437814228	0.0408467247105305	26
15672	Y10WOMTSR__V00DILKN12	0.3876475757419	0.153718862583726	26
15673	Y10WOMTSR__V00DILKN13	0.631589771623045	0.0132133382679155	20
15674	Y10WOMTSR__V00DILKN14	0.527285038852879	0.0623011075124688	26
15675	Y10WOMTSR__V00DILKN15	0.32136794513083	0.484176499353817	26
15676	Y10WOMTSR__V00DILKN16	0.418664436733895	0.28925070638918	23
15677	Y10WOMTSR__V00DILKN17	0.47135132343639	0.161451399125544	24
15678	Y10WOMTSR__V00DILKN2	0.34217875871786	0.423487095371961	26
15679	Y10WOMTSR__V00DILKN3	0.626347217713415	0.010730895384703	26
15680	Y10WOMTSR__V00DILKN4	0.669460457931522	0.011097281453427	26
15681	Y10WOMTSR__V00DILKN5	0.769846626338289	0.000871068452479159	25
15682	Y10WOMTSR__V00DILKN6	0.504631760730928	0.0855532072751086	26
15683	Y10WOMTSR__V00DILKN7	0.335276334073329	0.443409321794652	26
15684	Y10WOMTSR__V00DILKN8	0.437393741379872	0.0869908449738942	26
15685	Y10WOMTSR__V00DILKN9	0.623404096801112	0.0114232510912215	26
15686	Y10WOMTSR__V00DIRKN1	0.720114418830473	0.000223452599667021	26
15687	Y10WOMTSR__V00DIRKN10	0.609900042329861	0.00475018334215224	26
15688	Y10WOMTSR__V00DIRKN11	0.826752886716981	1.79463778132543e-06	26
15689	Y10WOMTSR__V00DIRKN12	0.603360576291038	0.017164063078035	26
15690	Y10WOMTSR__V00DIRKN13	0.753487065575331	0.000125189973002404	20
15691	Y10WOMTSR__V00DIRKN14	0.595318487317913	0.00652452307572982	26
15692	Y10WOMTSR__V00DIRKN15	0.722987659742348	0.00084908869734818	26
15693	Y10WOMTSR__V00DIRKN16	0.770850391774967	0.000121062575666228	23
15694	Y10WOMTSR__V00DIRKN17	0.65777666449949	0.00260180198078201	24
15695	Y10WOMTSR__V00DIRKN2	0.702360518729775	0.00159884989460309	26
15696	Y10WOMTSR__V00DIRKN3	0.72991063093031	0.000677248221304624	26
15697	Y10WOMTSR__V00DIRKN4	0.793649298689043	5.61324348962386e-05	26
15698	Y10WOMTSR__V00DIRKN5	0.879213650989793	5.82859012757007e-07	25
15699	Y10WOMTSR__V00DIRKN6	0.782658141558802	1.83836438424302e-05	26
15700	Y10WOMTSR__V00DIRKN7	0.818135164572293	1.66786996018589e-05	26
15701	Y10WOMTSR__V00DIRKN8	0.830537422297182	1.42561688075453e-06	26
15702	Y10WOMTSR__V00DIRKN9	0.834880169858414	1.08687553649313e-06	26
15703	Y10WOMTSR__V00DISCOMF	0.364993835063684	0.066740464451077	26
15704	Y10WOMTSR__V00DOXYCYC	NA	NA	26
15705	Y10WOMTSR__V00DRKMORE	0.118521277559707	0.56416993733301	26
15706	Y10WOMTSR__V00DRNKAMT	0.533983498256406	0.206952575429119	26
15707	Y10WOMTSR__V00DTACAR	0.0543574570746627	0.796358015786567	25
15708	Y10WOMTSR__V00DTAIU	0.128659017104777	0.53993137964372	25
15709	Y10WOMTSR__V00DTANZN	0.471696056234133	0.0172913305646624	25
15710	Y10WOMTSR__V00DTARE	0.154077971851922	0.462121909077811	25
15711	Y10WOMTSR__V00DTB1	0.338005746607315	0.098421093951388	25
15712	Y10WOMTSR__V00DTB12	0.493613717781052	0.0121553045065087	25
15713	Y10WOMTSR__V00DTB6	0.298575012383247	0.147126668817593	25
15714	Y10WOMTSR__V00DTBCAR	0.114189765941018	0.586784563546901	25
15715	Y10WOMTSR__V00DTCAFFN	0.00841914921735449	0.968140031394011	25
15716	Y10WOMTSR__V00DTCALC	0.28391017148349	0.169016248594765	25
15717	Y10WOMTSR__V00DTCARB	0.335139141820043	0.101491606080883	25
15718	Y10WOMTSR__V00DTCHOL	0.188491325971132	0.366880296800868	25
15719	Y10WOMTSR__V00DTCRYP	0.0926285043752281	0.659661724857312	25
15720	Y10WOMTSR__V00DTCYST	0.474747862508205	0.0164848968782395	25
15721	Y10WOMTSR__V00DTDAID	-0.244641038883295	0.238558968987347	25
15722	Y10WOMTSR__V00DTDFIB	0.231010294563179	0.266555858133043	25
15723	Y10WOMTSR__V00DTFAT	0.414133431957322	0.0395797774621764	25
15724	Y10WOMTSR__V00DTFE	0.348832048222919	0.087446435937405	25
15725	Y10WOMTSR__V00DTFOL	0.280390623903116	0.174591771129555	25
15726	Y10WOMTSR__V00DTGEN	-0.244641038883295	0.238558968987347	25
15727	Y10WOMTSR__V00DTKCAL	0.407094336796574	0.0434137667385372	25
15728	Y10WOMTSR__V00DTLIN	0.358349584792332	0.0785825632332291	25
15729	Y10WOMTSR__V00DTLUT	0.25379848662918	0.220879846045607	25
15730	Y10WOMTSR__V00DTLYC	0.0348044149614747	0.868816148358618	25
15731	Y10WOMTSR__V00DTMETH	0.529496380425131	0.00648940780377157	25
15732	Y10WOMTSR__V00DTMG	0.334748080977779	0.101915936239486	25
15733	Y10WOMTSR__V00DTNA	0.441507690915785	0.0271425926119625	25
15734	Y10WOMTSR__V00DTNIAC	0.525976832844758	0.00692197850880283	25
15735	Y10WOMTSR__V00DTOLEC	0.379010849865166	0.0617013197991082	25
15736	Y10WOMTSR__V00DTPHOS	0.375809469415474	0.0641152111579414	25
15737	Y10WOMTSR__V00DTPOTA	0.324189438236657	0.113877156547578	25
15738	Y10WOMTSR__V00DTPROA	0.148603120060229	0.47836961040548	25
15739	Y10WOMTSR__V00DTPROT	0.475921045034996	0.0161832003241899	25
15740	Y10WOMTSR__V00DTRET	0.231508018620146	0.26549798760783	25
15741	Y10WOMTSR__V00DTRIBO	0.309806118227507	0.131788050166402	25
15742	Y10WOMTSR__V00DTSF	0.32027882981402	0.118558942944016	25
15743	Y10WOMTSR__V00DTSFAT	0.428180808466384	0.0327313390848677	25
15744	Y10WOMTSR__V00DTVITC	0.190055569340188	0.362843581073215	25
15745	Y10WOMTSR__V00DTVITD	0.0793853509795433	0.706023642748213	25
15746	Y10WOMTSR__V00DTVITE	0.356070851242688	0.0806398808026791	25
15747	Y10WOMTSR__V00DTVITK	0.296033057593667	0.150767930260469	25
15748	Y10WOMTSR__V00DTZINC	0.423404793580023	0.0349444212218673	25
15749	Y10WOMTSR__V00EDCV	0.4450125581763	0.449737423604259	26
15750	Y10WOMTSR__V00EKRSL	NA	NA	26
15751	Y10WOMTSR__V00EKRSR	NA	NA	26
15752	Y10WOMTSR__V00FALL	0.0759466523007572	0.712320653387342	26
15753	Y10WOMTSR__V00FALLCV	0.424332566191454	0.215590553253956	26
15754	Y10WOMTSR__V00FFQ1	0.576500253863098	0.314367561383559	26
15755	Y10WOMTSR__V00FFQ10	0.592049051967939	0.269655362380038	26
15756	Y10WOMTSR__V00FFQ11	0.512421667949098	0.383924191337216	26
15757	Y10WOMTSR__V00FFQ12	0.628723264681657	0.176820080894493	26
15758	Y10WOMTSR__V00FFQ13	0.417766826579776	0.675392286291249	26
15759	Y10WOMTSR__V00FFQ14	0.642408981989053	0.0854736082523801	26
15760	Y10WOMTSR__V00FFQ15	0.4831404741907	0.475003932136401	26
15761	Y10WOMTSR__V00FFQ16	0.491166228300325	0.449753046082976	26
15762	Y10WOMTSR__V00FFQ17	0.605743734579102	0.14556778815262	26
15763	Y10WOMTSR__V00FFQ18	0.33204351791067	0.452818180206386	26
15764	Y10WOMTSR__V00FFQ19	0.377047358772888	0.498214291996979	26
15765	Y10WOMTSR__V00FFQ2	0.397724558779702	0.730595921837435	26
15766	Y10WOMTSR__V00FFQ20	0.647891235356409	0.136578327288083	26
15767	Y10WOMTSR__V00FFQ21	0.452664528852965	0.700342140489044	26
15768	Y10WOMTSR__V00FFQ22	0.548686622438444	0.175359892146473	26
15769	Y10WOMTSR__V00FFQ23	0.387995934694093	0.755712349865938	26
15770	Y10WOMTSR__V00FFQ24	0.493574647347788	0.442203917545085	26
15771	Y10WOMTSR__V00FFQ25	0.626115541618892	0.182756446203352	26
15772	Y10WOMTSR__V00FFQ26	0.748333605469353	0.0200495276498949	26
15773	Y10WOMTSR__V00FFQ27	0.359117195792212	0.90167271270503	26
15774	Y10WOMTSR__V00FFQ28	0.59459490255013	0.262605820313921	26
15775	Y10WOMTSR__V00FFQ29	0.307391568128433	0.831060197674732	26
15776	Y10WOMTSR__V00FFQ3	0.446033482505223	0.718690801190323	26
15777	Y10WOMTSR__V00FFQ30	NA	NA	26
15778	Y10WOMTSR__V00FFQ31	0.549869885650385	0.275704799283544	26
15779	Y10WOMTSR__V00FFQ32	0.299292765370552	0.724407257316522	26
15780	Y10WOMTSR__V00FFQ33	0.456793960782974	0.414023288217908	26
15781	Y10WOMTSR__V00FFQ34	0.332716664427187	0.774098364214419	26
15782	Y10WOMTSR__V00FFQ35	0.145432910724211	0.487909131535966	25
15783	Y10WOMTSR__V00FFQ36	0.479380942878126	0.48686346032068	26
15784	Y10WOMTSR__V00FFQ37	0.450751501926777	0.432271348246207	26
15785	Y10WOMTSR__V00FFQ38	0.356984431406555	0.827305370260271	26
15786	Y10WOMTSR__V00FFQ39	0.138935176506437	0.799191439093294	26
15787	Y10WOMTSR__V00FFQ4	0.520659517819302	0.618218224052184	26
15788	Y10WOMTSR__V00FFQ40	0.591406917113641	0.174673112939303	26
15789	Y10WOMTSR__V00FFQ41	0.568416384268217	0.137725115731776	26
15790	Y10WOMTSR__V00FFQ42	0.35369156602207	0.720689597959945	26
15791	Y10WOMTSR__V00FFQ43	0.5142155055627	0.378475223491161	26
15792	Y10WOMTSR__V00FFQ44	0.734780029705592	0.0006267308070549	22
15793	Y10WOMTSR__V00FFQ45	0.318286932260943	0.807630735621156	26
15794	Y10WOMTSR__V00FFQ46	0.682379738688378	0.00817142512327262	26
15795	Y10WOMTSR__V00FFQ47	0.358061372527672	0.555517159218458	26
15796	Y10WOMTSR__V00FFQ48	0.70608169048984	0.0513912602727469	26
15797	Y10WOMTSR__V00FFQ49	0.586017850849178	0.403129334741989	26
15798	Y10WOMTSR__V00FFQ5	0.300146741107925	0.337670134909488	26
15799	Y10WOMTSR__V00FFQ50	0.753983980822783	0.0173533598069804	26
15800	Y10WOMTSR__V00FFQ51	0.670663279729288	0.161052046923488	26
15801	Y10WOMTSR__V00FFQ52	0.26141636113078	0.661247049993462	26
15802	Y10WOMTSR__V00FFQ53	0.437614543836817	0.837355852738775	26
15803	Y10WOMTSR__V00FFQ54	0.507329941773473	0.399497280320427	26
15804	Y10WOMTSR__V00FFQ55	0.585516205001248	0.288107146598029	26
15805	Y10WOMTSR__V00FFQ56	0.668988532274932	0.164838184490438	26
15806	Y10WOMTSR__V00FFQ57	0.603657301246942	0.149608318047687	26
15807	Y10WOMTSR__V00FFQ58	0.330858975328127	0.876761729506336	26
15808	Y10WOMTSR__V00FFQ59	0.638058929400008	0.243188124186088	26
15809	Y10WOMTSR__V00FFQ6	0.294674582388985	0.856257773509472	26
15810	Y10WOMTSR__V00FFQ60	0.317188385159721	0.295400423453072	26
15811	Y10WOMTSR__V00FFQ61	0.577953714053679	0.310075662252159	26
15812	Y10WOMTSR__V00FFQ62	0.612472408687626	0.215540622926967	26
15813	Y10WOMTSR__V00FFQ63	0.270789626293976	0.634151469581888	26
15814	Y10WOMTSR__V00FFQ64	0.224491954366496	0.761914238573759	26
15815	Y10WOMTSR__V00FFQ65	0.554825139848121	0.0145358397972753	26
15816	Y10WOMTSR__V00FFQ66	0.473396280547384	0.639848630353418	26
15817	Y10WOMTSR__V00FFQ67	0.374952829922721	0.661751047752654	26
15818	Y10WOMTSR__V00FFQ68	0.457665162290033	0.686164856124685	26
15819	Y10WOMTSR__V00FFQ69	0.476853505414815	0.629358077531321	26
15820	Y10WOMTSR__V00FFQ7	0.607079031512144	0.335256090609824	26
15821	Y10WOMTSR__V00FFQ70	0.365106173007372	0.689577460884812	26
15822	Y10WOMTSR__V00FFQ71	0.614201485879266	0.313119952595303	26
15823	Y10WOMTSR__V00FFQ72	0.460150109215065	0.40396306451141	26
15824	Y10WOMTSR__V00FFQ73	0.22275076424506	0.274058297927358	26
15825	Y10WOMTSR__V00FFQ8	0.628851065220634	0.269325090803443	26
15826	Y10WOMTSR__V00FFQ9	0.563137430426943	0.479175794176264	26
15827	Y10WOMTSR__V00FFQ90	0.167568080890427	0.720702105054014	26
15828	Y10WOMTSR__V00FFQSZ1	0.0503268365759361	0.973723364298672	24
15829	Y10WOMTSR__V00FFQSZ10	0.284763019149432	0.394459912785408	25
15830	Y10WOMTSR__V00FFQSZ11	0.264474790192216	0.48425864021137	23
15831	Y10WOMTSR__V00FFQSZ12	0.467267458470581	0.151669793361259	25
15832	Y10WOMTSR__V00FFQSZ13	0.274016361639233	0.659605656642106	24
15833	Y10WOMTSR__V00FFQSZ14	0.327831413759819	0.270485030273409	26
15834	Y10WOMTSR__V00FFQSZ15	0.34328821620619	0.285390913511761	23
15835	Y10WOMTSR__V00FFQSZ16	0.290016275134062	0.415370671707843	23
15836	Y10WOMTSR__V00FFQSZ17	0.444784112633928	0.210980523008702	24
15837	Y10WOMTSR__V00FFQSZ19	0.369693300816607	0.367994083925967	25
15838	Y10WOMTSR__V00FFQSZ2	0.462315367917685	0.177400444101475	24
15839	Y10WOMTSR__V00FFQSZ20	0.408059560817314	0.271036006055225	25
15840	Y10WOMTSR__V00FFQSZ21	0.437920138052124	0.245954977942044	23
15841	Y10WOMTSR__V00FFQSZ22	0.397124908787947	0.318767616448772	24
15842	Y10WOMTSR__V00FFQSZ23	0.241971688038254	0.514953893709066	25
15843	Y10WOMTSR__V00FFQSZ24	0.363045294314415	0.365000545914023	26
15844	Y10WOMTSR__V00FFQSZ25	0.245291438484374	0.505304387293633	25
15845	Y10WOMTSR__V00FFQSZ26	0.285215825752545	0.628469903894616	24
15846	Y10WOMTSR__V00FFQSZ27	0.436321646308806	0.249412534996917	23
15847	Y10WOMTSR__V00FFQSZ28	0.276283305080161	0.417515376405655	25
15848	Y10WOMTSR__V00FFQSZ29	0.509724288413468	0.0314331017431985	26
15849	Y10WOMTSR__V00FFQSZ3	0.302098156231296	0.208738743900043	19
15850	Y10WOMTSR__V00FFQSZ31	0.165971668366842	0.745800062286855	24
15851	Y10WOMTSR__V00FFQSZ33	0.644300780208334	0.006125050401178	22
15852	Y10WOMTSR__V00FFQSZ34	0.495257755148509	0.0599593870822981	23
15853	Y10WOMTSR__V00FFQSZ36	0.427306111928416	0.317640174178047	21
15854	Y10WOMTSR__V00FFQSZ38	0.459826460019519	0.0651024280503637	26
15855	Y10WOMTSR__V00FFQSZ4	0.180749576520607	0.705556775634801	24
15856	Y10WOMTSR__V00FFQSZ40	0.584016189218746	0.224693799573649	14
15857	Y10WOMTSR__V00FFQSZ41	0.303745166574786	0.344802399023623	25
15858	Y10WOMTSR__V00FFQSZ42	0.0807527531768805	0.936670588807109	23
15859	Y10WOMTSR__V00FFQSZ43	0.379967951750436	0.410206654745214	22
15860	Y10WOMTSR__V00FFQSZ45	0.426889306911226	0.228753500347495	25
15861	Y10WOMTSR__V00FFQSZ46	0.241714729515135	0.599463643895749	20
15862	Y10WOMTSR__V00FFQSZ47	0.0905680121213783	0.982467652051673	24
15863	Y10WOMTSR__V00FFQSZ48	0.247049114218933	0.516210900436643	24
15864	Y10WOMTSR__V00FFQSZ49	0.369715424396523	0.389976004188624	24
15865	Y10WOMTSR__V00FFQSZ50	0.533590190251197	0.0350566150748271	23
15866	Y10WOMTSR__V00FFQSZ51	0.288700665358647	0.401002222446612	24
15867	Y10WOMTSR__V00FFQSZ54	0.547040247452632	0.0581419799411071	19
15868	Y10WOMTSR__V00FFQSZ55	0.272031819011774	0.429253744515083	25
15869	Y10WOMTSR__V00FFQSZ56	0.528462640726747	0.0708375428068535	25
15870	Y10WOMTSR__V00FFQSZ57	0.267197048076187	0.217750384643796	23
15871	Y10WOMTSR__V00FFQSZ58	0.274122026671921	0.194897602680005	24
15872	Y10WOMTSR__V00FFQSZ59	0.00427377613915332	0.999808232432126	24
15873	Y10WOMTSR__V00FFQSZ6	0.330615789634742	0.279904255874224	25
15874	Y10WOMTSR__V00FFQSZ61	0.281680437179497	0.182377765423913	24
15875	Y10WOMTSR__V00FFQSZ62	0.258079788027497	0.223379364559601	24
15876	Y10WOMTSR__V00FFQSZ66	0.516935588424788	0.0971161319769269	18
15877	Y10WOMTSR__V00FFQSZ8	0.190818252832119	0.664977831062275	25
15878	Y10WOMTSR__V00FFQSZ9	0.420648624035606	0.129420042105032	24
15879	Y10WOMTSR__V00FIBBEAN	0.0606260905357076	0.773441623164128	25
15880	Y10WOMTSR__V00FIBGRN	0.146256755006646	0.48542092187955	25
15881	Y10WOMTSR__V00FIBVGFR	0.0621786739199379	0.767793375113748	25
15882	Y10WOMTSR__V00FOLATCV	0.300491779771545	0.336786744192734	26
15883	Y10WOMTSR__V00FOLKCV	NA	NA	26
15884	Y10WOMTSR__V00GLCFQCV	0.52964143435266	0.0601830619681147	26
15885	Y10WOMTSR__V00GLUC	0.308967247729024	0.124586173688299	26
15886	Y10WOMTSR__V00GNRH	NA	NA	26
15887	Y10WOMTSR__V00HANDED	0.163942956540902	0.433586736019301	25
15888	Y10WOMTSR__V00HERB12	0.154209720139788	0.451953072376431	26
15889	Y10WOMTSR__V00HERBCV	0.154209720139788	0.451953072376431	26
15890	Y10WOMTSR__V00HLTHCAR	0.391401428372903	0.291094800325204	26
15891	Y10WOMTSR__V00HLTHCOV	0.187927330704704	0.357914714091675	26
15892	Y10WOMTSR__V00HOMECV	NA	NA	26
15893	Y10WOMTSR__V00HOUACT1	0.311368162277195	0.121533522420863	26
15894	Y10WOMTSR__V00HOUACT2	0.207511853050701	0.309060594462037	26
15895	Y10WOMTSR__V00HOUACT3	0.226312378903054	0.266259179159303	26
15896	Y10WOMTSR__V00HOUACT4	0.105104771087642	0.609356164012884	26
15897	Y10WOMTSR__V00HOUACT5	0.338632221599163	0.0906107008352582	26
15898	Y10WOMTSR__V00HOUACT6	0.0689727804259973	0.73777905290406	26
15899	Y10WOMTSR__V00HR135	0.0121080696292959	0.953187203992308	26
15900	Y10WOMTSR__V00HR400WK	0.173339975889875	0.397088651454437	26
15901	Y10WOMTSR__V00HRB4WLK	0.48883997458777	0.0112726497897093	26
15902	Y10WOMTSR__V00HRTAT	NA	NA	26
15903	Y10WOMTSR__V00HRTFAIL	NA	NA	26
15904	Y10WOMTSR__V00HSMSS	0.143293980336825	0.484963880819205	26
15905	Y10WOMTSR__V00HSPSS	-0.577686385619404	0.00199826931899045	26
15906	Y10WOMTSR__V00HT25MM	0.0937292286167489	0.648802047109005	26
15907	Y10WOMTSR__V00HYAINJL	NA	NA	26
15908	Y10WOMTSR__V00HYAINJR	NA	NA	26
15909	Y10WOMTSR__V00HYINJCV	NA	NA	26
15910	Y10WOMTSR__V00INCOME	0.567991315248089	0.0554125065702778	23
15911	Y10WOMTSR__V00INCOME2	0.396877092190122	0.0494926476103803	25
15912	Y10WOMTSR__V00IRONCV	0.330254407145363	0.458044402294024	26
15913	Y10WOMTSR__V00KGLRS	0.662039689158298	0.110791985612524	26
15914	Y10WOMTSR__V00KIDFXN	0.0377443706217082	0.854751908264521	26
15915	Y10WOMTSR__V00KIDTRAN	NA	NA	26
15916	Y10WOMTSR__V00KIKBALL	0.219746751252119	0.58017339894535	25
15917	Y10WOMTSR__V00KNINJ	0.0776934467879838	0.705989420455791	26
15918	Y10WOMTSR__V00KOOSFX1	0.673521850172154	0.0329415063473026	18
15919	Y10WOMTSR__V00KOOSFX4	0.669203085385052	0.0156572773464562	21
15920	Y10WOMTSR__V00KOOSFX5	0.782992289025301	0.00135781140412513	20
15921	Y10WOMTSR__V00KOOSKPL	-0.333933281402892	0.0954662069145705	26
15922	Y10WOMTSR__V00KOOSKPR	-0.663505489831324	0.000219909557561681	26
15923	Y10WOMTSR__V00KOOSQOL	-0.720772136352949	3.27604159845315e-05	26
15924	Y10WOMTSR__V00KOOSYML	-0.281150694882452	0.16412262882728	26
15925	Y10WOMTSR__V00KOOSYMR	-0.656805785847437	0.000267745436610205	26
15926	Y10WOMTSR__V00KPLKN1	0.667406245952897	0.0193290952263082	24
15927	Y10WOMTSR__V00KPLKN2	0.448222224690219	0.168749011657206	26
15928	Y10WOMTSR__V00KPLKN3	0.389996882698007	0.294576692172403	26
15929	Y10WOMTSR__V00KPRKN1	0.773352425775947	6.97484161413014e-05	24
15930	Y10WOMTSR__V00KPRKN2	0.608167821413284	0.0156120276962862	26
15931	Y10WOMTSR__V00KPRKN3	0.567861917082771	0.0328167791509674	26
15932	Y10WOMTSR__V00KQOL1	0.676981222434326	0.0121459111284056	25
15933	Y10WOMTSR__V00KQOL2	0.813283428059627	9.14965123388842e-05	26
15934	Y10WOMTSR__V00KQOL3	0.701499239135448	0.00502040740702392	26
15935	Y10WOMTSR__V00KQOL4	0.722448670502868	0.00279405555813864	26
15936	Y10WOMTSR__V00KSXLKN1	0.415936128427478	0.233677466602241	26
15937	Y10WOMTSR__V00KSXLKN2	0.33997730737278	0.429814695063327	26
15938	Y10WOMTSR__V00KSXLKN3	0.582673542746132	0.0084815163001108	26
15939	Y10WOMTSR__V00KSXLKN4	0.343128829702287	0.236796638937154	26
15940	Y10WOMTSR__V00KSXLKN5	0.312352034420083	0.307107116179309	26
15941	Y10WOMTSR__V00KSXRKN1	0.446399689478352	0.0776378351189245	26
15942	Y10WOMTSR__V00KSXRKN2	0.645042450766394	0.0189056794799693	26
15943	Y10WOMTSR__V00KSXRKN3	0.466117085992724	0.138228565357678	26
15944	Y10WOMTSR__V00KSXRKN4	0.257050086742069	0.204915253255471	26
15945	Y10WOMTSR__V00KSXRKN5	0.546547851140651	0.0465230612304327	26
15946	Y10WOMTSR__V00LEMAXF	-0.254667751978764	0.209291323960017	26
15947	Y10WOMTSR__V00LESFP	-0.512019495532401	0.029834468107251	18
15948	Y10WOMTSR__V00LESFR	-0.14495052928514	0.566057013635906	18
15949	Y10WOMTSR__V00LETHPL	-0.00841788169090868	0.96886003096789	24
15950	Y10WOMTSR__V00LETHRL	0.0283673061999963	0.895317986020926	24
15951	Y10WOMTSR__V00LETLPL	-0.214929701485925	0.391732198933932	18
15952	Y10WOMTSR__V00LETLRL	-0.0364983347120856	0.88567456286499	18
15953	Y10WOMTSR__V00LETRIAL	0.0173613067281624	0.932914959022088	26
15954	Y10WOMTSR__V00LEXCMP2	NA	NA	26
15955	Y10WOMTSR__V00LEXCOMP	NA	NA	26
15956	Y10WOMTSR__V00LEXP1CV	0.328835389955569	0.268196245861404	26
15957	Y10WOMTSR__V00LEXP2CV	0.328835389955569	0.268196245861404	26
15958	Y10WOMTSR__V00LEXPN	0.176585399532441	0.388170656802547	26
15959	Y10WOMTSR__V00LFMAXF	-0.182153364834947	0.373139633350275	26
15960	Y10WOMTSR__V00LFSFP	0.0427551920913003	0.866230473517015	18
15961	Y10WOMTSR__V00LFSFR	-0.6392422622431	0.00428708940327351	18
15962	Y10WOMTSR__V00LFTHPL	-0.14620531357894	0.49543003305016	24
15963	Y10WOMTSR__V00LFTHRL	-0.205573531820086	0.335204551631832	24
15964	Y10WOMTSR__V00LFTLPL	-0.229655228623035	0.359282714835068	18
15965	Y10WOMTSR__V00LFTLRL	-0.0532107513387485	0.83390599893741	18
15966	Y10WOMTSR__V00LFTRIAL	-0.122570282607179	0.550836626824061	26
15967	Y10WOMTSR__V00LFXCMP2	NA	NA	26
15968	Y10WOMTSR__V00LFXCOMP	NA	NA	26
15969	Y10WOMTSR__V00LFXP1CV	NA	NA	26
15970	Y10WOMTSR__V00LFXP2CV	NA	NA	26
15971	Y10WOMTSR__V00LFXPN	NA	NA	26
15972	Y10WOMTSR__V00LIVDAM	NA	NA	26
15973	Y10WOMTSR__V00LIVENO	0.252958599164394	0.834945838796831	26
15974	Y10WOMTSR__V00LKABPN	0.0920684061854499	0.654642384754894	26
15975	Y10WOMTSR__V00LKALNMT	0.0569618204242198	0.782249234877119	26
15976	Y10WOMTSR__V00LKDEFCV	0.173137569153299	0.704685497608711	26
15977	Y10WOMTSR__V00LKEFFB	0.0918744912019394	0.655325593010989	26
15978	Y10WOMTSR__V00LKEFFPT	0.00117717343611167	0.995446332307665	26
15979	Y10WOMTSR__V00LKFHDEG	0.300440645244699	0.135879754063472	26
15980	Y10WOMTSR__V00LKLTTPN	0.123436487591131	0.54800319764207	26
15981	Y10WOMTSR__V00LKMTTPN	0.140910463104832	0.492330797216822	26
15982	Y10WOMTSR__V00LKPATPN	0.253259877942515	0.21190698265704	26
15983	Y10WOMTSR__V00LKPFCRE	0.156828236727199	0.444215339190504	26
15984	Y10WOMTSR__V00LKPGDPN	0.111680125506593	0.587022023748813	26
15985	Y10WOMTSR__V00LKRFXPN	0.0348743962823682	0.865693879635074	26
15986	Y10WOMTSR__V00LLWGT	0.0354991934466056	0.863309674764199	26
15987	Y10WOMTSR__V00LUNG	0.117044673083197	0.569068276034511	26
15988	Y10WOMTSR__V00MARITST	0.147406751814955	0.920193748976479	26
15989	Y10WOMTSR__V00MASSCV	NA	NA	26
15990	Y10WOMTSR__V00MEDINS	0.212487645113388	0.29734074271932	26
15991	Y10WOMTSR__V00MSM	0.256755590290686	0.20545280908057	26
15992	Y10WOMTSR__V00MVIT1CV	0.347253108041332	0.587927433742999	26
15993	Y10WOMTSR__V00NARCOT	NA	NA	26
15994	Y10WOMTSR__V00NSAIDRX	0.148164423372492	0.470086068664869	26
15995	Y10WOMTSR__V00NSAIDS	0.293150072279429	0.146107767897598	26
15996	Y10WOMTSR__V00NUMSTOP	NA	NA	26
15997	Y10WOMTSR__V00OTHCAM	NA	NA	26
15998	Y10WOMTSR__V00OTHCAMC	NA	NA	26
15999	Y10WOMTSR__V00P7LKFR	0.443899707575489	0.306367356849174	26
16000	Y10WOMTSR__V00P7LKRCV	0.550020551880537	0.395767812277189	26
16001	Y10WOMTSR__V00P7RKFR	0.681806984248181	0.0108795104483768	25
16002	Y10WOMTSR__V00P7RKRCV	0.873254515690454	0.000820453273097215	25
16003	Y10WOMTSR__V00PA130	0.133980516536786	0.514064292069427	26
16004	Y10WOMTSR__V00PA130CV	0.467681155736009	0.246891527012552	26
16005	Y10WOMTSR__V00PA130NM	0.251560181136107	0.689183101635023	26
16006	Y10WOMTSR__V00PA230	0.287610997114487	0.154238845898744	26
16007	Y10WOMTSR__V00PA230CV	0.299642712435117	0.548792559175266	26
16008	Y10WOMTSR__V00PA330	0.238992272801189	0.23966362371529	26
16009	Y10WOMTSR__V00PA330CV	0.261049122088956	0.662298959719093	26
16010	Y10WOMTSR__V00PA430	0.559017242491471	0.00299070627162484	26
16011	Y10WOMTSR__V00PA430CV	0.744053397820734	0.00142982215003691	26
16012	Y10WOMTSR__V00PA530	0.43009559379804	0.028300906882274	26
16013	Y10WOMTSR__V00PA530CV	0.450473947247455	0.289319083677951	26
16014	Y10WOMTSR__V00PASE	-0.022043190275416	0.914881449603413	26
16015	Y10WOMTSR__V00PASE1	0.422060641826947	0.104762164261243	26
16016	Y10WOMTSR__V00PASE1HR	0.0627014236455677	0.957594002592429	25
16017	Y10WOMTSR__V00PASE2	0.269534226536484	0.420058021738788	26
16018	Y10WOMTSR__V00PASE2HR	0.347613092541142	0.407983379353196	26
16019	Y10WOMTSR__V00PASE3	0.382970126193256	0.31229186664747	26
16020	Y10WOMTSR__V00PASE4	0.356586095596154	0.382787710033392	26
16021	Y10WOMTSR__V00PASE5	0.367314927392487	0.35341961960378	26
16022	Y10WOMTSR__V00PASE6	0.447345162146306	0.0767008247907427	26
16023	Y10WOMTSR__V00PCTALCH	-0.328467865225704	0.108912139570597	25
16024	Y10WOMTSR__V00PCTCARB	-0.204524820503947	0.326746608700948	25
16025	Y10WOMTSR__V00PCTFAT	0.235809687885047	0.256467660837261	25
16026	Y10WOMTSR__V00PCTPROT	0.167374040488889	0.423890046684009	25
16027	Y10WOMTSR__V00PCTSWT	-0.0678751669885039	0.747170090940308	25
16028	Y10WOMTSR__V00PIPE	0.187826023469215	0.35817864501243	26
16029	Y10WOMTSR__V00PNMEDT	0.0416887180339475	0.839756763775616	26
16030	Y10WOMTSR__V00POLYRH	1.05367121277235e-08	NA	24
16031	Y10WOMTSR__V00PSMKYR	-0.0783035551307835	0.716090764301154	24
16032	Y10WOMTSR__V00PSMOKER	0.204245501883139	0.612607843116512	26
16033	Y10WOMTSR__V00PTH	NA	NA	26
16034	Y10WOMTSR__V00RA	0	NA	20
16035	Y10WOMTSR__V00RELA12	NA	NA	26
16036	Y10WOMTSR__V00RELACV	NA	NA	26
16037	Y10WOMTSR__V00REMAXF	-0.225870172395335	0.267219654491938	26
16038	Y10WOMTSR__V00RESFP	0.0823819554929933	0.745197950773222	18
16039	Y10WOMTSR__V00RESFR	0.0677826216081591	0.789285367712265	18
16040	Y10WOMTSR__V00RETHPL	-0.232206801334708	0.274895325771278	24
16041	Y10WOMTSR__V00RETHRL	0.141140966078444	0.510640776074913	24
16042	Y10WOMTSR__V00RETLPL	0.198338606538076	0.430138598103803	18
16043	Y10WOMTSR__V00RETLRL	0.0928579778264434	0.714011912432114	18
16044	Y10WOMTSR__V00RETRIAL	0.195628023801718	0.338188939017398	26
16045	Y10WOMTSR__V00REXCMP2	NA	NA	26
16046	Y10WOMTSR__V00REXCOMP	NA	NA	26
16047	Y10WOMTSR__V00REXP1CV	0.103220537664839	0.61582075521974	26
16048	Y10WOMTSR__V00REXP2CV	0.191615395201036	0.650388127245483	26
16049	Y10WOMTSR__V00REXPN	0.103220537664839	0.61582075521974	26
16050	Y10WOMTSR__V00RFMAXF	-0.343489202260186	0.0857896792828205	26
16051	Y10WOMTSR__V00RFSFP	-0.25131710473179	0.314431446887997	18
16052	Y10WOMTSR__V00RFSFR	-0.514105114658806	0.02906219667779	18
16053	Y10WOMTSR__V00RFTHPL	0.0438615940736821	0.838741417037379	24
16054	Y10WOMTSR__V00RFTHRL	-0.00421077201406195	0.98442048286488	24
16055	Y10WOMTSR__V00RFTLPL	-0.0365360590991192	0.885557131490011	18
16056	Y10WOMTSR__V00RFTLRL	0.0448639668150232	0.859693039018609	18
16057	Y10WOMTSR__V00RFTRIAL	0.0384387914264066	0.852108227767105	26
16058	Y10WOMTSR__V00RFXCMP2	NA	NA	26
16059	Y10WOMTSR__V00RFXCOMP	NA	NA	26
16060	Y10WOMTSR__V00RFXP1CV	NA	NA	26
16061	Y10WOMTSR__V00RFXP2CV	NA	NA	26
16062	Y10WOMTSR__V00RFXPN	NA	NA	26
16063	Y10WOMTSR__V00RKABPN	0.00886219952586041	0.965727991489759	26
16064	Y10WOMTSR__V00RKALNMT	0.0481455184868057	0.815329408364459	26
16065	Y10WOMTSR__V00RKDEFCV	0.127535959877534	0.828125733212242	26
16066	Y10WOMTSR__V00RKEFFB	0.0759832046079649	0.718108210463541	25
16067	Y10WOMTSR__V00RKEFFPT	0.213913561478121	0.583536159436871	26
16068	Y10WOMTSR__V00RKFHDEG	0.236768349972916	0.244196390997646	26
16069	Y10WOMTSR__V00RKLTTPN	0.215305270057682	0.290829235799332	26
16070	Y10WOMTSR__V00RKMTTPN	0.192376766014081	0.346436052726507	26
16071	Y10WOMTSR__V00RKPATPN	0.220923606687249	0.278115447956083	26
16072	Y10WOMTSR__V00RKPFCRE	0.240900135332875	0.23581957005835	26
16073	Y10WOMTSR__V00RKPGDPN	0.234961741233543	0.247919791133693	26
16074	Y10WOMTSR__V00RKRFXPN	0.323565777216857	0.106865307329867	26
16075	Y10WOMTSR__V00RLWGT	0.0401768903449126	0.845498107539233	26
16076	Y10WOMTSR__V00RPAVG	-0.0643525949247519	0.754796631890528	26
16077	Y10WOMTSR__V00RUBCV	0.258503446464771	0.202276396401927	26
16078	Y10WOMTSR__V00RUBS12	0.095001620396481	0.644341251248327	26
16079	Y10WOMTSR__V00RX30	0.134405658104689	0.512717671928519	26
16080	Y10WOMTSR__V00RX30NUM	0.0580176642818726	0.797597161030834	22
16081	Y10WOMTSR__V00RXACTM	NA	NA	26
16082	Y10WOMTSR__V00RXANALG	0.122699815164868	0.550412486383316	26
16083	Y10WOMTSR__V00RXASPRN	NA	NA	26
16084	Y10WOMTSR__V00RXBISPH	0.211538385831646	0.299554844205815	26
16085	Y10WOMTSR__V00RXCHOND	NA	NA	26
16086	Y10WOMTSR__V00RXCLCTN	NA	NA	26
16087	Y10WOMTSR__V00RXCLCXB	0.23605674721405	0.245658584351672	26
16088	Y10WOMTSR__V00RXCOX2	0.126831614683652	0.536962931428542	26
16089	Y10WOMTSR__V00RXFLUOR	NA	NA	26
16090	Y10WOMTSR__V00RXGLCSM	NA	NA	26
16091	Y10WOMTSR__V00RXIHYAL	NA	NA	26
16092	Y10WOMTSR__V00RXISTRD	NA	NA	26
16093	Y10WOMTSR__V00RXMSM	NA	NA	26
16094	Y10WOMTSR__V00RXNARC	NA	NA	26
16095	Y10WOMTSR__V00RXNSAID	0.212673767537186	0.296907824813919	26
16096	Y10WOMTSR__V00RXNTRAT	NA	NA	26
16097	Y10WOMTSR__V00RXOSTRD	NA	NA	26
16098	Y10WOMTSR__V00RXOTHAN	0.135806915516702	0.508291457261767	26
16099	Y10WOMTSR__V00RXRALOX	0.0776934467879838	0.705989420455791	26
16100	Y10WOMTSR__V00RXRFCXB	NA	NA	26
16101	Y10WOMTSR__V00RXSALIC	NA	NA	26
16102	Y10WOMTSR__V00RXSAME	NA	NA	26
16103	Y10WOMTSR__V00RXTPRTD	NA	NA	26
16104	Y10WOMTSR__V00RXVIT_D	NA	NA	26
16105	Y10WOMTSR__V00RXVLCXB	0.154209720139788	0.451953072376431	26
16106	Y10WOMTSR__V00SAFEWLK	NA	NA	26
16107	Y10WOMTSR__V00SAME	0.176071512526017	0.38957508649879	26
16108	Y10WOMTSR__V00SF1	0.334219307321767	0.446480617595539	26
16109	Y10WOMTSR__V00SF10	0.333994835829138	0.627124129021695	26
16110	Y10WOMTSR__V00SF11	0.249856780851687	0.69394376062413	26
16111	Y10WOMTSR__V00SF12	0.491271418643394	0.041734245842726	26
16112	Y10WOMTSR__V00SF2	0.159733081948444	0.43571499266109	26
16113	Y10WOMTSR__V00SF3	0.714293942053539	0.000272304302664551	26
16114	Y10WOMTSR__V00SF4	0.338439343790646	0.246851733880776	26
16115	Y10WOMTSR__V00SF5	0.642763465872703	0.00217823827596307	26
16116	Y10WOMTSR__V00SF6	0.476716675049033	0.0515693738014237	26
16117	Y10WOMTSR__V00SF7	0.291229849714654	0.360872033398246	26
16118	Y10WOMTSR__V00SF8	0.631602732095172	0.00957978077274705	26
16119	Y10WOMTSR__V00SF9	0.39550091279217	0.281048096457534	26
16120	Y10WOMTSR__V00SLNMCV	0.300491779771545	0.336786744192734	26
16121	Y10WOMTSR__V00SMKPKYR	-0.0639972749500306	0.756110123640563	26
16122	Y10WOMTSR__V00SMOKE	0.140645937715298	0.493151832725194	26
16123	Y10WOMTSR__V00SMOKER	0.153206211119556	0.76098013841634	26
16124	Y10WOMTSR__V00SPIR12	NA	NA	26
16125	Y10WOMTSR__V00SPIRCV	NA	NA	26
16126	Y10WOMTSR__V00SPNFX	0.176071512526017	0.38957508649879	26
16127	Y10WOMTSR__V00SRVDRY	0.286663967031372	0.164741580736319	25
16128	Y10WOMTSR__V00SRVFAT	0.103183526454554	0.623555080958283	25
16129	Y10WOMTSR__V00SRVFRT	0.0197828417498781	0.925221125586373	25
16130	Y10WOMTSR__V00SRVGRN	0.153580010014017	0.463587715296504	25
16131	Y10WOMTSR__V00SRVMEAT	0.535796169071087	0.0057716656127285	25
16132	Y10WOMTSR__V00SRVVEG	0.310997018678958	0.130232199284797	25
16133	Y10WOMTSR__V00STEPST1	0.24323594149366	0.231169150477639	26
16134	Y10WOMTSR__V00STEPST2	0.296696705423721	0.141065469523343	26
16135	Y10WOMTSR__V00STINJCV	0.0776934467879838	0.705989420455791	26
16136	Y10WOMTSR__V00STRINJL	0.0776934467879838	0.705989420455791	26
16137	Y10WOMTSR__V00STRINJR	NA	NA	26
16138	Y10WOMTSR__V00STROKE	0.254137337883802	0.210274186917766	26
16139	Y10WOMTSR__V00STRTBCV	0.547472177179524	0.177856235407772	26
16140	Y10WOMTSR__V00SUPB1	0.201665762415877	0.333700448296499	25
16141	Y10WOMTSR__V00SUPB12	0.17928148457321	0.391172260669157	25
16142	Y10WOMTSR__V00SUPB2	0.201665762415877	0.333700448296499	25
16143	Y10WOMTSR__V00SUPB6	0.2301174335323	0.268460329703427	25
16144	Y10WOMTSR__V00SUPBCAR	0.215334810135707	0.301256257025939	25
16145	Y10WOMTSR__V00SUPCA	0.252884438893348	0.222603952172993	25
16146	Y10WOMTSR__V00SUPCU	0.147299321743706	0.482281330594783	25
16147	Y10WOMTSR__V00SUPFE	0.272040331082334	0.188329107963315	25
16148	Y10WOMTSR__V00SUPFOL	0.124707980095579	0.552550079426049	25
16149	Y10WOMTSR__V00SUPMG	0.147299321743706	0.482281330594783	25
16150	Y10WOMTSR__V00SUPNIAC	0.201665762415877	0.333700448296499	25
16151	Y10WOMTSR__V00SUPSE	0.124771468753802	0.552346249396456	25
16152	Y10WOMTSR__V00SUPVITA	0.147299321743706	0.482281330594783	25
16153	Y10WOMTSR__V00SUPVITC	0.175694202555403	0.400874800115578	25
16154	Y10WOMTSR__V00SUPVITD	0.0793824322602584	0.706033981056329	25
16155	Y10WOMTSR__V00SUPVITE	0.200202213293113	0.337294305758157	25
16156	Y10WOMTSR__V00SUPZINC	0.10114048162609	0.630481636952192	25
16157	Y10WOMTSR__V00TIMET1	0.381654669177985	0.0543672402219616	26
16158	Y10WOMTSR__V00TIMET2	0.295955848008019	0.142108267503925	26
16159	Y10WOMTSR__V00TYLEN	0.253259877942515	0.21190698265704	26
16160	Y10WOMTSR__V00ULCER	0.216405454226409	0.298800873011249	25
16161	Y10WOMTSR__V00VIT1	0.170128363738926	0.40602647466625	26
16162	Y10WOMTSR__V00VIT10	0.176071512526017	0.38957508649879	26
16163	Y10WOMTSR__V00VIT11	0.117044673083197	0.569068276034511	26
16164	Y10WOMTSR__V00VIT12	0.176071512526017	0.38957508649879	26
16165	Y10WOMTSR__V00VIT13	0.04562352782613	0.824851918599708	26
16166	Y10WOMTSR__V00VIT2	0.1442417507521	0.482050149009813	26
16167	Y10WOMTSR__V00VIT3	0.0776934467879838	0.705989420455791	26
16168	Y10WOMTSR__V00VIT4	NA	NA	26
16169	Y10WOMTSR__V00VIT5	0.211975302329556	0.298534482582948	26
16170	Y10WOMTSR__V00VIT6	0.0731529206769976	0.722485027001331	26
16171	Y10WOMTSR__V00VIT7	0.251101347942486	0.215960038021742	26
16172	Y10WOMTSR__V00VIT8	1.49011611938477e-08	NA	25
16173	Y10WOMTSR__V00VIT9	0.234287944012272	0.249317946518798	26
16174	Y10WOMTSR__V00VITACV	0.22275076424506	0.274058297927358	26
16175	Y10WOMTSR__V00VITCCV	0.371572941765869	0.514739200586118	26
16176	Y10WOMTSR__V00VITDCV	0.274884816860955	0.405131862136695	26
16177	Y10WOMTSR__V00VITECV	0.306674092445621	0.704546643105663	26
16178	Y10WOMTSR__V00VITM12	0.126097752655812	0.539340406047101	26
16179	Y10WOMTSR__V00VITMCV	0.126097752655812	0.539340406047101	26
16180	Y10WOMTSR__V00W20COMP	NA	NA	26
16181	Y10WOMTSR__V00WALKER	NA	NA	26
16182	Y10WOMTSR__V00WKHR7CV	0.119159599220498	0.562058333728681	26
16183	Y10WOMTSR__V00WLK20T1	NA	NA	26
16184	Y10WOMTSR__V00WLK20T2	NA	NA	26
16185	Y10WOMTSR__V00WLKAID	0.0862699961087369	0.675186353237186	26
16186	Y10WOMTSR__V00WOMADLL	0.30337642423015	0.131910845718976	26
16187	Y10WOMTSR__V00WOMADLR	0.823299704341629	2.40584199945867e-07	26
16188	Y10WOMTSR__V00WOMKPL	0.304849796230721	0.129950965364456	26
16189	Y10WOMTSR__V00WOMKPR	0.609960214994263	0.000938089020901742	26
16190	Y10WOMTSR__V00WOMSTFL	0.354789375914828	0.0753255203736879	26
16191	Y10WOMTSR__V00WOMSTFR	0.668270852877634	0.000190615722656691	26
16192	Y10WOMTSR__V00WOMTSL	0.311800025244429	0.120990288901692	26
16193	Y10WOMTSR__V00WOMTSR	0.713282408891608	4.31036097729491e-05	26
16194	Y10WOMTSR__V00WORK7	0.0121030460366989	0.953206605584401	26
16195	Y10WOMTSR__V00WPLKN1	0.574097125579007	0.0294701701663127	26
16196	Y10WOMTSR__V00WPLKN2	0.628296727564106	0.0264025059357634	26
16197	Y10WOMTSR__V00WPLKN3	0.11545593510695	0.856991967869352	26
16198	Y10WOMTSR__V00WPLKN4	0.297150024254633	0.345388351350135	26
16199	Y10WOMTSR__V00WPLKN5	0.440109358506048	0.183878649108902	26
16200	Y10WOMTSR__V00WPRKN1	0.707358630008156	0.00137888099263763	26
16201	Y10WOMTSR__V00WPRKN2	0.693373334374409	0.00206964094358274	26
16202	Y10WOMTSR__V00WPRKN3	0.409494069234342	0.121145264192053	26
16203	Y10WOMTSR__V00WPRKN4	0.478298000116428	0.0504221831507052	26
16204	Y10WOMTSR__V00WPRKN5	0.788572300747024	1.39054939855156e-05	26
16205	Y10WOMTSR__V00WSLKN1	0.475786580031656	0.123360308148045	26
16206	Y10WOMTSR__V00WSLKN2	0.559356825537784	0.0378489554230615	26
16207	Y10WOMTSR__V00WSRKN1	0.75720501492413	0.000916234417969636	26
16208	Y10WOMTSR__V00WSRKN2	0.671055187016491	0.00102638218812989	26
16209	Y10WOMTSR__V00WT25KG	0.148855023720431	0.467995772439066	26
16210	Y10WOMTSR__V00WTMAXKG	0.372541598288128	0.0608911328880893	26
16211	Y10WOMTSR__V00WTMINKG	0.124097854279416	0.54584436112384	26
16212	Y10WOMTSR__V00YOGA12	0.0535217602706573	0.79511643070398	26
16213	Y10WOMTSR__V00YOGACV	NA	NA	26
16214	Y10WOMTSR__V00ZINCCV	0.300491779771545	0.336786744192733	26
