## Supplemental Data 7 for "Disease progression and clinical outcomes in latent osteoarthritis phenotypes: Data from the Osteoarthritis Initiative" (part 1 of 3)

	rmse	r	mape	cvn	nfeats	model	test_id	outname
0	12.938027806134984	0.38638618286657417		0	25	cnn_epch100	v0	Y08WOMTSR
1	12.66712232798704	0.4303791940562023		1	25	cnn_epch100	v0	Y08WOMTSR
2	12.8059849928157	0.4426681307519797		2	25	cnn_epch100	v0	Y08WOMTSR
3	13.01984621178826	0.4165372699861314		3	25	cnn_epch100	v0	Y08WOMTSR
4	12.891015559821518	0.4056904781209753		4	25	cnn_epch100	v0	Y08WOMTSR
5	12.61043117821085	0.399928771195655		5	25	cnn_epch100	v0	Y08WOMTSR
6	12.684394785597398	0.433869770921003		6	25	cnn_epch100	v0	Y08WOMTSR
7	12.804686018702505	0.423425950281057		7	25	cnn_epch100	v0	Y08WOMTSR
8	12.946570704650252	0.397540649973038		8	25	cnn_epch100	v0	Y08WOMTSR
9	12.85258265061892	0.4032289148377905		9	25	cnn_epch100	v0	Y08WOMTSR
0	11.892218127282124	0.5375480609667522		0	25	cnn_epch100	v0	Y04WOMTSR
1	12.184549065942026	0.5259203276022654		1	25	cnn_epch100	v0	Y04WOMTSR
2	11.730250081307211	0.5330202965906051		2	25	cnn_epch100	v0	Y04WOMTSR
3	11.941435944486134	0.5370217410990817		3	25	cnn_epch100	v0	Y04WOMTSR
4	12.245169545923506	0.5097556435518659		4	25	cnn_epch100	v0	Y04WOMTSR
5	12.047207989822002	0.5256591490381503		5	25	cnn_epch100	v0	Y04WOMTSR
6	11.782679596484252	0.5376513957361849		6	25	cnn_epch100	v0	Y04WOMTSR
7	11.946352639837498	0.5259897605236018		7	25	cnn_epch100	v0	Y04WOMTSR
8	12.10666240747785	0.5079099721362776		8	25	cnn_epch100	v0	Y04WOMTSR
9	11.86032104013351	0.5454614944942191		9	25	cnn_epch100	v0	Y04WOMTSR
0	13.077565632235665	0.44014575301676295		0	25	cnn_epch100	v0	Y08WOMTSL
1	13.373596817477546	0.4495930799165492		1	25	cnn_epch100	v0	Y08WOMTSL
2	12.538264245928618	0.45670492391657397		2	25	cnn_epch100	v0	Y08WOMTSL
3	13.145603286856062	0.4673834932511332		3	25	cnn_epch100	v0	Y08WOMTSL
4	12.917826535951397	0.477813471479241		4	25	cnn_epch100	v0	Y08WOMTSL
5	13.00815756066923	0.4499718227310036		5	25	cnn_epch100	v0	Y08WOMTSL
6	12.842177501400268	0.45589100708415825		6	25	cnn_epch100	v0	Y08WOMTSL
7	12.684716015999893	0.46615271047736173		7	25	cnn_epch100	v0	Y08WOMTSL
8	13.128977654960412	0.46438752927611865		8	25	cnn_epch100	v0	Y08WOMTSL
9	12.934120598219357	0.49848290357053965		9	25	cnn_epch100	v0	Y08WOMTSL
0	12.675599369633186	0.5442459194115813		0	25	cnn_epch100	v0	Y04WOMTSL
1	12.56087158480172	0.5265524016656221		1	25	cnn_epch100	v0	Y04WOMTSL
2	12.245056700188906	0.5397071211708484		2	25	cnn_epch100	v0	Y04WOMTSL
3	12.395314197423136	0.5313039883931903		3	25	cnn_epch100	v0	Y04WOMTSL
4	12.304042279090472	0.5309154231300424		4	25	cnn_epch100	v0	Y04WOMTSL
5	11.89032658391316	0.5320810952466846		5	25	cnn_epch100	v0	Y04WOMTSL
6	12.336154422754417	0.5123760708254442		6	25	cnn_epch100	v0	Y04WOMTSL
7	12.583186246933243	0.5428128078159261		7	25	cnn_epch100	v0	Y04WOMTSL
8	12.190745341903304	0.5274849895758407		8	25	cnn_epch100	v0	Y04WOMTSL
9	12.165246142314924	0.527313090217834		9	25	cnn_epch100	v0	Y04WOMTSL
0	12.974204126588376	0.44935956252302434		0	25	cnn_epch100	v1	Y08WOMTSL
1	13.562051927123598	0.4272717724611791		1	25	cnn_epch100	v1	Y08WOMTSL
2	12.409468761666572	0.46817071432800716		2	25	cnn_epch100	v1	Y08WOMTSL
3	13.15352358187657	0.46264172087673766		3	25	cnn_epch100	v1	Y08WOMTSL
4	13.021164042854457	0.46556036710634363		4	25	cnn_epch100	v1	Y08WOMTSL
5	13.03175972382319	0.45206749321827455		5	25	cnn_epch100	v1	Y08WOMTSL
6	13.551139556211425	0.4395066990051345		6	25	cnn_epch100	v1	Y08WOMTSL
7	12.750795704123323	0.4547083075954374		7	25	cnn_epch100	v1	Y08WOMTSL
8	13.14656108542926	0.4575610043323945		8	25	cnn_epch100	v1	Y08WOMTSL
9	13.168756307884248	0.4895886083972951		9	25	cnn_epch100	v1	Y08WOMTSL
0	12.500071923687257	0.5518469939016943		0	25	cnn_epch100	v1	Y04WOMTSL
1	12.550531085102245	0.5304821100452765		1	25	cnn_epch100	v1	Y04WOMTSL
2	12.365924882832608	0.5292158723526915		2	25	cnn_epch100	v1	Y04WOMTSL
3	12.05585796301596	0.5344381530642369		3	25	cnn_epch100	v1	Y04WOMTSL
4	12.436912479584215	0.5295836625347907		4	25	cnn_epch100	v1	Y04WOMTSL
5	11.841488222155483	0.5363740155133354		5	25	cnn_epch100	v1	Y04WOMTSL
6	12.249754453954294	0.5186915149720205		6	25	cnn_epch100	v1	Y04WOMTSL
7	12.56446769448405	0.5540342673209987		7	25	cnn_epch100	v1	Y04WOMTSL
8	11.787040623881548	0.5642751901817323		8	25	cnn_epch100	v1	Y04WOMTSL
9	12.09642736205478	0.5247398247349564		9	25	cnn_epch100	v1	Y04WOMTSL
0	12.401855102477784	0.4636070812659145		0	25	cnn_epch100	v1	Y04WOMTSR
1	12.933222065618692	0.4238777964958777		1	25	cnn_epch100	v1	Y04WOMTSR
2	12.459899411718602	0.4356790606134307		2	25	cnn_epch100	v1	Y04WOMTSR
3	12.543894888906058	0.4621228454350376		3	25	cnn_epch100	v1	Y04WOMTSR
4	12.925025350893396	0.41466811351381605		4	25	cnn_epch100	v1	Y04WOMTSR
5	12.89968074189793	0.4140977554497921		5	25	cnn_epch100	v1	Y04WOMTSR
6	12.45792761225566	0.4461335524337333		6	25	cnn_epch100	v1	Y04WOMTSR
7	12.663945739754295	0.4301318032016719		7	25	cnn_epch100	v1	Y04WOMTSR
8	12.69870130805806	0.4307267162069007		8	25	cnn_epch100	v1	Y04WOMTSR
9	12.656816962063838	0.4548617460955522		9	25	cnn_epch100	v1	Y04WOMTSR
0	11.815077960137335	0.5347145215705931		0	25	cnn_epch100	v1	Y08WOMTSR
1	12.027178597845475	0.5161096302063387		1	25	cnn_epch100	v1	Y08WOMTSR
2	11.896612474333558	0.5508836956669427		2	25	cnn_epch100	v1	Y08WOMTSR
3	12.266755992596083	0.5086701669827994		3	25	cnn_epch100	v1	Y08WOMTSR
4	11.836148232730524	0.5422892858114499		4	25	cnn_epch100	v1	Y08WOMTSR
5	11.853022897209373	0.5070383095688397		5	25	cnn_epch100	v1	Y08WOMTSR
6	11.477604017414878	0.5678118943035207		6	25	cnn_epch100	v1	Y08WOMTSR
7	11.780347641901985	0.5533052363773385		7	25	cnn_epch100	v1	Y08WOMTSR
8	11.9508602756153	0.5289754088891993		8	25	cnn_epch100	v1	Y08WOMTSR
9	11.922223597179576	0.5205984655129618		9	25	cnn_epch100	v1	Y08WOMTSR
0	10.805538427462515	0.6344104456674721		0	25	cnn_epch100	v2	Y04WOMTSR
1	11.445467753947907	0.5955860259773277		1	25	cnn_epch100	v2	Y04WOMTSR
2	10.876637906161973	0.6178048971880185		2	25	cnn_epch100	v2	Y04WOMTSR
3	11.990791039838536	0.5381777616567327		3	25	cnn_epch100	v2	Y04WOMTSR
4	11.371550077490562	0.5963231087206482		4	25	cnn_epch100	v2	Y04WOMTSR
5	11.07019863345813	0.6242508414003005		5	25	cnn_epch100	v2	Y04WOMTSR
6	11.183877881884928	0.6089250659762935		6	25	cnn_epch100	v2	Y04WOMTSR
7	10.936650657769666	0.6304145681619603		7	25	cnn_epch100	v2	Y04WOMTSR
8	11.430223694148776	0.6026043406336448		8	25	cnn_epch100	v2	Y04WOMTSR
9	11.081017655885718	0.623554087498341		9	25	cnn_epch100	v2	Y04WOMTSR
0	12.721498999747022	0.4297542046257365		0	25	cnn_epch100	v2	Y08WOMTSR
1	12.555764510983945	0.451155263703775		1	25	cnn_epch100	v2	Y08WOMTSR
2	12.530867344170892	0.477118220601603		2	25	cnn_epch100	v2	Y08WOMTSR
3	12.721893271416496	0.4387156906774603		3	25	cnn_epch100	v2	Y08WOMTSR
4	12.622051853029706	0.4479791613225559		4	25	cnn_epch100	v2	Y08WOMTSR
5	12.301606650593278	0.4462513769531791		5	25	cnn_epch100	v2	Y08WOMTSR
6	12.338790245418606	0.4580481469863158		6	25	cnn_epch100	v2	Y08WOMTSR
7	12.69295001677242	0.45542051788976123		7	25	cnn_epch100	v2	Y08WOMTSR
8	12.67625851230204	0.43518290847810154		8	25	cnn_epch100	v2	Y08WOMTSR
9	12.38354260250682	0.4609300090980088		9	25	cnn_epch100	v2	Y08WOMTSR
0	12.12010510425371	0.5875335332393561		0	25	cnn_epch100	v2	Y04WOMTSL
1	12.115924422738496	0.5727663067453634		1	25	cnn_epch100	v2	Y04WOMTSL
2	11.898699958935795	0.5789219905814108		2	25	cnn_epch100	v2	Y04WOMTSL
3	11.679378509785012	0.5811187770764166		3	25	cnn_epch100	v2	Y04WOMTSL
4	11.815646359138034	0.5825855164208809		4	25	cnn_epch100	v2	Y04WOMTSL
5	11.402600957009364	0.5789256365815325		5	25	cnn_epch100	v2	Y04WOMTSL
6	11.667099572648066	0.5797223485900308		6	25	cnn_epch100	v2	Y04WOMTSL
7	11.879526984726189	0.6083201812283514		7	25	cnn_epch100	v2	Y04WOMTSL
8	11.58094476224633	0.5918304993708784		8	25	cnn_epch100	v2	Y04WOMTSL
9	11.608976431174574	0.5815656508761248		9	25	cnn_epch100	v2	Y04WOMTSL
0	12.738312130305845	0.48235392934294125		0	25	cnn_epch100	v2	Y08WOMTSL
1	13.190274334568947	0.47176470951154875		1	25	cnn_epch100	v2	Y08WOMTSL
2	12.436722500029008	0.5044638478785338		2	25	cnn_epch100	v2	Y08WOMTSL
3	13.027523547944236	0.4835367889582583		3	25	cnn_epch100	v2	Y08WOMTSL
4	12.75324669110282	0.4987430766807903		4	25	cnn_epch100	v2	Y08WOMTSL
5	12.824308235777725	0.4833219154323528		5	25	cnn_epch100	v2	Y08WOMTSL
6	12.888217400658949	0.49403378103179635		6	25	cnn_epch100	v2	Y08WOMTSL
7	12.66386553150951	0.4948693516964184		7	25	cnn_epch100	v2	Y08WOMTSL
8	12.741623195340305	0.5003235667329323		8	25	cnn_epch100	v2	Y08WOMTSL
9	12.995014375652522	0.5055218741083999		9	25	cnn_epch100	v2	Y08WOMTSL
0	12.674047664085649	0.4438614156603986		0	25	cnn_epch100	v3	Y08WOMTSR
1	12.354167842646854	0.47245989573831904		1	25	cnn_epch100	v3	Y08WOMTSR
2	12.564328815292887	0.4758587505145465		2	25	cnn_epch100	v3	Y08WOMTSR
3	12.836408228226617	0.44253154039230813		3	25	cnn_epch100	v3	Y08WOMTSR
4	12.54028450672937	0.45628284488565635		4	25	cnn_epch100	v3	Y08WOMTSR
5	12.28472621960838	0.448054965965255		5	25	cnn_epch100	v3	Y08WOMTSR
6	12.2366655013643	0.47309944541302373		6	25	cnn_epch100	v3	Y08WOMTSR
7	12.484354213980977	0.4757910484179413		7	25	cnn_epch100	v3	Y08WOMTSR
8	12.567961178569313	0.44915850169690047		8	25	cnn_epch100	v3	Y08WOMTSR
9	12.256102352173915	0.47492808147354276		9	25	cnn_epch100	v3	Y08WOMTSR
0	12.187425308150424	0.5921240855478418		0	25	cnn_epch100	v3	Y04WOMTSL
1	11.981690325621678	0.5869774183159179		1	25	cnn_epch100	v3	Y04WOMTSL
2	11.978821796496566	0.5677969840736791		2	25	cnn_epch100	v3	Y04WOMTSL
3	11.667253397911889	0.5738570559833719		3	25	cnn_epch100	v3	Y04WOMTSL
4	11.74891612548807	0.5885288755330355		4	25	cnn_epch100	v3	Y04WOMTSL
5	11.602353159476545	0.5586079532324966		5	25	cnn_epch100	v3	Y04WOMTSL
6	11.885403784365876	0.5587419833416493		6	25	cnn_epch100	v3	Y04WOMTSL
7	12.086732912023948	0.6021219784915978		7	25	cnn_epch100	v3	Y04WOMTSL
8	11.763945597675804	0.5751511817065511		8	25	cnn_epch100	v3	Y04WOMTSL
9	11.708948632225734	0.5699810249853874		9	25	cnn_epch100	v3	Y04WOMTSL
0	12.194121760703345	0.4892731270911781		0	25	cnn_epch100	v3	Y04WOMTSR
1	12.693371160400956	0.45808111318682276		1	25	cnn_epch100	v3	Y04WOMTSR
2	12.033663508584194	0.4924622078668322		2	25	cnn_epch100	v3	Y04WOMTSR
3	12.390623148126016	0.4921525927010355		3	25	cnn_epch100	v3	Y04WOMTSR
4	12.560867747891454	0.4681189274772857		4	25	cnn_epch100	v3	Y04WOMTSR
5	12.65443423060472	0.468761391804615		5	25	cnn_epch100	v3	Y04WOMTSR
6	12.25059048678852	0.47346774372516803		6	25	cnn_epch100	v3	Y04WOMTSR
7	12.218199073379065	0.49379426136604404		7	25	cnn_epch100	v3	Y04WOMTSR
8	12.419977731302584	0.46389760628921994		8	25	cnn_epch100	v3	Y04WOMTSR
9	12.26105814436456	0.5014501507097497		9	25	cnn_epch100	v3	Y04WOMTSR
0	12.915046283017858	0.4781528340179779		0	25	cnn_epch100	v3	Y08WOMTSL
1	13.406615757749496	0.4666116960800156		1	25	cnn_epch100	v3	Y08WOMTSL
2	12.124443226400071	0.5042225063182031		2	25	cnn_epch100	v3	Y08WOMTSL
3	13.00764815126258	0.47698019700482314		3	25	cnn_epch100	v3	Y08WOMTSL
4	12.812580071779372	0.489928508434006		4	25	cnn_epch100	v3	Y08WOMTSL
5	12.867840552100114	0.4722057087608199		5	25	cnn_epch100	v3	Y08WOMTSL
6	12.502502218287344	0.48708551961709723		6	25	cnn_epch100	v3	Y08WOMTSL
7	12.507793792436884	0.5090064786106092		7	25	cnn_epch100	v3	Y08WOMTSL
8	12.789127194456237	0.499758184406694		8	25	cnn_epch100	v3	Y08WOMTSL
9	13.1406379841804	0.4785071329127445		9	25	cnn_epch100	v3	Y08WOMTSL
0	13.135552395892493	0.43897281714217073		0	25	cnn_epch100	v4	Y08WOMTSL
1	13.690553334104104	0.44051531800139865		1	25	cnn_epch100	v4	Y08WOMTSL
2	12.419721267882116	0.46860941292458497		2	25	cnn_epch100	v4	Y08WOMTSL
3	13.120182500324551	0.4614397952047105		3	25	cnn_epch100	v4	Y08WOMTSL
4	13.006358084763862	0.47076384626358264		4	25	cnn_epch100	v4	Y08WOMTSL
5	12.866658701237313	0.46634135704016066		5	25	cnn_epch100	v4	Y08WOMTSL
6	12.767470577038406	0.46963251626670094		6	25	cnn_epch100	v4	Y08WOMTSL
7	12.725630564710029	0.4715082242528602		7	25	cnn_epch100	v4	Y08WOMTSL
8	12.973413172232634	0.4799205117647654		8	25	cnn_epch100	v4	Y08WOMTSL
9	13.139915917446304	0.4736952874623402		9	25	cnn_epch100	v4	Y08WOMTSL
0	12.397872945531608	0.5611795152702691		0	25	cnn_epch100	v4	Y04WOMTSL
1	12.359918383758002	0.5462360718721029		1	25	cnn_epch100	v4	Y04WOMTSL
2	12.255138999412468	0.5437994830615785		2	25	cnn_epch100	v4	Y04WOMTSL
3	11.952932289736362	0.5451719713073842		3	25	cnn_epch100	v4	Y04WOMTSL
4	12.1176360649709	0.5649672832403855		4	25	cnn_epch100	v4	Y04WOMTSL
5	11.60289842185029	0.5554045825158039		5	25	cnn_epch100	v4	Y04WOMTSL
6	11.818952233129968	0.5632400875986517		6	25	cnn_epch100	v4	Y04WOMTSL
7	12.654792267679912	0.5781380665783553		7	25	cnn_epch100	v4	Y04WOMTSL
8	11.73495944106543	0.574240442307344		8	25	cnn_epch100	v4	Y04WOMTSL
9	11.935933968961931	0.5493849145285921		9	25	cnn_epch100	v4	Y04WOMTSL
0	11.999674210307225	0.5215808579691995		0	25	cnn_epch100	v4	Y04WOMTSR
1	12.3908996449841	0.4945137030868981		1	25	cnn_epch100	v4	Y04WOMTSR
2	11.912973961656029	0.5119586543438113		2	25	cnn_epch100	v4	Y04WOMTSR
3	12.15162430314165	0.5130925951934848		3	25	cnn_epch100	v4	Y04WOMTSR
4	12.529103695140249	0.4707552778567527		4	25	cnn_epch100	v4	Y04WOMTSR
5	12.309768557488072	0.5024945516714192		5	25	cnn_epch100	v4	Y04WOMTSR
6	12.086988100804506	0.5002198058994035		6	25	cnn_epch100	v4	Y04WOMTSR
7	11.97176208152458	0.516445695229165		7	25	cnn_epch100	v4	Y04WOMTSR
8	12.192556891522669	0.4937802730188566		8	25	cnn_epch100	v4	Y04WOMTSR
9	12.092621675793866	0.5193588511135889		9	25	cnn_epch100	v4	Y04WOMTSR
0	12.546973353265948	0.4533425576874332		0	25	cnn_epch100	v4	Y08WOMTSR
1	12.588199557190777	0.43727709848612034		1	25	cnn_epch100	v4	Y08WOMTSR
2	12.69477904833945	0.46258606605100133		2	25	cnn_epch100	v4	Y08WOMTSR
3	12.781639146559447	0.4436955623487436		3	25	cnn_epch100	v4	Y08WOMTSR
4	12.56715128279241	0.45322427658443293		4	25	cnn_epch100	v4	Y08WOMTSR
5	12.275167659109602	0.45065623953333583		5	25	cnn_epch100	v4	Y08WOMTSR
6	12.206150283547204	0.47607092678204743		6	25	cnn_epch100	v4	Y08WOMTSR
7	12.631775632527058	0.4507310897762729		7	25	cnn_epch100	v4	Y08WOMTSR
8	12.67770938922868	0.43847675297673677		8	25	cnn_epch100	v4	Y08WOMTSR
9	12.543232684597848	0.43901973802876304		9	25	cnn_epch100	v4	Y08WOMTSR
0	11.779276899764364	0.6169382939153966		0	25	cnn_epch100	v5	Y04WOMTSL
1	11.721879416334213	0.6115336678036545		1	25	cnn_epch100	v5	Y04WOMTSL
2	11.893724467159297	0.5786674077745887		2	25	cnn_epch100	v5	Y04WOMTSL
3	11.749018779896286	0.589055587007581		3	25	cnn_epch100	v5	Y04WOMTSL
4	11.711263191557068	0.596519700451937		4	25	cnn_epch100	v5	Y04WOMTSL
5	11.594722474054516	0.5790461169350406		5	25	cnn_epch100	v5	Y04WOMTSL
6	11.605170194395283	0.586122417533864		6	25	cnn_epch100	v5	Y04WOMTSL
7	12.17413320566149	0.62049597555645		7	25	cnn_epch100	v5	Y04WOMTSL
8	11.297021402148864	0.6176149704711842		8	25	cnn_epch100	v5	Y04WOMTSL
9	11.638009676530418	0.5737948898125922		9	25	cnn_epch100	v5	Y04WOMTSL
0	12.151470075696524	0.5249145442919952		0	25	cnn_epch100	v5	Y04WOMTSR
1	12.420055019701415	0.49276474307855145		1	25	cnn_epch100	v5	Y04WOMTSR
2	11.876457805082978	0.5125858384101976		2	25	cnn_epch100	v5	Y04WOMTSR
3	12.546878058254563	0.4718204227733546		3	25	cnn_epch100	v5	Y04WOMTSR
4	12.539031530982887	0.4945815219621098		4	25	cnn_epch100	v5	Y04WOMTSR
5	12.401897490855568	0.4970740192658876		5	25	cnn_epch100	v5	Y04WOMTSR
6	12.071036839101437	0.499624722645536		6	25	cnn_epch100	v5	Y04WOMTSR
7	12.314858080868586	0.47882906034520767		7	25	cnn_epch100	v5	Y04WOMTSR
8	12.325081999417671	0.4792117943570782		8	25	cnn_epch100	v5	Y04WOMTSR
9	12.407026728143432	0.5118062853398758		9	25	cnn_epch100	v5	Y04WOMTSR
0	12.997459745866356	0.45643048667371977		0	25	cnn_epch100	v5	Y08WOMTSL
1	13.439861549267471	0.4625963997322207		1	25	cnn_epch100	v5	Y08WOMTSL
2	12.859716757468334	0.4692623261326766		2	25	cnn_epch100	v5	Y08WOMTSL
3	13.180594916407957	0.46617026232869985		3	25	cnn_epch100	v5	Y08WOMTSL
4	12.94702655326812	0.47706423262765135		4	25	cnn_epch100	v5	Y08WOMTSL
5	13.395020587043897	0.4558630919628682		5	25	cnn_epch100	v5	Y08WOMTSL
6	12.562381203497967	0.4883443545714689		6	25	cnn_epch100	v5	Y08WOMTSL
7	12.50973554621276	0.4874662015792101		7	25	cnn_epch100	v5	Y08WOMTSL
8	13.003977541314248	0.4826360733983521		8	25	cnn_epch100	v5	Y08WOMTSL
9	13.11326316695316	0.4845068091586018		9	25	cnn_epch100	v5	Y08WOMTSL
0	12.55592413655173	0.44012734915124957		0	25	cnn_epch100	v5	Y08WOMTSR
1	12.449990179144974	0.4606852122398709		1	25	cnn_epch100	v5	Y08WOMTSR
2	12.684266076365752	0.45625152185652995		2	25	cnn_epch100	v5	Y08WOMTSR
3	13.290856830779267	0.4299525747543733		3	25	cnn_epch100	v5	Y08WOMTSR
4	12.647945094931217	0.44640470121155656		4	25	cnn_epch100	v5	Y08WOMTSR
5	12.22051259210584	0.45813612097970635		5	25	cnn_epch100	v5	Y08WOMTSR
6	12.351269319153204	0.46246517184769703		6	25	cnn_epch100	v5	Y08WOMTSR
7	12.7375177984843	0.44535246882113516		7	25	cnn_epch100	v5	Y08WOMTSR
8	12.710597037537472	0.43061554209208663		8	25	cnn_epch100	v5	Y08WOMTSR
9	12.235652655149174	0.4732973161917129		9	25	cnn_epch100	v5	Y08WOMTSR
0	12.705641827373215	0.5885652293024748		0	25	cnn_epch100	v6	Y04WOMTSL
1	12.103599864703252	0.5829884544363307		1	25	cnn_epch100	v6	Y04WOMTSL
2	11.815769947172894	0.5869990564981111		2	25	cnn_epch100	v6	Y04WOMTSL
3	11.658959120824662	0.5756241719668864		3	25	cnn_epch100	v6	Y04WOMTSL
4	11.781568113818008	0.5845942076717836		4	25	cnn_epch100	v6	Y04WOMTSL
5	11.534181489957188	0.5789266896844784		5	25	cnn_epch100	v6	Y04WOMTSL
6	11.865101495653745	0.5694908233757235		6	25	cnn_epch100	v6	Y04WOMTSL
7	12.105014600794853	0.5901389890597746		7	25	cnn_epch100	v6	Y04WOMTSL
8	11.259959720656171	0.6143408904069483		8	25	cnn_epch100	v6	Y04WOMTSL
9	11.665873874382685	0.5712359752224058		9	25	cnn_epch100	v6	Y04WOMTSL
0	11.867780282896826	0.5284725357672683		0	25	cnn_epch100	v6	Y04WOMTSR
1	12.505482762770969	0.49172024750981974		1	25	cnn_epch100	v6	Y04WOMTSR
2	11.923069327545836	0.5162087256104838		2	25	cnn_epch100	v6	Y04WOMTSR
3	11.96119440118915	0.5366948253694689		3	25	cnn_epch100	v6	Y04WOMTSR
4	12.444123340402747	0.48782703887951834		4	25	cnn_epch100	v6	Y04WOMTSR
5	12.053073690057449	0.5252622013731899		5	25	cnn_epch100	v6	Y04WOMTSR
6	12.00486845981949	0.5061115910709333		6	25	cnn_epch100	v6	Y04WOMTSR
7	11.98179880804254	0.5274692532767523		7	25	cnn_epch100	v6	Y04WOMTSR
8	12.172071815615828	0.506383612193512		8	25	cnn_epch100	v6	Y04WOMTSR
9	12.10622456726328	0.5220144159782664		9	25	cnn_epch100	v6	Y04WOMTSR
0	12.633017261560251	0.5012584461052989		0	25	cnn_epch100	v6	Y08WOMTSL
1	12.79643117093446	0.5139386223273734		1	25	cnn_epch100	v6	Y08WOMTSL
2	12.14342567592507	0.5108744764748387		2	25	cnn_epch100	v6	Y08WOMTSL
3	12.95818052534961	0.4936545804384647		3	25	cnn_epch100	v6	Y08WOMTSL
4	12.75422025495857	0.5080597069909083		4	25	cnn_epch100	v6	Y08WOMTSL
5	12.4518805691091	0.5179562852757388		5	25	cnn_epch100	v6	Y08WOMTSL
6	12.339724475243097	0.5110003904260824		6	25	cnn_epch100	v6	Y08WOMTSL
7	12.322285050156616	0.5276552118318204		7	25	cnn_epch100	v6	Y08WOMTSL
8	12.645204474250514	0.512396550279455		8	25	cnn_epch100	v6	Y08WOMTSL
9	12.707929873502422	0.5233265272693695		9	25	cnn_epch100	v6	Y08WOMTSL
0	12.757502309192422	0.41788627777868176		0	25	cnn_epch100	v6	Y08WOMTSR
1	12.65414844213864	0.4390567716414252		1	25	cnn_epch100	v6	Y08WOMTSR
2	12.606038583333644	0.467216210172416		2	25	cnn_epch100	v6	Y08WOMTSR
3	12.748419896850455	0.4344890012204891		3	25	cnn_epch100	v6	Y08WOMTSR
4	12.734638147816703	0.4324207849542833		4	25	cnn_epch100	v6	Y08WOMTSR
5	12.323529287808563	0.4411504200338817		5	25	cnn_epch100	v6	Y08WOMTSR
6	12.457911771998212	0.4537420154320676		6	25	cnn_epch100	v6	Y08WOMTSR
7	12.714346461014058	0.4411499126233112		7	25	cnn_epch100	v6	Y08WOMTSR
8	12.715195905993715	0.4332032889900925		8	25	cnn_epch100	v6	Y08WOMTSR
9	12.384176998165842	0.4509622617160945		9	25	cnn_epch100	v6	Y08WOMTSR
0	12.527277586291705	0.5633812881635234		0	25	cnn_epch100	v7	Y04WOMTSL
1	12.367339024624206	0.5486891045919186		1	25	cnn_epch100	v7	Y04WOMTSL
2	11.95440430290598	0.5707412277995952		2	25	cnn_epch100	v7	Y04WOMTSL
3	11.801097419427602	0.5608792753137504		3	25	cnn_epch100	v7	Y04WOMTSL
4	12.004922830676811	0.5642171385744903		4	25	cnn_epch100	v7	Y04WOMTSL
5	11.62894730455704	0.555822228787808		5	25	cnn_epch100	v7	Y04WOMTSL
6	12.093069631273275	0.5541510627051565		6	25	cnn_epch100	v7	Y04WOMTSL
7	12.226688119652303	0.5746830865741245		7	25	cnn_epch100	v7	Y04WOMTSL
8	12.084227828468284	0.558480368218027		8	25	cnn_epch100	v7	Y04WOMTSL
9	11.68007583627068	0.5700325190596239		9	25	cnn_epch100	v7	Y04WOMTSL
0	11.92182737360119	0.5215222850340302		0	25	cnn_epch100	v7	Y04WOMTSR
1	12.523951303760224	0.4853627296006746		1	25	cnn_epch100	v7	Y04WOMTSR
2	12.072858160763827	0.48811563357048926		2	25	cnn_epch100	v7	Y04WOMTSR
3	12.889570036119308	0.43253190637629174		3	25	cnn_epch100	v7	Y04WOMTSR
4	12.417577256714114	0.488374642074363		4	25	cnn_epch100	v7	Y04WOMTSR
5	12.49449425601023	0.4803103981723477		5	25	cnn_epch100	v7	Y04WOMTSR
6	12.096926391699649	0.49539594220320604		6	25	cnn_epch100	v7	Y04WOMTSR
7	12.278999763079014	0.4849394079970662		7	25	cnn_epch100	v7	Y04WOMTSR
8	12.43011530946714	0.469112920590961		8	25	cnn_epch100	v7	Y04WOMTSR
9	12.20643850450432	0.5078058145035164		9	25	cnn_epch100	v7	Y04WOMTSR
0	12.981192606979654	0.4621165141372287		0	25	cnn_epch100	v7	Y08WOMTSL
1	13.369732684055045	0.4585320771056969		1	25	cnn_epch100	v7	Y08WOMTSL
2	12.224624884918486	0.4938740414623099		2	25	cnn_epch100	v7	Y08WOMTSL
3	12.947735892368222	0.4828775672003752		3	25	cnn_epch100	v7	Y08WOMTSL
4	12.838228045684144	0.48845267615590915		4	25	cnn_epch100	v7	Y08WOMTSL
5	12.957079815097895	0.4714749521957712		5	25	cnn_epch100	v7	Y08WOMTSL
6	12.699578554542413	0.48082619399584353		6	25	cnn_epch100	v7	Y08WOMTSL
7	12.57625690729035	0.49194520599704905		7	25	cnn_epch100	v7	Y08WOMTSL
8	12.75359245590901	0.501243988605144		8	25	cnn_epch100	v7	Y08WOMTSL
9	13.036394651073271	0.49615580084234845		9	25	cnn_epch100	v7	Y08WOMTSL
0	12.7731449659208	0.42232248705902015		0	25	cnn_epch100	v7	Y08WOMTSR
1	12.70330295856838	0.43310887576466284		1	25	cnn_epch100	v7	Y08WOMTSR
2	12.841846590753278	0.43495672683625325		2	25	cnn_epch100	v7	Y08WOMTSR
3	12.80379337179277	0.43400417108786893		3	25	cnn_epch100	v7	Y08WOMTSR
4	12.75023360342708	0.43091602244716704		4	25	cnn_epch100	v7	Y08WOMTSR
5	12.381189006363448	0.44141194118361127		5	25	cnn_epch100	v7	Y08WOMTSR
6	12.30779627159317	0.4605259432095555		6	25	cnn_epch100	v7	Y08WOMTSR
7	12.767607539149534	0.43013883567876426		7	25	cnn_epch100	v7	Y08WOMTSR
8	12.996358496994494	0.42749393276343944		8	25	cnn_epch100	v7	Y08WOMTSR
9	12.389156403782875	0.44858522415818464		9	25	cnn_epch100	v7	Y08WOMTSR
0	12.773642431710082	0.48527805634022736		0	25	cnn_epch100	v8	Y08WOMTSL
1	13.112630275461797	0.48702145695745497		1	25	cnn_epch100	v8	Y08WOMTSL
2	12.148508074881011	0.5108783915849303		2	25	cnn_epch100	v8	Y08WOMTSL
3	12.875968133344609	0.4980521391819409		3	25	cnn_epch100	v8	Y08WOMTSL
4	12.69371095782902	0.5049243989551095		4	25	cnn_epch100	v8	Y08WOMTSL
5	12.878769454020626	0.47989239615735896		5	25	cnn_epch100	v8	Y08WOMTSL
6	12.611445204411458	0.4917016945147021		6	25	cnn_epch100	v8	Y08WOMTSL
7	12.398290051270225	0.5026653813187398		7	25	cnn_epch100	v8	Y08WOMTSL
8	12.663498094930691	0.5173335532637576		8	25	cnn_epch100	v8	Y08WOMTSL
9	12.85048803538582	0.5156823471026176		9	25	cnn_epch100	v8	Y08WOMTSL
0	10.91079318405446	0.6277727012763653		0	25	cnn_epch100	v8	Y04WOMTSR
1	11.648341139569022	0.6033672010347746		1	25	cnn_epch100	v8	Y04WOMTSR
2	10.960753178291483	0.6155642838850516		2	25	cnn_epch100	v8	Y04WOMTSR
3	11.427625826804867	0.6078593527421653		3	25	cnn_epch100	v8	Y04WOMTSR
4	11.43638742103268	0.5949799266386057		4	25	cnn_epch100	v8	Y04WOMTSR
5	11.014021164838349	0.6302402383752558		5	25	cnn_epch100	v8	Y04WOMTSR
6	11.004736111476964	0.6162098869412059		6	25	cnn_epch100	v8	Y04WOMTSR
7	11.04056641602101	0.6222861735483444		7	25	cnn_epch100	v8	Y04WOMTSR
8	11.285689298813825	0.5970329423258649		8	25	cnn_epch100	v8	Y04WOMTSR
9	11.12261783605922	0.6208850029618466		9	25	cnn_epch100	v8	Y04WOMTSR
0	12.630622881806216	0.4354941061906561		0	25	cnn_epch100	v8	Y08WOMTSR
1	12.500720376324848	0.45451007169355073		1	25	cnn_epch100	v8	Y08WOMTSR
2	12.631226067999991	0.4630333618620537		2	25	cnn_epch100	v8	Y08WOMTSR
3	12.86345817415325	0.422561610486001		3	25	cnn_epch100	v8	Y08WOMTSR
4	12.797800910473844	0.44051845984764265		4	25	cnn_epch100	v8	Y08WOMTSR
5	12.452203202113312	0.4301093690706698		5	25	cnn_epch100	v8	Y08WOMTSR
6	12.33096902407959	0.4575435204185275		6	25	cnn_epch100	v8	Y08WOMTSR
7	12.393743758157571	0.4829910547590672		7	25	cnn_epch100	v8	Y08WOMTSR
8	12.648796224529653	0.44922912912819163		8	25	cnn_epch100	v8	Y08WOMTSR
9	12.448185137710553	0.4427915362903025		9	25	cnn_epch100	v8	Y08WOMTSR
0	12.394458332094668	0.5929921658764225		0	25	cnn_epch100	v8	Y04WOMTSL
1	12.136032222549842	0.5808509773630586		1	25	cnn_epch100	v8	Y04WOMTSL
2	11.867490870061038	0.5808881441022263		2	25	cnn_epch100	v8	Y04WOMTSL
3	11.603239188307738	0.5808106662151572		3	25	cnn_epch100	v8	Y04WOMTSL
4	11.849926743763405	0.5814702460835603		4	25	cnn_epch100	v8	Y04WOMTSL
5	11.41525092734576	0.574317978630973		5	25	cnn_epch100	v8	Y04WOMTSL
6	11.767726746112968	0.5722558318602251		6	25	cnn_epch100	v8	Y04WOMTSL
7	11.856315915949397	0.6085722011281394		7	25	cnn_epch100	v8	Y04WOMTSL
8	11.457912868836866	0.5993050549497873		8	25	cnn_epch100	v8	Y04WOMTSL
9	11.643896146088082	0.5784684130009851		9	25	cnn_epch100	v8	Y04WOMTSL
0	12.896158166391578	0.39651854053946356		0	25	cnn_epch100	v9	Y08WOMTSR
1	12.754433236883267	0.41442747301775756		1	25	cnn_epch100	v9	Y08WOMTSR
2	12.831160671773391	0.4364011573133835		2	25	cnn_epch100	v9	Y08WOMTSR
3	12.928509127026004	0.4106780913698259		3	25	cnn_epch100	v9	Y08WOMTSR
4	12.87654041208526	0.41465285603182184		4	25	cnn_epch100	v9	Y08WOMTSR
5	12.709072257201532	0.39979722107969595		5	25	cnn_epch100	v9	Y08WOMTSR
6	12.469481950768277	0.43648064702264666		6	25	cnn_epch100	v9	Y08WOMTSR
7	12.760059705592209	0.4303721119814442		7	25	cnn_epch100	v9	Y08WOMTSR
8	13.176432666593104	0.3843120144193521		8	25	cnn_epch100	v9	Y08WOMTSR
9	12.745845111868618	0.39727303502159816		9	25	cnn_epch100	v9	Y08WOMTSR
0	13.079479339977285	0.45222306541876894		0	25	cnn_epch100	v9	Y08WOMTSL
1	13.760787179199458	0.41891853523682615		1	25	cnn_epch100	v9	Y08WOMTSL
2	12.619785843523443	0.46496523162989184		2	25	cnn_epch100	v9	Y08WOMTSL
3	13.441736948210128	0.44068888366078457		3	25	cnn_epch100	v9	Y08WOMTSL
4	12.93873080727534	0.473957254965566		4	25	cnn_epch100	v9	Y08WOMTSL
5	13.263093671463253	0.4333256390507542		5	25	cnn_epch100	v9	Y08WOMTSL
6	12.974587710087652	0.4385543220018368		6	25	cnn_epch100	v9	Y08WOMTSL
7	13.036476197751035	0.45180706782385993		7	25	cnn_epch100	v9	Y08WOMTSL
8	13.035761930477678	0.4670839110605716		8	25	cnn_epch100	v9	Y08WOMTSL
9	13.29845868334593	0.4752410798785093		9	25	cnn_epch100	v9	Y08WOMTSL
0	12.339216714072863	0.4763180698414896		0	25	cnn_epch100	v9	Y04WOMTSR
1	12.58607467330248	0.49370104614359966		1	25	cnn_epch100	v9	Y04WOMTSR
2	11.959249096106236	0.5110285117786716		2	25	cnn_epch100	v9	Y04WOMTSR
3	12.191525051617898	0.5156573615823983		3	25	cnn_epch100	v9	Y04WOMTSR
4	12.47809994049304	0.4849611813369226		4	25	cnn_epch100	v9	Y04WOMTSR
5	12.375999547100088	0.493538356451133		5	25	cnn_epch100	v9	Y04WOMTSR
6	12.263656057920846	0.5106084949216125		6	25	cnn_epch100	v9	Y04WOMTSR
7	12.067080482669002	0.5072229572108692		7	25	cnn_epch100	v9	Y04WOMTSR
8	12.328102886298163	0.49209611490385663		8	25	cnn_epch100	v9	Y04WOMTSR
9	12.258056718803374	0.5194989102949805		9	25	cnn_epch100	v9	Y04WOMTSR
0	11.998949747999635	0.6056038884207654		0	25	cnn_epch100	v9	Y04WOMTSL
1	11.932824095653974	0.5900688972236534		1	25	cnn_epch100	v9	Y04WOMTSL
2	11.789301830661854	0.598002625879952		2	25	cnn_epch100	v9	Y04WOMTSL
3	11.782800521892382	0.5832219137332754		3	25	cnn_epch100	v9	Y04WOMTSL
4	11.60961514612625	0.6006953566990969		4	25	cnn_epch100	v9	Y04WOMTSL
5	11.43810802768552	0.5830469884946133		5	25	cnn_epch100	v9	Y04WOMTSL
6	11.742925695588957	0.5865884496435796		6	25	cnn_epch100	v9	Y04WOMTSL
7	11.989253228817	0.6164204487970447		7	25	cnn_epch100	v9	Y04WOMTSL
8	11.26620548274774	0.6138362056443538		8	25	cnn_epch100	v9	Y04WOMTSL
9	11.680377337195576	0.5907879005041203		9	25	cnn_epch100	v9	Y04WOMTSL
0	12.801379672371873	0.48278780434797675		0	25	cnn_epch100	v10	Y08WOMTSL
1	13.027412341198511	0.4875943715752687		1	25	cnn_epch100	v10	Y08WOMTSL
2	12.093330753564508	0.5080809482093956		2	25	cnn_epch100	v10	Y08WOMTSL
3	13.06971986111636	0.4761599057578169		3	25	cnn_epch100	v10	Y08WOMTSL
4	13.167851090213446	0.483326613107142		4	25	cnn_epch100	v10	Y08WOMTSL
5	12.883491564264276	0.46859922020398304		5	25	cnn_epch100	v10	Y08WOMTSL
6	12.684490573959057	0.5018023682359329		6	25	cnn_epch100	v10	Y08WOMTSL
7	12.29642505158428	0.512996933447701		7	25	cnn_epch100	v10	Y08WOMTSL
8	12.836998420575734	0.5100032884915416		8	25	cnn_epch100	v10	Y08WOMTSL
9	13.024827592355033	0.501094700810619		9	25	cnn_epch100	v10	Y08WOMTSL
0	12.049720336611797	0.5171265898636344		0	25	cnn_epch100	v10	Y04WOMTSR
1	12.523214651629376	0.48819939038807325		1	25	cnn_epch100	v10	Y04WOMTSR
2	11.967802532704331	0.5006124378211303		2	25	cnn_epch100	v10	Y04WOMTSR
3	12.390973503955523	0.5152929301395159		3	25	cnn_epch100	v10	Y04WOMTSR
4	12.371847624175093	0.48964020118107304		4	25	cnn_epch100	v10	Y04WOMTSR
5	13.21165406040912	0.49551921098271356		5	25	cnn_epch100	v10	Y04WOMTSR
6	11.915766266035568	0.5146898468605057		6	25	cnn_epch100	v10	Y04WOMTSR
7	12.02117693006742	0.5141943766520825		7	25	cnn_epch100	v10	Y04WOMTSR
8	12.268423046934032	0.48833634201310216		8	25	cnn_epch100	v10	Y04WOMTSR
9	12.152760762263384	0.5168635487528669		9	25	cnn_epch100	v10	Y04WOMTSR
0	12.108007312179064	0.5167517195560516		0	25	cnn_epch100	v10	Y08WOMTSR
1	12.036559932823671	0.518623268653323		1	25	cnn_epch100	v10	Y08WOMTSR
2	12.304781534158575	0.5454787341468739		2	25	cnn_epch100	v10	Y08WOMTSR
3	12.145056535833987	0.5142445168055599		3	25	cnn_epch100	v10	Y08WOMTSR
4	12.008444730883358	0.5243636140462138		4	25	cnn_epch100	v10	Y08WOMTSR
5	11.72822896336351	0.52168917303923		5	25	cnn_epch100	v10	Y08WOMTSR
6	11.669056988029144	0.5637071193838992		6	25	cnn_epch100	v10	Y08WOMTSR
7	11.725366344715766	0.5639191809032051		7	25	cnn_epch100	v10	Y08WOMTSR
8	11.931276376404256	0.5296568124128307		8	25	cnn_epch100	v10	Y08WOMTSR
9	11.712968805182824	0.5366278309847683		9	25	cnn_epch100	v10	Y08WOMTSR
0	12.246083213232064	0.5804925396637484		0	25	cnn_epch100	v10	Y04WOMTSL
1	12.16834468078489	0.5658019488592089		1	25	cnn_epch100	v10	Y04WOMTSL
2	12.164459407391776	0.5569285223448686		2	25	cnn_epch100	v10	Y04WOMTSL
3	11.712627454989876	0.5717450508307991		3	25	cnn_epch100	v10	Y04WOMTSL
4	11.921508663336706	0.5768185798876211		4	25	cnn_epch100	v10	Y04WOMTSL
5	11.59954186523085	0.5594050988333612		5	25	cnn_epch100	v10	Y04WOMTSL
6	11.93046006191435	0.5607170517573451		6	25	cnn_epch100	v10	Y04WOMTSL
7	12.002355481251616	0.5969091669400866		7	25	cnn_epch100	v10	Y04WOMTSL
8	11.688174220676885	0.5891204391080759		8	25	cnn_epch100	v10	Y04WOMTSL
9	12.02972260534712	0.5393760045468384		9	25	cnn_epch100	v10	Y04WOMTSL
0	10.839002432652547	0.6317385015581528		0	25	cnn_epch100	v11	Y04WOMTSR
1	11.528006231858235	0.6063971982625906		1	25	cnn_epch100	v11	Y04WOMTSR
2	10.892115816854542	0.6180450531786879		2	25	cnn_epch100	v11	Y04WOMTSR
3	11.217201969428595	0.610102272168848		3	25	cnn_epch100	v11	Y04WOMTSR
4	11.30176750989459	0.6024701695931587		4	25	cnn_epch100	v11	Y04WOMTSR
5	11.307838372183728	0.6159340741030356		5	25	cnn_epch100	v11	Y04WOMTSR
6	11.01995504029557	0.6183398000059069		6	25	cnn_epch100	v11	Y04WOMTSR
7	11.181682091099528	0.6140281889790651		7	25	cnn_epch100	v11	Y04WOMTSR
8	11.3318717689416	0.5917509586795167		8	25	cnn_epch100	v11	Y04WOMTSR
9	10.995993588619402	0.632795771747215		9	25	cnn_epch100	v11	Y04WOMTSR
0	13.011556314357398	0.46353796926335483		0	25	cnn_epch100	v11	Y08WOMTSL
1	13.078241376117012	0.4876639022260541		1	25	cnn_epch100	v11	Y08WOMTSL
2	12.221846848660311	0.4931529282696492		2	25	cnn_epch100	v11	Y08WOMTSL
3	13.143535266553084	0.4746556892316885		3	25	cnn_epch100	v11	Y08WOMTSL
4	12.744305540957916	0.49855018954554425		4	25	cnn_epch100	v11	Y08WOMTSL
5	12.575659115957873	0.5076799156642408		5	25	cnn_epch100	v11	Y08WOMTSL
6	12.439381236067485	0.5036592783068247		6	25	cnn_epch100	v11	Y08WOMTSL
7	12.435894144543292	0.5021242407147265		7	25	cnn_epch100	v11	Y08WOMTSL
8	12.684602805399058	0.5069396226208873		8	25	cnn_epch100	v11	Y08WOMTSL
9	12.837841267412426	0.5157718316921992		9	25	cnn_epch100	v11	Y08WOMTSL
0	12.180553760526262	0.5823878165025117		0	25	cnn_epch100	v11	Y04WOMTSL
1	12.237796418852223	0.5679998795317642		1	25	cnn_epch100	v11	Y04WOMTSL
2	12.11734313755876	0.5584419684635946		2	25	cnn_epch100	v11	Y04WOMTSL
3	11.743648381050326	0.5657720340367497		3	25	cnn_epch100	v11	Y04WOMTSL
4	12.042003124911192	0.5722039143603106		4	25	cnn_epch100	v11	Y04WOMTSL
5	11.609907649948717	0.5535268574175146		5	25	cnn_epch100	v11	Y04WOMTSL
6	11.943880098689537	0.5535012235213316		6	25	cnn_epch100	v11	Y04WOMTSL
7	12.175619378299842	0.5848324705530429		7	25	cnn_epch100	v11	Y04WOMTSL
8	11.833675023996168	0.5871781746530985		8	25	cnn_epch100	v11	Y04WOMTSL
9	11.786889539947476	0.5604315344231505		9	25	cnn_epch100	v11	Y04WOMTSL
0	11.9328781315482	0.5214145515745489		0	25	cnn_epch100	v11	Y08WOMTSR
1	11.999317119001423	0.5175893229176577		1	25	cnn_epch100	v11	Y08WOMTSR
2	11.917091659516634	0.5480376672290431		2	25	cnn_epch100	v11	Y08WOMTSR
3	12.14826155388184	0.5166513717323065		3	25	cnn_epch100	v11	Y08WOMTSR
4	12.13055527317196	0.5182295514885004		4	25	cnn_epch100	v11	Y08WOMTSR
5	11.755259635179875	0.519644795435689		5	25	cnn_epch100	v11	Y08WOMTSR
6	11.590492631864908	0.5554800586293777		6	25	cnn_epch100	v11	Y08WOMTSR
7	11.885314570023263	0.5438337202241251		7	25	cnn_epch100	v11	Y08WOMTSR
8	11.902615962746022	0.5330269492802243		8	25	cnn_epch100	v11	Y08WOMTSR
9	11.96833571466889	0.5085009213830745		9	25	cnn_epch100	v11	Y08WOMTSR
0	12.626386807330414	0.495676377620279		0	25	cnn_epch100	v12	Y08WOMTSL
1	13.095001258315635	0.47935000082162793		1	25	cnn_epch100	v12	Y08WOMTSL
2	12.486800486058916	0.4967829855666121		2	25	cnn_epch100	v12	Y08WOMTSL
3	12.918174306481111	0.4848476633174234		3	25	cnn_epch100	v12	Y08WOMTSL
4	12.841072687325378	0.4922491305210803		4	25	cnn_epch100	v12	Y08WOMTSL
5	12.598991297520152	0.5015653632275977		5	25	cnn_epch100	v12	Y08WOMTSL
6	12.482674112305936	0.4912027851504824		6	25	cnn_epch100	v12	Y08WOMTSL
7	12.266369626424847	0.5136850349300032		7	25	cnn_epch100	v12	Y08WOMTSL
8	12.751633518103713	0.5065174193536509		8	25	cnn_epch100	v12	Y08WOMTSL
9	13.046409350194368	0.5071784653435576		9	25	cnn_epch100	v12	Y08WOMTSL
0	12.390774468573548	0.5106113326669314		0	25	cnn_epch100	v12	Y04WOMTSR
1	12.236373463015196	0.5151545455479595		1	25	cnn_epch100	v12	Y04WOMTSR
2	11.754132413242514	0.5426282250844559		2	25	cnn_epch100	v12	Y04WOMTSR
3	12.17956228900866	0.5085232205245043		3	25	cnn_epch100	v12	Y04WOMTSR
4	12.367119121742544	0.5071302820760102		4	25	cnn_epch100	v12	Y04WOMTSR
5	12.037626045448658	0.5394291700652725		5	25	cnn_epch100	v12	Y04WOMTSR
6	11.738775148233112	0.5458831647846674		6	25	cnn_epch100	v12	Y04WOMTSR
7	11.92477832286035	0.5531167188820888		7	25	cnn_epch100	v12	Y04WOMTSR
8	11.766248829649369	0.5428211836098988		8	25	cnn_epch100	v12	Y04WOMTSR
9	11.713416953037392	0.5623460733616006		9	25	cnn_epch100	v12	Y04WOMTSR
0	11.811355782324537	0.5373690424442538		0	25	cnn_epch100	v12	Y08WOMTSR
1	12.097129098450756	0.5249437024571848		1	25	cnn_epch100	v12	Y08WOMTSR
2	11.910697520708071	0.5563321284731901		2	25	cnn_epch100	v12	Y08WOMTSR
3	12.08199643462915	0.5259770780401785		3	25	cnn_epch100	v12	Y08WOMTSR
4	11.992594746211704	0.537934058281532		4	25	cnn_epch100	v12	Y08WOMTSR
5	11.721781262472463	0.5208928883009497		5	25	cnn_epch100	v12	Y08WOMTSR
6	11.58967354858005	0.5507051885157956		6	25	cnn_epch100	v12	Y08WOMTSR
7	11.843754561210636	0.5508777061219212		7	25	cnn_epch100	v12	Y08WOMTSR
8	11.953854800131728	0.5333602315634798		8	25	cnn_epch100	v12	Y08WOMTSR
9	11.871572348481967	0.5375103262788575		9	25	cnn_epch100	v12	Y08WOMTSR
0	13.024149708537305	0.5206514943569562		0	25	cnn_epch100	v12	Y04WOMTSL
1	12.828442007939524	0.4970168398864816		1	25	cnn_epch100	v12	Y04WOMTSL
2	12.903319858596936	0.4700042251634379		2	25	cnn_epch100	v12	Y04WOMTSL
3	12.291345550587804	0.5057668224355014		3	25	cnn_epch100	v12	Y04WOMTSL
4	12.563645142415789	0.5072989833929317		4	25	cnn_epch100	v12	Y04WOMTSL
5	13.076088134074174	0.5065881793495662		5	25	cnn_epch100	v12	Y04WOMTSL
6	12.411347073101409	0.5001131145395312		6	25	cnn_epch100	v12	Y04WOMTSL
7	12.786335075211593	0.5201108264769778		7	25	cnn_epch100	v12	Y04WOMTSL
8	12.17404534206448	0.5223141384336095		8	25	cnn_epch100	v12	Y04WOMTSL
9	12.585024186023924	0.48078102123816485		9	25	cnn_epch100	v12	Y04WOMTSL
0	12.686254683080705	0.4290100911816486		0	25	cnn_epch100	v13	Y04WOMTSR
1	12.676083189101275	0.4572104859006744		1	25	cnn_epch100	v13	Y04WOMTSR
2	12.185452092411088	0.47248852821457155		2	25	cnn_epch100	v13	Y04WOMTSR
3	12.46718164343746	0.4709612073829635		3	25	cnn_epch100	v13	Y04WOMTSR
4	12.971973975497004	0.4189185830201031		4	25	cnn_epch100	v13	Y04WOMTSR
5	12.610636473703682	0.4554543126065372		5	25	cnn_epch100	v13	Y04WOMTSR
6	12.398826617946412	0.4607393838286586		6	25	cnn_epch100	v13	Y04WOMTSR
7	12.502040967360308	0.4548289602278182		7	25	cnn_epch100	v13	Y04WOMTSR
8	12.582765721813406	0.44899485275340195		8	25	cnn_epch100	v13	Y04WOMTSR
9	12.532862000683595	0.47323305406032456		9	25	cnn_epch100	v13	Y04WOMTSR
0	12.938459606964972	0.39489059242427366		0	25	cnn_epch100	v13	Y08WOMTSR
1	12.608595144716915	0.43726890236950744		1	25	cnn_epch100	v13	Y08WOMTSR
2	12.820646608409296	0.44363358852725515		2	25	cnn_epch100	v13	Y08WOMTSR
3	12.913567299733923	0.4143431568828202		3	25	cnn_epch100	v13	Y08WOMTSR
4	12.659066313724509	0.4410665638458348		4	25	cnn_epch100	v13	Y08WOMTSR
5	12.45721711144012	0.4274598055658454		5	25	cnn_epch100	v13	Y08WOMTSR
6	12.58715280095786	0.4285808515974456		6	25	cnn_epch100	v13	Y08WOMTSR
7	12.671975000333392	0.4429803317355169		7	25	cnn_epch100	v13	Y08WOMTSR
8	12.928886410373435	0.4100075429404473		8	25	cnn_epch100	v13	Y08WOMTSR
9	12.40860048400864	0.4455732060876727		9	25	cnn_epch100	v13	Y08WOMTSR
0	12.634855376953457	0.5083514591937437		0	25	cnn_epch100	v13	Y08WOMTSL
1	12.973382011692044	0.4934245865210861		1	25	cnn_epch100	v13	Y08WOMTSL
2	12.077877186676934	0.5114193179208396		2	25	cnn_epch100	v13	Y08WOMTSL
3	12.687344990587658	0.511716797478699		3	25	cnn_epch100	v13	Y08WOMTSL
4	12.665005046789986	0.519978523241991		4	25	cnn_epch100	v13	Y08WOMTSL
5	12.548796029441718	0.5143478282634373		5	25	cnn_epch100	v13	Y08WOMTSL
6	12.24321433752222	0.5204528270694688		6	25	cnn_epch100	v13	Y08WOMTSL
7	12.234022420127465	0.5331679274304497		7	25	cnn_epch100	v13	Y08WOMTSL
8	12.635403622367846	0.5222813479241583		8	25	cnn_epch100	v13	Y08WOMTSL
9	12.871458109946712	0.5260792816196411		9	25	cnn_epch100	v13	Y08WOMTSL
0	12.315981354235513	0.5766255035651661		0	25	cnn_epch100	v13	Y04WOMTSL
1	12.121297144979044	0.5696359240263773		1	25	cnn_epch100	v13	Y04WOMTSL
2	12.150568624278607	0.5633535166366688		2	25	cnn_epch100	v13	Y04WOMTSL
3	11.945660799884966	0.5517833367298164		3	25	cnn_epch100	v13	Y04WOMTSL
4	12.034255155404198	0.5679620235099272		4	25	cnn_epch100	v13	Y04WOMTSL
5	11.615230092783268	0.5559170832944278		5	25	cnn_epch100	v13	Y04WOMTSL
6	11.984867707353365	0.5494838127808758		6	25	cnn_epch100	v13	Y04WOMTSL
7	12.096527611467508	0.5914507947504187		7	25	cnn_epch100	v13	Y04WOMTSL
8	11.659842604534964	0.5793274382332001		8	25	cnn_epch100	v13	Y04WOMTSL
9	11.872388761187093	0.5508631333939739		9	25	cnn_epch100	v13	Y04WOMTSL
0	13.07028675309022	0.4442472809531365		0	25	cnn_epch100	v14	Y08WOMTSL
1	13.264077388045058	0.4595723472174201		1	25	cnn_epch100	v14	Y08WOMTSL
2	12.435391377402864	0.46596846100972567		2	25	cnn_epch100	v14	Y08WOMTSL
3	13.250523388204927	0.4533041706515999		3	25	cnn_epch100	v14	Y08WOMTSL
4	13.119347360830648	0.4733684842698627		4	25	cnn_epch100	v14	Y08WOMTSL
5	12.84793722847646	0.4722069361249248		5	25	cnn_epch100	v14	Y08WOMTSL
6	12.948814992032258	0.44717628707314		6	25	cnn_epch100	v14	Y08WOMTSL
7	12.802864983693643	0.45424453326031566		7	25	cnn_epch100	v14	Y08WOMTSL
8	13.09796389077744	0.46128424228687204		8	25	cnn_epch100	v14	Y08WOMTSL
9	13.468527230399364	0.4767117979203408		9	25	cnn_epch100	v14	Y08WOMTSL
0	11.9290090883305	0.5246957036379662		0	25	cnn_epch100	v14	Y04WOMTSR
1	12.59280195635621	0.49218392710824876		1	25	cnn_epch100	v14	Y04WOMTSR
2	11.93119770362988	0.5083103678589281		2	25	cnn_epch100	v14	Y04WOMTSR
3	12.093527585010252	0.5174581767334954		3	25	cnn_epch100	v14	Y04WOMTSR
4	12.510753345669318	0.46903073940761153		4	25	cnn_epch100	v14	Y04WOMTSR
5	12.339978178058162	0.49666882429777687		5	25	cnn_epch100	v14	Y04WOMTSR
6	12.062266334497894	0.4988241440988669		6	25	cnn_epch100	v14	Y04WOMTSR
7	12.206774971899328	0.49442388013899957		7	25	cnn_epch100	v14	Y04WOMTSR
8	12.887488886419488	0.4942352267294897		8	25	cnn_epch100	v14	Y04WOMTSR
9	12.200500628536808	0.514174885033499		9	25	cnn_epch100	v14	Y04WOMTSR
0	12.678420875865031	0.43946759309464295		0	25	cnn_epch100	v14	Y08WOMTSR
1	12.589649764825646	0.46014039761525216		1	25	cnn_epch100	v14	Y08WOMTSR
2	12.60512660276254	0.46703022039234043		2	25	cnn_epch100	v14	Y08WOMTSR
3	12.836133760505648	0.4320927478053789		3	25	cnn_epch100	v14	Y08WOMTSR
4	12.57883987640335	0.45693012287970075		4	25	cnn_epch100	v14	Y08WOMTSR
5	12.451424856272272	0.4329725930007194		5	25	cnn_epch100	v14	Y08WOMTSR
6	12.29992184902993	0.46508094753915696		6	25	cnn_epch100	v14	Y08WOMTSR
7	12.542767417773128	0.4760998906420348		7	25	cnn_epch100	v14	Y08WOMTSR
8	12.669307171507985	0.43868829134866827		8	25	cnn_epch100	v14	Y08WOMTSR
9	12.479986788353616	0.43618036677979255		9	25	cnn_epch100	v14	Y08WOMTSR
0	12.051521517331317	0.5963254771887305		0	25	cnn_epch100	v14	Y04WOMTSL
1	12.193297356043592	0.5648567427660436		1	25	cnn_epch100	v14	Y04WOMTSL
2	11.751102264097868	0.5903644208140837		2	25	cnn_epch100	v14	Y04WOMTSL
3	11.615220633637362	0.5796922119819475		3	25	cnn_epch100	v14	Y04WOMTSL
4	11.741789810219394	0.5900958686268957		4	25	cnn_epch100	v14	Y04WOMTSL
5	11.340410290916523	0.582154663377924		5	25	cnn_epch100	v14	Y04WOMTSL
6	11.715858448685154	0.5763767459872267		6	25	cnn_epch100	v14	Y04WOMTSL
7	11.931789188036465	0.6016412520813856		7	25	cnn_epch100	v14	Y04WOMTSL
8	11.332551581662976	0.6107045293666584		8	25	cnn_epch100	v14	Y04WOMTSL
9	11.784712489567925	0.5699881276230065		9	25	cnn_epch100	v14	Y04WOMTSL
0	13.480307598434829	0.399730113565738		0	25	cnn_epch100	v15	Y08WOMTSL
1	13.592717537695494	0.41488803687794407		1	25	cnn_epch100	v15	Y08WOMTSL
2	12.700040255722424	0.42950556482498703		2	25	cnn_epch100	v15	Y08WOMTSL
3	13.390401226842831	0.42458898961657005		3	25	cnn_epch100	v15	Y08WOMTSL
4	13.504830770003997	0.41369145309964284		4	25	cnn_epch100	v15	Y08WOMTSL
5	13.23775718698799	0.4208686883635908		5	25	cnn_epch100	v15	Y08WOMTSL
6	12.90049641900926	0.4464058940587243		6	25	cnn_epch100	v15	Y08WOMTSL
7	12.9094858203604	0.4366661295760725		7	25	cnn_epch100	v15	Y08WOMTSL
8	13.294364776113277	0.43175216906139147		8	25	cnn_epch100	v15	Y08WOMTSL
9	13.247727299228236	0.4575763508320708		9	25	cnn_epch100	v15	Y08WOMTSL
0	12.830746995574255	0.405469561696909		0	25	cnn_epch100	v15	Y08WOMTSR
1	12.729204424884522	0.4295384600198118		1	25	cnn_epch100	v15	Y08WOMTSR
2	12.574522910733258	0.4728647177296959		2	25	cnn_epch100	v15	Y08WOMTSR
3	12.77314238028262	0.4326648057140616		3	25	cnn_epch100	v15	Y08WOMTSR
4	12.726423129140896	0.43116516038977076		4	25	cnn_epch100	v15	Y08WOMTSR
5	12.49652221949494	0.422087187179239		5	25	cnn_epch100	v15	Y08WOMTSR
6	12.37688905424717	0.45741034124542546		6	25	cnn_epch100	v15	Y08WOMTSR
7	12.742144170829668	0.4328350547187787		7	25	cnn_epch100	v15	Y08WOMTSR
8	12.882858195775912	0.40691806875816455		8	25	cnn_epch100	v15	Y08WOMTSR
9	12.437832369754306	0.4425901943783119		9	25	cnn_epch100	v15	Y08WOMTSR
0	11.99510891161719	0.5175878445913392		0	25	cnn_epch100	v15	Y04WOMTSR
1	12.43885675630399	0.4958355400763361		1	25	cnn_epch100	v15	Y04WOMTSR
2	11.98637983291933	0.49878314109903005		2	25	cnn_epch100	v15	Y04WOMTSR
3	12.273043350706647	0.5094069322595379		3	25	cnn_epch100	v15	Y04WOMTSR
4	12.533135986446725	0.47483692823488244		4	25	cnn_epch100	v15	Y04WOMTSR
5	12.34557545635979	0.4925547391748945		5	25	cnn_epch100	v15	Y04WOMTSR
6	12.149866006481016	0.49835013046487786		6	25	cnn_epch100	v15	Y04WOMTSR
7	12.13276357663294	0.5025100379290995		7	25	cnn_epch100	v15	Y04WOMTSR
8	12.249019059482848	0.4896824500505178		8	25	cnn_epch100	v15	Y04WOMTSR
9	12.34030948092573	0.49750964871716263		9	25	cnn_epch100	v15	Y04WOMTSR
0	12.37397224000182	0.5673977102937943		0	25	cnn_epch100	v15	Y04WOMTSL
1	12.487169184533151	0.5343081287909474		1	25	cnn_epch100	v15	Y04WOMTSL
2	12.104115856153628	0.555882091519099		2	25	cnn_epch100	v15	Y04WOMTSL
3	12.038908356968122	0.5440449598636438		3	25	cnn_epch100	v15	Y04WOMTSL
4	12.078061875924554	0.5553273534697286		4	25	cnn_epch100	v15	Y04WOMTSL
5	11.87543168699767	0.5328745177662481		5	25	cnn_epch100	v15	Y04WOMTSL
6	12.465952486211489	0.5410672834467913		6	25	cnn_epch100	v15	Y04WOMTSL
7	12.580633604400257	0.565133368676133		7	25	cnn_epch100	v15	Y04WOMTSL
8	11.700322902637874	0.577814865719653		8	25	cnn_epch100	v15	Y04WOMTSL
9	12.0856327550488	0.5443369188346676		9	25	cnn_epch100	v15	Y04WOMTSL
0	11.99895521801453	0.5132712595355661		0	25	cnn_epch100	v16	Y04WOMTSR
1	12.83014306469846	0.4782118456421325		1	25	cnn_epch100	v16	Y04WOMTSR
2	12.072950060113204	0.4883470534854948		2	25	cnn_epch100	v16	Y04WOMTSR
3	12.40097038354092	0.5012441950229556		3	25	cnn_epch100	v16	Y04WOMTSR
4	12.423692692899245	0.4823808773485015		4	25	cnn_epch100	v16	Y04WOMTSR
5	12.500596232060476	0.4842584709976415		5	25	cnn_epch100	v16	Y04WOMTSR
6	12.398662566169683	0.48958414187706706		6	25	cnn_epch100	v16	Y04WOMTSR
7	12.379495456611298	0.4679480511278428		7	25	cnn_epch100	v16	Y04WOMTSR
8	12.330180669201528	0.4799820511765805		8	25	cnn_epch100	v16	Y04WOMTSR
9	12.398050194348611	0.48736390450714023		9	25	cnn_epch100	v16	Y04WOMTSR
0	12.297360342151997	0.5759809911716312		0	25	cnn_epch100	v16	Y04WOMTSL
1	12.250398084831897	0.5563764061611136		1	25	cnn_epch100	v16	Y04WOMTSL
2	12.135578468304413	0.5519806889466712		2	25	cnn_epch100	v16	Y04WOMTSL
3	11.730329769833938	0.5720002401934043		3	25	cnn_epch100	v16	Y04WOMTSL
4	11.919008199231618	0.5733525301868302		4	25	cnn_epch100	v16	Y04WOMTSL
5	11.53597175550978	0.5687330255038168		5	25	cnn_epch100	v16	Y04WOMTSL
6	11.859667610917146	0.565007765055525		6	25	cnn_epch100	v16	Y04WOMTSL
7	12.238048401441926	0.5937694241272763		7	25	cnn_epch100	v16	Y04WOMTSL
8	11.72375910248816	0.5745060841992777		8	25	cnn_epch100	v16	Y04WOMTSL
9	11.924443675652515	0.557081529900336		9	25	cnn_epch100	v16	Y04WOMTSL
0	12.82734059963759	0.4716530225237588		0	25	cnn_epch100	v16	Y08WOMTSL
1	13.17053585517361	0.47121446604858364		1	25	cnn_epch100	v16	Y08WOMTSL
2	12.29068097427351	0.48857816000797283		2	25	cnn_epch100	v16	Y08WOMTSL
3	13.102358985059483	0.4640672737730846		3	25	cnn_epch100	v16	Y08WOMTSL
4	12.92616724564026	0.47702426394891745		4	25	cnn_epch100	v16	Y08WOMTSL
5	12.951616087946588	0.4720377609543833		5	25	cnn_epch100	v16	Y08WOMTSL
6	12.574430228886513	0.4887394086242246		6	25	cnn_epch100	v16	Y08WOMTSL
7	12.492167704008947	0.4863106283756111		7	25	cnn_epch100	v16	Y08WOMTSL
8	12.926420247763886	0.48154360113836453		8	25	cnn_epch100	v16	Y08WOMTSL
9	13.092185018269625	0.4769265878932889		9	25	cnn_epch100	v16	Y08WOMTSL
0	13.035054247306512	0.3985421606735326		0	25	cnn_epch100	v16	Y08WOMTSR
1	13.03375957630808	0.3947320787464017		1	25	cnn_epch100	v16	Y08WOMTSR
2	12.844141501951505	0.43871616051277545		2	25	cnn_epch100	v16	Y08WOMTSR
3	12.90889679212678	0.41379107392270975		3	25	cnn_epch100	v16	Y08WOMTSR
4	13.071134268831225	0.43171002490693466		4	25	cnn_epch100	v16	Y08WOMTSR
5	12.568707233808707	0.4084331473044171		5	25	cnn_epch100	v16	Y08WOMTSR
6	12.29270196924422	0.4645161004430119		6	25	cnn_epch100	v16	Y08WOMTSR
7	12.741312105709753	0.4359567028265238		7	25	cnn_epch100	v16	Y08WOMTSR
8	12.94453437636206	0.4051938270613088		8	25	cnn_epch100	v16	Y08WOMTSR
9	12.539991855743397	0.4274723875579183		9	25	cnn_epch100	v16	Y08WOMTSR
0	12.742232333435393	0.43819624068706176		0	25	cnn_epch100	v17	Y04WOMTSR
1	12.76200133627517	0.4494854293186938		1	25	cnn_epch100	v17	Y04WOMTSR
2	12.18975411317036	0.47551120585395956		2	25	cnn_epch100	v17	Y04WOMTSR
3	12.562940409712434	0.46225018025448533		3	25	cnn_epch100	v17	Y04WOMTSR
4	12.771256665973215	0.4383179746055694		4	25	cnn_epch100	v17	Y04WOMTSR
5	12.583393043617113	0.4622235885535095		5	25	cnn_epch100	v17	Y04WOMTSR
6	12.095562942185792	0.49229469745952936		6	25	cnn_epch100	v17	Y04WOMTSR
7	12.527245612288754	0.4671466611599384		7	25	cnn_epch100	v17	Y04WOMTSR
8	12.516999103781478	0.45232430525379613		8	25	cnn_epch100	v17	Y04WOMTSR
9	12.268392482323394	0.49931312588883886		9	25	cnn_epch100	v17	Y04WOMTSR
0	13.131905638482436	0.43767502387634727		0	25	cnn_epch100	v17	Y08WOMTSL
1	13.618567316029305	0.41623941012661175		1	25	cnn_epch100	v17	Y08WOMTSL
2	12.520659203798065	0.4519199932096519		2	25	cnn_epch100	v17	Y08WOMTSL
3	13.096876271110764	0.46754513808640913		3	25	cnn_epch100	v17	Y08WOMTSL
4	13.023337564195172	0.46501497525555174		4	25	cnn_epch100	v17	Y08WOMTSL
5	13.19905994157	0.42852978601786973		5	25	cnn_epch100	v17	Y08WOMTSL
6	13.012453268750532	0.43498997772510245		6	25	cnn_epch100	v17	Y08WOMTSL
7	12.86202526923773	0.45392132528893936		7	25	cnn_epch100	v17	Y08WOMTSL
8	13.091917597604024	0.4569606050998794		8	25	cnn_epch100	v17	Y08WOMTSL
9	13.031556818809632	0.48674929382889487		9	25	cnn_epch100	v17	Y08WOMTSL
0	12.214078777752796	0.5823494689836681		0	25	cnn_epch100	v17	Y04WOMTSL
1	12.101287011888484	0.5734223518146698		1	25	cnn_epch100	v17	Y04WOMTSL
2	12.001129042765594	0.5665185563181113		2	25	cnn_epch100	v17	Y04WOMTSL
3	11.900353064820605	0.5604402859321308		3	25	cnn_epch100	v17	Y04WOMTSL
4	12.009039225346696	0.562746088573998		4	25	cnn_epch100	v17	Y04WOMTSL
5	12.374719658444668	0.5639755616058295		5	25	cnn_epch100	v17	Y04WOMTSL
6	11.97162364507967	0.553407066738128		6	25	cnn_epch100	v17	Y04WOMTSL
7	12.045054372047074	0.5916795305030916		7	25	cnn_epch100	v17	Y04WOMTSL
8	11.493708983318756	0.5949028551075571		8	25	cnn_epch100	v17	Y04WOMTSL
9	11.834174139386704	0.5602965277371298		9	25	cnn_epch100	v17	Y04WOMTSL
0	12.35762974611524	0.4697983871459574		0	25	cnn_epch100	v17	Y08WOMTSR
1	12.473534851273964	0.46509002405729893		1	25	cnn_epch100	v17	Y08WOMTSR
2	12.544602273030144	0.47549849303988617		2	25	cnn_epch100	v17	Y08WOMTSR
3	12.747503234487256	0.4621735690424218		3	25	cnn_epch100	v17	Y08WOMTSR
4	12.461798042145745	0.4705073055401207		4	25	cnn_epch100	v17	Y08WOMTSR
5	12.211063593776451	0.46093507777646114		5	25	cnn_epch100	v17	Y08WOMTSR
6	12.382324572780742	0.4781174440623842		6	25	cnn_epch100	v17	Y08WOMTSR
7	12.540112020397524	0.46726399569993016		7	25	cnn_epch100	v17	Y08WOMTSR
8	12.618089577720008	0.4518488174084696		8	25	cnn_epch100	v17	Y08WOMTSR
9	12.52653372256793	0.44275838612434726		9	25	cnn_epch100	v17	Y08WOMTSR
0	11.866069247213364	0.6096804150872401		0	25	cnn_epch100	v18	Y04WOMTSL
1	11.716841468235796	0.6085906719261116		1	25	cnn_epch100	v18	Y04WOMTSL
2	11.689490751176894	0.5962145045500656		2	25	cnn_epch100	v18	Y04WOMTSL
3	11.700003353717335	0.5923969918738929		3	25	cnn_epch100	v18	Y04WOMTSL
4	11.579154298574949	0.6053785635927585		4	25	cnn_epch100	v18	Y04WOMTSL
5	11.280169348347624	0.589526337038389		5	25	cnn_epch100	v18	Y04WOMTSL
6	11.540299447591025	0.5906227643874177		6	25	cnn_epch100	v18	Y04WOMTSL
7	11.731504697848663	0.6217525858229167		7	25	cnn_epch100	v18	Y04WOMTSL
8	11.322227967125896	0.6189703555325576		8	25	cnn_epch100	v18	Y04WOMTSL
9	11.725894477223486	0.5906769959856123		9	25	cnn_epch100	v18	Y04WOMTSL
0	12.760747534903809	0.4838829746748621		0	25	cnn_epch100	v18	Y08WOMTSL
1	13.082914945974084	0.4875624726507611		1	25	cnn_epch100	v18	Y08WOMTSL
2	12.199889540724817	0.49886868070545665		2	25	cnn_epch100	v18	Y08WOMTSL
3	12.800249946669943	0.5001138308898898		3	25	cnn_epch100	v18	Y08WOMTSL
4	12.996164812836732	0.5046747025253555		4	25	cnn_epch100	v18	Y08WOMTSL
5	12.614666438272751	0.5040607102852018		5	25	cnn_epch100	v18	Y08WOMTSL
6	12.366933619907655	0.506108707071385		6	25	cnn_epch100	v18	Y08WOMTSL
7	12.258084938575411	0.5188610821329712		7	25	cnn_epch100	v18	Y08WOMTSL
8	12.6878811592693	0.5065501085526375		8	25	cnn_epch100	v18	Y08WOMTSL
9	12.882970255717948	0.5078080324890931		9	25	cnn_epch100	v18	Y08WOMTSL
0	11.84488336869966	0.5316095240613986		0	25	cnn_epch100	v18	Y04WOMTSR
1	12.420791769025998	0.49064250022124956		1	25	cnn_epch100	v18	Y04WOMTSR
2	11.86356825920307	0.5152768511307606		2	25	cnn_epch100	v18	Y04WOMTSR
3	12.3360875209974	0.4899033129805762		3	25	cnn_epch100	v18	Y04WOMTSR
4	12.444435656056257	0.4866071580121485		4	25	cnn_epch100	v18	Y04WOMTSR
5	12.198639787614686	0.5090520972445388		5	25	cnn_epch100	v18	Y04WOMTSR
6	11.988224414053247	0.506316466262243		6	25	cnn_epch100	v18	Y04WOMTSR
7	12.258827513056993	0.5010338299446637		7	25	cnn_epch100	v18	Y04WOMTSR
8	12.420210983197013	0.4718947818866258		8	25	cnn_epch100	v18	Y04WOMTSR
9	12.158692824720184	0.5115422999146377		9	25	cnn_epch100	v18	Y04WOMTSR
0	12.723150052507751	0.4231373264100001		0	25	cnn_epch100	v18	Y08WOMTSR
1	12.866858737756468	0.40991084256052507		1	25	cnn_epch100	v18	Y08WOMTSR
2	12.724469779023192	0.45320735149433694		2	25	cnn_epch100	v18	Y08WOMTSR
3	12.975967612421163	0.4130769643749834		3	25	cnn_epch100	v18	Y08WOMTSR
4	12.832462257131516	0.4198917792656226		4	25	cnn_epch100	v18	Y08WOMTSR
5	12.55733008330829	0.4110306104006568		5	25	cnn_epch100	v18	Y08WOMTSR
6	12.41733656990643	0.44721561315016406		6	25	cnn_epch100	v18	Y08WOMTSR
7	12.758403325434193	0.43058956634212847		7	25	cnn_epch100	v18	Y08WOMTSR
8	12.890648902980944	0.4133720798282188		8	25	cnn_epch100	v18	Y08WOMTSR
9	12.789183864086787	0.4047922887825004		9	25	cnn_epch100	v18	Y08WOMTSR
0	11.837450827098811	0.5321066942533211		0	25	cnn_epch100	v19	Y04WOMTSR
1	12.25939323280208	0.5124776455844979		1	25	cnn_epch100	v19	Y04WOMTSR
2	11.86931477472424	0.5158625580854777		2	25	cnn_epch100	v19	Y04WOMTSR
3	12.076731852925416	0.5222248287509023		3	25	cnn_epch100	v19	Y04WOMTSR
4	12.428691781265863	0.48553763733927796		4	25	cnn_epch100	v19	Y04WOMTSR
5	12.243806239291414	0.5028639870779994		5	25	cnn_epch100	v19	Y04WOMTSR
6	12.015908698376611	0.5052685437139869		6	25	cnn_epch100	v19	Y04WOMTSR
7	12.006917108566968	0.5196657502300915		7	25	cnn_epch100	v19	Y04WOMTSR
8	12.223369879369104	0.4977476675605927		8	25	cnn_epch100	v19	Y04WOMTSR
9	12.123809101876976	0.5176049678805531		9	25	cnn_epch100	v19	Y04WOMTSR
0	13.000733764705725	0.3907513505128047		0	25	cnn_epch100	v19	Y08WOMTSR
1	12.883637406502274	0.4239909353650781		1	25	cnn_epch100	v19	Y08WOMTSR
2	12.77496022077752	0.44350501907441775		2	25	cnn_epch100	v19	Y08WOMTSR
3	12.826274538869434	0.4222161692027967		3	25	cnn_epch100	v19	Y08WOMTSR
4	12.753357238954036	0.42833183351876325		4	25	cnn_epch100	v19	Y08WOMTSR
5	12.562626098964268	0.4095141199049713		5	25	cnn_epch100	v19	Y08WOMTSR
6	12.358041800441145	0.45544019054143453		6	25	cnn_epch100	v19	Y08WOMTSR
7	12.645410989631747	0.45925292882929897		7	25	cnn_epch100	v19	Y08WOMTSR
8	12.67903231181674	0.4336663602468241		8	25	cnn_epch100	v19	Y08WOMTSR
9	12.409856428500412	0.45012171295976194		9	25	cnn_epch100	v19	Y08WOMTSR
0	11.834961935362818	0.6131575010839375		0	25	cnn_epch100	v19	Y04WOMTSL
1	11.809206870594164	0.601171503213911		1	25	cnn_epch100	v19	Y04WOMTSL
2	11.855941206285436	0.5801737783317957		2	25	cnn_epch100	v19	Y04WOMTSL
3	11.687592892460836	0.5882297049781167		3	25	cnn_epch100	v19	Y04WOMTSL
4	11.589619059063166	0.6054153682289433		4	25	cnn_epch100	v19	Y04WOMTSL
5	11.46849539644774	0.5806309002164743		5	25	cnn_epch100	v19	Y04WOMTSL
6	11.691368423990598	0.5779191991700158		6	25	cnn_epch100	v19	Y04WOMTSL
7	11.755938494451357	0.6195801625016369		7	25	cnn_epch100	v19	Y04WOMTSL
8	11.362258158303158	0.6215708202918448		8	25	cnn_epch100	v19	Y04WOMTSL
9	11.539637651360168	0.5838852917228463		9	25	cnn_epch100	v19	Y04WOMTSL
0	12.711064138956427	0.4908741257566243		0	25	cnn_epch100	v19	Y08WOMTSL
1	13.135631625499949	0.5003581980863918		1	25	cnn_epch100	v19	Y08WOMTSL
2	12.04172745441553	0.5157011226297474		2	25	cnn_epch100	v19	Y08WOMTSL
3	12.857745213241612	0.49684010582900184		3	25	cnn_epch100	v19	Y08WOMTSL
4	12.766733394478113	0.4985779681519983		4	25	cnn_epch100	v19	Y08WOMTSL
5	12.52838061781813	0.50861089900191		5	25	cnn_epch100	v19	Y08WOMTSL
6	12.388184154592498	0.5058426678591403		6	25	cnn_epch100	v19	Y08WOMTSL
7	12.199777148175688	0.5231331488409415		7	25	cnn_epch100	v19	Y08WOMTSL
8	12.615114084088244	0.515159759627197		8	25	cnn_epch100	v19	Y08WOMTSL
9	12.8415062045574	0.5225782356843891		9	25	cnn_epch100	v19	Y08WOMTSL
0	13.265731572515088	0.4301337996555103		0	25	cnn_epch100	v20	Y08WOMTSL
1	13.477576430107868	0.4376310689294891		1	25	cnn_epch100	v20	Y08WOMTSL
2	12.389205995640252	0.4788737377614434		2	25	cnn_epch100	v20	Y08WOMTSL
3	13.24354141146222	0.45400981458263584		3	25	cnn_epch100	v20	Y08WOMTSL
4	13.027813055483564	0.4732495456743355		4	25	cnn_epch100	v20	Y08WOMTSL
5	12.824019563536044	0.47383757052214015		5	25	cnn_epch100	v20	Y08WOMTSL
6	12.619893889292056	0.4773009229360634		6	25	cnn_epch100	v20	Y08WOMTSL
7	12.603711788124082	0.47621652083382804		7	25	cnn_epch100	v20	Y08WOMTSL
8	12.990159665554517	0.4718831941462193		8	25	cnn_epch100	v20	Y08WOMTSL
9	13.812377019481453	0.47543242799890983		9	25	cnn_epch100	v20	Y08WOMTSL
0	11.891828468196666	0.5261753025768438		0	25	cnn_epch100	v20	Y08WOMTSR
1	12.16487520804792	0.522822053514136		1	25	cnn_epch100	v20	Y08WOMTSR
2	12.070246859224657	0.5561960392402195		2	25	cnn_epch100	v20	Y08WOMTSR
3	12.1870302702423	0.5186471068837689		3	25	cnn_epch100	v20	Y08WOMTSR
4	12.060793368672527	0.5347217241274773		4	25	cnn_epch100	v20	Y08WOMTSR
5	11.698338672923008	0.5283114165898807		5	25	cnn_epch100	v20	Y08WOMTSR
6	11.51462896048882	0.5687126390084325		6	25	cnn_epch100	v20	Y08WOMTSR
7	11.808832395020822	0.5551722738832269		7	25	cnn_epch100	v20	Y08WOMTSR
8	11.919851906480734	0.5381477659211631		8	25	cnn_epch100	v20	Y08WOMTSR
9	11.689557471475329	0.5448799432236836		9	25	cnn_epch100	v20	Y08WOMTSR
0	12.2632579023533	0.49584704247000577		0	25	cnn_epch100	v20	Y04WOMTSR
1	12.625156719104412	0.4673328122061684		1	25	cnn_epch100	v20	Y04WOMTSR
2	12.035230316412935	0.49392136414789667		2	25	cnn_epch100	v20	Y04WOMTSR
3	12.585737878590876	0.46777941682991425		3	25	cnn_epch100	v20	Y04WOMTSR
4	12.483140557669406	0.47660133191979326		4	25	cnn_epch100	v20	Y04WOMTSR
5	12.301798278144	0.5176110037043885		5	25	cnn_epch100	v20	Y04WOMTSR
6	12.087765530267804	0.49385215757861056		6	25	cnn_epch100	v20	Y04WOMTSR
7	12.17283028793072	0.49339429394779355		7	25	cnn_epch100	v20	Y04WOMTSR
8	12.715748342810729	0.46706659505895387		8	25	cnn_epch100	v20	Y04WOMTSR
9	12.214784314667616	0.504939273493377		9	25	cnn_epch100	v20	Y04WOMTSR
0	12.200056789300405	0.5913568252410774		0	25	cnn_epch100	v20	Y04WOMTSL
1	12.42491688856388	0.5498651492329386		1	25	cnn_epch100	v20	Y04WOMTSL
2	11.779640338825851	0.5872647016912619		2	25	cnn_epch100	v20	Y04WOMTSL
3	11.667850023983432	0.5773185096614254		3	25	cnn_epch100	v20	Y04WOMTSL
4	11.818190544466178	0.5873917883400339		4	25	cnn_epch100	v20	Y04WOMTSL
5	11.320223834733763	0.5868438377743873		5	25	cnn_epch100	v20	Y04WOMTSL
6	11.747488284492324	0.5726353352627535		6	25	cnn_epch100	v20	Y04WOMTSL
7	12.157022639693256	0.5877824211534493		7	25	cnn_epch100	v20	Y04WOMTSL
8	11.60668237958816	0.5889568173823728		8	25	cnn_epch100	v20	Y04WOMTSL
9	11.736301708826405	0.5633044087184346		9	25	cnn_epch100	v20	Y04WOMTSL
0	12.206764270924335	0.5867804047250487		0	25	cnn_epch100	v21	Y04WOMTSL
1	12.45593610995698	0.5520736146181493		1	25	cnn_epch100	v21	Y04WOMTSL
2	11.936933048502516	0.5728953454128968		2	25	cnn_epch100	v21	Y04WOMTSL
3	11.687047457556972	0.572470738318683		3	25	cnn_epch100	v21	Y04WOMTSL
4	11.838630461130462	0.5887456356385823		4	25	cnn_epch100	v21	Y04WOMTSL
5	11.697125377334796	0.5669685714019479		5	25	cnn_epch100	v21	Y04WOMTSL
6	11.796071555378948	0.5657080710778787		6	25	cnn_epch100	v21	Y04WOMTSL
7	12.386161218429216	0.5750395033115333		7	25	cnn_epch100	v21	Y04WOMTSL
8	11.555882637517296	0.590815249141892		8	25	cnn_epch100	v21	Y04WOMTSL
9	11.8772994249103	0.5634063986983994		9	25	cnn_epch100	v21	Y04WOMTSL
0	12.474693927951334	0.45229563757593627		0	25	cnn_epch100	v21	Y08WOMTSR
1	12.411793324208912	0.46222975416085593		1	25	cnn_epch100	v21	Y08WOMTSR
2	12.664410562700503	0.4615549233048804		2	25	cnn_epch100	v21	Y08WOMTSR
3	12.795428802814795	0.43226574102096965		3	25	cnn_epch100	v21	Y08WOMTSR
4	12.631179661893452	0.44848151784222445		4	25	cnn_epch100	v21	Y08WOMTSR
5	12.220580437756	0.4572318302416857		5	25	cnn_epch100	v21	Y08WOMTSR
6	12.355007685044404	0.45676277006273325		6	25	cnn_epch100	v21	Y08WOMTSR
7	12.58716569331316	0.457157008311247		7	25	cnn_epch100	v21	Y08WOMTSR
8	12.51245131911003	0.45771922426961775		8	25	cnn_epch100	v21	Y08WOMTSR
9	12.23257063028412	0.4706200622012743		9	25	cnn_epch100	v21	Y08WOMTSR
0	13.08652659376592	0.43761472510820876		0	25	cnn_epch100	v21	Y08WOMTSL
1	13.327159394947325	0.45440258731548877		1	25	cnn_epch100	v21	Y08WOMTSL
2	12.494038067367084	0.46238769297792043		2	25	cnn_epch100	v21	Y08WOMTSL
3	13.122516834587977	0.48427449690340163		3	25	cnn_epch100	v21	Y08WOMTSL
4	13.007235045506611	0.47080696086516544		4	25	cnn_epch100	v21	Y08WOMTSL
5	13.24442633181402	0.4580014982228829		5	25	cnn_epch100	v21	Y08WOMTSL
6	12.53204963224571	0.4830961187651425		6	25	cnn_epch100	v21	Y08WOMTSL
7	12.572617673938698	0.481561365086917		7	25	cnn_epch100	v21	Y08WOMTSL
8	12.92191345760863	0.48354886717785645		8	25	cnn_epch100	v21	Y08WOMTSL
9	13.006180576722006	0.4987489859146122		9	25	cnn_epch100	v21	Y08WOMTSL
0	12.229565541156564	0.483440141597127		0	25	cnn_epch100	v21	Y04WOMTSR
1	12.700340852617472	0.4551070806278223		1	25	cnn_epch100	v21	Y04WOMTSR
2	12.257408960316612	0.4774822576250017		2	25	cnn_epch100	v21	Y04WOMTSR
3	12.799315578117898	0.4306965194197351		3	25	cnn_epch100	v21	Y04WOMTSR
4	12.979133838503996	0.41429079774572014		4	25	cnn_epch100	v21	Y04WOMTSR
5	12.52334390696457	0.4671622978028712		5	25	cnn_epch100	v21	Y04WOMTSR
6	12.44812753837217	0.45370835947291305		6	25	cnn_epch100	v21	Y04WOMTSR
7	12.31687280549586	0.4755762684922617		7	25	cnn_epch100	v21	Y04WOMTSR
8	12.707026302754096	0.4281582739498063		8	25	cnn_epch100	v21	Y04WOMTSR
9	12.509733314370562	0.47642624744738843		9	25	cnn_epch100	v21	Y04WOMTSR
0	12.361650719899243	0.4712826645873485		0	25	cnn_epch100	v22	Y04WOMTSR
1	12.84472175675727	0.44185741926946415		1	25	cnn_epch100	v22	Y04WOMTSR
2	12.351532853474987	0.4766712580395627		2	25	cnn_epch100	v22	Y04WOMTSR
3	12.384650924847628	0.4839437633179632		3	25	cnn_epch100	v22	Y04WOMTSR
4	12.818315946951278	0.4314381500556812		4	25	cnn_epch100	v22	Y04WOMTSR
5	12.658820099207531	0.4576101378107568		5	25	cnn_epch100	v22	Y04WOMTSR
6	12.386174772330495	0.4549945317694117		6	25	cnn_epch100	v22	Y04WOMTSR
7	12.714497886910756	0.42296195849681384		7	25	cnn_epch100	v22	Y04WOMTSR
8	12.600074927883758	0.44691688090155024		8	25	cnn_epch100	v22	Y04WOMTSR
9	12.436004721084178	0.48553113431355993		9	25	cnn_epch100	v22	Y04WOMTSR
0	12.524658247292953	0.4493420280991123		0	25	cnn_epch100	v22	Y08WOMTSR
1	12.470207809948088	0.4577334125155806		1	25	cnn_epch100	v22	Y08WOMTSR
2	12.526798817915587	0.4907291203764718		2	25	cnn_epch100	v22	Y08WOMTSR
3	12.603768745290855	0.4678322592924438		3	25	cnn_epch100	v22	Y08WOMTSR
4	12.434230991795555	0.4760716537268808		4	25	cnn_epch100	v22	Y08WOMTSR
5	12.210167875830631	0.4636966606398402		5	25	cnn_epch100	v22	Y08WOMTSR
6	12.091768847538846	0.4891561215068541		6	25	cnn_epch100	v22	Y08WOMTSR
7	12.46045426757232	0.4727581252761881		7	25	cnn_epch100	v22	Y08WOMTSR
8	12.650486453182364	0.44172720023418327		8	25	cnn_epch100	v22	Y08WOMTSR
9	12.176178672526603	0.47875942763380114		9	25	cnn_epch100	v22	Y08WOMTSR
0	12.78181197230187	0.5280691567794175		0	25	cnn_epch100	v22	Y04WOMTSL
1	12.381112359700104	0.5456837455772766		1	25	cnn_epch100	v22	Y04WOMTSL
2	12.258637899258447	0.5388851550249193		2	25	cnn_epch100	v22	Y04WOMTSL
3	11.99304026880078	0.5395426076307352		3	25	cnn_epch100	v22	Y04WOMTSL
4	12.20048161904639	0.5471990932903483		4	25	cnn_epch100	v22	Y04WOMTSL
5	11.942134209320413	0.5247837833529959		5	25	cnn_epch100	v22	Y04WOMTSL
6	12.364931214267369	0.5361386606577251		6	25	cnn_epch100	v22	Y04WOMTSL
7	12.526315776282452	0.5440464936016166		7	25	cnn_epch100	v22	Y04WOMTSL
8	11.844476284980145	0.5590513261127129		8	25	cnn_epch100	v22	Y04WOMTSL
9	11.956789360742931	0.5391668804039468		9	25	cnn_epch100	v22	Y04WOMTSL
0	12.85831519250864	0.47337423641611714		0	25	cnn_epch100	v22	Y08WOMTSL
1	13.056731230885404	0.48474537840672255		1	25	cnn_epch100	v22	Y08WOMTSL
2	12.193490552204045	0.4990961336524102		2	25	cnn_epch100	v22	Y08WOMTSL
3	13.122576531914602	0.48808615018002727		3	25	cnn_epch100	v22	Y08WOMTSL
4	12.69877221088702	0.5039834428932299		4	25	cnn_epch100	v22	Y08WOMTSL
5	12.736070546491993	0.4838680620171478		5	25	cnn_epch100	v22	Y08WOMTSL
6	12.501402557806042	0.49337212967053706		6	25	cnn_epch100	v22	Y08WOMTSL
7	12.358082456144956	0.5162318913484775		7	25	cnn_epch100	v22	Y08WOMTSL
8	12.712215809100998	0.5060921421668838		8	25	cnn_epch100	v22	Y08WOMTSL
9	12.767775011309118	0.5167259330408007		9	25	cnn_epch100	v22	Y08WOMTSL
0	11.94876860784964	0.519486310678672		0	25	cnn_epch100	v23	Y04WOMTSR
1	12.490369563716254	0.48376190473255154		1	25	cnn_epch100	v23	Y04WOMTSR
2	11.972092479496906	0.5030040270614536		2	25	cnn_epch100	v23	Y04WOMTSR
3	12.06117551035617	0.5236177908945084		3	25	cnn_epch100	v23	Y04WOMTSR
4	12.519114925558654	0.47305749885410453		4	25	cnn_epch100	v23	Y04WOMTSR
5	12.396141725415363	0.5017202287746878		5	25	cnn_epch100	v23	Y04WOMTSR
6	12.021349411174882	0.502628418912707		6	25	cnn_epch100	v23	Y04WOMTSR
7	12.095223097449416	0.5174432364947491		7	25	cnn_epch100	v23	Y04WOMTSR
8	12.305841226095357	0.4823152321055434		8	25	cnn_epch100	v23	Y04WOMTSR
9	12.05318888859208	0.5240753470419947		9	25	cnn_epch100	v23	Y04WOMTSR
0	13.10034835045307	0.4867175868555371		0	25	cnn_epch100	v23	Y04WOMTSL
1	13.212897082097648	0.4535502541109053		1	25	cnn_epch100	v23	Y04WOMTSL
2	12.904739507967856	0.4644967878013898		2	25	cnn_epch100	v23	Y04WOMTSL
3	12.65332081800796	0.46636962954648553		3	25	cnn_epch100	v23	Y04WOMTSL
4	12.927557595800872	0.45568869189886424		4	25	cnn_epch100	v23	Y04WOMTSL
5	12.451043155941148	0.4601768871182396		5	25	cnn_epch100	v23	Y04WOMTSL
6	12.60989169248355	0.4717833314075763		6	25	cnn_epch100	v23	Y04WOMTSL
7	12.985914623313644	0.4959006186864607		7	25	cnn_epch100	v23	Y04WOMTSL
8	12.596798512112525	0.4816471976927496		8	25	cnn_epch100	v23	Y04WOMTSL
9	13.001881490333696	0.4355226751008613		9	25	cnn_epch100	v23	Y04WOMTSL
0	12.556778974199403	0.4502234780777639		0	25	cnn_epch100	v23	Y08WOMTSR
1	12.618284913305011	0.4597990947071729		1	25	cnn_epch100	v23	Y08WOMTSR
2	12.598725978948483	0.46770114175088784		2	25	cnn_epch100	v23	Y08WOMTSR
3	12.608370009239016	0.4586513908778492		3	25	cnn_epch100	v23	Y08WOMTSR
4	12.601121928243794	0.4554724210149339		4	25	cnn_epch100	v23	Y08WOMTSR
5	12.400873679965908	0.44761934972478756		5	25	cnn_epch100	v23	Y08WOMTSR
6	12.214893297080756	0.48020946413395105		6	25	cnn_epch100	v23	Y08WOMTSR
7	12.565797347555838	0.46731327433689773		7	25	cnn_epch100	v23	Y08WOMTSR
8	12.705866090176787	0.4357563440449792		8	25	cnn_epch100	v23	Y08WOMTSR
9	12.326369157975703	0.45860941553912005		9	25	cnn_epch100	v23	Y08WOMTSR
0	12.79828104517341	0.48187335007951054		0	25	cnn_epch100	v23	Y08WOMTSL
1	13.023938519805956	0.4929047051320451		1	25	cnn_epch100	v23	Y08WOMTSL
2	12.180677402411236	0.4988533385990717		2	25	cnn_epch100	v23	Y08WOMTSL
3	13.017402193734082	0.4803144028674356		3	25	cnn_epch100	v23	Y08WOMTSL
4	12.751244646551957	0.5032704230350331		4	25	cnn_epch100	v23	Y08WOMTSL
5	12.720300820213884	0.49768775848120606		5	25	cnn_epch100	v23	Y08WOMTSL
6	12.581716092035627	0.4884207933927869		6	25	cnn_epch100	v23	Y08WOMTSL
7	12.193621483308286	0.5267526512612881		7	25	cnn_epch100	v23	Y08WOMTSL
8	12.670018003886009	0.5140613685035975		8	25	cnn_epch100	v23	Y08WOMTSL
9	12.898271007665269	0.5070084948691516		9	25	cnn_epch100	v23	Y08WOMTSL
0	12.99826895972924	0.3889347857975731		0	25	cnn_epch100	v24	Y08WOMTSR
1	12.59358887940024	0.43920082165951646		1	25	cnn_epch100	v24	Y08WOMTSR
2	12.873665769379684	0.42834257170091833		2	25	cnn_epch100	v24	Y08WOMTSR
3	12.999580176177217	0.41187681973651347		3	25	cnn_epch100	v24	Y08WOMTSR
4	12.845614227032224	0.419020413397299		4	25	cnn_epch100	v24	Y08WOMTSR
5	12.533663821836043	0.4175221036052058		5	25	cnn_epch100	v24	Y08WOMTSR
6	12.508784792678345	0.4316628530540367		6	25	cnn_epch100	v24	Y08WOMTSR
7	12.564078035483773	0.46340191052797725		7	25	cnn_epch100	v24	Y08WOMTSR
8	12.708472063521905	0.43281697687773046		8	25	cnn_epch100	v24	Y08WOMTSR
9	12.948403480139342	0.39297748668238935		9	25	cnn_epch100	v24	Y08WOMTSR
0	13.10824044644155	0.47286387186289086		0	25	cnn_epch100	v24	Y08WOMTSL
1	13.119279103159162	0.4785197124673891		1	25	cnn_epch100	v24	Y08WOMTSL
2	12.508022958575882	0.4711415098188451		2	25	cnn_epch100	v24	Y08WOMTSL
3	13.058965168704702	0.47190219210410245		3	25	cnn_epch100	v24	Y08WOMTSL
4	12.857478441174312	0.4833611405110607		4	25	cnn_epch100	v24	Y08WOMTSL
5	12.897917084496065	0.46621877304303266		5	25	cnn_epch100	v24	Y08WOMTSL
6	12.89035205331388	0.46509837791299735		6	25	cnn_epch100	v24	Y08WOMTSL
7	12.501952704404497	0.48572652522451193		7	25	cnn_epch100	v24	Y08WOMTSL
8	13.308809700252146	0.4643595865433071		8	25	cnn_epch100	v24	Y08WOMTSL
9	13.041299130445127	0.4879398828903525		9	25	cnn_epch100	v24	Y08WOMTSL
0	12.64384905772871	0.5447924914494385		0	25	cnn_epch100	v24	Y04WOMTSL
1	12.760505463284764	0.501112473314879		1	25	cnn_epch100	v24	Y04WOMTSL
2	12.333941691203371	0.5340693249952617		2	25	cnn_epch100	v24	Y04WOMTSL
3	12.022603844759074	0.5424398368116694		3	25	cnn_epch100	v24	Y04WOMTSL
4	12.34742386760276	0.5284238702404044		4	25	cnn_epch100	v24	Y04WOMTSL
5	11.960216852792875	0.531773711564007		5	25	cnn_epch100	v24	Y04WOMTSL
6	12.178426337860074	0.5251852027519428		6	25	cnn_epch100	v24	Y04WOMTSL
7	12.430497219258667	0.5547079123531223		7	25	cnn_epch100	v24	Y04WOMTSL
8	12.053733032290808	0.5355684243725551		8	25	cnn_epch100	v24	Y04WOMTSL
9	12.111451680771491	0.5216056284458855		9	25	cnn_epch100	v24	Y04WOMTSL
0	11.779892298472545	0.5379141308349058		0	25	cnn_epch100	v24	Y04WOMTSR
1	12.404926403553754	0.5036536632149411		1	25	cnn_epch100	v24	Y04WOMTSR
2	11.859359136952415	0.53214295482522		2	25	cnn_epch100	v24	Y04WOMTSR
3	12.08589514820664	0.521379721280976		3	25	cnn_epch100	v24	Y04WOMTSR
4	12.34971245268835	0.49246667633954255		4	25	cnn_epch100	v24	Y04WOMTSR
5	12.042402998813984	0.5262950545221206		5	25	cnn_epch100	v24	Y04WOMTSR
6	11.95893221518385	0.5145085101338129		6	25	cnn_epch100	v24	Y04WOMTSR
7	11.794707762040682	0.5404096539288487		7	25	cnn_epch100	v24	Y04WOMTSR
8	12.11658029660733	0.514620556738752		8	25	cnn_epch100	v24	Y04WOMTSR
9	12.032133863168852	0.5290399340486845		9	25	cnn_epch100	v24	Y04WOMTSR
0	11.069499824967968	0.6264916844970676		0	25	cnn_epch100	v25	Y04WOMTSR
1	11.748050970658158	0.5929346875539103		1	25	cnn_epch100	v25	Y04WOMTSR
2	10.872200408793852	0.6186183526833008		2	25	cnn_epch100	v25	Y04WOMTSR
3	12.321911098188846	0.5409654815731043		3	25	cnn_epch100	v25	Y04WOMTSR
4	11.40646916278696	0.5958717377220283		4	25	cnn_epch100	v25	Y04WOMTSR
5	11.042004792951625	0.6261641345940221		5	25	cnn_epch100	v25	Y04WOMTSR
6	11.087593253588343	0.611570542118893		6	25	cnn_epch100	v25	Y04WOMTSR
7	11.04146346538755	0.6214170923400094		7	25	cnn_epch100	v25	Y04WOMTSR
8	11.315051529472113	0.5913235165090633		8	25	cnn_epch100	v25	Y04WOMTSR
9	11.047277887604036	0.6288524051871794		9	25	cnn_epch100	v25	Y04WOMTSR
0	12.716595045854396	0.41908943405541615		0	25	cnn_epch100	v25	Y08WOMTSR
1	12.637474947638424	0.42958091492820727		1	25	cnn_epch100	v25	Y08WOMTSR
2	12.959175186224444	0.42542298344649043		2	25	cnn_epch100	v25	Y08WOMTSR
3	13.12981510207242	0.40992723606352066		3	25	cnn_epch100	v25	Y08WOMTSR
4	12.750040973970034	0.43302212451479954		4	25	cnn_epch100	v25	Y08WOMTSR
5	12.569283438591782	0.4063766110553274		5	25	cnn_epch100	v25	Y08WOMTSR
6	12.634946346601652	0.41816345465373		6	25	cnn_epch100	v25	Y08WOMTSR
7	12.79485130190387	0.42539214800444836		7	25	cnn_epch100	v25	Y08WOMTSR
8	12.783417840524525	0.41794594330916013		8	25	cnn_epch100	v25	Y08WOMTSR
9	12.62664338037956	0.4206023204891943		9	25	cnn_epch100	v25	Y08WOMTSR
0	12.544927571041798	0.5590203305652772		0	25	cnn_epch100	v25	Y04WOMTSL
1	12.330841859974145	0.5588896253882166		1	25	cnn_epch100	v25	Y04WOMTSL
2	12.106676370025603	0.5565737237652594		2	25	cnn_epch100	v25	Y04WOMTSL
3	12.058830052645506	0.5325936568501805		3	25	cnn_epch100	v25	Y04WOMTSL
4	12.227379887751	0.5514552198497725		4	25	cnn_epch100	v25	Y04WOMTSL
5	11.646766604704451	0.5517487567996969		5	25	cnn_epch100	v25	Y04WOMTSL
6	12.007714869851409	0.5438412493128383		6	25	cnn_epch100	v25	Y04WOMTSL
7	12.310769716460433	0.5785642959051955		7	25	cnn_epch100	v25	Y04WOMTSL
8	11.678384917132403	0.5778215401930055		8	25	cnn_epch100	v25	Y04WOMTSL
9	11.958550771152266	0.5488548473177867		9	25	cnn_epch100	v25	Y04WOMTSL
0	12.87747217759132	0.4660102310541535		0	25	cnn_epch100	v25	Y08WOMTSL
1	13.26024250604372	0.4692954529508533		1	25	cnn_epch100	v25	Y08WOMTSL
2	12.477944702914598	0.47601703633424447		2	25	cnn_epch100	v25	Y08WOMTSL
3	13.132457358330882	0.4757587071518124		3	25	cnn_epch100	v25	Y08WOMTSL
4	13.107481689682851	0.47234742361638876		4	25	cnn_epch100	v25	Y08WOMTSL
5	12.948553930961912	0.4674156227292547		5	25	cnn_epch100	v25	Y08WOMTSL
6	12.812517947845036	0.45634661214278943		6	25	cnn_epch100	v25	Y08WOMTSL
7	12.432886228403284	0.494567032978425		7	25	cnn_epch100	v25	Y08WOMTSL
8	12.831330202307866	0.49016878128289004		8	25	cnn_epch100	v25	Y08WOMTSL
9	12.960818603664316	0.5008897235483146		9	25	cnn_epch100	v25	Y08WOMTSL
0	12.866645186498022	0.475046105373374		0	25	cnn_epch100	v26	Y08WOMTSL
1	13.208454897639196	0.4768731326457521		1	25	cnn_epch100	v26	Y08WOMTSL
2	12.377171955405537	0.47984359066941973		2	25	cnn_epch100	v26	Y08WOMTSL
3	12.939506418520546	0.4833426623151514		3	25	cnn_epch100	v26	Y08WOMTSL
4	12.859903536636468	0.48673890068334524		4	25	cnn_epch100	v26	Y08WOMTSL
5	12.740590331670791	0.4860817106751275		5	25	cnn_epch100	v26	Y08WOMTSL
6	12.544780241257904	0.4879271072096953		6	25	cnn_epch100	v26	Y08WOMTSL
7	12.395039047255764	0.5014741807500526		7	25	cnn_epch100	v26	Y08WOMTSL
8	12.720069041645727	0.5039509858840377		8	25	cnn_epch100	v26	Y08WOMTSL
9	12.809177614685426	0.5118022680750774		9	25	cnn_epch100	v26	Y08WOMTSL
0	11.98322161659165	0.6008528146066616		0	25	cnn_epch100	v26	Y04WOMTSL
1	11.91421494927524	0.5903196796084258		1	25	cnn_epch100	v26	Y04WOMTSL
2	11.965491502061942	0.5729931880471169		2	25	cnn_epch100	v26	Y04WOMTSL
3	11.804383853897887	0.5800886659683744		3	25	cnn_epch100	v26	Y04WOMTSL
4	11.74176098354325	0.5903158569094281		4	25	cnn_epch100	v26	Y04WOMTSL
5	11.59096437382278	0.5735824995018171		5	25	cnn_epch100	v26	Y04WOMTSL
6	12.02872972155429	0.5713970479862004		6	25	cnn_epch100	v26	Y04WOMTSL
7	12.086673588130832	0.6159441026229167		7	25	cnn_epch100	v26	Y04WOMTSL
8	11.636976466613698	0.590079146030148		8	25	cnn_epch100	v26	Y04WOMTSL
9	11.575061375999748	0.580575966583382		9	25	cnn_epch100	v26	Y04WOMTSL
0	12.46596913583956	0.4593185904252971		0	25	cnn_epch100	v26	Y08WOMTSR
1	12.51477001943775	0.47672410266675996		1	25	cnn_epch100	v26	Y08WOMTSR
2	12.515237493277946	0.47810455389342127		2	25	cnn_epch100	v26	Y08WOMTSR
3	12.68361322300296	0.44899468991994923		3	25	cnn_epch100	v26	Y08WOMTSR
4	12.451832127826169	0.4740738657156725		4	25	cnn_epch100	v26	Y08WOMTSR
5	12.23993585798443	0.46251668743883495		5	25	cnn_epch100	v26	Y08WOMTSR
6	12.273758122197052	0.4661054012253172		6	25	cnn_epch100	v26	Y08WOMTSR
7	12.605673091061291	0.45302697261498504		7	25	cnn_epch100	v26	Y08WOMTSR
8	12.594994291074755	0.4507481634687724		8	25	cnn_epch100	v26	Y08WOMTSR
9	12.344559802043465	0.46703452536953594		9	25	cnn_epch100	v26	Y08WOMTSR
0	12.04254210985531	0.5073498069137862		0	25	cnn_epch100	v26	Y04WOMTSR
1	12.45439146863696	0.48841172354881307		1	25	cnn_epch100	v26	Y04WOMTSR
2	12.058784571455815	0.49370676244636125		2	25	cnn_epch100	v26	Y04WOMTSR
3	12.268737470526242	0.5032432329248396		3	25	cnn_epch100	v26	Y04WOMTSR
4	12.486241883508113	0.4720965240715045		4	25	cnn_epch100	v26	Y04WOMTSR
5	12.474507605696102	0.47354492723644204		5	25	cnn_epch100	v26	Y04WOMTSR
6	12.142068093061676	0.4902996103911884		6	25	cnn_epch100	v26	Y04WOMTSR
7	12.12614977842028	0.49935614691720226		7	25	cnn_epch100	v26	Y04WOMTSR
8	12.237564494855642	0.4885655211494984		8	25	cnn_epch100	v26	Y04WOMTSR
9	12.219677340759114	0.5049477198058352		9	25	cnn_epch100	v26	Y04WOMTSR
0	12.939041640643284	0.40458267764986955		0	25	cnn_epch100	v27	Y08WOMTSR
1	12.684642850185469	0.4324340272219781		1	25	cnn_epch100	v27	Y08WOMTSR
2	12.698484179589508	0.4608242759278995		2	25	cnn_epch100	v27	Y08WOMTSR
3	12.858346106810338	0.419913299157961		3	25	cnn_epch100	v27	Y08WOMTSR
4	12.674276588314582	0.43711298995492814		4	25	cnn_epch100	v27	Y08WOMTSR
5	12.38116552959761	0.4333653389986799		5	25	cnn_epch100	v27	Y08WOMTSR
6	12.46879607990339	0.4426658802886291		6	25	cnn_epch100	v27	Y08WOMTSR
7	12.594848581589398	0.45674346195018883		7	25	cnn_epch100	v27	Y08WOMTSR
8	12.79887268682342	0.42538099779823074		8	25	cnn_epch100	v27	Y08WOMTSR
9	12.661380195348745	0.4146058841763974		9	25	cnn_epch100	v27	Y08WOMTSR
0	11.58037138185022	0.5599400640966101		0	25	cnn_epch100	v27	Y04WOMTSR
1	12.2690733672811	0.5109717729392866		1	25	cnn_epch100	v27	Y04WOMTSR
2	11.78575857159041	0.5326636168020173		2	25	cnn_epch100	v27	Y04WOMTSR
3	11.94080734130154	0.5423197287860905		3	25	cnn_epch100	v27	Y04WOMTSR
4	12.369998892088493	0.49629654231093473		4	25	cnn_epch100	v27	Y04WOMTSR
5	11.932338782450598	0.5387084884331166		5	25	cnn_epch100	v27	Y04WOMTSR
6	11.770342865926308	0.5328551064047155		6	25	cnn_epch100	v27	Y04WOMTSR
7	11.851723778224269	0.5312122193274496		7	25	cnn_epch100	v27	Y04WOMTSR
8	11.857327761131694	0.5329641541772613		8	25	cnn_epch100	v27	Y04WOMTSR
9	11.947004531590617	0.551632531066541		9	25	cnn_epch100	v27	Y04WOMTSR
0	12.032870677742013	0.6024161625120081		0	25	cnn_epch100	v27	Y04WOMTSL
1	11.999068285307406	0.5918505422895697		1	25	cnn_epch100	v27	Y04WOMTSL
2	11.839833318005285	0.5825845990273859		2	25	cnn_epch100	v27	Y04WOMTSL
3	11.575248371350996	0.5854590474643865		3	25	cnn_epch100	v27	Y04WOMTSL
4	11.840765924447853	0.5805951822037186		4	25	cnn_epch100	v27	Y04WOMTSL
5	11.52109109875989	0.58304096906605		5	25	cnn_epch100	v27	Y04WOMTSL
6	11.685596564610009	0.5774453287509785		6	25	cnn_epch100	v27	Y04WOMTSL
7	11.975282373716237	0.5992111860392468		7	25	cnn_epch100	v27	Y04WOMTSL
8	11.567717701663298	0.5853680625101877		8	25	cnn_epch100	v27	Y04WOMTSL
9	12.076123483673516	0.5537422430414746		9	25	cnn_epch100	v27	Y04WOMTSL
0	12.929225507009347	0.4594254273718876		0	25	cnn_epch100	v27	Y08WOMTSL
1	13.239405049412811	0.4631678651379863		1	25	cnn_epch100	v27	Y08WOMTSL
2	12.377062727559217	0.47259275345358714		2	25	cnn_epch100	v27	Y08WOMTSL
3	13.309967525044849	0.4507862562432428		3	25	cnn_epch100	v27	Y08WOMTSL
4	13.198343392984627	0.4474959444244155		4	25	cnn_epch100	v27	Y08WOMTSL
5	12.837230689937256	0.47165163608979205		5	25	cnn_epch100	v27	Y08WOMTSL
6	12.93121154912304	0.46269628035186366		6	25	cnn_epch100	v27	Y08WOMTSL
7	12.62397989874731	0.47968343942974595		7	25	cnn_epch100	v27	Y08WOMTSL
8	12.913031074895155	0.4816083285407589		8	25	cnn_epch100	v27	Y08WOMTSL
9	13.07314141895706	0.47982843036502404		9	25	cnn_epch100	v27	Y08WOMTSL
0	12.449737230100952	0.5885487187165058		0	25	cnn_epch100	v28	Y04WOMTSL
1	12.32253855404726	0.5549646279556177		1	25	cnn_epch100	v28	Y04WOMTSL
2	12.05887614949496	0.5830455736098941		2	25	cnn_epch100	v28	Y04WOMTSL
3	12.612800461526607	0.5725189562075276		3	25	cnn_epch100	v28	Y04WOMTSL
4	11.881517748028072	0.5840300505777478		4	25	cnn_epch100	v28	Y04WOMTSL
5	11.486631445049708	0.5814982290073404		5	25	cnn_epch100	v28	Y04WOMTSL
6	11.866091261442222	0.5695586131991538		6	25	cnn_epch100	v28	Y04WOMTSL
7	12.027742423850745	0.5938962545135837		7	25	cnn_epch100	v28	Y04WOMTSL
8	11.387723038821052	0.603640510812409		8	25	cnn_epch100	v28	Y04WOMTSL
9	12.087341331992189	0.5606487224046279		9	25	cnn_epch100	v28	Y04WOMTSL
0	12.6548752958681	0.4301287263073877		0	25	cnn_epch100	v28	Y08WOMTSR
1	12.595855497406106	0.4392828543259749		1	25	cnn_epch100	v28	Y08WOMTSR
2	12.67384289649382	0.4653195155271241		2	25	cnn_epch100	v28	Y08WOMTSR
3	12.821831453776255	0.42811773812847603		3	25	cnn_epch100	v28	Y08WOMTSR
4	12.693097369880888	0.43843062609365663		4	25	cnn_epch100	v28	Y08WOMTSR
5	12.539436423317929	0.42791574084517336		5	25	cnn_epch100	v28	Y08WOMTSR
6	12.23751756415852	0.47618677667854953		6	25	cnn_epch100	v28	Y08WOMTSR
7	12.564620703016272	0.45955232999456597		7	25	cnn_epch100	v28	Y08WOMTSR
8	12.817527120827467	0.4284802001204515		8	25	cnn_epch100	v28	Y08WOMTSR
9	12.696846598881256	0.41499700584487603		9	25	cnn_epch100	v28	Y08WOMTSR
0	11.915880703990204	0.5329521968643175		0	25	cnn_epch100	v28	Y04WOMTSR
1	12.333545560344309	0.502626868044023		1	25	cnn_epch100	v28	Y04WOMTSR
2	12.032015442673584	0.5211270935045967		2	25	cnn_epch100	v28	Y04WOMTSR
3	12.0022097835109	0.5299836742864064		3	25	cnn_epch100	v28	Y04WOMTSR
4	12.52597815503836	0.4915809486499235		4	25	cnn_epch100	v28	Y04WOMTSR
5	12.102596636232066	0.5219764767670824		5	25	cnn_epch100	v28	Y04WOMTSR
6	11.873649957180412	0.5202552208385377		6	25	cnn_epch100	v28	Y04WOMTSR
7	12.009497863529822	0.5158873556805887		7	25	cnn_epch100	v28	Y04WOMTSR
8	12.010157570416036	0.516930139685795		8	25	cnn_epch100	v28	Y04WOMTSR
9	12.00646557416839	0.5363590319950634		9	25	cnn_epch100	v28	Y04WOMTSR
0	12.824760659147792	0.4838135564146761		0	25	cnn_epch100	v28	Y08WOMTSL
1	12.997375005817036	0.4950967629208583		1	25	cnn_epch100	v28	Y08WOMTSL
2	12.4373012744577	0.4936698590152518		2	25	cnn_epch100	v28	Y08WOMTSL
3	12.91149040305187	0.4902936218365419		3	25	cnn_epch100	v28	Y08WOMTSL
4	12.826899347475996	0.489798431650641		4	25	cnn_epch100	v28	Y08WOMTSL
5	12.797393748368398	0.4947450271469615		5	25	cnn_epch100	v28	Y08WOMTSL
6	12.46559417886465	0.5014867560333754		6	25	cnn_epch100	v28	Y08WOMTSL
7	12.416481225824686	0.49622011791257176		7	25	cnn_epch100	v28	Y08WOMTSL
8	12.802386387272376	0.5019542786423372		8	25	cnn_epch100	v28	Y08WOMTSL
9	12.831068204116283	0.511018465718486		9	25	cnn_epch100	v28	Y08WOMTSL
0	12.949339602203333	0.4627872354091208		0	25	cnn_epch100	v29	Y08WOMTSL
1	13.013614138559038	0.4902191311423973		1	25	cnn_epch100	v29	Y08WOMTSL
2	12.411986071882469	0.497095198362408		2	25	cnn_epch100	v29	Y08WOMTSL
3	13.022740188656751	0.48107135789540717		3	25	cnn_epch100	v29	Y08WOMTSL
4	12.740433077887042	0.5004314873185418		4	25	cnn_epch100	v29	Y08WOMTSL
5	12.937389804020558	0.4633931886526036		5	25	cnn_epch100	v29	Y08WOMTSL
6	12.638715579580676	0.4747158750796898		6	25	cnn_epch100	v29	Y08WOMTSL
7	12.572708329576368	0.4830530574579642		7	25	cnn_epch100	v29	Y08WOMTSL
8	12.745191322978052	0.5003983842351822		8	25	cnn_epch100	v29	Y08WOMTSL
9	13.09248088047134	0.4881257003461264		9	25	cnn_epch100	v29	Y08WOMTSL
0	11.901130275701403	0.5471868773260036		0	25	cnn_epch100	v29	Y04WOMTSR
1	12.161481953457196	0.5217957754260267		1	25	cnn_epch100	v29	Y04WOMTSR
2	11.782216191191946	0.5405875738290947		2	25	cnn_epch100	v29	Y04WOMTSR
3	12.0581068662579	0.5343172145142773		3	25	cnn_epch100	v29	Y04WOMTSR
4	12.2004709878024	0.5078246300347303		4	25	cnn_epch100	v29	Y04WOMTSR
5	12.13794494342434	0.5199378996579868		5	25	cnn_epch100	v29	Y04WOMTSR
6	11.80469940565436	0.5331872063417644		6	25	cnn_epch100	v29	Y04WOMTSR
7	12.192260335299276	0.5161714239272417		7	25	cnn_epch100	v29	Y04WOMTSR
8	11.909804478359652	0.5261634275640914		8	25	cnn_epch100	v29	Y04WOMTSR
9	11.968435900913963	0.5338853650845398		9	25	cnn_epch100	v29	Y04WOMTSR
0	12.040658300084845	0.5952627799429695		0	25	cnn_epch100	v29	Y04WOMTSL
1	12.10252420595114	0.5728174897454239		1	25	cnn_epch100	v29	Y04WOMTSL
2	11.812385196500204	0.5840819449267892		2	25	cnn_epch100	v29	Y04WOMTSL
3	11.717245022981755	0.5810217275470763		3	25	cnn_epch100	v29	Y04WOMTSL
4	11.859342094144129	0.5818246800167401		4	25	cnn_epch100	v29	Y04WOMTSL
5	11.474365259779924	0.5786770023377208		5	25	cnn_epch100	v29	Y04WOMTSL
6	11.76572178839876	0.5703846174377931		6	25	cnn_epch100	v29	Y04WOMTSL
7	12.110877475363194	0.6058644092839838		7	25	cnn_epch100	v29	Y04WOMTSL
8	11.819519856776251	0.584205180620197		8	25	cnn_epch100	v29	Y04WOMTSL
9	11.90785745990683	0.5484921886599171		9	25	cnn_epch100	v29	Y04WOMTSL
0	13.080686825608202	0.3648909520915499		0	25	cnn_epch100	v29	Y08WOMTSR
1	12.902160230703169	0.39363551446595113		1	25	cnn_epch100	v29	Y08WOMTSR
2	12.992069541299031	0.4125086001995727		2	25	cnn_epch100	v29	Y08WOMTSR
3	13.011320846284798	0.39418176302195795		3	25	cnn_epch100	v29	Y08WOMTSR
4	13.120757445644772	0.38039010029987425		4	25	cnn_epch100	v29	Y08WOMTSR
5	12.789848682932432	0.3723543747049274		5	25	cnn_epch100	v29	Y08WOMTSR
6	12.564041880582112	0.4245761141038576		6	25	cnn_epch100	v29	Y08WOMTSR
7	13.02905053586364	0.38904102731288426		7	25	cnn_epch100	v29	Y08WOMTSR
8	12.9965883374259	0.38841360026400884		8	25	cnn_epch100	v29	Y08WOMTSR
9	12.758524868284614	0.3927604341156442		9	25	cnn_epch100	v29	Y08WOMTSR
0	12.560858647150985	0.4427692468869786		0	25	cnn_epch100	v30	Y04WOMTSR
1	12.91564929527119	0.4354767662673403		1	25	cnn_epch100	v30	Y04WOMTSR
2	12.5042163687377	0.43527212494693507		2	25	cnn_epch100	v30	Y04WOMTSR
3	12.58179425075202	0.46413406723864664		3	25	cnn_epch100	v30	Y04WOMTSR
4	12.88841008058094	0.41977728811822573		4	25	cnn_epch100	v30	Y04WOMTSR
5	12.852390396964074	0.42433673152980406		5	25	cnn_epch100	v30	Y04WOMTSR
6	12.630134857763723	0.42401328584578335		6	25	cnn_epch100	v30	Y04WOMTSR
7	12.57793934573574	0.438761925268353		7	25	cnn_epch100	v30	Y04WOMTSR
8	12.640196486755151	0.4385451967155774		8	25	cnn_epch100	v30	Y04WOMTSR
9	12.660044391069112	0.44728411761570097		9	25	cnn_epch100	v30	Y04WOMTSR
0	12.96372684449464	0.3893588578588724		0	25	cnn_epch100	v30	Y08WOMTSR
1	12.737422235250966	0.4187828976020947		1	25	cnn_epch100	v30	Y08WOMTSR
2	12.946448859601464	0.4214589215422736		2	25	cnn_epch100	v30	Y08WOMTSR
3	12.859880951839411	0.4229027250216957		3	25	cnn_epch100	v30	Y08WOMTSR
4	12.939285206416804	0.40192508873800137		4	25	cnn_epch100	v30	Y08WOMTSR
5	12.713609761233403	0.4112669943624259		5	25	cnn_epch100	v30	Y08WOMTSR
6	12.648611921528657	0.41106894324283927		6	25	cnn_epch100	v30	Y08WOMTSR
7	12.96446411074636	0.40328988445403		7	25	cnn_epch100	v30	Y08WOMTSR
8	12.995098385488657	0.4104184685680981		8	25	cnn_epch100	v30	Y08WOMTSR
9	12.76638804446403	0.3996333492049574		9	25	cnn_epch100	v30	Y08WOMTSR
0	12.318907848038926	0.5709241816512945		0	25	cnn_epch100	v30	Y04WOMTSL
1	12.188028269113056	0.563101588935373		1	25	cnn_epch100	v30	Y04WOMTSL
2	12.108188857446688	0.5536217316822565		2	25	cnn_epch100	v30	Y04WOMTSL
3	11.786683642019494	0.561800689690204		3	25	cnn_epch100	v30	Y04WOMTSL
4	11.989519819995134	0.5639237785293582		4	25	cnn_epch100	v30	Y04WOMTSL
5	11.519845882383262	0.5662884875192424		5	25	cnn_epch100	v30	Y04WOMTSL
6	12.037929064924938	0.5471763172863775		6	25	cnn_epch100	v30	Y04WOMTSL
7	11.969805350720137	0.6031659744880742		7	25	cnn_epch100	v30	Y04WOMTSL
8	11.668882238522656	0.5796794403875731		8	25	cnn_epch100	v30	Y04WOMTSL
9	12.233994226757218	0.5502616842449429		9	25	cnn_epch100	v30	Y04WOMTSL
0	13.230266707915458	0.43218299817057004		0	25	cnn_epch100	v30	Y08WOMTSL
1	13.326303164871392	0.45481092748599045		1	25	cnn_epch100	v30	Y08WOMTSL
2	12.54079657039571	0.45563485278367805		2	25	cnn_epch100	v30	Y08WOMTSL
3	13.203808785504656	0.4504893276143318		3	25	cnn_epch100	v30	Y08WOMTSL
4	13.077515705941938	0.462706592568348		4	25	cnn_epch100	v30	Y08WOMTSL
5	13.11726007737168	0.4677260069085688		5	25	cnn_epch100	v30	Y08WOMTSL
6	12.775984605194605	0.46530702976601146		6	25	cnn_epch100	v30	Y08WOMTSL
7	12.52162513762148	0.4825325412227631		7	25	cnn_epch100	v30	Y08WOMTSL
8	13.007001962190564	0.4685061101505008		8	25	cnn_epch100	v30	Y08WOMTSL
9	13.385152260300138	0.4515023525737483		9	25	cnn_epch100	v30	Y08WOMTSL
0	12.16004770164759	0.4979711447093896		0	25	cnn_epch100	v31	Y04WOMTSR
1	12.544406335183572	0.47526433539784996		1	25	cnn_epch100	v31	Y04WOMTSR
2	12.133782280184327	0.482166467842283		2	25	cnn_epch100	v31	Y04WOMTSR
3	12.23980734802596	0.5021560880185104		3	25	cnn_epch100	v31	Y04WOMTSR
4	12.534112185101968	0.4664720162298765		4	25	cnn_epch100	v31	Y04WOMTSR
5	12.482120606896087	0.4795011434283657		5	25	cnn_epch100	v31	Y04WOMTSR
6	12.417702652879305	0.482435346962807		6	25	cnn_epch100	v31	Y04WOMTSR
7	12.642285266912427	0.4504195258916064		7	25	cnn_epch100	v31	Y04WOMTSR
8	12.311076012421244	0.4810408240908627		8	25	cnn_epch100	v31	Y04WOMTSR
9	12.34407794668694	0.4922666726001746		9	25	cnn_epch100	v31	Y04WOMTSR
0	11.805261375749753	0.5364653364231124		0	25	cnn_epch100	v31	Y08WOMTSR
1	11.979022833688775	0.5231844184802517		1	25	cnn_epch100	v31	Y08WOMTSR
2	11.857061412298227	0.5601711450881424		2	25	cnn_epch100	v31	Y08WOMTSR
3	12.09376010228521	0.5188741172278308		3	25	cnn_epch100	v31	Y08WOMTSR
4	11.801902261903695	0.5508574120402974		4	25	cnn_epch100	v31	Y08WOMTSR
5	11.658296567076322	0.5283883125627065		5	25	cnn_epch100	v31	Y08WOMTSR
6	11.37499618668219	0.5714045375764593		6	25	cnn_epch100	v31	Y08WOMTSR
7	11.797932968064536	0.5587681958631057		7	25	cnn_epch100	v31	Y08WOMTSR
8	11.878332238849334	0.5397814996673562		8	25	cnn_epch100	v31	Y08WOMTSR
9	11.697959023257567	0.545589091069775		9	25	cnn_epch100	v31	Y08WOMTSR
0	12.974841709889931	0.46065976963294564		0	25	cnn_epch100	v31	Y08WOMTSL
1	13.173710041806826	0.47598354613332994		1	25	cnn_epch100	v31	Y08WOMTSL
2	12.345062161081817	0.4948489518463496		2	25	cnn_epch100	v31	Y08WOMTSL
3	13.05193999905439	0.47726264277286445		3	25	cnn_epch100	v31	Y08WOMTSL
4	13.238329323841109	0.489870936159893		4	25	cnn_epch100	v31	Y08WOMTSL
5	12.709635693991292	0.4892415229983514		5	25	cnn_epch100	v31	Y08WOMTSL
6	12.480393748870185	0.48927700621215875		6	25	cnn_epch100	v31	Y08WOMTSL
7	12.333387241089245	0.5060195097376163		7	25	cnn_epch100	v31	Y08WOMTSL
8	12.710199280631494	0.5040950683230322		8	25	cnn_epch100	v31	Y08WOMTSL
9	12.92623371098961	0.5030990347137967		9	25	cnn_epch100	v31	Y08WOMTSL
0	12.667933286664011	0.5387551527975369		0	25	cnn_epch100	v31	Y04WOMTSL
1	12.544630846373032	0.5262277696322589		1	25	cnn_epch100	v31	Y04WOMTSL
2	12.494010864660428	0.5142940755789531		2	25	cnn_epch100	v31	Y04WOMTSL
3	12.05596210589881	0.5343630382518768		3	25	cnn_epch100	v31	Y04WOMTSL
4	12.37630369270229	0.5243962840457939		4	25	cnn_epch100	v31	Y04WOMTSL
5	11.944610570417424	0.5209057514994397		5	25	cnn_epch100	v31	Y04WOMTSL
6	12.076340317793427	0.5364474752854528		6	25	cnn_epch100	v31	Y04WOMTSL
7	12.65068466090693	0.5440035885924445		7	25	cnn_epch100	v31	Y04WOMTSL
8	12.113496867291898	0.5361634621374646		8	25	cnn_epch100	v31	Y04WOMTSL
9	12.22139373346516	0.525133730086492		9	25	cnn_epch100	v31	Y04WOMTSL
0	12.184641593449689	0.5214999557066333		0	25	cnn_epch100	v32	Y04WOMTSR
1	12.355049955034442	0.4987138100364138		1	25	cnn_epch100	v32	Y04WOMTSR
2	11.898466248519735	0.5135308059794967		2	25	cnn_epch100	v32	Y04WOMTSR
3	12.322824973891992	0.49071881495603364		3	25	cnn_epch100	v32	Y04WOMTSR
4	12.802350309109782	0.4836144003845212		4	25	cnn_epch100	v32	Y04WOMTSR
5	12.211510198935317	0.5096544633121576		5	25	cnn_epch100	v32	Y04WOMTSR
6	11.948051497958271	0.5120931458074647		6	25	cnn_epch100	v32	Y04WOMTSR
7	12.22789557105451	0.49323670975239015		7	25	cnn_epch100	v32	Y04WOMTSR
8	12.381715307160224	0.48492286793434786		8	25	cnn_epch100	v32	Y04WOMTSR
9	12.01587762869235	0.5311663463346137		9	25	cnn_epch100	v32	Y04WOMTSR
0	12.359922863176978	0.5889310887966377		0	25	cnn_epch100	v32	Y04WOMTSL
1	12.169402078075017	0.5729341018372335		1	25	cnn_epch100	v32	Y04WOMTSL
2	12.003386309551976	0.5670959943772522		2	25	cnn_epch100	v32	Y04WOMTSL
3	11.69616145544265	0.5732009264729708		3	25	cnn_epch100	v32	Y04WOMTSL
4	11.893643761327004	0.5744669094862851		4	25	cnn_epch100	v32	Y04WOMTSL
5	11.765623442195809	0.5708171758154531		5	25	cnn_epch100	v32	Y04WOMTSL
6	12.034060879722444	0.5610867098648638		6	25	cnn_epch100	v32	Y04WOMTSL
7	12.442858713205087	0.5846748788550044		7	25	cnn_epch100	v32	Y04WOMTSL
8	11.594546876737104	0.5978790784151801		8	25	cnn_epch100	v32	Y04WOMTSL
9	11.82502838478256	0.5551876341473749		9	25	cnn_epch100	v32	Y04WOMTSL
0	12.612501184430444	0.4980531626886813		0	25	cnn_epch100	v32	Y08WOMTSL
1	12.957748088117636	0.5051056194543888		1	25	cnn_epch100	v32	Y08WOMTSL
2	12.092073070118534	0.5152596857078054		2	25	cnn_epch100	v32	Y08WOMTSL
3	12.705281069243927	0.5106571719370806		3	25	cnn_epch100	v32	Y08WOMTSL
4	12.534469635811435	0.5240976684378875		4	25	cnn_epch100	v32	Y08WOMTSL
5	12.586736860199029	0.5135529757598882		5	25	cnn_epch100	v32	Y08WOMTSL
6	12.363947869849056	0.5055052719735504		6	25	cnn_epch100	v32	Y08WOMTSL
7	12.31025708882406	0.5232989276155465		7	25	cnn_epch100	v32	Y08WOMTSL
8	12.523931152487906	0.5267833414725769		8	25	cnn_epch100	v32	Y08WOMTSL
9	12.723592210559572	0.5278628836303102		9	25	cnn_epch100	v32	Y08WOMTSL
0	12.757142663340463	0.4236473420951109		0	25	cnn_epch100	v32	Y08WOMTSR
1	12.761779863766847	0.4183860234861234		1	25	cnn_epch100	v32	Y08WOMTSR
2	12.810745975907286	0.44067989580444983		2	25	cnn_epch100	v32	Y08WOMTSR
3	12.801565672713824	0.42591320636771784		3	25	cnn_epch100	v32	Y08WOMTSR
4	12.64213508772121	0.44458897632856176		4	25	cnn_epch100	v32	Y08WOMTSR
5	12.57893409621185	0.40189795843398635		5	25	cnn_epch100	v32	Y08WOMTSR
6	12.657021336063533	0.43676035831722204		6	25	cnn_epch100	v32	Y08WOMTSR
7	12.73378507737612	0.43434437204732		7	25	cnn_epch100	v32	Y08WOMTSR
8	12.84164403025134	0.417252962549231		8	25	cnn_epch100	v32	Y08WOMTSR
9	12.90830155275737	0.4111905964748736		9	25	cnn_epch100	v32	Y08WOMTSR
0	12.527418482565894	0.5472993597886661		0	25	cnn_epch100	v33	Y04WOMTSL
1	12.700794754257853	0.5177540863040251		1	25	cnn_epch100	v33	Y04WOMTSL
2	12.163482342838554	0.5487181276492336		2	25	cnn_epch100	v33	Y04WOMTSL
3	12.002665139414631	0.5431804504146681		3	25	cnn_epch100	v33	Y04WOMTSL
4	12.247197536728152	0.5469167457491378		4	25	cnn_epch100	v33	Y04WOMTSL
5	11.81902672159269	0.5396692797314621		5	25	cnn_epch100	v33	Y04WOMTSL
6	12.097090898713796	0.541911584892454		6	25	cnn_epch100	v33	Y04WOMTSL
7	12.505444905603444	0.5677844432935729		7	25	cnn_epch100	v33	Y04WOMTSL
8	11.843027600950643	0.5615062161389609		8	25	cnn_epch100	v33	Y04WOMTSL
9	12.078559875115063	0.529615726353511		9	25	cnn_epch100	v33	Y04WOMTSL
0	11.23003539286572	0.6054202436958508		0	25	cnn_epch100	v33	Y04WOMTSR
1	11.39554568335158	0.6042860592532822		1	25	cnn_epch100	v33	Y04WOMTSR
2	11.011440080480169	0.6184260842979423		2	25	cnn_epch100	v33	Y04WOMTSR
3	11.262199049401334	0.6071133533065771		3	25	cnn_epch100	v33	Y04WOMTSR
4	11.456940354872556	0.5874538111444954		4	25	cnn_epch100	v33	Y04WOMTSR
5	11.15668023489005	0.6159269159090648		5	25	cnn_epch100	v33	Y04WOMTSR
6	10.928524093664237	0.6181649671591439		6	25	cnn_epch100	v33	Y04WOMTSR
7	11.054246817411626	0.618037341157164		7	25	cnn_epch100	v33	Y04WOMTSR
8	11.306708763397662	0.6020116197401447		8	25	cnn_epch100	v33	Y04WOMTSR
9	11.057488109339053	0.6248467529045061		9	25	cnn_epch100	v33	Y04WOMTSR
0	12.840296598124835	0.4880108257541787		0	25	cnn_epch100	v33	Y08WOMTSL
1	13.10541801130036	0.4848969441898358		1	25	cnn_epch100	v33	Y08WOMTSL
2	12.2887721637102	0.5101804098181586		2	25	cnn_epch100	v33	Y08WOMTSL
3	12.992601179838797	0.4958121936547817		3	25	cnn_epch100	v33	Y08WOMTSL
4	12.598182867949296	0.5179889143906532		4	25	cnn_epch100	v33	Y08WOMTSL
5	12.648377886535505	0.5064931008484191		5	25	cnn_epch100	v33	Y08WOMTSL
6	12.412025921259222	0.5101753559668376		6	25	cnn_epch100	v33	Y08WOMTSL
7	12.17832103107	0.5247397955108167		7	25	cnn_epch100	v33	Y08WOMTSL
8	12.596985583773842	0.5193592160189087		8	25	cnn_epch100	v33	Y08WOMTSL
9	12.925977280418032	0.5241086568403116		9	25	cnn_epch100	v33	Y08WOMTSL
0	11.96230680536116	0.5268666909044113		0	25	cnn_epch100	v33	Y08WOMTSR
1	11.860528498085491	0.5309432888320847		1	25	cnn_epch100	v33	Y08WOMTSR
2	11.87632514968528	0.5540345342715779		2	25	cnn_epch100	v33	Y08WOMTSR
3	12.078992003288972	0.5233597140770861		3	25	cnn_epch100	v33	Y08WOMTSR
4	11.677300509918496	0.5597607091775404		4	25	cnn_epch100	v33	Y08WOMTSR
5	11.718534683094065	0.5250245710209598		5	25	cnn_epch100	v33	Y08WOMTSR
6	11.594000886637778	0.5669141886485602		6	25	cnn_epch100	v33	Y08WOMTSR
7	11.64800762098416	0.5700467929427524		7	25	cnn_epch100	v33	Y08WOMTSR
8	11.987558358541737	0.5388985592542781		8	25	cnn_epch100	v33	Y08WOMTSR
9	11.644829501774876	0.5453460628274952		9	25	cnn_epch100	v33	Y08WOMTSR
0	12.982934968671364	0.38255902731012886		0	25	cnn_epch100	v34	Y08WOMTSR
1	12.812914450077008	0.4134739400630353		1	25	cnn_epch100	v34	Y08WOMTSR
2	12.90936476519269	0.4381528436186496		2	25	cnn_epch100	v34	Y08WOMTSR
3	13.30908672023407	0.4005299320838707		3	25	cnn_epch100	v34	Y08WOMTSR
4	12.984779511204366	0.4191779747737813		4	25	cnn_epch100	v34	Y08WOMTSR
5	12.79203543713423	0.3844304055292723		5	25	cnn_epch100	v34	Y08WOMTSR
6	12.479302561341274	0.43517420272988894		6	25	cnn_epch100	v34	Y08WOMTSR
7	12.818802354871224	0.4340983919321298		7	25	cnn_epch100	v34	Y08WOMTSR
8	12.966236086534078	0.3999809939127965		8	25	cnn_epch100	v34	Y08WOMTSR
9	12.951736237969234	0.3729430003398735		9	25	cnn_epch100	v34	Y08WOMTSR
0	12.575778022019158	0.5611887842173188		0	25	cnn_epch100	v34	Y04WOMTSL
1	12.639727916458384	0.5239927795197872		1	25	cnn_epch100	v34	Y04WOMTSL
2	12.01493171824379	0.566494488237851		2	25	cnn_epch100	v34	Y04WOMTSL
3	12.00196767580687	0.539931591601693		3	25	cnn_epch100	v34	Y04WOMTSL
4	12.306652936022171	0.5595546196926808		4	25	cnn_epch100	v34	Y04WOMTSL
5	11.63338008456457	0.5530409480358524		5	25	cnn_epch100	v34	Y04WOMTSL
6	12.067542265352603	0.5377756500144035		6	25	cnn_epch100	v34	Y04WOMTSL
7	12.433387508571707	0.5691923492307592		7	25	cnn_epch100	v34	Y04WOMTSL
8	11.710300182134484	0.572510636884562		8	25	cnn_epch100	v34	Y04WOMTSL
9	11.97567423081891	0.5404726744231593		9	25	cnn_epch100	v34	Y04WOMTSL
0	10.919241269994696	0.6271824112264536		0	25	cnn_epch100	v34	Y04WOMTSR
1	11.438643301534718	0.5975894429616586		1	25	cnn_epch100	v34	Y04WOMTSR
2	10.85311426623587	0.6198550906063903		2	25	cnn_epch100	v34	Y04WOMTSR
3	11.417460936734638	0.6057768717822635		3	25	cnn_epch100	v34	Y04WOMTSR
4	11.28119947337934	0.605708933313761		4	25	cnn_epch100	v34	Y04WOMTSR
5	11.2014076774782	0.6121892614244951		5	25	cnn_epch100	v34	Y04WOMTSR
6	10.999883062741398	0.6161589769400713		6	25	cnn_epch100	v34	Y04WOMTSR
7	11.065192799996966	0.6169845179103912		7	25	cnn_epch100	v34	Y04WOMTSR
8	11.954890927589055	0.5909650128846432		8	25	cnn_epch100	v34	Y04WOMTSR
9	11.243264244522408	0.6198681363674079		9	25	cnn_epch100	v34	Y04WOMTSR
0	13.005877441208025	0.44700696342470436		0	25	cnn_epch100	v34	Y08WOMTSL
1	13.635454463322246	0.43753963024730075		1	25	cnn_epch100	v34	Y08WOMTSL
2	12.387643324719376	0.47244872067577365		2	25	cnn_epch100	v34	Y08WOMTSL
3	13.275418219191932	0.45135701788510624		3	25	cnn_epch100	v34	Y08WOMTSL
4	13.073406167256948	0.4561600189205892		4	25	cnn_epch100	v34	Y08WOMTSL
5	13.095089954963552	0.46145235014535996		5	25	cnn_epch100	v34	Y08WOMTSL
6	12.779957127116909	0.46066928006987656		6	25	cnn_epch100	v34	Y08WOMTSL
7	12.763245459338185	0.4695330513172585		7	25	cnn_epch100	v34	Y08WOMTSL
8	13.05416715047012	0.4670693039870796		8	25	cnn_epch100	v34	Y08WOMTSL
9	13.180932367864887	0.4747900866976974		9	25	cnn_epch100	v34	Y08WOMTSL
0	12.678677815920372	0.49061908099449264		0	25	cnn_epch100	v35	Y08WOMTSL
1	13.07934397705754	0.48361894772093555		1	25	cnn_epch100	v35	Y08WOMTSL
2	12.198162810209864	0.5109564461967898		2	25	cnn_epch100	v35	Y08WOMTSL
3	12.80402919415816	0.504963919587429		3	25	cnn_epch100	v35	Y08WOMTSL
4	12.674514691054116	0.5119956774960553		4	25	cnn_epch100	v35	Y08WOMTSL
5	12.751581564759988	0.4903336288513578		5	25	cnn_epch100	v35	Y08WOMTSL
6	12.792961522749648	0.47797450752562826		6	25	cnn_epch100	v35	Y08WOMTSL
7	12.368521007437584	0.5023562808943263		7	25	cnn_epch100	v35	Y08WOMTSL
8	12.697411616941016	0.5056334510525563		8	25	cnn_epch100	v35	Y08WOMTSL
9	12.736680782755728	0.5228952480787826		9	25	cnn_epch100	v35	Y08WOMTSL
0	13.102507100482915	0.36874625940128364		0	25	cnn_epch100	v35	Y08WOMTSR
1	12.682287197404555	0.42422325255210813		1	25	cnn_epch100	v35	Y08WOMTSR
2	12.82624265452658	0.43532856020688804		2	25	cnn_epch100	v35	Y08WOMTSR
3	12.962653590120691	0.4025639986230278		3	25	cnn_epch100	v35	Y08WOMTSR
4	12.8905453507242	0.41454989694899663		4	25	cnn_epch100	v35	Y08WOMTSR
5	12.489863352275592	0.41744327556488164		5	25	cnn_epch100	v35	Y08WOMTSR
6	12.460500597519523	0.438447520175199		6	25	cnn_epch100	v35	Y08WOMTSR
7	12.844251941718142	0.4237666581093804		7	25	cnn_epch100	v35	Y08WOMTSR
8	13.011524033733927	0.4032572985039821		8	25	cnn_epch100	v35	Y08WOMTSR
9	12.673945067926985	0.4089234458616316		9	25	cnn_epch100	v35	Y08WOMTSR
0	12.19552346356052	0.4905516715186131		0	25	cnn_epch100	v35	Y04WOMTSR
1	12.269356288656557	0.5122106219938518		1	25	cnn_epch100	v35	Y04WOMTSR
2	11.891058766630378	0.5145184042673316		2	25	cnn_epch100	v35	Y04WOMTSR
3	12.161600940550452	0.5093719263646349		3	25	cnn_epch100	v35	Y04WOMTSR
4	12.647969957172542	0.4741360962995456		4	25	cnn_epch100	v35	Y04WOMTSR
5	12.295791090641137	0.49625656689017034		5	25	cnn_epch100	v35	Y04WOMTSR
6	12.012845337367706	0.5063520158898492		6	25	cnn_epch100	v35	Y04WOMTSR
7	12.255083959416416	0.48692091741399035		7	25	cnn_epch100	v35	Y04WOMTSR
8	12.198677186435525	0.4932028472073794		8	25	cnn_epch100	v35	Y04WOMTSR
9	12.163989394205318	0.5176209407702222		9	25	cnn_epch100	v35	Y04WOMTSR
0	12.217794307290935	0.5874550729486493		0	25	cnn_epch100	v35	Y04WOMTSL
1	12.02114524726362	0.581773716437672		1	25	cnn_epch100	v35	Y04WOMTSL
2	11.987166919609177	0.5703241560213481		2	25	cnn_epch100	v35	Y04WOMTSL
3	11.683616616376206	0.5772667857988125		3	25	cnn_epch100	v35	Y04WOMTSL
4	11.877965339770046	0.5775633342602635		4	25	cnn_epch100	v35	Y04WOMTSL
5	11.715071861720103	0.5612266633382703		5	25	cnn_epch100	v35	Y04WOMTSL
6	11.77156491404454	0.5697790152670308		6	25	cnn_epch100	v35	Y04WOMTSL
7	12.021873356426353	0.5982804672158791		7	25	cnn_epch100	v35	Y04WOMTSL
8	11.446806171680477	0.6025297543920488		8	25	cnn_epch100	v35	Y04WOMTSL
9	11.67580505941964	0.5739115150045474		9	25	cnn_epch100	v35	Y04WOMTSL
0	12.133771992036577	0.5927640110779795		0	25	cnn_epch100	v36	Y04WOMTSL
1	11.964490020404622	0.5848834125074205		1	25	cnn_epch100	v36	Y04WOMTSL
2	12.024306970528066	0.5765020200049364		2	25	cnn_epch100	v36	Y04WOMTSL
3	11.647721888554438	0.576531529529453		3	25	cnn_epch100	v36	Y04WOMTSL
4	11.775741583543562	0.5855709018844872		4	25	cnn_epch100	v36	Y04WOMTSL
5	11.54759016557702	0.5739202774143081		5	25	cnn_epch100	v36	Y04WOMTSL
6	11.849735626505993	0.5699067328332493		6	25	cnn_epch100	v36	Y04WOMTSL
7	11.99956434926406	0.5961356776678397		7	25	cnn_epch100	v36	Y04WOMTSL
8	11.703326703480712	0.5872448908940098		8	25	cnn_epch100	v36	Y04WOMTSL
9	11.85447081437849	0.5671125783923312		9	25	cnn_epch100	v36	Y04WOMTSL
0	12.725434289350863	0.41885243784742177		0	25	cnn_epch100	v36	Y08WOMTSR
1	12.802146233809824	0.4246990470808794		1	25	cnn_epch100	v36	Y08WOMTSR
2	12.84479263847106	0.43384927796315875		2	25	cnn_epch100	v36	Y08WOMTSR
3	12.840269751914793	0.4197183647511169		3	25	cnn_epch100	v36	Y08WOMTSR
4	12.908224572806311	0.4165992061586521		4	25	cnn_epch100	v36	Y08WOMTSR
5	12.537536158070791	0.41452947687517067		5	25	cnn_epch100	v36	Y08WOMTSR
6	12.500367353311704	0.4396214080129597		6	25	cnn_epch100	v36	Y08WOMTSR
7	12.746966648964651	0.43274942175494463		7	25	cnn_epch100	v36	Y08WOMTSR
8	12.977340416305893	0.4030470942943327		8	25	cnn_epch100	v36	Y08WOMTSR
9	12.758826760272008	0.40416752125382827		9	25	cnn_epch100	v36	Y08WOMTSR
0	12.992280572968896	0.45294539278096835		0	25	cnn_epch100	v36	Y08WOMTSL
1	13.658360057905194	0.4355453106272589		1	25	cnn_epch100	v36	Y08WOMTSL
2	12.415243032965176	0.47026456901873276		2	25	cnn_epch100	v36	Y08WOMTSL
3	13.018925164352686	0.47553406369356627		3	25	cnn_epch100	v36	Y08WOMTSL
4	12.956401260135678	0.47413791888657625		4	25	cnn_epch100	v36	Y08WOMTSL
5	13.04160944659722	0.4498075378081082		5	25	cnn_epch100	v36	Y08WOMTSL
6	12.88725450942716	0.4548423428968894		6	25	cnn_epch100	v36	Y08WOMTSL
7	12.538532418915247	0.4825008997320952		7	25	cnn_epch100	v36	Y08WOMTSL
8	13.0410821048143	0.4690269035137388		8	25	cnn_epch100	v36	Y08WOMTSL
9	12.909086325380732	0.4994999832020756		9	25	cnn_epch100	v36	Y08WOMTSL
0	12.14441728019446	0.5033790659762163		0	25	cnn_epch100	v36	Y04WOMTSR
1	12.486285665705475	0.4901319194556935		1	25	cnn_epch100	v36	Y04WOMTSR
2	12.204870114855431	0.4873848621949222		2	25	cnn_epch100	v36	Y04WOMTSR
3	12.269551883410433	0.5099786471598836		3	25	cnn_epch100	v36	Y04WOMTSR
4	12.399035178674438	0.48551500524811386		4	25	cnn_epch100	v36	Y04WOMTSR
5	12.35452706397667	0.48998895126136205		5	25	cnn_epch100	v36	Y04WOMTSR
6	12.057437101134791	0.4976214143413864		6	25	cnn_epch100	v36	Y04WOMTSR
7	12.244355557513554	0.49575632606334746		7	25	cnn_epch100	v36	Y04WOMTSR
8	12.643383208696134	0.4838836492119118		8	25	cnn_epch100	v36	Y04WOMTSR
9	12.273035800616208	0.49822392611485766		9	25	cnn_epch100	v36	Y04WOMTSR
0	12.081441849324364	0.5917537217328945		0	25	cnn_epch100	v37	Y04WOMTSL
1	11.90250207927435	0.5957810054343144		1	25	cnn_epch100	v37	Y04WOMTSL
2	11.976858194566066	0.5731091099639213		2	25	cnn_epch100	v37	Y04WOMTSL
3	11.644095520003743	0.5766137303335495		3	25	cnn_epch100	v37	Y04WOMTSL
4	11.69234172804119	0.5932888644213279		4	25	cnn_epch100	v37	Y04WOMTSL
5	11.46493607982001	0.5748711031460265		5	25	cnn_epch100	v37	Y04WOMTSL
6	11.975748001001136	0.5646637094616307		6	25	cnn_epch100	v37	Y04WOMTSL
7	12.051016873583425	0.5912673829995365		7	25	cnn_epch100	v37	Y04WOMTSL
8	11.253142346377569	0.6161435020403997		8	25	cnn_epch100	v37	Y04WOMTSL
9	12.08501259952378	0.5706208033044172		9	25	cnn_epch100	v37	Y04WOMTSL
0	12.901296271044137	0.4414569571167818		0	25	cnn_epch100	v37	Y08WOMTSR
1	12.786267036937195	0.44261119883358363		1	25	cnn_epch100	v37	Y08WOMTSR
2	12.788662185503725	0.45480176204454054		2	25	cnn_epch100	v37	Y08WOMTSR
3	13.079098699910148	0.4348186567950873		3	25	cnn_epch100	v37	Y08WOMTSR
4	12.590529382532722	0.4516222937085409		4	25	cnn_epch100	v37	Y08WOMTSR
5	12.493072728179524	0.4169794786638		5	25	cnn_epch100	v37	Y08WOMTSR
6	12.326131175508715	0.4573081982698779		6	25	cnn_epch100	v37	Y08WOMTSR
7	12.574631081303638	0.4576642040187927		7	25	cnn_epch100	v37	Y08WOMTSR
8	12.650620246002063	0.44181594705420585		8	25	cnn_epch100	v37	Y08WOMTSR
9	12.63408671832056	0.4210593981779756		9	25	cnn_epch100	v37	Y08WOMTSR
0	12.784432032991532	0.48230970267078616		0	25	cnn_epch100	v37	Y08WOMTSL
1	13.030819827859716	0.4953071139000568		1	25	cnn_epch100	v37	Y08WOMTSL
2	12.132457551434324	0.5036456590994149		2	25	cnn_epch100	v37	Y08WOMTSL
3	12.875145799945791	0.4967176443717164		3	25	cnn_epch100	v37	Y08WOMTSL
4	12.816699780313009	0.4949590718419946		4	25	cnn_epch100	v37	Y08WOMTSL
5	12.882385067257673	0.47848685789478745		5	25	cnn_epch100	v37	Y08WOMTSL
6	12.396769874868346	0.49917738203831724		6	25	cnn_epch100	v37	Y08WOMTSL
7	12.39067419453053	0.5096653620441555		7	25	cnn_epch100	v37	Y08WOMTSL
8	12.938142288208237	0.4961549351246685		8	25	cnn_epch100	v37	Y08WOMTSL
9	12.899556022371153	0.5073290320316304		9	25	cnn_epch100	v37	Y08WOMTSL
0	12.08412887286739	0.5075753725018192		0	25	cnn_epch100	v37	Y04WOMTSR
1	12.482403359438615	0.48874367109374145		1	25	cnn_epch100	v37	Y04WOMTSR
2	11.934814848436051	0.5074790565815389		2	25	cnn_epch100	v37	Y04WOMTSR
3	12.163088715704848	0.510996798760538		3	25	cnn_epch100	v37	Y04WOMTSR
4	12.54945303016222	0.47546505154863866		4	25	cnn_epch100	v37	Y04WOMTSR
5	12.561662501919251	0.48577208726272764		5	25	cnn_epch100	v37	Y04WOMTSR
6	12.344003766967871	0.494935697235846		6	25	cnn_epch100	v37	Y04WOMTSR
7	12.226713244041118	0.48839768213061435		7	25	cnn_epch100	v37	Y04WOMTSR
8	12.234078297093658	0.48685756805441394		8	25	cnn_epch100	v37	Y04WOMTSR
9	12.26320105185715	0.5127899023982203		9	25	cnn_epch100	v37	Y04WOMTSR
0	12.415127948616725	0.5591608365579516		0	25	cnn_epch100	v38	Y04WOMTSL
1	12.331282986119724	0.557172977407378		1	25	cnn_epch100	v38	Y04WOMTSL
2	12.080371652416964	0.5651555959865056		2	25	cnn_epch100	v38	Y04WOMTSL
3	11.848396939657038	0.5555932173699883		3	25	cnn_epch100	v38	Y04WOMTSL
4	12.092406255352026	0.5530819777977153		4	25	cnn_epch100	v38	Y04WOMTSL
5	11.861221413551624	0.5337968004075284		5	25	cnn_epch100	v38	Y04WOMTSL
6	12.091355665306033	0.5435254380808084		6	25	cnn_epch100	v38	Y04WOMTSL
7	12.30090685547614	0.5688080548002572		7	25	cnn_epch100	v38	Y04WOMTSL
8	11.802536847400452	0.5628372086493812		8	25	cnn_epch100	v38	Y04WOMTSL
9	11.90254928420304	0.5501306115589848		9	25	cnn_epch100	v38	Y04WOMTSL
0	12.923464083136938	0.46284771919052914		0	25	cnn_epch100	v38	Y08WOMTSL
1	13.193390015742803	0.4709145981569021		1	25	cnn_epch100	v38	Y08WOMTSL
2	12.55280144419265	0.475302726738497		2	25	cnn_epch100	v38	Y08WOMTSL
3	13.17912536935606	0.4673632343054903		3	25	cnn_epch100	v38	Y08WOMTSL
4	13.015667095478006	0.46780407551917735		4	25	cnn_epch100	v38	Y08WOMTSL
5	12.74810123056883	0.48120824933656137		5	25	cnn_epch100	v38	Y08WOMTSL
6	12.572151932722834	0.4808241048243252		6	25	cnn_epch100	v38	Y08WOMTSL
7	12.607386214205482	0.47338525261786807		7	25	cnn_epch100	v38	Y08WOMTSL
8	13.033197420212655	0.47923137758906376		8	25	cnn_epch100	v38	Y08WOMTSL
9	13.150120663108057	0.48037380884923525		9	25	cnn_epch100	v38	Y08WOMTSL
0	11.847507955753374	0.5385109656331886		0	25	cnn_epch100	v38	Y08WOMTSR
1	11.949138014997512	0.5283147114104885		1	25	cnn_epch100	v38	Y08WOMTSR
2	11.93197896218967	0.5595911488642913		2	25	cnn_epch100	v38	Y08WOMTSR
3	12.095698945959276	0.5200486622795367		3	25	cnn_epch100	v38	Y08WOMTSR
4	12.272398250635009	0.5499553284437034		4	25	cnn_epch100	v38	Y08WOMTSR
5	11.73840046247594	0.5208211378681071		5	25	cnn_epch100	v38	Y08WOMTSR
6	11.47819620658547	0.5615470088557943		6	25	cnn_epch100	v38	Y08WOMTSR
7	11.661817905477289	0.5714297848364054		7	25	cnn_epch100	v38	Y08WOMTSR
8	11.949408227956765	0.541778028923973		8	25	cnn_epch100	v38	Y08WOMTSR
9	11.78975465504226	0.530795340929727		9	25	cnn_epch100	v38	Y08WOMTSR
0	11.010696550372284	0.6185688380971075		0	25	cnn_epch100	v38	Y04WOMTSR
1	11.584650682295774	0.604671491647924		1	25	cnn_epch100	v38	Y04WOMTSR
2	10.933239168350983	0.6155158601327497		2	25	cnn_epch100	v38	Y04WOMTSR
3	11.7689058533107	0.5581717645657932		3	25	cnn_epch100	v38	Y04WOMTSR
4	11.514901811966237	0.5848070078072283		4	25	cnn_epch100	v38	Y04WOMTSR
5	11.250394631448875	0.6232974888800659		5	25	cnn_epch100	v38	Y04WOMTSR
6	11.000268129731792	0.6113622046731481		6	25	cnn_epch100	v38	Y04WOMTSR
7	10.950379332511762	0.6229338847734588		7	25	cnn_epch100	v38	Y04WOMTSR
8	11.335219678223066	0.5951285839501523		8	25	cnn_epch100	v38	Y04WOMTSR
9	11.097412417614484	0.623236520254129		9	25	cnn_epch100	v38	Y04WOMTSR
0	13.196741684673269	0.4234237847999928		0	25	cnn_epch100	v39	Y08WOMTSL
1	13.791873923163225	0.4294619241926664		1	25	cnn_epch100	v39	Y08WOMTSL
2	12.566577811220569	0.44923436049783416		2	25	cnn_epch100	v39	Y08WOMTSL
3	13.417068335841623	0.4442850954265827		3	25	cnn_epch100	v39	Y08WOMTSL
4	13.137531336361835	0.4531058702212526		4	25	cnn_epch100	v39	Y08WOMTSL
5	13.14971931111634	0.4304112815409614		5	25	cnn_epch100	v39	Y08WOMTSL
6	12.64923077463932	0.4672330595143099		6	25	cnn_epch100	v39	Y08WOMTSL
7	12.772513854922218	0.46629925966668223		7	25	cnn_epch100	v39	Y08WOMTSL
8	13.335591547027349	0.45503530834086425		8	25	cnn_epch100	v39	Y08WOMTSL
9	13.185371649554284	0.4653996669635731		9	25	cnn_epch100	v39	Y08WOMTSL
0	12.092678591705583	0.5008392410314846		0	25	cnn_epch100	v39	Y04WOMTSR
1	12.385327088843969	0.5012318587879533		1	25	cnn_epch100	v39	Y04WOMTSR
2	12.007359022463524	0.5032706341065764		2	25	cnn_epch100	v39	Y04WOMTSR
3	12.093664853145864	0.5179919350335704		3	25	cnn_epch100	v39	Y04WOMTSR
4	12.455452215058468	0.48086297454717325		4	25	cnn_epch100	v39	Y04WOMTSR
5	12.376934562287412	0.4870551521841778		5	25	cnn_epch100	v39	Y04WOMTSR
6	12.054783060225342	0.5008853256733251		6	25	cnn_epch100	v39	Y04WOMTSR
7	12.115098163494215	0.5006100358078748		7	25	cnn_epch100	v39	Y04WOMTSR
8	12.282581629267032	0.48172561879514586		8	25	cnn_epch100	v39	Y04WOMTSR
9	12.141319627120824	0.5162283205423784		9	25	cnn_epch100	v39	Y04WOMTSR
0	12.240271658279992	0.5871713687871274		0	25	cnn_epch100	v39	Y04WOMTSL
1	12.049648204475131	0.581756855360316		1	25	cnn_epch100	v39	Y04WOMTSL
2	12.038361104140211	0.572511387341132		2	25	cnn_epch100	v39	Y04WOMTSL
3	11.735761580067912	0.5671265584731716		3	25	cnn_epch100	v39	Y04WOMTSL
4	11.947127185226744	0.5701774362312403		4	25	cnn_epch100	v39	Y04WOMTSL
5	11.504997604253951	0.5674627187836888		5	25	cnn_epch100	v39	Y04WOMTSL
6	11.845927038943302	0.5700260858171926		6	25	cnn_epch100	v39	Y04WOMTSL
7	12.057783879584589	0.5930287161863865		7	25	cnn_epch100	v39	Y04WOMTSL
8	11.650182962701066	0.5775619077131421		8	25	cnn_epch100	v39	Y04WOMTSL
9	11.630929034425112	0.5736505825717313		9	25	cnn_epch100	v39	Y04WOMTSL
0	12.772930382204784	0.4166705281224572		0	25	cnn_epch100	v39	Y08WOMTSR
1	12.749992035204418	0.4159586545379389		1	25	cnn_epch100	v39	Y08WOMTSR
2	12.672223315354408	0.45727404601359534		2	25	cnn_epch100	v39	Y08WOMTSR
3	12.968395319710078	0.4119536865476583		3	25	cnn_epch100	v39	Y08WOMTSR
4	12.751749271365725	0.42788003008141323		4	25	cnn_epch100	v39	Y08WOMTSR
5	12.62366451273681	0.40289538229443594		5	25	cnn_epch100	v39	Y08WOMTSR
6	12.34897110305666	0.45674399820761485		6	25	cnn_epch100	v39	Y08WOMTSR
7	12.742425409860862	0.4367308989776947		7	25	cnn_epch100	v39	Y08WOMTSR
8	12.842905463306415	0.41348758380408424		8	25	cnn_epch100	v39	Y08WOMTSR
9	12.502006832516058	0.43459029415103767		9	25	cnn_epch100	v39	Y08WOMTSR
0	11.70556447761468	0.5516028263312321		0	25	cnn_epch100	v40	Y04WOMTSR
1	12.13636915553604	0.5250166966491643		1	25	cnn_epch100	v40	Y04WOMTSR
2	11.690615695094692	0.5408422111321161		2	25	cnn_epch100	v40	Y04WOMTSR
3	11.807157219023155	0.5501723230050691		3	25	cnn_epch100	v40	Y04WOMTSR
4	12.171069646335043	0.5120772603054334		4	25	cnn_epch100	v40	Y04WOMTSR
5	11.86901732995408	0.5455345450249385		5	25	cnn_epch100	v40	Y04WOMTSR
6	11.794103909931309	0.5395612179503656		6	25	cnn_epch100	v40	Y04WOMTSR
7	11.720355599666082	0.549763179239309		7	25	cnn_epch100	v40	Y04WOMTSR
8	11.93155229227998	0.5249766908349327		8	25	cnn_epch100	v40	Y04WOMTSR
9	11.95351156446902	0.5582809327860646		9	25	cnn_epch100	v40	Y04WOMTSR
0	12.575869183183654	0.5548626318327702		0	25	cnn_epch100	v40	Y04WOMTSL
1	12.291046167914574	0.5553292313812801		1	25	cnn_epch100	v40	Y04WOMTSL
2	12.123444724066092	0.5543788267726621		2	25	cnn_epch100	v40	Y04WOMTSL
3	11.858144086740936	0.5579512719444255		3	25	cnn_epch100	v40	Y04WOMTSL
4	12.16369971879565	0.5461027828282995		4	25	cnn_epch100	v40	Y04WOMTSL
5	12.160314459510158	0.5449854385905206		5	25	cnn_epch100	v40	Y04WOMTSL
6	11.987311152049031	0.5467860770618121		6	25	cnn_epch100	v40	Y04WOMTSL
7	12.268435578883942	0.5750463224900998		7	25	cnn_epch100	v40	Y04WOMTSL
8	11.930988701890644	0.564646438492164		8	25	cnn_epch100	v40	Y04WOMTSL
9	11.900364206468716	0.5591489293328935		9	25	cnn_epch100	v40	Y04WOMTSL
0	11.97538050616778	0.5356166960891694		0	25	cnn_epch100	v40	Y08WOMTSR
1	11.968926630860745	0.5325368349970939		1	25	cnn_epch100	v40	Y08WOMTSR
2	11.760637029135673	0.5671908936169421		2	25	cnn_epch100	v40	Y08WOMTSR
3	12.09359683150935	0.5242653441710964		3	25	cnn_epch100	v40	Y08WOMTSR
4	11.807201447977723	0.5460811294608698		4	25	cnn_epch100	v40	Y08WOMTSR
5	11.720774304435778	0.5227964499945228		5	25	cnn_epch100	v40	Y08WOMTSR
6	11.472989756311446	0.5621867369834982		6	25	cnn_epch100	v40	Y08WOMTSR
7	11.906509745624753	0.5615733138055486		7	25	cnn_epch100	v40	Y08WOMTSR
8	11.83024293290111	0.5414401103332026		8	25	cnn_epch100	v40	Y08WOMTSR
9	11.740085897039876	0.5390488042808231		9	25	cnn_epch100	v40	Y08WOMTSR
0	13.20187767896746	0.4259433445627025		0	25	cnn_epch100	v40	Y08WOMTSL
1	13.85543153713548	0.39306094821861004		1	25	cnn_epch100	v40	Y08WOMTSL
2	12.72938783785349	0.4234761422896252		2	25	cnn_epch100	v40	Y08WOMTSL
3	13.298186023638303	0.4427615630996075		3	25	cnn_epch100	v40	Y08WOMTSL
4	13.189787831827616	0.4426259047747582		4	25	cnn_epch100	v40	Y08WOMTSL
5	13.737943806465209	0.4099166348110871		5	25	cnn_epch100	v40	Y08WOMTSL
6	13.158086030823656	0.4154489683460926		6	25	cnn_epch100	v40	Y08WOMTSL
7	12.972494504056195	0.42998641968576107		7	25	cnn_epch100	v40	Y08WOMTSL
8	13.375182895003896	0.42821352798523277		8	25	cnn_epch100	v40	Y08WOMTSL
9	13.254081000132691	0.47258882636437327		9	25	cnn_epch100	v40	Y08WOMTSL
0	10.793334704474644	0.6364432109360881		0	25	cnn_epch100	v41	Y04WOMTSR
1	11.529034065680111	0.5906638792845623		1	25	cnn_epch100	v41	Y04WOMTSR
2	10.949869442531815	0.6205653648529834		2	25	cnn_epch100	v41	Y04WOMTSR
3	11.732825815709946	0.5615848644282497		3	25	cnn_epch100	v41	Y04WOMTSR
4	11.419979370951374	0.5931257403389713		4	25	cnn_epch100	v41	Y04WOMTSR
5	11.074313888993917	0.6231591774574528		5	25	cnn_epch100	v41	Y04WOMTSR
6	11.079675574792766	0.6077694691485037		6	25	cnn_epch100	v41	Y04WOMTSR
7	11.017308974625848	0.6226986167208385		7	25	cnn_epch100	v41	Y04WOMTSR
8	11.549295362488111	0.5906012095823102		8	25	cnn_epch100	v41	Y04WOMTSR
9	11.203300887780603	0.6261752304807021		9	25	cnn_epch100	v41	Y04WOMTSR
0	13.093870815656224	0.44499715936356915		0	25	cnn_epch100	v41	Y08WOMTSL
1	13.590650093994311	0.417478253461137		1	25	cnn_epch100	v41	Y08WOMTSL
2	12.506996341710009	0.45774301434241854		2	25	cnn_epch100	v41	Y08WOMTSL
3	13.410870855634094	0.4420000895441398		3	25	cnn_epch100	v41	Y08WOMTSL
4	13.10222627011209	0.45898794200358545		4	25	cnn_epch100	v41	Y08WOMTSL
5	13.144094806166862	0.4470123487368733		5	25	cnn_epch100	v41	Y08WOMTSL
6	12.667037282811332	0.4682627173130589		6	25	cnn_epch100	v41	Y08WOMTSL
7	12.71500312355912	0.46262795801918033		7	25	cnn_epch100	v41	Y08WOMTSL
8	13.448374790632451	0.4456691528636281		8	25	cnn_epch100	v41	Y08WOMTSL
9	13.265149568437142	0.4582799024639321		9	25	cnn_epch100	v41	Y08WOMTSL
0	12.204230285902254	0.582420029609849		0	25	cnn_epch100	v41	Y04WOMTSL
1	12.15701654883177	0.5712169032468479		1	25	cnn_epch100	v41	Y04WOMTSL
2	12.092006666227912	0.5610589016400989		2	25	cnn_epch100	v41	Y04WOMTSL
3	11.746176897018826	0.5765171235536456		3	25	cnn_epch100	v41	Y04WOMTSL
4	11.940581133533051	0.576221075755239		4	25	cnn_epch100	v41	Y04WOMTSL
5	11.765354142444991	0.5607556483416464		5	25	cnn_epch100	v41	Y04WOMTSL
6	11.95301625345041	0.5649220041605036		6	25	cnn_epch100	v41	Y04WOMTSL
7	11.973360804333025	0.6004270815606584		7	25	cnn_epch100	v41	Y04WOMTSL
8	11.475196428463253	0.5953213137230488		8	25	cnn_epch100	v41	Y04WOMTSL
9	12.054743644025828	0.5321862285660007		9	25	cnn_epch100	v41	Y04WOMTSL
0	11.935596642521627	0.5444748547758439		0	25	cnn_epch100	v41	Y08WOMTSR
1	12.031087691348889	0.5269390030377354		1	25	cnn_epch100	v41	Y08WOMTSR
2	11.825319562710526	0.5595432091205166		2	25	cnn_epch100	v41	Y08WOMTSR
3	12.145791741200457	0.5138220982603012		3	25	cnn_epch100	v41	Y08WOMTSR
4	11.910364298060427	0.5439472002801038		4	25	cnn_epch100	v41	Y08WOMTSR
5	11.719025351315237	0.5277479454804349		5	25	cnn_epch100	v41	Y08WOMTSR
6	11.39265638217558	0.5720142192651168		6	25	cnn_epch100	v41	Y08WOMTSR
7	11.680303876780869	0.5631388226035875		7	25	cnn_epch100	v41	Y08WOMTSR
8	11.88584133369859	0.535725820079065		8	25	cnn_epch100	v41	Y08WOMTSR
9	11.688394637026825	0.5404164707416089		9	25	cnn_epch100	v41	Y08WOMTSR
0	12.959072398400878	0.3970242538192513		0	25	cnn_epch100	v42	Y08WOMTSR
1	12.462563479146857	0.46567275425209687		1	25	cnn_epch100	v42	Y08WOMTSR
2	12.823322008647866	0.441359686745754		2	25	cnn_epch100	v42	Y08WOMTSR
3	13.010595386780365	0.40733596519039744		3	25	cnn_epch100	v42	Y08WOMTSR
4	12.863115200828256	0.41997387070879183		4	25	cnn_epch100	v42	Y08WOMTSR
5	12.443299617936146	0.42413596793346314		5	25	cnn_epch100	v42	Y08WOMTSR
6	12.532831675312105	0.4286236187840232		6	25	cnn_epch100	v42	Y08WOMTSR
7	12.815141870661542	0.4365818771894614		7	25	cnn_epch100	v42	Y08WOMTSR
8	12.949405043758292	0.4035822245973988		8	25	cnn_epch100	v42	Y08WOMTSR
9	12.64147159926874	0.4186433031889726		9	25	cnn_epch100	v42	Y08WOMTSR
0	11.678149910612806	0.6256829456695309		0	25	cnn_epch100	v42	Y04WOMTSL
1	11.679290913129124	0.6115229672411018		1	25	cnn_epch100	v42	Y04WOMTSL
2	11.773214847076492	0.596537476541455		2	25	cnn_epch100	v42	Y04WOMTSL
3	11.647188026582604	0.5872052793866808		3	25	cnn_epch100	v42	Y04WOMTSL
4	11.629043282753893	0.6035973463029806		4	25	cnn_epch100	v42	Y04WOMTSL
5	11.333857403423332	0.5883472198967422		5	25	cnn_epch100	v42	Y04WOMTSL
6	11.530797856469482	0.5988966127592698		6	25	cnn_epch100	v42	Y04WOMTSL
7	11.671966751493	0.6238748015725282		7	25	cnn_epch100	v42	Y04WOMTSL
8	11.227824489918213	0.6309368884902461		8	25	cnn_epch100	v42	Y04WOMTSL
9	11.842062287564485	0.581731535822406		9	25	cnn_epch100	v42	Y04WOMTSL
0	12.728746901844202	0.4836611909763849		0	25	cnn_epch100	v42	Y08WOMTSL
1	13.10145487435688	0.48212954702153366		1	25	cnn_epch100	v42	Y08WOMTSL
2	12.329217443185833	0.487241599765003		2	25	cnn_epch100	v42	Y08WOMTSL
3	13.01165912885416	0.47640683783909604		3	25	cnn_epch100	v42	Y08WOMTSL
4	12.93386100800826	0.48384935508395627		4	25	cnn_epch100	v42	Y08WOMTSL
5	12.890423246240736	0.4799251701009118		5	25	cnn_epch100	v42	Y08WOMTSL
6	12.546548001287473	0.4877646310100109		6	25	cnn_epch100	v42	Y08WOMTSL
7	12.41959227905486	0.49811358058776134		7	25	cnn_epch100	v42	Y08WOMTSL
8	12.87253115006478	0.48732948660295894		8	25	cnn_epch100	v42	Y08WOMTSL
9	12.849320321626736	0.507765657465808		9	25	cnn_epch100	v42	Y08WOMTSL
0	12.228663050181536	0.49656257399883846		0	25	cnn_epch100	v42	Y04WOMTSR
1	12.26523423550415	0.5095344304388094		1	25	cnn_epch100	v42	Y04WOMTSR
2	11.83357479826377	0.5282622203210949		2	25	cnn_epch100	v42	Y04WOMTSR
3	11.890852344674109	0.5454271727050457		3	25	cnn_epch100	v42	Y04WOMTSR
4	12.41690731574227	0.4879515810905111		4	25	cnn_epch100	v42	Y04WOMTSR
5	12.15885177987304	0.5218253154335738		5	25	cnn_epch100	v42	Y04WOMTSR
6	11.850279640462244	0.5223871043147494		6	25	cnn_epch100	v42	Y04WOMTSR
7	11.974797023649788	0.5169659749861019		7	25	cnn_epch100	v42	Y04WOMTSR
8	12.385723406647642	0.5115633072245271		8	25	cnn_epch100	v42	Y04WOMTSR
9	12.03377797981362	0.5310923444141689		9	25	cnn_epch100	v42	Y04WOMTSR
0	11.759262646667668	0.6189330099963023		0	25	cnn_epch100	v43	Y04WOMTSL
1	11.98011059271766	0.5958115437345407		1	25	cnn_epch100	v43	Y04WOMTSL
2	11.6114387323915	0.6026594723049343		2	25	cnn_epch100	v43	Y04WOMTSL
3	11.530691700355232	0.5920640390639327		3	25	cnn_epch100	v43	Y04WOMTSL
4	11.540349038096714	0.6136060754251155		4	25	cnn_epch100	v43	Y04WOMTSL
5	11.36681134394212	0.5834591077611491		5	25	cnn_epch100	v43	Y04WOMTSL
6	11.643260733000732	0.5834052231884719		6	25	cnn_epch100	v43	Y04WOMTSL
7	11.690794753077936	0.6298303951755325		7	25	cnn_epch100	v43	Y04WOMTSL
8	11.21699187107208	0.6179430223589343		8	25	cnn_epch100	v43	Y04WOMTSL
9	11.435797261395631	0.5931181500463776		9	25	cnn_epch100	v43	Y04WOMTSL
0	12.005054688899456	0.5144265407498158		0	25	cnn_epch100	v43	Y04WOMTSR
1	12.515387552324087	0.4827670594477858		1	25	cnn_epch100	v43	Y04WOMTSR
2	12.004531673159269	0.4989174652801241		2	25	cnn_epch100	v43	Y04WOMTSR
3	12.297417991486354	0.4932588661916194		3	25	cnn_epch100	v43	Y04WOMTSR
4	12.27416837130122	0.49597124902356504		4	25	cnn_epch100	v43	Y04WOMTSR
5	12.831248483447702	0.4758006796427285		5	25	cnn_epch100	v43	Y04WOMTSR
6	12.070377221353258	0.49830853532837216		6	25	cnn_epch100	v43	Y04WOMTSR
7	12.262697491664968	0.4840168441837906		7	25	cnn_epch100	v43	Y04WOMTSR
8	12.258578800950394	0.4856792540896579		8	25	cnn_epch100	v43	Y04WOMTSR
9	12.368693130128555	0.5166533535544025		9	25	cnn_epch100	v43	Y04WOMTSR
0	13.094875757145298	0.47144246602914563		0	25	cnn_epch100	v43	Y08WOMTSL
1	13.053094163809176	0.49108061586765833		1	25	cnn_epch100	v43	Y08WOMTSL
2	12.225734576247476	0.4976106097146089		2	25	cnn_epch100	v43	Y08WOMTSL
3	13.495137893325293	0.47119343894113386		3	25	cnn_epch100	v43	Y08WOMTSL
4	12.89045753715847	0.4856862349432394		4	25	cnn_epch100	v43	Y08WOMTSL
5	12.680810474755338	0.49038365340757656		5	25	cnn_epch100	v43	Y08WOMTSL
6	12.588563415646629	0.48724874170737076		6	25	cnn_epch100	v43	Y08WOMTSL
7	12.349978873655829	0.509909044048049		7	25	cnn_epch100	v43	Y08WOMTSL
8	12.858124005042988	0.49934161373816033		8	25	cnn_epch100	v43	Y08WOMTSL
9	12.893375092059404	0.5017316938244011		9	25	cnn_epch100	v43	Y08WOMTSL
0	12.59131396553779	0.44201406691426076		0	25	cnn_epch100	v43	Y08WOMTSR
1	12.416098986250358	0.4672094143645789		1	25	cnn_epch100	v43	Y08WOMTSR
2	12.69297308034431	0.4546009357710365		2	25	cnn_epch100	v43	Y08WOMTSR
3	12.917264278395772	0.4330505764818237		3	25	cnn_epch100	v43	Y08WOMTSR
4	12.831352049826524	0.4493888814251139		4	25	cnn_epch100	v43	Y08WOMTSR
5	12.502273850941023	0.418968901268893		5	25	cnn_epch100	v43	Y08WOMTSR
6	12.482027363350388	0.43829708860799793		6	25	cnn_epch100	v43	Y08WOMTSR
7	12.463725309752398	0.4802703842717446		7	25	cnn_epch100	v43	Y08WOMTSR
8	12.527847367008524	0.4547763029402137		8	25	cnn_epch100	v43	Y08WOMTSR
9	12.631216514147305	0.4254191852080612		9	25	cnn_epch100	v43	Y08WOMTSR
0	11.871124165235804	0.5356254540160565		0	25	cnn_epch100	v44	Y08WOMTSR
1	12.030321703305123	0.5340264571737984		1	25	cnn_epch100	v44	Y08WOMTSR
2	11.849121813199654	0.5567293408195532		2	25	cnn_epch100	v44	Y08WOMTSR
3	12.214016745024828	0.5147221277798434		3	25	cnn_epch100	v44	Y08WOMTSR
4	11.904166227818756	0.5425284834255515		4	25	cnn_epch100	v44	Y08WOMTSR
5	11.771566734709412	0.5212413757864172		5	25	cnn_epch100	v44	Y08WOMTSR
6	11.47463135464252	0.5618855100872941		6	25	cnn_epch100	v44	Y08WOMTSR
7	11.677947528532394	0.5646601272379039		7	25	cnn_epch100	v44	Y08WOMTSR
8	11.91257044830663	0.5359188331547496		8	25	cnn_epch100	v44	Y08WOMTSR
9	11.795091591598885	0.5408598917083137		9	25	cnn_epch100	v44	Y08WOMTSR
0	12.142080687476655	0.5883950813461323		0	25	cnn_epch100	v44	Y04WOMTSL
1	11.91983608061004	0.5885764256480824		1	25	cnn_epch100	v44	Y04WOMTSL
2	11.793432322820328	0.5859104928206783		2	25	cnn_epch100	v44	Y04WOMTSL
3	11.691617385317995	0.5715380696267263		3	25	cnn_epch100	v44	Y04WOMTSL
4	11.797660597930957	0.587237911908142		4	25	cnn_epch100	v44	Y04WOMTSL
5	11.729130808609654	0.5741352920892836		5	25	cnn_epch100	v44	Y04WOMTSL
6	11.795988961624133	0.5670073599080613		6	25	cnn_epch100	v44	Y04WOMTSL
7	12.046267231742014	0.5924995862056155		7	25	cnn_epch100	v44	Y04WOMTSL
8	11.4257090145576	0.6093946924093565		8	25	cnn_epch100	v44	Y04WOMTSL
9	11.773388732501768	0.5664143059034306		9	25	cnn_epch100	v44	Y04WOMTSL
0	13.106306000276474	0.438012901667266		0	25	cnn_epch100	v44	Y08WOMTSL
1	13.630384046912717	0.4185476684222632		1	25	cnn_epch100	v44	Y08WOMTSL
2	12.883883399579023	0.46094477733564887		2	25	cnn_epch100	v44	Y08WOMTSL
3	13.28629288076001	0.43766721525673025		3	25	cnn_epch100	v44	Y08WOMTSL
4	12.980232354352374	0.4679480883010317		4	25	cnn_epch100	v44	Y08WOMTSL
5	13.283782515725308	0.43873188920867773		5	25	cnn_epch100	v44	Y08WOMTSL
6	12.849890121742414	0.4585355045537654		6	25	cnn_epch100	v44	Y08WOMTSL
7	12.830446864822056	0.46254324356005144		7	25	cnn_epch100	v44	Y08WOMTSL
8	13.11504743287028	0.46057757399649435		8	25	cnn_epch100	v44	Y08WOMTSL
9	13.435791656096676	0.46615295319064504		9	25	cnn_epch100	v44	Y08WOMTSL
0	11.93609860319363	0.5217458181898752		0	25	cnn_epch100	v44	Y04WOMTSR
1	12.496312515271654	0.48247062188334233		1	25	cnn_epch100	v44	Y04WOMTSR
2	11.916162755618329	0.5115987999614694		2	25	cnn_epch100	v44	Y04WOMTSR
3	12.20754860018152	0.5061296660670666		3	25	cnn_epch100	v44	Y04WOMTSR
4	12.479318400724171	0.47498422084108805		4	25	cnn_epch100	v44	Y04WOMTSR
5	12.353531436030758	0.48963264992949357		5	25	cnn_epch100	v44	Y04WOMTSR
6	12.026691734530866	0.5057608605754869		6	25	cnn_epch100	v44	Y04WOMTSR
7	12.165454984764075	0.49971230764408053		7	25	cnn_epch100	v44	Y04WOMTSR
8	12.3564663663816	0.4796264223011934		8	25	cnn_epch100	v44	Y04WOMTSR
9	12.159596001206673	0.5116503335158085		9	25	cnn_epch100	v44	Y04WOMTSR
0	11.74543322837601	0.5427446797705439		0	25	cnn_epch100	v45	Y08WOMTSR
1	11.981873336484352	0.5217347684001119		1	25	cnn_epch100	v45	Y08WOMTSR
2	11.901858382172405	0.5618681065564805		2	25	cnn_epch100	v45	Y08WOMTSR
3	12.29722581336562	0.522778051097108		3	25	cnn_epch100	v45	Y08WOMTSR
4	11.916625718126006	0.5416628160932442		4	25	cnn_epch100	v45	Y08WOMTSR
5	11.734473987281447	0.5196154588591054		5	25	cnn_epch100	v45	Y08WOMTSR
6	11.81269437052038	0.5553011464890568		6	25	cnn_epch100	v45	Y08WOMTSR
7	11.810022725812184	0.5536789810079005		7	25	cnn_epch100	v45	Y08WOMTSR
8	11.902620982518169	0.535999595512609		8	25	cnn_epch100	v45	Y08WOMTSR
9	11.790853717016963	0.534673726572071		9	25	cnn_epch100	v45	Y08WOMTSR
0	11.921614153047305	0.5222130893645655		0	25	cnn_epch100	v45	Y04WOMTSR
1	12.467011726998273	0.48706427292928		1	25	cnn_epch100	v45	Y04WOMTSR
2	12.10566334530998	0.5093024972677465		2	25	cnn_epch100	v45	Y04WOMTSR
3	12.336724689950945	0.5069104374206941		3	25	cnn_epch100	v45	Y04WOMTSR
4	12.590812772253894	0.462789218942547		4	25	cnn_epch100	v45	Y04WOMTSR
5	12.465199310409112	0.4788391968981952		5	25	cnn_epch100	v45	Y04WOMTSR
6	12.226359134023877	0.49418794378140785		6	25	cnn_epch100	v45	Y04WOMTSR
7	12.367829660701856	0.48971139026770943		7	25	cnn_epch100	v45	Y04WOMTSR
8	12.28801559132846	0.48589151675333886		8	25	cnn_epch100	v45	Y04WOMTSR
9	12.095102426710328	0.5230164540848332		9	25	cnn_epch100	v45	Y04WOMTSR
0	13.100980990802778	0.4388891984469498		0	25	cnn_epch100	v45	Y08WOMTSL
1	13.464172480541611	0.44056810636832894		1	25	cnn_epch100	v45	Y08WOMTSL
2	12.3772850992997	0.4722395041890771		2	25	cnn_epch100	v45	Y08WOMTSL
3	13.418766267763065	0.433653756347006		3	25	cnn_epch100	v45	Y08WOMTSL
4	13.242110834093095	0.44394662943754126		4	25	cnn_epch100	v45	Y08WOMTSL
5	12.93862819289063	0.462933559491765		5	25	cnn_epch100	v45	Y08WOMTSL
6	12.878500411972189	0.4430098606873509		6	25	cnn_epch100	v45	Y08WOMTSL
7	12.601106739367273	0.4784683684944131		7	25	cnn_epch100	v45	Y08WOMTSL
8	13.0736247705655	0.4605805049110987		8	25	cnn_epch100	v45	Y08WOMTSL
9	13.309363943514128	0.455260393314577		9	25	cnn_epch100	v45	Y08WOMTSL
0	12.771760306543566	0.5375771785269847		0	25	cnn_epch100	v45	Y04WOMTSL
1	12.616068606660072	0.5205229015513219		1	25	cnn_epch100	v45	Y04WOMTSL
2	12.493150722876322	0.5121705307608095		2	25	cnn_epch100	v45	Y04WOMTSL
3	12.120806282474842	0.5263362505419614		3	25	cnn_epch100	v45	Y04WOMTSL
4	12.408874957360045	0.5343384725492824		4	25	cnn_epch100	v45	Y04WOMTSL
5	11.895547937401092	0.5380188785358724		5	25	cnn_epch100	v45	Y04WOMTSL
6	12.12423046868294	0.5349326273143137		6	25	cnn_epch100	v45	Y04WOMTSL
7	12.526961125298303	0.5485376010692764		7	25	cnn_epch100	v45	Y04WOMTSL
8	12.018453137306482	0.5434408422990986		8	25	cnn_epch100	v45	Y04WOMTSL
9	12.19656430179136	0.5155340591466026		9	25	cnn_epch100	v45	Y04WOMTSL
0	13.155148528141355	0.429403796283839		0	25	cnn_epch100	v46	Y08WOMTSL
1	13.835473458827568	0.3889239176914712		1	25	cnn_epch100	v46	Y08WOMTSL
2	12.587725953706368	0.44951548280494913		2	25	cnn_epch100	v46	Y08WOMTSL
3	13.481697623142772	0.41349451795305714		3	25	cnn_epch100	v46	Y08WOMTSL
4	13.403769322266156	0.41321511009226986		4	25	cnn_epch100	v46	Y08WOMTSL
5	13.401489274905286	0.40593062292770743		5	25	cnn_epch100	v46	Y08WOMTSL
6	13.084199360585917	0.4249511945922684		6	25	cnn_epch100	v46	Y08WOMTSL
7	12.84177308154412	0.4412582943609004		7	25	cnn_epch100	v46	Y08WOMTSL
8	13.319020524254986	0.4312335496249091		8	25	cnn_epch100	v46	Y08WOMTSL
9	13.4633505011817	0.4299785642681417		9	25	cnn_epch100	v46	Y08WOMTSL
0	12.456191021729138	0.5554794902686078		0	25	cnn_epch100	v46	Y04WOMTSL
1	12.451405933122183	0.5376274821088958		1	25	cnn_epch100	v46	Y04WOMTSL
2	12.104660759680268	0.5542496942969329		2	25	cnn_epch100	v46	Y04WOMTSL
3	11.937137980289588	0.5463881026730762		3	25	cnn_epch100	v46	Y04WOMTSL
4	12.014607100731048	0.5618086977454464		4	25	cnn_epch100	v46	Y04WOMTSL
5	11.790614413588914	0.5495593959504524		5	25	cnn_epch100	v46	Y04WOMTSL
6	11.989028339213094	0.5459241564175283		6	25	cnn_epch100	v46	Y04WOMTSL
7	12.392493721709055	0.5696843055025393		7	25	cnn_epch100	v46	Y04WOMTSL
8	11.88084791711515	0.5578688697030201		8	25	cnn_epch100	v46	Y04WOMTSL
9	12.56615479119872	0.5120386110751082		9	25	cnn_epch100	v46	Y04WOMTSL
0	12.207712059516524	0.4932627057262844		0	25	cnn_epch100	v46	Y04WOMTSR
1	12.50873510299396	0.48050685686659794		1	25	cnn_epch100	v46	Y04WOMTSR
2	12.037119582261925	0.4934447544108316		2	25	cnn_epch100	v46	Y04WOMTSR
3	12.177177767845466	0.5078525836963388		3	25	cnn_epch100	v46	Y04WOMTSR
4	12.826709432173692	0.45814960698665874		4	25	cnn_epch100	v46	Y04WOMTSR
5	12.23152824949565	0.5073081003919933		5	25	cnn_epch100	v46	Y04WOMTSR
6	12.184745853407216	0.4825547068646297		6	25	cnn_epch100	v46	Y04WOMTSR
7	12.246502391896062	0.48862916839412457		7	25	cnn_epch100	v46	Y04WOMTSR
8	12.259226850974963	0.4894282368860028		8	25	cnn_epch100	v46	Y04WOMTSR
9	12.261463063089534	0.49916330956144744		9	25	cnn_epch100	v46	Y04WOMTSR
0	12.698248016313942	0.4195917511887395		0	25	cnn_epch100	v46	Y08WOMTSR
1	12.746874395106104	0.42167685469122623		1	25	cnn_epch100	v46	Y08WOMTSR
2	12.691875818707624	0.45641866670768866		2	25	cnn_epch100	v46	Y08WOMTSR
3	12.796295043865802	0.4284042956042158		3	25	cnn_epch100	v46	Y08WOMTSR
4	12.856153787849616	0.420197118236762		4	25	cnn_epch100	v46	Y08WOMTSR
5	12.666717650817302	0.40574445727770847		5	25	cnn_epch100	v46	Y08WOMTSR
6	12.255791867216232	0.47066726837236866		6	25	cnn_epch100	v46	Y08WOMTSR
7	12.692375951844864	0.45151159907027466		7	25	cnn_epch100	v46	Y08WOMTSR
8	12.73958238595635	0.4277069115653346		8	25	cnn_epch100	v46	Y08WOMTSR
9	12.687637844521204	0.4128813515027742		9	25	cnn_epch100	v46	Y08WOMTSR
0	12.016160759088002	0.522457000179489		0	25	cnn_epch100	v47	Y08WOMTSR
1	12.396295542560845	0.4926238538584812		1	25	cnn_epch100	v47	Y08WOMTSR
2	11.91337314177098	0.5483759603075666		2	25	cnn_epch100	v47	Y08WOMTSR
3	12.205999359014648	0.5074209220459819		3	25	cnn_epch100	v47	Y08WOMTSR
4	12.181242353753804	0.5140723499331873		4	25	cnn_epch100	v47	Y08WOMTSR
5	11.77323399479454	0.5145869326973559		5	25	cnn_epch100	v47	Y08WOMTSR
6	11.618069805350624	0.5492839359930466		6	25	cnn_epch100	v47	Y08WOMTSR
7	11.885572062392432	0.5425173368946848		7	25	cnn_epch100	v47	Y08WOMTSR
8	12.08003994162938	0.5134477768935686		8	25	cnn_epch100	v47	Y08WOMTSR
9	11.97304510815354	0.5146949985582223		9	25	cnn_epch100	v47	Y08WOMTSR
0	12.88990761668597	0.4737932486865237		0	25	cnn_epch100	v47	Y08WOMTSL
1	13.631698866092012	0.4458309005011186		1	25	cnn_epch100	v47	Y08WOMTSL
2	12.27040104536042	0.4900313750127721		2	25	cnn_epch100	v47	Y08WOMTSL
3	13.08541741832546	0.47159744629588923		3	25	cnn_epch100	v47	Y08WOMTSL
4	12.86361090903222	0.4847717736503522		4	25	cnn_epch100	v47	Y08WOMTSL
5	12.895166845322017	0.4735408658115105		5	25	cnn_epch100	v47	Y08WOMTSL
6	12.612028411044394	0.47958692733868935		6	25	cnn_epch100	v47	Y08WOMTSL
7	12.503930330289323	0.4873688045327423		7	25	cnn_epch100	v47	Y08WOMTSL
8	12.924689843131723	0.48871395341159946		8	25	cnn_epch100	v47	Y08WOMTSL
9	13.00741567346356	0.49294527724564696		9	25	cnn_epch100	v47	Y08WOMTSL
0	12.214638638182429	0.5018912655313852		0	25	cnn_epch100	v47	Y04WOMTSR
1	12.636591323945773	0.475767250448876		1	25	cnn_epch100	v47	Y04WOMTSR
2	12.11241449431436	0.4882378927246793		2	25	cnn_epch100	v47	Y04WOMTSR
3	12.64063942871947	0.4491411931872235		3	25	cnn_epch100	v47	Y04WOMTSR
4	12.477606944248013	0.47488321246803195		4	25	cnn_epch100	v47	Y04WOMTSR
5	12.540915980493994	0.47000147593387104		5	25	cnn_epch100	v47	Y04WOMTSR
6	12.167461435438362	0.48917700070992964		6	25	cnn_epch100	v47	Y04WOMTSR
7	12.228928985431276	0.49299572984106566		7	25	cnn_epch100	v47	Y04WOMTSR
8	12.507130135129644	0.4624002383226191		8	25	cnn_epch100	v47	Y04WOMTSR
9	12.55725654946055	0.48543896805407655		9	25	cnn_epch100	v47	Y04WOMTSR
0	12.327454596305568	0.5700659991937443		0	25	cnn_epch100	v47	Y04WOMTSL
1	12.292317493181306	0.5623078192663923		1	25	cnn_epch100	v47	Y04WOMTSL
2	12.107722173636708	0.5559654348214885		2	25	cnn_epch100	v47	Y04WOMTSL
3	11.821048794917564	0.5621814843647354		3	25	cnn_epch100	v47	Y04WOMTSL
4	11.917858956623858	0.5731834481949927		4	25	cnn_epch100	v47	Y04WOMTSL
5	12.01573140031935	0.5582794981310883		5	25	cnn_epch100	v47	Y04WOMTSL
6	11.95303570918608	0.5515595099758989		6	25	cnn_epch100	v47	Y04WOMTSL
7	12.301664936670829	0.5951217032777693		7	25	cnn_epch100	v47	Y04WOMTSL
8	11.810419963231457	0.561913335487989		8	25	cnn_epch100	v47	Y04WOMTSL
9	12.05860382316948	0.537087340366912		9	25	cnn_epch100	v47	Y04WOMTSL
0	12.673765709308482	0.42989068133631303		0	25	cnn_epch100	v48	Y08WOMTSR
1	12.639626931401615	0.43543175723365984		1	25	cnn_epch100	v48	Y08WOMTSR
2	12.739492180769307	0.44831846557032834		2	25	cnn_epch100	v48	Y08WOMTSR
3	12.865550829924532	0.4275273887776135		3	25	cnn_epch100	v48	Y08WOMTSR
4	12.686495327390652	0.4371728768955177		4	25	cnn_epch100	v48	Y08WOMTSR
5	12.387370118952704	0.4322032166737743		5	25	cnn_epch100	v48	Y08WOMTSR
6	12.261756369005884	0.4676647432525228		6	25	cnn_epch100	v48	Y08WOMTSR
7	12.580001240206334	0.4588588443789915		7	25	cnn_epch100	v48	Y08WOMTSR
8	12.667617389307049	0.4363559642346019		8	25	cnn_epch100	v48	Y08WOMTSR
9	12.487213646882918	0.4363479111772458		9	25	cnn_epch100	v48	Y08WOMTSR
0	12.136594017021718	0.5868213301394646		0	25	cnn_epch100	v48	Y04WOMTSL
1	11.989519016900282	0.5869782914871672		1	25	cnn_epch100	v48	Y04WOMTSL
2	12.042166066384665	0.5638887352641706		2	25	cnn_epch100	v48	Y04WOMTSL
3	11.819061185255654	0.5629198190889151		3	25	cnn_epch100	v48	Y04WOMTSL
4	11.845085084599068	0.5820213939169877		4	25	cnn_epch100	v48	Y04WOMTSL
5	11.519717984050086	0.56748156843961		5	25	cnn_epch100	v48	Y04WOMTSL
6	11.90063852129164	0.559947004365738		6	25	cnn_epch100	v48	Y04WOMTSL
7	12.13023390251416	0.5900041109291655		7	25	cnn_epch100	v48	Y04WOMTSL
8	11.441428798941493	0.6012961661137867		8	25	cnn_epch100	v48	Y04WOMTSL
9	11.887771384136832	0.5602149749186679		9	25	cnn_epch100	v48	Y04WOMTSL
0	12.002617509878164	0.5235272561128221		0	25	cnn_epch100	v48	Y04WOMTSR
1	12.71693407897094	0.4765060622767916		1	25	cnn_epch100	v48	Y04WOMTSR
2	11.960615106486111	0.5027871674755491		2	25	cnn_epch100	v48	Y04WOMTSR
3	12.29430581899697	0.49329461895969845		3	25	cnn_epch100	v48	Y04WOMTSR
4	12.589562133302792	0.46449984408615286		4	25	cnn_epch100	v48	Y04WOMTSR
5	12.585727216862429	0.4847449869850237		5	25	cnn_epch100	v48	Y04WOMTSR
6	12.197529856224282	0.48270365197628556		6	25	cnn_epch100	v48	Y04WOMTSR
7	12.221066785335848	0.48851375942979147		7	25	cnn_epch100	v48	Y04WOMTSR
8	12.158082629286085	0.5029368151118229		8	25	cnn_epch100	v48	Y04WOMTSR
9	12.22648055455348	0.5035102215178946		9	25	cnn_epch100	v48	Y04WOMTSR
0	12.897137048333471	0.4601276111787945		0	25	cnn_epch100	v48	Y08WOMTSL
1	13.669822679470386	0.4417146371274428		1	25	cnn_epch100	v48	Y08WOMTSL
2	12.308747878593923	0.48237555863566983		2	25	cnn_epch100	v48	Y08WOMTSL
3	13.315804836280316	0.4379010719776254		3	25	cnn_epch100	v48	Y08WOMTSL
4	13.21296429777763	0.4424478588822962		4	25	cnn_epch100	v48	Y08WOMTSL
5	12.95675480342568	0.4588083321737871		5	25	cnn_epch100	v48	Y08WOMTSL
6	12.84899436955306	0.45647845697712386		6	25	cnn_epch100	v48	Y08WOMTSL
7	12.470128708002088	0.48906821492505353		7	25	cnn_epch100	v48	Y08WOMTSL
8	13.193204558337092	0.456147489343052		8	25	cnn_epch100	v48	Y08WOMTSL
9	13.124377893795575	0.47855353145465485		9	25	cnn_epch100	v48	Y08WOMTSL
0	13.267569035321507	0.4228645907039445		0	25	cnn_epch100	v49	Y08WOMTSL
1	13.44811819610683	0.4393021525061478		1	25	cnn_epch100	v49	Y08WOMTSL
2	12.818952998331463	0.4416729618434002		2	25	cnn_epch100	v49	Y08WOMTSL
3	13.343795927255456	0.43378608969270743		3	25	cnn_epch100	v49	Y08WOMTSL
4	13.587743098269089	0.4396750511444529		4	25	cnn_epch100	v49	Y08WOMTSL
5	12.929239789142937	0.45931518684454764		5	25	cnn_epch100	v49	Y08WOMTSL
6	12.751376703742972	0.4673950823270262		6	25	cnn_epch100	v49	Y08WOMTSL
7	12.74860423649453	0.45463717910963675		7	25	cnn_epch100	v49	Y08WOMTSL
8	13.0488452885237	0.4637495141620354		8	25	cnn_epch100	v49	Y08WOMTSL
9	13.270463353089822	0.4646465828610899		9	25	cnn_epch100	v49	Y08WOMTSL
0	11.829251341015734	0.5349312418120712		0	25	cnn_epch100	v49	Y08WOMTSR
1	12.143517458830106	0.5080757692378919		1	25	cnn_epch100	v49	Y08WOMTSR
2	11.779914756228472	0.5696450408984749		2	25	cnn_epch100	v49	Y08WOMTSR
3	12.063337468834556	0.5261755795616467		3	25	cnn_epch100	v49	Y08WOMTSR
4	12.03587210085538	0.5454707617011377		4	25	cnn_epch100	v49	Y08WOMTSR
5	11.643484079348283	0.5299140262070658		5	25	cnn_epch100	v49	Y08WOMTSR
6	11.581469902042802	0.5505324815433494		6	25	cnn_epch100	v49	Y08WOMTSR
7	11.958105304771822	0.5502558694863112		7	25	cnn_epch100	v49	Y08WOMTSR
8	11.881149411323817	0.5359506537552134		8	25	cnn_epch100	v49	Y08WOMTSR
9	11.823693308577424	0.5306176752646806		9	25	cnn_epch100	v49	Y08WOMTSR
0	12.247316191476392	0.5747101969080485		0	25	cnn_epch100	v49	Y04WOMTSL
1	12.16643514874125	0.5660947636706226		1	25	cnn_epch100	v49	Y04WOMTSL
2	12.004901726252058	0.5726383220517275		2	25	cnn_epch100	v49	Y04WOMTSL
3	11.769489969653655	0.5637430427423553		3	25	cnn_epch100	v49	Y04WOMTSL
4	12.011035449518086	0.5661843241555155		4	25	cnn_epch100	v49	Y04WOMTSL
5	11.61269857702076	0.5617008816677279		5	25	cnn_epch100	v49	Y04WOMTSL
6	11.945123252526054	0.5665022037350338		6	25	cnn_epch100	v49	Y04WOMTSL
7	12.002203574347403	0.6003091269050966		7	25	cnn_epch100	v49	Y04WOMTSL
8	11.563549316453454	0.5900195133858399		8	25	cnn_epch100	v49	Y04WOMTSL
9	11.85384639550461	0.5675032230079817		9	25	cnn_epch100	v49	Y04WOMTSL
0	12.119798677839473	0.49906809405854513		0	25	cnn_epch100	v49	Y04WOMTSR
1	12.417422941684402	0.49356533083095144		1	25	cnn_epch100	v49	Y04WOMTSR
2	11.999851174072951	0.5086161875109874		2	25	cnn_epch100	v49	Y04WOMTSR
3	12.691701900898988	0.45741555202461975		3	25	cnn_epch100	v49	Y04WOMTSR
4	12.634032551317222	0.4787569662615279		4	25	cnn_epch100	v49	Y04WOMTSR
5	12.313933168363215	0.49730509003168677		5	25	cnn_epch100	v49	Y04WOMTSR
6	11.990919876343812	0.5099823070209022		6	25	cnn_epch100	v49	Y04WOMTSR
7	12.084716167365476	0.5068069362271957		7	25	cnn_epch100	v49	Y04WOMTSR
8	12.351482643438285	0.4829414963178825		8	25	cnn_epch100	v49	Y04WOMTSR
9	12.421890792736184	0.5056069058549253		9	25	cnn_epch100	v49	Y04WOMTSR
0	12.754204201031676	0.4155548831740599		0	25	cnn_epch100	v50	Y08WOMTSR
1	12.620288695496482	0.43483147890635926		1	25	cnn_epch100	v50	Y08WOMTSR
2	12.735343803657225	0.45550842749845033		2	25	cnn_epch100	v50	Y08WOMTSR
3	12.86430748390844	0.4205969745691552		3	25	cnn_epch100	v50	Y08WOMTSR
4	12.766162372729656	0.42337601771253175		4	25	cnn_epch100	v50	Y08WOMTSR
5	12.561998714625808	0.41399756987397424		5	25	cnn_epch100	v50	Y08WOMTSR
6	12.187819428487044	0.4768487984108746		6	25	cnn_epch100	v50	Y08WOMTSR
7	12.66528531414052	0.44538979888416813		7	25	cnn_epch100	v50	Y08WOMTSR
8	12.903229588423851	0.4211382637039094		8	25	cnn_epch100	v50	Y08WOMTSR
9	12.612308002107945	0.42075419538910414		9	25	cnn_epch100	v50	Y08WOMTSR
0	12.602897962316195	0.5415038241025791		0	25	cnn_epch100	v50	Y04WOMTSL
1	12.49393986984838	0.5559696772526198		1	25	cnn_epch100	v50	Y04WOMTSL
2	12.030329683665524	0.56166356238176		2	25	cnn_epch100	v50	Y04WOMTSL
3	11.94346281113646	0.5490689761795423		3	25	cnn_epch100	v50	Y04WOMTSL
4	12.039177231116136	0.5586869205716909		4	25	cnn_epch100	v50	Y04WOMTSL
5	11.657405798118171	0.5521094905603604		5	25	cnn_epch100	v50	Y04WOMTSL
6	12.0745283136055	0.5436690849449222		6	25	cnn_epch100	v50	Y04WOMTSL
7	12.21721556128463	0.5760031691180836		7	25	cnn_epch100	v50	Y04WOMTSL
8	11.807125437225324	0.5629205444191332		8	25	cnn_epch100	v50	Y04WOMTSL
9	11.921548323176363	0.5461390954291622		9	25	cnn_epch100	v50	Y04WOMTSL
0	12.190481213375488	0.4892592294744931		0	25	cnn_epch100	v50	Y04WOMTSR
1	12.592694585485871	0.47393642712412143		1	25	cnn_epch100	v50	Y04WOMTSR
2	12.265466691438954	0.4723963047419957		2	25	cnn_epch100	v50	Y04WOMTSR
3	12.546466570229748	0.4601466373904607		3	25	cnn_epch100	v50	Y04WOMTSR
4	13.424183288683771	0.43677423813234606		4	25	cnn_epch100	v50	Y04WOMTSR
5	12.64346736299105	0.4618368668171451		5	25	cnn_epch100	v50	Y04WOMTSR
6	12.362829008145548	0.4807033232788996		6	25	cnn_epch100	v50	Y04WOMTSR
7	12.511282537955106	0.45503794652138424		7	25	cnn_epch100	v50	Y04WOMTSR
8	12.549681485370376	0.45121260749543946		8	25	cnn_epch100	v50	Y04WOMTSR
9	12.385847515985056	0.4871650431634445		9	25	cnn_epch100	v50	Y04WOMTSR
0	13.201385327479423	0.4250151535898072		0	25	cnn_epch100	v50	Y08WOMTSL
1	13.307343082452656	0.4540859347568029		1	25	cnn_epch100	v50	Y08WOMTSL
2	12.561853933522457	0.46653776666082886		2	25	cnn_epch100	v50	Y08WOMTSL
3	13.208049844544504	0.4521861710549791		3	25	cnn_epch100	v50	Y08WOMTSL
4	12.98107727889009	0.47521127722018447		4	25	cnn_epch100	v50	Y08WOMTSL
5	12.860895142123155	0.46983594656523253		5	25	cnn_epch100	v50	Y08WOMTSL
6	12.717017180531974	0.4669253702558665		6	25	cnn_epch100	v50	Y08WOMTSL
7	12.61443607075901	0.47640008295928415		7	25	cnn_epch100	v50	Y08WOMTSL
8	13.033254554632842	0.467215576145712		8	25	cnn_epch100	v50	Y08WOMTSL
9	13.215384509616344	0.46778713095364716		9	25	cnn_epch100	v50	Y08WOMTSL
0	10.945545872124828	0.6226152861391435		0	25	cnn_epch100	v51	Y04WOMTSR
1	11.60202249146677	0.5872822135855619		1	25	cnn_epch100	v51	Y04WOMTSR
2	10.847828030327612	0.6223812980530424		2	25	cnn_epch100	v51	Y04WOMTSR
3	11.35274127470736	0.6060441498218365		3	25	cnn_epch100	v51	Y04WOMTSR
4	11.606888393170458	0.5847759418880147		4	25	cnn_epch100	v51	Y04WOMTSR
5	11.134497746963266	0.6227928680124066		5	25	cnn_epch100	v51	Y04WOMTSR
6	10.950473718539548	0.6164738105154925		6	25	cnn_epch100	v51	Y04WOMTSR
7	10.92881889503824	0.6235228750617		7	25	cnn_epch100	v51	Y04WOMTSR
8	11.305935547082868	0.5924864955027743		8	25	cnn_epch100	v51	Y04WOMTSR
9	11.205548249446364	0.626742029198504		9	25	cnn_epch100	v51	Y04WOMTSR
0	11.919865311504736	0.5240122426154896		0	25	cnn_epch100	v51	Y08WOMTSR
1	12.064211516435428	0.5092865277110984		1	25	cnn_epch100	v51	Y08WOMTSR
2	11.889702060710514	0.5560729706496204		2	25	cnn_epch100	v51	Y08WOMTSR
3	12.22397365180924	0.5102214176743649		3	25	cnn_epch100	v51	Y08WOMTSR
4	11.9020885549752	0.535788052916733		4	25	cnn_epch100	v51	Y08WOMTSR
5	11.703329759526197	0.5265725492389597		5	25	cnn_epch100	v51	Y08WOMTSR
6	11.509249728781723	0.5588426198083368		6	25	cnn_epch100	v51	Y08WOMTSR
7	11.811264666404892	0.551299801409792		7	25	cnn_epch100	v51	Y08WOMTSR
8	12.04342835952419	0.5237401015967732		8	25	cnn_epch100	v51	Y08WOMTSR
9	11.977538606044073	0.5286941741497639		9	25	cnn_epch100	v51	Y08WOMTSR
0	12.367119119493555	0.5711364316859795		0	25	cnn_epch100	v51	Y04WOMTSL
1	12.594112026161644	0.5208664439826809		1	25	cnn_epch100	v51	Y04WOMTSL
2	12.152397638154582	0.552828147124233		2	25	cnn_epch100	v51	Y04WOMTSL
3	11.82166375564233	0.5611261563318324		3	25	cnn_epch100	v51	Y04WOMTSL
4	12.047397769953731	0.5654490098665832		4	25	cnn_epch100	v51	Y04WOMTSL
5	11.89789227857618	0.5574844975595394		5	25	cnn_epch100	v51	Y04WOMTSL
6	11.87518991825404	0.5573927360014629		6	25	cnn_epch100	v51	Y04WOMTSL
7	12.118230454052805	0.6011042043379582		7	25	cnn_epch100	v51	Y04WOMTSL
8	11.80260158535789	0.5720010471215835		8	25	cnn_epch100	v51	Y04WOMTSL
9	11.664687036920306	0.5707977745108732		9	25	cnn_epch100	v51	Y04WOMTSL
0	12.828292920404344	0.4826203391654664		0	25	cnn_epch100	v51	Y08WOMTSL
1	13.058316303527777	0.4843022810673675		1	25	cnn_epch100	v51	Y08WOMTSL
2	12.32786110378432	0.48685298503739977		2	25	cnn_epch100	v51	Y08WOMTSL
3	12.975497894691737	0.4801761304137138		3	25	cnn_epch100	v51	Y08WOMTSL
4	12.785728561487405	0.49255638888572534		4	25	cnn_epch100	v51	Y08WOMTSL
5	12.902250887517274	0.4670779983583762		5	25	cnn_epch100	v51	Y08WOMTSL
6	12.593600653359282	0.4828132388806855		6	25	cnn_epch100	v51	Y08WOMTSL
7	12.461394205756704	0.49941344445153285		7	25	cnn_epch100	v51	Y08WOMTSL
8	12.930346606536665	0.47949913562279656		8	25	cnn_epch100	v51	Y08WOMTSL
9	12.893912793064535	0.5031813527609267		9	25	cnn_epch100	v51	Y08WOMTSL
0	12.17113482088422	0.5896789498273923		0	25	cnn_epch100	v52	Y04WOMTSL
1	12.00577858050562	0.5822153431271042		1	25	cnn_epch100	v52	Y04WOMTSL
2	11.914400138532956	0.5806071532854126		2	25	cnn_epch100	v52	Y04WOMTSL
3	11.71780237617442	0.5712455759495667		3	25	cnn_epch100	v52	Y04WOMTSL
4	11.865798956607687	0.5764601834723115		4	25	cnn_epch100	v52	Y04WOMTSL
5	11.628718135868027	0.5724209718491473		5	25	cnn_epch100	v52	Y04WOMTSL
6	11.9273746991137	0.5610824309605859		6	25	cnn_epch100	v52	Y04WOMTSL
7	12.065474527234166	0.5938863398705906		7	25	cnn_epch100	v52	Y04WOMTSL
8	11.463760756975033	0.6027089217851302		8	25	cnn_epch100	v52	Y04WOMTSL
9	11.85093347265123	0.5625339869011791		9	25	cnn_epch100	v52	Y04WOMTSL
0	12.202861807053065	0.5067724159222654		0	25	cnn_epch100	v52	Y04WOMTSR
1	12.497625102909073	0.48608257328713705		1	25	cnn_epch100	v52	Y04WOMTSR
2	12.158954623936832	0.5071809090810179		2	25	cnn_epch100	v52	Y04WOMTSR
3	12.238697265416512	0.5193742230725635		3	25	cnn_epch100	v52	Y04WOMTSR
4	12.220198938226083	0.5031742316928056		4	25	cnn_epch100	v52	Y04WOMTSR
5	12.323857501447616	0.4947256352312197		5	25	cnn_epch100	v52	Y04WOMTSR
6	12.335829134913096	0.48330548610158097		6	25	cnn_epch100	v52	Y04WOMTSR
7	12.373676073775089	0.4806062600297307		7	25	cnn_epch100	v52	Y04WOMTSR
8	12.291926713666102	0.48608629078800086		8	25	cnn_epch100	v52	Y04WOMTSR
9	12.28819835235648	0.5139541216008122		9	25	cnn_epch100	v52	Y04WOMTSR
0	12.786630762053932	0.4818962089445057		0	25	cnn_epch100	v52	Y08WOMTSL
1	13.015197783319367	0.49022387239806425		1	25	cnn_epch100	v52	Y08WOMTSL
2	12.188459230449824	0.4997866168371215		2	25	cnn_epch100	v52	Y08WOMTSL
3	12.881292733564878	0.4911651020236517		3	25	cnn_epch100	v52	Y08WOMTSL
4	12.821792069721427	0.49920233407717624		4	25	cnn_epch100	v52	Y08WOMTSL
5	12.654408908124116	0.5051097073266677		5	25	cnn_epch100	v52	Y08WOMTSL
6	12.346957332124692	0.5078328591376339		6	25	cnn_epch100	v52	Y08WOMTSL
7	12.646902434456884	0.5144628812977062		7	25	cnn_epch100	v52	Y08WOMTSL
8	12.643012129699065	0.5123639634127697		8	25	cnn_epch100	v52	Y08WOMTSL
9	12.928884156352682	0.5063089671517759		9	25	cnn_epch100	v52	Y08WOMTSL
0	11.85808830550651	0.5308850863700713		0	25	cnn_epch100	v52	Y08WOMTSR
1	12.123755391660731	0.5168059873492199		1	25	cnn_epch100	v52	Y08WOMTSR
2	12.003778922583162	0.5502483093286408		2	25	cnn_epch100	v52	Y08WOMTSR
3	12.21872011057902	0.5168737393186827		3	25	cnn_epch100	v52	Y08WOMTSR
4	11.986146761983438	0.5301798779628911		4	25	cnn_epch100	v52	Y08WOMTSR
5	11.859944615637778	0.5298847099813493		5	25	cnn_epch100	v52	Y08WOMTSR
6	11.607789290577374	0.5599926177277317		6	25	cnn_epch100	v52	Y08WOMTSR
7	11.690978305809406	0.5642723395049327		7	25	cnn_epch100	v52	Y08WOMTSR
8	11.812233446535028	0.5434777224868502		8	25	cnn_epch100	v52	Y08WOMTSR
9	11.856724636656326	0.5245849493009442		9	25	cnn_epch100	v52	Y08WOMTSR
0	13.036692045821052	0.46396715190695703		0	25	cnn_epch100	v53	Y08WOMTSL
1	12.89567870950059	0.5060651646965895		1	25	cnn_epch100	v53	Y08WOMTSL
2	12.416146807331526	0.49337238179259624		2	25	cnn_epch100	v53	Y08WOMTSL
3	12.854482619923278	0.49338952616989296		3	25	cnn_epch100	v53	Y08WOMTSL
4	13.019754432942005	0.49499313679705387		4	25	cnn_epch100	v53	Y08WOMTSL
5	12.70454922612793	0.5027966051134269		5	25	cnn_epch100	v53	Y08WOMTSL
6	12.50577972265081	0.4919643967568851		6	25	cnn_epch100	v53	Y08WOMTSL
7	12.401315012763291	0.5194048566046517		7	25	cnn_epch100	v53	Y08WOMTSL
8	12.68817977745856	0.5109399571258226		8	25	cnn_epch100	v53	Y08WOMTSL
9	13.075362280788472	0.48419143981030915		9	25	cnn_epch100	v53	Y08WOMTSL
0	12.425541634034794	0.5724133662467827		0	25	cnn_epch100	v53	Y04WOMTSL
1	12.254795184797166	0.5573994660623732		1	25	cnn_epch100	v53	Y04WOMTSL
2	12.019834400901134	0.5642004615496589		2	25	cnn_epch100	v53	Y04WOMTSL
3	11.774005235290971	0.5649885787030426		3	25	cnn_epch100	v53	Y04WOMTSL
4	12.033370851546946	0.5643320496614036		4	25	cnn_epch100	v53	Y04WOMTSL
5	11.693768172012728	0.558428084800992		5	25	cnn_epch100	v53	Y04WOMTSL
6	11.951743140603766	0.5534096598127662		6	25	cnn_epch100	v53	Y04WOMTSL
7	12.24805602402759	0.5732171087129208		7	25	cnn_epch100	v53	Y04WOMTSL
8	11.570261190841787	0.5860023484231209		8	25	cnn_epch100	v53	Y04WOMTSL
9	11.95238136688056	0.5612328269965792		9	25	cnn_epch100	v53	Y04WOMTSL
0	11.868132278676107	0.5303026579268152		0	25	cnn_epch100	v53	Y04WOMTSR
1	12.454118973102068	0.49196139083418383		1	25	cnn_epch100	v53	Y04WOMTSR
2	12.103503575112905	0.4970527221498429		2	25	cnn_epch100	v53	Y04WOMTSR
3	12.197797244344006	0.5056097944975184		3	25	cnn_epch100	v53	Y04WOMTSR
4	12.43927912906842	0.4820867244167166		4	25	cnn_epch100	v53	Y04WOMTSR
5	12.794230855727228	0.4791815709380462		5	25	cnn_epch100	v53	Y04WOMTSR
6	12.049923677213473	0.49821817136695334		6	25	cnn_epch100	v53	Y04WOMTSR
7	12.322503761806695	0.4886531800742592		7	25	cnn_epch100	v53	Y04WOMTSR
8	12.228141024195558	0.4908494096291703		8	25	cnn_epch100	v53	Y04WOMTSR
9	12.217539125404302	0.5051559739709498		9	25	cnn_epch100	v53	Y04WOMTSR
0	12.707629098016788	0.4285152489924652		0	25	cnn_epch100	v53	Y08WOMTSR
1	12.413466989087352	0.4621153389464341		1	25	cnn_epch100	v53	Y08WOMTSR
2	12.584563951581142	0.47878249985251414		2	25	cnn_epch100	v53	Y08WOMTSR
3	12.793668493505256	0.43219694965179933		3	25	cnn_epch100	v53	Y08WOMTSR
4	12.73747223562376	0.4572156870827889		4	25	cnn_epch100	v53	Y08WOMTSR
5	12.370626452762751	0.4394567399794304		5	25	cnn_epch100	v53	Y08WOMTSR
6	12.136811473396891	0.4847070768342054		6	25	cnn_epch100	v53	Y08WOMTSR
7	12.601037321083975	0.4529898477032639		7	25	cnn_epch100	v53	Y08WOMTSR
8	12.867914341127571	0.4212416913194417		8	25	cnn_epch100	v53	Y08WOMTSR
9	12.294043484002762	0.46367515166268725		9	25	cnn_epch100	v53	Y08WOMTSR
0	12.182277991106607	0.5969944601761425		0	25	cnn_epch100	v54	Y04WOMTSL
1	12.06799964121059	0.5748409799045503		1	25	cnn_epch100	v54	Y04WOMTSL
2	11.936457674486634	0.5714630161437041		2	25	cnn_epch100	v54	Y04WOMTSL
3	11.607922519356636	0.5801244553848323		3	25	cnn_epch100	v54	Y04WOMTSL
4	11.924937511979827	0.5827499362468295		4	25	cnn_epch100	v54	Y04WOMTSL
5	11.43962929577478	0.5730587596640813		5	25	cnn_epch100	v54	Y04WOMTSL
6	11.81329454858306	0.5683910151709678		6	25	cnn_epch100	v54	Y04WOMTSL
7	12.138493609628313	0.5900014362412279		7	25	cnn_epch100	v54	Y04WOMTSL
8	11.311581164958726	0.609596443748224		8	25	cnn_epch100	v54	Y04WOMTSL
9	11.89534995795189	0.5734484484739407		9	25	cnn_epch100	v54	Y04WOMTSL
0	12.665458431246536	0.4269622057979609		0	25	cnn_epch100	v54	Y08WOMTSR
1	12.673621655746192	0.4381997925905199		1	25	cnn_epch100	v54	Y08WOMTSR
2	12.873978672087324	0.4354045771379962		2	25	cnn_epch100	v54	Y08WOMTSR
3	12.816001815434714	0.42394630114250703		3	25	cnn_epch100	v54	Y08WOMTSR
4	12.78434905884689	0.4277632301612183		4	25	cnn_epch100	v54	Y08WOMTSR
5	12.503368721332638	0.4214118977728885		5	25	cnn_epch100	v54	Y08WOMTSR
6	12.870376091466078	0.41638301934551475		6	25	cnn_epch100	v54	Y08WOMTSR
7	12.67082468654759	0.452318894662026		7	25	cnn_epch100	v54	Y08WOMTSR
8	12.71532014981162	0.4340591635286384		8	25	cnn_epch100	v54	Y08WOMTSR
9	12.764967636767128	0.41528294462572135		9	25	cnn_epch100	v54	Y08WOMTSR
0	11.03752657541924	0.6204037228049931		0	25	cnn_epch100	v54	Y04WOMTSR
1	11.637415773838097	0.5993267658892988		1	25	cnn_epch100	v54	Y04WOMTSR
2	10.980321482641218	0.6156192058094512		2	25	cnn_epch100	v54	Y04WOMTSR
3	11.544996698221224	0.6102702059111428		3	25	cnn_epch100	v54	Y04WOMTSR
4	11.605155258274758	0.588198215848713		4	25	cnn_epch100	v54	Y04WOMTSR
5	11.579611278871974	0.6275303016902231		5	25	cnn_epch100	v54	Y04WOMTSR
6	10.995279393805845	0.6196949820173167		6	25	cnn_epch100	v54	Y04WOMTSR
7	10.956778266548678	0.6213488980656164		7	25	cnn_epch100	v54	Y04WOMTSR
8	11.177331332373994	0.6116700253224837		8	25	cnn_epch100	v54	Y04WOMTSR
9	11.324030386398569	0.6149055291009072		9	25	cnn_epch100	v54	Y04WOMTSR
0	13.099531543866496	0.4485496049819553		0	25	cnn_epch100	v54	Y08WOMTSL
1	13.149972966195582	0.4737414424546841		1	25	cnn_epch100	v54	Y08WOMTSL
2	12.409798562091442	0.4730991316553777		2	25	cnn_epch100	v54	Y08WOMTSL
3	12.935634551815864	0.4906874418111787		3	25	cnn_epch100	v54	Y08WOMTSL
4	12.839221849213624	0.48885412135805995		4	25	cnn_epch100	v54	Y08WOMTSL
5	12.73935632093722	0.48391362814222544		5	25	cnn_epch100	v54	Y08WOMTSL
6	12.468355384096778	0.49646921270681627		6	25	cnn_epch100	v54	Y08WOMTSL
7	12.558800720765262	0.4871287872368346		7	25	cnn_epch100	v54	Y08WOMTSL
8	12.752848054249595	0.5000577651754116		8	25	cnn_epch100	v54	Y08WOMTSL
9	13.008776106923884	0.4988988507103026		9	25	cnn_epch100	v54	Y08WOMTSL
0	12.157753167132585	0.5961660738833288		0	25	cnn_epch100	v55	Y04WOMTSL
1	12.069700930629995	0.5818729418981503		1	25	cnn_epch100	v55	Y04WOMTSL
2	11.954078332387652	0.5747454354933338		2	25	cnn_epch100	v55	Y04WOMTSL
3	11.505241945920694	0.589513831842911		3	25	cnn_epch100	v55	Y04WOMTSL
4	11.823513154204983	0.58717575672113		4	25	cnn_epch100	v55	Y04WOMTSL
5	11.405747235101709	0.5801386228357376		5	25	cnn_epch100	v55	Y04WOMTSL
6	11.789204972072673	0.5742405285036319		6	25	cnn_epch100	v55	Y04WOMTSL
7	11.983761039091725	0.6104266882894498		7	25	cnn_epch100	v55	Y04WOMTSL
8	11.629409034589598	0.5976452828943515		8	25	cnn_epch100	v55	Y04WOMTSL
9	11.933190089637256	0.5457504362811458		9	25	cnn_epch100	v55	Y04WOMTSL
0	12.99035179470061	0.4517032644652715		0	25	cnn_epch100	v55	Y08WOMTSL
1	13.597035201373878	0.4366237647538614		1	25	cnn_epch100	v55	Y08WOMTSL
2	12.84334669861214	0.45257812640780065		2	25	cnn_epch100	v55	Y08WOMTSL
3	13.102524150033032	0.4630615173789349		3	25	cnn_epch100	v55	Y08WOMTSL
4	13.057898555984233	0.4640986667257725		4	25	cnn_epch100	v55	Y08WOMTSL
5	12.724992579164953	0.48401074962139634		5	25	cnn_epch100	v55	Y08WOMTSL
6	12.60314157058458	0.4773470541070336		6	25	cnn_epch100	v55	Y08WOMTSL
7	12.742351808427111	0.4599526769901754		7	25	cnn_epch100	v55	Y08WOMTSL
8	13.77296639132274	0.4557350208091356		8	25	cnn_epch100	v55	Y08WOMTSL
9	12.99290675242652	0.4938288173359509		9	25	cnn_epch100	v55	Y08WOMTSL
0	11.9944617711673	0.5132369691457987		0	25	cnn_epch100	v55	Y04WOMTSR
1	12.395362967617167	0.4928165246342422		1	25	cnn_epch100	v55	Y04WOMTSR
2	12.20284134190794	0.5004276561157773		2	25	cnn_epch100	v55	Y04WOMTSR
3	12.326384248784546	0.49121650488596263		3	25	cnn_epch100	v55	Y04WOMTSR
4	12.484566554875762	0.47627616903505676		4	25	cnn_epch100	v55	Y04WOMTSR
5	12.569536326147457	0.4777362918836605		5	25	cnn_epch100	v55	Y04WOMTSR
6	12.046474091945443	0.5005865511320121		6	25	cnn_epch100	v55	Y04WOMTSR
7	12.32505737916706	0.4823976296971532		7	25	cnn_epch100	v55	Y04WOMTSR
8	12.789389078913056	0.47960773469622897		8	25	cnn_epch100	v55	Y04WOMTSR
9	12.282055477466152	0.5049986982500038		9	25	cnn_epch100	v55	Y04WOMTSR
0	12.75687015206881	0.4552134171685394		0	25	cnn_epch100	v55	Y08WOMTSR
1	12.389626804270138	0.46496024392098023		1	25	cnn_epch100	v55	Y08WOMTSR
2	12.497374336995382	0.48554846009520963		2	25	cnn_epch100	v55	Y08WOMTSR
3	12.631001923678562	0.454491662547371		3	25	cnn_epch100	v55	Y08WOMTSR
4	12.395542146180516	0.47827867070702434		4	25	cnn_epch100	v55	Y08WOMTSR
5	12.227254114292744	0.4568097815296586		5	25	cnn_epch100	v55	Y08WOMTSR
6	12.074050837067134	0.4938472611263237		6	25	cnn_epch100	v55	Y08WOMTSR
7	12.470450092989148	0.4755334505992563		7	25	cnn_epch100	v55	Y08WOMTSR
8	12.589738791709332	0.45670989764834824		8	25	cnn_epch100	v55	Y08WOMTSR
9	12.248737308299878	0.4746342579957993		9	25	cnn_epch100	v55	Y08WOMTSR
0	12.251299399930843	0.5829946947824779		0	25	cnn_epch100	v56	Y04WOMTSL
1	12.033442991144604	0.5829323561819449		1	25	cnn_epch100	v56	Y04WOMTSL
2	12.268183014004489	0.5644691155950822		2	25	cnn_epch100	v56	Y04WOMTSL
3	11.69215950819054	0.573032818920717		3	25	cnn_epch100	v56	Y04WOMTSL
4	11.802784490536729	0.584284536564689		4	25	cnn_epch100	v56	Y04WOMTSL
5	11.500507795118926	0.5692593355129423		5	25	cnn_epch100	v56	Y04WOMTSL
6	12.074101264884847	0.5643907513384374		6	25	cnn_epch100	v56	Y04WOMTSL
7	11.97737896616826	0.6002338658076419		7	25	cnn_epch100	v56	Y04WOMTSL
8	11.459258720478136	0.610196926614423		8	25	cnn_epch100	v56	Y04WOMTSL
9	11.71992973249585	0.5643459562895897		9	25	cnn_epch100	v56	Y04WOMTSL
0	12.246921788912005	0.4964842816646943		0	25	cnn_epch100	v56	Y04WOMTSR
1	12.678500375796371	0.4695384595212072		1	25	cnn_epch100	v56	Y04WOMTSR
2	12.034366963902968	0.49528051179495275		2	25	cnn_epch100	v56	Y04WOMTSR
3	12.468119012037931	0.4707378058001475		3	25	cnn_epch100	v56	Y04WOMTSR
4	12.800217770565483	0.4733268164533495		4	25	cnn_epch100	v56	Y04WOMTSR
5	12.60650024192876	0.48197049904345235		5	25	cnn_epch100	v56	Y04WOMTSR
6	12.202329834732012	0.4859338713320291		6	25	cnn_epch100	v56	Y04WOMTSR
7	12.202995730980351	0.4923430436834524		7	25	cnn_epch100	v56	Y04WOMTSR
8	12.667754071831853	0.4671492119060514		8	25	cnn_epch100	v56	Y04WOMTSR
9	12.243367376394511	0.5022516929032849		9	25	cnn_epch100	v56	Y04WOMTSR
0	12.879715972317936	0.4126722766882861		0	25	cnn_epch100	v56	Y08WOMTSR
1	12.714059014880467	0.44199636711495405		1	25	cnn_epch100	v56	Y08WOMTSR
2	12.787283066634958	0.4548663812449288		2	25	cnn_epch100	v56	Y08WOMTSR
3	12.950455044251465	0.4190427169415521		3	25	cnn_epch100	v56	Y08WOMTSR
4	12.884982519062149	0.43226762176357886		4	25	cnn_epch100	v56	Y08WOMTSR
5	12.330776797370266	0.439524120716685		5	25	cnn_epch100	v56	Y08WOMTSR
6	12.422981736373732	0.4447569935747793		6	25	cnn_epch100	v56	Y08WOMTSR
7	12.910219434534794	0.411484423839752		7	25	cnn_epch100	v56	Y08WOMTSR
8	12.811047656056507	0.4203106630231348		8	25	cnn_epch100	v56	Y08WOMTSR
9	12.521312773420298	0.45038917293131875		9	25	cnn_epch100	v56	Y08WOMTSR
0	12.852081728933468	0.47397083120126515		0	25	cnn_epch100	v56	Y08WOMTSL
1	13.222471495097771	0.47363288221976607		1	25	cnn_epch100	v56	Y08WOMTSL
2	12.27571818693484	0.49085233519513344		2	25	cnn_epch100	v56	Y08WOMTSL
3	12.95181537508228	0.48410420331241294		3	25	cnn_epch100	v56	Y08WOMTSL
4	12.874478804515151	0.4940248785204565		4	25	cnn_epch100	v56	Y08WOMTSL
5	12.857374975692029	0.46795374229148096		5	25	cnn_epch100	v56	Y08WOMTSL
6	12.864003099128311	0.45980293306502196		6	25	cnn_epch100	v56	Y08WOMTSL
7	12.504407630595784	0.4886592890804095		7	25	cnn_epch100	v56	Y08WOMTSL
8	12.902988039843596	0.48116454206948106		8	25	cnn_epch100	v56	Y08WOMTSL
9	12.937943966878228	0.49669732417970824		9	25	cnn_epch100	v56	Y08WOMTSL
0	12.282281959916345	0.4876987728571852		0	25	cnn_epch100	v57	Y04WOMTSR
1	12.460258152739028	0.49142283608923737		1	25	cnn_epch100	v57	Y04WOMTSR
2	11.987364581643735	0.5002564316907462		2	25	cnn_epch100	v57	Y04WOMTSR
3	12.69455985986071	0.4577626649801473		3	25	cnn_epch100	v57	Y04WOMTSR
4	12.762410158782004	0.47563173624760513		4	25	cnn_epch100	v57	Y04WOMTSR
5	12.275296986126245	0.5003501381962799		5	25	cnn_epch100	v57	Y04WOMTSR
6	11.961223550916412	0.513595195819289		6	25	cnn_epch100	v57	Y04WOMTSR
7	12.090625670174148	0.5028935976751108		7	25	cnn_epch100	v57	Y04WOMTSR
8	12.291340828001951	0.48046364751907605		8	25	cnn_epch100	v57	Y04WOMTSR
9	12.081342350447276	0.5246681065350296		9	25	cnn_epch100	v57	Y04WOMTSR
0	12.16421901009044	0.5915462939818503		0	25	cnn_epch100	v57	Y04WOMTSL
1	12.035213499662111	0.58413725341615		1	25	cnn_epch100	v57	Y04WOMTSL
2	11.791472583770478	0.5865532343654205		2	25	cnn_epch100	v57	Y04WOMTSL
3	11.80305214356508	0.5772589628963346		3	25	cnn_epch100	v57	Y04WOMTSL
4	11.829549839663835	0.5812551494503699		4	25	cnn_epch100	v57	Y04WOMTSL
5	11.514087646644056	0.5664772706161797		5	25	cnn_epch100	v57	Y04WOMTSL
6	11.747542323744277	0.5718271393898714		6	25	cnn_epch100	v57	Y04WOMTSL
7	11.98643208470193	0.6133424214313075		7	25	cnn_epch100	v57	Y04WOMTSL
8	11.850327016124975	0.5858113722875029		8	25	cnn_epch100	v57	Y04WOMTSL
9	11.556585090183448	0.5818000251435049		9	25	cnn_epch100	v57	Y04WOMTSL
0	12.624804946173787	0.4416210451114862		0	25	cnn_epch100	v57	Y08WOMTSR
1	12.470950544808725	0.4656988964497372		1	25	cnn_epch100	v57	Y08WOMTSR
2	12.627386763224964	0.4639562821242988		2	25	cnn_epch100	v57	Y08WOMTSR
3	12.894164731438728	0.42629539324614246		3	25	cnn_epch100	v57	Y08WOMTSR
4	12.591758213722745	0.45762328464539714		4	25	cnn_epch100	v57	Y08WOMTSR
5	12.437146795994405	0.43496186899737665		5	25	cnn_epch100	v57	Y08WOMTSR
6	12.2243600169754	0.4723345456535873		6	25	cnn_epch100	v57	Y08WOMTSR
7	12.406868231415084	0.48129930072107413		7	25	cnn_epch100	v57	Y08WOMTSR
8	12.609053219155628	0.44497125757650996		8	25	cnn_epch100	v57	Y08WOMTSR
9	12.597408957638503	0.4324669460253455		9	25	cnn_epch100	v57	Y08WOMTSR
0	12.99867675919604	0.4519824178212337		0	25	cnn_epch100	v57	Y08WOMTSL
1	13.592901249358938	0.4173651738438244		1	25	cnn_epch100	v57	Y08WOMTSL
2	12.5761558390677	0.45105942704427276		2	25	cnn_epch100	v57	Y08WOMTSL
3	13.410612724271346	0.4274569049443437		3	25	cnn_epch100	v57	Y08WOMTSL
4	13.1600491569457	0.4467620231319843		4	25	cnn_epch100	v57	Y08WOMTSL
5	13.424739553918876	0.42856705251855515		5	25	cnn_epch100	v57	Y08WOMTSL
6	12.875421266370438	0.44219884513167756		6	25	cnn_epch100	v57	Y08WOMTSL
7	12.784021307885578	0.450163713355437		7	25	cnn_epch100	v57	Y08WOMTSL
8	13.374498190520216	0.4441758731025361		8	25	cnn_epch100	v57	Y08WOMTSL
9	13.33222878552352	0.44758465360712396		9	25	cnn_epch100	v57	Y08WOMTSL
0	12.060189422536803	0.6059694350929676		0	25	cnn_epch100	v58	Y04WOMTSL
1	11.867522411581858	0.5982360379774777		1	25	cnn_epch100	v58	Y04WOMTSL
2	11.809477550008802	0.5844643438980707		2	25	cnn_epch100	v58	Y04WOMTSL
3	11.68183760497962	0.5850416668405608		3	25	cnn_epch100	v58	Y04WOMTSL
4	11.759981632569351	0.5975971609081331		4	25	cnn_epch100	v58	Y04WOMTSL
5	11.4122612969142	0.5916418502688428		5	25	cnn_epch100	v58	Y04WOMTSL
6	11.732495402673544	0.583714153765364		6	25	cnn_epch100	v58	Y04WOMTSL
7	12.175130186288657	0.6101195934021548		7	25	cnn_epch100	v58	Y04WOMTSL
8	11.29799258077422	0.615762549219037		8	25	cnn_epch100	v58	Y04WOMTSL
9	11.911090449638424	0.5846584217260273		9	25	cnn_epch100	v58	Y04WOMTSL
0	12.862268123473912	0.4752258248637043		0	25	cnn_epch100	v58	Y08WOMTSL
1	13.046947041801278	0.48584921192915387		1	25	cnn_epch100	v58	Y08WOMTSL
2	12.189563590560248	0.49851014594830567		2	25	cnn_epch100	v58	Y08WOMTSL
3	12.842302701451633	0.49431235039907295		3	25	cnn_epch100	v58	Y08WOMTSL
4	12.755000491675723	0.4987575813505331		4	25	cnn_epch100	v58	Y08WOMTSL
5	12.602169943677204	0.501769570730553		5	25	cnn_epch100	v58	Y08WOMTSL
6	12.401106829824892	0.5008745216947408		6	25	cnn_epch100	v58	Y08WOMTSL
7	12.411203561701573	0.5045694169464864		7	25	cnn_epch100	v58	Y08WOMTSL
8	12.835372417996886	0.49779019952968645		8	25	cnn_epch100	v58	Y08WOMTSL
9	12.959270799274572	0.5072268848764723		9	25	cnn_epch100	v58	Y08WOMTSL
0	11.059271493706378	0.6188602847984644		0	25	cnn_epch100	v58	Y04WOMTSR
1	11.42292495503036	0.5996281108736783		1	25	cnn_epch100	v58	Y04WOMTSR
2	10.794365355247509	0.625311198467246		2	25	cnn_epch100	v58	Y04WOMTSR
3	11.273219211697237	0.604651469783787		3	25	cnn_epch100	v58	Y04WOMTSR
4	11.548878811244329	0.5942559147461797		4	25	cnn_epch100	v58	Y04WOMTSR
5	11.074020530689356	0.6253245644759904		5	25	cnn_epch100	v58	Y04WOMTSR
6	10.99507915372077	0.6169939655594139		6	25	cnn_epch100	v58	Y04WOMTSR
7	11.284470495095416	0.5987093387663485		7	25	cnn_epch100	v58	Y04WOMTSR
8	11.385551962374452	0.5960118321509978		8	25	cnn_epch100	v58	Y04WOMTSR
9	11.057054763795138	0.6266102607944246		9	25	cnn_epch100	v58	Y04WOMTSR
0	12.627434880173723	0.4356684302131933		0	25	cnn_epch100	v58	Y08WOMTSR
1	12.67853239499382	0.43978067369484625		1	25	cnn_epch100	v58	Y08WOMTSR
2	12.627805786818326	0.46648483160922816		2	25	cnn_epch100	v58	Y08WOMTSR
3	12.827197168505393	0.42799130329888063		3	25	cnn_epch100	v58	Y08WOMTSR
4	12.68044237524204	0.45593515946984253		4	25	cnn_epch100	v58	Y08WOMTSR
5	12.504290398478236	0.4261422746750237		5	25	cnn_epch100	v58	Y08WOMTSR
6	12.200417174985194	0.4824673494623367		6	25	cnn_epch100	v58	Y08WOMTSR
7	12.497965749173376	0.4711105959922951		7	25	cnn_epch100	v58	Y08WOMTSR
8	12.710230798235504	0.42940501009752574		8	25	cnn_epch100	v58	Y08WOMTSR
9	12.574757413964836	0.42732580641805973		9	25	cnn_epch100	v58	Y08WOMTSR
0	12.165347759863108	0.5824568112260012		0	25	cnn_epch100	v59	Y04WOMTSL
1	12.290575811907472	0.5801750543858214		1	25	cnn_epch100	v59	Y04WOMTSL
2	11.81608837072866	0.585269615892394		2	25	cnn_epch100	v59	Y04WOMTSL
3	11.815395854584326	0.5774774338738674		3	25	cnn_epch100	v59	Y04WOMTSL
4	11.897326335475135	0.5827089357956278		4	25	cnn_epch100	v59	Y04WOMTSL
5	11.475070235995412	0.5725754855755562		5	25	cnn_epch100	v59	Y04WOMTSL
6	11.850599683617489	0.563605391590551		6	25	cnn_epch100	v59	Y04WOMTSL
7	12.001782113017244	0.6032945761444485		7	25	cnn_epch100	v59	Y04WOMTSL
8	11.406884374811945	0.607397782370675		8	25	cnn_epch100	v59	Y04WOMTSL
9	11.66944919522229	0.5718560297230513		9	25	cnn_epch100	v59	Y04WOMTSL
0	13.106490610938872	0.45074049667175325		0	25	cnn_epch100	v59	Y08WOMTSL
1	13.611477096260185	0.42472694640669456		1	25	cnn_epch100	v59	Y08WOMTSL
2	12.500525672820944	0.47349030913842893		2	25	cnn_epch100	v59	Y08WOMTSL
3	13.193473387998496	0.4591006725209468		3	25	cnn_epch100	v59	Y08WOMTSL
4	13.029350279610322	0.46537545731655194		4	25	cnn_epch100	v59	Y08WOMTSL
5	13.015334858458962	0.4532189790923362		5	25	cnn_epch100	v59	Y08WOMTSL
6	12.78373474126516	0.4654842960832586		6	25	cnn_epch100	v59	Y08WOMTSL
7	12.585156009135629	0.4797478473168999		7	25	cnn_epch100	v59	Y08WOMTSL
8	13.043099785814332	0.47066082734720777		8	25	cnn_epch100	v59	Y08WOMTSL
9	12.92291191986981	0.49877803098916024		9	25	cnn_epch100	v59	Y08WOMTSL
0	12.997168073502202	0.3945375375347162		0	25	cnn_epch100	v59	Y08WOMTSR
1	12.632546091462295	0.43339237935525854		1	25	cnn_epch100	v59	Y08WOMTSR
2	12.710556419314878	0.4550500942549017		2	25	cnn_epch100	v59	Y08WOMTSR
3	12.916040653857172	0.4240658205682716		3	25	cnn_epch100	v59	Y08WOMTSR
4	13.175750841603769	0.3943444259251592		4	25	cnn_epch100	v59	Y08WOMTSR
5	12.511079184671496	0.4124024041286162		5	25	cnn_epch100	v59	Y08WOMTSR
6	12.468642792751002	0.4374521738516577		6	25	cnn_epch100	v59	Y08WOMTSR
7	12.870736040540825	0.4327190169604937		7	25	cnn_epch100	v59	Y08WOMTSR
8	12.82929368042726	0.41901230389738303		8	25	cnn_epch100	v59	Y08WOMTSR
9	13.006721720934513	0.38970186939481355		9	25	cnn_epch100	v59	Y08WOMTSR
0	11.774441331422478	0.5409432961039776		0	25	cnn_epch100	v59	Y04WOMTSR
1	12.310932105229003	0.5041098915007796		1	25	cnn_epch100	v59	Y04WOMTSR
2	11.755009002861886	0.5270131800356467		2	25	cnn_epch100	v59	Y04WOMTSR
3	12.081925699959308	0.5248786686578385		3	25	cnn_epch100	v59	Y04WOMTSR
4	12.34022524919029	0.49232768695743323		4	25	cnn_epch100	v59	Y04WOMTSR
5	12.241583563498306	0.5099497741766372		5	25	cnn_epch100	v59	Y04WOMTSR
6	11.950215649290564	0.5129175331041498		6	25	cnn_epch100	v59	Y04WOMTSR
7	12.020179645801642	0.5117297838280528		7	25	cnn_epch100	v59	Y04WOMTSR
8	12.107850565949946	0.5085670805104417		8	25	cnn_epch100	v59	Y04WOMTSR
9	12.072232734714364	0.5278537353978743		9	25	cnn_epch100	v59	Y04WOMTSR
0	12.62117363210593	0.537947714217964		0	25	cnn_epch100	v60	Y04WOMTSL
1	12.341930577980042	0.5484749087555234		1	25	cnn_epch100	v60	Y04WOMTSL
2	12.161026516170416	0.553415086024143		2	25	cnn_epch100	v60	Y04WOMTSL
3	11.97694336983916	0.5442510875805712		3	25	cnn_epch100	v60	Y04WOMTSL
4	12.088122496431794	0.5553248206071371		4	25	cnn_epch100	v60	Y04WOMTSL
5	11.726752121510865	0.5561836301675197		5	25	cnn_epch100	v60	Y04WOMTSL
6	12.047921968694164	0.5454459093565187		6	25	cnn_epch100	v60	Y04WOMTSL
7	12.298210664912707	0.5869731136911767		7	25	cnn_epch100	v60	Y04WOMTSL
8	11.855281404440165	0.5612998442240732		8	25	cnn_epch100	v60	Y04WOMTSL
9	12.436801045490215	0.5068217581961297		9	25	cnn_epch100	v60	Y04WOMTSL
0	10.85536329055601	0.6303836637308837		0	25	cnn_epch100	v60	Y04WOMTSR
1	11.4334973209499	0.5995678319380099		1	25	cnn_epch100	v60	Y04WOMTSR
2	10.95853626215159	0.6139903837513133		2	25	cnn_epch100	v60	Y04WOMTSR
3	12.050512398124583	0.5436201639322239		3	25	cnn_epch100	v60	Y04WOMTSR
4	11.378845832097028	0.5986280546788417		4	25	cnn_epch100	v60	Y04WOMTSR
5	11.03191290869348	0.6302604803714252		5	25	cnn_epch100	v60	Y04WOMTSR
6	10.922945456443552	0.6186523129304449		6	25	cnn_epch100	v60	Y04WOMTSR
7	10.87069734439978	0.6300390489749877		7	25	cnn_epch100	v60	Y04WOMTSR
8	11.197304265962398	0.6010319449459394		8	25	cnn_epch100	v60	Y04WOMTSR
9	11.16414345194466	0.6271908521392605		9	25	cnn_epch100	v60	Y04WOMTSR
0	12.766769089554243	0.42064321452291464		0	25	cnn_epch100	v60	Y08WOMTSR
1	12.606602223823396	0.43847571376867644		1	25	cnn_epch100	v60	Y08WOMTSR
2	12.783926373169637	0.44785287303041016		2	25	cnn_epch100	v60	Y08WOMTSR
3	12.88516818184624	0.42362705829905045		3	25	cnn_epch100	v60	Y08WOMTSR
4	12.82825039264633	0.42375465434126836		4	25	cnn_epch100	v60	Y08WOMTSR
5	12.562870221363086	0.4044481038235409		5	25	cnn_epch100	v60	Y08WOMTSR
6	12.417013382542226	0.44975778093640106		6	25	cnn_epch100	v60	Y08WOMTSR
7	12.791869882697808	0.43999284089812973		7	25	cnn_epch100	v60	Y08WOMTSR
8	12.892896351848472	0.4180213630537107		8	25	cnn_epch100	v60	Y08WOMTSR
9	12.736038329358626	0.41056005298620935		9	25	cnn_epch100	v60	Y08WOMTSR
0	13.39324026411141	0.4175544838361706		0	25	cnn_epch100	v60	Y08WOMTSL
1	13.483286033743996	0.43011392565990175		1	25	cnn_epch100	v60	Y08WOMTSL
2	12.68873218736856	0.43580441746856985		2	25	cnn_epch100	v60	Y08WOMTSL
3	13.457634992760914	0.42421683901059276		3	25	cnn_epch100	v60	Y08WOMTSL
4	13.320842433465682	0.4252239749637852		4	25	cnn_epch100	v60	Y08WOMTSL
5	13.461378368420014	0.43789632249212185		5	25	cnn_epch100	v60	Y08WOMTSL
6	12.752381375231057	0.4554336235484149		6	25	cnn_epch100	v60	Y08WOMTSL
7	12.736219566933736	0.455599911106725		7	25	cnn_epch100	v60	Y08WOMTSL
8	13.129746605666549	0.45197234979869627		8	25	cnn_epch100	v60	Y08WOMTSL
9	13.436265455360068	0.4396127146804811		9	25	cnn_epch100	v60	Y08WOMTSL
0	12.038724160102465	0.5152204508072834		0	25	cnn_epch100	v61	Y04WOMTSR
1	12.432084643391237	0.4901804013400118		1	25	cnn_epch100	v61	Y04WOMTSR
2	11.948641469098527	0.5113330995938317		2	25	cnn_epch100	v61	Y04WOMTSR
3	12.762043703755184	0.43741867828039166		3	25	cnn_epch100	v61	Y04WOMTSR
4	12.46475120393426	0.48357626776127466		4	25	cnn_epch100	v61	Y04WOMTSR
5	12.282120615373756	0.5030302230260665		5	25	cnn_epch100	v61	Y04WOMTSR
6	12.005238217801564	0.5046489127384723		6	25	cnn_epch100	v61	Y04WOMTSR
7	12.0768003940331	0.5094134537210565		7	25	cnn_epch100	v61	Y04WOMTSR
8	12.52316166614504	0.46597375332734203		8	25	cnn_epch100	v61	Y04WOMTSR
9	12.153632615146014	0.5147442923653758		9	25	cnn_epch100	v61	Y04WOMTSR
0	12.92816934139822	0.47187470319061015		0	25	cnn_epch100	v61	Y08WOMTSL
1	13.131936775676786	0.4807221190412782		1	25	cnn_epch100	v61	Y08WOMTSL
2	12.175489864897257	0.5047632043629929		2	25	cnn_epch100	v61	Y08WOMTSL
3	12.990326077088763	0.49681688958210635		3	25	cnn_epch100	v61	Y08WOMTSL
4	12.781714763255463	0.5047257988002196		4	25	cnn_epch100	v61	Y08WOMTSL
5	12.57666516824456	0.5024127618742773		5	25	cnn_epch100	v61	Y08WOMTSL
6	12.753458027446102	0.49673831743742064		6	25	cnn_epch100	v61	Y08WOMTSL
7	12.445370653526938	0.5084093148122144		7	25	cnn_epch100	v61	Y08WOMTSL
8	12.718762691789255	0.5087266462695769		8	25	cnn_epch100	v61	Y08WOMTSL
9	13.112504851578592	0.517515525781358		9	25	cnn_epch100	v61	Y08WOMTSL
0	11.993094439546333	0.530187779431913		0	25	cnn_epch100	v61	Y08WOMTSR
1	12.03105616291082	0.5210995733478873		1	25	cnn_epch100	v61	Y08WOMTSR
2	11.852654244854396	0.5710176976829926		2	25	cnn_epch100	v61	Y08WOMTSR
3	12.13578452332204	0.515789857268656		3	25	cnn_epch100	v61	Y08WOMTSR
4	11.824070583581038	0.5432162079073766		4	25	cnn_epch100	v61	Y08WOMTSR
5	11.660627326267468	0.5351655693966573		5	25	cnn_epch100	v61	Y08WOMTSR
6	11.61587218762126	0.558333593796241		6	25	cnn_epch100	v61	Y08WOMTSR
7	11.80110881233128	0.5574616372025477		7	25	cnn_epch100	v61	Y08WOMTSR
8	12.082536154306595	0.5143684720011571		8	25	cnn_epch100	v61	Y08WOMTSR
9	11.662703597201231	0.5502203156181513		9	25	cnn_epch100	v61	Y08WOMTSR
0	11.908373358114815	0.6061751912205109		0	25	cnn_epch100	v61	Y04WOMTSL
1	11.840833716006632	0.6032441517590209		1	25	cnn_epch100	v61	Y04WOMTSL
2	11.829790421813266	0.5820512089513302		2	25	cnn_epch100	v61	Y04WOMTSL
3	11.680544387326153	0.5856606181829843		3	25	cnn_epch100	v61	Y04WOMTSL
4	11.756068212529806	0.591369875790954		4	25	cnn_epch100	v61	Y04WOMTSL
5	11.314431816633888	0.5849328657065818		5	25	cnn_epch100	v61	Y04WOMTSL
6	11.648881521305464	0.5834067624076147		6	25	cnn_epch100	v61	Y04WOMTSL
7	12.043724920874412	0.6077342873704007		7	25	cnn_epch100	v61	Y04WOMTSL
8	11.35762790023861	0.606177219576074		8	25	cnn_epch100	v61	Y04WOMTSL
9	11.586263245987151	0.5803263872320384		9	25	cnn_epch100	v61	Y04WOMTSL
0	11.820590576695825	0.5362702757682405		0	25	cnn_epch100	v62	Y04WOMTSR
1	12.273313716083534	0.510192412630191		1	25	cnn_epch100	v62	Y04WOMTSR
2	11.750331735473113	0.5277681361063794		2	25	cnn_epch100	v62	Y04WOMTSR
3	12.099885131418809	0.5202841262409253		3	25	cnn_epch100	v62	Y04WOMTSR
4	12.422589827142527	0.4855724414253052		4	25	cnn_epch100	v62	Y04WOMTSR
5	12.141418799925711	0.5177357523229432		5	25	cnn_epch100	v62	Y04WOMTSR
6	11.909099089557523	0.5161348739551194		6	25	cnn_epch100	v62	Y04WOMTSR
7	12.110463541846867	0.5020800521529056		7	25	cnn_epch100	v62	Y04WOMTSR
8	12.284886829625934	0.5096328553301704		8	25	cnn_epch100	v62	Y04WOMTSR
9	12.09096114232827	0.5256768288024374		9	25	cnn_epch100	v62	Y04WOMTSR
0	12.07704873770867	0.5928007436166959		0	25	cnn_epch100	v62	Y04WOMTSL
1	12.19880621510988	0.577577976707977		1	25	cnn_epch100	v62	Y04WOMTSL
2	11.945152984552594	0.5744969017271465		2	25	cnn_epch100	v62	Y04WOMTSL
3	11.68890416336624	0.5740390005789395		3	25	cnn_epch100	v62	Y04WOMTSL
4	11.763246611873184	0.5863056320505338		4	25	cnn_epch100	v62	Y04WOMTSL
5	11.377575993507833	0.5809798291597855		5	25	cnn_epch100	v62	Y04WOMTSL
6	11.826304429578926	0.5629867999263093		6	25	cnn_epch100	v62	Y04WOMTSL
7	11.80123722742407	0.6131420156915526		7	25	cnn_epch100	v62	Y04WOMTSL
8	11.488713310183092	0.6015174216022625		8	25	cnn_epch100	v62	Y04WOMTSL
9	11.722927480002912	0.5639242171482584		9	25	cnn_epch100	v62	Y04WOMTSL
0	11.91896986698183	0.5266037347726022		0	25	cnn_epch100	v62	Y08WOMTSR
1	12.048248457425212	0.5119356361165969		1	25	cnn_epch100	v62	Y08WOMTSR
2	11.904236364507218	0.5508035019953389		2	25	cnn_epch100	v62	Y08WOMTSR
3	12.114984255887189	0.519422336180554		3	25	cnn_epch100	v62	Y08WOMTSR
4	11.991188072329471	0.5341538918384467		4	25	cnn_epch100	v62	Y08WOMTSR
5	11.752035340387277	0.519008187282018		5	25	cnn_epch100	v62	Y08WOMTSR
6	11.468418320714765	0.5645515549530874		6	25	cnn_epch100	v62	Y08WOMTSR
7	11.784963213736644	0.5554114918200553		7	25	cnn_epch100	v62	Y08WOMTSR
8	12.01706181156132	0.5219364776216536		8	25	cnn_epch100	v62	Y08WOMTSR
9	12.000584125966697	0.5392348973379941		9	25	cnn_epch100	v62	Y08WOMTSR
0	12.963575079315428	0.4681337028001221		0	25	cnn_epch100	v62	Y08WOMTSL
1	13.428489077783588	0.45142890463020635		1	25	cnn_epch100	v62	Y08WOMTSL
2	12.386070408540556	0.4820296285618712		2	25	cnn_epch100	v62	Y08WOMTSL
3	13.16979845817796	0.4585318257551024		3	25	cnn_epch100	v62	Y08WOMTSL
4	13.162005223269938	0.47153143586844426		4	25	cnn_epch100	v62	Y08WOMTSL
5	13.056424270617365	0.45485047148218366		5	25	cnn_epch100	v62	Y08WOMTSL
6	12.805846755687	0.45292234241252194		6	25	cnn_epch100	v62	Y08WOMTSL
7	12.645658865090276	0.47070213239575587		7	25	cnn_epch100	v62	Y08WOMTSL
8	12.92003796839678	0.4812407464104217		8	25	cnn_epch100	v62	Y08WOMTSL
9	13.042193459778192	0.48825925969306927		9	25	cnn_epch100	v62	Y08WOMTSL
0	12.85901643693587	0.41547489752621064		0	25	cnn_epch100	v63	Y08WOMTSR
1	12.681996278481414	0.4245895430866929		1	25	cnn_epch100	v63	Y08WOMTSR
2	12.979661005597112	0.41417905596589166		2	25	cnn_epch100	v63	Y08WOMTSR
3	12.873860266772754	0.4252173860291091		3	25	cnn_epch100	v63	Y08WOMTSR
4	12.747273665469333	0.4266759917946341		4	25	cnn_epch100	v63	Y08WOMTSR
5	12.432327734569196	0.4295416390707391		5	25	cnn_epch100	v63	Y08WOMTSR
6	12.52098046251667	0.44338775067831004		6	25	cnn_epch100	v63	Y08WOMTSR
7	12.755977822549474	0.43187044334985464		7	25	cnn_epch100	v63	Y08WOMTSR
8	12.67288078881445	0.4343287028074945		8	25	cnn_epch100	v63	Y08WOMTSR
9	12.57990037680433	0.4225326431236421		9	25	cnn_epch100	v63	Y08WOMTSR
0	12.431158257882078	0.5678408736885276		0	25	cnn_epch100	v63	Y04WOMTSL
1	12.390437745879892	0.5450623652454486		1	25	cnn_epch100	v63	Y04WOMTSL
2	12.120762080445829	0.5611523209526306		2	25	cnn_epch100	v63	Y04WOMTSL
3	11.82675834935285	0.5610306158947139		3	25	cnn_epch100	v63	Y04WOMTSL
4	12.093967948403437	0.5566315152682412		4	25	cnn_epch100	v63	Y04WOMTSL
5	11.531901875350073	0.5671336848952581		5	25	cnn_epch100	v63	Y04WOMTSL
6	11.90394256669724	0.5542563980958278		6	25	cnn_epch100	v63	Y04WOMTSL
7	12.23150831632551	0.5873936262302254		7	25	cnn_epch100	v63	Y04WOMTSL
8	11.611873234344667	0.5811307854248448		8	25	cnn_epch100	v63	Y04WOMTSL
9	11.789460332295093	0.5602640825602334		9	25	cnn_epch100	v63	Y04WOMTSL
0	11.769417827334928	0.5442438615844946		0	25	cnn_epch100	v63	Y04WOMTSR
1	12.36400260491712	0.4998144306870196		1	25	cnn_epch100	v63	Y04WOMTSR
2	11.94651785911255	0.5202437881563508		2	25	cnn_epch100	v63	Y04WOMTSR
3	12.09518378294005	0.5253199693935041		3	25	cnn_epch100	v63	Y04WOMTSR
4	12.461420963550276	0.48660814917286094		4	25	cnn_epch100	v63	Y04WOMTSR
5	12.36188517628308	0.5110130407287313		5	25	cnn_epch100	v63	Y04WOMTSR
6	11.964526775791574	0.5184414196033547		6	25	cnn_epch100	v63	Y04WOMTSR
7	12.001119846708043	0.5140284994700904		7	25	cnn_epch100	v63	Y04WOMTSR
8	12.047653768238034	0.5100681910162583		8	25	cnn_epch100	v63	Y04WOMTSR
9	11.979168699327552	0.533418192783709		9	25	cnn_epch100	v63	Y04WOMTSR
0	12.724986663026472	0.49103669457863425		0	25	cnn_epch100	v63	Y08WOMTSL
1	12.857629810415204	0.5102909187607887		1	25	cnn_epch100	v63	Y08WOMTSL
2	12.23064119769892	0.5120606029031168		2	25	cnn_epch100	v63	Y08WOMTSL
3	12.72383975658961	0.5102804646774821		3	25	cnn_epch100	v63	Y08WOMTSL
4	12.571035330301568	0.5180870747197194		4	25	cnn_epch100	v63	Y08WOMTSL
5	12.54144888384714	0.5168602458012018		5	25	cnn_epch100	v63	Y08WOMTSL
6	12.286960879063573	0.5165960101635588		6	25	cnn_epch100	v63	Y08WOMTSL
7	12.169520280222851	0.5302257614580105		7	25	cnn_epch100	v63	Y08WOMTSL
8	12.606214215079408	0.5255974867964804		8	25	cnn_epch100	v63	Y08WOMTSL
9	12.767278630301684	0.5236870139031335		9	25	cnn_epch100	v63	Y08WOMTSL
0	12.898208571412482	0.4716566821549043		0	25	cnn_epch100	v64	Y08WOMTSL
1	13.26833135944143	0.4682757584063826		1	25	cnn_epch100	v64	Y08WOMTSL
2	12.399913495731385	0.48852295036633364		2	25	cnn_epch100	v64	Y08WOMTSL
3	12.9697924330128	0.4982728887087143		3	25	cnn_epch100	v64	Y08WOMTSL
4	12.748087525937288	0.49771169836275253		4	25	cnn_epch100	v64	Y08WOMTSL
5	13.099654101980024	0.4588894545812673		5	25	cnn_epch100	v64	Y08WOMTSL
6	13.106194837527086	0.47253080458010305		6	25	cnn_epch100	v64	Y08WOMTSL
7	12.486538081577944	0.4940260474577439		7	25	cnn_epch100	v64	Y08WOMTSL
8	12.780801106545931	0.4993329975424129		8	25	cnn_epch100	v64	Y08WOMTSL
9	12.802888699747488	0.5120689522771501		9	25	cnn_epch100	v64	Y08WOMTSL
0	12.067910417286996	0.5946107416892874		0	25	cnn_epch100	v64	Y04WOMTSL
1	12.020284163667151	0.5791437171429867		1	25	cnn_epch100	v64	Y04WOMTSL
2	11.794624290903355	0.58873971941558		2	25	cnn_epch100	v64	Y04WOMTSL
3	11.720444088796608	0.5819081811937589		3	25	cnn_epch100	v64	Y04WOMTSL
4	11.593944344984038	0.6029058934969327		4	25	cnn_epch100	v64	Y04WOMTSL
5	11.3276257556256	0.5869894950062227		5	25	cnn_epch100	v64	Y04WOMTSL
6	11.785772541202784	0.5771445851432757		6	25	cnn_epch100	v64	Y04WOMTSL
7	12.075565082848088	0.5990820871032125		7	25	cnn_epch100	v64	Y04WOMTSL
8	11.555075614840074	0.5914182523445655		8	25	cnn_epch100	v64	Y04WOMTSL
9	11.854740191118124	0.5737383692130898		9	25	cnn_epch100	v64	Y04WOMTSL
0	12.410311419098395	0.4735450746680607		0	25	cnn_epch100	v64	Y04WOMTSR
1	12.65631798482688	0.4641320529816052		1	25	cnn_epch100	v64	Y04WOMTSR
2	12.110127018248935	0.482737877105052		2	25	cnn_epch100	v64	Y04WOMTSR
3	12.558176059985923	0.4637450076731868		3	25	cnn_epch100	v64	Y04WOMTSR
4	12.718204294895417	0.4410287323800932		4	25	cnn_epch100	v64	Y04WOMTSR
5	12.671330216363026	0.46713912763872106		5	25	cnn_epch100	v64	Y04WOMTSR
6	12.269423113895332	0.47135551150381044		6	25	cnn_epch100	v64	Y04WOMTSR
7	12.373994844653554	0.4658009050697534		7	25	cnn_epch100	v64	Y04WOMTSR
8	12.514205572413944	0.45848811761985914		8	25	cnn_epch100	v64	Y04WOMTSR
9	12.408863115957182	0.48876815541473223		9	25	cnn_epch100	v64	Y04WOMTSR
0	12.697482191590169	0.42167341926892116		0	25	cnn_epch100	v64	Y08WOMTSR
1	12.75202474566269	0.41981831370372025		1	25	cnn_epch100	v64	Y08WOMTSR
2	12.928143277856432	0.42055241128045867		2	25	cnn_epch100	v64	Y08WOMTSR
3	12.89742763822372	0.4224078549328006		3	25	cnn_epch100	v64	Y08WOMTSR
4	12.661137783529169	0.44332987798059287		4	25	cnn_epch100	v64	Y08WOMTSR
5	12.54778092955149	0.41739895638364216		5	25	cnn_epch100	v64	Y08WOMTSR
6	12.450646404120029	0.439497781385211		6	25	cnn_epch100	v64	Y08WOMTSR
7	12.686859127300515	0.4429577327387165		7	25	cnn_epch100	v64	Y08WOMTSR
8	12.743615657302971	0.4310764812673751		8	25	cnn_epch100	v64	Y08WOMTSR
9	12.557742691902051	0.4243667259550334		9	25	cnn_epch100	v64	Y08WOMTSR
0	12.054482769927803	0.59714122522059		0	25	cnn_epch100	v65	Y04WOMTSL
1	12.025796878005854	0.5788672483001988		1	25	cnn_epch100	v65	Y04WOMTSL
2	11.694525388645523	0.594552326953429		2	25	cnn_epch100	v65	Y04WOMTSL
3	11.61735219503347	0.5817583475753403		3	25	cnn_epch100	v65	Y04WOMTSL
4	11.67440740017022	0.5950003369534803		4	25	cnn_epch100	v65	Y04WOMTSL
5	11.362593650460356	0.5874710669960276		5	25	cnn_epch100	v65	Y04WOMTSL
6	11.647037837543923	0.5804795138908658		6	25	cnn_epch100	v65	Y04WOMTSL
7	11.946198541152246	0.6073993107137684		7	25	cnn_epch100	v65	Y04WOMTSL
8	11.370044144374656	0.615454465640452		8	25	cnn_epch100	v65	Y04WOMTSL
9	11.52717795379444	0.5845154630221108		9	25	cnn_epch100	v65	Y04WOMTSL
0	12.491807569631188	0.5120848186597992		0	25	cnn_epch100	v65	Y08WOMTSL
1	12.81486450708256	0.5134659670694761		1	25	cnn_epch100	v65	Y08WOMTSL
2	12.075853686668944	0.5217213843238949		2	25	cnn_epch100	v65	Y08WOMTSL
3	12.861800176531808	0.516892759902645		3	25	cnn_epch100	v65	Y08WOMTSL
4	12.605858818681982	0.516154012789092		4	25	cnn_epch100	v65	Y08WOMTSL
5	12.613146096677578	0.5232104483064833		5	25	cnn_epch100	v65	Y08WOMTSL
6	12.196150349089091	0.5228589952402004		6	25	cnn_epch100	v65	Y08WOMTSL
7	12.069679781287348	0.538593549353208		7	25	cnn_epch100	v65	Y08WOMTSL
8	12.519684796844876	0.5271439742816938		8	25	cnn_epch100	v65	Y08WOMTSL
9	12.686863261541964	0.5279523050765436		9	25	cnn_epch100	v65	Y08WOMTSL
0	12.872529502034803	0.4059620843337373		0	25	cnn_epch100	v65	Y08WOMTSR
1	12.694678993559757	0.4322374763570429		1	25	cnn_epch100	v65	Y08WOMTSR
2	12.749738092687558	0.4463647133948263		2	25	cnn_epch100	v65	Y08WOMTSR
3	13.007697852025393	0.3997472063301189		3	25	cnn_epch100	v65	Y08WOMTSR
4	12.822836700794076	0.41850774166059307		4	25	cnn_epch100	v65	Y08WOMTSR
5	12.42945346886808	0.43296881554711103		5	25	cnn_epch100	v65	Y08WOMTSR
6	12.500104305941989	0.43895222589907357		6	25	cnn_epch100	v65	Y08WOMTSR
7	12.824475402511116	0.4206076570056528		7	25	cnn_epch100	v65	Y08WOMTSR
8	12.842092507423772	0.4142887706935639		8	25	cnn_epch100	v65	Y08WOMTSR
9	12.589305555479562	0.42132340745191765		9	25	cnn_epch100	v65	Y08WOMTSR
0	12.172880793183236	0.49767989840301		0	25	cnn_epch100	v65	Y04WOMTSR
1	12.6604401558712	0.4745193495995955		1	25	cnn_epch100	v65	Y04WOMTSR
2	12.006725313803212	0.49643495757337347		2	25	cnn_epch100	v65	Y04WOMTSR
3	12.424490245575695	0.49303947205587		3	25	cnn_epch100	v65	Y04WOMTSR
4	12.598940494291616	0.46145734086029605		4	25	cnn_epch100	v65	Y04WOMTSR
5	12.625727708479896	0.4810193936996123		5	25	cnn_epch100	v65	Y04WOMTSR
6	12.353501693124432	0.49241772343771995		6	25	cnn_epch100	v65	Y04WOMTSR
7	12.216536645492722	0.486821199156851		7	25	cnn_epch100	v65	Y04WOMTSR
8	12.35418408296924	0.4755414438447366		8	25	cnn_epch100	v65	Y04WOMTSR
9	12.169152875668654	0.5177106112478066		9	25	cnn_epch100	v65	Y04WOMTSR
0	12.355820218920533	0.5656807077943253		0	25	cnn_epch100	v66	Y04WOMTSL
1	12.695593900032035	0.5133149755756232		1	25	cnn_epch100	v66	Y04WOMTSL
2	12.342455492278804	0.5322178488530868		2	25	cnn_epch100	v66	Y04WOMTSL
3	12.1547330346397	0.5379685427419056		3	25	cnn_epch100	v66	Y04WOMTSL
4	12.440682162730772	0.5561975094981184		4	25	cnn_epch100	v66	Y04WOMTSL
5	12.048441056347842	0.5192755641351691		5	25	cnn_epch100	v66	Y04WOMTSL
6	12.11017077925024	0.5353814620368523		6	25	cnn_epch100	v66	Y04WOMTSL
7	12.305258503454406	0.5676065045017386		7	25	cnn_epch100	v66	Y04WOMTSL
8	11.730968840171268	0.5693882264147837		8	25	cnn_epch100	v66	Y04WOMTSL
9	11.860127605599413	0.5493266501972512		9	25	cnn_epch100	v66	Y04WOMTSL
0	12.580996997172235	0.4467540313743628		0	25	cnn_epch100	v66	Y08WOMTSR
1	12.399978313652207	0.46872201359191373		1	25	cnn_epch100	v66	Y08WOMTSR
2	12.666936225047513	0.4730085915041849		2	25	cnn_epch100	v66	Y08WOMTSR
3	12.818747315955862	0.43753668409181945		3	25	cnn_epch100	v66	Y08WOMTSR
4	12.503743058317188	0.46571301689829014		4	25	cnn_epch100	v66	Y08WOMTSR
5	12.272903905956923	0.45081325806950096		5	25	cnn_epch100	v66	Y08WOMTSR
6	12.19679488970073	0.4770852679529274		6	25	cnn_epch100	v66	Y08WOMTSR
7	12.443536400539536	0.48359434451821615		7	25	cnn_epch100	v66	Y08WOMTSR
8	12.597241532683531	0.4462336696002895		8	25	cnn_epch100	v66	Y08WOMTSR
9	12.311129600977532	0.4603299458889971		9	25	cnn_epch100	v66	Y08WOMTSR
0	13.190276866203687	0.4729294452621269		0	25	cnn_epch100	v66	Y08WOMTSL
1	13.223384945552567	0.4697398387982922		1	25	cnn_epch100	v66	Y08WOMTSL
2	12.207803928275608	0.49643024226758947		2	25	cnn_epch100	v66	Y08WOMTSL
3	12.97434917327308	0.4926090020971644		3	25	cnn_epch100	v66	Y08WOMTSL
4	12.797097733071116	0.4954945589549087		4	25	cnn_epch100	v66	Y08WOMTSL
5	12.820557365377798	0.47456349377650714		5	25	cnn_epch100	v66	Y08WOMTSL
6	12.494808541187275	0.48829190385384524		6	25	cnn_epch100	v66	Y08WOMTSL
7	12.264067803798008	0.5138944372620547		7	25	cnn_epch100	v66	Y08WOMTSL
8	12.7704026007142	0.4976221326189086		8	25	cnn_epch100	v66	Y08WOMTSL
9	12.9027125846923	0.5156299454595813		9	25	cnn_epch100	v66	Y08WOMTSL
0	12.387479549786873	0.46890536501229313		0	25	cnn_epch100	v66	Y04WOMTSR
1	12.8568155744378	0.44229802214316655		1	25	cnn_epch100	v66	Y04WOMTSR
2	12.229686355619872	0.4690479126057423		2	25	cnn_epch100	v66	Y04WOMTSR
3	12.748405646906598	0.4348364957330247		3	25	cnn_epch100	v66	Y04WOMTSR
4	12.995815931893178	0.41801526273656875		4	25	cnn_epch100	v66	Y04WOMTSR
5	12.70833635962483	0.44703597341925166		5	25	cnn_epch100	v66	Y04WOMTSR
6	12.318740964762352	0.46284131020633484		6	25	cnn_epch100	v66	Y04WOMTSR
7	12.431373303658203	0.4783188366738953		7	25	cnn_epch100	v66	Y04WOMTSR
8	12.710986456426292	0.4300031660518881		8	25	cnn_epch100	v66	Y04WOMTSR
9	12.474555215297324	0.47218661844104415		9	25	cnn_epch100	v66	Y04WOMTSR
0	13.323574373511718	0.4098870166419256		0	25	cnn_epch100	v67	Y08WOMTSL
1	13.563266033510317	0.4399828467781149		1	25	cnn_epch100	v67	Y08WOMTSL
2	12.84867114086469	0.43319159431737986		2	25	cnn_epch100	v67	Y08WOMTSL
3	13.290744564975528	0.4464464896110042		3	25	cnn_epch100	v67	Y08WOMTSL
4	13.45219175134024	0.42313708023137175		4	25	cnn_epch100	v67	Y08WOMTSL
5	13.027220708420977	0.4471234618345176		5	25	cnn_epch100	v67	Y08WOMTSL
6	12.790351934017144	0.45218670738464056		6	25	cnn_epch100	v67	Y08WOMTSL
7	12.93932372146615	0.4377100676563976		7	25	cnn_epch100	v67	Y08WOMTSL
8	13.271153363647832	0.439180708260351		8	25	cnn_epch100	v67	Y08WOMTSL
9	13.41908631247486	0.45901043273155406		9	25	cnn_epch100	v67	Y08WOMTSL
0	12.989802530315924	0.377199144835361		0	25	cnn_epch100	v67	Y08WOMTSR
1	13.085032102028	0.3822911184758657		1	25	cnn_epch100	v67	Y08WOMTSR
2	13.012250782851195	0.4080173222544783		2	25	cnn_epch100	v67	Y08WOMTSR
3	13.055249118980122	0.3888788384184557		3	25	cnn_epch100	v67	Y08WOMTSR
4	12.914611438624934	0.4027458615419391		4	25	cnn_epch100	v67	Y08WOMTSR
5	12.796691360551424	0.37120879665685536		5	25	cnn_epch100	v67	Y08WOMTSR
6	12.579796998120846	0.4218699291286407		6	25	cnn_epch100	v67	Y08WOMTSR
7	13.015994129648156	0.4034837627335638		7	25	cnn_epch100	v67	Y08WOMTSR
8	12.81670294274922	0.41548179545672836		8	25	cnn_epch100	v67	Y08WOMTSR
9	12.87614597605938	0.3773297950734106		9	25	cnn_epch100	v67	Y08WOMTSR
0	12.084703736200378	0.5901909481284302		0	25	cnn_epch100	v67	Y04WOMTSL
1	12.113040452391418	0.5731143788418432		1	25	cnn_epch100	v67	Y04WOMTSL
2	11.884964942129823	0.5781331782561626		2	25	cnn_epch100	v67	Y04WOMTSL
3	11.687567690043814	0.5727045003678387		3	25	cnn_epch100	v67	Y04WOMTSL
4	11.744888976743532	0.5910037302115094		4	25	cnn_epch100	v67	Y04WOMTSL
5	11.44003843286648	0.5789987301527565		5	25	cnn_epch100	v67	Y04WOMTSL
6	11.88227819228882	0.5575490976120565		6	25	cnn_epch100	v67	Y04WOMTSL
7	12.233439672678724	0.5804512271019562		7	25	cnn_epch100	v67	Y04WOMTSL
8	11.385075246300543	0.6029170627451045		8	25	cnn_epch100	v67	Y04WOMTSL
9	12.260623474917354	0.5396246121583084		9	25	cnn_epch100	v67	Y04WOMTSL
0	11.773125142089382	0.5386850478630844		0	25	cnn_epch100	v67	Y04WOMTSR
1	12.344800558248735	0.5095546867254603		1	25	cnn_epch100	v67	Y04WOMTSR
2	11.849384147299318	0.5274715389339981		2	25	cnn_epch100	v67	Y04WOMTSR
3	11.968406874998342	0.5354704459683853		3	25	cnn_epch100	v67	Y04WOMTSR
4	12.290660735462811	0.5107555049874902		4	25	cnn_epch100	v67	Y04WOMTSR
5	12.128195577379987	0.5217026251348933		5	25	cnn_epch100	v67	Y04WOMTSR
6	11.954375535430168	0.5148208310305248		6	25	cnn_epch100	v67	Y04WOMTSR
7	12.101555319914924	0.5085502848829578		7	25	cnn_epch100	v67	Y04WOMTSR
8	12.089071926974748	0.5067141850980753		8	25	cnn_epch100	v67	Y04WOMTSR
9	11.904753945110237	0.5407299540548969		9	25	cnn_epch100	v67	Y04WOMTSR
0	13.248334890418988	0.4334265501115947		0	25	cnn_epch100	v68	Y08WOMTSL
1	13.653973386195943	0.42788051128943944		1	25	cnn_epch100	v68	Y08WOMTSL
2	12.85273019403902	0.4366550927531209		2	25	cnn_epch100	v68	Y08WOMTSL
3	13.20919803143139	0.4503479400116342		3	25	cnn_epch100	v68	Y08WOMTSL
4	13.07550900726035	0.4612058687796123		4	25	cnn_epch100	v68	Y08WOMTSL
5	13.121296358019208	0.4402940619300297		5	25	cnn_epch100	v68	Y08WOMTSL
6	12.75184959866059	0.4578217321856213		6	25	cnn_epch100	v68	Y08WOMTSL
7	12.72333306429741	0.45977793698106634		7	25	cnn_epch100	v68	Y08WOMTSL
8	13.0533675285675	0.46309583798290577		8	25	cnn_epch100	v68	Y08WOMTSL
9	13.204664694125665	0.47142420048663886		9	25	cnn_epch100	v68	Y08WOMTSL
0	11.241150771215237	0.5977071341242175		0	25	cnn_epch100	v68	Y04WOMTSR
1	11.472989688310172	0.6067338825607599		1	25	cnn_epch100	v68	Y04WOMTSR
2	10.851525658328171	0.6202912242131569		2	25	cnn_epch100	v68	Y04WOMTSR
3	11.311030917923542	0.6001104741075207		3	25	cnn_epch100	v68	Y04WOMTSR
4	11.668405335269451	0.5794027687907811		4	25	cnn_epch100	v68	Y04WOMTSR
5	11.16874620606489	0.6158127393387599		5	25	cnn_epch100	v68	Y04WOMTSR
6	10.960161958513106	0.6195000829059887		6	25	cnn_epch100	v68	Y04WOMTSR
7	11.083001157066429	0.6179459499261027		7	25	cnn_epch100	v68	Y04WOMTSR
8	11.263088829091435	0.5983706630852791		8	25	cnn_epch100	v68	Y04WOMTSR
9	11.147881784793745	0.6220700133466707		9	25	cnn_epch100	v68	Y04WOMTSR
0	12.688615272918236	0.42390302425697		0	25	cnn_epch100	v68	Y08WOMTSR
1	12.900511879461794	0.41830837037212		1	25	cnn_epch100	v68	Y08WOMTSR
2	12.788746808906954	0.4427431441311027		2	25	cnn_epch100	v68	Y08WOMTSR
3	12.849032163844596	0.4212203302203956		3	25	cnn_epch100	v68	Y08WOMTSR
4	12.948939424561232	0.40038140160231067		4	25	cnn_epch100	v68	Y08WOMTSR
5	12.591297293866022	0.413604668077495		5	25	cnn_epch100	v68	Y08WOMTSR
6	12.566363743440371	0.43051800387407063		6	25	cnn_epch100	v68	Y08WOMTSR
7	12.758163272089696	0.43437564350515917		7	25	cnn_epch100	v68	Y08WOMTSR
8	12.669924302007091	0.43544121538779784		8	25	cnn_epch100	v68	Y08WOMTSR
9	12.739521633727165	0.4071813396967167		9	25	cnn_epch100	v68	Y08WOMTSR
0	12.329115975485374	0.5682184804490248		0	25	cnn_epch100	v68	Y04WOMTSL
1	12.275611711091065	0.5676330022420414		1	25	cnn_epch100	v68	Y04WOMTSL
2	12.15915260133681	0.5631165198849233		2	25	cnn_epch100	v68	Y04WOMTSL
3	11.94628018156731	0.5644227814289582		3	25	cnn_epch100	v68	Y04WOMTSL
4	12.00521137267295	0.5720455924561246		4	25	cnn_epch100	v68	Y04WOMTSL
5	11.654360182175342	0.5551572225756255		5	25	cnn_epch100	v68	Y04WOMTSL
6	11.90634247195353	0.5588394415813986		6	25	cnn_epch100	v68	Y04WOMTSL
7	12.364967795708964	0.5750208324586419		7	25	cnn_epch100	v68	Y04WOMTSL
8	11.561872878461216	0.5961399843348825		8	25	cnn_epch100	v68	Y04WOMTSL
9	11.772570515694731	0.5594797985648753		9	25	cnn_epch100	v68	Y04WOMTSL
0	12.8778612008909	0.40803222156302815		0	25	cnn_epch100	v69	Y08WOMTSR
1	12.744586678681204	0.4193815379850789		1	25	cnn_epch100	v69	Y08WOMTSR
2	12.784307937824122	0.44639731381945247		2	25	cnn_epch100	v69	Y08WOMTSR
3	13.13872924547605	0.4222470528173354		3	25	cnn_epch100	v69	Y08WOMTSR
4	12.72375902250004	0.4330661770988945		4	25	cnn_epch100	v69	Y08WOMTSR
5	12.469869226988129	0.4234927901432481		5	25	cnn_epch100	v69	Y08WOMTSR
6	12.363049240152922	0.4546151804927043		6	25	cnn_epch100	v69	Y08WOMTSR
7	12.624622399497374	0.45134807607708277		7	25	cnn_epch100	v69	Y08WOMTSR
8	12.781698023321589	0.4230772251423929		8	25	cnn_epch100	v69	Y08WOMTSR
9	12.466241903296174	0.44053574788513133		9	25	cnn_epch100	v69	Y08WOMTSR
0	11.97911515589059	0.6112274039129757		0	25	cnn_epch100	v69	Y04WOMTSL
1	11.843321176546931	0.6022951272233354		1	25	cnn_epch100	v69	Y04WOMTSL
2	11.67706657047334	0.5983893449884603		2	25	cnn_epch100	v69	Y04WOMTSL
3	11.540268830557055	0.5921855059785511		3	25	cnn_epch100	v69	Y04WOMTSL
4	11.535031347822954	0.6070577206848747		4	25	cnn_epch100	v69	Y04WOMTSL
5	11.295929709653798	0.5918034665110089		5	25	cnn_epch100	v69	Y04WOMTSL
6	11.5795217252525	0.5898076441621057		6	25	cnn_epch100	v69	Y04WOMTSL
7	12.080128012464248	0.6201062477632026		7	25	cnn_epch100	v69	Y04WOMTSL
8	11.187195558252151	0.6237965791759025		8	25	cnn_epch100	v69	Y04WOMTSL
9	11.779104988425743	0.5926565575106522		9	25	cnn_epch100	v69	Y04WOMTSL
0	11.98326519524698	0.5141301874953341		0	25	cnn_epch100	v69	Y04WOMTSR
1	12.44401249918485	0.48812076474922367		1	25	cnn_epch100	v69	Y04WOMTSR
2	12.02091507065892	0.49972591473367445		2	25	cnn_epch100	v69	Y04WOMTSR
3	12.45194744319218	0.47680772871366284		3	25	cnn_epch100	v69	Y04WOMTSR
4	12.71346337945982	0.46288408217813387		4	25	cnn_epch100	v69	Y04WOMTSR
5	12.33072545218246	0.4951503642562384		5	25	cnn_epch100	v69	Y04WOMTSR
6	12.103815515761436	0.4943302299835472		6	25	cnn_epch100	v69	Y04WOMTSR
7	12.37029974677804	0.4965036034070522		7	25	cnn_epch100	v69	Y04WOMTSR
8	12.294912144381753	0.48121573524543304		8	25	cnn_epch100	v69	Y04WOMTSR
9	12.193581965433184	0.5122184525113375		9	25	cnn_epch100	v69	Y04WOMTSR
0	12.93445375186287	0.4655253693146466		0	25	cnn_epch100	v69	Y08WOMTSL
1	13.1358310055398	0.47599445769320475		1	25	cnn_epch100	v69	Y08WOMTSL
2	12.403638305092402	0.4919519021408202		2	25	cnn_epch100	v69	Y08WOMTSL
3	12.941698103816202	0.4908085556663869		3	25	cnn_epch100	v69	Y08WOMTSL
4	12.830080993944735	0.4886001058814777		4	25	cnn_epch100	v69	Y08WOMTSL
5	12.7417427028026	0.4930486206207121		5	25	cnn_epch100	v69	Y08WOMTSL
6	12.510673800625938	0.48748775342946543		6	25	cnn_epch100	v69	Y08WOMTSL
7	12.350309464677066	0.5116665192132878		7	25	cnn_epch100	v69	Y08WOMTSL
8	12.862824316489618	0.4952473893216669		8	25	cnn_epch100	v69	Y08WOMTSL
9	13.128548416738624	0.4927815880025617		9	25	cnn_epch100	v69	Y08WOMTSL
0	12.76648911457658	0.4877945346419798		0	25	cnn_epch100	v70	Y08WOMTSL
1	12.993116608598806	0.4971803987668517		1	25	cnn_epch100	v70	Y08WOMTSL
2	12.270316746388886	0.49619046644993686		2	25	cnn_epch100	v70	Y08WOMTSL
3	12.93902108134305	0.4894143732582804		3	25	cnn_epch100	v70	Y08WOMTSL
4	12.660342177939729	0.5071450318377984		4	25	cnn_epch100	v70	Y08WOMTSL
5	12.559114660151916	0.5127447870437473		5	25	cnn_epch100	v70	Y08WOMTSL
6	12.519368144016806	0.5008752237221384		6	25	cnn_epch100	v70	Y08WOMTSL
7	12.346833243564047	0.5046759788778342		7	25	cnn_epch100	v70	Y08WOMTSL
8	12.79595627528164	0.5088553353797141		8	25	cnn_epch100	v70	Y08WOMTSL
9	12.771642898514134	0.5151082552253053		9	25	cnn_epch100	v70	Y08WOMTSL
0	10.970518451668308	0.6238396880947893		0	25	cnn_epch100	v70	Y04WOMTSR
1	11.535788495212229	0.593349427355275		1	25	cnn_epch100	v70	Y04WOMTSR
2	10.94391635236066	0.6171569500348615		2	25	cnn_epch100	v70	Y04WOMTSR
3	11.834357473368764	0.5564951808006888		3	25	cnn_epch100	v70	Y04WOMTSR
4	11.596863902299154	0.5916309445553799		4	25	cnn_epch100	v70	Y04WOMTSR
5	11.123701497907213	0.6205974604963647		5	25	cnn_epch100	v70	Y04WOMTSR
6	10.988942019800922	0.6123880585770042		6	25	cnn_epch100	v70	Y04WOMTSR
7	11.196522266354965	0.6096797333724371		7	25	cnn_epch100	v70	Y04WOMTSR
8	11.378318585681214	0.5839303260527502		8	25	cnn_epch100	v70	Y04WOMTSR
9	11.081905323961204	0.6234191980879198		9	25	cnn_epch100	v70	Y04WOMTSR
0	12.17610691724473	0.5888621089814986		0	25	cnn_epch100	v70	Y04WOMTSL
1	11.981646332831266	0.5837738648203485		1	25	cnn_epch100	v70	Y04WOMTSL
2	12.029657444238234	0.5681672847355684		2	25	cnn_epch100	v70	Y04WOMTSL
3	11.645780784216251	0.57673881571279		3	25	cnn_epch100	v70	Y04WOMTSL
4	11.81077863162768	0.5813346430010421		4	25	cnn_epch100	v70	Y04WOMTSL
5	11.510712429676818	0.5694306160474265		5	25	cnn_epch100	v70	Y04WOMTSL
6	11.81298912647289	0.5650171385196596		6	25	cnn_epch100	v70	Y04WOMTSL
7	11.967245397617456	0.6026530887175144		7	25	cnn_epch100	v70	Y04WOMTSL
8	11.44237471344628	0.5973411632009037		8	25	cnn_epch100	v70	Y04WOMTSL
9	11.926378176276469	0.5624318576896551		9	25	cnn_epch100	v70	Y04WOMTSL
0	11.74177637003442	0.5443349215316211		0	25	cnn_epch100	v70	Y08WOMTSR
1	11.867506346902948	0.5335154000844362		1	25	cnn_epch100	v70	Y08WOMTSR
2	11.855560806378431	0.5561022186885611		2	25	cnn_epch100	v70	Y08WOMTSR
3	12.106956094524282	0.5203395355472729		3	25	cnn_epch100	v70	Y08WOMTSR
4	11.934936228773884	0.5390611607096543		4	25	cnn_epch100	v70	Y08WOMTSR
5	11.697419519889548	0.5267023371405773		5	25	cnn_epch100	v70	Y08WOMTSR
6	11.460105100356486	0.5653621015530702		6	25	cnn_epch100	v70	Y08WOMTSR
7	11.80897757488893	0.5584444891767023		7	25	cnn_epch100	v70	Y08WOMTSR
8	11.8338678830646	0.5454716986031751		8	25	cnn_epch100	v70	Y08WOMTSR
9	11.84787636029034	0.5365403670393036		9	25	cnn_epch100	v70	Y08WOMTSR
0	11.719121846647203	0.5447099235475119		0	25	cnn_epch100	v71	Y04WOMTSR
1	12.314930806100415	0.5167985992536673		1	25	cnn_epch100	v71	Y04WOMTSR
2	11.837211913562635	0.518655116370848		2	25	cnn_epch100	v71	Y04WOMTSR
3	12.359909321787953	0.491811391155156		3	25	cnn_epch100	v71	Y04WOMTSR
4	12.19628246898121	0.51183999263801		4	25	cnn_epch100	v71	Y04WOMTSR
5	12.15466881851325	0.5211108183927206		5	25	cnn_epch100	v71	Y04WOMTSR
6	11.970510991933375	0.523220384843043		6	25	cnn_epch100	v71	Y04WOMTSR
7	12.293938527536472	0.530035598532291		7	25	cnn_epch100	v71	Y04WOMTSR
8	12.04446546734732	0.5147407409988223		8	25	cnn_epch100	v71	Y04WOMTSR
9	12.09787671541268	0.5301567755290688		9	25	cnn_epch100	v71	Y04WOMTSR
0	12.17523228287561	0.5817811953083898		0	25	cnn_epch100	v71	Y04WOMTSL
1	12.158710011118105	0.5683493871944604		1	25	cnn_epch100	v71	Y04WOMTSL
2	12.029297455768772	0.567739586373617		2	25	cnn_epch100	v71	Y04WOMTSL
3	11.889609001924072	0.5627385210495318		3	25	cnn_epch100	v71	Y04WOMTSL
4	12.026182428785548	0.5751285437009955		4	25	cnn_epch100	v71	Y04WOMTSL
5	11.4844269555155	0.5699320084201783		5	25	cnn_epch100	v71	Y04WOMTSL
6	11.895180975775528	0.5572741290846207		6	25	cnn_epch100	v71	Y04WOMTSL
7	11.916954328119235	0.6068568058358802		7	25	cnn_epch100	v71	Y04WOMTSL
8	11.577255391601993	0.5876244348577007		8	25	cnn_epch100	v71	Y04WOMTSL
9	11.812316668571189	0.5664540549751976		9	25	cnn_epch100	v71	Y04WOMTSL
0	12.612117539266748	0.49929699750971523		0	25	cnn_epch100	v71	Y08WOMTSL
1	12.805138964772429	0.520876088722273		1	25	cnn_epch100	v71	Y08WOMTSL
2	12.052060728623518	0.5194908119150219		2	25	cnn_epch100	v71	Y08WOMTSL
3	12.751763122494298	0.5089948572193704		3	25	cnn_epch100	v71	Y08WOMTSL
4	12.710643657292014	0.5024694199786122		4	25	cnn_epch100	v71	Y08WOMTSL
5	12.574686120084204	0.5213563847350983		5	25	cnn_epch100	v71	Y08WOMTSL
6	12.314638293329962	0.5152746193503392		6	25	cnn_epch100	v71	Y08WOMTSL
7	12.10108780735519	0.5372198750693095		7	25	cnn_epch100	v71	Y08WOMTSL
8	12.557856710027464	0.5306805453477464		8	25	cnn_epch100	v71	Y08WOMTSL
9	12.750784166278695	0.5237064151921993		9	25	cnn_epch100	v71	Y08WOMTSL
0	12.48683643510438	0.4553717809985942		0	25	cnn_epch100	v71	Y08WOMTSR
1	12.460780953767538	0.461477150235304		1	25	cnn_epch100	v71	Y08WOMTSR
2	12.503095828565822	0.48367649448431776		2	25	cnn_epch100	v71	Y08WOMTSR
3	12.74465481579909	0.4440136759044923		3	25	cnn_epch100	v71	Y08WOMTSR
4	12.487670192923774	0.46232748139364327		4	25	cnn_epch100	v71	Y08WOMTSR
5	12.316392790996114	0.45974947645343367		5	25	cnn_epch100	v71	Y08WOMTSR
6	12.25562054649416	0.4676376187723932		6	25	cnn_epch100	v71	Y08WOMTSR
7	12.566183210719318	0.4578246420034709		7	25	cnn_epch100	v71	Y08WOMTSR
8	12.6329537023973	0.44131179333108034		8	25	cnn_epch100	v71	Y08WOMTSR
9	12.530437478559056	0.4575017534060871		9	25	cnn_epch100	v71	Y08WOMTSR
0	12.930477986845665	0.45906625726281103		0	25	cnn_epch100	v72	Y08WOMTSL
1	13.548948735922862	0.428311671732437		1	25	cnn_epch100	v72	Y08WOMTSL
2	12.379383655840924	0.4770291437328691		2	25	cnn_epch100	v72	Y08WOMTSL
3	13.15221168224601	0.4611971070717784		3	25	cnn_epch100	v72	Y08WOMTSL
4	12.972388829053326	0.47527318519409817		4	25	cnn_epch100	v72	Y08WOMTSL
5	13.248634619510751	0.4498053806101678		5	25	cnn_epch100	v72	Y08WOMTSL
6	12.746029939222804	0.46681932583547314		6	25	cnn_epch100	v72	Y08WOMTSL
7	12.614712453457726	0.47156492971136277		7	25	cnn_epch100	v72	Y08WOMTSL
8	13.12473588430705	0.45955498175885284		8	25	cnn_epch100	v72	Y08WOMTSL
9	13.147374693774076	0.47246370671846977		9	25	cnn_epch100	v72	Y08WOMTSL
0	12.41038973749484	0.5608033532919059		0	25	cnn_epch100	v72	Y04WOMTSL
1	12.436989378614728	0.5381812222205509		1	25	cnn_epch100	v72	Y04WOMTSL
2	12.26648082248894	0.5379955544371979		2	25	cnn_epch100	v72	Y04WOMTSL
3	11.972341941479316	0.5525911265245292		3	25	cnn_epch100	v72	Y04WOMTSL
4	12.11099014449348	0.5528331513116537		4	25	cnn_epch100	v72	Y04WOMTSL
5	12.080975968622624	0.5515011757822461		5	25	cnn_epch100	v72	Y04WOMTSL
6	11.949479962867544	0.5497564533041879		6	25	cnn_epch100	v72	Y04WOMTSL
7	12.107145395411427	0.591532712604632		7	25	cnn_epch100	v72	Y04WOMTSL
8	11.783687795229651	0.5746026172352976		8	25	cnn_epch100	v72	Y04WOMTSL
9	11.912739357156031	0.5451337607023348		9	25	cnn_epch100	v72	Y04WOMTSL
0	11.970993688472356	0.530857213436436		0	25	cnn_epch100	v72	Y08WOMTSR
1	11.98700531981365	0.5193668940024346		1	25	cnn_epch100	v72	Y08WOMTSR
2	12.127143028667566	0.5545126967571077		2	25	cnn_epch100	v72	Y08WOMTSR
3	12.210984078990007	0.5107663652449305		3	25	cnn_epch100	v72	Y08WOMTSR
4	11.843945961843753	0.5486626755973545		4	25	cnn_epch100	v72	Y08WOMTSR
5	11.6866935809755	0.5261641193621234		5	25	cnn_epch100	v72	Y08WOMTSR
6	11.489039648460814	0.5640231686065323		6	25	cnn_epch100	v72	Y08WOMTSR
7	11.839101647536149	0.5521010560415486		7	25	cnn_epch100	v72	Y08WOMTSR
8	11.934730350401296	0.5297521102147542		8	25	cnn_epch100	v72	Y08WOMTSR
9	11.822520738082437	0.5345677495457669		9	25	cnn_epch100	v72	Y08WOMTSR
0	10.89769452810902	0.62681767438903		0	25	cnn_epch100	v72	Y04WOMTSR
1	11.525659847247873	0.5954860285460213		1	25	cnn_epch100	v72	Y04WOMTSR
2	11.004987210497072	0.6089267269118575		2	25	cnn_epch100	v72	Y04WOMTSR
3	11.714534906680916	0.5710851097434122		3	25	cnn_epch100	v72	Y04WOMTSR
4	11.50134028453765	0.5878432049882036		4	25	cnn_epch100	v72	Y04WOMTSR
5	11.287543777444244	0.6044238412753307		5	25	cnn_epch100	v72	Y04WOMTSR
6	10.970065241366385	0.6139447361709623		6	25	cnn_epch100	v72	Y04WOMTSR
7	11.26295501373664	0.6024764821245311		7	25	cnn_epch100	v72	Y04WOMTSR
8	11.330897139230986	0.5928229221327973		8	25	cnn_epch100	v72	Y04WOMTSR
9	11.282003225326854	0.6161340600581755		9	25	cnn_epch100	v72	Y04WOMTSR
0	12.261415068767958	0.5751016800030826		0	25	cnn_epch100	v73	Y04WOMTSL
1	12.183913114169616	0.5648155558035306		1	25	cnn_epch100	v73	Y04WOMTSL
2	11.841748520193365	0.5807736737239694		2	25	cnn_epch100	v73	Y04WOMTSL
3	11.761677892623052	0.5649096734089762		3	25	cnn_epch100	v73	Y04WOMTSL
4	12.255071299109227	0.5784554529511201		4	25	cnn_epch100	v73	Y04WOMTSL
5	11.498321385379452	0.5680551202797307		5	25	cnn_epch100	v73	Y04WOMTSL
6	11.837435502043318	0.5614594084277035		6	25	cnn_epch100	v73	Y04WOMTSL
7	12.1121613982181	0.585889408597417		7	25	cnn_epch100	v73	Y04WOMTSL
8	11.516389891400587	0.5903100038854244		8	25	cnn_epch100	v73	Y04WOMTSL
9	11.800986855044394	0.5562119774505426		9	25	cnn_epch100	v73	Y04WOMTSL
0	12.580360046663522	0.4459903086243756		0	25	cnn_epch100	v73	Y08WOMTSR
1	12.480225522919744	0.4662110313254085		1	25	cnn_epch100	v73	Y08WOMTSR
2	12.685539487418222	0.4663148125275426		2	25	cnn_epch100	v73	Y08WOMTSR
3	13.004248218643058	0.43821891616186764		3	25	cnn_epch100	v73	Y08WOMTSR
4	12.814842546100484	0.44500716971110493		4	25	cnn_epch100	v73	Y08WOMTSR
5	12.301688798880887	0.44641792591222385		5	25	cnn_epch100	v73	Y08WOMTSR
6	12.331456874668543	0.45749363296306633		6	25	cnn_epch100	v73	Y08WOMTSR
7	12.703093903758097	0.43949105343079997		7	25	cnn_epch100	v73	Y08WOMTSR
8	12.747453596518891	0.4247605117635992		8	25	cnn_epch100	v73	Y08WOMTSR
9	12.248165228177967	0.47188000619823894		9	25	cnn_epch100	v73	Y08WOMTSR
0	11.914259969126697	0.5236099200467954		0	25	cnn_epch100	v73	Y04WOMTSR
1	12.31901807324432	0.5071589464655558		1	25	cnn_epch100	v73	Y04WOMTSR
2	11.774991516391372	0.5250252844660671		2	25	cnn_epch100	v73	Y04WOMTSR
3	12.109637381693894	0.5237440618451671		3	25	cnn_epch100	v73	Y04WOMTSR
4	12.581919057286427	0.48821332907978965		4	25	cnn_epch100	v73	Y04WOMTSR
5	12.327393107573483	0.5135836333528352		5	25	cnn_epch100	v73	Y04WOMTSR
6	12.197847483310694	0.5027294609127919		6	25	cnn_epch100	v73	Y04WOMTSR
7	11.96507979287333	0.5195769676971964		7	25	cnn_epch100	v73	Y04WOMTSR
8	12.126602848646204	0.503473892280064		8	25	cnn_epch100	v73	Y04WOMTSR
9	12.191086231805974	0.5311349942967252		9	25	cnn_epch100	v73	Y04WOMTSR
0	12.730797791973664	0.48729006128895846		0	25	cnn_epch100	v73	Y08WOMTSL
1	12.904667128955971	0.5066643883389387		1	25	cnn_epch100	v73	Y08WOMTSL
2	12.213155982300046	0.5019490127149757		2	25	cnn_epch100	v73	Y08WOMTSL
3	12.758586352552312	0.5052682440758532		3	25	cnn_epch100	v73	Y08WOMTSL
4	12.53319043631924	0.5234120026980146		4	25	cnn_epch100	v73	Y08WOMTSL
5	12.430561930201169	0.5188551209550296		5	25	cnn_epch100	v73	Y08WOMTSL
6	12.31668102042711	0.525454271300174		6	25	cnn_epch100	v73	Y08WOMTSL
7	12.08119538235976	0.5360033615058257		7	25	cnn_epch100	v73	Y08WOMTSL
8	12.642148305175445	0.521759115913416		8	25	cnn_epch100	v73	Y08WOMTSL
9	13.111172139505625	0.5155718722035213		9	25	cnn_epch100	v73	Y08WOMTSL
0	12.483261495198064	0.5538833742551532		0	25	cnn_epch100	v74	Y04WOMTSL
1	12.480960209727272	0.542873346602559		1	25	cnn_epch100	v74	Y04WOMTSL
2	12.275972827690545	0.5470077643512389		2	25	cnn_epch100	v74	Y04WOMTSL
3	12.151195766442154	0.5345534104280488		3	25	cnn_epch100	v74	Y04WOMTSL
4	12.179470701993113	0.5511411297546738		4	25	cnn_epch100	v74	Y04WOMTSL
5	11.80647079949984	0.5407156912466274		5	25	cnn_epch100	v74	Y04WOMTSL
6	12.225850214195711	0.5306319191122923		6	25	cnn_epch100	v74	Y04WOMTSL
7	12.438164846627451	0.5592174781521664		7	25	cnn_epch100	v74	Y04WOMTSL
8	11.800293813657166	0.5622913585411532		8	25	cnn_epch100	v74	Y04WOMTSL
9	12.237548542720232	0.5132996503148403		9	25	cnn_epch100	v74	Y04WOMTSL
0	12.645860046625808	0.4311679868588243		0	25	cnn_epch100	v74	Y08WOMTSR
1	12.630047191816962	0.44477537504919695		1	25	cnn_epch100	v74	Y08WOMTSR
2	12.758185050548164	0.4524140328289138		2	25	cnn_epch100	v74	Y08WOMTSR
3	12.958173815974416	0.4245430949965818		3	25	cnn_epch100	v74	Y08WOMTSR
4	12.89693203272352	0.43498104507525287		4	25	cnn_epch100	v74	Y08WOMTSR
5	12.419213646144238	0.4280991333082142		5	25	cnn_epch100	v74	Y08WOMTSR
6	12.48540870692246	0.4545302783951384		6	25	cnn_epch100	v74	Y08WOMTSR
7	12.751833325607258	0.43147354005129346		7	25	cnn_epch100	v74	Y08WOMTSR
8	12.71599814454571	0.4325464678872334		8	25	cnn_epch100	v74	Y08WOMTSR
9	12.601604033728783	0.45241627190985667		9	25	cnn_epch100	v74	Y08WOMTSR
0	12.35158604267198	0.47917400442446073		0	25	cnn_epch100	v74	Y04WOMTSR
1	12.77418434562732	0.4531130155697327		1	25	cnn_epch100	v74	Y04WOMTSR
2	12.099351858524502	0.48657955525069946		2	25	cnn_epch100	v74	Y04WOMTSR
3	12.435488050328864	0.4750747365221091		3	25	cnn_epch100	v74	Y04WOMTSR
4	12.776355258312204	0.4566437093597759		4	25	cnn_epch100	v74	Y04WOMTSR
5	12.39770310766838	0.4831108629605062		5	25	cnn_epch100	v74	Y04WOMTSR
6	12.22143465972508	0.47781833670976903		6	25	cnn_epch100	v74	Y04WOMTSR
7	12.280894051387952	0.4811527942164332		7	25	cnn_epch100	v74	Y04WOMTSR
8	12.50480681818942	0.4581402489458029		8	25	cnn_epch100	v74	Y04WOMTSR
9	12.5378226858416	0.4845101026468911		9	25	cnn_epch100	v74	Y04WOMTSR
0	12.782187495062962	0.47804096720617545		0	25	cnn_epch100	v74	Y08WOMTSL
1	13.123842536829551	0.49633624251636577		1	25	cnn_epch100	v74	Y08WOMTSL
2	12.19302642308405	0.5059856024458804		2	25	cnn_epch100	v74	Y08WOMTSL
3	12.774705957011568	0.5053825455204897		3	25	cnn_epch100	v74	Y08WOMTSL
4	12.746858685342607	0.5109501706508806		4	25	cnn_epch100	v74	Y08WOMTSL
5	12.609352810642566	0.512295565429293		5	25	cnn_epch100	v74	Y08WOMTSL
6	12.341913318889349	0.5181536865170586		6	25	cnn_epch100	v74	Y08WOMTSL
7	12.282591694936	0.5268228454414818		7	25	cnn_epch100	v74	Y08WOMTSL
8	12.569198151457996	0.5233549505415671		8	25	cnn_epch100	v74	Y08WOMTSL
9	12.79653332625129	0.5211240309809775		9	25	cnn_epch100	v74	Y08WOMTSL
0	11.766962090079836	0.618783174081492		0	25	cnn_epch100	v75	Y04WOMTSL
1	11.640624542095582	0.6146533199557956		1	25	cnn_epch100	v75	Y04WOMTSL
2	11.781786858133646	0.5905098540848616		2	25	cnn_epch100	v75	Y04WOMTSL
3	11.51543608962986	0.5919342331061435		3	25	cnn_epch100	v75	Y04WOMTSL
4	11.682514644656724	0.6017398739271838		4	25	cnn_epch100	v75	Y04WOMTSL
5	11.30258872694968	0.5930118539546211		5	25	cnn_epch100	v75	Y04WOMTSL
6	11.586888946454758	0.5881803883837438		6	25	cnn_epch100	v75	Y04WOMTSL
7	11.857310954310211	0.6234227723209982		7	25	cnn_epch100	v75	Y04WOMTSL
8	11.37148979666393	0.6115126094696222		8	25	cnn_epch100	v75	Y04WOMTSL
9	11.49304483742656	0.5951237119038291		9	25	cnn_epch100	v75	Y04WOMTSL
0	13.176831011224497	0.42702679172767005		0	25	cnn_epch100	v75	Y08WOMTSL
1	13.657864154763928	0.4066438859565439		1	25	cnn_epch100	v75	Y08WOMTSL
2	12.65905469502979	0.4416966672504805		2	25	cnn_epch100	v75	Y08WOMTSL
3	13.257088525607577	0.4409698359341791		3	25	cnn_epch100	v75	Y08WOMTSL
4	13.221340915847348	0.455747965716438		4	25	cnn_epch100	v75	Y08WOMTSL
5	13.688714717428883	0.4050005339238311		5	25	cnn_epch100	v75	Y08WOMTSL
6	12.954647386195663	0.4379743388580144		6	25	cnn_epch100	v75	Y08WOMTSL
7	12.942269086264217	0.4415718277427208		7	25	cnn_epch100	v75	Y08WOMTSL
8	13.319236307854624	0.42671471950155276		8	25	cnn_epch100	v75	Y08WOMTSL
9	13.410719235248711	0.43973985954804246		9	25	cnn_epch100	v75	Y08WOMTSL
0	11.133811248478956	0.6186339871271315		0	25	cnn_epch100	v75	Y04WOMTSR
1	11.46446400340102	0.596254689382221		1	25	cnn_epch100	v75	Y04WOMTSR
2	10.91076976104516	0.6194177385189809		2	25	cnn_epch100	v75	Y04WOMTSR
3	11.47040015495604	0.6040889412506759		3	25	cnn_epch100	v75	Y04WOMTSR
4	11.304962025307445	0.6007576205080539		4	25	cnn_epch100	v75	Y04WOMTSR
5	11.183923535522569	0.6226905786120714		5	25	cnn_epch100	v75	Y04WOMTSR
6	11.081015101591776	0.6047566815842191		6	25	cnn_epch100	v75	Y04WOMTSR
7	11.272843401094644	0.5959274485772359		7	25	cnn_epch100	v75	Y04WOMTSR
8	11.388195037387405	0.5879448137241001		8	25	cnn_epch100	v75	Y04WOMTSR
9	11.22672442596974	0.6131967445438504		9	25	cnn_epch100	v75	Y04WOMTSR
0	12.821393357747953	0.4065601038026029		0	25	cnn_epch100	v75	Y08WOMTSR
1	12.89757219814086	0.3955054715387485		1	25	cnn_epch100	v75	Y08WOMTSR
2	12.781849900129954	0.44768396746522243		2	25	cnn_epch100	v75	Y08WOMTSR
3	13.041919067532548	0.4194770545130501		3	25	cnn_epch100	v75	Y08WOMTSR
4	12.823702298914126	0.42036898419930546		4	25	cnn_epch100	v75	Y08WOMTSR
5	12.419297085942338	0.4267624762691303		5	25	cnn_epch100	v75	Y08WOMTSR
6	12.378047503641122	0.4515981676022437		6	25	cnn_epch100	v75	Y08WOMTSR
7	12.76803926015234	0.4329285074613913		7	25	cnn_epch100	v75	Y08WOMTSR
8	12.865366353498205	0.4121090629310162		8	25	cnn_epch100	v75	Y08WOMTSR
9	12.54268072530676	0.442502395061372		9	25	cnn_epch100	v75	Y08WOMTSR
0	11.313460667328217	0.6193587433293964		0	25	cnn_epch100	v76	Y04WOMTSR
1	11.393968326078328	0.6002946404513255		1	25	cnn_epch100	v76	Y04WOMTSR
2	11.036503902775475	0.6151561752124838		2	25	cnn_epch100	v76	Y04WOMTSR
3	11.27999096967652	0.6078683840700435		3	25	cnn_epch100	v76	Y04WOMTSR
4	11.582488871421996	0.5879654543451125		4	25	cnn_epch100	v76	Y04WOMTSR
5	11.14872221601607	0.6173968294476193		5	25	cnn_epch100	v76	Y04WOMTSR
6	10.98522774911791	0.6131523319793911		6	25	cnn_epch100	v76	Y04WOMTSR
7	10.8782469975484	0.6288398976263053		7	25	cnn_epch100	v76	Y04WOMTSR
8	11.480183854478302	0.5827952571960995		8	25	cnn_epch100	v76	Y04WOMTSR
9	11.06444343987358	0.6251394273566034		9	25	cnn_epch100	v76	Y04WOMTSR
0	12.351853336637904	0.5673978653707338		0	25	cnn_epch100	v76	Y04WOMTSL
1	12.40237458519722	0.5591849878470431		1	25	cnn_epch100	v76	Y04WOMTSL
2	11.991549437873076	0.5697042264640244		2	25	cnn_epch100	v76	Y04WOMTSL
3	12.166038786518444	0.5522531510908527		3	25	cnn_epch100	v76	Y04WOMTSL
4	12.032689295656894	0.5603405438974124		4	25	cnn_epch100	v76	Y04WOMTSL
5	11.816635717546331	0.5373716539420582		5	25	cnn_epch100	v76	Y04WOMTSL
6	11.909936168198069	0.5576851481181637		6	25	cnn_epch100	v76	Y04WOMTSL
7	12.229685266601132	0.5813225321538473		7	25	cnn_epch100	v76	Y04WOMTSL
8	11.646459157941022	0.5785314902732908		8	25	cnn_epch100	v76	Y04WOMTSL
9	11.955617124402751	0.5598652345892906		9	25	cnn_epch100	v76	Y04WOMTSL
0	12.02065922538807	0.5131393732017298		0	25	cnn_epch100	v76	Y08WOMTSR
1	12.3136706597175	0.48915435305191246		1	25	cnn_epch100	v76	Y08WOMTSR
2	11.81527803542646	0.5595322373368463		2	25	cnn_epch100	v76	Y08WOMTSR
3	12.229794213637971	0.5053099685035507		3	25	cnn_epch100	v76	Y08WOMTSR
4	11.987026647282304	0.5422966966689293		4	25	cnn_epch100	v76	Y08WOMTSR
5	11.761998460307998	0.5181936120269988		5	25	cnn_epch100	v76	Y08WOMTSR
6	11.564851518373048	0.5591717531261221		6	25	cnn_epch100	v76	Y08WOMTSR
7	11.726582183377523	0.563083586693212		7	25	cnn_epch100	v76	Y08WOMTSR
8	11.98594062654435	0.5339474278892641		8	25	cnn_epch100	v76	Y08WOMTSR
9	11.704571290489264	0.5415164300231183		9	25	cnn_epch100	v76	Y08WOMTSR
0	12.650291972106956	0.49937865525189407		0	25	cnn_epch100	v76	Y08WOMTSL
1	12.97865715327633	0.49913500223513524		1	25	cnn_epch100	v76	Y08WOMTSL
2	12.232412534158575	0.5104901998262376		2	25	cnn_epch100	v76	Y08WOMTSL
3	12.734159050016409	0.5093707097796947		3	25	cnn_epch100	v76	Y08WOMTSL
4	12.54536222163187	0.5208438103480948		4	25	cnn_epch100	v76	Y08WOMTSL
5	12.495616478644706	0.5161898186436105		5	25	cnn_epch100	v76	Y08WOMTSL
6	12.65960162323297	0.511515890177886		6	25	cnn_epch100	v76	Y08WOMTSL
7	12.185229645645771	0.5338793421964447		7	25	cnn_epch100	v76	Y08WOMTSL
8	12.62264918976994	0.5164742708409885		8	25	cnn_epch100	v76	Y08WOMTSL
9	12.66580806349009	0.5282350036369529		9	25	cnn_epch100	v76	Y08WOMTSL
0	13.213656174789213	0.42746005028772316		0	25	cnn_epch100	v77	Y08WOMTSL
1	13.70838055408559	0.4241815311975564		1	25	cnn_epch100	v77	Y08WOMTSL
2	12.51011590712529	0.45851435841390314		2	25	cnn_epch100	v77	Y08WOMTSL
3	13.147152503329789	0.4674749861274433		3	25	cnn_epch100	v77	Y08WOMTSL
4	12.980597448744945	0.4728645714784477		4	25	cnn_epch100	v77	Y08WOMTSL
5	13.022976629556156	0.45063474620429617		5	25	cnn_epch100	v77	Y08WOMTSL
6	12.54306850409737	0.4814605218731449		6	25	cnn_epch100	v77	Y08WOMTSL
7	12.63729560894808	0.4681790183320098		7	25	cnn_epch100	v77	Y08WOMTSL
8	13.142142436391495	0.45717661996527204		8	25	cnn_epch100	v77	Y08WOMTSL
9	13.3453741113544	0.4629899399172313		9	25	cnn_epch100	v77	Y08WOMTSL
0	12.73559470923892	0.42127187002158545		0	25	cnn_epch100	v77	Y08WOMTSR
1	12.748764972647011	0.42773960069432665		1	25	cnn_epch100	v77	Y08WOMTSR
2	12.774703704225956	0.4471206509772706		2	25	cnn_epch100	v77	Y08WOMTSR
3	12.836771253704336	0.4254798192613531		3	25	cnn_epch100	v77	Y08WOMTSR
4	12.703692784174166	0.4350077218065948		4	25	cnn_epch100	v77	Y08WOMTSR
5	12.510819721227628	0.41573429173660364		5	25	cnn_epch100	v77	Y08WOMTSR
6	12.530609950349834	0.4328725187908213		6	25	cnn_epch100	v77	Y08WOMTSR
7	12.831328511116006	0.43950946579771855		7	25	cnn_epch100	v77	Y08WOMTSR
8	12.720647172456438	0.4308610290411718		8	25	cnn_epch100	v77	Y08WOMTSR
9	12.736172751223616	0.41528045460821594		9	25	cnn_epch100	v77	Y08WOMTSR
0	12.575272353630108	0.5481794686658844		0	25	cnn_epch100	v77	Y04WOMTSL
1	12.804566135603636	0.49724069746589233		1	25	cnn_epch100	v77	Y04WOMTSL
2	12.184063725331328	0.5498445776688995		2	25	cnn_epch100	v77	Y04WOMTSL
3	12.143136436665824	0.53289731734982		3	25	cnn_epch100	v77	Y04WOMTSL
4	12.427618174744833	0.5481947723067144		4	25	cnn_epch100	v77	Y04WOMTSL
5	12.040703283379823	0.5187245704740804		5	25	cnn_epch100	v77	Y04WOMTSL
6	12.229445372467756	0.5285641110259434		6	25	cnn_epch100	v77	Y04WOMTSL
7	12.36458328765071	0.5632004884839032		7	25	cnn_epch100	v77	Y04WOMTSL
8	11.752413630559923	0.5679068012289509		8	25	cnn_epch100	v77	Y04WOMTSL
9	12.023786474904952	0.5398979987492489		9	25	cnn_epch100	v77	Y04WOMTSL
0	12.049850551894137	0.5269321787835469		0	25	cnn_epch100	v77	Y04WOMTSR
1	12.418414369721454	0.4914651611563331		1	25	cnn_epch100	v77	Y04WOMTSR
2	11.896405013835816	0.5096111457185035		2	25	cnn_epch100	v77	Y04WOMTSR
3	12.53572532456736	0.5147938019501849		3	25	cnn_epch100	v77	Y04WOMTSR
4	12.44401654925998	0.4804424857148658		4	25	cnn_epch100	v77	Y04WOMTSR
5	12.178800539614262	0.5124116833902094		5	25	cnn_epch100	v77	Y04WOMTSR
6	11.892302346600507	0.5185598176189272		6	25	cnn_epch100	v77	Y04WOMTSR
7	12.15694428708276	0.501240296041044		7	25	cnn_epch100	v77	Y04WOMTSR
8	12.248373846622409	0.49320937881543836		8	25	cnn_epch100	v77	Y04WOMTSR
9	11.944846762825906	0.5390795342364167		9	25	cnn_epch100	v77	Y04WOMTSR
0	12.790347853231882	0.4839839453816051		0	25	cnn_epch100	v78	Y08WOMTSL
1	13.057198126092494	0.4879899947072341		1	25	cnn_epch100	v78	Y08WOMTSL
2	12.105781466918009	0.5153812718160161		2	25	cnn_epch100	v78	Y08WOMTSL
3	12.884609884942313	0.5060148838131224		3	25	cnn_epch100	v78	Y08WOMTSL
4	12.828310044245033	0.499559049121316		4	25	cnn_epch100	v78	Y08WOMTSL
5	12.7647491229594	0.4838947096414081		5	25	cnn_epch100	v78	Y08WOMTSL
6	12.432344157439648	0.508650023217884		6	25	cnn_epch100	v78	Y08WOMTSL
7	12.243267051650276	0.5275379633255469		7	25	cnn_epch100	v78	Y08WOMTSL
8	12.579331972318684	0.5208172273607867		8	25	cnn_epch100	v78	Y08WOMTSL
9	13.070151352562876	0.5057388763515654		9	25	cnn_epch100	v78	Y08WOMTSL
0	12.680945843923608	0.4330834428522847		0	25	cnn_epch100	v78	Y08WOMTSR
1	12.587964417110324	0.4439273987025297		1	25	cnn_epch100	v78	Y08WOMTSR
2	12.513369350070436	0.48415205069421907		2	25	cnn_epch100	v78	Y08WOMTSR
3	12.762432188447471	0.4403703302665625		3	25	cnn_epch100	v78	Y08WOMTSR
4	12.622036063819156	0.46289562158351905		4	25	cnn_epch100	v78	Y08WOMTSR
5	12.249451652018722	0.45252817587912403		5	25	cnn_epch100	v78	Y08WOMTSR
6	12.261314922284376	0.4669209692528114		6	25	cnn_epch100	v78	Y08WOMTSR
7	12.52796163763475	0.4746805149476125		7	25	cnn_epch100	v78	Y08WOMTSR
8	12.492817161904876	0.46091275722518127		8	25	cnn_epch100	v78	Y08WOMTSR
9	12.495467799463736	0.43889634171011244		9	25	cnn_epch100	v78	Y08WOMTSR
0	12.004759101939008	0.6148531286236256		0	25	cnn_epch100	v78	Y04WOMTSL
1	11.938743362821144	0.6041147929284995		1	25	cnn_epch100	v78	Y04WOMTSL
2	11.858421286695089	0.5819084394745224		2	25	cnn_epch100	v78	Y04WOMTSL
3	11.509165517865178	0.5895577060605746		3	25	cnn_epch100	v78	Y04WOMTSL
4	11.569280857608923	0.6045038820819809		4	25	cnn_epch100	v78	Y04WOMTSL
5	11.405974479431617	0.5968972981137501		5	25	cnn_epch100	v78	Y04WOMTSL
6	11.645354247708044	0.5898882155219326		6	25	cnn_epch100	v78	Y04WOMTSL
7	11.878590026714692	0.6177878395537515		7	25	cnn_epch100	v78	Y04WOMTSL
8	11.369249561089726	0.6198939539564181		8	25	cnn_epch100	v78	Y04WOMTSL
9	11.522600861744277	0.5879521089382705		9	25	cnn_epch100	v78	Y04WOMTSL
0	10.90705955328995	0.6254713022028097		0	25	cnn_epch100	v78	Y04WOMTSR
1	11.483332304971771	0.5999824276003558		1	25	cnn_epch100	v78	Y04WOMTSR
2	10.8821793735429	0.620043747078729		2	25	cnn_epch100	v78	Y04WOMTSR
3	11.87719917327149	0.566312550318097		3	25	cnn_epch100	v78	Y04WOMTSR
4	11.416748439688812	0.5971920027757411		4	25	cnn_epch100	v78	Y04WOMTSR
5	11.044364293727051	0.6265291984605772		5	25	cnn_epch100	v78	Y04WOMTSR
6	11.110283305475551	0.6121723130457111		6	25	cnn_epch100	v78	Y04WOMTSR
7	10.951130782143208	0.6235837132360816		7	25	cnn_epch100	v78	Y04WOMTSR
8	11.486641118240188	0.5931408855992303		8	25	cnn_epch100	v78	Y04WOMTSR
9	11.116483739278864	0.6299262018238921		9	25	cnn_epch100	v78	Y04WOMTSR
0	10.950855455425268	0.6269752399444748		0	25	cnn_epch100	v79	Y04WOMTSR
1	11.420142672197295	0.602937429487711		1	25	cnn_epch100	v79	Y04WOMTSR
2	10.86140285030777	0.6217952254648242		2	25	cnn_epch100	v79	Y04WOMTSR
3	11.353802061363393	0.6077136987961984		3	25	cnn_epch100	v79	Y04WOMTSR
4	11.507138459114888	0.584897521857208		4	25	cnn_epch100	v79	Y04WOMTSR
5	10.989965100520218	0.6309133138150872		5	25	cnn_epch100	v79	Y04WOMTSR
6	10.846181247215624	0.6261944405704344		6	25	cnn_epch100	v79	Y04WOMTSR
7	11.06062726080932	0.6209806378027021		7	25	cnn_epch100	v79	Y04WOMTSR
8	11.248292676186905	0.6004324681226596		8	25	cnn_epch100	v79	Y04WOMTSR
9	11.13147242677868	0.617594529926942		9	25	cnn_epch100	v79	Y04WOMTSR
0	11.978246792121494	0.5152757006562375		0	25	cnn_epch100	v79	Y08WOMTSR
1	12.105346575641637	0.5130206730327013		1	25	cnn_epch100	v79	Y08WOMTSR
2	11.878264622107244	0.5529327719763052		2	25	cnn_epch100	v79	Y08WOMTSR
3	12.082969348475816	0.5219718958443282		3	25	cnn_epch100	v79	Y08WOMTSR
4	11.937411073986802	0.5345311017675828		4	25	cnn_epch100	v79	Y08WOMTSR
5	11.66220324561422	0.5280042522931818		5	25	cnn_epch100	v79	Y08WOMTSR
6	11.52539019937655	0.5677553669838096		6	25	cnn_epch100	v79	Y08WOMTSR
7	11.790214095258769	0.5585545654295404		7	25	cnn_epch100	v79	Y08WOMTSR
8	11.945125123006532	0.5283208322466684		8	25	cnn_epch100	v79	Y08WOMTSR
9	11.798826513846292	0.5271191801384414		9	25	cnn_epch100	v79	Y08WOMTSR
0	12.968918669321656	0.4514996900907998		0	25	cnn_epch100	v79	Y08WOMTSL
1	13.45552299018214	0.4367728138785307		1	25	cnn_epch100	v79	Y08WOMTSL
2	12.383823247845182	0.4738812862153685		2	25	cnn_epch100	v79	Y08WOMTSL
3	13.198800031729409	0.4561333691891228		3	25	cnn_epch100	v79	Y08WOMTSL
4	13.037786559906076	0.4658134575672424		4	25	cnn_epch100	v79	Y08WOMTSL
5	13.07281845150716	0.45072714572470235		5	25	cnn_epch100	v79	Y08WOMTSL
6	13.170361599226704	0.46048561659564985		6	25	cnn_epch100	v79	Y08WOMTSL
7	12.649591996129002	0.4717412089489413		7	25	cnn_epch100	v79	Y08WOMTSL
8	13.064281493919236	0.46211313561739453		8	25	cnn_epch100	v79	Y08WOMTSL
9	13.164934014541783	0.4805201764195281		9	25	cnn_epch100	v79	Y08WOMTSL
0	12.35398308426163	0.565164723790527		0	25	cnn_epch100	v79	Y04WOMTSL
1	12.549861487401271	0.5308203392181817		1	25	cnn_epch100	v79	Y04WOMTSL
2	12.185663851466566	0.5535249455575904		2	25	cnn_epch100	v79	Y04WOMTSL
3	12.09515181925161	0.5455224397480553		3	25	cnn_epch100	v79	Y04WOMTSL
4	12.195284962486074	0.5480919859562334		4	25	cnn_epch100	v79	Y04WOMTSL
5	11.804523380386264	0.5350563713473122		5	25	cnn_epch100	v79	Y04WOMTSL
6	12.099863199891326	0.5374316195956089		6	25	cnn_epch100	v79	Y04WOMTSL
7	12.57878136632862	0.5607754006904652		7	25	cnn_epch100	v79	Y04WOMTSL
8	11.685116749551472	0.5811797208575867		8	25	cnn_epch100	v79	Y04WOMTSL
9	11.751721612898884	0.5614607269181044		9	25	cnn_epch100	v79	Y04WOMTSL
0	12.12827771854298	0.587027300498638		0	25	cnn_epch100	v80	Y04WOMTSL
1	12.396110156016409	0.5664057752474109		1	25	cnn_epch100	v80	Y04WOMTSL
2	11.946278412075532	0.5810522454754633		2	25	cnn_epch100	v80	Y04WOMTSL
3	11.64741866775916	0.5763980619846951		3	25	cnn_epch100	v80	Y04WOMTSL
4	11.83629475699827	0.5796298329897344		4	25	cnn_epch100	v80	Y04WOMTSL
5	11.43160320570478	0.5731629921021507		5	25	cnn_epch100	v80	Y04WOMTSL
6	11.71341147024772	0.5738014185896858		6	25	cnn_epch100	v80	Y04WOMTSL
7	11.88222034498162	0.6086257992729555		7	25	cnn_epch100	v80	Y04WOMTSL
8	11.721102825963488	0.575828448902213		8	25	cnn_epch100	v80	Y04WOMTSL
9	11.527988532400368	0.5834617109210727		9	25	cnn_epch100	v80	Y04WOMTSL
0	13.375492194536363	0.3899800122764136		0	25	cnn_epch100	v80	Y08WOMTSL
1	13.765068658030296	0.39478536632764427		1	25	cnn_epch100	v80	Y08WOMTSL
2	12.876950897538514	0.40044322297924445		2	25	cnn_epch100	v80	Y08WOMTSL
3	13.61026581778888	0.39058863336857125		3	25	cnn_epch100	v80	Y08WOMTSL
4	13.509505799915118	0.3992641292142969		4	25	cnn_epch100	v80	Y08WOMTSL
5	13.65845975665778	0.35703068404204386		5	25	cnn_epch100	v80	Y08WOMTSL
6	13.257923160020487	0.38429494857835683		6	25	cnn_epch100	v80	Y08WOMTSL
7	13.139590025597167	0.39670869638899076		7	25	cnn_epch100	v80	Y08WOMTSL
8	13.664667722360065	0.37628970435313586		8	25	cnn_epch100	v80	Y08WOMTSL
9	13.634213281432851	0.40469900669868586		9	25	cnn_epch100	v80	Y08WOMTSL
0	12.815737387967086	0.4114285177465254		0	25	cnn_epch100	v80	Y08WOMTSR
1	12.569325349231564	0.4432810115350904		1	25	cnn_epch100	v80	Y08WOMTSR
2	12.696342512562731	0.4602911083413555		2	25	cnn_epch100	v80	Y08WOMTSR
3	12.78962170293792	0.4303530867301232		3	25	cnn_epch100	v80	Y08WOMTSR
4	12.707912852281089	0.433693596227776		4	25	cnn_epch100	v80	Y08WOMTSR
5	12.178568866261925	0.4636603416371354		5	25	cnn_epch100	v80	Y08WOMTSR
6	12.377195333282698	0.46271286782228765		6	25	cnn_epch100	v80	Y08WOMTSR
7	12.861420620921873	0.4364022611844792		7	25	cnn_epch100	v80	Y08WOMTSR
8	12.817969733152758	0.4333604105984715		8	25	cnn_epch100	v80	Y08WOMTSR
9	12.379843841961629	0.44976423648163455		9	25	cnn_epch100	v80	Y08WOMTSR
0	12.524340090524236	0.4588950037988384		0	25	cnn_epch100	v80	Y04WOMTSR
1	12.435542863573492	0.4953322342121492		1	25	cnn_epch100	v80	Y04WOMTSR
2	11.997670152629157	0.4979952924766935		2	25	cnn_epch100	v80	Y04WOMTSR
3	12.214961845234592	0.5061639285926752		3	25	cnn_epch100	v80	Y04WOMTSR
4	12.519561962623772	0.47345704036044434		4	25	cnn_epch100	v80	Y04WOMTSR
5	12.365863696542814	0.48802893776966183		5	25	cnn_epch100	v80	Y04WOMTSR
6	12.076231319038882	0.4966783974540762		6	25	cnn_epch100	v80	Y04WOMTSR
7	12.286330882379136	0.48442484437868205		7	25	cnn_epch100	v80	Y04WOMTSR
8	12.211187943353108	0.4902633852391155		8	25	cnn_epch100	v80	Y04WOMTSR
9	12.253056612378597	0.5000641087687747		9	25	cnn_epch100	v80	Y04WOMTSR
0	12.962344684286624	0.5005335748134502		0	25	cnn_epch100	v81	Y04WOMTSL
1	12.915355631835489	0.48794838393046347		1	25	cnn_epch100	v81	Y04WOMTSL
2	12.346909167816396	0.5280309806111129		2	25	cnn_epch100	v81	Y04WOMTSL
3	12.48859236838891	0.5044559150245709		3	25	cnn_epch100	v81	Y04WOMTSL
4	12.468365694497107	0.5177163720157857		4	25	cnn_epch100	v81	Y04WOMTSL
5	12.459498273231576	0.49587299151374264		5	25	cnn_epch100	v81	Y04WOMTSL
6	12.588576912765756	0.4954318006285672		6	25	cnn_epch100	v81	Y04WOMTSL
7	12.709650114502551	0.537269071493778		7	25	cnn_epch100	v81	Y04WOMTSL
8	12.09277063173087	0.5348198429367045		8	25	cnn_epch100	v81	Y04WOMTSL
9	12.422324866286244	0.49317471462010404		9	25	cnn_epch100	v81	Y04WOMTSL
0	10.915428814327395	0.6241702919881191		0	25	cnn_epch100	v81	Y04WOMTSR
1	11.547599624173952	0.6026641438281726		1	25	cnn_epch100	v81	Y04WOMTSR
2	10.972727812290938	0.6104929895464744		2	25	cnn_epch100	v81	Y04WOMTSR
3	11.829942026915845	0.5517247787684704		3	25	cnn_epch100	v81	Y04WOMTSR
4	11.342012195856825	0.5985957503643645		4	25	cnn_epch100	v81	Y04WOMTSR
5	11.188324714577726	0.6140274117188175		5	25	cnn_epch100	v81	Y04WOMTSR
6	11.048991586705858	0.6085783559445714		6	25	cnn_epch100	v81	Y04WOMTSR
7	11.06143459463816	0.6132049631143776		7	25	cnn_epch100	v81	Y04WOMTSR
8	11.38489253546926	0.5871000679464248		8	25	cnn_epch100	v81	Y04WOMTSR
9	11.127848873403575	0.6188286486943864		9	25	cnn_epch100	v81	Y04WOMTSR
0	12.562948144153784	0.4515092830520781		0	25	cnn_epch100	v81	Y08WOMTSR
1	12.480205988889358	0.4535216316102539		1	25	cnn_epch100	v81	Y08WOMTSR
2	12.52997586346419	0.4763368299317336		2	25	cnn_epch100	v81	Y08WOMTSR
3	12.690316834412553	0.44720778675006206		3	25	cnn_epch100	v81	Y08WOMTSR
4	12.584878161546913	0.4541425330092215		4	25	cnn_epch100	v81	Y08WOMTSR
5	12.308049644963688	0.4461258123740799		5	25	cnn_epch100	v81	Y08WOMTSR
6	12.363895764672714	0.45437930757427186		6	25	cnn_epch100	v81	Y08WOMTSR
7	12.583120856294698	0.456782023424061		7	25	cnn_epch100	v81	Y08WOMTSR
8	12.523077986002056	0.4557355982407352		8	25	cnn_epch100	v81	Y08WOMTSR
9	12.471626057185375	0.4397292626725372		9	25	cnn_epch100	v81	Y08WOMTSR
0	12.705778317598252	0.48465652946119825		0	25	cnn_epch100	v81	Y08WOMTSL
1	13.135986948769348	0.48281618627030787		1	25	cnn_epch100	v81	Y08WOMTSL
2	12.11942772092914	0.5038743790871797		2	25	cnn_epch100	v81	Y08WOMTSL
3	12.975899723923012	0.4905628692850505		3	25	cnn_epch100	v81	Y08WOMTSL
4	12.779806825466489	0.5009465862975598		4	25	cnn_epch100	v81	Y08WOMTSL
5	12.572020648574815	0.504659432936398		5	25	cnn_epch100	v81	Y08WOMTSL
6	12.484452649399676	0.4923411508054206		6	25	cnn_epch100	v81	Y08WOMTSL
7	12.376072011396392	0.5016514112096142		7	25	cnn_epch100	v81	Y08WOMTSL
8	12.739336077262909	0.5048431179803754		8	25	cnn_epch100	v81	Y08WOMTSL
9	12.935133650655304	0.5092568549391466		9	25	cnn_epch100	v81	Y08WOMTSL
0	10.81734967050488	0.6338470225242249		0	25	cnn_epch100	v82	Y04WOMTSR
1	11.370105820997448	0.6036940127162806		1	25	cnn_epch100	v82	Y04WOMTSR
2	10.916477172175574	0.6158503268660479		2	25	cnn_epch100	v82	Y04WOMTSR
3	11.798283738309513	0.5544123931425725		3	25	cnn_epch100	v82	Y04WOMTSR
4	11.39919148226262	0.5943475386497648		4	25	cnn_epch100	v82	Y04WOMTSR
5	11.131772842174309	0.6191197441489613		5	25	cnn_epch100	v82	Y04WOMTSR
6	11.006458845852704	0.6147888488136138		6	25	cnn_epch100	v82	Y04WOMTSR
7	10.987760765133968	0.6181975782960649		7	25	cnn_epch100	v82	Y04WOMTSR
8	11.331989936413937	0.5974611653436398		8	25	cnn_epch100	v82	Y04WOMTSR
9	11.206692813373383	0.6210050841157243		9	25	cnn_epch100	v82	Y04WOMTSR
0	12.015880074818895	0.5990223336196965		0	25	cnn_epch100	v82	Y04WOMTSL
1	11.843838823880072	0.5988185570469502		1	25	cnn_epch100	v82	Y04WOMTSL
2	11.71177042286433	0.5942688367952494		2	25	cnn_epch100	v82	Y04WOMTSL
3	11.692504256100491	0.5903069011954891		3	25	cnn_epch100	v82	Y04WOMTSL
4	11.580366132332667	0.6055585662539494		4	25	cnn_epch100	v82	Y04WOMTSL
5	11.294536235969678	0.5966919380034523		5	25	cnn_epch100	v82	Y04WOMTSL
6	11.595613294144064	0.5863180709145653		6	25	cnn_epch100	v82	Y04WOMTSL
7	11.812655619259058	0.6171155793835326		7	25	cnn_epch100	v82	Y04WOMTSL
8	11.409915867510012	0.6044074319804044		8	25	cnn_epch100	v82	Y04WOMTSL
9	11.675295339029876	0.5841984151710485		9	25	cnn_epch100	v82	Y04WOMTSL
0	12.91171145355672	0.47050069321838583		0	25	cnn_epch100	v82	Y08WOMTSL
1	13.069203456400857	0.48284140073267817		1	25	cnn_epch100	v82	Y08WOMTSL
2	12.29798141557473	0.4962822269892029		2	25	cnn_epch100	v82	Y08WOMTSL
3	12.959290121223518	0.49936248697698843		3	25	cnn_epch100	v82	Y08WOMTSL
4	12.975219408945431	0.49352445843214193		4	25	cnn_epch100	v82	Y08WOMTSL
5	12.749605329035154	0.502211767029969		5	25	cnn_epch100	v82	Y08WOMTSL
6	12.520005922081989	0.4958624829750014		6	25	cnn_epch100	v82	Y08WOMTSL
7	12.453945651626055	0.5044661285817771		7	25	cnn_epch100	v82	Y08WOMTSL
8	12.769639711074808	0.502539000938374		8	25	cnn_epch100	v82	Y08WOMTSL
9	12.986796520463912	0.5015759425321599		9	25	cnn_epch100	v82	Y08WOMTSL
0	12.826997560155773	0.41257661454443056		0	25	cnn_epch100	v82	Y08WOMTSR
1	12.492699131251218	0.4520170810155986		1	25	cnn_epch100	v82	Y08WOMTSR
2	12.70603055128988	0.4568968338877526		2	25	cnn_epch100	v82	Y08WOMTSR
3	12.873335859577235	0.42093469359864744		3	25	cnn_epch100	v82	Y08WOMTSR
4	12.82560958883058	0.41915606936946426		4	25	cnn_epch100	v82	Y08WOMTSR
5	12.500454031270866	0.41545217246476546		5	25	cnn_epch100	v82	Y08WOMTSR
6	12.381142870257904	0.45037872108315224		6	25	cnn_epch100	v82	Y08WOMTSR
7	12.739896755133032	0.436946714565627		7	25	cnn_epch100	v82	Y08WOMTSR
8	12.773505721515086	0.4216826096057104		8	25	cnn_epch100	v82	Y08WOMTSR
9	12.459424817274602	0.44390779175879475		9	25	cnn_epch100	v82	Y08WOMTSR
0	12.124182937186266	0.5877077181776718		0	25	cnn_epch100	v83	Y04WOMTSL
1	12.157075340631058	0.5776185934480925		1	25	cnn_epch100	v83	Y04WOMTSL
2	12.00477339884002	0.5732763086558125		2	25	cnn_epch100	v83	Y04WOMTSL
3	11.872363720633889	0.563165318714648		3	25	cnn_epch100	v83	Y04WOMTSL
4	11.86357551580963	0.5845552820228744		4	25	cnn_epch100	v83	Y04WOMTSL
5	11.57996462870534	0.5595442071214333		5	25	cnn_epch100	v83	Y04WOMTSL
6	11.817438501171791	0.5630244341989802		6	25	cnn_epch100	v83	Y04WOMTSL
7	12.09985972884432	0.5901574614526266		7	25	cnn_epch100	v83	Y04WOMTSL
8	11.466239466375326	0.5992219403574062		8	25	cnn_epch100	v83	Y04WOMTSL
9	11.739493243905263	0.5657952896564559		9	25	cnn_epch100	v83	Y04WOMTSL
0	12.137925124103482	0.5125929289924198		0	25	cnn_epch100	v83	Y08WOMTSR
1	11.983455852766994	0.5182610175615908		1	25	cnn_epch100	v83	Y08WOMTSR
2	11.985182051824928	0.5454700481935367		2	25	cnn_epch100	v83	Y08WOMTSR
3	12.20706124551216	0.5114171413620553		3	25	cnn_epch100	v83	Y08WOMTSR
4	12.069739014491397	0.5176854679752603		4	25	cnn_epch100	v83	Y08WOMTSR
5	11.743756876006456	0.5221240660040716		5	25	cnn_epch100	v83	Y08WOMTSR
6	11.495524485009769	0.5595460101436656		6	25	cnn_epch100	v83	Y08WOMTSR
7	11.903788925682314	0.5452020377776107		7	25	cnn_epch100	v83	Y08WOMTSR
8	11.95160516837822	0.5274997731793304		8	25	cnn_epch100	v83	Y08WOMTSR
9	12.024893175470911	0.520282655848796		9	25	cnn_epch100	v83	Y08WOMTSR
0	11.869589289894176	0.5338975688422983		0	25	cnn_epch100	v83	Y04WOMTSR
1	12.32961224042582	0.5032978445762246		1	25	cnn_epch100	v83	Y04WOMTSR
2	11.839391510792485	0.5176888321147555		2	25	cnn_epch100	v83	Y04WOMTSR
3	12.105830113801892	0.5164389711231634		3	25	cnn_epch100	v83	Y04WOMTSR
4	12.111766120443562	0.5167007172903905		4	25	cnn_epch100	v83	Y04WOMTSR
5	12.266158735541566	0.5040672132191593		5	25	cnn_epch100	v83	Y04WOMTSR
6	12.246245993739496	0.5080668933790284		6	25	cnn_epch100	v83	Y04WOMTSR
7	12.279164429877662	0.4839183666957757		7	25	cnn_epch100	v83	Y04WOMTSR
8	12.048530237046526	0.5146772293542986		8	25	cnn_epch100	v83	Y04WOMTSR
9	12.155780138597136	0.5134948987126676		9	25	cnn_epch100	v83	Y04WOMTSR
0	12.835530159275534	0.47458859586120367		0	25	cnn_epch100	v83	Y08WOMTSL
1	12.959685320409806	0.49563440355326127		1	25	cnn_epch100	v83	Y08WOMTSL
2	12.256497701721107	0.4931617856071234		2	25	cnn_epch100	v83	Y08WOMTSL
3	12.84983637077574	0.49475908003945746		3	25	cnn_epch100	v83	Y08WOMTSL
4	12.832914350803057	0.49700926302203646		4	25	cnn_epch100	v83	Y08WOMTSL
5	12.584632570830472	0.5109409010061224		5	25	cnn_epch100	v83	Y08WOMTSL
6	12.34763674826872	0.5153986099306727		6	25	cnn_epch100	v83	Y08WOMTSL
7	12.446824616847172	0.49359790239251794		7	25	cnn_epch100	v83	Y08WOMTSL
8	12.91675768435362	0.49413144638208456		8	25	cnn_epch100	v83	Y08WOMTSL
9	12.82332148791391	0.5137785789184727		9	25	cnn_epch100	v83	Y08WOMTSL
0	12.246951270682974	0.5964875998068204		0	25	cnn_epch100	v84	Y04WOMTSL
1	11.926075819015717	0.5906053209597907		1	25	cnn_epch100	v84	Y04WOMTSL
2	11.757795272167106	0.5915957325823616		2	25	cnn_epch100	v84	Y04WOMTSL
3	11.682095644688962	0.5742854172298266		3	25	cnn_epch100	v84	Y04WOMTSL
4	11.79649745518904	0.5854276176570818		4	25	cnn_epch100	v84	Y04WOMTSL
5	11.473357505445408	0.5710394293154274		5	25	cnn_epch100	v84	Y04WOMTSL
6	11.75917678874178	0.5720974469299832		6	25	cnn_epch100	v84	Y04WOMTSL
7	11.979654953542807	0.6037498194969834		7	25	cnn_epch100	v84	Y04WOMTSL
8	11.368328348517252	0.6048575220061644		8	25	cnn_epch100	v84	Y04WOMTSL
9	11.752276113283804	0.5688830284511295		9	25	cnn_epch100	v84	Y04WOMTSL
0	13.301155821451356	0.4415349290215571		0	25	cnn_epch100	v84	Y08WOMTSL
1	13.692403943590833	0.40758591529822236		1	25	cnn_epch100	v84	Y08WOMTSL
2	12.433462741627746	0.4658220281498782		2	25	cnn_epch100	v84	Y08WOMTSL
3	13.282715351333872	0.45451736671876997		3	25	cnn_epch100	v84	Y08WOMTSL
4	13.190385841866552	0.4565544296611611		4	25	cnn_epch100	v84	Y08WOMTSL
5	13.213169805322526	0.45614144812304397		5	25	cnn_epch100	v84	Y08WOMTSL
6	12.681953731659949	0.4700999717534315		6	25	cnn_epch100	v84	Y08WOMTSL
7	12.703823724703796	0.4685539282864236		7	25	cnn_epch100	v84	Y08WOMTSL
8	13.186128130491502	0.44730054450458295		8	25	cnn_epch100	v84	Y08WOMTSL
9	13.129853961626251	0.4759404970869123		9	25	cnn_epch100	v84	Y08WOMTSL
0	12.62029831138745	0.4491919612607856		0	25	cnn_epch100	v84	Y08WOMTSR
1	12.509198747466106	0.45625534727616224		1	25	cnn_epch100	v84	Y08WOMTSR
2	12.608094778154516	0.4671273888785624		2	25	cnn_epch100	v84	Y08WOMTSR
3	12.664340507777576	0.4493554408538861		3	25	cnn_epch100	v84	Y08WOMTSR
4	12.47086288336489	0.46737440961288784		4	25	cnn_epch100	v84	Y08WOMTSR
5	12.235079753745303	0.4658906910984772		5	25	cnn_epch100	v84	Y08WOMTSR
6	12.186879673006482	0.47666223600056534		6	25	cnn_epch100	v84	Y08WOMTSR
7	12.490556214242345	0.47114602580681825		7	25	cnn_epch100	v84	Y08WOMTSR
8	12.520393211852078	0.4594853812609906		8	25	cnn_epch100	v84	Y08WOMTSR
9	12.635697106242374	0.43843569595686355		9	25	cnn_epch100	v84	Y08WOMTSR
0	11.97832061547644	0.5160688009910261		0	25	cnn_epch100	v84	Y04WOMTSR
1	12.40537034478351	0.4997021872106189		1	25	cnn_epch100	v84	Y04WOMTSR
2	11.900930079826932	0.5113201902117736		2	25	cnn_epch100	v84	Y04WOMTSR
3	12.158946623606385	0.5096962660070716		3	25	cnn_epch100	v84	Y04WOMTSR
4	12.798604796299422	0.48149259443115955		4	25	cnn_epch100	v84	Y04WOMTSR
5	12.441188845750217	0.4831960509514309		5	25	cnn_epch100	v84	Y04WOMTSR
6	12.109362387023852	0.5060971027875257		6	25	cnn_epch100	v84	Y04WOMTSR
7	12.125630438889496	0.5009958209325851		7	25	cnn_epch100	v84	Y04WOMTSR
8	12.233879101844185	0.49835266543665946		8	25	cnn_epch100	v84	Y04WOMTSR
9	12.109737616060196	0.5232817440361952		9	25	cnn_epch100	v84	Y04WOMTSR
0	12.893683700884353	0.40423699557916093		0	25	cnn_epch100	v85	Y08WOMTSR
1	12.603693524143408	0.4400819706936291		1	25	cnn_epch100	v85	Y08WOMTSR
2	12.6520366575144	0.460925765375916		2	25	cnn_epch100	v85	Y08WOMTSR
3	12.998245521955846	0.42255166613505735		3	25	cnn_epch100	v85	Y08WOMTSR
4	12.787597733409514	0.4249620092748522		4	25	cnn_epch100	v85	Y08WOMTSR
5	12.536535236779637	0.41243250998923436		5	25	cnn_epch100	v85	Y08WOMTSR
6	12.38800438235898	0.4555317249456725		6	25	cnn_epch100	v85	Y08WOMTSR
7	12.697616392971725	0.43970693047987497		7	25	cnn_epch100	v85	Y08WOMTSR
8	12.83275674634309	0.42070890908778025		8	25	cnn_epch100	v85	Y08WOMTSR
9	12.652992604631496	0.4198868054782978		9	25	cnn_epch100	v85	Y08WOMTSR
0	12.12313595042827	0.5906259760547211		0	25	cnn_epch100	v85	Y04WOMTSL
1	12.13478993502595	0.5679109171904313		1	25	cnn_epch100	v85	Y04WOMTSL
2	12.1682847667278	0.5548309464755381		2	25	cnn_epch100	v85	Y04WOMTSL
3	11.955021236702825	0.5681554766217191		3	25	cnn_epch100	v85	Y04WOMTSL
4	12.01250729773147	0.5658377794101201		4	25	cnn_epch100	v85	Y04WOMTSL
5	11.611242319838826	0.5612785844500782		5	25	cnn_epch100	v85	Y04WOMTSL
6	11.99860247411178	0.5442104741891903		6	25	cnn_epch100	v85	Y04WOMTSL
7	12.144830568135484	0.5979107018050703		7	25	cnn_epch100	v85	Y04WOMTSL
8	11.55353798922253	0.5869059416076893		8	25	cnn_epch100	v85	Y04WOMTSL
9	11.778241587870449	0.558372236485978		9	25	cnn_epch100	v85	Y04WOMTSL
0	13.272114922720794	0.4519582228684085		0	25	cnn_epch100	v85	Y08WOMTSL
1	13.546039036441146	0.42811042826601		1	25	cnn_epch100	v85	Y08WOMTSL
2	12.50483773937514	0.4550272016377622		2	25	cnn_epch100	v85	Y08WOMTSL
3	13.055757250206256	0.46770386703136574		3	25	cnn_epch100	v85	Y08WOMTSL
4	13.11600445467698	0.4655540480292598		4	25	cnn_epch100	v85	Y08WOMTSL
5	13.010295892534868	0.45193011771556973		5	25	cnn_epch100	v85	Y08WOMTSL
6	12.806195747498688	0.46504790290244863		6	25	cnn_epch100	v85	Y08WOMTSL
7	13.058566569050727	0.4482245351277102		7	25	cnn_epch100	v85	Y08WOMTSL
8	13.128413651751986	0.4519256429684845		8	25	cnn_epch100	v85	Y08WOMTSL
9	13.26372438793176	0.45610302678332004		9	25	cnn_epch100	v85	Y08WOMTSL
0	11.816314380663544	0.538607160484287		0	25	cnn_epch100	v85	Y04WOMTSR
1	12.413808116455712	0.49831898361511295		1	25	cnn_epch100	v85	Y04WOMTSR
2	11.920645186019746	0.5108903335688272		2	25	cnn_epch100	v85	Y04WOMTSR
3	12.102638501651828	0.5225584741549142		3	25	cnn_epch100	v85	Y04WOMTSR
4	12.601772999794354	0.4872318589037742		4	25	cnn_epch100	v85	Y04WOMTSR
5	12.20992126119497	0.5078045681012954		5	25	cnn_epch100	v85	Y04WOMTSR
6	11.990633847402316	0.5141921316500776		6	25	cnn_epch100	v85	Y04WOMTSR
7	12.041266194257862	0.5162730874509521		7	25	cnn_epch100	v85	Y04WOMTSR
8	12.160512476945842	0.5099765098828062		8	25	cnn_epch100	v85	Y04WOMTSR
9	12.037561333721502	0.5320774472531634		9	25	cnn_epch100	v85	Y04WOMTSR
0	11.793072987627408	0.5391973656338303		0	25	cnn_epch100	v86	Y04WOMTSR
1	12.401732878685047	0.4959303700922555		1	25	cnn_epch100	v86	Y04WOMTSR
2	11.827304411160704	0.5178249458102859		2	25	cnn_epch100	v86	Y04WOMTSR
3	12.353682575722564	0.510627203993851		3	25	cnn_epch100	v86	Y04WOMTSR
4	12.730245594301431	0.4752215845263582		4	25	cnn_epch100	v86	Y04WOMTSR
5	12.26309320459463	0.5040979656454688		5	25	cnn_epch100	v86	Y04WOMTSR
6	12.028238477390609	0.5201159478913387		6	25	cnn_epch100	v86	Y04WOMTSR
7	11.99986944531636	0.5142978932148463		7	25	cnn_epch100	v86	Y04WOMTSR
8	12.191443616865415	0.4991107034439684		8	25	cnn_epch100	v86	Y04WOMTSR
9	11.990132363843404	0.5315910655467175		9	25	cnn_epch100	v86	Y04WOMTSR
0	12.211031850655274	0.5800950890967093		0	25	cnn_epch100	v86	Y04WOMTSL
1	12.18129010240122	0.5714260665515817		1	25	cnn_epch100	v86	Y04WOMTSL
2	12.152493723620276	0.5656565734013373		2	25	cnn_epch100	v86	Y04WOMTSL
3	11.927580039225289	0.5650394397454341		3	25	cnn_epch100	v86	Y04WOMTSL
4	11.98450413429264	0.5696331633480901		4	25	cnn_epch100	v86	Y04WOMTSL
5	11.51435673631538	0.5689018935164962		5	25	cnn_epch100	v86	Y04WOMTSL
6	11.94886275505718	0.5534210445139965		6	25	cnn_epch100	v86	Y04WOMTSL
7	12.231344294005838	0.5746732963606216		7	25	cnn_epch100	v86	Y04WOMTSL
8	11.371602654537044	0.6044196178257148		8	25	cnn_epch100	v86	Y04WOMTSL
9	12.137906200004618	0.5496183645788094		9	25	cnn_epch100	v86	Y04WOMTSL
0	13.116344229895883	0.3790059355229203		0	25	cnn_epch100	v86	Y08WOMTSR
1	12.925798815044756	0.42239647200467323		1	25	cnn_epch100	v86	Y08WOMTSR
2	12.93699990067105	0.4202742474359134		2	25	cnn_epch100	v86	Y08WOMTSR
3	12.916872245445196	0.4093335209178937		3	25	cnn_epch100	v86	Y08WOMTSR
4	13.035467688626786	0.3895359875801279		4	25	cnn_epch100	v86	Y08WOMTSR
5	12.706676717144004	0.3847980964910017		5	25	cnn_epch100	v86	Y08WOMTSR
6	12.719559251180211	0.42199211700646905		6	25	cnn_epch100	v86	Y08WOMTSR
7	12.838107088869346	0.42096249189471957		7	25	cnn_epch100	v86	Y08WOMTSR
8	12.82619863330999	0.41089514006528066		8	25	cnn_epch100	v86	Y08WOMTSR
9	12.760388720431862	0.4101636853411152		9	25	cnn_epch100	v86	Y08WOMTSR
0	13.228860108804524	0.4154236048150832		0	25	cnn_epch100	v86	Y08WOMTSL
1	14.81246205763624	0.3729169612598613		1	25	cnn_epch100	v86	Y08WOMTSL
2	12.86770785749142	0.4298065552509955		2	25	cnn_epch100	v86	Y08WOMTSL
3	13.462015416158572	0.4162441324847255		3	25	cnn_epch100	v86	Y08WOMTSL
4	13.63535558583887	0.4239200206779513		4	25	cnn_epch100	v86	Y08WOMTSL
5	13.529269521374792	0.4035616552685467		5	25	cnn_epch100	v86	Y08WOMTSL
6	13.09371180985574	0.4269932991617891		6	25	cnn_epch100	v86	Y08WOMTSL
7	12.801217622878278	0.4503024136891488		7	25	cnn_epch100	v86	Y08WOMTSL
8	13.384196997594673	0.42463233023095887		8	25	cnn_epch100	v86	Y08WOMTSL
9	13.343656156148503	0.44446294567929595		9	25	cnn_epch100	v86	Y08WOMTSL
0	10.940461328348084	0.6222434967966408		0	25	cnn_epch100	v87	Y04WOMTSR
1	11.46469860861262	0.5975338690821331		1	25	cnn_epch100	v87	Y04WOMTSR
2	10.900600395436992	0.6154773319459393		2	25	cnn_epch100	v87	Y04WOMTSR
3	11.657514886847263	0.6023007554923571		3	25	cnn_epch100	v87	Y04WOMTSR
4	11.40929925403182	0.5943771140747274		4	25	cnn_epch100	v87	Y04WOMTSR
5	10.984668739742816	0.6340198869719416		5	25	cnn_epch100	v87	Y04WOMTSR
6	11.183964540423451	0.614075391014746		6	25	cnn_epch100	v87	Y04WOMTSR
7	11.08013807791395	0.6214249358802476		7	25	cnn_epch100	v87	Y04WOMTSR
8	11.36296257373598	0.5904330972685908		8	25	cnn_epch100	v87	Y04WOMTSR
9	11.160090316974085	0.6170363870720152		9	25	cnn_epch100	v87	Y04WOMTSR
0	12.87559613563032	0.4744106888707481		0	25	cnn_epch100	v87	Y08WOMTSL
1	13.187860646243694	0.4744594910186571		1	25	cnn_epch100	v87	Y08WOMTSL
2	12.272878234886369	0.4885805714008385		2	25	cnn_epch100	v87	Y08WOMTSL
3	13.032887199575152	0.47677582306719507		3	25	cnn_epch100	v87	Y08WOMTSL
4	12.915388121997031	0.4854422127761266		4	25	cnn_epch100	v87	Y08WOMTSL
5	12.978696661967914	0.4702578199848849		5	25	cnn_epch100	v87	Y08WOMTSL
6	12.66045112922084	0.4686022631809322		6	25	cnn_epch100	v87	Y08WOMTSL
7	12.448029293854685	0.5004380931130975		7	25	cnn_epch100	v87	Y08WOMTSL
8	12.924204740966584	0.48797449399665377		8	25	cnn_epch100	v87	Y08WOMTSL
9	12.957861818927409	0.49317404171098245		9	25	cnn_epch100	v87	Y08WOMTSL
0	12.266957023579277	0.5735288994292788		0	25	cnn_epch100	v87	Y04WOMTSL
1	12.10822270882436	0.5756838487088923		1	25	cnn_epch100	v87	Y04WOMTSL
2	12.06023259136938	0.5778302616981043		2	25	cnn_epch100	v87	Y04WOMTSL
3	11.714559241666686	0.5753873984814135		3	25	cnn_epch100	v87	Y04WOMTSL
4	11.85015559339919	0.577653650703895		4	25	cnn_epch100	v87	Y04WOMTSL
5	11.593101575141992	0.5700481214088139		5	25	cnn_epch100	v87	Y04WOMTSL
6	11.753930532362109	0.5700067880002698		6	25	cnn_epch100	v87	Y04WOMTSL
7	11.882989798312844	0.6151212313004191		7	25	cnn_epch100	v87	Y04WOMTSL
8	11.622059111311524	0.5818914470511243		8	25	cnn_epch100	v87	Y04WOMTSL
9	11.599263514390284	0.5767514251142594		9	25	cnn_epch100	v87	Y04WOMTSL
0	11.92579519059544	0.5247297623492417		0	25	cnn_epch100	v87	Y08WOMTSR
1	12.466920541369571	0.5211454317443691		1	25	cnn_epch100	v87	Y08WOMTSR
2	11.866904177955773	0.5551905679280025		2	25	cnn_epch100	v87	Y08WOMTSR
3	12.204907686707244	0.5103410248911084		3	25	cnn_epch100	v87	Y08WOMTSR
4	11.754655246762006	0.5517278991186148		4	25	cnn_epch100	v87	Y08WOMTSR
5	11.7163430418413	0.5234194887041781		5	25	cnn_epch100	v87	Y08WOMTSR
6	11.494408932515164	0.5625236196194431		6	25	cnn_epch100	v87	Y08WOMTSR
7	11.682934844328944	0.5638591404953457		7	25	cnn_epch100	v87	Y08WOMTSR
8	12.038726868043042	0.5300563293954131		8	25	cnn_epch100	v87	Y08WOMTSR
9	11.791299998075695	0.5266147866059713		9	25	cnn_epch100	v87	Y08WOMTSR
0	12.16585845788872	0.5060950025644346		0	25	cnn_epch100	v88	Y04WOMTSR
1	12.618116084307577	0.46904824456126676		1	25	cnn_epch100	v88	Y04WOMTSR
2	12.017107607654909	0.4993947647694084		2	25	cnn_epch100	v88	Y04WOMTSR
3	12.256354931139906	0.5094916152463308		3	25	cnn_epch100	v88	Y04WOMTSR
4	12.714049198618772	0.4590109377362884		4	25	cnn_epch100	v88	Y04WOMTSR
5	12.51253857233578	0.4769440593000791		5	25	cnn_epch100	v88	Y04WOMTSR
6	12.421821983755072	0.48941359192476286		6	25	cnn_epch100	v88	Y04WOMTSR
7	12.17195983145282	0.498447208522665		7	25	cnn_epch100	v88	Y04WOMTSR
8	12.281402666717762	0.4821314691698354		8	25	cnn_epch100	v88	Y04WOMTSR
9	12.193663191906827	0.5181038751806941		9	25	cnn_epch100	v88	Y04WOMTSR
0	12.246907778685491	0.591013932812296		0	25	cnn_epch100	v88	Y04WOMTSL
1	12.120793912520986	0.5719088280249283		1	25	cnn_epch100	v88	Y04WOMTSL
2	12.028693418750477	0.5626290906169283		2	25	cnn_epch100	v88	Y04WOMTSL
3	11.644764174507	0.577844259336526		3	25	cnn_epch100	v88	Y04WOMTSL
4	12.00793348144306	0.5800979597837157		4	25	cnn_epch100	v88	Y04WOMTSL
5	11.678559136086715	0.5589350482691682		5	25	cnn_epch100	v88	Y04WOMTSL
6	11.88140644982349	0.5563824457412558		6	25	cnn_epch100	v88	Y04WOMTSL
7	12.42366523143926	0.5824858733949683		7	25	cnn_epch100	v88	Y04WOMTSL
8	11.516555538155863	0.5953012780477397		8	25	cnn_epch100	v88	Y04WOMTSL
9	11.730102736041108	0.5649321754093252		9	25	cnn_epch100	v88	Y04WOMTSL
0	11.902442278360096	0.5269470134696593		0	25	cnn_epch100	v88	Y08WOMTSR
1	12.01387724899462	0.5170188117683036		1	25	cnn_epch100	v88	Y08WOMTSR
2	11.872194125339693	0.5575539628749051		2	25	cnn_epch100	v88	Y08WOMTSR
3	12.213751747473024	0.521864795057198		3	25	cnn_epch100	v88	Y08WOMTSR
4	12.195922798581565	0.5328054202521733		4	25	cnn_epch100	v88	Y08WOMTSR
5	11.759143418897525	0.5258667832145116		5	25	cnn_epch100	v88	Y08WOMTSR
6	11.392035340875609	0.5709810452900418		6	25	cnn_epch100	v88	Y08WOMTSR
7	11.73215797025621	0.5591735221486211		7	25	cnn_epch100	v88	Y08WOMTSR
8	11.893778351142094	0.5375914773247723		8	25	cnn_epch100	v88	Y08WOMTSR
9	11.641372966908058	0.5487784235896895		9	25	cnn_epch100	v88	Y08WOMTSR
0	13.170780007877209	0.44696956474890887		0	25	cnn_epch100	v88	Y08WOMTSL
1	13.659229633298354	0.4225216378939797		1	25	cnn_epch100	v88	Y08WOMTSL
2	12.650136822738236	0.4390269280542781		2	25	cnn_epch100	v88	Y08WOMTSL
3	13.70433071238536	0.439937916246973		3	25	cnn_epch100	v88	Y08WOMTSL
4	13.091085111479988	0.4551446095518058		4	25	cnn_epch100	v88	Y08WOMTSL
5	13.053127120828318	0.4425032533417337		5	25	cnn_epch100	v88	Y08WOMTSL
6	13.056669668361778	0.4476013092709163		6	25	cnn_epch100	v88	Y08WOMTSL
7	12.65551224949434	0.46716746288598665		7	25	cnn_epch100	v88	Y08WOMTSL
8	13.136402047326303	0.4571318853021227		8	25	cnn_epch100	v88	Y08WOMTSL
9	13.18412486245029	0.4668829012056851		9	25	cnn_epch100	v88	Y08WOMTSL
0	12.32238681862962	0.48297745360072275		0	25	cnn_epch100	v89	Y08WOMTSR
1	12.486660014645295	0.45469096224630884		1	25	cnn_epch100	v89	Y08WOMTSR
2	12.583792486943985	0.46940652084456963		2	25	cnn_epch100	v89	Y08WOMTSR
3	12.595452246971163	0.4589965292241242		3	25	cnn_epch100	v89	Y08WOMTSR
4	12.525358753581848	0.4633233751174715		4	25	cnn_epch100	v89	Y08WOMTSR
5	12.209295491733316	0.4613125132772085		5	25	cnn_epch100	v89	Y08WOMTSR
6	12.099288526796432	0.4920162055264713		6	25	cnn_epch100	v89	Y08WOMTSR
7	12.367978595411133	0.5002286366598814		7	25	cnn_epch100	v89	Y08WOMTSR
8	12.356821508444984	0.48231683845543694		8	25	cnn_epch100	v89	Y08WOMTSR
9	12.212636933141956	0.4785419783108099		9	25	cnn_epch100	v89	Y08WOMTSR
0	12.413869178607271	0.568326508918555		0	25	cnn_epch100	v89	Y04WOMTSL
1	12.341639792241034	0.5532153576430016		1	25	cnn_epch100	v89	Y04WOMTSL
2	12.045332681433704	0.561435018984398		2	25	cnn_epch100	v89	Y04WOMTSL
3	11.806400247017049	0.5622287073862653		3	25	cnn_epch100	v89	Y04WOMTSL
4	12.481226587696083	0.5530279366123177		4	25	cnn_epch100	v89	Y04WOMTSL
5	11.804463088828598	0.549652439991161		5	25	cnn_epch100	v89	Y04WOMTSL
6	12.16609324552319	0.5502497355323765		6	25	cnn_epch100	v89	Y04WOMTSL
7	12.270561921317498	0.5864340536933388		7	25	cnn_epch100	v89	Y04WOMTSL
8	11.832222974415988	0.5673038597562379		8	25	cnn_epch100	v89	Y04WOMTSL
9	12.111922384480197	0.5214291400205315		9	25	cnn_epch100	v89	Y04WOMTSL
0	13.096089783103029	0.43928121784993673		0	25	cnn_epch100	v89	Y08WOMTSL
1	13.66456130475898	0.4191727469858127		1	25	cnn_epch100	v89	Y08WOMTSL
2	12.548508766312509	0.45628062907318545		2	25	cnn_epch100	v89	Y08WOMTSL
3	13.510001888864844	0.42323034602113035		3	25	cnn_epch100	v89	Y08WOMTSL
4	13.256480741237247	0.43464602429748966		4	25	cnn_epch100	v89	Y08WOMTSL
5	13.16860630823747	0.44069924629064394		5	25	cnn_epch100	v89	Y08WOMTSL
6	12.62821606041142	0.47037146699874943		6	25	cnn_epch100	v89	Y08WOMTSL
7	12.823779653869405	0.469622052682925		7	25	cnn_epch100	v89	Y08WOMTSL
8	13.092497033786117	0.46307067808275193		8	25	cnn_epch100	v89	Y08WOMTSL
9	13.131141857339452	0.4734931822189099		9	25	cnn_epch100	v89	Y08WOMTSL
0	12.219153772302532	0.48628204224393884		0	25	cnn_epch100	v89	Y04WOMTSR
1	12.418680731452472	0.49220092922735437		1	25	cnn_epch100	v89	Y04WOMTSR
2	11.988480612401396	0.5046333488725571		2	25	cnn_epch100	v89	Y04WOMTSR
3	12.837705914300235	0.4335115539723186		3	25	cnn_epch100	v89	Y04WOMTSR
4	12.470106731595758	0.4747426099363481		4	25	cnn_epch100	v89	Y04WOMTSR
5	12.368674564505396	0.4907330239815685		5	25	cnn_epch100	v89	Y04WOMTSR
6	12.194598855728325	0.49686019442807067		6	25	cnn_epch100	v89	Y04WOMTSR
7	12.440191796060567	0.4641034121035911		7	25	cnn_epch100	v89	Y04WOMTSR
8	12.447405487816802	0.4771953014763986		8	25	cnn_epch100	v89	Y04WOMTSR
9	12.103804446615058	0.5236280246556841		9	25	cnn_epch100	v89	Y04WOMTSR
0	11.234370166969684	0.5945242527502889		0	25	cnn_epch100	v90	Y04WOMTSR
1	11.340361515496555	0.6074647262786833		1	25	cnn_epch100	v90	Y04WOMTSR
2	10.948439008592713	0.6178004379236199		2	25	cnn_epch100	v90	Y04WOMTSR
3	11.292886460915414	0.6049023500436035		3	25	cnn_epch100	v90	Y04WOMTSR
4	11.478540938947408	0.5878600344675082		4	25	cnn_epch100	v90	Y04WOMTSR
5	11.222916301055616	0.6146408105192618		5	25	cnn_epch100	v90	Y04WOMTSR
6	11.123120806648457	0.6144253239668616		6	25	cnn_epch100	v90	Y04WOMTSR
7	11.1410695111054	0.6203465482939373		7	25	cnn_epch100	v90	Y04WOMTSR
8	11.218275605597194	0.5996130252536985		8	25	cnn_epch100	v90	Y04WOMTSR
9	11.084193758161042	0.6238373122810712		9	25	cnn_epch100	v90	Y04WOMTSR
0	13.02584124980806	0.4706666890660775		0	25	cnn_epch100	v90	Y08WOMTSL
1	13.066659377191051	0.49008129575825543		1	25	cnn_epch100	v90	Y08WOMTSL
2	12.588578548564175	0.5015452310118232		2	25	cnn_epch100	v90	Y08WOMTSL
3	13.112145301990386	0.4876005359823798		3	25	cnn_epch100	v90	Y08WOMTSL
4	12.78787042474661	0.4970396518630708		4	25	cnn_epch100	v90	Y08WOMTSL
5	12.589081699792462	0.5004490297702415		5	25	cnn_epch100	v90	Y08WOMTSL
6	12.371010331516471	0.5050100741031327		6	25	cnn_epch100	v90	Y08WOMTSL
7	12.32855635965082	0.5071913942431592		7	25	cnn_epch100	v90	Y08WOMTSL
8	12.676927159650823	0.5079676047248061		8	25	cnn_epch100	v90	Y08WOMTSL
9	13.038804259544229	0.4978164349187662		9	25	cnn_epch100	v90	Y08WOMTSL
0	12.388463083166217	0.5670959655813188		0	25	cnn_epch100	v90	Y04WOMTSL
1	12.417384027836338	0.5426014518466088		1	25	cnn_epch100	v90	Y04WOMTSL
2	11.900800289021914	0.5798290240287668		2	25	cnn_epch100	v90	Y04WOMTSL
3	11.769752683652854	0.5678077628104515		3	25	cnn_epch100	v90	Y04WOMTSL
4	11.838490516783557	0.5790634726607419		4	25	cnn_epch100	v90	Y04WOMTSL
5	11.544358418971562	0.5678561240589813		5	25	cnn_epch100	v90	Y04WOMTSL
6	11.827892811646617	0.5637662624387745		6	25	cnn_epch100	v90	Y04WOMTSL
7	12.030996177227058	0.5983900802980371		7	25	cnn_epch100	v90	Y04WOMTSL
8	11.577516391036283	0.5855128705651069		8	25	cnn_epch100	v90	Y04WOMTSL
9	11.8501957592461	0.5586528067295061		9	25	cnn_epch100	v90	Y04WOMTSL
0	12.552045196347626	0.44488397987083317		0	25	cnn_epch100	v90	Y08WOMTSR
1	12.75289297030308	0.4435275121952106		1	25	cnn_epch100	v90	Y08WOMTSR
2	12.53766184930098	0.47595709932713787		2	25	cnn_epch100	v90	Y08WOMTSR
3	12.69057073904304	0.450679917783063		3	25	cnn_epch100	v90	Y08WOMTSR
4	12.792214852516754	0.44258640864554843		4	25	cnn_epch100	v90	Y08WOMTSR
5	12.22539398468076	0.4574761927039603		5	25	cnn_epch100	v90	Y08WOMTSR
6	12.17820976657518	0.47764814949619594		6	25	cnn_epch100	v90	Y08WOMTSR
7	12.584448620124046	0.4615560817557862		7	25	cnn_epch100	v90	Y08WOMTSR
8	12.757282848033316	0.44850172742272726		8	25	cnn_epch100	v90	Y08WOMTSR
9	12.223274653607042	0.4715703737494081		9	25	cnn_epch100	v90	Y08WOMTSR
0	12.113767135259014	0.5083029350767394		0	25	cnn_epch100	v91	Y04WOMTSR
1	12.539896298210811	0.4755052235252611		1	25	cnn_epch100	v91	Y04WOMTSR
2	12.210317114140713	0.47937064147135977		2	25	cnn_epch100	v91	Y04WOMTSR
3	12.677562872456653	0.4723569669105471		3	25	cnn_epch100	v91	Y04WOMTSR
4	12.726746292423645	0.4440513179620537		4	25	cnn_epch100	v91	Y04WOMTSR
5	12.520631590184388	0.4716074666586184		5	25	cnn_epch100	v91	Y04WOMTSR
6	12.20544948658504	0.4839653112607939		6	25	cnn_epch100	v91	Y04WOMTSR
7	12.3015272371689	0.4761877217326747		7	25	cnn_epch100	v91	Y04WOMTSR
8	12.4889842628874	0.46893027442496		8	25	cnn_epch100	v91	Y04WOMTSR
9	12.259480342457456	0.5031833154194184		9	25	cnn_epch100	v91	Y04WOMTSR
0	13.315209507728236	0.43102345146237403		0	25	cnn_epch100	v91	Y08WOMTSL
1	14.053119492477537	0.4097207114001368		1	25	cnn_epch100	v91	Y08WOMTSL
2	12.484195667083688	0.47827850689193463		2	25	cnn_epch100	v91	Y08WOMTSL
3	13.230851189067169	0.45817970565703087		3	25	cnn_epch100	v91	Y08WOMTSL
4	12.826488992230278	0.48749679979330685		4	25	cnn_epch100	v91	Y08WOMTSL
5	13.272331792189204	0.43578186467157926		5	25	cnn_epch100	v91	Y08WOMTSL
6	13.072869981951731	0.4446359573317122		6	25	cnn_epch100	v91	Y08WOMTSL
7	12.828630572107883	0.4547483771564782		7	25	cnn_epch100	v91	Y08WOMTSL
8	12.95750835431669	0.47780080232117744		8	25	cnn_epch100	v91	Y08WOMTSL
9	13.369540755344053	0.4532409857378842		9	25	cnn_epch100	v91	Y08WOMTSL
0	12.253559950837838	0.5779864304220426		0	25	cnn_epch100	v91	Y04WOMTSL
1	12.313465821161047	0.5594485795749887		1	25	cnn_epch100	v91	Y04WOMTSL
2	11.87317884380158	0.5856085626452147		2	25	cnn_epch100	v91	Y04WOMTSL
3	11.816405595559276	0.5765282016075199		3	25	cnn_epch100	v91	Y04WOMTSL
4	11.833187713557193	0.5911701179155149		4	25	cnn_epch100	v91	Y04WOMTSL
5	11.417921325584754	0.5750309514404986		5	25	cnn_epch100	v91	Y04WOMTSL
6	11.817500662247411	0.5670181156079138		6	25	cnn_epch100	v91	Y04WOMTSL
7	12.308856772335952	0.5848475752775123		7	25	cnn_epch100	v91	Y04WOMTSL
8	11.801479922140876	0.5747635409243539		8	25	cnn_epch100	v91	Y04WOMTSL
9	11.787659869578077	0.5675839525452943		9	25	cnn_epch100	v91	Y04WOMTSL
0	11.998346516315692	0.5199813957102069		0	25	cnn_epch100	v91	Y08WOMTSR
1	12.32905251205109	0.5213349489475202		1	25	cnn_epch100	v91	Y08WOMTSR
2	11.90469411174655	0.5533876225765333		2	25	cnn_epch100	v91	Y08WOMTSR
3	12.099967336954442	0.5199496364211095		3	25	cnn_epch100	v91	Y08WOMTSR
4	11.971438432990002	0.535822710939884		4	25	cnn_epch100	v91	Y08WOMTSR
5	11.715251697854743	0.5290207073763225		5	25	cnn_epch100	v91	Y08WOMTSR
6	11.498201796942464	0.5598155884530756		6	25	cnn_epch100	v91	Y08WOMTSR
7	11.930486194042398	0.5510099301005211		7	25	cnn_epch100	v91	Y08WOMTSR
8	12.035043773167324	0.5352074316157843		8	25	cnn_epch100	v91	Y08WOMTSR
9	11.7542795537562	0.5517285351759488		9	25	cnn_epch100	v91	Y08WOMTSR
0	11.842361590667291	0.5333025224061029		0	25	cnn_epch100	v92	Y08WOMTSR
1	11.966544246907231	0.5273175074313304		1	25	cnn_epch100	v92	Y08WOMTSR
2	11.725611769108736	0.5702262838759877		2	25	cnn_epch100	v92	Y08WOMTSR
3	12.159777385280565	0.5180181335396846		3	25	cnn_epch100	v92	Y08WOMTSR
4	11.909236339153184	0.5390230273733346		4	25	cnn_epch100	v92	Y08WOMTSR
5	11.681842905617948	0.5298564415463533		5	25	cnn_epch100	v92	Y08WOMTSR
6	11.686115481495948	0.5562401410728129		6	25	cnn_epch100	v92	Y08WOMTSR
7	11.809909946191391	0.5701089348879234		7	25	cnn_epch100	v92	Y08WOMTSR
8	11.849113810979492	0.5405547440198634		8	25	cnn_epch100	v92	Y08WOMTSR
9	11.85975571651766	0.5250601322146141		9	25	cnn_epch100	v92	Y08WOMTSR
0	14.016828316297875	0.4417675114361814		0	25	cnn_epch100	v92	Y08WOMTSL
1	13.71093432336215	0.41356431395654264		1	25	cnn_epch100	v92	Y08WOMTSL
2	12.461202126341623	0.46279398320560944		2	25	cnn_epch100	v92	Y08WOMTSL
3	13.24845883231667	0.4510186940813567		3	25	cnn_epch100	v92	Y08WOMTSL
4	13.066539573142132	0.4679892959897046		4	25	cnn_epch100	v92	Y08WOMTSL
5	13.232884140634516	0.4342220824305091		5	25	cnn_epch100	v92	Y08WOMTSL
6	12.51703233114601	0.4857379932708714		6	25	cnn_epch100	v92	Y08WOMTSL
7	12.533946570881817	0.4820382401727812		7	25	cnn_epch100	v92	Y08WOMTSL
8	13.07274804057388	0.4655812415647361		8	25	cnn_epch100	v92	Y08WOMTSL
9	13.064187801039576	0.4808297517790011		9	25	cnn_epch100	v92	Y08WOMTSL
0	12.47095579696113	0.556444310633479		0	25	cnn_epch100	v92	Y04WOMTSL
1	12.652725045176686	0.5178421895230745		1	25	cnn_epch100	v92	Y04WOMTSL
2	11.989208222638334	0.5678389000722043		2	25	cnn_epch100	v92	Y04WOMTSL
3	12.061097147539028	0.5473097728609284		3	25	cnn_epch100	v92	Y04WOMTSL
4	12.11735484628984	0.5512661529690844		4	25	cnn_epch100	v92	Y04WOMTSL
5	11.574012297677347	0.5590645407443596		5	25	cnn_epch100	v92	Y04WOMTSL
6	11.995587211448983	0.5520110795437453		6	25	cnn_epch100	v92	Y04WOMTSL
7	12.545182693628506	0.5584049731404923		7	25	cnn_epch100	v92	Y04WOMTSL
8	11.96201814901459	0.5639137844469159		8	25	cnn_epch100	v92	Y04WOMTSL
9	11.976785544524668	0.5396298662049578		9	25	cnn_epch100	v92	Y04WOMTSL
0	11.85217093730546	0.5318798937071386		0	25	cnn_epch100	v92	Y04WOMTSR
1	12.376731151419198	0.5044818299697316		1	25	cnn_epch100	v92	Y04WOMTSR
2	11.784780385650702	0.5273874369099931		2	25	cnn_epch100	v92	Y04WOMTSR
3	12.017293562903822	0.5268168138397823		3	25	cnn_epch100	v92	Y04WOMTSR
4	12.26025689502845	0.5027037001454775		4	25	cnn_epch100	v92	Y04WOMTSR
5	12.19539819686093	0.5156505921480575		5	25	cnn_epch100	v92	Y04WOMTSR
6	11.875344080870354	0.5209535095321013		6	25	cnn_epch100	v92	Y04WOMTSR
7	12.073864557705155	0.506378517885926		7	25	cnn_epch100	v92	Y04WOMTSR
8	12.02984144680508	0.5217185860531606		8	25	cnn_epch100	v92	Y04WOMTSR
9	11.987351774962582	0.5334486627667804		9	25	cnn_epch100	v92	Y04WOMTSR
0	10.914592005527902	0.6311854407346027		0	25	cnn_epch100	v93	Y04WOMTSR
1	11.537278828682073	0.5886783202501317		1	25	cnn_epch100	v93	Y04WOMTSR
2	10.843999864632348	0.6235091032154599		2	25	cnn_epch100	v93	Y04WOMTSR
3	11.231084480426167	0.6082906360170658		3	25	cnn_epch100	v93	Y04WOMTSR
4	11.472460665035785	0.5874719066301967		4	25	cnn_epch100	v93	Y04WOMTSR
5	11.008840002980453	0.6291192298374361		5	25	cnn_epch100	v93	Y04WOMTSR
6	10.977996255634038	0.614044914586283		6	25	cnn_epch100	v93	Y04WOMTSR
7	11.430031055712067	0.6286625332249218		7	25	cnn_epch100	v93	Y04WOMTSR
8	11.338857845564632	0.5920779605127829		8	25	cnn_epch100	v93	Y04WOMTSR
9	11.217780641060092	0.6121699434421549		9	25	cnn_epch100	v93	Y04WOMTSR
0	12.234985333501571	0.576398471840722		0	25	cnn_epch100	v93	Y04WOMTSL
1	12.08321597724441	0.5730733886636556		1	25	cnn_epch100	v93	Y04WOMTSL
2	11.89988699059098	0.5765650620710103		2	25	cnn_epch100	v93	Y04WOMTSL
3	11.752314054881111	0.5717195110577709		3	25	cnn_epch100	v93	Y04WOMTSL
4	11.88576401768264	0.5872532653996911		4	25	cnn_epch100	v93	Y04WOMTSL
5	11.475270115654263	0.5733814530229681		5	25	cnn_epch100	v93	Y04WOMTSL
6	11.808438768508012	0.5684187820118811		6	25	cnn_epch100	v93	Y04WOMTSL
7	12.1157839087597	0.596404927081442		7	25	cnn_epch100	v93	Y04WOMTSL
8	11.68690089458496	0.582663203694661		8	25	cnn_epch100	v93	Y04WOMTSL
9	11.902328683496815	0.5489562602824465		9	25	cnn_epch100	v93	Y04WOMTSL
0	12.547828437295022	0.44261988776409134		0	25	cnn_epch100	v93	Y08WOMTSR
1	12.560794987708572	0.448196608680845		1	25	cnn_epch100	v93	Y08WOMTSR
2	12.569704223685752	0.4712729489920436		2	25	cnn_epch100	v93	Y08WOMTSR
3	13.177487249473854	0.44719123403306854		3	25	cnn_epch100	v93	Y08WOMTSR
4	12.717032113995463	0.4377052095018712		4	25	cnn_epch100	v93	Y08WOMTSR
5	12.385917059587213	0.4368782672557053		5	25	cnn_epch100	v93	Y08WOMTSR
6	12.199147473707018	0.47526435227250735		6	25	cnn_epch100	v93	Y08WOMTSR
7	12.657204650800876	0.4661927279120071		7	25	cnn_epch100	v93	Y08WOMTSR
8	12.651646508193988	0.44401545978366586		8	25	cnn_epch100	v93	Y08WOMTSR
9	12.420045479568891	0.44785299703341347		9	25	cnn_epch100	v93	Y08WOMTSR
0	13.449764100780593	0.42491942587548237		0	25	cnn_epch100	v93	Y08WOMTSL
1	13.381060645444917	0.4576281889626184		1	25	cnn_epch100	v93	Y08WOMTSL
2	12.29198559639996	0.4863794006259042		2	25	cnn_epch100	v93	Y08WOMTSL
3	13.089402125824003	0.467865465573694		3	25	cnn_epch100	v93	Y08WOMTSL
4	12.940634752829402	0.4777150422745149		4	25	cnn_epch100	v93	Y08WOMTSL
5	12.811314346403806	0.47696827402975045		5	25	cnn_epch100	v93	Y08WOMTSL
6	12.721330589464722	0.47335545111468696		6	25	cnn_epch100	v93	Y08WOMTSL
7	12.474444929595409	0.4928160014069011		7	25	cnn_epch100	v93	Y08WOMTSL
8	12.936467196772776	0.4856148802819517		8	25	cnn_epch100	v93	Y08WOMTSL
9	13.117624615047028	0.4812654239217854		9	25	cnn_epch100	v93	Y08WOMTSL
0	12.268707355580144	0.5982731652923817		0	25	cnn_epch100	v94	Y04WOMTSL
1	12.013547416021984	0.580872209020653		1	25	cnn_epch100	v94	Y04WOMTSL
2	11.920950951973326	0.5792120243699832		2	25	cnn_epch100	v94	Y04WOMTSL
3	11.588808375265907	0.585755988905398		3	25	cnn_epch100	v94	Y04WOMTSL
4	11.70111333390144	0.5919372510065013		4	25	cnn_epch100	v94	Y04WOMTSL
5	11.558966867683724	0.5719006435055777		5	25	cnn_epch100	v94	Y04WOMTSL
6	11.811685464262276	0.5682447792581056		6	25	cnn_epch100	v94	Y04WOMTSL
7	11.98874566339029	0.6005351260178294		7	25	cnn_epch100	v94	Y04WOMTSL
8	11.346180928584316	0.6100480538141394		8	25	cnn_epch100	v94	Y04WOMTSL
9	11.617494089688556	0.5755042742479357		9	25	cnn_epch100	v94	Y04WOMTSL
0	13.315463436059517	0.44860303221429504		0	25	cnn_epch100	v94	Y08WOMTSL
1	13.30358144325726	0.4568053501096122		1	25	cnn_epch100	v94	Y08WOMTSL
2	12.224913624728815	0.49773718814029677		2	25	cnn_epch100	v94	Y08WOMTSL
3	12.963978881295974	0.4855835317605405		3	25	cnn_epch100	v94	Y08WOMTSL
4	12.782872922995775	0.4961692171532594		4	25	cnn_epch100	v94	Y08WOMTSL
5	12.676537849077798	0.49021286359227323		5	25	cnn_epch100	v94	Y08WOMTSL
6	12.778891001078655	0.49303929997935303		6	25	cnn_epch100	v94	Y08WOMTSL
7	12.43266613148964	0.4949799940573372		7	25	cnn_epch100	v94	Y08WOMTSL
8	12.892206926308724	0.4835877717082273		8	25	cnn_epch100	v94	Y08WOMTSL
9	13.161330427897004	0.48119322767068695		9	25	cnn_epch100	v94	Y08WOMTSL
0	11.966854473436022	0.5333133321275508		0	25	cnn_epch100	v94	Y08WOMTSR
1	12.00696562182412	0.5170900252780221		1	25	cnn_epch100	v94	Y08WOMTSR
2	11.915564355763475	0.5559500799044033		2	25	cnn_epch100	v94	Y08WOMTSR
3	12.056700845628272	0.5235386167827317		3	25	cnn_epch100	v94	Y08WOMTSR
4	11.90740173320528	0.5424092222655392		4	25	cnn_epch100	v94	Y08WOMTSR
5	11.69824217171491	0.5242283759653071		5	25	cnn_epch100	v94	Y08WOMTSR
6	11.580879087915942	0.5595387091356846		6	25	cnn_epch100	v94	Y08WOMTSR
7	11.753048880467862	0.5605394398519874		7	25	cnn_epch100	v94	Y08WOMTSR
8	11.937214010983348	0.5397511981307432		8	25	cnn_epch100	v94	Y08WOMTSR
9	11.596407456051594	0.5488605853340872		9	25	cnn_epch100	v94	Y08WOMTSR
0	12.055385248240652	0.5064885283518351		0	25	cnn_epch100	v94	Y04WOMTSR
1	12.61423743411294	0.4729924002286131		1	25	cnn_epch100	v94	Y04WOMTSR
2	12.1602048112741	0.4890261409322894		2	25	cnn_epch100	v94	Y04WOMTSR
3	12.607763965464942	0.4520257463959898		3	25	cnn_epch100	v94	Y04WOMTSR
4	12.596456923764572	0.4686986417832579		4	25	cnn_epch100	v94	Y04WOMTSR
5	12.52781205982365	0.48235260781145245		5	25	cnn_epch100	v94	Y04WOMTSR
6	12.32689264073011	0.46438168751557074		6	25	cnn_epch100	v94	Y04WOMTSR
7	12.311896859615477	0.4752753224854708		7	25	cnn_epch100	v94	Y04WOMTSR
8	12.177270592342518	0.49408519027823217		8	25	cnn_epch100	v94	Y04WOMTSR
9	12.44272053970126	0.4779776753092527		9	25	cnn_epch100	v94	Y04WOMTSR
0	12.4610523099783	0.45346379710953255		0	25	cnn_epch100	v95	Y08WOMTSR
1	12.354438566884102	0.4777189036075111		1	25	cnn_epch100	v95	Y08WOMTSR
2	12.4618470777628	0.4887584008298593		2	25	cnn_epch100	v95	Y08WOMTSR
3	12.664278350935016	0.452139760730207		3	25	cnn_epch100	v95	Y08WOMTSR
4	12.53058860845487	0.4578852472917722		4	25	cnn_epch100	v95	Y08WOMTSR
5	12.276220161895786	0.45894425450487253		5	25	cnn_epch100	v95	Y08WOMTSR
6	12.114743783459511	0.48636598298758044		6	25	cnn_epch100	v95	Y08WOMTSR
7	12.457120188621513	0.474542950925469		7	25	cnn_epch100	v95	Y08WOMTSR
8	12.664500815938176	0.45119922704212084		8	25	cnn_epch100	v95	Y08WOMTSR
9	12.334364647335397	0.45888795451339887		9	25	cnn_epch100	v95	Y08WOMTSR
0	11.883944234170128	0.6212984012855831		0	25	cnn_epch100	v95	Y04WOMTSL
1	11.772103265996904	0.6053204025650808		1	25	cnn_epch100	v95	Y04WOMTSL
2	12.013682862112695	0.5884819373715408		2	25	cnn_epch100	v95	Y04WOMTSL
3	11.698108923573963	0.5910302689186318		3	25	cnn_epch100	v95	Y04WOMTSL
4	11.60269149834152	0.602646639566005		4	25	cnn_epch100	v95	Y04WOMTSL
5	11.46412475623579	0.5882460726683022		5	25	cnn_epch100	v95	Y04WOMTSL
6	11.538768232462033	0.5913088304152873		6	25	cnn_epch100	v95	Y04WOMTSL
7	11.998951868864289	0.6207580975878592		7	25	cnn_epch100	v95	Y04WOMTSL
8	11.574705204509296	0.6045928317339997		8	25	cnn_epch100	v95	Y04WOMTSL
9	11.47228564642096	0.5916986658953304		9	25	cnn_epch100	v95	Y04WOMTSL
0	13.771220020675376	0.3997673338179983		0	25	cnn_epch100	v95	Y08WOMTSL
1	13.702264163435837	0.40756877240220485		1	25	cnn_epch100	v95	Y08WOMTSL
2	12.466933042143532	0.4625261542710002		2	25	cnn_epch100	v95	Y08WOMTSL
3	13.166498706569568	0.4587293254566173		3	25	cnn_epch100	v95	Y08WOMTSL
4	13.13405062358613	0.46021509029160745		4	25	cnn_epch100	v95	Y08WOMTSL
5	13.047147638712032	0.45577057997152026		5	25	cnn_epch100	v95	Y08WOMTSL
6	12.663445885314015	0.4681292157881148		6	25	cnn_epch100	v95	Y08WOMTSL
7	12.904558406564892	0.4437654359423514		7	25	cnn_epch100	v95	Y08WOMTSL
8	13.335524662576631	0.44025099367709014		8	25	cnn_epch100	v95	Y08WOMTSL
9	13.44768356048295	0.44336683618488154		9	25	cnn_epch100	v95	Y08WOMTSL
0	12.00759673534219	0.5155074940065283		0	25	cnn_epch100	v95	Y04WOMTSR
1	12.467125184276188	0.4852327633597326		1	25	cnn_epch100	v95	Y04WOMTSR
2	11.978692087783523	0.5077567952461954		2	25	cnn_epch100	v95	Y04WOMTSR
3	12.271104195166732	0.5222157173853283		3	25	cnn_epch100	v95	Y04WOMTSR
4	12.464830869839446	0.4789547694787845		4	25	cnn_epch100	v95	Y04WOMTSR
5	12.394006708556136	0.4929130827411337		5	25	cnn_epch100	v95	Y04WOMTSR
6	12.053531916418898	0.4977554938263922		6	25	cnn_epch100	v95	Y04WOMTSR
7	12.080451598033152	0.5059478834153899		7	25	cnn_epch100	v95	Y04WOMTSR
8	12.29261440958292	0.4816875758708191		8	25	cnn_epch100	v95	Y04WOMTSR
9	12.12895664063598	0.5171027445496076		9	25	cnn_epch100	v95	Y04WOMTSR
0	12.031089776848834	0.5121292303618227		0	25	cnn_epch100	v96	Y04WOMTSR
1	12.42997869348092	0.5090948954829064		1	25	cnn_epch100	v96	Y04WOMTSR
2	11.84891967242195	0.5203192225326142		2	25	cnn_epch100	v96	Y04WOMTSR
3	12.192209496324322	0.5141749042003925		3	25	cnn_epch100	v96	Y04WOMTSR
4	12.3181118511426	0.49277440098585545		4	25	cnn_epch100	v96	Y04WOMTSR
5	12.292330075750929	0.5001089379635726		5	25	cnn_epch100	v96	Y04WOMTSR
6	11.91579634887135	0.515679600450057		6	25	cnn_epch100	v96	Y04WOMTSR
7	11.9560194140123	0.5239631891774275		7	25	cnn_epch100	v96	Y04WOMTSR
8	12.391727675439109	0.508009382617027		8	25	cnn_epch100	v96	Y04WOMTSR
9	11.905353461057915	0.5419209459603288		9	25	cnn_epch100	v96	Y04WOMTSR
0	12.195678444612538	0.5859437444270659		0	25	cnn_epch100	v96	Y04WOMTSL
1	12.220797713705442	0.5628547829901636		1	25	cnn_epch100	v96	Y04WOMTSL
2	12.05428584619678	0.5604163214145943		2	25	cnn_epch100	v96	Y04WOMTSL
3	12.298536459070588	0.5581742392016753		3	25	cnn_epch100	v96	Y04WOMTSL
4	11.965122559506394	0.5687314365155807		4	25	cnn_epch100	v96	Y04WOMTSL
5	11.50977007284106	0.5657853908940943		5	25	cnn_epch100	v96	Y04WOMTSL
6	11.93283480773347	0.5522117619652124		6	25	cnn_epch100	v96	Y04WOMTSL
7	12.113460442147684	0.5863133799533866		7	25	cnn_epch100	v96	Y04WOMTSL
8	11.725992935951078	0.5699717400724035		8	25	cnn_epch100	v96	Y04WOMTSL
9	11.947800647832285	0.5643545776501024		9	25	cnn_epch100	v96	Y04WOMTSL
0	12.847826861415449	0.47413893193839757		0	25	cnn_epch100	v96	Y08WOMTSL
1	13.258552468236468	0.47101831880226086		1	25	cnn_epch100	v96	Y08WOMTSL
2	12.27820519432182	0.4945717649530905		2	25	cnn_epch100	v96	Y08WOMTSL
3	13.190312199690158	0.47604257461790167		3	25	cnn_epch100	v96	Y08WOMTSL
4	12.927057431564393	0.4792990540653637		4	25	cnn_epch100	v96	Y08WOMTSL
5	12.773970840691009	0.4794025360426799		5	25	cnn_epch100	v96	Y08WOMTSL
6	13.036227894168592	0.4689841223548509		6	25	cnn_epch100	v96	Y08WOMTSL
7	12.458045690958242	0.4981675466031792		7	25	cnn_epch100	v96	Y08WOMTSL
8	12.770388667152965	0.5054762418084007		8	25	cnn_epch100	v96	Y08WOMTSL
9	12.98855371038398	0.49604789381634384		9	25	cnn_epch100	v96	Y08WOMTSL
0	12.791372039962102	0.4180112159466745		0	25	cnn_epch100	v96	Y08WOMTSR
1	12.8349150041144	0.41020679547757966		1	25	cnn_epch100	v96	Y08WOMTSR
2	12.69090210475819	0.45458712575134164		2	25	cnn_epch100	v96	Y08WOMTSR
3	12.87653425261195	0.4172814448314499		3	25	cnn_epch100	v96	Y08WOMTSR
4	12.711668150840188	0.4339673926759399		4	25	cnn_epch100	v96	Y08WOMTSR
5	12.374800542990982	0.44121905312746196		5	25	cnn_epch100	v96	Y08WOMTSR
6	12.462562003787289	0.4379344328059899		6	25	cnn_epch100	v96	Y08WOMTSR
7	12.78164955076755	0.43844007105589666		7	25	cnn_epch100	v96	Y08WOMTSR
8	12.882079155765792	0.4095664563791183		8	25	cnn_epch100	v96	Y08WOMTSR
9	12.629156940743645	0.43232135304249414		9	25	cnn_epch100	v96	Y08WOMTSR
0	11.723996993257172	0.5458030286430581		0	25	cnn_epch100	v97	Y08WOMTSR
1	12.114839077421438	0.5115022699284867		1	25	cnn_epch100	v97	Y08WOMTSR
2	11.894832796447997	0.5568058336092251		2	25	cnn_epch100	v97	Y08WOMTSR
3	12.130229867098494	0.5182947736147955		3	25	cnn_epch100	v97	Y08WOMTSR
4	11.89981278768042	0.5383353702732976		4	25	cnn_epch100	v97	Y08WOMTSR
5	11.827092639275692	0.5230053154565478		5	25	cnn_epch100	v97	Y08WOMTSR
6	11.980777581580238	0.5537205341250647		6	25	cnn_epch100	v97	Y08WOMTSR
7	11.617446898415585	0.5723520178972419		7	25	cnn_epch100	v97	Y08WOMTSR
8	12.169575688698952	0.5365602107184748		8	25	cnn_epch100	v97	Y08WOMTSR
9	11.843433165189234	0.5280152143666593		9	25	cnn_epch100	v97	Y08WOMTSR
0	12.874276421276235	0.4804277991014959		0	25	cnn_epch100	v97	Y08WOMTSL
1	13.139352655865606	0.4923960407993312		1	25	cnn_epch100	v97	Y08WOMTSL
2	12.203580357507644	0.4993024252257186		2	25	cnn_epch100	v97	Y08WOMTSL
3	12.999156843550756	0.48041136224786485		3	25	cnn_epch100	v97	Y08WOMTSL
4	12.87944922577023	0.48225333581034796		4	25	cnn_epch100	v97	Y08WOMTSL
5	12.659598083646005	0.4978095966715356		5	25	cnn_epch100	v97	Y08WOMTSL
6	12.511828447800172	0.48996572703445834		6	25	cnn_epch100	v97	Y08WOMTSL
7	12.434740506618782	0.5153707194133741		7	25	cnn_epch100	v97	Y08WOMTSL
8	12.83285425591229	0.5065273674521977		8	25	cnn_epch100	v97	Y08WOMTSL
9	12.940424039690212	0.503348985726951		9	25	cnn_epch100	v97	Y08WOMTSL
0	12.60586297959518	0.5403582254763791		0	25	cnn_epch100	v97	Y04WOMTSL
1	12.62112927069926	0.5175891620396177		1	25	cnn_epch100	v97	Y04WOMTSL
2	12.401036205355512	0.5363513317690225		2	25	cnn_epch100	v97	Y04WOMTSL
3	12.018530022689324	0.5379680644123852		3	25	cnn_epch100	v97	Y04WOMTSL
4	12.40791255846024	0.533894091945841		4	25	cnn_epch100	v97	Y04WOMTSL
5	11.731839102836435	0.5504386887963277		5	25	cnn_epch100	v97	Y04WOMTSL
6	12.264653783296266	0.5318263645216893		6	25	cnn_epch100	v97	Y04WOMTSL
7	12.571128618216276	0.5445790559519711		7	25	cnn_epch100	v97	Y04WOMTSL
8	11.976174976223824	0.5584075897368351		8	25	cnn_epch100	v97	Y04WOMTSL
9	12.530159558308542	0.4861667620736268		9	25	cnn_epch100	v97	Y04WOMTSL
0	12.06469149513167	0.5250273182562794		0	25	cnn_epch100	v97	Y04WOMTSR
1	12.494816671044305	0.48661462673612826		1	25	cnn_epch100	v97	Y04WOMTSR
2	11.969062769929224	0.5066757795780249		2	25	cnn_epch100	v97	Y04WOMTSR
3	12.399654743389869	0.4823648237449134		3	25	cnn_epch100	v97	Y04WOMTSR
4	12.51899518071414	0.46983560750247966		4	25	cnn_epch100	v97	Y04WOMTSR
5	12.228629035444186	0.507986957134383		5	25	cnn_epch100	v97	Y04WOMTSR
6	12.03752541800467	0.5027918577924537		6	25	cnn_epch100	v97	Y04WOMTSR
7	12.038579970491575	0.5084769706618585		7	25	cnn_epch100	v97	Y04WOMTSR
8	12.25649505449016	0.48533965915859867		8	25	cnn_epch100	v97	Y04WOMTSR
9	12.07904615060414	0.5207919302578048		9	25	cnn_epch100	v97	Y04WOMTSR
0	13.017471008837967	0.47335332817445824		0	25	cnn_epch100	v98	Y08WOMTSL
1	13.006854872108708	0.4911815567270968		1	25	cnn_epch100	v98	Y08WOMTSL
2	12.134396241544447	0.5019597018163583		2	25	cnn_epch100	v98	Y08WOMTSL
3	12.917034453796342	0.4957347766625847		3	25	cnn_epch100	v98	Y08WOMTSL
4	13.111883653937875	0.48329922787916474		4	25	cnn_epch100	v98	Y08WOMTSL
5	12.869463317708416	0.4896871601463223		5	25	cnn_epch100	v98	Y08WOMTSL
6	12.428554233053516	0.5042059251009927		6	25	cnn_epch100	v98	Y08WOMTSL
7	12.533412929750066	0.5082255916206228		7	25	cnn_epch100	v98	Y08WOMTSL
8	12.814354647161151	0.49827193140245857		8	25	cnn_epch100	v98	Y08WOMTSL
9	12.91565520589274	0.5051526971268643		9	25	cnn_epch100	v98	Y08WOMTSL
0	12.133843726238853	0.5863098232554528		0	25	cnn_epch100	v98	Y04WOMTSL
1	11.777257599641072	0.6016005860115349		1	25	cnn_epch100	v98	Y04WOMTSL
2	11.729380090380094	0.5937520251276713		2	25	cnn_epch100	v98	Y04WOMTSL
3	11.612790558598258	0.588653425741742		3	25	cnn_epch100	v98	Y04WOMTSL
4	11.71472551309914	0.5989273182153657		4	25	cnn_epch100	v98	Y04WOMTSL
5	11.626799554204531	0.5887929188781535		5	25	cnn_epch100	v98	Y04WOMTSL
6	11.684635922460284	0.5878152133679017		6	25	cnn_epch100	v98	Y04WOMTSL
7	11.869961413279883	0.6071973484656521		7	25	cnn_epch100	v98	Y04WOMTSL
8	11.235719182474744	0.6163368338177792		8	25	cnn_epch100	v98	Y04WOMTSL
9	11.677122247046649	0.5788146883891846		9	25	cnn_epch100	v98	Y04WOMTSL
0	11.036122871185745	0.6258078132042135		0	25	cnn_epch100	v98	Y04WOMTSR
1	11.571017222414037	0.591209830446811		1	25	cnn_epch100	v98	Y04WOMTSR
2	11.467483227478926	0.6168948261836137		2	25	cnn_epch100	v98	Y04WOMTSR
3	11.277819469813622	0.6030478004869649		3	25	cnn_epch100	v98	Y04WOMTSR
4	11.427425040151714	0.5949557432975506		4	25	cnn_epch100	v98	Y04WOMTSR
5	11.15925334644723	0.6176787756053356		5	25	cnn_epch100	v98	Y04WOMTSR
6	11.055993389796004	0.6069969893236302		6	25	cnn_epch100	v98	Y04WOMTSR
7	11.145617151041153	0.6106212374304145		7	25	cnn_epch100	v98	Y04WOMTSR
8	11.419139497197357	0.5907499930264609		8	25	cnn_epch100	v98	Y04WOMTSR
9	11.055951519702267	0.6260265836274346		9	25	cnn_epch100	v98	Y04WOMTSR
0	12.875733359093406	0.4093275135083614		0	25	cnn_epch100	v98	Y08WOMTSR
1	12.650153375607626	0.43771431323813687		1	25	cnn_epch100	v98	Y08WOMTSR
2	12.740963366277718	0.4511334603643096		2	25	cnn_epch100	v98	Y08WOMTSR
3	12.93365287070042	0.4153513950735922		3	25	cnn_epch100	v98	Y08WOMTSR
4	12.754868508349784	0.4320361621644867		4	25	cnn_epch100	v98	Y08WOMTSR
5	12.486484842639983	0.4316004958915999		5	25	cnn_epch100	v98	Y08WOMTSR
6	12.316179180926556	0.4644117346206009		6	25	cnn_epch100	v98	Y08WOMTSR
7	12.70813597130625	0.4431665718528322		7	25	cnn_epch100	v98	Y08WOMTSR
8	12.910943160723622	0.4168885931243901		8	25	cnn_epch100	v98	Y08WOMTSR
9	12.411225677920182	0.4491551306835484		9	25	cnn_epch100	v98	Y08WOMTSR
0	13.367569641358829	0.43446178384792805		0	25	cnn_epch100	v99	Y08WOMTSL
1	13.29016115521394	0.4546963435581645		1	25	cnn_epch100	v99	Y08WOMTSL
2	12.531778256699903	0.4640690322627019		2	25	cnn_epch100	v99	Y08WOMTSL
3	13.246653843208572	0.45347972184618257		3	25	cnn_epch100	v99	Y08WOMTSL
4	12.844267245776836	0.48534643155827234		4	25	cnn_epch100	v99	Y08WOMTSL
5	12.93965268584822	0.4641620259354568		5	25	cnn_epch100	v99	Y08WOMTSL
6	12.709975471503576	0.463906212827269		6	25	cnn_epch100	v99	Y08WOMTSL
7	12.524173633534035	0.4847261993900837		7	25	cnn_epch100	v99	Y08WOMTSL
8	12.977979936077933	0.47515354387576475		8	25	cnn_epch100	v99	Y08WOMTSL
9	13.161899320109413	0.47252478765953393		9	25	cnn_epch100	v99	Y08WOMTSL
0	12.834482467780644	0.5159652759398556		0	25	cnn_epch100	v99	Y04WOMTSL
1	13.010136037877135	0.4716297099221771		1	25	cnn_epch100	v99	Y04WOMTSL
2	12.713644569426036	0.48718011151563084		2	25	cnn_epch100	v99	Y04WOMTSL
3	12.37849195133572	0.49586701078298284		3	25	cnn_epch100	v99	Y04WOMTSL
4	12.606701997651486	0.49648580447331436		4	25	cnn_epch100	v99	Y04WOMTSL
5	12.122610897111894	0.5096349256442885		5	25	cnn_epch100	v99	Y04WOMTSL
6	12.520462309208872	0.4921344552249769		6	25	cnn_epch100	v99	Y04WOMTSL
7	12.83421929335932	0.5190296503077979		7	25	cnn_epch100	v99	Y04WOMTSL
8	12.346656905538405	0.5061899677391476		8	25	cnn_epch100	v99	Y04WOMTSL
9	12.33606907500112	0.49482150533621555		9	25	cnn_epch100	v99	Y04WOMTSL
0	12.763357267828033	0.41843682651784664		0	25	cnn_epch100	v99	Y08WOMTSR
1	12.65442771783301	0.43464740435893606		1	25	cnn_epch100	v99	Y08WOMTSR
2	12.691108564968978	0.46383050492735		2	25	cnn_epch100	v99	Y08WOMTSR
3	12.700447501245648	0.4402688559200853		3	25	cnn_epch100	v99	Y08WOMTSR
4	12.729472039765978	0.444738856850148		4	25	cnn_epch100	v99	Y08WOMTSR
5	12.439689054518068	0.42953695670856734		5	25	cnn_epch100	v99	Y08WOMTSR
6	12.319389884027707	0.4709157625398013		6	25	cnn_epch100	v99	Y08WOMTSR
7	12.501274720154466	0.4703006170985911		7	25	cnn_epch100	v99	Y08WOMTSR
8	12.623270647922933	0.44475156396120463		8	25	cnn_epch100	v99	Y08WOMTSR
9	12.359865413531846	0.45898020468015716		9	25	cnn_epch100	v99	Y08WOMTSR
0	12.000891300906463	0.5237142205478464		0	25	cnn_epch100	v99	Y04WOMTSR
1	12.55159728579414	0.48711045545219106		1	25	cnn_epch100	v99	Y04WOMTSR
2	11.854503258844804	0.5181198446262845		2	25	cnn_epch100	v99	Y04WOMTSR
3	12.13746231419835	0.5125788692797527		3	25	cnn_epch100	v99	Y04WOMTSR
4	12.3949442381989	0.49372215359392685		4	25	cnn_epch100	v99	Y04WOMTSR
5	12.232882122170873	0.504256033309263		5	25	cnn_epch100	v99	Y04WOMTSR
6	12.135552036046898	0.49089813944031657		6	25	cnn_epch100	v99	Y04WOMTSR
7	12.703474949565203	0.4893856180528715		7	25	cnn_epch100	v99	Y04WOMTSR
8	12.169537761392608	0.4990579013676715		8	25	cnn_epch100	v99	Y04WOMTSR
9	12.357951419922324	0.4938216578802263		9	25	cnn_epch100	v99	Y04WOMTSR
0	12.63180084159166	0.4373837284766092		0	25	cnn_epch100	v100	Y08WOMTSR
1	12.488110636880846	0.4546671319412609		1	25	cnn_epch100	v100	Y08WOMTSR
2	12.646681043680928	0.4638520391192889		2	25	cnn_epch100	v100	Y08WOMTSR
3	12.738673791634575	0.43915561941665027		3	25	cnn_epch100	v100	Y08WOMTSR
4	12.498499859526472	0.4620624752153206		4	25	cnn_epch100	v100	Y08WOMTSR
5	12.295088319370011	0.44630240590634235		5	25	cnn_epch100	v100	Y08WOMTSR
6	12.381035090888805	0.47988376475339284		6	25	cnn_epch100	v100	Y08WOMTSR
7	12.467886861763848	0.47959780162722865		7	25	cnn_epch100	v100	Y08WOMTSR
8	12.5263487452411	0.4588284730478154		8	25	cnn_epch100	v100	Y08WOMTSR
9	12.351595468715118	0.458502703122158		9	25	cnn_epch100	v100	Y08WOMTSR
0	11.892816525332185	0.5324892892170653		0	25	cnn_epch100	v100	Y04WOMTSR
1	12.25970255745624	0.5104025721895267		1	25	cnn_epch100	v100	Y04WOMTSR
2	11.95015257374718	0.5193717822607876		2	25	cnn_epch100	v100	Y04WOMTSR
3	12.07233143348054	0.5210043299964606		3	25	cnn_epch100	v100	Y04WOMTSR
4	12.542929310525126	0.4869036323490853		4	25	cnn_epch100	v100	Y04WOMTSR
5	12.25058807697348	0.5121494485842335		5	25	cnn_epch100	v100	Y04WOMTSR
6	11.877584149148124	0.520446845756986		6	25	cnn_epch100	v100	Y04WOMTSR
7	11.952939381967331	0.522637791502108		7	25	cnn_epch100	v100	Y04WOMTSR
8	12.229903336450612	0.5065510427748735		8	25	cnn_epch100	v100	Y04WOMTSR
9	12.055526387767223	0.5517127366319483		9	25	cnn_epch100	v100	Y04WOMTSR
0	12.898933517804926	0.4691521640130234		0	25	cnn_epch100	v100	Y08WOMTSL
1	13.126749242382656	0.4781789195276657		1	25	cnn_epch100	v100	Y08WOMTSL
2	12.241634599118411	0.49059998127306803		2	25	cnn_epch100	v100	Y08WOMTSL
3	13.128777180327662	0.4673380731641015		3	25	cnn_epch100	v100	Y08WOMTSL
4	12.95110082846363	0.47378370784110185		4	25	cnn_epch100	v100	Y08WOMTSL
5	12.844631499037654	0.4902263554188866		5	25	cnn_epch100	v100	Y08WOMTSL
6	12.546008765650717	0.4835018950387618		6	25	cnn_epch100	v100	Y08WOMTSL
7	12.404295295644737	0.4974394129752018		7	25	cnn_epch100	v100	Y08WOMTSL
8	12.939069285604935	0.48947551548277257		8	25	cnn_epch100	v100	Y08WOMTSL
9	12.960344731052174	0.4940798175301112		9	25	cnn_epch100	v100	Y08WOMTSL
0	12.11345140604701	0.5932778869665405		0	25	cnn_epch100	v100	Y04WOMTSL
1	11.914124433500216	0.5908965174197041		1	25	cnn_epch100	v100	Y04WOMTSL
2	11.929578614735023	0.5808288527556433		2	25	cnn_epch100	v100	Y04WOMTSL
3	11.866141644458985	0.5768596815935356		3	25	cnn_epch100	v100	Y04WOMTSL
4	11.958173523052912	0.5787249058981914		4	25	cnn_epch100	v100	Y04WOMTSL
5	11.465289578929504	0.5739693881823473		5	25	cnn_epch100	v100	Y04WOMTSL
6	11.791754125799136	0.5690165184222818		6	25	cnn_epch100	v100	Y04WOMTSL
7	12.061150820543943	0.5930847295285482		7	25	cnn_epch100	v100	Y04WOMTSL
8	11.41531735171638	0.6059358835492141		8	25	cnn_epch100	v100	Y04WOMTSL
9	11.725244163206533	0.5711122916088385		9	25	cnn_epch100	v100	Y04WOMTSL
0	13.47590524141602	0.42034941099301265		0	25	cnn_epch100	v101	Y08WOMTSL
1	13.429767135945754	0.44491109890712655		1	25	cnn_epch100	v101	Y08WOMTSL
2	12.345138129847404	0.4826301215467165		2	25	cnn_epch100	v101	Y08WOMTSL
3	13.290531849246204	0.44750082370446465		3	25	cnn_epch100	v101	Y08WOMTSL
4	13.127807719451736	0.4601574461522373		4	25	cnn_epch100	v101	Y08WOMTSL
5	12.889383419959476	0.4639761245151404		5	25	cnn_epch100	v101	Y08WOMTSL
6	12.789282277253305	0.4509774214126134		6	25	cnn_epch100	v101	Y08WOMTSL
7	12.628873200923396	0.47384610597148735		7	25	cnn_epch100	v101	Y08WOMTSL
8	12.942762887724369	0.4787230580339058		8	25	cnn_epch100	v101	Y08WOMTSL
9	13.492767394860383	0.4656339557492242		9	25	cnn_epch100	v101	Y08WOMTSL
0	12.614966849332031	0.4379010049313131		0	25	cnn_epch100	v101	Y08WOMTSR
1	12.560537618882233	0.4461578672231951		1	25	cnn_epch100	v101	Y08WOMTSR
2	12.75879661019072	0.45804849363379374		2	25	cnn_epch100	v101	Y08WOMTSR
3	12.920295074362622	0.42601702427197213		3	25	cnn_epch100	v101	Y08WOMTSR
4	12.648940900822025	0.4472493494750109		4	25	cnn_epch100	v101	Y08WOMTSR
5	12.667905844878158	0.4104725000632384		5	25	cnn_epch100	v101	Y08WOMTSR
6	12.292050924098778	0.4623988769492561		6	25	cnn_epch100	v101	Y08WOMTSR
7	12.585348473756564	0.46367848109168214		7	25	cnn_epch100	v101	Y08WOMTSR
8	12.893118658635744	0.428635373726033		8	25	cnn_epch100	v101	Y08WOMTSR
9	12.495407699851432	0.4351248414617139		9	25	cnn_epch100	v101	Y08WOMTSR
0	12.02834426567148	0.6020596176499683		0	25	cnn_epch100	v101	Y04WOMTSL
1	11.947657193484632	0.5887103712249093		1	25	cnn_epch100	v101	Y04WOMTSL
2	11.737743057809222	0.5954170524522511		2	25	cnn_epch100	v101	Y04WOMTSL
3	11.597601505458597	0.5829258287319845		3	25	cnn_epch100	v101	Y04WOMTSL
4	11.638968199869147	0.5999751309615939		4	25	cnn_epch100	v101	Y04WOMTSL
5	11.422064098034571	0.5838614308231777		5	25	cnn_epch100	v101	Y04WOMTSL
6	11.705901250614552	0.577741668763675		6	25	cnn_epch100	v101	Y04WOMTSL
7	12.262683477989002	0.5963024287111146		7	25	cnn_epch100	v101	Y04WOMTSL
8	11.241075695703842	0.6164158613879442		8	25	cnn_epch100	v101	Y04WOMTSL
9	11.977996766432309	0.5590957765643704		9	25	cnn_epch100	v101	Y04WOMTSL
0	12.514696096727809	0.4662492174537057		0	25	cnn_epch100	v101	Y04WOMTSR
1	12.593671844160486	0.4772790099087912		1	25	cnn_epch100	v101	Y04WOMTSR
2	11.971703340998744	0.501313069413337		2	25	cnn_epch100	v101	Y04WOMTSR
3	12.331509899948315	0.5019914727715284		3	25	cnn_epch100	v101	Y04WOMTSR
4	12.694673193186414	0.47063433456826054		4	25	cnn_epch100	v101	Y04WOMTSR
5	12.439129193022442	0.4794039739985504		5	25	cnn_epch100	v101	Y04WOMTSR
6	12.039933716705818	0.5058966814854291		6	25	cnn_epch100	v101	Y04WOMTSR
7	12.216157143562947	0.49130857342818013		7	25	cnn_epch100	v101	Y04WOMTSR
8	12.292348285896605	0.4838181537876197		8	25	cnn_epch100	v101	Y04WOMTSR
9	12.187937916678012	0.5117510168984084		9	25	cnn_epch100	v101	Y04WOMTSR
0	10.87682373050049	0.634333494587344		0	25	cnn_epch100	v102	Y04WOMTSR
1	11.42168026682647	0.6062904347717187		1	25	cnn_epch100	v102	Y04WOMTSR
2	10.843817878262824	0.6207813988404814		2	25	cnn_epch100	v102	Y04WOMTSR
3	11.260386782103671	0.6075981338578362		3	25	cnn_epch100	v102	Y04WOMTSR
4	11.373313871300438	0.6026820241602736		4	25	cnn_epch100	v102	Y04WOMTSR
5	11.062476356694436	0.6250210014597243		5	25	cnn_epch100	v102	Y04WOMTSR
6	11.190390645667424	0.6195521206182915		6	25	cnn_epch100	v102	Y04WOMTSR
7	11.00156796827283	0.6222320884555506		7	25	cnn_epch100	v102	Y04WOMTSR
8	11.127464374400056	0.6083103768254001		8	25	cnn_epch100	v102	Y04WOMTSR
9	11.043324634841444	0.63179637675274		9	25	cnn_epch100	v102	Y04WOMTSR
0	12.237670581913566	0.5872208610066543		0	25	cnn_epch100	v102	Y04WOMTSL
1	11.943933944077326	0.5868712672016192		1	25	cnn_epch100	v102	Y04WOMTSL
2	11.753586455752243	0.5907999576367436		2	25	cnn_epch100	v102	Y04WOMTSL
3	11.683558810694336	0.5736522974054254		3	25	cnn_epch100	v102	Y04WOMTSL
4	11.763299938979392	0.5961426162798403		4	25	cnn_epch100	v102	Y04WOMTSL
5	11.434703453559711	0.5793302287571198		5	25	cnn_epch100	v102	Y04WOMTSL
6	11.752113555933452	0.5711820559467173		6	25	cnn_epch100	v102	Y04WOMTSL
7	12.08754134574239	0.6079218007374687		7	25	cnn_epch100	v102	Y04WOMTSL
8	11.537693616242452	0.5935774690482867		8	25	cnn_epch100	v102	Y04WOMTSL
9	11.657689554190071	0.5710952865114716		9	25	cnn_epch100	v102	Y04WOMTSL
0	13.03925203694059	0.4454764825599243		0	25	cnn_epch100	v102	Y08WOMTSL
1	13.509522468657922	0.44057511038818303		1	25	cnn_epch100	v102	Y08WOMTSL
2	12.741919719790554	0.47308563327481856		2	25	cnn_epch100	v102	Y08WOMTSL
3	13.277889028097285	0.4551223853375999		3	25	cnn_epch100	v102	Y08WOMTSL
4	13.055928375923711	0.4677179786804933		4	25	cnn_epch100	v102	Y08WOMTSL
5	12.88221484585019	0.4884283754536394		5	25	cnn_epch100	v102	Y08WOMTSL
6	12.755668096367634	0.48327203721970174		6	25	cnn_epch100	v102	Y08WOMTSL
7	12.527331824998972	0.4838632640012429		7	25	cnn_epch100	v102	Y08WOMTSL
8	12.9642933194227	0.4737485333173397		8	25	cnn_epch100	v102	Y08WOMTSL
9	13.221412135662874	0.4712620019503667		9	25	cnn_epch100	v102	Y08WOMTSL
0	11.889176185472868	0.5323084949912638		0	25	cnn_epch100	v102	Y08WOMTSR
1	12.200924232095185	0.5328452999547424		1	25	cnn_epch100	v102	Y08WOMTSR
2	11.788828157761987	0.5628963084646832		2	25	cnn_epch100	v102	Y08WOMTSR
3	12.184196043450932	0.5124063403817332		3	25	cnn_epch100	v102	Y08WOMTSR
4	11.769072761866513	0.5499790874895383		4	25	cnn_epch100	v102	Y08WOMTSR
5	11.63823912350136	0.5318754405579679		5	25	cnn_epch100	v102	Y08WOMTSR
6	11.625069502297883	0.5491299425415		6	25	cnn_epch100	v102	Y08WOMTSR
7	11.791874324862423	0.553802597478917		7	25	cnn_epch100	v102	Y08WOMTSR
8	11.888074696291945	0.5394096699005043		8	25	cnn_epch100	v102	Y08WOMTSR
9	11.74477902423154	0.5410682053115984		9	25	cnn_epch100	v102	Y08WOMTSR
0	13.23205906459724	0.4700531124882471		0	25	cnn_epch100	v103	Y08WOMTSL
1	13.246042386008504	0.4641299288593408		1	25	cnn_epch100	v103	Y08WOMTSL
2	12.279051868786476	0.48910769410656063		2	25	cnn_epch100	v103	Y08WOMTSL
3	13.0013542509827	0.4786369387129032		3	25	cnn_epch100	v103	Y08WOMTSL
4	12.7924422856518	0.4942740209011649		4	25	cnn_epch100	v103	Y08WOMTSL
5	13.008043635827772	0.4631362468295957		5	25	cnn_epch100	v103	Y08WOMTSL
6	12.796392568450353	0.46286246288122884		6	25	cnn_epch100	v103	Y08WOMTSL
7	12.89397414847732	0.4965206948732791		7	25	cnn_epch100	v103	Y08WOMTSL
8	12.811670556898498	0.49680888882919905		8	25	cnn_epch100	v103	Y08WOMTSL
9	12.905235082936066	0.5046795720915604		9	25	cnn_epch100	v103	Y08WOMTSL
0	12.104229721969112	0.5280034991015937		0	25	cnn_epch100	v103	Y04WOMTSR
1	12.363150080517403	0.4998597124365569		1	25	cnn_epch100	v103	Y04WOMTSR
2	11.771994708381254	0.5278983444318285		2	25	cnn_epch100	v103	Y04WOMTSR
3	11.976433424562886	0.5328104158774583		3	25	cnn_epch100	v103	Y04WOMTSR
4	12.331130658736726	0.498288364806442		4	25	cnn_epch100	v103	Y04WOMTSR
5	12.04775044835632	0.5263896925954857		5	25	cnn_epch100	v103	Y04WOMTSR
6	11.91414615154036	0.5165613518188626		6	25	cnn_epch100	v103	Y04WOMTSR
7	12.316344687834585	0.5243433219718913		7	25	cnn_epch100	v103	Y04WOMTSR
8	12.202148644421795	0.49517389805461576		8	25	cnn_epch100	v103	Y04WOMTSR
9	12.03266901764012	0.5354281192646908		9	25	cnn_epch100	v103	Y04WOMTSR
0	12.587162700202024	0.5484686679745201		0	25	cnn_epch100	v103	Y04WOMTSL
1	12.671587105156124	0.5143999472561596		1	25	cnn_epch100	v103	Y04WOMTSL
2	12.191135102665683	0.5497013700373107		2	25	cnn_epch100	v103	Y04WOMTSL
3	12.331133541876891	0.5329967250391163		3	25	cnn_epch100	v103	Y04WOMTSL
4	12.234493081968427	0.541746512537735		4	25	cnn_epch100	v103	Y04WOMTSL
5	11.956715906036436	0.531962230785513		5	25	cnn_epch100	v103	Y04WOMTSL
6	12.232290414702586	0.5275457045897614		6	25	cnn_epch100	v103	Y04WOMTSL
7	12.640845535583631	0.5620570514876753		7	25	cnn_epch100	v103	Y04WOMTSL
8	11.854443923335	0.5630028436545237		8	25	cnn_epch100	v103	Y04WOMTSL
9	12.076971033838127	0.5288176987811686		9	25	cnn_epch100	v103	Y04WOMTSL
0	12.454361280117563	0.4741414392743801		0	25	cnn_epch100	v103	Y08WOMTSR
1	12.418411233224584	0.47003223116157244		1	25	cnn_epch100	v103	Y08WOMTSR
2	12.494946114594054	0.48656852013911495		2	25	cnn_epch100	v103	Y08WOMTSR
3	12.579125247986935	0.46404713809277043		3	25	cnn_epch100	v103	Y08WOMTSR
4	12.432266060910043	0.47614301613413695		4	25	cnn_epch100	v103	Y08WOMTSR
5	12.175519306205596	0.46177885838436694		5	25	cnn_epch100	v103	Y08WOMTSR
6	12.243348966058006	0.4708204060626638		6	25	cnn_epch100	v103	Y08WOMTSR
7	12.641108414453814	0.46249841550934206		7	25	cnn_epch100	v103	Y08WOMTSR
8	12.533700427150874	0.4589497805479262		8	25	cnn_epch100	v103	Y08WOMTSR
9	12.389590735523631	0.4799395146923609		9	25	cnn_epch100	v103	Y08WOMTSR
0	11.913291931765803	0.5258924873298598		0	25	cnn_epch100	v104	Y08WOMTSR
1	11.946681384724425	0.5305196685794139		1	25	cnn_epch100	v104	Y08WOMTSR
2	11.871025083017033	0.5548536723229237		2	25	cnn_epch100	v104	Y08WOMTSR
3	12.084393685411465	0.5201391234190712		3	25	cnn_epch100	v104	Y08WOMTSR
4	11.843628010127926	0.5418095116201787		4	25	cnn_epch100	v104	Y08WOMTSR
5	11.876017353241824	0.5268961116920823		5	25	cnn_epch100	v104	Y08WOMTSR
6	11.48422204194318	0.5620733716890484		6	25	cnn_epch100	v104	Y08WOMTSR
7	11.69919151239832	0.5655078515805573		7	25	cnn_epch100	v104	Y08WOMTSR
8	11.898474043650616	0.5368283498639894		8	25	cnn_epch100	v104	Y08WOMTSR
9	11.702508027436894	0.5417494175538548		9	25	cnn_epch100	v104	Y08WOMTSR
0	10.902913553138564	0.6265532678038492		0	25	cnn_epch100	v104	Y04WOMTSR
1	11.551482720502602	0.5856968756315648		1	25	cnn_epch100	v104	Y04WOMTSR
2	10.871220002921016	0.6205799487556752		2	25	cnn_epch100	v104	Y04WOMTSR
3	11.250497285832918	0.6070959825113222		3	25	cnn_epch100	v104	Y04WOMTSR
4	11.45565340952948	0.5997098298060404		4	25	cnn_epch100	v104	Y04WOMTSR
5	11.142232959955445	0.6194033709843976		5	25	cnn_epch100	v104	Y04WOMTSR
6	11.044705887298788	0.6073620286805324		6	25	cnn_epch100	v104	Y04WOMTSR
7	10.912304942998505	0.6296569965746492		7	25	cnn_epch100	v104	Y04WOMTSR
8	11.23508425537039	0.6027886032222213		8	25	cnn_epch100	v104	Y04WOMTSR
9	11.19526146234813	0.6129761239157822		9	25	cnn_epch100	v104	Y04WOMTSR
0	13.111553991861886	0.4378475191605617		0	25	cnn_epch100	v104	Y08WOMTSL
1	13.388597761208816	0.4429566774836454		1	25	cnn_epch100	v104	Y08WOMTSL
2	12.881523744252323	0.45228301253964814		2	25	cnn_epch100	v104	Y08WOMTSL
3	13.215657357841703	0.46144923570910085		3	25	cnn_epch100	v104	Y08WOMTSL
4	12.962403418041848	0.4727651157894369		4	25	cnn_epch100	v104	Y08WOMTSL
5	13.15207035478896	0.43164639069421673		5	25	cnn_epch100	v104	Y08WOMTSL
6	12.945736225424827	0.45215138266105875		6	25	cnn_epch100	v104	Y08WOMTSL
7	12.678744062984444	0.4639665253066372		7	25	cnn_epch100	v104	Y08WOMTSL
8	13.150048630049778	0.4515489103149906		8	25	cnn_epch100	v104	Y08WOMTSL
9	13.27001891937655	0.45816993773323844		9	25	cnn_epch100	v104	Y08WOMTSL
0	12.16208697894286	0.5968240548103502		0	25	cnn_epch100	v104	Y04WOMTSL
1	12.094059669592708	0.5842710304855773		1	25	cnn_epch100	v104	Y04WOMTSL
2	11.732889404250606	0.5908238183432346		2	25	cnn_epch100	v104	Y04WOMTSL
3	11.680948700687225	0.5760825297773412		3	25	cnn_epch100	v104	Y04WOMTSL
4	11.7781120011192	0.5870857418142111		4	25	cnn_epch100	v104	Y04WOMTSL
5	11.39069096086609	0.5808732122553812		5	25	cnn_epch100	v104	Y04WOMTSL
6	11.8089496933292	0.5711066045850709		6	25	cnn_epch100	v104	Y04WOMTSL
7	11.879142530838015	0.6223604942535471		7	25	cnn_epch100	v104	Y04WOMTSL
8	11.77553148388288	0.5828114179051666		8	25	cnn_epch100	v104	Y04WOMTSL
9	11.660610607299391	0.5800695518084626		9	25	cnn_epch100	v104	Y04WOMTSL
0	13.02256347038698	0.44346850778107766		0	25	cnn_epch100	v105	Y08WOMTSL
1	13.633536631827363	0.41349924798966986		1	25	cnn_epch100	v105	Y08WOMTSL
2	12.737929187502738	0.4288977223317535		2	25	cnn_epch100	v105	Y08WOMTSL
3	13.55027292001916	0.4142400087014811		3	25	cnn_epch100	v105	Y08WOMTSL
4	13.0995713629711	0.4566498171084557		4	25	cnn_epch100	v105	Y08WOMTSL
5	13.061550407248255	0.43978355229991384		5	25	cnn_epch100	v105	Y08WOMTSL
6	13.08170746012307	0.41327289376142246		6	25	cnn_epch100	v105	Y08WOMTSL
7	12.826186411846564	0.44233730456345793		7	25	cnn_epch100	v105	Y08WOMTSL
8	13.17719651552176	0.4509554408518692		8	25	cnn_epch100	v105	Y08WOMTSL
9	13.255184668330342	0.45780149941992493		9	25	cnn_epch100	v105	Y08WOMTSL
0	11.89214402165846	0.6202441807692421		0	25	cnn_epch100	v105	Y04WOMTSL
1	11.704460983200386	0.6081969145400942		1	25	cnn_epch100	v105	Y04WOMTSL
2	11.787381133823333	0.5920817746705958		2	25	cnn_epch100	v105	Y04WOMTSL
3	11.404545300768364	0.6005196173039978		3	25	cnn_epch100	v105	Y04WOMTSL
4	11.65809816390263	0.5988350710273309		4	25	cnn_epch100	v105	Y04WOMTSL
5	11.58974065028456	0.5904343221341296		5	25	cnn_epch100	v105	Y04WOMTSL
6	11.69421415299604	0.5897118563157561		6	25	cnn_epch100	v105	Y04WOMTSL
7	11.977425665541842	0.6231090589210504		7	25	cnn_epch100	v105	Y04WOMTSL
8	11.337088521888637	0.6088621506044044		8	25	cnn_epch100	v105	Y04WOMTSL
9	11.586069849194509	0.5876839547428089		9	25	cnn_epch100	v105	Y04WOMTSL
0	11.990628547506796	0.5199361052045322		0	25	cnn_epch100	v105	Y08WOMTSR
1	12.075442668832446	0.5147147059783872		1	25	cnn_epch100	v105	Y08WOMTSR
2	11.929577314771493	0.5554135187977612		2	25	cnn_epch100	v105	Y08WOMTSR
3	12.102621325478705	0.5235972482114439		3	25	cnn_epch100	v105	Y08WOMTSR
4	11.830066010965242	0.5472337079010157		4	25	cnn_epch100	v105	Y08WOMTSR
5	11.73005647721759	0.5221682967036849		5	25	cnn_epch100	v105	Y08WOMTSR
6	11.661422650263498	0.5560554575243654		6	25	cnn_epch100	v105	Y08WOMTSR
7	11.894112967688244	0.5464601936951741		7	25	cnn_epch100	v105	Y08WOMTSR
8	12.122028632516413	0.5336099067790643		8	25	cnn_epch100	v105	Y08WOMTSR
9	11.67941022265884	0.5482528778867477		9	25	cnn_epch100	v105	Y08WOMTSR
0	10.878591850355974	0.6292272143866199		0	25	cnn_epch100	v105	Y04WOMTSR
1	11.397361185264332	0.6005031010212102		1	25	cnn_epch100	v105	Y04WOMTSR
2	10.804635380289623	0.6241255651231028		2	25	cnn_epch100	v105	Y04WOMTSR
3	11.853439812121662	0.5520377240517617		3	25	cnn_epch100	v105	Y04WOMTSR
4	11.52124121706008	0.591405993084767		4	25	cnn_epch100	v105	Y04WOMTSR
5	11.017324696616258	0.6302253408094511		5	25	cnn_epch100	v105	Y04WOMTSR
6	11.016883711736762	0.6148188645203043		6	25	cnn_epch100	v105	Y04WOMTSR
7	10.893132243160109	0.6278675662297359		7	25	cnn_epch100	v105	Y04WOMTSR
8	11.258024021343134	0.5970453232874402		8	25	cnn_epch100	v105	Y04WOMTSR
9	11.28142979948118	0.6305495285954205		9	25	cnn_epch100	v105	Y04WOMTSR
0	12.876047788095114	0.46374920433958194		0	25	cnn_epch100	v106	Y08WOMTSL
1	13.345443480809294	0.44949206363778244		1	25	cnn_epch100	v106	Y08WOMTSL
2	12.365940378013214	0.4754945302736412		2	25	cnn_epch100	v106	Y08WOMTSL
3	13.285916187412486	0.4437600752753884		3	25	cnn_epch100	v106	Y08WOMTSL
4	13.176481264715944	0.46190828020666064		4	25	cnn_epch100	v106	Y08WOMTSL
5	12.946570590255869	0.46039867211469		5	25	cnn_epch100	v106	Y08WOMTSL
6	12.712729390930724	0.4718625357884953		6	25	cnn_epch100	v106	Y08WOMTSL
7	12.677219640399253	0.4682352948238055		7	25	cnn_epch100	v106	Y08WOMTSL
8	13.05582655585932	0.4612995630289007		8	25	cnn_epch100	v106	Y08WOMTSL
9	13.232577260408666	0.46460933009545063		9	25	cnn_epch100	v106	Y08WOMTSL
0	12.59300380329865	0.44559188294316215		0	25	cnn_epch100	v106	Y08WOMTSR
1	12.41102813369206	0.470318943432222		1	25	cnn_epch100	v106	Y08WOMTSR
2	12.51915695059684	0.48707605530648673		2	25	cnn_epch100	v106	Y08WOMTSR
3	12.726045596158412	0.4411802950424059		3	25	cnn_epch100	v106	Y08WOMTSR
4	12.547687022910214	0.45849126070127105		4	25	cnn_epch100	v106	Y08WOMTSR
5	12.31489738474548	0.4478392092589523		5	25	cnn_epch100	v106	Y08WOMTSR
6	12.200889035324913	0.47832371088974457		6	25	cnn_epch100	v106	Y08WOMTSR
7	12.480109074026132	0.4709909112743641		7	25	cnn_epch100	v106	Y08WOMTSR
8	12.70156683838468	0.44213866120502904		8	25	cnn_epch100	v106	Y08WOMTSR
9	12.44672589122786	0.44191971542330083		9	25	cnn_epch100	v106	Y08WOMTSR
0	12.451606789338198	0.554760061650764		0	25	cnn_epch100	v106	Y04WOMTSL
1	12.673260956609766	0.5242429704552769		1	25	cnn_epch100	v106	Y04WOMTSL
2	12.504193723725122	0.542791844758226		2	25	cnn_epch100	v106	Y04WOMTSL
3	11.987568096213227	0.5587113473165567		3	25	cnn_epch100	v106	Y04WOMTSL
4	12.269688513961883	0.5483174289547753		4	25	cnn_epch100	v106	Y04WOMTSL
5	11.714858810126918	0.549966215636071		5	25	cnn_epch100	v106	Y04WOMTSL
6	11.891792706238853	0.5558370006240047		6	25	cnn_epch100	v106	Y04WOMTSL
7	12.205608417350836	0.5764810359614736		7	25	cnn_epch100	v106	Y04WOMTSL
8	11.768429342912306	0.5704214156955245		8	25	cnn_epch100	v106	Y04WOMTSL
9	12.482146517853652	0.5344603489804348		9	25	cnn_epch100	v106	Y04WOMTSL
0	12.362960562163371	0.4678573761104232		0	25	cnn_epch100	v106	Y04WOMTSR
1	12.8721484910255	0.4387046123062869		1	25	cnn_epch100	v106	Y04WOMTSR
2	12.37041588728366	0.44816909387431914		2	25	cnn_epch100	v106	Y04WOMTSR
3	12.843496913384143	0.4181077606783959		3	25	cnn_epch100	v106	Y04WOMTSR
4	12.750886252816626	0.43428966311011336		4	25	cnn_epch100	v106	Y04WOMTSR
5	12.802719491091445	0.4298303134907477		5	25	cnn_epch100	v106	Y04WOMTSR
6	12.459388309376909	0.4498892487774749		6	25	cnn_epch100	v106	Y04WOMTSR
7	12.596963771838558	0.44805785734461456		7	25	cnn_epch100	v106	Y04WOMTSR
8	12.91192818226046	0.4180627002357439		8	25	cnn_epch100	v106	Y04WOMTSR
9	12.562887142826598	0.4613916411016558		9	25	cnn_epch100	v106	Y04WOMTSR
0	12.019703448994823	0.6087967324235314		0	25	cnn_epch100	v107	Y04WOMTSL
1	11.994556680904646	0.5918819879575613		1	25	cnn_epch100	v107	Y04WOMTSL
2	11.800315087901264	0.5883142672615376		2	25	cnn_epch100	v107	Y04WOMTSL
3	11.549792594740246	0.5868916446483359		3	25	cnn_epch100	v107	Y04WOMTSL
4	11.711790443623684	0.5920995720764402		4	25	cnn_epch100	v107	Y04WOMTSL
5	11.452108285392368	0.5728133709819901		5	25	cnn_epch100	v107	Y04WOMTSL
6	11.67277594323675	0.5861668684907414		6	25	cnn_epch100	v107	Y04WOMTSL
7	11.918817597883626	0.6046747012651608		7	25	cnn_epch100	v107	Y04WOMTSL
8	11.244973143659598	0.6157817395260908		8	25	cnn_epch100	v107	Y04WOMTSL
9	11.548195866921636	0.5853866100523608		9	25	cnn_epch100	v107	Y04WOMTSL
0	12.790091501295471	0.4769147396309788		0	25	cnn_epch100	v107	Y08WOMTSL
1	13.434365135656748	0.4475165104287232		1	25	cnn_epch100	v107	Y08WOMTSL
2	12.274026239127116	0.49157053407318385		2	25	cnn_epch100	v107	Y08WOMTSL
3	13.183935782287556	0.4728428351895688		3	25	cnn_epch100	v107	Y08WOMTSL
4	12.906249980312444	0.49155153426962184		4	25	cnn_epch100	v107	Y08WOMTSL
5	12.87615089026542	0.4705055057821314		5	25	cnn_epch100	v107	Y08WOMTSL
6	12.601992815888842	0.47836560925162097		6	25	cnn_epch100	v107	Y08WOMTSL
7	12.40564403153864	0.5001705362107891		7	25	cnn_epch100	v107	Y08WOMTSL
8	12.740918821367726	0.5028370996637453		8	25	cnn_epch100	v107	Y08WOMTSL
9	12.932537154479927	0.5095313017532896		9	25	cnn_epch100	v107	Y08WOMTSL
0	12.167115795465984	0.5124959713432682		0	25	cnn_epch100	v107	Y04WOMTSR
1	12.618531825897998	0.4764733009327214		1	25	cnn_epch100	v107	Y04WOMTSR
2	12.027942887175223	0.5053548059785659		2	25	cnn_epch100	v107	Y04WOMTSR
3	12.58949571467826	0.45602078567197074		3	25	cnn_epch100	v107	Y04WOMTSR
4	12.56867340069992	0.4668319239054855		4	25	cnn_epch100	v107	Y04WOMTSR
5	12.340483020551432	0.49131462709686496		5	25	cnn_epch100	v107	Y04WOMTSR
6	12.025900374209549	0.5009298468263044		6	25	cnn_epch100	v107	Y04WOMTSR
7	12.410926919389611	0.49412506341829354		7	25	cnn_epch100	v107	Y04WOMTSR
8	12.391687212835402	0.47097981882654655		8	25	cnn_epch100	v107	Y04WOMTSR
9	12.11364036076838	0.516811474453106		9	25	cnn_epch100	v107	Y04WOMTSR
0	12.889140617969158	0.39390666340531855		0	25	cnn_epch100	v107	Y08WOMTSR
1	12.775032810146335	0.4169397261629739		1	25	cnn_epch100	v107	Y08WOMTSR
2	13.130354809531704	0.3984521321001348		2	25	cnn_epch100	v107	Y08WOMTSR
3	13.214643805397902	0.3933084400960356		3	25	cnn_epch100	v107	Y08WOMTSR
4	13.209314744976114	0.3913319942045956		4	25	cnn_epch100	v107	Y08WOMTSR
5	12.857721786297883	0.3759792328281899		5	25	cnn_epch100	v107	Y08WOMTSR
6	12.604480166794913	0.4240237126279325		6	25	cnn_epch100	v107	Y08WOMTSR
7	12.91560482528495	0.40763995235971134		7	25	cnn_epch100	v107	Y08WOMTSR
8	12.896807886138232	0.40595371778485845		8	25	cnn_epch100	v107	Y08WOMTSR
9	13.035318531877808	0.358466717985007		9	25	cnn_epch100	v107	Y08WOMTSR
0	12.960673757633382	0.46171859886635047		0	25	cnn_epch100	v108	Y08WOMTSL
1	13.476564601093154	0.44391291192653776		1	25	cnn_epch100	v108	Y08WOMTSL
2	12.235323856700305	0.49280649079686417		2	25	cnn_epch100	v108	Y08WOMTSL
3	13.033514361846166	0.47889287077863996		3	25	cnn_epch100	v108	Y08WOMTSL
4	12.795536158041612	0.49141420948337905		4	25	cnn_epch100	v108	Y08WOMTSL
5	13.067540553515586	0.4698646932897995		5	25	cnn_epch100	v108	Y08WOMTSL
6	12.499683885318063	0.48909785999351235		6	25	cnn_epch100	v108	Y08WOMTSL
7	12.352785579500624	0.5106814136117825		7	25	cnn_epch100	v108	Y08WOMTSL
8	12.805704388453778	0.49271136829771517		8	25	cnn_epch100	v108	Y08WOMTSL
9	13.027609436285651	0.4899650425222828		9	25	cnn_epch100	v108	Y08WOMTSL
0	11.925465528328727	0.5248401012880355		0	25	cnn_epch100	v108	Y04WOMTSR
1	12.423242387381082	0.4917219642337285		1	25	cnn_epch100	v108	Y04WOMTSR
2	11.905744000139611	0.510240315611981		2	25	cnn_epch100	v108	Y04WOMTSR
3	12.105718540773116	0.5164366542241882		3	25	cnn_epch100	v108	Y04WOMTSR
4	12.426383715116692	0.4994673329044848		4	25	cnn_epch100	v108	Y04WOMTSR
5	12.271252267851196	0.50320933289647		5	25	cnn_epch100	v108	Y04WOMTSR
6	12.116973290195856	0.4922750029371721		6	25	cnn_epch100	v108	Y04WOMTSR
7	12.113523994476813	0.50262045663819		7	25	cnn_epch100	v108	Y04WOMTSR
8	12.21395368222774	0.4998156668544781		8	25	cnn_epch100	v108	Y04WOMTSR
9	12.369635867793765	0.4874298718416321		9	25	cnn_epch100	v108	Y04WOMTSR
0	11.898884992538648	0.5261368243581334		0	25	cnn_epch100	v108	Y08WOMTSR
1	12.542522648305376	0.4920166377768056		1	25	cnn_epch100	v108	Y08WOMTSR
2	11.850917551076805	0.5550990096904671		2	25	cnn_epch100	v108	Y08WOMTSR
3	12.112762921386324	0.516454576808687		3	25	cnn_epch100	v108	Y08WOMTSR
4	11.964208057382324	0.5317995766294432		4	25	cnn_epch100	v108	Y08WOMTSR
5	11.737392212421632	0.5225742991218774		5	25	cnn_epch100	v108	Y08WOMTSR
6	11.538292722857877	0.5623609422451273		6	25	cnn_epch100	v108	Y08WOMTSR
7	11.718271084678914	0.5648296641472891		7	25	cnn_epch100	v108	Y08WOMTSR
8	11.897805231394116	0.5348753157882334		8	25	cnn_epch100	v108	Y08WOMTSR
9	11.700845436745244	0.5402437305747486		9	25	cnn_epch100	v108	Y08WOMTSR
0	12.66584401562581	0.5467682410676573		0	25	cnn_epch100	v108	Y04WOMTSL
1	12.89447497812084	0.5026764339426495		1	25	cnn_epch100	v108	Y04WOMTSL
2	12.109712826312288	0.5566552575755332		2	25	cnn_epch100	v108	Y04WOMTSL
3	12.02579629076439	0.5357955119153969		3	25	cnn_epch100	v108	Y04WOMTSL
4	12.353922646627275	0.5342224294509786		4	25	cnn_epch100	v108	Y04WOMTSL
5	11.776640619708331	0.5396550511601026		5	25	cnn_epch100	v108	Y04WOMTSL
6	12.303114452326335	0.5241176968484424		6	25	cnn_epch100	v108	Y04WOMTSL
7	12.310161594843894	0.5698104795662172		7	25	cnn_epch100	v108	Y04WOMTSL
8	11.83538433023278	0.5675260543084345		8	25	cnn_epch100	v108	Y04WOMTSL
9	12.20795195031882	0.520388168818031		9	25	cnn_epch100	v108	Y04WOMTSL
0	11.98857764930742	0.514042707286699		0	25	cnn_epch100	v109	Y04WOMTSR
1	12.605542762280368	0.5026440428957225		1	25	cnn_epch100	v109	Y04WOMTSR
2	11.938834402476337	0.5152132864420806		2	25	cnn_epch100	v109	Y04WOMTSR
3	12.096498579593868	0.5188951130993928		3	25	cnn_epch100	v109	Y04WOMTSR
4	12.559321240121465	0.48245487658847275		4	25	cnn_epch100	v109	Y04WOMTSR
5	12.32375494635878	0.49955183139160625		5	25	cnn_epch100	v109	Y04WOMTSR
6	11.898656785942244	0.5198819060570035		6	25	cnn_epch100	v109	Y04WOMTSR
7	12.113545314693813	0.5060633771088027		7	25	cnn_epch100	v109	Y04WOMTSR
8	12.08954044770342	0.5058387138184277		8	25	cnn_epch100	v109	Y04WOMTSR
9	11.96117417062525	0.5415556201920579		9	25	cnn_epch100	v109	Y04WOMTSR
0	12.781172949115058	0.4798261233012698		0	25	cnn_epch100	v109	Y08WOMTSL
1	13.167278833921026	0.47073464009768223		1	25	cnn_epch100	v109	Y08WOMTSL
2	12.302115420957918	0.48593169475517445		2	25	cnn_epch100	v109	Y08WOMTSL
3	13.043358577683296	0.4790973004619866		3	25	cnn_epch100	v109	Y08WOMTSL
4	13.002368888751947	0.4902541844420755		4	25	cnn_epch100	v109	Y08WOMTSL
5	12.945426373606573	0.46864304136065676		5	25	cnn_epch100	v109	Y08WOMTSL
6	12.63707777630493	0.4766430338976789		6	25	cnn_epch100	v109	Y08WOMTSL
7	12.391477031140024	0.5003424677241364		7	25	cnn_epch100	v109	Y08WOMTSL
8	12.896815464590912	0.4824822941366014		8	25	cnn_epch100	v109	Y08WOMTSL
9	12.966237777568384	0.49442821182979735		9	25	cnn_epch100	v109	Y08WOMTSL
0	12.10278675632644	0.5946371470536951		0	25	cnn_epch100	v109	Y04WOMTSL
1	11.970503030784329	0.5876192015628449		1	25	cnn_epch100	v109	Y04WOMTSL
2	11.843544029539714	0.5808718037558185		2	25	cnn_epch100	v109	Y04WOMTSL
3	12.0103137497658	0.5739861249467002		3	25	cnn_epch100	v109	Y04WOMTSL
4	11.782596816320437	0.5877673286514801		4	25	cnn_epch100	v109	Y04WOMTSL
5	11.41315110062725	0.5774970332495504		5	25	cnn_epch100	v109	Y04WOMTSL
6	11.852031150298725	0.5611111150160963		6	25	cnn_epch100	v109	Y04WOMTSL
7	11.970966887192226	0.5995030996953089		7	25	cnn_epch100	v109	Y04WOMTSL
8	11.473181516198864	0.5954494028994346		8	25	cnn_epch100	v109	Y04WOMTSL
9	12.015739211354829	0.5402886734415724		9	25	cnn_epch100	v109	Y04WOMTSL
0	12.81649726542299	0.42239032322024955		0	25	cnn_epch100	v109	Y08WOMTSR
1	12.48997141949832	0.4542933615950252		1	25	cnn_epch100	v109	Y08WOMTSR
2	12.63343024398325	0.4637483671760337		2	25	cnn_epch100	v109	Y08WOMTSR
3	12.867778250177766	0.42538447496598114		3	25	cnn_epch100	v109	Y08WOMTSR
4	12.748318977463214	0.4516275249022989		4	25	cnn_epch100	v109	Y08WOMTSR
5	12.449614119599852	0.4276095398263442		5	25	cnn_epch100	v109	Y08WOMTSR
6	12.193959481916078	0.47823048902235354		6	25	cnn_epch100	v109	Y08WOMTSR
7	12.483112856781409	0.4708090585361891		7	25	cnn_epch100	v109	Y08WOMTSR
8	12.668969803223138	0.43492158602562353		8	25	cnn_epch100	v109	Y08WOMTSR
9	12.810459833379328	0.42463960826688446		9	25	cnn_epch100	v109	Y08WOMTSR
0	12.334215979827336	0.47217070807787237		0	25	cnn_epch100	v110	Y04WOMTSR
1	12.77972103989726	0.4456411846112624		1	25	cnn_epch100	v110	Y04WOMTSR
2	12.281989268952811	0.4700421416839778		2	25	cnn_epch100	v110	Y04WOMTSR
3	12.449906373723277	0.4739046202655007		3	25	cnn_epch100	v110	Y04WOMTSR
4	12.941636635443238	0.44442925138680184		4	25	cnn_epch100	v110	Y04WOMTSR
5	12.70426567564294	0.44841938349319393		5	25	cnn_epch100	v110	Y04WOMTSR
6	12.467147819585009	0.4464254529464328		6	25	cnn_epch100	v110	Y04WOMTSR
7	12.330412350033718	0.4756032516106832		7	25	cnn_epch100	v110	Y04WOMTSR
8	12.481756969549302	0.4553567143554685		8	25	cnn_epch100	v110	Y04WOMTSR
9	12.508594267822549	0.47628666840223366		9	25	cnn_epch100	v110	Y04WOMTSR
0	13.321298869874774	0.4088232266501144		0	25	cnn_epch100	v110	Y08WOMTSL
1	13.677085607035927	0.406656800102164		1	25	cnn_epch100	v110	Y08WOMTSL
2	12.6915764822477	0.43452141448699194		2	25	cnn_epch100	v110	Y08WOMTSL
3	13.23051188472983	0.44541652490312417		3	25	cnn_epch100	v110	Y08WOMTSL
4	13.183497712170958	0.4413715641112105		4	25	cnn_epch100	v110	Y08WOMTSL
5	13.041528145092938	0.44237150104931583		5	25	cnn_epch100	v110	Y08WOMTSL
6	12.73115288094289	0.4581939393686797		6	25	cnn_epch100	v110	Y08WOMTSL
7	12.950114009152806	0.4443087146090619		7	25	cnn_epch100	v110	Y08WOMTSL
8	13.174590402984489	0.4484418588823438		8	25	cnn_epch100	v110	Y08WOMTSL
9	13.32866953840804	0.4527505913669987		9	25	cnn_epch100	v110	Y08WOMTSL
0	12.061517887704136	0.5930202629611363		0	25	cnn_epch100	v110	Y04WOMTSL
1	12.022464430156663	0.5844614894789578		1	25	cnn_epch100	v110	Y04WOMTSL
2	11.961909132772748	0.5799309431878484		2	25	cnn_epch100	v110	Y04WOMTSL
3	11.815080716661765	0.5658443365322441		3	25	cnn_epch100	v110	Y04WOMTSL
4	11.758141941998243	0.5890205528085711		4	25	cnn_epch100	v110	Y04WOMTSL
5	11.429287898252973	0.5768957092117107		5	25	cnn_epch100	v110	Y04WOMTSL
6	11.76895983463423	0.5731113372837041		6	25	cnn_epch100	v110	Y04WOMTSL
7	12.098004375751914	0.5903985231506008		7	25	cnn_epch100	v110	Y04WOMTSL
8	11.512044253760124	0.5944822271910458		8	25	cnn_epch100	v110	Y04WOMTSL
9	11.741714587871709	0.5677408096769061		9	25	cnn_epch100	v110	Y04WOMTSL
0	12.45278582368522	0.45688623344010254		0	25	cnn_epch100	v110	Y08WOMTSR
1	12.382727312334584	0.4708911119780359		1	25	cnn_epch100	v110	Y08WOMTSR
2	12.659852327432016	0.4783642504639062		2	25	cnn_epch100	v110	Y08WOMTSR
3	12.598689024801914	0.4568966722249851		3	25	cnn_epch100	v110	Y08WOMTSR
4	12.402455334782266	0.4822532652540791		4	25	cnn_epch100	v110	Y08WOMTSR
5	12.27025040483112	0.4685418874209533		5	25	cnn_epch100	v110	Y08WOMTSR
6	12.07910743902132	0.49055939127111703		6	25	cnn_epch100	v110	Y08WOMTSR
7	12.35513667322015	0.4922956258228355		7	25	cnn_epch100	v110	Y08WOMTSR
8	12.519714288522596	0.4577597497591403		8	25	cnn_epch100	v110	Y08WOMTSR
9	12.21706130436372	0.4758480150918923		9	25	cnn_epch100	v110	Y08WOMTSR
0	12.735441730114138	0.48811494398916033		0	25	cnn_epch100	v111	Y08WOMTSL
1	12.99957962490657	0.495267804874108		1	25	cnn_epch100	v111	Y08WOMTSL
2	12.11230705959756	0.5051387628104879		2	25	cnn_epch100	v111	Y08WOMTSL
3	12.7929944122813	0.499929745161393		3	25	cnn_epch100	v111	Y08WOMTSL
4	12.62342568492002	0.5159561027961344		4	25	cnn_epch100	v111	Y08WOMTSL
5	12.59579181992552	0.5001759906127095		5	25	cnn_epch100	v111	Y08WOMTSL
6	12.576136069660189	0.48082343352258256		6	25	cnn_epch100	v111	Y08WOMTSL
7	12.4178416810046	0.5051569228993328		7	25	cnn_epch100	v111	Y08WOMTSL
8	12.640927218281895	0.5147705138752177		8	25	cnn_epch100	v111	Y08WOMTSL
9	12.8208777947856	0.512344988751006		9	25	cnn_epch100	v111	Y08WOMTSL
0	11.92254197665998	0.608654455818114		0	25	cnn_epch100	v111	Y04WOMTSL
1	11.702324470365554	0.610549879280845		1	25	cnn_epch100	v111	Y04WOMTSL
2	11.70936281361295	0.5978386872907994		2	25	cnn_epch100	v111	Y04WOMTSL
3	11.619426601375157	0.5842634312404706		3	25	cnn_epch100	v111	Y04WOMTSL
4	11.68591787633007	0.6070698091761106		4	25	cnn_epch100	v111	Y04WOMTSL
5	11.231761756913198	0.5926876297282478		5	25	cnn_epch100	v111	Y04WOMTSL
6	11.651688186689237	0.5799958795916762		6	25	cnn_epch100	v111	Y04WOMTSL
7	11.938310764287197	0.6194546751480523		7	25	cnn_epch100	v111	Y04WOMTSL
8	11.361731459961968	0.6166056389384453		8	25	cnn_epch100	v111	Y04WOMTSL
9	11.66432177378428	0.5727488583541267		9	25	cnn_epch100	v111	Y04WOMTSL
0	12.70205962699426	0.42708090667433507		0	25	cnn_epch100	v111	Y08WOMTSR
1	12.614390460004072	0.44038996733020197		1	25	cnn_epch100	v111	Y08WOMTSR
2	12.526329183246917	0.4785899513375544		2	25	cnn_epch100	v111	Y08WOMTSR
3	12.779587369715232	0.4343177545364644		3	25	cnn_epch100	v111	Y08WOMTSR
4	12.507643653697665	0.46335297463821296		4	25	cnn_epch100	v111	Y08WOMTSR
5	12.305474645606232	0.4447391326700292		5	25	cnn_epch100	v111	Y08WOMTSR
6	12.16990776039824	0.4791464814989776		6	25	cnn_epch100	v111	Y08WOMTSR
7	12.307402263550976	0.4938949031616465		7	25	cnn_epch100	v111	Y08WOMTSR
8	12.624418058030512	0.4522181708718975		8	25	cnn_epch100	v111	Y08WOMTSR
9	12.566052129379631	0.43634217027754796		9	25	cnn_epch100	v111	Y08WOMTSR
0	10.940144835001442	0.6260573945260458		0	25	cnn_epch100	v111	Y04WOMTSR
1	11.418202553619912	0.5978834009493318		1	25	cnn_epch100	v111	Y04WOMTSR
2	10.909438459597505	0.6180648867526629		2	25	cnn_epch100	v111	Y04WOMTSR
3	11.837682126884008	0.5497714437109097		3	25	cnn_epch100	v111	Y04WOMTSR
4	11.388391455759514	0.5956852113170634		4	25	cnn_epch100	v111	Y04WOMTSR
5	11.05497826855805	0.6251809143712337		5	25	cnn_epch100	v111	Y04WOMTSR
6	10.997175735319116	0.6120509951724417		6	25	cnn_epch100	v111	Y04WOMTSR
7	10.99858111465736	0.6237773340398878		7	25	cnn_epch100	v111	Y04WOMTSR
8	11.399830598234487	0.5822972770435217		8	25	cnn_epch100	v111	Y04WOMTSR
9	11.197368847655468	0.6146663528581252		9	25	cnn_epch100	v111	Y04WOMTSR
0	12.180204947926272	0.5933824817428753		0	25	cnn_epch100	v112	Y04WOMTSL
1	12.127371933379328	0.5764027398962586		1	25	cnn_epch100	v112	Y04WOMTSL
2	11.889548189922834	0.5781133542000377		2	25	cnn_epch100	v112	Y04WOMTSL
3	11.74518879170494	0.5728656424447853		3	25	cnn_epch100	v112	Y04WOMTSL
4	11.667564670294327	0.5972934715187237		4	25	cnn_epch100	v112	Y04WOMTSL
5	11.326272542311628	0.5853964087160296		5	25	cnn_epch100	v112	Y04WOMTSL
6	11.722320457675991	0.5761279187873987		6	25	cnn_epch100	v112	Y04WOMTSL
7	12.107480859131	0.5991605430403523		7	25	cnn_epch100	v112	Y04WOMTSL
8	11.53422359354566	0.5885119166595479		8	25	cnn_epch100	v112	Y04WOMTSL
9	11.706916247731913	0.5685467700749648		9	25	cnn_epch100	v112	Y04WOMTSL
0	12.78000847766738	0.4082661908444365		0	25	cnn_epch100	v112	Y08WOMTSR
1	12.856486721314834	0.40135175236877774		1	25	cnn_epch100	v112	Y08WOMTSR
2	12.958833048741504	0.4208800516882405		2	25	cnn_epch100	v112	Y08WOMTSR
3	12.998788475515262	0.39678736929432723		3	25	cnn_epch100	v112	Y08WOMTSR
4	13.030234046725536	0.3974654593138735		4	25	cnn_epch100	v112	Y08WOMTSR
5	12.635950200076405	0.3949637941245414		5	25	cnn_epch100	v112	Y08WOMTSR
6	12.65082944311776	0.41103494474918356		6	25	cnn_epch100	v112	Y08WOMTSR
7	12.898441771147043	0.41076996980299607		7	25	cnn_epch100	v112	Y08WOMTSR
8	12.943023632095706	0.39378776969067		8	25	cnn_epch100	v112	Y08WOMTSR
9	12.734766527520769	0.3998382458846542		9	25	cnn_epch100	v112	Y08WOMTSR
0	10.964938432184674	0.633469932286874		0	25	cnn_epch100	v112	Y04WOMTSR
1	11.519667306889406	0.5925164370811274		1	25	cnn_epch100	v112	Y04WOMTSR
2	10.909684078299774	0.6218281987764299		2	25	cnn_epch100	v112	Y04WOMTSR
3	11.844115895497271	0.550234605220877		3	25	cnn_epch100	v112	Y04WOMTSR
4	11.543112702219664	0.6013614829697503		4	25	cnn_epch100	v112	Y04WOMTSR
5	11.196780391745738	0.6244819789359575		5	25	cnn_epch100	v112	Y04WOMTSR
6	11.01892249524394	0.609338954235495		6	25	cnn_epch100	v112	Y04WOMTSR
7	10.917236839986254	0.6250027559711254		7	25	cnn_epch100	v112	Y04WOMTSR
8	11.409449445088296	0.5954749556363471		8	25	cnn_epch100	v112	Y04WOMTSR
9	11.375219311208845	0.6250817736896688		9	25	cnn_epch100	v112	Y04WOMTSR
0	13.026693819602386	0.44902538903972605		0	25	cnn_epch100	v112	Y08WOMTSL
1	13.67089804144812	0.44320717761312295		1	25	cnn_epch100	v112	Y08WOMTSL
2	12.564158485573936	0.4597030397795175		2	25	cnn_epch100	v112	Y08WOMTSL
3	13.376978774574107	0.44989019117532647		3	25	cnn_epch100	v112	Y08WOMTSL
4	12.947850416894962	0.472987695703478		4	25	cnn_epch100	v112	Y08WOMTSL
5	13.11230156259492	0.4391952830006394		5	25	cnn_epch100	v112	Y08WOMTSL
6	12.83723330718687	0.4526319192037301		6	25	cnn_epch100	v112	Y08WOMTSL
7	12.669891863761524	0.46789647790876987		7	25	cnn_epch100	v112	Y08WOMTSL
8	12.990246082955805	0.47317533452121224		8	25	cnn_epch100	v112	Y08WOMTSL
9	13.090392929672834	0.479931232761146		9	25	cnn_epch100	v112	Y08WOMTSL
0	12.65342142562622	0.4914113014615211		0	25	cnn_epch100	v113	Y08WOMTSL
1	13.12478943810124	0.48424835411243206		1	25	cnn_epch100	v113	Y08WOMTSL
2	12.017188103152067	0.5166881437950498		2	25	cnn_epch100	v113	Y08WOMTSL
3	12.74688769270382	0.5058684028445751		3	25	cnn_epch100	v113	Y08WOMTSL
4	12.606228561445242	0.5187282796186401		4	25	cnn_epch100	v113	Y08WOMTSL
5	12.53199516834283	0.5078312674308797		5	25	cnn_epch100	v113	Y08WOMTSL
6	12.35297545104542	0.5205312996590677		6	25	cnn_epch100	v113	Y08WOMTSL
7	12.153754733610167	0.5272847766886967		7	25	cnn_epch100	v113	Y08WOMTSL
8	12.57618394064601	0.5202228681111961		8	25	cnn_epch100	v113	Y08WOMTSL
9	12.947380821350247	0.517617706911746		9	25	cnn_epch100	v113	Y08WOMTSL
0	12.176897803732349	0.5893868275566166		0	25	cnn_epch100	v113	Y04WOMTSL
1	12.24770454572837	0.5619997838199693		1	25	cnn_epch100	v113	Y04WOMTSL
2	11.904008696071129	0.5773260436300202		2	25	cnn_epch100	v113	Y04WOMTSL
3	11.73969451603624	0.5763085753912365		3	25	cnn_epch100	v113	Y04WOMTSL
4	11.939206177820498	0.5806630313426487		4	25	cnn_epch100	v113	Y04WOMTSL
5	11.60711975819862	0.5723711471803383		5	25	cnn_epch100	v113	Y04WOMTSL
6	11.776725150117544	0.5683761021628824		6	25	cnn_epch100	v113	Y04WOMTSL
7	12.012186179481068	0.6047844531161024		7	25	cnn_epch100	v113	Y04WOMTSL
8	11.35998212388521	0.6075398584141659		8	25	cnn_epch100	v113	Y04WOMTSL
9	12.34004728527393	0.5281726984336526		9	25	cnn_epch100	v113	Y04WOMTSL
0	13.046317794173673	0.3643911150020423		0	25	cnn_epch100	v113	Y08WOMTSR
1	13.14313736701567	0.35437076691833774		1	25	cnn_epch100	v113	Y08WOMTSR
2	13.216730944807264	0.37888697686933975		2	25	cnn_epch100	v113	Y08WOMTSR
3	13.168983459370104	0.36840218704854144		3	25	cnn_epch100	v113	Y08WOMTSR
4	13.165283908592434	0.36452835779173426		4	25	cnn_epch100	v113	Y08WOMTSR
5	12.878824456417632	0.3567246146095859		5	25	cnn_epch100	v113	Y08WOMTSR
6	12.735287490918171	0.39509990636279757		6	25	cnn_epch100	v113	Y08WOMTSR
7	12.939444748194928	0.40828507411340165		7	25	cnn_epch100	v113	Y08WOMTSR
8	12.97029137287945	0.3878335130846962		8	25	cnn_epch100	v113	Y08WOMTSR
9	13.124306493841756	0.3442328088138055		9	25	cnn_epch100	v113	Y08WOMTSR
0	11.814344433772517	0.5367508243264091		0	25	cnn_epch100	v113	Y04WOMTSR
1	12.328249462388303	0.5066766314246689		1	25	cnn_epch100	v113	Y04WOMTSR
2	11.955328137131122	0.5196562828466496		2	25	cnn_epch100	v113	Y04WOMTSR
3	12.159939692829084	0.5268206680192703		3	25	cnn_epch100	v113	Y04WOMTSR
4	12.297523428646649	0.5027580260678896		4	25	cnn_epch100	v113	Y04WOMTSR
5	12.295271769430128	0.504757718634054		5	25	cnn_epch100	v113	Y04WOMTSR
6	12.15904317098008	0.5143191869814474		6	25	cnn_epch100	v113	Y04WOMTSR
7	12.0486702341168	0.5150978822991734		7	25	cnn_epch100	v113	Y04WOMTSR
8	12.304585111071969	0.5178610365025573		8	25	cnn_epch100	v113	Y04WOMTSR
9	11.92030242846667	0.5408889965032749		9	25	cnn_epch100	v113	Y04WOMTSR
0	12.205653510695027	0.49462237344544		0	25	cnn_epch100	v114	Y04WOMTSR
1	12.273519222460958	0.5110763239153452		1	25	cnn_epch100	v114	Y04WOMTSR
2	11.898426132931665	0.5136587526873662		2	25	cnn_epch100	v114	Y04WOMTSR
3	12.449783661786926	0.47400977059858157		3	25	cnn_epch100	v114	Y04WOMTSR
4	12.88755533347818	0.49511900686212235		4	25	cnn_epch100	v114	Y04WOMTSR
5	12.222749086467458	0.5066911611788042		5	25	cnn_epch100	v114	Y04WOMTSR
6	11.842287616858354	0.5234157530025447		6	25	cnn_epch100	v114	Y04WOMTSR
7	12.124160410970031	0.5072236378995871		7	25	cnn_epch100	v114	Y04WOMTSR
8	12.062514413034588	0.5132890919683406		8	25	cnn_epch100	v114	Y04WOMTSR
9	12.05868071811394	0.5301179018004225		9	25	cnn_epch100	v114	Y04WOMTSR
0	12.384346966213435	0.5728236570385522		0	25	cnn_epch100	v114	Y04WOMTSL
1	12.20662150969424	0.5744840136276338		1	25	cnn_epch100	v114	Y04WOMTSL
2	11.843588145771715	0.5838265596710863		2	25	cnn_epch100	v114	Y04WOMTSL
3	11.813866000746438	0.5606719466477876		3	25	cnn_epch100	v114	Y04WOMTSL
4	12.01247198594687	0.5663783981212142		4	25	cnn_epch100	v114	Y04WOMTSL
5	11.51675272790766	0.5665572544158719		5	25	cnn_epch100	v114	Y04WOMTSL
6	11.830275473861194	0.567325796949444		6	25	cnn_epch100	v114	Y04WOMTSL
7	12.054038718636164	0.5953709398971772		7	25	cnn_epch100	v114	Y04WOMTSL
8	11.533981512177956	0.5889264604793857		8	25	cnn_epch100	v114	Y04WOMTSL
9	11.784066439990628	0.5630743363695658		9	25	cnn_epch100	v114	Y04WOMTSL
0	12.716277712427022	0.43492272914668634		0	25	cnn_epch100	v114	Y08WOMTSR
1	12.47755475122105	0.4627803725528964		1	25	cnn_epch100	v114	Y08WOMTSR
2	12.68987402744658	0.4565079559554996		2	25	cnn_epch100	v114	Y08WOMTSR
3	12.802735560697352	0.44091745324370685		3	25	cnn_epch100	v114	Y08WOMTSR
4	12.633565622640443	0.4473805187329255		4	25	cnn_epch100	v114	Y08WOMTSR
5	12.47928291328047	0.429930298133138		5	25	cnn_epch100	v114	Y08WOMTSR
6	12.378599268503166	0.4576469026915251		6	25	cnn_epch100	v114	Y08WOMTSR
7	12.523358239358602	0.46430826481216175		7	25	cnn_epch100	v114	Y08WOMTSR
8	12.55454294900413	0.4529932335252743		8	25	cnn_epch100	v114	Y08WOMTSR
9	12.625621611230647	0.4382793820788037		9	25	cnn_epch100	v114	Y08WOMTSR
0	13.06045165266973	0.475089234390846		0	25	cnn_epch100	v114	Y08WOMTSL
1	13.1704327439763	0.4778911632162344		1	25	cnn_epch100	v114	Y08WOMTSL
2	12.3249364347296	0.4981305838707431		2	25	cnn_epch100	v114	Y08WOMTSL
3	12.815478634317804	0.49975225556682384		3	25	cnn_epch100	v114	Y08WOMTSL
4	12.820750448093722	0.50322840084245		4	25	cnn_epch100	v114	Y08WOMTSL
5	12.776323094455954	0.4872263785569658		5	25	cnn_epch100	v114	Y08WOMTSL
6	12.55008194020346	0.48628316609387845		6	25	cnn_epch100	v114	Y08WOMTSL
7	12.439640028719946	0.4967891419748482		7	25	cnn_epch100	v114	Y08WOMTSL
8	12.778666993597067	0.4963446535644991		8	25	cnn_epch100	v114	Y08WOMTSL
9	12.829581945218656	0.5097151204885104		9	25	cnn_epch100	v114	Y08WOMTSL
0	10.963377323299744	0.6292304596724492		0	25	cnn_epch100	v115	Y04WOMTSR
1	11.490396388359756	0.6101787606620921		1	25	cnn_epch100	v115	Y04WOMTSR
2	10.947630805928055	0.6226407454445452		2	25	cnn_epch100	v115	Y04WOMTSR
3	11.264755581803716	0.6190561488733864		3	25	cnn_epch100	v115	Y04WOMTSR
4	11.431121029832283	0.5946951929328468		4	25	cnn_epch100	v115	Y04WOMTSR
5	11.053696792104464	0.625666030768518		5	25	cnn_epch100	v115	Y04WOMTSR
6	10.930089074993273	0.6214566674870258		6	25	cnn_epch100	v115	Y04WOMTSR
7	10.866498095619908	0.6318488498830488		7	25	cnn_epch100	v115	Y04WOMTSR
8	11.304254362372973	0.5933997465884516		8	25	cnn_epch100	v115	Y04WOMTSR
9	11.038588646592904	0.6307181328490886		9	25	cnn_epch100	v115	Y04WOMTSR
0	12.044311641655687	0.5999760312188347		0	25	cnn_epch100	v115	Y04WOMTSL
1	12.293949757947976	0.5528422408314365		1	25	cnn_epch100	v115	Y04WOMTSL
2	11.787693407573672	0.5905202558339819		2	25	cnn_epch100	v115	Y04WOMTSL
3	11.5783123433841	0.5837212793780295		3	25	cnn_epch100	v115	Y04WOMTSL
4	11.816834793669962	0.5806588652925776		4	25	cnn_epch100	v115	Y04WOMTSL
5	11.410805898325355	0.583774087686424		5	25	cnn_epch100	v115	Y04WOMTSL
6	11.849115652171454	0.5758637650392866		6	25	cnn_epch100	v115	Y04WOMTSL
7	12.100414442291948	0.5971023463874894		7	25	cnn_epch100	v115	Y04WOMTSL
8	11.2468300270266	0.6156187989862859		8	25	cnn_epch100	v115	Y04WOMTSL
9	11.783581512253246	0.5655925906927054		9	25	cnn_epch100	v115	Y04WOMTSL
0	13.39485402272337	0.3941366174844598		0	25	cnn_epch100	v115	Y08WOMTSL
1	13.566128714181485	0.42083478404084806		1	25	cnn_epch100	v115	Y08WOMTSL
2	12.77855985299178	0.41597761090562096		2	25	cnn_epch100	v115	Y08WOMTSL
3	13.379010475123032	0.4304073725466461		3	25	cnn_epch100	v115	Y08WOMTSL
4	13.072935352753566	0.4567225100376597		4	25	cnn_epch100	v115	Y08WOMTSL
5	13.113109440825625	0.4322858122598565		5	25	cnn_epch100	v115	Y08WOMTSL
6	13.031991693416591	0.4305455425438476		6	25	cnn_epch100	v115	Y08WOMTSL
7	12.994228724159491	0.441656099756163		7	25	cnn_epch100	v115	Y08WOMTSL
8	13.352611800447896	0.4322771805765349		8	25	cnn_epch100	v115	Y08WOMTSL
9	13.4756856606914	0.4397486862343232		9	25	cnn_epch100	v115	Y08WOMTSL
0	11.8653686857322	0.5289155959604602		0	25	cnn_epch100	v115	Y08WOMTSR
1	12.147628496889508	0.5097791597110484		1	25	cnn_epch100	v115	Y08WOMTSR
2	11.921812961781312	0.5576114919356571		2	25	cnn_epch100	v115	Y08WOMTSR
3	12.243651404379174	0.5096461227663532		3	25	cnn_epch100	v115	Y08WOMTSR
4	11.880369581344723	0.539398176730038		4	25	cnn_epch100	v115	Y08WOMTSR
5	11.788555422326068	0.5194538306419494		5	25	cnn_epch100	v115	Y08WOMTSR
6	11.54764268173654	0.5618179508889853		6	25	cnn_epch100	v115	Y08WOMTSR
7	11.717535737342898	0.5691310731904774		7	25	cnn_epch100	v115	Y08WOMTSR
8	11.868979184245982	0.5395233180421904		8	25	cnn_epch100	v115	Y08WOMTSR
9	11.78312321462964	0.5286112069595202		9	25	cnn_epch100	v115	Y08WOMTSR
0	12.060233772916442	0.5963818051167153		0	25	cnn_epch100	v116	Y04WOMTSL
1	12.03579070289628	0.5800611970160136		1	25	cnn_epch100	v116	Y04WOMTSL
2	11.80969331542848	0.6019285230941512		2	25	cnn_epch100	v116	Y04WOMTSL
3	11.620756114367849	0.5907244246536274		3	25	cnn_epch100	v116	Y04WOMTSL
4	11.662167948389715	0.5969024998533702		4	25	cnn_epch100	v116	Y04WOMTSL
5	11.369145427691103	0.5927744395617558		5	25	cnn_epch100	v116	Y04WOMTSL
6	11.699961705440174	0.5871909049824807		6	25	cnn_epch100	v116	Y04WOMTSL
7	11.867095907907572	0.617695881313316		7	25	cnn_epch100	v116	Y04WOMTSL
8	11.509102535225246	0.5917152826969175		8	25	cnn_epch100	v116	Y04WOMTSL
9	11.5731807396525	0.5849231275707771		9	25	cnn_epch100	v116	Y04WOMTSL
0	12.62876962390422	0.4532638151770991		0	25	cnn_epch100	v116	Y08WOMTSR
1	12.38026356777063	0.4747305512672176		1	25	cnn_epch100	v116	Y08WOMTSR
2	12.386413002525586	0.49606630148775227		2	25	cnn_epch100	v116	Y08WOMTSR
3	12.774797727624843	0.45581389802739397		3	25	cnn_epch100	v116	Y08WOMTSR
4	12.392662998212211	0.47642353842577084		4	25	cnn_epch100	v116	Y08WOMTSR
5	12.10477760467224	0.473972749014673		5	25	cnn_epch100	v116	Y08WOMTSR
6	12.072682527085728	0.49486034912490967		6	25	cnn_epch100	v116	Y08WOMTSR
7	12.433041508855078	0.47731538786799593		7	25	cnn_epch100	v116	Y08WOMTSR
8	12.600362508699227	0.45078446634985747		8	25	cnn_epch100	v116	Y08WOMTSR
9	12.270821682550062	0.46982825049647337		9	25	cnn_epch100	v116	Y08WOMTSR
0	12.32651573624611	0.4887522117292989		0	25	cnn_epch100	v116	Y04WOMTSR
1	12.693227827800792	0.4648630149367591		1	25	cnn_epch100	v116	Y04WOMTSR
2	12.154770062463784	0.4825930604646508		2	25	cnn_epch100	v116	Y04WOMTSR
3	12.41743433049985	0.48160375227604707		3	25	cnn_epch100	v116	Y04WOMTSR
4	12.680648947236604	0.4579458766127569		4	25	cnn_epch100	v116	Y04WOMTSR
5	12.54303274497854	0.4697410857263757		5	25	cnn_epch100	v116	Y04WOMTSR
6	12.298973163435274	0.4784952483377541		6	25	cnn_epch100	v116	Y04WOMTSR
7	12.401751636787008	0.4785329092330861		7	25	cnn_epch100	v116	Y04WOMTSR
8	12.520032545324552	0.452856095514217		8	25	cnn_epch100	v116	Y04WOMTSR
9	12.523934045511366	0.4876583259044273		9	25	cnn_epch100	v116	Y04WOMTSR
0	12.838993593237907	0.4752900172238401		0	25	cnn_epch100	v116	Y08WOMTSL
1	12.96738014651642	0.49549773998822155		1	25	cnn_epch100	v116	Y08WOMTSL
2	12.147234600555205	0.503364662132246		2	25	cnn_epch100	v116	Y08WOMTSL
3	13.046232992912724	0.4828294716461512		3	25	cnn_epch100	v116	Y08WOMTSL
4	12.772801027874412	0.4944134930705054		4	25	cnn_epch100	v116	Y08WOMTSL
5	12.62397868863964	0.506436541547894		5	25	cnn_epch100	v116	Y08WOMTSL
6	12.371350263851337	0.5067192231372352		6	25	cnn_epch100	v116	Y08WOMTSL
7	12.484336480771166	0.49792591812403675		7	25	cnn_epch100	v116	Y08WOMTSL
8	12.720633707499715	0.5052961839838308		8	25	cnn_epch100	v116	Y08WOMTSL
9	12.942103262543196	0.501315026854117		9	25	cnn_epch100	v116	Y08WOMTSL
0	12.084613449606843	0.5897772681697281		0	25	cnn_epch100	v117	Y04WOMTSL
1	11.970666731418008	0.5860983094228859		1	25	cnn_epch100	v117	Y04WOMTSL
2	11.881076724400712	0.5762991061348741		2	25	cnn_epch100	v117	Y04WOMTSL
3	11.756171314447336	0.5857357083147529		3	25	cnn_epch100	v117	Y04WOMTSL
4	11.705883647133584	0.594057516313451		4	25	cnn_epch100	v117	Y04WOMTSL
5	11.81390241923477	0.5680536253230176		5	25	cnn_epch100	v117	Y04WOMTSL
6	11.819562272169362	0.563000451560506		6	25	cnn_epch100	v117	Y04WOMTSL
7	12.163153302188023	0.5951927415932173		7	25	cnn_epch100	v117	Y04WOMTSL
8	11.576501032827842	0.6043281285598057		8	25	cnn_epch100	v117	Y04WOMTSL
9	11.758958646681094	0.5623407006166153		9	25	cnn_epch100	v117	Y04WOMTSL
0	12.879792226569585	0.4746752988498654		0	25	cnn_epch100	v117	Y08WOMTSL
1	13.245485655533574	0.46461585594613103		1	25	cnn_epch100	v117	Y08WOMTSL
2	12.295022111748922	0.48443237158417535		2	25	cnn_epch100	v117	Y08WOMTSL
3	13.062088017344266	0.47224124959873137		3	25	cnn_epch100	v117	Y08WOMTSL
4	13.012773480738804	0.47021556427880834		4	25	cnn_epch100	v117	Y08WOMTSL
5	12.844370699626504	0.47002441375483545		5	25	cnn_epch100	v117	Y08WOMTSL
6	12.57833281292555	0.48212402166303636		6	25	cnn_epch100	v117	Y08WOMTSL
7	12.453841078418362	0.4950128429414982		7	25	cnn_epch100	v117	Y08WOMTSL
8	12.943355352795816	0.48084265340005494		8	25	cnn_epch100	v117	Y08WOMTSL
9	13.032911625623893	0.4944052412606914		9	25	cnn_epch100	v117	Y08WOMTSL
0	12.561681213339238	0.4496273408590179		0	25	cnn_epch100	v117	Y08WOMTSR
1	12.28822419621941	0.4804276842630826		1	25	cnn_epch100	v117	Y08WOMTSR
2	12.501481457430748	0.4836330762145002		2	25	cnn_epch100	v117	Y08WOMTSR
3	12.632360401235411	0.4610046729149805		3	25	cnn_epch100	v117	Y08WOMTSR
4	12.386028429349228	0.484825128210486		4	25	cnn_epch100	v117	Y08WOMTSR
5	12.2477493488062	0.4534436568254635		5	25	cnn_epch100	v117	Y08WOMTSR
6	12.14838363774776	0.48198823337139757		6	25	cnn_epch100	v117	Y08WOMTSR
7	12.388060290171437	0.508015954584315		7	25	cnn_epch100	v117	Y08WOMTSR
8	12.418655957281295	0.46977159245049255		8	25	cnn_epch100	v117	Y08WOMTSR
9	12.394120894348449	0.4523161206261981		9	25	cnn_epch100	v117	Y08WOMTSR
0	11.794441190259295	0.5429265308945623		0	25	cnn_epch100	v117	Y04WOMTSR
1	12.34344853872708	0.5013510019993943		1	25	cnn_epch100	v117	Y04WOMTSR
2	11.894048056009453	0.5198490101754771		2	25	cnn_epch100	v117	Y04WOMTSR
3	12.357781328019076	0.5013741392594603		3	25	cnn_epch100	v117	Y04WOMTSR
4	12.517162664731904	0.47512143553037334		4	25	cnn_epch100	v117	Y04WOMTSR
5	12.188971014993763	0.5116359957917		5	25	cnn_epch100	v117	Y04WOMTSR
6	11.924878627661984	0.5150924652418714		6	25	cnn_epch100	v117	Y04WOMTSR
7	11.930935864220467	0.525040470834666		7	25	cnn_epch100	v117	Y04WOMTSR
8	12.176126953088344	0.49983753645634993		8	25	cnn_epch100	v117	Y04WOMTSR
9	12.019165116993152	0.5448195546151663		9	25	cnn_epch100	v117	Y04WOMTSR
0	12.73985469895844	0.4135719629626804		0	25	cnn_epch100	v118	Y08WOMTSR
1	12.671932626737036	0.4284131989636215		1	25	cnn_epch100	v118	Y08WOMTSR
2	12.918665546681137	0.42847120880798956		2	25	cnn_epch100	v118	Y08WOMTSR
3	12.83108669844029	0.4220070662986124		3	25	cnn_epch100	v118	Y08WOMTSR
4	12.670624018409276	0.44314454534434244		4	25	cnn_epch100	v118	Y08WOMTSR
5	12.611330786049288	0.39873412637539046		5	25	cnn_epch100	v118	Y08WOMTSR
6	12.459000457225072	0.4516031245953333		6	25	cnn_epch100	v118	Y08WOMTSR
7	12.835477860220571	0.43332523181141097		7	25	cnn_epch100	v118	Y08WOMTSR
8	12.9387148239405	0.4069091806783269		8	25	cnn_epch100	v118	Y08WOMTSR
9	12.62317141167296	0.418747950938926		9	25	cnn_epch100	v118	Y08WOMTSR
0	13.44263826811347	0.4236028783505701		0	25	cnn_epch100	v118	Y08WOMTSL
1	13.637360172033969	0.4138547681452415		1	25	cnn_epch100	v118	Y08WOMTSL
2	12.522102481009748	0.4565545325839481		2	25	cnn_epch100	v118	Y08WOMTSL
3	13.338486647653358	0.44026004888062376		3	25	cnn_epch100	v118	Y08WOMTSL
4	13.171027518213998	0.444197786941227		4	25	cnn_epch100	v118	Y08WOMTSL
5	13.350076473414768	0.4063236199002603		5	25	cnn_epch100	v118	Y08WOMTSL
6	13.1799380799144	0.4349370519415847		6	25	cnn_epch100	v118	Y08WOMTSL
7	12.873815330980957	0.44089722726023034		7	25	cnn_epch100	v118	Y08WOMTSL
8	13.054247020321885	0.4615178217759873		8	25	cnn_epch100	v118	Y08WOMTSL
9	13.541754556374338	0.42657839598873687		9	25	cnn_epch100	v118	Y08WOMTSL
0	12.825913561416549	0.521324538000813		0	25	cnn_epch100	v118	Y04WOMTSL
1	12.72137084040863	0.5085599199485775		1	25	cnn_epch100	v118	Y04WOMTSL
2	12.214035349458946	0.5426434395400186		2	25	cnn_epch100	v118	Y04WOMTSL
3	12.02685942126948	0.5393232552299713		3	25	cnn_epch100	v118	Y04WOMTSL
4	12.35701133861251	0.5368707967016918		4	25	cnn_epch100	v118	Y04WOMTSL
5	11.784408415164268	0.5359840129918247		5	25	cnn_epch100	v118	Y04WOMTSL
6	12.108952883909424	0.5367434101207845		6	25	cnn_epch100	v118	Y04WOMTSL
7	12.62060369007758	0.5500327367955664		7	25	cnn_epch100	v118	Y04WOMTSL
8	12.101166542742554	0.5562286072649879		8	25	cnn_epch100	v118	Y04WOMTSL
9	12.084498484560228	0.5326403122054716		9	25	cnn_epch100	v118	Y04WOMTSL
0	12.659716943459475	0.42774562863352		0	25	cnn_epch100	v118	Y04WOMTSR
1	12.833450624616038	0.4377601143017941		1	25	cnn_epch100	v118	Y04WOMTSR
2	12.233221938456088	0.46834914306880365		2	25	cnn_epch100	v118	Y04WOMTSR
3	12.600718674773756	0.4707419245754739		3	25	cnn_epch100	v118	Y04WOMTSR
4	12.766267471707192	0.43390903153384225		4	25	cnn_epch100	v118	Y04WOMTSR
5	12.714103948926104	0.44372548486617486		5	25	cnn_epch100	v118	Y04WOMTSR
6	12.34010214151261	0.4598949155643806		6	25	cnn_epch100	v118	Y04WOMTSR
7	12.425318279067543	0.45938102977348055		7	25	cnn_epch100	v118	Y04WOMTSR
8	12.495776302458555	0.4523198750604445		8	25	cnn_epch100	v118	Y04WOMTSR
9	12.399950230704112	0.4830348494798181		9	25	cnn_epch100	v118	Y04WOMTSR
0	12.096376098029546	0.5893490855730974		0	25	cnn_epch100	v119	Y04WOMTSL
1	12.023215091813052	0.5804888971799175		1	25	cnn_epch100	v119	Y04WOMTSL
2	11.849923125262126	0.5819264341703854		2	25	cnn_epch100	v119	Y04WOMTSL
3	11.563627677577603	0.5840089101876317		3	25	cnn_epch100	v119	Y04WOMTSL
4	11.682710809770242	0.5935767579975323		4	25	cnn_epch100	v119	Y04WOMTSL
5	11.494123230114218	0.5778052842534578		5	25	cnn_epch100	v119	Y04WOMTSL
6	11.733657403103113	0.5727450818588085		6	25	cnn_epch100	v119	Y04WOMTSL
7	11.938944967708451	0.6005776274230221		7	25	cnn_epch100	v119	Y04WOMTSL
8	11.27790546210766	0.6138066717161434		8	25	cnn_epch100	v119	Y04WOMTSL
9	11.93571901229026	0.5685762736427559		9	25	cnn_epch100	v119	Y04WOMTSL
0	13.250375184904357	0.4436531537645553		0	25	cnn_epch100	v119	Y08WOMTSL
1	13.346881613574991	0.45731797196651985		1	25	cnn_epch100	v119	Y08WOMTSL
2	12.299655996906164	0.4847819151428208		2	25	cnn_epch100	v119	Y08WOMTSL
3	13.063177014355103	0.470666414717893		3	25	cnn_epch100	v119	Y08WOMTSL
4	12.946498691071104	0.4799344861666065		4	25	cnn_epch100	v119	Y08WOMTSL
5	12.930346820250175	0.4680310869448171		5	25	cnn_epch100	v119	Y08WOMTSL
6	12.504079508405724	0.4873551563468179		6	25	cnn_epch100	v119	Y08WOMTSL
7	12.601887598070384	0.4781330816053754		7	25	cnn_epch100	v119	Y08WOMTSL
8	13.060581240030476	0.4737930435583429		8	25	cnn_epch100	v119	Y08WOMTSL
9	12.970441212439107	0.492563954244323		9	25	cnn_epch100	v119	Y08WOMTSL
0	12.285521753893777	0.4769187659800477		0	25	cnn_epch100	v119	Y04WOMTSR
1	12.642747163550393	0.47124237394141044		1	25	cnn_epch100	v119	Y04WOMTSR
2	12.07907929917812	0.4923387442075475		2	25	cnn_epch100	v119	Y04WOMTSR
3	12.264656963877895	0.5016791435403171		3	25	cnn_epch100	v119	Y04WOMTSR
4	12.523557182542556	0.4684431888490237		4	25	cnn_epch100	v119	Y04WOMTSR
5	12.502453723082777	0.4778162478812536		5	25	cnn_epch100	v119	Y04WOMTSR
6	12.158884100756216	0.4847993786487404		6	25	cnn_epch100	v119	Y04WOMTSR
7	12.296101014805132	0.4815568235396095		7	25	cnn_epch100	v119	Y04WOMTSR
8	12.250244419466233	0.4844511615273486		8	25	cnn_epch100	v119	Y04WOMTSR
9	12.34076227471839	0.4945552621114382		9	25	cnn_epch100	v119	Y04WOMTSR
0	12.66368721238026	0.4318523028410977		0	25	cnn_epch100	v119	Y08WOMTSR
1	12.79174114907434	0.4309576939147502		1	25	cnn_epch100	v119	Y08WOMTSR
2	12.76062632759301	0.44543769435267405		2	25	cnn_epch100	v119	Y08WOMTSR
3	12.826357329422432	0.4260004177191184		3	25	cnn_epch100	v119	Y08WOMTSR
4	12.950996319890642	0.41332409530220376		4	25	cnn_epch100	v119	Y08WOMTSR
5	12.6715621192125	0.41898584067773137		5	25	cnn_epch100	v119	Y08WOMTSR
6	12.476504482278369	0.4581244067289191		6	25	cnn_epch100	v119	Y08WOMTSR
7	12.902587090866804	0.44415796846342326		7	25	cnn_epch100	v119	Y08WOMTSR
8	12.953888610895522	0.41306855993318425		8	25	cnn_epch100	v119	Y08WOMTSR
9	12.525119757359615	0.43264777101787366		9	25	cnn_epch100	v119	Y08WOMTSR
0	13.225765283542342	0.346789325190249		0	25	cnn_epch100	v120	Y08WOMTSR
1	12.981765207253195	0.37821778107201254		1	25	cnn_epch100	v120	Y08WOMTSR
2	13.072111082994097	0.4034788855268573		2	25	cnn_epch100	v120	Y08WOMTSR
3	13.194938839981043	0.3686302714548225		3	25	cnn_epch100	v120	Y08WOMTSR
4	13.051979569691982	0.3780144106951783		4	25	cnn_epch100	v120	Y08WOMTSR
5	13.002587350355991	0.33852765079491026		5	25	cnn_epch100	v120	Y08WOMTSR
6	12.677000151502288	0.4067294307450114		6	25	cnn_epch100	v120	Y08WOMTSR
7	13.018864980955255	0.39606823366534105		7	25	cnn_epch100	v120	Y08WOMTSR
8	13.25394060301607	0.3623487291058277		8	25	cnn_epch100	v120	Y08WOMTSR
9	12.917189861856649	0.3654340136864513		9	25	cnn_epch100	v120	Y08WOMTSR
0	11.906788502663636	0.5263599609201197		0	25	cnn_epch100	v120	Y04WOMTSR
1	12.3979314713534	0.5048404564639404		1	25	cnn_epch100	v120	Y04WOMTSR
2	11.924390660341473	0.5145294459943373		2	25	cnn_epch100	v120	Y04WOMTSR
3	12.133473178595809	0.5131863175568567		3	25	cnn_epch100	v120	Y04WOMTSR
4	12.88401280210318	0.4769430279753797		4	25	cnn_epch100	v120	Y04WOMTSR
5	12.322462558024872	0.4991484435345529		5	25	cnn_epch100	v120	Y04WOMTSR
6	12.0315362923835	0.5064919432962556		6	25	cnn_epch100	v120	Y04WOMTSR
7	12.157861936697149	0.49524849652331393		7	25	cnn_epch100	v120	Y04WOMTSR
8	12.295724604925375	0.48348074235905686		8	25	cnn_epch100	v120	Y04WOMTSR
9	12.20071585802155	0.5124462424841395		9	25	cnn_epch100	v120	Y04WOMTSR
0	13.005240191014082	0.4499219702964771		0	25	cnn_epch100	v120	Y08WOMTSL
1	13.427327966543489	0.44818232019587334		1	25	cnn_epch100	v120	Y08WOMTSL
2	12.328762377980604	0.4830061344741941		2	25	cnn_epch100	v120	Y08WOMTSL
3	13.112987247782304	0.4616839440193926		3	25	cnn_epch100	v120	Y08WOMTSL
4	12.885128157548747	0.484984728361547		4	25	cnn_epch100	v120	Y08WOMTSL
5	12.668999781945864	0.4908637222731925		5	25	cnn_epch100	v120	Y08WOMTSL
6	12.751638328642056	0.47264802489583113		6	25	cnn_epch100	v120	Y08WOMTSL
7	12.598980648675374	0.47692829011541166		7	25	cnn_epch100	v120	Y08WOMTSL
8	13.138683638001217	0.45950114120816943		8	25	cnn_epch100	v120	Y08WOMTSL
9	13.120579376265066	0.48933154889105646		9	25	cnn_epch100	v120	Y08WOMTSL
0	12.169696925031074	0.5834110624930682		0	25	cnn_epch100	v120	Y04WOMTSL
1	12.36280059811074	0.5654440424294639		1	25	cnn_epch100	v120	Y04WOMTSL
2	12.07794327131631	0.5631582920712198		2	25	cnn_epch100	v120	Y04WOMTSL
3	11.880545931387497	0.5517886528424895		3	25	cnn_epch100	v120	Y04WOMTSL
4	12.278964473672245	0.5561308093685505		4	25	cnn_epch100	v120	Y04WOMTSL
5	11.506012018326398	0.5738609768070814		5	25	cnn_epch100	v120	Y04WOMTSL
6	11.892140984572013	0.5576426039843928		6	25	cnn_epch100	v120	Y04WOMTSL
7	12.137864363983304	0.5909495463693627		7	25	cnn_epch100	v120	Y04WOMTSL
8	11.614424847960318	0.5837003589844297		8	25	cnn_epch100	v120	Y04WOMTSL
9	11.805877967953624	0.5561880098611971		9	25	cnn_epch100	v120	Y04WOMTSL
0	12.3502426499738	0.5646463583701605		0	25	cnn_epch100	v121	Y04WOMTSL
1	12.32359459643672	0.5520111961336983		1	25	cnn_epch100	v121	Y04WOMTSL
2	12.110496905111749	0.562073814691904		2	25	cnn_epch100	v121	Y04WOMTSL
3	11.89946734223352	0.5506745903189753		3	25	cnn_epch100	v121	Y04WOMTSL
4	11.966515413217534	0.5665291571867226		4	25	cnn_epch100	v121	Y04WOMTSL
5	11.573550818144415	0.5622177231895359		5	25	cnn_epch100	v121	Y04WOMTSL
6	11.88334867526526	0.5573383652492091		6	25	cnn_epch100	v121	Y04WOMTSL
7	12.322907710615436	0.5649731248818769		7	25	cnn_epch100	v121	Y04WOMTSL
8	11.926852245926868	0.5769209367070238		8	25	cnn_epch100	v121	Y04WOMTSL
9	12.220524052294245	0.5139712492441485		9	25	cnn_epch100	v121	Y04WOMTSL
0	11.550290035142874	0.5625938771161103		0	25	cnn_epch100	v121	Y04WOMTSR
1	12.141615861066162	0.5250128632154875		1	25	cnn_epch100	v121	Y04WOMTSR
2	11.657928736753304	0.5411743182426184		2	25	cnn_epch100	v121	Y04WOMTSR
3	12.107394705558209	0.5156975480104489		3	25	cnn_epch100	v121	Y04WOMTSR
4	12.370486054691256	0.5154799091794573		4	25	cnn_epch100	v121	Y04WOMTSR
5	11.955097651598868	0.5378828889300739		5	25	cnn_epch100	v121	Y04WOMTSR
6	11.752437372592125	0.5351958124449753		6	25	cnn_epch100	v121	Y04WOMTSR
7	11.717998881186078	0.5482695604090637		7	25	cnn_epch100	v121	Y04WOMTSR
8	11.997524085414453	0.5201625387069684		8	25	cnn_epch100	v121	Y04WOMTSR
9	11.840091552043935	0.55704533422058		9	25	cnn_epch100	v121	Y04WOMTSR
0	12.894379678794532	0.3970944439094614		0	25	cnn_epch100	v121	Y08WOMTSR
1	12.649189820392516	0.4369133935126242		1	25	cnn_epch100	v121	Y08WOMTSR
2	12.874441662953872	0.43257356316466006		2	25	cnn_epch100	v121	Y08WOMTSR
3	12.983214677866082	0.4046821878483959		3	25	cnn_epch100	v121	Y08WOMTSR
4	12.93201893350724	0.4002300583155696		4	25	cnn_epch100	v121	Y08WOMTSR
5	12.534984418727008	0.41154567336798464		5	25	cnn_epch100	v121	Y08WOMTSR
6	12.666503653851532	0.4289977625926588		6	25	cnn_epch100	v121	Y08WOMTSR
7	12.8539555651911	0.4263796069240257		7	25	cnn_epch100	v121	Y08WOMTSR
8	13.364935736909873	0.39567866697123166		8	25	cnn_epch100	v121	Y08WOMTSR
9	12.486490167614283	0.4341024134264625		9	25	cnn_epch100	v121	Y08WOMTSR
0	13.067090519162504	0.4490990449175685		0	25	cnn_epch100	v121	Y08WOMTSL
1	13.304611914635307	0.4568492800565596		1	25	cnn_epch100	v121	Y08WOMTSL
2	12.36922160443626	0.4732867377908585		2	25	cnn_epch100	v121	Y08WOMTSL
3	13.176449948033811	0.4595781800206853		3	25	cnn_epch100	v121	Y08WOMTSL
4	13.073984268323272	0.46525341747409826		4	25	cnn_epch100	v121	Y08WOMTSL
5	12.89391470679888	0.46241865301786833		5	25	cnn_epch100	v121	Y08WOMTSL
6	12.695245106206404	0.467380918064887		6	25	cnn_epch100	v121	Y08WOMTSL
7	12.658540558129744	0.47321529359434233		7	25	cnn_epch100	v121	Y08WOMTSL
8	13.055802474974485	0.4690070122724116		8	25	cnn_epch100	v121	Y08WOMTSL
9	13.14518696637899	0.4757795594534688		9	25	cnn_epch100	v121	Y08WOMTSL
0	12.149605094475088	0.5936986886773921		0	25	cnn_epch100	v122	Y04WOMTSL
1	12.009655610245938	0.5892116202305118		1	25	cnn_epch100	v122	Y04WOMTSL
2	11.905085778050385	0.5803053750766641		2	25	cnn_epch100	v122	Y04WOMTSL
3	11.832725420523897	0.5789479459916979		3	25	cnn_epch100	v122	Y04WOMTSL
4	11.782158070343646	0.5877567660468702		4	25	cnn_epch100	v122	Y04WOMTSL
5	11.515686151717665	0.5809758664282286		5	25	cnn_epch100	v122	Y04WOMTSL
6	11.682842130372174	0.5767140542664586		6	25	cnn_epch100	v122	Y04WOMTSL
7	12.182589022999034	0.6010180447351652		7	25	cnn_epch100	v122	Y04WOMTSL
8	11.326049133699662	0.6107820814518413		8	25	cnn_epch100	v122	Y04WOMTSL
9	11.576380294989434	0.5796259397090162		9	25	cnn_epch100	v122	Y04WOMTSL
0	13.412599675655416	0.429821492208496		0	25	cnn_epch100	v122	Y08WOMTSL
1	13.42461615975709	0.43834739108648724		1	25	cnn_epch100	v122	Y08WOMTSL
2	12.655660638445983	0.4599193894564286		2	25	cnn_epch100	v122	Y08WOMTSL
3	13.262979051085535	0.4489722562200043		3	25	cnn_epch100	v122	Y08WOMTSL
4	13.03928328052409	0.4687537359860646		4	25	cnn_epch100	v122	Y08WOMTSL
5	12.887960968592203	0.46595090647937265		5	25	cnn_epch100	v122	Y08WOMTSL
6	12.723769284038926	0.46990527316147407		6	25	cnn_epch100	v122	Y08WOMTSL
7	12.974149468041436	0.4593473718497707		7	25	cnn_epch100	v122	Y08WOMTSL
8	13.161958419802572	0.46159522306194517		8	25	cnn_epch100	v122	Y08WOMTSL
9	13.313967396828202	0.4677707424422158		9	25	cnn_epch100	v122	Y08WOMTSL
0	11.1087499711123	0.6321365946369086		0	25	cnn_epch100	v122	Y04WOMTSR
1	11.303410029510587	0.6083415854876265		1	25	cnn_epch100	v122	Y04WOMTSR
2	10.832352406255463	0.6220503339927285		2	25	cnn_epch100	v122	Y04WOMTSR
3	11.325540341014156	0.6101532440111938		3	25	cnn_epch100	v122	Y04WOMTSR
4	11.326706086504007	0.6024014720438804		4	25	cnn_epch100	v122	Y04WOMTSR
5	11.111526030795464	0.6232782935096839		5	25	cnn_epch100	v122	Y04WOMTSR
6	10.938504182763896	0.6188276702987682		6	25	cnn_epch100	v122	Y04WOMTSR
7	11.238198922118585	0.6148339685684304		7	25	cnn_epch100	v122	Y04WOMTSR
8	11.307145740579168	0.5967139574759206		8	25	cnn_epch100	v122	Y04WOMTSR
9	11.253041982804028	0.6172037355643579		9	25	cnn_epch100	v122	Y04WOMTSR
0	12.789440073723286	0.4108691354558356		0	25	cnn_epch100	v122	Y08WOMTSR
1	12.889924995024078	0.4032899424833375		1	25	cnn_epch100	v122	Y08WOMTSR
2	13.089842506649244	0.41733984553832004		2	25	cnn_epch100	v122	Y08WOMTSR
3	12.879729884885135	0.41403264925391897		3	25	cnn_epch100	v122	Y08WOMTSR
4	13.171551603928222	0.4008358002791963		4	25	cnn_epch100	v122	Y08WOMTSR
5	12.825825697451982	0.3832841872603741		5	25	cnn_epch100	v122	Y08WOMTSR
6	12.522409934764376	0.4289236165823282		6	25	cnn_epch100	v122	Y08WOMTSR
7	13.02036169809502	0.4054823547110256		7	25	cnn_epch100	v122	Y08WOMTSR
8	12.87786328305003	0.4033155326856035		8	25	cnn_epch100	v122	Y08WOMTSR
9	12.657402919991052	0.4168631939574747		9	25	cnn_epch100	v122	Y08WOMTSR
0	13.22290620546852	0.447601251606328		0	25	cnn_epch100	v123	Y08WOMTSL
1	13.72083576744826	0.42430297128835287		1	25	cnn_epch100	v123	Y08WOMTSL
2	12.427553335666673	0.4723760522674891		2	25	cnn_epch100	v123	Y08WOMTSL
3	13.040996847520477	0.4782807611404239		3	25	cnn_epch100	v123	Y08WOMTSL
4	13.443579636480482	0.46335033085314636		4	25	cnn_epch100	v123	Y08WOMTSL
5	12.851699752886493	0.47369917404879963		5	25	cnn_epch100	v123	Y08WOMTSL
6	12.651293110641728	0.48890564680802595		6	25	cnn_epch100	v123	Y08WOMTSL
7	12.717997842342903	0.46382983587734233		7	25	cnn_epch100	v123	Y08WOMTSL
8	13.091846288017171	0.457024649948159		8	25	cnn_epch100	v123	Y08WOMTSL
9	13.068854918870167	0.4842910536381586		9	25	cnn_epch100	v123	Y08WOMTSL
0	12.012193185595564	0.5978870451729554		0	25	cnn_epch100	v123	Y04WOMTSL
1	12.007797154660024	0.5809392891514464		1	25	cnn_epch100	v123	Y04WOMTSL
2	11.859877684589192	0.5800408583018184		2	25	cnn_epch100	v123	Y04WOMTSL
3	11.66546671329823	0.5788605250973441		3	25	cnn_epch100	v123	Y04WOMTSL
4	11.734703311601384	0.5899260321958412		4	25	cnn_epch100	v123	Y04WOMTSL
5	11.34950207009028	0.5819739581729939		5	25	cnn_epch100	v123	Y04WOMTSL
6	11.906165503939857	0.5657119718567098		6	25	cnn_epch100	v123	Y04WOMTSL
7	12.057432327810734	0.6032942775070795		7	25	cnn_epch100	v123	Y04WOMTSL
8	11.276808323316375	0.6130724259906141		8	25	cnn_epch100	v123	Y04WOMTSL
9	11.719829841417477	0.5779228658442724		9	25	cnn_epch100	v123	Y04WOMTSL
0	11.855458546269674	0.5295682937660527		0	25	cnn_epch100	v123	Y04WOMTSR
1	12.296967404070951	0.512603250347213		1	25	cnn_epch100	v123	Y04WOMTSR
2	11.853232527202245	0.5203383880033556		2	25	cnn_epch100	v123	Y04WOMTSR
3	12.079777197325775	0.5221310513431189		3	25	cnn_epch100	v123	Y04WOMTSR
4	12.261536653885305	0.5017630819478587		4	25	cnn_epch100	v123	Y04WOMTSR
5	12.370607712087631	0.4979848947139464		5	25	cnn_epch100	v123	Y04WOMTSR
6	11.911675374747134	0.5151661975536639		6	25	cnn_epch100	v123	Y04WOMTSR
7	12.127638866579236	0.49937202150699234		7	25	cnn_epch100	v123	Y04WOMTSR
8	12.14749780392454	0.5114164678710482		8	25	cnn_epch100	v123	Y04WOMTSR
9	12.131219226134546	0.518706492712084		9	25	cnn_epch100	v123	Y04WOMTSR
0	12.596110821445048	0.45156658275683326		0	25	cnn_epch100	v123	Y08WOMTSR
1	12.725488930183609	0.4461052846899134		1	25	cnn_epch100	v123	Y08WOMTSR
2	12.630063071892865	0.46423537301669215		2	25	cnn_epch100	v123	Y08WOMTSR
3	12.736956777394054	0.4367781057569671		3	25	cnn_epch100	v123	Y08WOMTSR
4	12.731791014720727	0.43801867101744685		4	25	cnn_epch100	v123	Y08WOMTSR
5	12.443275572948004	0.44102682175675517		5	25	cnn_epch100	v123	Y08WOMTSR
6	12.35030084192523	0.45471041671512974		6	25	cnn_epch100	v123	Y08WOMTSR
7	12.623894350358134	0.4541349066052339		7	25	cnn_epch100	v123	Y08WOMTSR
8	13.111059021230057	0.43379035806983374		8	25	cnn_epch100	v123	Y08WOMTSR
9	12.41598086307039	0.44954391888598366		9	25	cnn_epch100	v123	Y08WOMTSR
0	11.93417610338764	0.5214612398715112		0	25	cnn_epch100	v124	Y08WOMTSR
1	11.852658840741451	0.5345077497053311		1	25	cnn_epch100	v124	Y08WOMTSR
2	11.830793516174635	0.5578233663320933		2	25	cnn_epch100	v124	Y08WOMTSR
3	12.15916783226506	0.5159680468763356		3	25	cnn_epch100	v124	Y08WOMTSR
4	11.695127868093572	0.5611663659237695		4	25	cnn_epch100	v124	Y08WOMTSR
5	11.65211859153279	0.5296639289916903		5	25	cnn_epch100	v124	Y08WOMTSR
6	11.437596159088294	0.5672425024128862		6	25	cnn_epch100	v124	Y08WOMTSR
7	12.037580970627603	0.5726923475101021		7	25	cnn_epch100	v124	Y08WOMTSR
8	11.77664875007734	0.5477126510822825		8	25	cnn_epch100	v124	Y08WOMTSR
9	11.683356312599138	0.5460069422445059		9	25	cnn_epch100	v124	Y08WOMTSR
0	12.52939972526886	0.5061646771908043		0	25	cnn_epch100	v124	Y08WOMTSL
1	12.657617879684194	0.5295330406657714		1	25	cnn_epch100	v124	Y08WOMTSL
2	12.440838441846765	0.5243629603650134		2	25	cnn_epch100	v124	Y08WOMTSL
3	12.73254669641418	0.5125237761519398		3	25	cnn_epch100	v124	Y08WOMTSL
4	12.826583089873004	0.5076770183803458		4	25	cnn_epch100	v124	Y08WOMTSL
5	12.41394598250332	0.5218607239392824		5	25	cnn_epch100	v124	Y08WOMTSL
6	12.231681030141232	0.521634655207715		6	25	cnn_epch100	v124	Y08WOMTSL
7	12.157984302362578	0.5338927976398545		7	25	cnn_epch100	v124	Y08WOMTSL
8	12.515741232704109	0.5269222320631651		8	25	cnn_epch100	v124	Y08WOMTSL
9	12.695423593604865	0.5251383635739082		9	25	cnn_epch100	v124	Y08WOMTSL
0	12.455467460106629	0.47579832467683647		0	25	cnn_epch100	v124	Y04WOMTSR
1	12.760134983466678	0.4482741693393718		1	25	cnn_epch100	v124	Y04WOMTSR
2	12.267605451220833	0.46798552423686124		2	25	cnn_epch100	v124	Y04WOMTSR
3	12.48328712732257	0.46870585218353716		3	25	cnn_epch100	v124	Y04WOMTSR
4	12.780539591667376	0.4353544033831839		4	25	cnn_epch100	v124	Y04WOMTSR
5	12.571145164797633	0.46374005926448925		5	25	cnn_epch100	v124	Y04WOMTSR
6	12.427397950736896	0.4666032516813962		6	25	cnn_epch100	v124	Y04WOMTSR
7	12.431707078302	0.4625576016654169		7	25	cnn_epch100	v124	Y04WOMTSR
8	12.508454740504876	0.4543769100205789		8	25	cnn_epch100	v124	Y04WOMTSR
9	12.474971817606637	0.48412785523788265		9	25	cnn_epch100	v124	Y04WOMTSR
0	12.70770387467183	0.5281968708289847		0	25	cnn_epch100	v124	Y04WOMTSL
1	12.894345371160409	0.49496827246045594		1	25	cnn_epch100	v124	Y04WOMTSL
2	12.742524949445382	0.49204083441095375		2	25	cnn_epch100	v124	Y04WOMTSL
3	12.17170623165002	0.5201623882698934		3	25	cnn_epch100	v124	Y04WOMTSL
4	12.474222592891428	0.5127124406985637		4	25	cnn_epch100	v124	Y04WOMTSL
5	11.926212938536676	0.521843885878767		5	25	cnn_epch100	v124	Y04WOMTSL
6	12.432172568797773	0.5013009819554778		6	25	cnn_epch100	v124	Y04WOMTSL
7	12.81469342750299	0.5306129704604058		7	25	cnn_epch100	v124	Y04WOMTSL
8	11.89799176920209	0.5567954842878305		8	25	cnn_epch100	v124	Y04WOMTSL
9	12.263130116420074	0.5112212876875841		9	25	cnn_epch100	v124	Y04WOMTSL
0	10.97363957713744	0.6271713786759575		0	25	cnn_epch100	v125	Y04WOMTSR
1	11.467414081200618	0.6008657486682285		1	25	cnn_epch100	v125	Y04WOMTSR
2	10.862120619385315	0.6196391035735392		2	25	cnn_epch100	v125	Y04WOMTSR
3	11.30961582685637	0.6003922516113164		3	25	cnn_epch100	v125	Y04WOMTSR
4	11.45073053110326	0.5968617616221105		4	25	cnn_epch100	v125	Y04WOMTSR
5	11.075415274922008	0.623142304624856		5	25	cnn_epch100	v125	Y04WOMTSR
6	10.939141625639731	0.6184049220437254		6	25	cnn_epch100	v125	Y04WOMTSR
7	10.898879808611582	0.6289284605721116		7	25	cnn_epch100	v125	Y04WOMTSR
8	11.350265223605671	0.5896568532324611		8	25	cnn_epch100	v125	Y04WOMTSR
9	10.991719353318125	0.6343414374163165		9	25	cnn_epch100	v125	Y04WOMTSR
0	12.563364653445417	0.44965748240789793		0	25	cnn_epch100	v125	Y08WOMTSR
1	12.583227433731471	0.43991048590290693		1	25	cnn_epch100	v125	Y08WOMTSR
2	12.708643121710102	0.4563765703607029		2	25	cnn_epch100	v125	Y08WOMTSR
3	12.657753796714248	0.44673038541413873		3	25	cnn_epch100	v125	Y08WOMTSR
4	12.700773922467004	0.43500668077877014		4	25	cnn_epch100	v125	Y08WOMTSR
5	12.50980304055016	0.4181062514660279		5	25	cnn_epch100	v125	Y08WOMTSR
6	12.421658782137843	0.44711572519794557		6	25	cnn_epch100	v125	Y08WOMTSR
7	12.730963397882578	0.43552544410534116		7	25	cnn_epch100	v125	Y08WOMTSR
8	12.684281280246925	0.4326467891539518		8	25	cnn_epch100	v125	Y08WOMTSR
9	12.777339272049913	0.4217660431378213		9	25	cnn_epch100	v125	Y08WOMTSR
0	12.131837598477093	0.5917360433300008		0	25	cnn_epch100	v125	Y04WOMTSL
1	11.84685470280984	0.5958470845408731		1	25	cnn_epch100	v125	Y04WOMTSL
2	11.83284632032062	0.58174116386523		2	25	cnn_epch100	v125	Y04WOMTSL
3	11.63106701707324	0.5787534450595301		3	25	cnn_epch100	v125	Y04WOMTSL
4	11.914911161596343	0.5859751838580599		4	25	cnn_epch100	v125	Y04WOMTSL
5	11.41015145705806	0.5746213665733473		5	25	cnn_epch100	v125	Y04WOMTSL
6	11.705613592329392	0.575205450488723		6	25	cnn_epch100	v125	Y04WOMTSL
7	12.197517348908642	0.6088706870174391		7	25	cnn_epch100	v125	Y04WOMTSL
8	11.454411675086956	0.6009441097781766		8	25	cnn_epch100	v125	Y04WOMTSL
9	11.573996043583303	0.5805773657129062		9	25	cnn_epch100	v125	Y04WOMTSL
0	12.83111616502044	0.4796190516345495		0	25	cnn_epch100	v125	Y08WOMTSL
1	13.317270414640086	0.49281825413678126		1	25	cnn_epch100	v125	Y08WOMTSL
2	12.377815858271845	0.5017295768206255		2	25	cnn_epch100	v125	Y08WOMTSL
3	12.837942778338792	0.4951705809617756		3	25	cnn_epch100	v125	Y08WOMTSL
4	12.783363018885606	0.4939667106026819		4	25	cnn_epch100	v125	Y08WOMTSL
5	12.60968753938957	0.5024424073105564		5	25	cnn_epch100	v125	Y08WOMTSL
6	12.286711055106544	0.5124874219916687		6	25	cnn_epch100	v125	Y08WOMTSL
7	12.31682515552524	0.5092537372619217		7	25	cnn_epch100	v125	Y08WOMTSL
8	12.786716770201162	0.4969043209166786		8	25	cnn_epch100	v125	Y08WOMTSL
9	12.95370767114178	0.5061953714789434		9	25	cnn_epch100	v125	Y08WOMTSL
0	12.443218585930495	0.4555091053969295		0	25	cnn_epch100	v126	Y08WOMTSR
1	12.429870003681849	0.45949417833304906		1	25	cnn_epch100	v126	Y08WOMTSR
2	12.402374142575518	0.4926982382068609		2	25	cnn_epch100	v126	Y08WOMTSR
3	12.708349370319908	0.44754201352355744		3	25	cnn_epch100	v126	Y08WOMTSR
4	12.48123895313695	0.46320715879628044		4	25	cnn_epch100	v126	Y08WOMTSR
5	12.356725872832325	0.4400593926463936		5	25	cnn_epch100	v126	Y08WOMTSR
6	12.257893316248278	0.48269096110174103		6	25	cnn_epch100	v126	Y08WOMTSR
7	12.526460275865722	0.46464251561720266		7	25	cnn_epch100	v126	Y08WOMTSR
8	12.604863485496129	0.44580709962345366		8	25	cnn_epch100	v126	Y08WOMTSR
9	12.473209042897173	0.44693032326218896		9	25	cnn_epch100	v126	Y08WOMTSR
0	12.047818088349244	0.5950327974200461		0	25	cnn_epch100	v126	Y04WOMTSL
1	12.153013122319887	0.571825802691024		1	25	cnn_epch100	v126	Y04WOMTSL
2	11.86265432607528	0.5783060410691707		2	25	cnn_epch100	v126	Y04WOMTSL
3	11.551777983543504	0.5867005578903248		3	25	cnn_epch100	v126	Y04WOMTSL
4	11.757241090211672	0.5868932551700444		4	25	cnn_epch100	v126	Y04WOMTSL
5	11.60275684116072	0.5677590324181299		5	25	cnn_epch100	v126	Y04WOMTSL
6	11.70913458817308	0.577746243638135		6	25	cnn_epch100	v126	Y04WOMTSL
7	11.951704525079718	0.6034745147269238		7	25	cnn_epch100	v126	Y04WOMTSL
8	11.366143967698276	0.6043734104060647		8	25	cnn_epch100	v126	Y04WOMTSL
9	12.014873598791365	0.5453980769361734		9	25	cnn_epch100	v126	Y04WOMTSL
0	12.955629866892949	0.4625911340470651		0	25	cnn_epch100	v126	Y08WOMTSL
1	13.100222748212689	0.4806963551380683		1	25	cnn_epch100	v126	Y08WOMTSL
2	12.28872630106087	0.4880181576491874		2	25	cnn_epch100	v126	Y08WOMTSL
3	12.936960548438096	0.4895463831026932		3	25	cnn_epch100	v126	Y08WOMTSL
4	12.957520449515371	0.4800316940314178		4	25	cnn_epch100	v126	Y08WOMTSL
5	12.943885504109026	0.4792015687854173		5	25	cnn_epch100	v126	Y08WOMTSL
6	12.602384456128975	0.501350886624404		6	25	cnn_epch100	v126	Y08WOMTSL
7	12.409697212230984	0.5032798562253165		7	25	cnn_epch100	v126	Y08WOMTSL
8	12.709195626579104	0.5050439651958479		8	25	cnn_epch100	v126	Y08WOMTSL
9	13.441255335778388	0.48060349209066183		9	25	cnn_epch100	v126	Y08WOMTSL
0	10.942608946476632	0.6226427658385361		0	25	cnn_epch100	v126	Y04WOMTSR
1	11.502943070124603	0.6002304133907657		1	25	cnn_epch100	v126	Y04WOMTSR
2	10.906264741870835	0.6182487020663774		2	25	cnn_epch100	v126	Y04WOMTSR
3	11.33939405310764	0.6001381964154271		3	25	cnn_epch100	v126	Y04WOMTSR
4	11.626501570659231	0.6015370490949837		4	25	cnn_epch100	v126	Y04WOMTSR
5	11.1719287727022	0.6188899042118522		5	25	cnn_epch100	v126	Y04WOMTSR
6	10.961786148322169	0.6190424557621819		6	25	cnn_epch100	v126	Y04WOMTSR
7	10.8564547434178	0.6307348034904173		7	25	cnn_epch100	v126	Y04WOMTSR
8	11.224331417355188	0.5993895814447904		8	25	cnn_epch100	v126	Y04WOMTSR
9	11.291745147631042	0.618790304086286		9	25	cnn_epch100	v126	Y04WOMTSR
0	12.314237726088107	0.5863578043725513		0	25	cnn_epch100	v127	Y04WOMTSL
1	12.616164132562576	0.5591594357949894		1	25	cnn_epch100	v127	Y04WOMTSL
2	12.287791216349769	0.5423507158870363		2	25	cnn_epch100	v127	Y04WOMTSL
3	11.917936672348835	0.5491157614282455		3	25	cnn_epch100	v127	Y04WOMTSL
4	11.99023710380686	0.5668925102127166		4	25	cnn_epch100	v127	Y04WOMTSL
5	11.867225921168677	0.5462959947598188		5	25	cnn_epch100	v127	Y04WOMTSL
6	12.017286392252762	0.5491855444163424		6	25	cnn_epch100	v127	Y04WOMTSL
7	12.191227730487508	0.5854417147854127		7	25	cnn_epch100	v127	Y04WOMTSL
8	11.735507106712936	0.583315666060662		8	25	cnn_epch100	v127	Y04WOMTSL
9	11.911862863424703	0.5657880721735985		9	25	cnn_epch100	v127	Y04WOMTSL
0	12.594190818612656	0.44246358667816654		0	25	cnn_epch100	v127	Y08WOMTSR
1	12.353156167908402	0.4756020576985736		1	25	cnn_epch100	v127	Y08WOMTSR
2	12.569274055766163	0.47243887605625556		2	25	cnn_epch100	v127	Y08WOMTSR
3	12.669166489861492	0.44694645432531377		3	25	cnn_epch100	v127	Y08WOMTSR
4	12.560547359069105	0.45800720939153444		4	25	cnn_epch100	v127	Y08WOMTSR
5	12.390346190692654	0.4398696592477641		5	25	cnn_epch100	v127	Y08WOMTSR
6	12.2639380297224	0.46999852169134015		6	25	cnn_epch100	v127	Y08WOMTSR
7	12.456426505361708	0.4801450997216015		7	25	cnn_epch100	v127	Y08WOMTSR
8	12.556611314482096	0.45427610337866464		8	25	cnn_epch100	v127	Y08WOMTSR
9	12.369776589160802	0.4546064961702646		9	25	cnn_epch100	v127	Y08WOMTSR
0	12.26015258238574	0.4837741938354172		0	25	cnn_epch100	v127	Y04WOMTSR
1	12.603380424951098	0.4684665266798489		1	25	cnn_epch100	v127	Y04WOMTSR
2	12.192643235288958	0.47933783362602744		2	25	cnn_epch100	v127	Y04WOMTSR
3	12.547518101042868	0.4866406351902962		3	25	cnn_epch100	v127	Y04WOMTSR
4	12.67100209230335	0.44436412843373235		4	25	cnn_epch100	v127	Y04WOMTSR
5	12.550717417571642	0.46575179236149467		5	25	cnn_epch100	v127	Y04WOMTSR
6	12.232932730933207	0.47544637554551084		6	25	cnn_epch100	v127	Y04WOMTSR
7	12.449875959721307	0.45867494308389695		7	25	cnn_epch100	v127	Y04WOMTSR
8	12.461765565144706	0.4602538957804315		8	25	cnn_epch100	v127	Y04WOMTSR
9	12.393798988228207	0.4857339453889232		9	25	cnn_epch100	v127	Y04WOMTSR
0	12.795203434534454	0.47673599310934983		0	25	cnn_epch100	v127	Y08WOMTSL
1	13.251810157232743	0.4659803740401962		1	25	cnn_epch100	v127	Y08WOMTSL
2	12.239215101713215	0.4976650963284361		2	25	cnn_epch100	v127	Y08WOMTSL
3	12.791887010128326	0.500841530520517		3	25	cnn_epch100	v127	Y08WOMTSL
4	12.789219499746157	0.49176468288229935		4	25	cnn_epch100	v127	Y08WOMTSL
5	12.750402200082773	0.4817846138135596		5	25	cnn_epch100	v127	Y08WOMTSL
6	12.45526722402233	0.4934994517489069		6	25	cnn_epch100	v127	Y08WOMTSL
7	12.423910583110963	0.49885020681140163		7	25	cnn_epch100	v127	Y08WOMTSL
8	12.859667230568508	0.4953046885142149		8	25	cnn_epch100	v127	Y08WOMTSL
9	12.86465448460534	0.5094210363142554		9	25	cnn_epch100	v127	Y08WOMTSL
0	12.796887918311567	0.41435876181428893		0	25	cnn_epch100	v128	Y04WOMTSR
1	12.878964729492528	0.43104857413273806		1	25	cnn_epch100	v128	Y04WOMTSR
2	12.226686041455649	0.4769361393341363		2	25	cnn_epch100	v128	Y04WOMTSR
3	12.38117380287339	0.4829751410012741		3	25	cnn_epch100	v128	Y04WOMTSR
4	13.049910570978044	0.41240410159912894		4	25	cnn_epch100	v128	Y04WOMTSR
5	12.493926393867444	0.47174229492268316		5	25	cnn_epch100	v128	Y04WOMTSR
6	12.384056888343222	0.475931325009256		6	25	cnn_epch100	v128	Y04WOMTSR
7	12.47580218207396	0.4528123647650623		7	25	cnn_epch100	v128	Y04WOMTSR
8	12.5425323384631	0.4499081759285304		8	25	cnn_epch100	v128	Y04WOMTSR
9	12.748863738710853	0.4433981078369952		9	25	cnn_epch100	v128	Y04WOMTSR
0	12.737736417004978	0.42882512870143097		0	25	cnn_epch100	v128	Y08WOMTSR
1	12.452940160515196	0.4612388622013389		1	25	cnn_epch100	v128	Y08WOMTSR
2	12.478309974457016	0.4827010251916188		2	25	cnn_epch100	v128	Y08WOMTSR
3	12.951233630725238	0.43686867749324493		3	25	cnn_epch100	v128	Y08WOMTSR
4	12.54478029133188	0.4581256535070396		4	25	cnn_epch100	v128	Y08WOMTSR
5	12.2816816662501	0.4474256617293045		5	25	cnn_epch100	v128	Y08WOMTSR
6	12.357902669058909	0.45609229030015624		6	25	cnn_epch100	v128	Y08WOMTSR
7	12.587050835757765	0.45540725277779576		7	25	cnn_epch100	v128	Y08WOMTSR
8	12.71562167575301	0.4305945124417001		8	25	cnn_epch100	v128	Y08WOMTSR
9	12.55897756932901	0.43716256918209073		9	25	cnn_epch100	v128	Y08WOMTSR
0	12.148486005810517	0.5888204165391477		0	25	cnn_epch100	v128	Y04WOMTSL
1	11.92003289208044	0.5927445573686784		1	25	cnn_epch100	v128	Y04WOMTSL
2	12.162870569559557	0.5750855897042902		2	25	cnn_epch100	v128	Y04WOMTSL
3	11.656558693519402	0.5788569734646632		3	25	cnn_epch100	v128	Y04WOMTSL
4	12.08143432013967	0.5875381703424868		4	25	cnn_epch100	v128	Y04WOMTSL
5	11.410495053914287	0.5794464427063916		5	25	cnn_epch100	v128	Y04WOMTSL
6	11.653841233060692	0.580843968414406		6	25	cnn_epch100	v128	Y04WOMTSL
7	12.002485545621948	0.6002444709119865		7	25	cnn_epch100	v128	Y04WOMTSL
8	11.608776072888812	0.6101347831124483		8	25	cnn_epch100	v128	Y04WOMTSL
9	11.628691578549372	0.5756223527928553		9	25	cnn_epch100	v128	Y04WOMTSL
0	13.077395320840674	0.4675509601547406		0	25	cnn_epch100	v128	Y08WOMTSL
1	13.118152066677894	0.4906113735402273		1	25	cnn_epch100	v128	Y08WOMTSL
2	12.330390572284369	0.49043222617560905		2	25	cnn_epch100	v128	Y08WOMTSL
3	12.948378645318632	0.48970124395093284		3	25	cnn_epch100	v128	Y08WOMTSL
4	12.711772678977209	0.5013902218298737		4	25	cnn_epch100	v128	Y08WOMTSL
5	12.952617373090916	0.46833890030960396		5	25	cnn_epch100	v128	Y08WOMTSL
6	12.683384030260443	0.47296120222132837		6	25	cnn_epch100	v128	Y08WOMTSL
7	12.589245509429407	0.4853147025632598		7	25	cnn_epch100	v128	Y08WOMTSL
8	12.862276139672511	0.48667025232071576		8	25	cnn_epch100	v128	Y08WOMTSL
9	13.050474690281252	0.48795052178497783		9	25	cnn_epch100	v128	Y08WOMTSL
0	12.902724365803202	0.4005240961879329		0	25	cnn_epch100	v129	Y08WOMTSR
1	12.796845951167958	0.41367424509279727		1	25	cnn_epch100	v129	Y08WOMTSR
2	12.981178885255853	0.4173992976906346		2	25	cnn_epch100	v129	Y08WOMTSR
3	12.979269545435896	0.4161343695919426		3	25	cnn_epch100	v129	Y08WOMTSR
4	13.398583740359884	0.3850783600401148		4	25	cnn_epch100	v129	Y08WOMTSR
5	12.562040154143034	0.40951541745271813		5	25	cnn_epch100	v129	Y08WOMTSR
6	12.568746957062997	0.4230803794835721		6	25	cnn_epch100	v129	Y08WOMTSR
7	12.926645118164036	0.405133094058111		7	25	cnn_epch100	v129	Y08WOMTSR
8	12.968673487167347	0.40756429751480217		8	25	cnn_epch100	v129	Y08WOMTSR
9	12.652923164536418	0.4155026499513362		9	25	cnn_epch100	v129	Y08WOMTSR
0	12.11850154193022	0.5003046332717779		0	25	cnn_epch100	v129	Y04WOMTSR
1	12.340972278078612	0.5006910102341589		1	25	cnn_epch100	v129	Y04WOMTSR
2	11.86636317623582	0.5144640530252376		2	25	cnn_epch100	v129	Y04WOMTSR
3	12.75552892749859	0.4371364344023934		3	25	cnn_epch100	v129	Y04WOMTSR
4	12.507772393259888	0.4836145094460705		4	25	cnn_epch100	v129	Y04WOMTSR
5	12.310329311762771	0.5010100497380737		5	25	cnn_epch100	v129	Y04WOMTSR
6	11.96082828611257	0.5162755736460701		6	25	cnn_epch100	v129	Y04WOMTSR
7	12.152568003127104	0.5009704874532486		7	25	cnn_epch100	v129	Y04WOMTSR
8	12.43981634437217	0.47534622137687765		8	25	cnn_epch100	v129	Y04WOMTSR
9	12.118804024814642	0.5167329754908543		9	25	cnn_epch100	v129	Y04WOMTSR
0	11.802996685091394	0.6176023808575531		0	25	cnn_epch100	v129	Y04WOMTSL
1	11.814218069060958	0.6022053790834349		1	25	cnn_epch100	v129	Y04WOMTSL
2	11.74964192665449	0.5925218684411534		2	25	cnn_epch100	v129	Y04WOMTSL
3	11.481456071252731	0.5917520467453798		3	25	cnn_epch100	v129	Y04WOMTSL
4	11.623892107313925	0.6005711169892963		4	25	cnn_epch100	v129	Y04WOMTSL
5	11.17395256506903	0.5982952879517601		5	25	cnn_epch100	v129	Y04WOMTSL
6	11.693553700820493	0.5850761051319032		6	25	cnn_epch100	v129	Y04WOMTSL
7	11.875654293255751	0.6089801138301515		7	25	cnn_epch100	v129	Y04WOMTSL
8	11.228770473749494	0.6176367348287822		8	25	cnn_epch100	v129	Y04WOMTSL
9	11.536920036991727	0.5861586722615538		9	25	cnn_epch100	v129	Y04WOMTSL
0	13.230927019532809	0.4208398672278776		0	25	cnn_epch100	v129	Y08WOMTSL
1	13.617879710276757	0.4364878150250292		1	25	cnn_epch100	v129	Y08WOMTSL
2	12.56942511252609	0.45416455319870663		2	25	cnn_epch100	v129	Y08WOMTSL
3	13.593201670520626	0.45058809182585297		3	25	cnn_epch100	v129	Y08WOMTSL
4	13.01418971873974	0.46605295292780075		4	25	cnn_epch100	v129	Y08WOMTSL
5	13.016270301437308	0.45058781857468205		5	25	cnn_epch100	v129	Y08WOMTSL
6	12.794189547035344	0.4542796112452669		6	25	cnn_epch100	v129	Y08WOMTSL
7	12.839537140919816	0.45460318541329847		7	25	cnn_epch100	v129	Y08WOMTSL
8	12.984550414501568	0.47079239775460946		8	25	cnn_epch100	v129	Y08WOMTSL
9	13.058304796943196	0.4822294902538112		9	25	cnn_epch100	v129	Y08WOMTSL
0	12.895158648819107	0.4745350576481158		0	25	cnn_epch100	v130	Y08WOMTSL
1	13.060103501545354	0.48731806313061776		1	25	cnn_epch100	v130	Y08WOMTSL
2	12.196802893292135	0.4953923042120483		2	25	cnn_epch100	v130	Y08WOMTSL
3	12.890292992124603	0.49917115290551056		3	25	cnn_epch100	v130	Y08WOMTSL
4	12.746035838880868	0.49721834494286327		4	25	cnn_epch100	v130	Y08WOMTSL
5	13.091903715996311	0.47537091314818597		5	25	cnn_epch100	v130	Y08WOMTSL
6	12.719274059986237	0.47159401731498823		6	25	cnn_epch100	v130	Y08WOMTSL
7	12.530800668985547	0.49564277990896355		7	25	cnn_epch100	v130	Y08WOMTSL
8	12.872943516337946	0.5004390291338207		8	25	cnn_epch100	v130	Y08WOMTSL
9	12.857759156527417	0.5068903959587879		9	25	cnn_epch100	v130	Y08WOMTSL
0	12.245359873642906	0.5918876301251419		0	25	cnn_epch100	v130	Y04WOMTSL
1	12.403569029577492	0.5494366493836358		1	25	cnn_epch100	v130	Y04WOMTSL
2	12.127278308373358	0.5639620564584521		2	25	cnn_epch100	v130	Y04WOMTSL
3	11.97332676196167	0.581656676377507		3	25	cnn_epch100	v130	Y04WOMTSL
4	11.885664642462018	0.5743282693495608		4	25	cnn_epch100	v130	Y04WOMTSL
5	11.616961015243623	0.5644268754122791		5	25	cnn_epch100	v130	Y04WOMTSL
6	11.924843216786128	0.5689827476366687		6	25	cnn_epch100	v130	Y04WOMTSL
7	12.102895909743951	0.58711901205855		7	25	cnn_epch100	v130	Y04WOMTSL
8	11.446724788540006	0.6018259250400407		8	25	cnn_epch100	v130	Y04WOMTSL
9	11.912892272578986	0.5557060520766384		9	25	cnn_epch100	v130	Y04WOMTSL
0	10.827386925815809	0.6328770491542136		0	25	cnn_epch100	v130	Y04WOMTSR
1	11.446425818668864	0.5982905087952459		1	25	cnn_epch100	v130	Y04WOMTSR
2	10.896107370963415	0.6186069544713504		2	25	cnn_epch100	v130	Y04WOMTSR
3	11.800393097509945	0.5585070415488049		3	25	cnn_epch100	v130	Y04WOMTSR
4	11.341457248569435	0.6001270033856586		4	25	cnn_epch100	v130	Y04WOMTSR
5	11.156394934194152	0.6332015032104962		5	25	cnn_epch100	v130	Y04WOMTSR
6	10.890558298927894	0.6215376766200919		6	25	cnn_epch100	v130	Y04WOMTSR
7	10.879607533056612	0.6293625058639056		7	25	cnn_epch100	v130	Y04WOMTSR
8	11.266705290616825	0.6001984855343723		8	25	cnn_epch100	v130	Y04WOMTSR
9	11.037791956942598	0.6275135806915838		9	25	cnn_epch100	v130	Y04WOMTSR
0	12.971234384136883	0.37987347511595926		0	25	cnn_epch100	v130	Y08WOMTSR
1	13.08501763441064	0.38224579082127075		1	25	cnn_epch100	v130	Y08WOMTSR
2	13.16684672344461	0.39047623654960206		2	25	cnn_epch100	v130	Y08WOMTSR
3	12.88811121776689	0.41498627845757446		3	25	cnn_epch100	v130	Y08WOMTSR
4	12.867615716082362	0.40768540640369566		4	25	cnn_epch100	v130	Y08WOMTSR
5	12.50739133165763	0.41267645850632095		5	25	cnn_epch100	v130	Y08WOMTSR
6	12.709161131597089	0.4151734539833895		6	25	cnn_epch100	v130	Y08WOMTSR
7	12.967130416493196	0.39875806848773837		7	25	cnn_epch100	v130	Y08WOMTSR
8	12.786936652043623	0.4178419499396121		8	25	cnn_epch100	v130	Y08WOMTSR
9	12.781457452282693	0.39188288707063984		9	25	cnn_epch100	v130	Y08WOMTSR
0	11.859079614095643	0.5446277765051503		0	25	cnn_epch100	v131	Y04WOMTSR
1	12.427969854355156	0.5023059220824281		1	25	cnn_epch100	v131	Y04WOMTSR
2	11.898186746108646	0.5155373113961002		2	25	cnn_epch100	v131	Y04WOMTSR
3	12.364438448619708	0.4861186905812263		3	25	cnn_epch100	v131	Y04WOMTSR
4	12.28886508250694	0.5012447796565607		4	25	cnn_epch100	v131	Y04WOMTSR
5	12.070930707249554	0.5235854971157279		5	25	cnn_epch100	v131	Y04WOMTSR
6	12.052001603227572	0.5112385498939414		6	25	cnn_epch100	v131	Y04WOMTSR
7	11.964658916323971	0.5183572957855834		7	25	cnn_epch100	v131	Y04WOMTSR
8	12.211543662060755	0.5105297623072244		8	25	cnn_epch100	v131	Y04WOMTSR
9	12.041708887120135	0.5280932054556952		9	25	cnn_epch100	v131	Y04WOMTSR
0	12.099083022810031	0.591254209820669		0	25	cnn_epch100	v131	Y04WOMTSL
1	12.18418622494498	0.5758093851129813		1	25	cnn_epch100	v131	Y04WOMTSL
2	12.01215490709638	0.5673135979604395		2	25	cnn_epch100	v131	Y04WOMTSL
3	11.60848298457242	0.5795454867238602		3	25	cnn_epch100	v131	Y04WOMTSL
4	11.943948469671945	0.5735144756754322		4	25	cnn_epch100	v131	Y04WOMTSL
5	11.620670573541696	0.5613528119285328		5	25	cnn_epch100	v131	Y04WOMTSL
6	11.811220767497051	0.5692051030994583		6	25	cnn_epch100	v131	Y04WOMTSL
7	12.082879346293112	0.5879300712090055		7	25	cnn_epch100	v131	Y04WOMTSL
8	11.427046896681984	0.603541856643647		8	25	cnn_epch100	v131	Y04WOMTSL
9	11.783047674595071	0.563442815019895		9	25	cnn_epch100	v131	Y04WOMTSL
0	13.12009761645774	0.37565993169100725		0	25	cnn_epch100	v131	Y08WOMTSR
1	12.961942003962966	0.3941152860300372		1	25	cnn_epch100	v131	Y08WOMTSR
2	12.9493579493164	0.425440102152248		2	25	cnn_epch100	v131	Y08WOMTSR
3	13.141770530976377	0.3761569630270918		3	25	cnn_epch100	v131	Y08WOMTSR
4	13.004476396685275	0.3916346483435726		4	25	cnn_epch100	v131	Y08WOMTSR
5	12.732489979520878	0.37690965154930195		5	25	cnn_epch100	v131	Y08WOMTSR
6	12.670961525986552	0.4106224033931192		6	25	cnn_epch100	v131	Y08WOMTSR
7	12.977750137987348	0.3975972755976465		7	25	cnn_epch100	v131	Y08WOMTSR
8	13.019172898456707	0.38166093229901754		8	25	cnn_epch100	v131	Y08WOMTSR
9	13.183964219997923	0.3793876423864206		9	25	cnn_epch100	v131	Y08WOMTSR
0	13.192418976308902	0.43690070444991413		0	25	cnn_epch100	v131	Y08WOMTSL
1	13.344059075815196	0.4542099840154218		1	25	cnn_epch100	v131	Y08WOMTSL
2	12.410207088959927	0.48607901898311245		2	25	cnn_epch100	v131	Y08WOMTSL
3	13.282213577908182	0.4563788503802538		3	25	cnn_epch100	v131	Y08WOMTSL
4	12.905817133056807	0.48065527045582207		4	25	cnn_epch100	v131	Y08WOMTSL
5	12.88169014630538	0.4660699009712501		5	25	cnn_epch100	v131	Y08WOMTSL
6	12.825764970408402	0.458953976381069		6	25	cnn_epch100	v131	Y08WOMTSL
7	12.558311326171602	0.4829359608956443		7	25	cnn_epch100	v131	Y08WOMTSL
8	13.016817095485974	0.4730301566906377		8	25	cnn_epch100	v131	Y08WOMTSL
9	13.363445795771776	0.46289417334596666		9	25	cnn_epch100	v131	Y08WOMTSL
0	12.772018814944683	0.49980712512593006		0	25	cnn_epch100	v132	Y08WOMTSL
1	13.067903096530753	0.4867177688263028		1	25	cnn_epch100	v132	Y08WOMTSL
2	12.227509986984323	0.5065350191085426		2	25	cnn_epch100	v132	Y08WOMTSL
3	12.809407897809384	0.5022848349350197		3	25	cnn_epch100	v132	Y08WOMTSL
4	12.661257766448092	0.5118446792513021		4	25	cnn_epch100	v132	Y08WOMTSL
5	12.837473254527229	0.4782107940401038		5	25	cnn_epch100	v132	Y08WOMTSL
6	12.69770356988496	0.48367357776569514		6	25	cnn_epch100	v132	Y08WOMTSL
7	12.604313024978747	0.5036498400200597		7	25	cnn_epch100	v132	Y08WOMTSL
8	12.736629277999858	0.5143686027110188		8	25	cnn_epch100	v132	Y08WOMTSL
9	12.983485604919252	0.5164527324743718		9	25	cnn_epch100	v132	Y08WOMTSL
0	12.002681112227492	0.5120000825404364		0	25	cnn_epch100	v132	Y04WOMTSR
1	12.538934496383662	0.4784228688405525		1	25	cnn_epch100	v132	Y04WOMTSR
2	11.96735352690489	0.5018108508099062		2	25	cnn_epch100	v132	Y04WOMTSR
3	13.104920542473302	0.43137159243175605		3	25	cnn_epch100	v132	Y04WOMTSR
4	12.53752510682322	0.4826917626476146		4	25	cnn_epch100	v132	Y04WOMTSR
5	12.420959545361065	0.4896355037738171		5	25	cnn_epch100	v132	Y04WOMTSR
6	12.073874520607571	0.49794328776178837		6	25	cnn_epch100	v132	Y04WOMTSR
7	12.375069770669052	0.48644281981101634		7	25	cnn_epch100	v132	Y04WOMTSR
8	12.552441132478998	0.4906691118789694		8	25	cnn_epch100	v132	Y04WOMTSR
9	12.258702221232452	0.505162282123547		9	25	cnn_epch100	v132	Y04WOMTSR
0	12.704222284496614	0.430119011309351		0	25	cnn_epch100	v132	Y08WOMTSR
1	12.55100229671307	0.4455699392277747		1	25	cnn_epch100	v132	Y08WOMTSR
2	12.828283401947903	0.45248058404575564		2	25	cnn_epch100	v132	Y08WOMTSR
3	12.856658410219143	0.4227694743196411		3	25	cnn_epch100	v132	Y08WOMTSR
4	12.6912861536009	0.4350423907395795		4	25	cnn_epch100	v132	Y08WOMTSR
5	12.53341028211814	0.41328696762702505		5	25	cnn_epch100	v132	Y08WOMTSR
6	12.364140934575056	0.4636445837682445		6	25	cnn_epch100	v132	Y08WOMTSR
7	12.48859765460865	0.4726398102965672		7	25	cnn_epch100	v132	Y08WOMTSR
8	12.675148949465337	0.43397961863589124		8	25	cnn_epch100	v132	Y08WOMTSR
9	12.558337662775717	0.4258654023045992		9	25	cnn_epch100	v132	Y08WOMTSR
0	12.396243610277978	0.5656079119777212		0	25	cnn_epch100	v132	Y04WOMTSL
1	12.241186522177244	0.5600878263922365		1	25	cnn_epch100	v132	Y04WOMTSL
2	11.952252718945555	0.5699490848029324		2	25	cnn_epch100	v132	Y04WOMTSL
3	11.69002267442079	0.5726123108742294		3	25	cnn_epch100	v132	Y04WOMTSL
4	11.930445328816498	0.5844627165079558		4	25	cnn_epch100	v132	Y04WOMTSL
5	11.578833280249109	0.562558188925902		5	25	cnn_epch100	v132	Y04WOMTSL
6	11.923751444781445	0.5536060792929621		6	25	cnn_epch100	v132	Y04WOMTSL
7	12.159919760161555	0.5933480442532686		7	25	cnn_epch100	v132	Y04WOMTSL
8	11.410941918401514	0.6004544098801149		8	25	cnn_epch100	v132	Y04WOMTSL
9	11.94457149973768	0.552426487830925		9	25	cnn_epch100	v132	Y04WOMTSL
0	11.000853430239214	0.621196618886173		0	25	cnn_epch100	v133	Y04WOMTSR
1	11.506167721541397	0.5987057908440259		1	25	cnn_epch100	v133	Y04WOMTSR
2	10.970504736863326	0.6085867708244982		2	25	cnn_epch100	v133	Y04WOMTSR
3	11.31914190503059	0.6054255443528882		3	25	cnn_epch100	v133	Y04WOMTSR
4	11.500754169082915	0.5829257124974		4	25	cnn_epch100	v133	Y04WOMTSR
5	11.239930732284318	0.6138825144972414		5	25	cnn_epch100	v133	Y04WOMTSR
6	11.049024398847548	0.6137427650273026		6	25	cnn_epch100	v133	Y04WOMTSR
7	11.020866880656971	0.6165927099848184		7	25	cnn_epch100	v133	Y04WOMTSR
8	11.532060799243078	0.5895679217759827		8	25	cnn_epch100	v133	Y04WOMTSR
9	11.282189279574618	0.607706850267959		9	25	cnn_epch100	v133	Y04WOMTSR
0	13.307964863661264	0.42416782434445505		0	25	cnn_epch100	v133	Y08WOMTSL
1	13.650521490161296	0.41155803559793513		1	25	cnn_epch100	v133	Y08WOMTSL
2	12.731747012587622	0.43686483773685963		2	25	cnn_epch100	v133	Y08WOMTSL
3	13.150527702607288	0.45649642350168335		3	25	cnn_epch100	v133	Y08WOMTSL
4	13.42125282218982	0.44507228570925456		4	25	cnn_epch100	v133	Y08WOMTSL
5	13.276092402658987	0.4403230128218748		5	25	cnn_epch100	v133	Y08WOMTSL
6	12.849414110365302	0.44852792493274296		6	25	cnn_epch100	v133	Y08WOMTSL
7	12.816629697909145	0.46167288704858317		7	25	cnn_epch100	v133	Y08WOMTSL
8	13.267255072045108	0.44949811258435163		8	25	cnn_epch100	v133	Y08WOMTSL
9	13.107787081038747	0.48256675917306424		9	25	cnn_epch100	v133	Y08WOMTSL
0	12.005432254555393	0.6038958832786109		0	25	cnn_epch100	v133	Y04WOMTSL
1	11.896713276838904	0.5922315200321926		1	25	cnn_epch100	v133	Y04WOMTSL
2	11.795109807006916	0.5894038619281137		2	25	cnn_epch100	v133	Y04WOMTSL
3	11.500006213275512	0.5910055410948717		3	25	cnn_epch100	v133	Y04WOMTSL
4	11.8134742831476	0.5983610798495038		4	25	cnn_epch100	v133	Y04WOMTSL
5	11.29312319400298	0.5868455612342822		5	25	cnn_epch100	v133	Y04WOMTSL
6	11.657590441545322	0.5801663369985111		6	25	cnn_epch100	v133	Y04WOMTSL
7	12.003160597961267	0.609559974768203		7	25	cnn_epch100	v133	Y04WOMTSL
8	11.66064081155173	0.602185641631607		8	25	cnn_epch100	v133	Y04WOMTSL
9	11.74973694781429	0.5862390508965546		9	25	cnn_epch100	v133	Y04WOMTSL
0	12.731372703096431	0.4313857340521818		0	25	cnn_epch100	v133	Y08WOMTSR
1	12.48745550619779	0.45301177845320945		1	25	cnn_epch100	v133	Y08WOMTSR
2	12.775032563017485	0.44417029319284523		2	25	cnn_epch100	v133	Y08WOMTSR
3	12.762785116274006	0.4319081547632276		3	25	cnn_epch100	v133	Y08WOMTSR
4	12.694980763375316	0.44980411018813415		4	25	cnn_epch100	v133	Y08WOMTSR
5	12.611066460702435	0.42560752142472247		5	25	cnn_epch100	v133	Y08WOMTSR
6	12.38910962180176	0.4489173443980185		6	25	cnn_epch100	v133	Y08WOMTSR
7	12.564221630498514	0.4632875559745625		7	25	cnn_epch100	v133	Y08WOMTSR
8	12.611984663385435	0.4431203543455248		8	25	cnn_epch100	v133	Y08WOMTSR
9	12.46815955096842	0.44261724214343107		9	25	cnn_epch100	v133	Y08WOMTSR
0	12.71592553605335	0.4861651187655465		0	25	cnn_epch100	v134	Y08WOMTSL
1	13.200912923747362	0.4711642759671129		1	25	cnn_epch100	v134	Y08WOMTSL
2	12.325196111710971	0.483263914684298		2	25	cnn_epch100	v134	Y08WOMTSL
3	13.135233855994892	0.47391403649554875		3	25	cnn_epch100	v134	Y08WOMTSL
4	12.912876822633482	0.48110608063248606		4	25	cnn_epch100	v134	Y08WOMTSL
5	12.51731951060014	0.510649133561678		5	25	cnn_epch100	v134	Y08WOMTSL
6	12.47597591637885	0.493930737319265		6	25	cnn_epch100	v134	Y08WOMTSL
7	12.543024226779258	0.4951037062288989		7	25	cnn_epch100	v134	Y08WOMTSL
8	12.898829804387724	0.4907129486524628		8	25	cnn_epch100	v134	Y08WOMTSL
9	12.976580648521248	0.503384962213261		9	25	cnn_epch100	v134	Y08WOMTSL
0	12.505547327761072	0.4582873740149189		0	25	cnn_epch100	v134	Y04WOMTSR
1	12.893579685914148	0.43188271467007094		1	25	cnn_epch100	v134	Y04WOMTSR
2	12.15364663015055	0.47859125740124137		2	25	cnn_epch100	v134	Y04WOMTSR
3	12.581584442407635	0.46522216196574173		3	25	cnn_epch100	v134	Y04WOMTSR
4	12.916842737690123	0.41913183613766003		4	25	cnn_epch100	v134	Y04WOMTSR
5	12.82929201252982	0.4358546630838212		5	25	cnn_epch100	v134	Y04WOMTSR
6	12.39291674983653	0.45384022820665315		6	25	cnn_epch100	v134	Y04WOMTSR
7	12.528139425295311	0.4474056374965815		7	25	cnn_epch100	v134	Y04WOMTSR
8	12.648511116346937	0.4312038155174933		8	25	cnn_epch100	v134	Y04WOMTSR
9	12.619028403959089	0.4644785068211249		9	25	cnn_epch100	v134	Y04WOMTSR
0	12.071675688183282	0.599403926863673		0	25	cnn_epch100	v134	Y04WOMTSL
1	12.048272178605837	0.5834860239642237		1	25	cnn_epch100	v134	Y04WOMTSL
2	11.8561133565816	0.5822472441901188		2	25	cnn_epch100	v134	Y04WOMTSL
3	11.533025964925717	0.5900727430550197		3	25	cnn_epch100	v134	Y04WOMTSL
4	11.673916770011743	0.5999354662269583		4	25	cnn_epch100	v134	Y04WOMTSL
5	11.377151689188231	0.5796540194253701		5	25	cnn_epch100	v134	Y04WOMTSL
6	11.731820783141853	0.572041017638606		6	25	cnn_epch100	v134	Y04WOMTSL
7	11.860091266091342	0.6078415971006026		7	25	cnn_epch100	v134	Y04WOMTSL
8	11.262174244523012	0.6174559112861872		8	25	cnn_epch100	v134	Y04WOMTSL
9	11.541386315140176	0.5825810924987611		9	25	cnn_epch100	v134	Y04WOMTSL
0	13.033861999414594	0.3793050380513287		0	25	cnn_epch100	v134	Y08WOMTSR
1	12.92726566662876	0.38769459561286623		1	25	cnn_epch100	v134	Y08WOMTSR
2	13.019129934686733	0.408468187835354		2	25	cnn_epch100	v134	Y08WOMTSR
3	13.026330552755644	0.3895465157446932		3	25	cnn_epch100	v134	Y08WOMTSR
4	12.91357335727436	0.40125237988744256		4	25	cnn_epch100	v134	Y08WOMTSR
5	12.694990497917813	0.3855446155432007		5	25	cnn_epch100	v134	Y08WOMTSR
6	12.628860191517042	0.4125612718013428		6	25	cnn_epch100	v134	Y08WOMTSR
7	13.074130579076314	0.4018355775908752		7	25	cnn_epch100	v134	Y08WOMTSR
8	12.994359792941175	0.3952642826475324		8	25	cnn_epch100	v134	Y08WOMTSR
9	12.767950954288596	0.3940202101761698		9	25	cnn_epch100	v134	Y08WOMTSR
0	12.124320140014245	0.5913589322619417		0	25	cnn_epch100	v135	Y04WOMTSL
1	12.175345249438603	0.5654215552141161		1	25	cnn_epch100	v135	Y04WOMTSL
2	12.021925734493978	0.5632551684406184		2	25	cnn_epch100	v135	Y04WOMTSL
3	11.999216597213673	0.5447925909997866		3	25	cnn_epch100	v135	Y04WOMTSL
4	11.958680036850229	0.5679528861280456		4	25	cnn_epch100	v135	Y04WOMTSL
5	11.808683658259698	0.5355721143510906		5	25	cnn_epch100	v135	Y04WOMTSL
6	11.819190865395068	0.5678245523437936		6	25	cnn_epch100	v135	Y04WOMTSL
7	12.01516612599154	0.6154062098051768		7	25	cnn_epch100	v135	Y04WOMTSL
8	11.531040632187253	0.5910970901320349		8	25	cnn_epch100	v135	Y04WOMTSL
9	11.7158063110878	0.5645399275674392		9	25	cnn_epch100	v135	Y04WOMTSL
0	12.432139396535105	0.48116051618345157		0	25	cnn_epch100	v135	Y04WOMTSR
1	12.599264766298845	0.4729141874553288		1	25	cnn_epch100	v135	Y04WOMTSR
2	12.138932638352236	0.48080262235971505		2	25	cnn_epch100	v135	Y04WOMTSR
3	12.484340438798329	0.48951423543529554		3	25	cnn_epch100	v135	Y04WOMTSR
4	12.76337862942424	0.4477815036222368		4	25	cnn_epch100	v135	Y04WOMTSR
5	12.385836845931635	0.4861903363409044		5	25	cnn_epch100	v135	Y04WOMTSR
6	12.243001312491494	0.4764445278148245		6	25	cnn_epch100	v135	Y04WOMTSR
7	12.397502578622616	0.46584064379766144		7	25	cnn_epch100	v135	Y04WOMTSR
8	12.55061855796013	0.4720521118953593		8	25	cnn_epch100	v135	Y04WOMTSR
9	12.468905159733524	0.474730690049569		9	25	cnn_epch100	v135	Y04WOMTSR
0	12.883071060062706	0.4622172831152951		0	25	cnn_epch100	v135	Y08WOMTSL
1	13.59232692195204	0.4467763610044474		1	25	cnn_epch100	v135	Y08WOMTSL
2	12.24128506050294	0.4952676991699426		2	25	cnn_epch100	v135	Y08WOMTSL
3	13.067079530995294	0.4725854066607988		3	25	cnn_epch100	v135	Y08WOMTSL
4	12.925864103905958	0.47621773294959924		4	25	cnn_epch100	v135	Y08WOMTSL
5	12.926409716562832	0.4597963277040591		5	25	cnn_epch100	v135	Y08WOMTSL
6	13.02993184999361	0.45639548416846704		6	25	cnn_epch100	v135	Y08WOMTSL
7	12.571502974576374	0.47658228445107687		7	25	cnn_epch100	v135	Y08WOMTSL
8	13.014069941735688	0.4773323568017664		8	25	cnn_epch100	v135	Y08WOMTSL
9	13.109662237501045	0.4899634020361895		9	25	cnn_epch100	v135	Y08WOMTSL
0	12.016774031814656	0.5199348704559046		0	25	cnn_epch100	v135	Y08WOMTSR
1	12.100390003127185	0.5048556085237909		1	25	cnn_epch100	v135	Y08WOMTSR
2	12.020645624346816	0.55297760183565		2	25	cnn_epch100	v135	Y08WOMTSR
3	12.181045184954725	0.5134645270906721		3	25	cnn_epch100	v135	Y08WOMTSR
4	11.873734749499194	0.5389560094757778		4	25	cnn_epch100	v135	Y08WOMTSR
5	11.76567564255451	0.5236385761117862		5	25	cnn_epch100	v135	Y08WOMTSR
6	11.643270224086486	0.5543856693418746		6	25	cnn_epch100	v135	Y08WOMTSR
7	11.858899138407786	0.5455264072510049		7	25	cnn_epch100	v135	Y08WOMTSR
8	11.952728935982204	0.5276520132880796		8	25	cnn_epch100	v135	Y08WOMTSR
9	11.586185681868878	0.5488527472651674		9	25	cnn_epch100	v135	Y08WOMTSR
0	12.942849706107848	0.4647207004717552		0	25	cnn_epch100	v136	Y08WOMTSL
1	12.99314734921898	0.4952193025108209		1	25	cnn_epch100	v136	Y08WOMTSL
2	12.230823434332557	0.5003630828802571		2	25	cnn_epch100	v136	Y08WOMTSL
3	13.04092643360739	0.48342026156026063		3	25	cnn_epch100	v136	Y08WOMTSL
4	12.72563519352147	0.5008253293552675		4	25	cnn_epch100	v136	Y08WOMTSL
5	12.59585600821687	0.49961135049571237		5	25	cnn_epch100	v136	Y08WOMTSL
6	12.35347131519799	0.5049929117111549		6	25	cnn_epch100	v136	Y08WOMTSL
7	12.477047373451189	0.5182166899777432		7	25	cnn_epch100	v136	Y08WOMTSL
8	12.720141975254682	0.5167733043826902		8	25	cnn_epch100	v136	Y08WOMTSL
9	12.866442372992443	0.507372716745276		9	25	cnn_epch100	v136	Y08WOMTSL
0	13.132268968828624	0.36721242285937294		0	25	cnn_epch100	v136	Y08WOMTSR
1	12.905344024233406	0.39086805759721893		1	25	cnn_epch100	v136	Y08WOMTSR
2	12.97646074748072	0.4130294978619333		2	25	cnn_epch100	v136	Y08WOMTSR
3	12.984753990953784	0.39642089568545713		3	25	cnn_epch100	v136	Y08WOMTSR
4	12.860610130214612	0.41457926391533545		4	25	cnn_epch100	v136	Y08WOMTSR
5	12.866665092861323	0.37594350925892245		5	25	cnn_epch100	v136	Y08WOMTSR
6	12.448704832511266	0.4398865866986221		6	25	cnn_epch100	v136	Y08WOMTSR
7	12.7909933513713	0.44393119854597435		7	25	cnn_epch100	v136	Y08WOMTSR
8	12.69687146303387	0.4321173746592838		8	25	cnn_epch100	v136	Y08WOMTSR
9	12.6260569801542	0.41273427056317746		9	25	cnn_epch100	v136	Y08WOMTSR
0	10.97162007721764	0.6306949249992962		0	25	cnn_epch100	v136	Y04WOMTSR
1	11.576554405220618	0.6014225036620201		1	25	cnn_epch100	v136	Y04WOMTSR
2	10.95671887433946	0.6139534387754232		2	25	cnn_epch100	v136	Y04WOMTSR
3	11.34871721775268	0.6032926579840561		3	25	cnn_epch100	v136	Y04WOMTSR
4	11.390799968763345	0.596821705505143		4	25	cnn_epch100	v136	Y04WOMTSR
5	11.164581657783714	0.6184419080467061		5	25	cnn_epch100	v136	Y04WOMTSR
6	11.013334817559922	0.6101734128046491		6	25	cnn_epch100	v136	Y04WOMTSR
7	10.902561552022387	0.6259760098340157		7	25	cnn_epch100	v136	Y04WOMTSR
8	11.285738076349968	0.5943430289425621		8	25	cnn_epch100	v136	Y04WOMTSR
9	11.089237444677176	0.6279771793775596		9	25	cnn_epch100	v136	Y04WOMTSR
0	12.352070034196638	0.5701618916217669		0	25	cnn_epch100	v136	Y04WOMTSL
1	12.191555371485396	0.5631468195312422		1	25	cnn_epch100	v136	Y04WOMTSL
2	12.15994353714831	0.5595051359436017		2	25	cnn_epch100	v136	Y04WOMTSL
3	11.948673821470733	0.5517932670646667		3	25	cnn_epch100	v136	Y04WOMTSL
4	12.031410554657278	0.5605968910887938		4	25	cnn_epch100	v136	Y04WOMTSL
5	12.352343273470556	0.5376336314352296		5	25	cnn_epch100	v136	Y04WOMTSL
6	11.844359537382152	0.5604935131539072		6	25	cnn_epch100	v136	Y04WOMTSL
7	12.176259510842648	0.5856928081488302		7	25	cnn_epch100	v136	Y04WOMTSL
8	11.778419709427007	0.5764413707345459		8	25	cnn_epch100	v136	Y04WOMTSL
9	11.828636765226078	0.5542300702086052		9	25	cnn_epch100	v136	Y04WOMTSL
0	13.059639694090707	0.39204997696467403		0	25	cnn_epch100	v137	Y08WOMTSR
1	12.896938075914369	0.39153513297628545		1	25	cnn_epch100	v137	Y08WOMTSR
2	13.03324025169234	0.4141667598290688		2	25	cnn_epch100	v137	Y08WOMTSR
3	13.0079653513375	0.4021122701236		3	25	cnn_epch100	v137	Y08WOMTSR
4	13.02888756480544	0.3925143186573579		4	25	cnn_epch100	v137	Y08WOMTSR
5	12.773904187084383	0.3850233753527559		5	25	cnn_epch100	v137	Y08WOMTSR
6	12.573997551372289	0.42157256143539173		6	25	cnn_epch100	v137	Y08WOMTSR
7	12.896308205044225	0.4135163354725615		7	25	cnn_epch100	v137	Y08WOMTSR
8	12.842423575129118	0.41052359542316674		8	25	cnn_epch100	v137	Y08WOMTSR
9	12.737894425332124	0.40247280508553723		9	25	cnn_epch100	v137	Y08WOMTSR
0	12.813264495427156	0.5233543475893221		0	25	cnn_epch100	v137	Y04WOMTSL
1	12.97777211912186	0.4871702042330333		1	25	cnn_epch100	v137	Y04WOMTSL
2	12.434705734893976	0.5201485322437096		2	25	cnn_epch100	v137	Y04WOMTSL
3	12.405433506396191	0.5054614373759267		3	25	cnn_epch100	v137	Y04WOMTSL
4	12.4049859671381	0.5303524129930123		4	25	cnn_epch100	v137	Y04WOMTSL
5	12.177274363139118	0.5206357097421294		5	25	cnn_epch100	v137	Y04WOMTSL
6	12.307893123796298	0.5105915299646617		6	25	cnn_epch100	v137	Y04WOMTSL
7	12.801265366590531	0.5320553396706417		7	25	cnn_epch100	v137	Y04WOMTSL
8	11.956470120023154	0.5457718815826941		8	25	cnn_epch100	v137	Y04WOMTSL
9	12.721178862161509	0.4640648487325362		9	25	cnn_epch100	v137	Y04WOMTSL
0	11.834236261731794	0.5323610885090806		0	25	cnn_epch100	v137	Y04WOMTSR
1	12.251516399803943	0.5134564456865697		1	25	cnn_epch100	v137	Y04WOMTSR
2	11.730050803042612	0.5298966504444869		2	25	cnn_epch100	v137	Y04WOMTSR
3	11.980175693020543	0.5315697076648969		3	25	cnn_epch100	v137	Y04WOMTSR
4	12.669689327990458	0.4937391677654368		4	25	cnn_epch100	v137	Y04WOMTSR
5	12.120499294171742	0.5177724992160558		5	25	cnn_epch100	v137	Y04WOMTSR
6	11.897396523101351	0.5173485202345833		6	25	cnn_epch100	v137	Y04WOMTSR
7	12.05881559799648	0.5083839831019578		7	25	cnn_epch100	v137	Y04WOMTSR
8	11.966126207457554	0.5194259411137583		8	25	cnn_epch100	v137	Y04WOMTSR
9	12.103663766661686	0.5379628377352271		9	25	cnn_epch100	v137	Y04WOMTSR
0	12.569825244579224	0.502215196904419		0	25	cnn_epch100	v137	Y08WOMTSL
1	12.929881071153224	0.5095390472192289		1	25	cnn_epch100	v137	Y08WOMTSL
2	12.072222418804223	0.5162817697062329		2	25	cnn_epch100	v137	Y08WOMTSL
3	12.624665142187691	0.521040538462471		3	25	cnn_epch100	v137	Y08WOMTSL
4	12.610357847101277	0.519104893245104		4	25	cnn_epch100	v137	Y08WOMTSL
5	12.434877249633573	0.5204586020319448		5	25	cnn_epch100	v137	Y08WOMTSL
6	12.238262402293822	0.5192442259536382		6	25	cnn_epch100	v137	Y08WOMTSL
7	12.22960185162698	0.5335632976092283		7	25	cnn_epch100	v137	Y08WOMTSL
8	12.70099850251096	0.5086109432164295		8	25	cnn_epch100	v137	Y08WOMTSL
9	12.716679999460434	0.5290588108532251		9	25	cnn_epch100	v137	Y08WOMTSL
0	12.55038431979529	0.4466902836633769		0	25	cnn_epch100	v138	Y08WOMTSR
1	12.570269241099512	0.46452891233815985		1	25	cnn_epch100	v138	Y08WOMTSR
2	12.474865372940068	0.484986949772192		2	25	cnn_epch100	v138	Y08WOMTSR
3	12.65318183316588	0.4493390250822568		3	25	cnn_epch100	v138	Y08WOMTSR
4	12.485469139281324	0.4677512668969398		4	25	cnn_epch100	v138	Y08WOMTSR
5	12.29892633312008	0.4506246371583307		5	25	cnn_epch100	v138	Y08WOMTSR
6	12.136721051955131	0.48312011252256964		6	25	cnn_epch100	v138	Y08WOMTSR
7	12.493942769958403	0.46888961419170144		7	25	cnn_epch100	v138	Y08WOMTSR
8	12.851164487387983	0.4255197094945881		8	25	cnn_epch100	v138	Y08WOMTSR
9	12.57819832308279	0.44523017014554706		9	25	cnn_epch100	v138	Y08WOMTSR
0	13.07672852804095	0.47840723662518564		0	25	cnn_epch100	v138	Y08WOMTSL
1	13.081576650944257	0.48559159754318343		1	25	cnn_epch100	v138	Y08WOMTSL
2	12.246958926736644	0.5002091579677168		2	25	cnn_epch100	v138	Y08WOMTSL
3	13.097080974637274	0.4780176663925613		3	25	cnn_epch100	v138	Y08WOMTSL
4	12.849743348611051	0.49613163487548423		4	25	cnn_epch100	v138	Y08WOMTSL
5	12.806565685843974	0.4795000038812129		5	25	cnn_epch100	v138	Y08WOMTSL
6	12.632895205708715	0.49097146580572276		6	25	cnn_epch100	v138	Y08WOMTSL
7	12.349699356962685	0.5086130190525967		7	25	cnn_epch100	v138	Y08WOMTSL
8	12.7847845495802	0.5072211386361781		8	25	cnn_epch100	v138	Y08WOMTSL
9	13.038999914417133	0.49668118533640604		9	25	cnn_epch100	v138	Y08WOMTSL
0	12.883355202880043	0.5095980157002494		0	25	cnn_epch100	v138	Y04WOMTSL
1	13.022922004172887	0.4837360975505684		1	25	cnn_epch100	v138	Y04WOMTSL
2	12.488965776491048	0.5142638127564463		2	25	cnn_epch100	v138	Y04WOMTSL
3	12.203180415198425	0.5254905815576506		3	25	cnn_epch100	v138	Y04WOMTSL
4	12.5255076883695	0.5185842682034205		4	25	cnn_epch100	v138	Y04WOMTSL
5	11.938753175410286	0.5169493697193778		5	25	cnn_epch100	v138	Y04WOMTSL
6	12.419062183242646	0.5109955732846017		6	25	cnn_epch100	v138	Y04WOMTSL
7	12.703133270969833	0.5437399886491617		7	25	cnn_epch100	v138	Y04WOMTSL
8	12.117654147963789	0.5298517964427504		8	25	cnn_epch100	v138	Y04WOMTSL
9	12.15401634081474	0.5185764882234041		9	25	cnn_epch100	v138	Y04WOMTSL
0	11.1135130099581	0.6214797250622721		0	25	cnn_epch100	v138	Y04WOMTSR
1	11.524394132950777	0.6026596928099799		1	25	cnn_epch100	v138	Y04WOMTSR
2	10.802328364361012	0.6244511124874776		2	25	cnn_epch100	v138	Y04WOMTSR
3	11.227970273245496	0.6088840644685818		3	25	cnn_epch100	v138	Y04WOMTSR
4	11.622180472260611	0.5907042933869594		4	25	cnn_epch100	v138	Y04WOMTSR
5	11.120680088676728	0.621233822414046		5	25	cnn_epch100	v138	Y04WOMTSR
6	10.94999615904513	0.6217061760670113		6	25	cnn_epch100	v138	Y04WOMTSR
7	10.926811005235692	0.6244983808724		7	25	cnn_epch100	v138	Y04WOMTSR
8	11.325146192795389	0.5997745880867199		8	25	cnn_epch100	v138	Y04WOMTSR
9	11.041690734622206	0.6280835311977531		9	25	cnn_epch100	v138	Y04WOMTSR
0	12.376971413692443	0.5636835637908604		0	25	cnn_epch100	v139	Y04WOMTSL
1	12.30730765524554	0.5551831103841264		1	25	cnn_epch100	v139	Y04WOMTSL
2	12.096827319281193	0.5585773575990384		2	25	cnn_epch100	v139	Y04WOMTSL
3	12.092112463461596	0.5389702119123017		3	25	cnn_epch100	v139	Y04WOMTSL
4	12.01239445086777	0.5617747279932009		4	25	cnn_epch100	v139	Y04WOMTSL
5	11.836158510464877	0.5414611968983717		5	25	cnn_epch100	v139	Y04WOMTSL
6	12.057903145322031	0.5608662799817941		6	25	cnn_epch100	v139	Y04WOMTSL
7	12.159458067627554	0.5831136702017544		7	25	cnn_epch100	v139	Y04WOMTSL
8	11.776634806173917	0.5715591906522117		8	25	cnn_epch100	v139	Y04WOMTSL
9	12.091594164745551	0.5453148350877751		9	25	cnn_epch100	v139	Y04WOMTSL
0	11.791670438697118	0.5382033069150218		0	25	cnn_epch100	v139	Y04WOMTSR
1	12.346379400256806	0.499379126557079		1	25	cnn_epch100	v139	Y04WOMTSR
2	11.87484434962867	0.5210043265440655		2	25	cnn_epch100	v139	Y04WOMTSR
3	12.04225334043405	0.5273648729949795		3	25	cnn_epch100	v139	Y04WOMTSR
4	12.569256010951634	0.47764974439265945		4	25	cnn_epch100	v139	Y04WOMTSR
5	12.15492888737081	0.5171282777671179		5	25	cnn_epch100	v139	Y04WOMTSR
6	11.894719555121949	0.5187944904218045		6	25	cnn_epch100	v139	Y04WOMTSR
7	12.171688501811634	0.5045025656225518		7	25	cnn_epch100	v139	Y04WOMTSR
8	12.251491755396708	0.4934617516544775		8	25	cnn_epch100	v139	Y04WOMTSR
9	12.13362169778038	0.5144204380958239		9	25	cnn_epch100	v139	Y04WOMTSR
0	13.492883194299102	0.3923387440428078		0	25	cnn_epch100	v139	Y08WOMTSL
1	13.959114738652715	0.37140824140979256		1	25	cnn_epch100	v139	Y08WOMTSL
2	12.861073471903405	0.43796579317585405		2	25	cnn_epch100	v139	Y08WOMTSL
3	13.631226472114326	0.3929637724013625		3	25	cnn_epch100	v139	Y08WOMTSL
4	13.30747531364575	0.42429474476610135		4	25	cnn_epch100	v139	Y08WOMTSL
5	13.422838266650064	0.39092662257559657		5	25	cnn_epch100	v139	Y08WOMTSL
6	13.556604446294305	0.4067991500146294		6	25	cnn_epch100	v139	Y08WOMTSL
7	13.115701862094149	0.4157259683361947		7	25	cnn_epch100	v139	Y08WOMTSL
8	13.329046327601588	0.42579127037808523		8	25	cnn_epch100	v139	Y08WOMTSL
9	13.698814973163842	0.40750078042223353		9	25	cnn_epch100	v139	Y08WOMTSL
0	12.638997825249623	0.43779905409807357		0	25	cnn_epch100	v139	Y08WOMTSR
1	12.638007686891855	0.4334037931007478		1	25	cnn_epch100	v139	Y08WOMTSR
2	12.674685267095471	0.4591014658722149		2	25	cnn_epch100	v139	Y08WOMTSR
3	12.79808591367292	0.44011637894412003		3	25	cnn_epch100	v139	Y08WOMTSR
4	12.628494153587098	0.4478686694000585		4	25	cnn_epch100	v139	Y08WOMTSR
5	12.37225914841676	0.4349663824290521		5	25	cnn_epch100	v139	Y08WOMTSR
6	12.200090186378183	0.47741926188633915		6	25	cnn_epch100	v139	Y08WOMTSR
7	12.532011934842313	0.46927803493234493		7	25	cnn_epch100	v139	Y08WOMTSR
8	12.743074356887783	0.4436143442188183		8	25	cnn_epch100	v139	Y08WOMTSR
9	12.511396787149256	0.43802647702869973		9	25	cnn_epch100	v139	Y08WOMTSR
0	12.740320362385331	0.4895804384119134		0	25	cnn_epch100	v140	Y08WOMTSL
1	12.986146302993458	0.5106350556840856		1	25	cnn_epch100	v140	Y08WOMTSL
2	12.237697559422411	0.5068268138105648		2	25	cnn_epch100	v140	Y08WOMTSL
3	12.670233694735964	0.5153376878930304		3	25	cnn_epch100	v140	Y08WOMTSL
4	12.72721500157918	0.5086554042141842		4	25	cnn_epch100	v140	Y08WOMTSL
5	12.545768729057963	0.515608117976975		5	25	cnn_epch100	v140	Y08WOMTSL
6	12.248512537746992	0.5181877396858793		6	25	cnn_epch100	v140	Y08WOMTSL
7	12.168571030338066	0.5260127344027271		7	25	cnn_epch100	v140	Y08WOMTSL
8	12.52821022795914	0.5276630444438187		8	25	cnn_epch100	v140	Y08WOMTSL
9	12.714610113135628	0.5244867751667454		9	25	cnn_epch100	v140	Y08WOMTSL
0	12.499518285469236	0.55555318023371		0	25	cnn_epch100	v140	Y04WOMTSL
1	12.718967793625843	0.5093047626852295		1	25	cnn_epch100	v140	Y04WOMTSL
2	12.419606808574796	0.5275378031571948		2	25	cnn_epch100	v140	Y04WOMTSL
3	11.97153435037978	0.5438256347895954		3	25	cnn_epch100	v140	Y04WOMTSL
4	12.328544319461182	0.5406334814691348		4	25	cnn_epch100	v140	Y04WOMTSL
5	11.874615496931687	0.5276919391598746		5	25	cnn_epch100	v140	Y04WOMTSL
6	12.075165020581098	0.5412846680122805		6	25	cnn_epch100	v140	Y04WOMTSL
7	12.352452565483295	0.565231129837636		7	25	cnn_epch100	v140	Y04WOMTSL
8	11.809322536476598	0.5646735102635796		8	25	cnn_epch100	v140	Y04WOMTSL
9	11.919789492159405	0.5433851006650418		9	25	cnn_epch100	v140	Y04WOMTSL
0	12.287764240031985	0.49509075196492486		0	25	cnn_epch100	v140	Y04WOMTSR
1	12.422020507022	0.49343675141311244		1	25	cnn_epch100	v140	Y04WOMTSR
2	11.950786349525233	0.5132663508841914		2	25	cnn_epch100	v140	Y04WOMTSR
3	12.132547972065993	0.5189465784600733		3	25	cnn_epch100	v140	Y04WOMTSR
4	12.637733126908362	0.4698587959845178		4	25	cnn_epch100	v140	Y04WOMTSR
5	12.169958026859888	0.5127133423668989		5	25	cnn_epch100	v140	Y04WOMTSR
6	12.10007427356934	0.4978316415166206		6	25	cnn_epch100	v140	Y04WOMTSR
7	12.08088879083706	0.5146568830313927		7	25	cnn_epch100	v140	Y04WOMTSR
8	12.31092017354573	0.4975364019480362		8	25	cnn_epch100	v140	Y04WOMTSR
9	12.247149337514292	0.5026589325924021		9	25	cnn_epch100	v140	Y04WOMTSR
0	12.847555584795815	0.4085043539069296		0	25	cnn_epch100	v140	Y08WOMTSR
1	13.082250216241532	0.40144227965836554		1	25	cnn_epch100	v140	Y08WOMTSR
2	13.103618879220974	0.39882650741225206		2	25	cnn_epch100	v140	Y08WOMTSR
3	12.89219392420287	0.41658918563524167		3	25	cnn_epch100	v140	Y08WOMTSR
4	12.9529051749537	0.40180595881685266		4	25	cnn_epch100	v140	Y08WOMTSR
5	13.011912711939296	0.39438121237848567		5	25	cnn_epch100	v140	Y08WOMTSR
6	12.515610410471645	0.4305269996967335		6	25	cnn_epch100	v140	Y08WOMTSR
7	12.867289004266294	0.4196713119482702		7	25	cnn_epch100	v140	Y08WOMTSR
8	12.860302508465336	0.417184087385003		8	25	cnn_epch100	v140	Y08WOMTSR
9	12.857914901491924	0.4200536896135808		9	25	cnn_epch100	v140	Y08WOMTSR
0	12.299837910960468	0.482387196194776		0	25	cnn_epch100	v141	Y04WOMTSR
1	12.264551223372562	0.50844476541357		1	25	cnn_epch100	v141	Y04WOMTSR
2	11.791381516573706	0.5250479905816202		2	25	cnn_epch100	v141	Y04WOMTSR
3	11.983961617792891	0.534693484614531		3	25	cnn_epch100	v141	Y04WOMTSR
4	12.438442171750136	0.4903593952175879		4	25	cnn_epch100	v141	Y04WOMTSR
5	12.425653130758	0.5358727408840284		5	25	cnn_epch100	v141	Y04WOMTSR
6	11.76801799996712	0.5373024270687221		6	25	cnn_epch100	v141	Y04WOMTSR
7	11.791139778375165	0.5379040030001353		7	25	cnn_epch100	v141	Y04WOMTSR
8	11.99921685386383	0.5190009902842265		8	25	cnn_epch100	v141	Y04WOMTSR
9	11.828228825819762	0.5504614311646636		9	25	cnn_epch100	v141	Y04WOMTSR
0	12.22754262400411	0.5772367082195823		0	25	cnn_epch100	v141	Y04WOMTSL
1	12.505426173412152	0.5459021543851713		1	25	cnn_epch100	v141	Y04WOMTSL
2	12.41068029481795	0.5307713914465046		2	25	cnn_epch100	v141	Y04WOMTSL
3	11.987329836769575	0.5464983804811682		3	25	cnn_epch100	v141	Y04WOMTSL
4	12.259360919109405	0.5561164018335305		4	25	cnn_epch100	v141	Y04WOMTSL
5	11.880548512438182	0.5399102416899612		5	25	cnn_epch100	v141	Y04WOMTSL
6	12.105132452747322	0.5374350689827736		6	25	cnn_epch100	v141	Y04WOMTSL
7	12.088770576532951	0.5870406471617965		7	25	cnn_epch100	v141	Y04WOMTSL
8	11.78319458103502	0.5684485404666705		8	25	cnn_epch100	v141	Y04WOMTSL
9	11.921217844556216	0.5428868573809483		9	25	cnn_epch100	v141	Y04WOMTSL
0	12.756852271025648	0.503110098890956		0	25	cnn_epch100	v141	Y08WOMTSL
1	12.90301157084356	0.503151502417011		1	25	cnn_epch100	v141	Y08WOMTSL
2	12.191032810721325	0.5205064240227046		2	25	cnn_epch100	v141	Y08WOMTSL
3	12.68078321811889	0.5138061292821708		3	25	cnn_epch100	v141	Y08WOMTSL
4	12.59233647327699	0.5176452190980142		4	25	cnn_epch100	v141	Y08WOMTSL
5	12.485738702344996	0.513882783160959		5	25	cnn_epch100	v141	Y08WOMTSL
6	12.282837949942332	0.5150281696457057		6	25	cnn_epch100	v141	Y08WOMTSL
7	12.184570228197618	0.526285899684386		7	25	cnn_epch100	v141	Y08WOMTSL
8	12.62849658062754	0.5137820757845706		8	25	cnn_epch100	v141	Y08WOMTSL
9	12.720468625692805	0.5260442630742839		9	25	cnn_epch100	v141	Y08WOMTSL
0	12.765611838741462	0.41968925681283176		0	25	cnn_epch100	v141	Y08WOMTSR
1	12.642291516705692	0.4458442141822756		1	25	cnn_epch100	v141	Y08WOMTSR
2	12.786003335476824	0.4493342245255749		2	25	cnn_epch100	v141	Y08WOMTSR
3	12.771348222290912	0.4346542428134508		3	25	cnn_epch100	v141	Y08WOMTSR
4	12.544739446886169	0.4555462496164351		4	25	cnn_epch100	v141	Y08WOMTSR
5	12.548372241464868	0.41963898006222033		5	25	cnn_epch100	v141	Y08WOMTSR
6	12.379508486581942	0.4510741242031788		6	25	cnn_epch100	v141	Y08WOMTSR
7	12.83304937774808	0.43622127458332755		7	25	cnn_epch100	v141	Y08WOMTSR
8	12.722918499814895	0.42958063254201423		8	25	cnn_epch100	v141	Y08WOMTSR
9	12.4918152735843	0.4348932614434201		9	25	cnn_epch100	v141	Y08WOMTSR
0	12.94116629958893	0.4562882026518806		0	25	cnn_epch100	v142	Y08WOMTSL
1	13.463216413902554	0.4403539418465719		1	25	cnn_epch100	v142	Y08WOMTSL
2	12.482382612213	0.46164530347460087		2	25	cnn_epch100	v142	Y08WOMTSL
3	13.469698606323506	0.44277541973202306		3	25	cnn_epch100	v142	Y08WOMTSL
4	13.370507160571629	0.45115693168460275		4	25	cnn_epch100	v142	Y08WOMTSL
5	13.026368993025113	0.4508775227387179		5	25	cnn_epch100	v142	Y08WOMTSL
6	12.88808146430845	0.445781567424771		6	25	cnn_epch100	v142	Y08WOMTSL
7	12.688960401238752	0.4653419446495079		7	25	cnn_epch100	v142	Y08WOMTSL
8	13.193423621836764	0.46038509910583475		8	25	cnn_epch100	v142	Y08WOMTSL
9	13.315616274624483	0.45270675835496277		9	25	cnn_epch100	v142	Y08WOMTSL
0	12.644620821470683	0.44066794827208333		0	25	cnn_epch100	v142	Y08WOMTSR
1	12.767126186005244	0.41392820202080616		1	25	cnn_epch100	v142	Y08WOMTSR
2	12.907576110780065	0.44005566852455685		2	25	cnn_epch100	v142	Y08WOMTSR
3	12.869379130601958	0.4253184621166693		3	25	cnn_epch100	v142	Y08WOMTSR
4	12.778107751491758	0.42770588256712005		4	25	cnn_epch100	v142	Y08WOMTSR
5	12.36671376357269	0.4381887293267645		5	25	cnn_epch100	v142	Y08WOMTSR
6	12.448465538912272	0.44551797751279526		6	25	cnn_epch100	v142	Y08WOMTSR
7	12.566578214145007	0.4583278527098391		7	25	cnn_epch100	v142	Y08WOMTSR
8	12.620746960703064	0.4584783100447597		8	25	cnn_epch100	v142	Y08WOMTSR
9	12.40116844694893	0.44846748519801727		9	25	cnn_epch100	v142	Y08WOMTSR
0	12.200225469626751	0.5821345590812598		0	25	cnn_epch100	v142	Y04WOMTSL
1	11.995349142262208	0.5815409852449639		1	25	cnn_epch100	v142	Y04WOMTSL
2	12.0488080902431	0.5651676040318799		2	25	cnn_epch100	v142	Y04WOMTSL
3	11.680642962404317	0.5727602955349236		3	25	cnn_epch100	v142	Y04WOMTSL
4	12.013630632360575	0.5794806412228101		4	25	cnn_epch100	v142	Y04WOMTSL
5	11.645234415226165	0.5671964468382908		5	25	cnn_epch100	v142	Y04WOMTSL
6	11.761855439321772	0.5708376751242856		6	25	cnn_epch100	v142	Y04WOMTSL
7	12.12432452826617	0.5849906102259539		7	25	cnn_epch100	v142	Y04WOMTSL
8	11.373947420673865	0.609367749118759		8	25	cnn_epch100	v142	Y04WOMTSL
9	11.918761343759709	0.5582316261322918		9	25	cnn_epch100	v142	Y04WOMTSL
0	12.0641165028444	0.5053949944941574		0	25	cnn_epch100	v142	Y04WOMTSR
1	12.74265538357523	0.4683467262962098		1	25	cnn_epch100	v142	Y04WOMTSR
2	12.075025513080355	0.4995256928139999		2	25	cnn_epch100	v142	Y04WOMTSR
3	12.28721257777878	0.4973976271677379		3	25	cnn_epch100	v142	Y04WOMTSR
4	12.490206584331064	0.47391709854314584		4	25	cnn_epch100	v142	Y04WOMTSR
5	12.430851062687903	0.49245835437878005		5	25	cnn_epch100	v142	Y04WOMTSR
6	12.201816785742013	0.48840721635455775		6	25	cnn_epch100	v142	Y04WOMTSR
7	12.169729445021073	0.4931223808367713		7	25	cnn_epch100	v142	Y04WOMTSR
8	12.245530518136285	0.48826747031447715		8	25	cnn_epch100	v142	Y04WOMTSR
9	12.441113535570246	0.4771753611247457		9	25	cnn_epch100	v142	Y04WOMTSR
0	12.586647626927869	0.43639676624848506		0	25	cnn_epch100	v143	Y08WOMTSR
1	12.564402423361845	0.4420856250815444		1	25	cnn_epch100	v143	Y08WOMTSR
2	12.871817862587148	0.43021132770070186		2	25	cnn_epch100	v143	Y08WOMTSR
3	12.951240456214686	0.4271982253087347		3	25	cnn_epch100	v143	Y08WOMTSR
4	12.788842943079535	0.43772388488121705		4	25	cnn_epch100	v143	Y08WOMTSR
5	12.36473613397181	0.43902844825202064		5	25	cnn_epch100	v143	Y08WOMTSR
6	12.434361392927622	0.44689640636780364		6	25	cnn_epch100	v143	Y08WOMTSR
7	12.615428363429428	0.45163915938897076		7	25	cnn_epch100	v143	Y08WOMTSR
8	12.66523208816138	0.43600712369312533		8	25	cnn_epch100	v143	Y08WOMTSR
9	12.585928803187072	0.42616011917392194		9	25	cnn_epch100	v143	Y08WOMTSR
0	12.005438235328992	0.5273025161596343		0	25	cnn_epch100	v143	Y04WOMTSR
1	12.344163958256187	0.5074133063083532		1	25	cnn_epch100	v143	Y04WOMTSR
2	12.04068229277854	0.5099929399146651		2	25	cnn_epch100	v143	Y04WOMTSR
3	12.006919585040157	0.5319359389055953		3	25	cnn_epch100	v143	Y04WOMTSR
4	12.459125640169498	0.49814095409161746		4	25	cnn_epch100	v143	Y04WOMTSR
5	12.163175279537349	0.5140492455019838		5	25	cnn_epch100	v143	Y04WOMTSR
6	11.84548719638564	0.5258897120927957		6	25	cnn_epch100	v143	Y04WOMTSR
7	12.04807752798986	0.515567650537196		7	25	cnn_epch100	v143	Y04WOMTSR
8	12.004507057880224	0.5167237425846432		8	25	cnn_epch100	v143	Y04WOMTSR
9	11.965847490488049	0.5435449830538932		9	25	cnn_epch100	v143	Y04WOMTSR
0	11.886203809185838	0.6080322563225024		0	25	cnn_epch100	v143	Y04WOMTSL
1	11.807754901281426	0.5988655093852394		1	25	cnn_epch100	v143	Y04WOMTSL
2	11.880747582524442	0.5857979886422191		2	25	cnn_epch100	v143	Y04WOMTSL
3	11.61591216963411	0.5833373858531777		3	25	cnn_epch100	v143	Y04WOMTSL
4	11.848630791427592	0.5865935118175862		4	25	cnn_epch100	v143	Y04WOMTSL
5	11.54123917044299	0.5788081705703977		5	25	cnn_epch100	v143	Y04WOMTSL
6	11.663698226732114	0.588438406509818		6	25	cnn_epch100	v143	Y04WOMTSL
7	11.801325527481923	0.6148969205270562		7	25	cnn_epch100	v143	Y04WOMTSL
8	11.60823149905175	0.6128699279615036		8	25	cnn_epch100	v143	Y04WOMTSL
9	11.911938700532412	0.5714104156947195		9	25	cnn_epch100	v143	Y04WOMTSL
0	12.82837952215882	0.4793430603777669		0	25	cnn_epch100	v143	Y08WOMTSL
1	13.050038211272849	0.4902680488373369		1	25	cnn_epch100	v143	Y08WOMTSL
2	12.158204414738575	0.5002691345051884		2	25	cnn_epch100	v143	Y08WOMTSL
3	12.877061643041005	0.4960805433466864		3	25	cnn_epch100	v143	Y08WOMTSL
4	12.88374150765879	0.49931202154400195		4	25	cnn_epch100	v143	Y08WOMTSL
5	12.448444778662449	0.5172724787651255		5	25	cnn_epch100	v143	Y08WOMTSL
6	12.368066630454155	0.5139000128368725		6	25	cnn_epch100	v143	Y08WOMTSL
7	12.427177697109864	0.5088327238244738		7	25	cnn_epch100	v143	Y08WOMTSL
8	12.674169337429898	0.5170912422192886		8	25	cnn_epch100	v143	Y08WOMTSL
9	12.779389372745344	0.5226768157933842		9	25	cnn_epch100	v143	Y08WOMTSL
0	12.164156216122269	0.4951532861079577		0	25	cnn_epch100	v144	Y04WOMTSR
1	12.548622202849494	0.474497584774299		1	25	cnn_epch100	v144	Y04WOMTSR
2	11.91326952405744	0.5112563439146646		2	25	cnn_epch100	v144	Y04WOMTSR
3	12.15405973576232	0.5120618871637468		3	25	cnn_epch100	v144	Y04WOMTSR
4	12.559281154304308	0.4711154761057448		4	25	cnn_epch100	v144	Y04WOMTSR
5	12.524370215277148	0.4747237961403369		5	25	cnn_epch100	v144	Y04WOMTSR
6	12.16020189650126	0.48652583854460263		6	25	cnn_epch100	v144	Y04WOMTSR
7	12.374636961994243	0.47686361996863624		7	25	cnn_epch100	v144	Y04WOMTSR
8	12.28163724844221	0.4829124235705975		8	25	cnn_epch100	v144	Y04WOMTSR
9	12.23522161050082	0.5049034415993304		9	25	cnn_epch100	v144	Y04WOMTSR
0	12.842492050084257	0.4852615506659913		0	25	cnn_epch100	v144	Y08WOMTSL
1	13.055343174104458	0.48813191266587086		1	25	cnn_epch100	v144	Y08WOMTSL
2	12.141486388978912	0.5020625315202878		2	25	cnn_epch100	v144	Y08WOMTSL
3	12.857484953783368	0.4994431054632002		3	25	cnn_epch100	v144	Y08WOMTSL
4	12.757310584894006	0.5041188158841741		4	25	cnn_epch100	v144	Y08WOMTSL
5	12.53973181696438	0.5070091010308171		5	25	cnn_epch100	v144	Y08WOMTSL
6	12.645607380961524	0.5021591676139509		6	25	cnn_epch100	v144	Y08WOMTSL
7	12.28978019816788	0.5122438555188171		7	25	cnn_epch100	v144	Y08WOMTSL
8	12.806345397095605	0.5031096497227288		8	25	cnn_epch100	v144	Y08WOMTSL
9	12.828824683218782	0.5105296731794905		9	25	cnn_epch100	v144	Y08WOMTSL
0	12.013613759766438	0.597317914037725		0	25	cnn_epch100	v144	Y04WOMTSL
1	11.934525122113277	0.5897169038692781		1	25	cnn_epch100	v144	Y04WOMTSL
2	11.95262505740066	0.5722699503653759		2	25	cnn_epch100	v144	Y04WOMTSL
3	11.555661899050108	0.5864889441640773		3	25	cnn_epch100	v144	Y04WOMTSL
4	11.704093852182345	0.5916249383159138		4	25	cnn_epch100	v144	Y04WOMTSL
5	11.463489944726064	0.5775261198000831		5	25	cnn_epch100	v144	Y04WOMTSL
6	11.96537626710544	0.5662543237990291		6	25	cnn_epch100	v144	Y04WOMTSL
7	12.272281529761454	0.610983983444993		7	25	cnn_epch100	v144	Y04WOMTSL
8	11.291921179131467	0.6115787540548344		8	25	cnn_epch100	v144	Y04WOMTSL
9	11.592335910782248	0.5813389405096471		9	25	cnn_epch100	v144	Y04WOMTSL
0	12.66330886868863	0.441379353534821		0	25	cnn_epch100	v144	Y08WOMTSR
1	12.629327731432658	0.44705133407010317		1	25	cnn_epch100	v144	Y08WOMTSR
2	12.61518930733478	0.46823079222848446		2	25	cnn_epch100	v144	Y08WOMTSR
3	12.763535625198871	0.4363936620102979		3	25	cnn_epch100	v144	Y08WOMTSR
4	12.702533322984763	0.4560938587663901		4	25	cnn_epch100	v144	Y08WOMTSR
5	12.520423490099562	0.4307197375235985		5	25	cnn_epch100	v144	Y08WOMTSR
6	12.251568615634891	0.4694108450909641		6	25	cnn_epch100	v144	Y08WOMTSR
7	12.478732949757443	0.4809872782032631		7	25	cnn_epch100	v144	Y08WOMTSR
8	12.531792102559406	0.4543242571153155		8	25	cnn_epch100	v144	Y08WOMTSR
9	12.601411260350062	0.4289507799405076		9	25	cnn_epch100	v144	Y08WOMTSR
0	12.878429569432711	0.40498950271864853		0	25	cnn_epch100	v145	Y08WOMTSR
1	12.551187564881634	0.44614838360011766		1	25	cnn_epch100	v145	Y08WOMTSR
2	12.95079782617171	0.4309725087023834		2	25	cnn_epch100	v145	Y08WOMTSR
3	12.80989062314772	0.4285775287773464		3	25	cnn_epch100	v145	Y08WOMTSR
4	12.770601009719478	0.4253785230280543		4	25	cnn_epch100	v145	Y08WOMTSR
5	12.494627596129838	0.41460395278263557		5	25	cnn_epch100	v145	Y08WOMTSR
6	12.493171339975357	0.4346855670515323		6	25	cnn_epch100	v145	Y08WOMTSR
7	12.77561479477141	0.43530756467132653		7	25	cnn_epch100	v145	Y08WOMTSR
8	12.71938741658395	0.4316476183773375		8	25	cnn_epch100	v145	Y08WOMTSR
9	12.480148337878797	0.4390161297024809		9	25	cnn_epch100	v145	Y08WOMTSR
0	11.945113927768553	0.6063226426901912		0	25	cnn_epch100	v145	Y04WOMTSL
1	11.806983652495818	0.5994740755583196		1	25	cnn_epch100	v145	Y04WOMTSL
2	11.74808175421856	0.5930734917608287		2	25	cnn_epch100	v145	Y04WOMTSL
3	11.60154215660548	0.5800968041717234		3	25	cnn_epch100	v145	Y04WOMTSL
4	11.71387698007099	0.593906870406045		4	25	cnn_epch100	v145	Y04WOMTSL
5	11.5200627838578	0.5756603561803679		5	25	cnn_epch100	v145	Y04WOMTSL
6	11.648784998332902	0.5869482622972743		6	25	cnn_epch100	v145	Y04WOMTSL
7	11.784381361804012	0.6181686143560868		7	25	cnn_epch100	v145	Y04WOMTSL
8	11.235609704534603	0.6166796234683729		8	25	cnn_epch100	v145	Y04WOMTSL
9	11.48828244578681	0.5885158907251938		9	25	cnn_epch100	v145	Y04WOMTSL
0	12.691662052787803	0.4946976912370055		0	25	cnn_epch100	v145	Y08WOMTSL
1	12.888928455589276	0.5047198134308661		1	25	cnn_epch100	v145	Y08WOMTSL
2	12.14742961797034	0.5108413072585678		2	25	cnn_epch100	v145	Y08WOMTSL
3	12.767006885549597	0.5108459804730255		3	25	cnn_epch100	v145	Y08WOMTSL
4	12.632537392307787	0.5103017357153327		4	25	cnn_epch100	v145	Y08WOMTSL
5	12.542022857397404	0.5060955302541572		5	25	cnn_epch100	v145	Y08WOMTSL
6	12.405257232999498	0.5079947444753258		6	25	cnn_epch100	v145	Y08WOMTSL
7	12.268635350697604	0.5280663920889366		7	25	cnn_epch100	v145	Y08WOMTSL
8	12.699782200592397	0.5058113823382197		8	25	cnn_epch100	v145	Y08WOMTSL
9	12.73580832755146	0.523282016343191		9	25	cnn_epch100	v145	Y08WOMTSL
0	11.99375122751305	0.5199674628724902		0	25	cnn_epch100	v145	Y04WOMTSR
1	12.466691527714788	0.48941997412750216		1	25	cnn_epch100	v145	Y04WOMTSR
2	12.00096619737798	0.5061227572626097		2	25	cnn_epch100	v145	Y04WOMTSR
3	12.203009299601762	0.5044657331682463		3	25	cnn_epch100	v145	Y04WOMTSR
4	12.631763908568756	0.4649329446767728		4	25	cnn_epch100	v145	Y04WOMTSR
5	12.272182993555315	0.5000992257123235		5	25	cnn_epch100	v145	Y04WOMTSR
6	12.135889031018907	0.5023671122694907		6	25	cnn_epch100	v145	Y04WOMTSR
7	12.381430931264836	0.47194288314896116		7	25	cnn_epch100	v145	Y04WOMTSR
8	12.241389866254387	0.4905837384906207		8	25	cnn_epch100	v145	Y04WOMTSR
9	12.099464060013782	0.5195832052692231		9	25	cnn_epch100	v145	Y04WOMTSR
0	12.979929186467825	0.4065363231589419		0	25	cnn_epch100	v146	Y08WOMTSR
1	12.679933856670282	0.4309443273004608		1	25	cnn_epch100	v146	Y08WOMTSR
2	12.71405787439116	0.45164521614487696		2	25	cnn_epch100	v146	Y08WOMTSR
3	12.96428367427824	0.4077878963613302		3	25	cnn_epch100	v146	Y08WOMTSR
4	12.8241706564588	0.41859111197538984		4	25	cnn_epch100	v146	Y08WOMTSR
5	12.635769158323663	0.40399116530113005		5	25	cnn_epch100	v146	Y08WOMTSR
6	12.415649857130008	0.44810036941035525		6	25	cnn_epch100	v146	Y08WOMTSR
7	12.611887658103605	0.4567673148011238		7	25	cnn_epch100	v146	Y08WOMTSR
8	12.841680795468992	0.41915609641683554		8	25	cnn_epch100	v146	Y08WOMTSR
9	12.721293137498828	0.40121980340180513		9	25	cnn_epch100	v146	Y08WOMTSR
0	12.895606804317753	0.4710072852537824		0	25	cnn_epch100	v146	Y08WOMTSL
1	13.199516351200248	0.47672857733275703		1	25	cnn_epch100	v146	Y08WOMTSL
2	12.249804082583667	0.49233466056062775		2	25	cnn_epch100	v146	Y08WOMTSL
3	12.929475520786978	0.48450599876265094		3	25	cnn_epch100	v146	Y08WOMTSL
4	12.817803293364811	0.48996504488605436		4	25	cnn_epch100	v146	Y08WOMTSL
5	12.68258135240586	0.49300210955106777		5	25	cnn_epch100	v146	Y08WOMTSL
6	12.522405232107358	0.4921788193765239		6	25	cnn_epch100	v146	Y08WOMTSL
7	12.460869197575102	0.4941292885922286		7	25	cnn_epch100	v146	Y08WOMTSL
8	12.921553085374486	0.4953481364722474		8	25	cnn_epch100	v146	Y08WOMTSL
9	12.940233525707177	0.5040616804391048		9	25	cnn_epch100	v146	Y08WOMTSL
0	12.049072010780687	0.606091138861923		0	25	cnn_epch100	v146	Y04WOMTSL
1	11.90823815000778	0.5918334160884181		1	25	cnn_epch100	v146	Y04WOMTSL
2	11.681377569961644	0.5958617067466232		2	25	cnn_epch100	v146	Y04WOMTSL
3	11.446318870772352	0.5965072655701742		3	25	cnn_epch100	v146	Y04WOMTSL
4	11.790173901988448	0.5916989104257203		4	25	cnn_epch100	v146	Y04WOMTSL
5	11.240355114681789	0.5921442879446531		5	25	cnn_epch100	v146	Y04WOMTSL
6	11.656859083738082	0.5905213158465277		6	25	cnn_epch100	v146	Y04WOMTSL
7	11.989622388123838	0.620477127665321		7	25	cnn_epch100	v146	Y04WOMTSL
8	11.428585692830897	0.6025689399854293		8	25	cnn_epch100	v146	Y04WOMTSL
9	11.843190802885244	0.5738905892027039		9	25	cnn_epch100	v146	Y04WOMTSL
0	11.2466937530964	0.5962102165850907		0	25	cnn_epch100	v146	Y04WOMTSR
1	11.457243855425888	0.6021175790724421		1	25	cnn_epch100	v146	Y04WOMTSR
2	10.908500130151186	0.6146318067438266		2	25	cnn_epch100	v146	Y04WOMTSR
3	11.275234136742442	0.608157447345976		3	25	cnn_epch100	v146	Y04WOMTSR
4	11.572460383570602	0.5841583009934003		4	25	cnn_epch100	v146	Y04WOMTSR
5	11.681460120868373	0.6154479127438371		5	25	cnn_epch100	v146	Y04WOMTSR
6	11.16213799889544	0.6154439441463245		6	25	cnn_epch100	v146	Y04WOMTSR
7	11.087018146883713	0.6170155744854922		7	25	cnn_epch100	v146	Y04WOMTSR
8	11.18577005594208	0.6043154251214811		8	25	cnn_epch100	v146	Y04WOMTSR
9	11.234363069778738	0.6223825930474765		9	25	cnn_epch100	v146	Y04WOMTSR
0	12.230708372490618	0.5848210242005557		0	25	cnn_epch100	v147	Y04WOMTSL
1	11.979442225526512	0.5845181619169271		1	25	cnn_epch100	v147	Y04WOMTSL
2	11.93963461449196	0.5828998417958149		2	25	cnn_epch100	v147	Y04WOMTSL
3	11.645786905657843	0.5759012588739499		3	25	cnn_epch100	v147	Y04WOMTSL
4	12.084975251708164	0.5798466020899528		4	25	cnn_epch100	v147	Y04WOMTSL
5	11.577372036566706	0.5759326819762097		5	25	cnn_epch100	v147	Y04WOMTSL
6	11.834233884817053	0.5748243855624563		6	25	cnn_epch100	v147	Y04WOMTSL
7	12.091269403280617	0.5871510466770196		7	25	cnn_epch100	v147	Y04WOMTSL
8	11.322537594791273	0.6101132199986034		8	25	cnn_epch100	v147	Y04WOMTSL
9	11.880695275753506	0.55384681513367		9	25	cnn_epch100	v147	Y04WOMTSL
0	12.491949031138256	0.45774065965363936		0	25	cnn_epch100	v147	Y08WOMTSR
1	12.434063355902516	0.4663741779376635		1	25	cnn_epch100	v147	Y08WOMTSR
2	12.585006825899146	0.4717991448458813		2	25	cnn_epch100	v147	Y08WOMTSR
3	12.63297403578485	0.45227101904952993		3	25	cnn_epch100	v147	Y08WOMTSR
4	12.544486971959742	0.45503242837401964		4	25	cnn_epch100	v147	Y08WOMTSR
5	12.22249540772814	0.4642631485916892		5	25	cnn_epch100	v147	Y08WOMTSR
6	12.241076705989942	0.47497809380027944		6	25	cnn_epch100	v147	Y08WOMTSR
7	12.57478956950886	0.47810931126723216		7	25	cnn_epch100	v147	Y08WOMTSR
8	12.57143893149733	0.4519418373088993		8	25	cnn_epch100	v147	Y08WOMTSR
9	12.391316165491617	0.4530159351858251		9	25	cnn_epch100	v147	Y08WOMTSR
0	13.128757309594349	0.4674647273616759		0	25	cnn_epch100	v147	Y08WOMTSL
1	13.508946319502089	0.44906708064657436		1	25	cnn_epch100	v147	Y08WOMTSL
2	12.118744002189723	0.5062815002798563		2	25	cnn_epch100	v147	Y08WOMTSL
3	12.973943301492415	0.4787764803798498		3	25	cnn_epch100	v147	Y08WOMTSL
4	12.769794855229492	0.5014419576946001		4	25	cnn_epch100	v147	Y08WOMTSL
5	12.958780411478102	0.47464245043383013		5	25	cnn_epch100	v147	Y08WOMTSL
6	13.04657352277143	0.4866170668301466		6	25	cnn_epch100	v147	Y08WOMTSL
7	12.358393440272044	0.5046747500274678		7	25	cnn_epch100	v147	Y08WOMTSL
8	12.827237653976304	0.4924403719972937		8	25	cnn_epch100	v147	Y08WOMTSL
9	12.947691192595409	0.49844939533286303		9	25	cnn_epch100	v147	Y08WOMTSL
0	12.55133888240178	0.4481234147709917		0	25	cnn_epch100	v147	Y04WOMTSR
1	12.555928805999764	0.47390440224513186		1	25	cnn_epch100	v147	Y04WOMTSR
2	12.174245425743845	0.487999123422247		2	25	cnn_epch100	v147	Y04WOMTSR
3	12.349720984584115	0.4882930300531708		3	25	cnn_epch100	v147	Y04WOMTSR
4	12.541599404153002	0.46390842089983353		4	25	cnn_epch100	v147	Y04WOMTSR
5	12.69079237364037	0.47620384408945493		5	25	cnn_epch100	v147	Y04WOMTSR
6	12.394233320167778	0.4661208355876825		6	25	cnn_epch100	v147	Y04WOMTSR
7	12.35071014641446	0.4705450265537691		7	25	cnn_epch100	v147	Y04WOMTSR
8	12.29357064327781	0.4851777627884615		8	25	cnn_epch100	v147	Y04WOMTSR
9	12.351184476400327	0.492297227076244		9	25	cnn_epch100	v147	Y04WOMTSR
0	12.94120152391804	0.46410273221510223		0	25	cnn_epch100	v148	Y08WOMTSL
1	13.931927474741574	0.45069115416864797		1	25	cnn_epch100	v148	Y08WOMTSL
2	12.33491078217298	0.4944794437285219		2	25	cnn_epch100	v148	Y08WOMTSL
3	12.94400921345878	0.48303044776023085		3	25	cnn_epch100	v148	Y08WOMTSL
4	12.830587024964746	0.49473677848064374		4	25	cnn_epch100	v148	Y08WOMTSL
5	12.927966581013475	0.46751928995784453		5	25	cnn_epch100	v148	Y08WOMTSL
6	12.68836131042901	0.46860338189046286		6	25	cnn_epch100	v148	Y08WOMTSL
7	12.858501262504548	0.49282314897662494		7	25	cnn_epch100	v148	Y08WOMTSL
8	12.939627766655589	0.4900722433556214		8	25	cnn_epch100	v148	Y08WOMTSL
9	13.049610445876723	0.4950316171721666		9	25	cnn_epch100	v148	Y08WOMTSL
0	12.77914418435043	0.4225318336670944		0	25	cnn_epch100	v148	Y08WOMTSR
1	12.617242823080815	0.4367128171741383		1	25	cnn_epch100	v148	Y08WOMTSR
2	12.846997096870806	0.45343645498697766		2	25	cnn_epch100	v148	Y08WOMTSR
3	12.747994915002067	0.4374511412763639		3	25	cnn_epch100	v148	Y08WOMTSR
4	12.69366173771379	0.44262362594087284		4	25	cnn_epch100	v148	Y08WOMTSR
5	12.430942412664947	0.4332214392742885		5	25	cnn_epch100	v148	Y08WOMTSR
6	12.383522244578153	0.458372523978908		6	25	cnn_epch100	v148	Y08WOMTSR
7	12.605653160039218	0.4527091911302125		7	25	cnn_epch100	v148	Y08WOMTSR
8	12.690394625351182	0.43799443518295506		8	25	cnn_epch100	v148	Y08WOMTSR
9	12.577738001437975	0.44831619961633923		9	25	cnn_epch100	v148	Y08WOMTSR
0	12.110751833494191	0.5922065337507353		0	25	cnn_epch100	v148	Y04WOMTSL
1	11.851003675798008	0.5951128419115062		1	25	cnn_epch100	v148	Y04WOMTSL
2	11.887981277034015	0.5770129124870509		2	25	cnn_epch100	v148	Y04WOMTSL
3	11.961857590788616	0.5855271084647767		3	25	cnn_epch100	v148	Y04WOMTSL
4	11.717363736453526	0.5946217176335268		4	25	cnn_epch100	v148	Y04WOMTSL
5	11.402839555250402	0.5808161171293502		5	25	cnn_epch100	v148	Y04WOMTSL
6	11.80004240091381	0.5749777810503717		6	25	cnn_epch100	v148	Y04WOMTSL
7	12.128604522947144	0.6047914288686111		7	25	cnn_epch100	v148	Y04WOMTSL
8	11.218623337790527	0.6222562507633167		8	25	cnn_epch100	v148	Y04WOMTSL
9	11.69357325540794	0.574523773072593		9	25	cnn_epch100	v148	Y04WOMTSL
0	12.267372113423017	0.5111662087119709		0	25	cnn_epch100	v148	Y04WOMTSR
1	12.38375784239943	0.49682331053841144		1	25	cnn_epch100	v148	Y04WOMTSR
2	11.759615872662852	0.5302026281815743		2	25	cnn_epch100	v148	Y04WOMTSR
3	12.00135426667928	0.5314434857219926		3	25	cnn_epch100	v148	Y04WOMTSR
4	12.377414984930592	0.4925132922126249		4	25	cnn_epch100	v148	Y04WOMTSR
5	12.16750899845306	0.517423971041592		5	25	cnn_epch100	v148	Y04WOMTSR
6	11.880305961853004	0.5191734918620483		6	25	cnn_epch100	v148	Y04WOMTSR
7	12.189322573994811	0.5187341603423946		7	25	cnn_epch100	v148	Y04WOMTSR
8	12.173975179034793	0.5147528839854507		8	25	cnn_epch100	v148	Y04WOMTSR
9	12.149511509754294	0.5452132329581953		9	25	cnn_epch100	v148	Y04WOMTSR
0	12.1084340098272	0.5966511039242326		0	25	cnn_epch100	v149	Y04WOMTSL
1	12.091329816917092	0.5939234371689405		1	25	cnn_epch100	v149	Y04WOMTSL
2	11.99502035718814	0.5896893139873709		2	25	cnn_epch100	v149	Y04WOMTSL
3	11.645688761080915	0.5803176007218138		3	25	cnn_epch100	v149	Y04WOMTSL
4	11.750083237983375	0.5934962529614438		4	25	cnn_epch100	v149	Y04WOMTSL
5	11.406394170987127	0.5787015460246288		5	25	cnn_epch100	v149	Y04WOMTSL
6	11.723926333565126	0.5770501079776527		6	25	cnn_epch100	v149	Y04WOMTSL
7	11.900707906846426	0.6135466530578831		7	25	cnn_epch100	v149	Y04WOMTSL
8	11.578915631962117	0.5871952720943402		8	25	cnn_epch100	v149	Y04WOMTSL
9	11.632102920507766	0.578821581848167		9	25	cnn_epch100	v149	Y04WOMTSL
0	12.859249508607345	0.4040389802107335		0	25	cnn_epch100	v149	Y08WOMTSR
1	12.680574487873626	0.42364913165950174		1	25	cnn_epch100	v149	Y08WOMTSR
2	12.872107763636334	0.4333599592846629		2	25	cnn_epch100	v149	Y08WOMTSR
3	12.990723346073317	0.3966371790185725		3	25	cnn_epch100	v149	Y08WOMTSR
4	12.842785932122162	0.4196425538976985		4	25	cnn_epch100	v149	Y08WOMTSR
5	12.771655454381612	0.39159873282094665		5	25	cnn_epch100	v149	Y08WOMTSR
6	12.527603078305134	0.4348228479562628		6	25	cnn_epch100	v149	Y08WOMTSR
7	12.827135904785155	0.42252086024807917		7	25	cnn_epch100	v149	Y08WOMTSR
8	12.873289145862753	0.40569412879149913		8	25	cnn_epch100	v149	Y08WOMTSR
9	12.73059133954729	0.4009174022104645		9	25	cnn_epch100	v149	Y08WOMTSR
0	13.253144819417187	0.415159721567752		0	25	cnn_epch100	v149	Y08WOMTSL
1	13.688167049317013	0.4085438683263822		1	25	cnn_epch100	v149	Y08WOMTSL
2	13.01390945739345	0.42774683353514564		2	25	cnn_epch100	v149	Y08WOMTSL
3	13.616058280767453	0.3978433027035557		3	25	cnn_epch100	v149	Y08WOMTSL
4	13.429570478903733	0.4095360664186849		4	25	cnn_epch100	v149	Y08WOMTSL
5	13.3455526345285	0.42100112712970295		5	25	cnn_epch100	v149	Y08WOMTSL
6	12.845290170647573	0.44188102371482824		6	25	cnn_epch100	v149	Y08WOMTSL
7	12.874143148650726	0.4361164925741063		7	25	cnn_epch100	v149	Y08WOMTSL
8	13.473115559120137	0.42783749093309537		8	25	cnn_epch100	v149	Y08WOMTSL
9	13.75939898174162	0.3966034046564191		9	25	cnn_epch100	v149	Y08WOMTSL
0	12.423512148184283	0.4706083314979362		0	25	cnn_epch100	v149	Y04WOMTSR
1	12.86278771137489	0.4490353655065076		1	25	cnn_epch100	v149	Y04WOMTSR
2	12.461138454949884	0.4512065096545679		2	25	cnn_epch100	v149	Y04WOMTSR
3	12.66204984187635	0.44898510884007903		3	25	cnn_epch100	v149	Y04WOMTSR
4	12.874851991996891	0.424205007916341		4	25	cnn_epch100	v149	Y04WOMTSR
5	12.845497217481354	0.4439238338065009		5	25	cnn_epch100	v149	Y04WOMTSR
6	12.526835669420135	0.45492015839879607		6	25	cnn_epch100	v149	Y04WOMTSR
7	12.746918105743116	0.43154085722368685		7	25	cnn_epch100	v149	Y04WOMTSR
8	13.230669860769025	0.43514301524230375		8	25	cnn_epch100	v149	Y04WOMTSR
9	13.380673153900563	0.455285816033471		9	25	cnn_epch100	v149	Y04WOMTSR
0	11.946657091520269	0.5369546544507142		0	25	cnn_epch100	v150	Y08WOMTSR
1	12.090504950641568	0.519833785404101		1	25	cnn_epch100	v150	Y08WOMTSR
2	11.950259234826538	0.5617839972359763		2	25	cnn_epch100	v150	Y08WOMTSR
3	12.187695526974464	0.5151119369443024		3	25	cnn_epch100	v150	Y08WOMTSR
4	11.92118513515294	0.5528413487645936		4	25	cnn_epch100	v150	Y08WOMTSR
5	11.657704864194084	0.5284933306048357		5	25	cnn_epch100	v150	Y08WOMTSR
6	11.463295031910638	0.5630931858497924		6	25	cnn_epch100	v150	Y08WOMTSR
7	11.757062130123888	0.5646434001007872		7	25	cnn_epch100	v150	Y08WOMTSR
8	11.856868878747834	0.5459507150172888		8	25	cnn_epch100	v150	Y08WOMTSR
9	11.845008702195477	0.530503281005186		9	25	cnn_epch100	v150	Y08WOMTSR
0	12.048258288784735	0.5085736238897858		0	25	cnn_epch100	v150	Y04WOMTSR
1	12.53235603720248	0.47512491053756595		1	25	cnn_epch100	v150	Y04WOMTSR
2	12.025947729415966	0.5013703525398678		2	25	cnn_epch100	v150	Y04WOMTSR
3	12.26432953397706	0.49704333997591704		3	25	cnn_epch100	v150	Y04WOMTSR
4	12.6150336694218	0.47033418595167964		4	25	cnn_epch100	v150	Y04WOMTSR
5	12.409951624805034	0.4817759180738606		5	25	cnn_epch100	v150	Y04WOMTSR
6	12.150636963799933	0.48711679598428465		6	25	cnn_epch100	v150	Y04WOMTSR
7	12.170217197795257	0.49586626157637664		7	25	cnn_epch100	v150	Y04WOMTSR
8	12.262455183294852	0.483605301428031		8	25	cnn_epch100	v150	Y04WOMTSR
9	12.300986347778087	0.4959293087551306		9	25	cnn_epch100	v150	Y04WOMTSR
0	12.073503616767695	0.5912915982928746		0	25	cnn_epch100	v150	Y04WOMTSL
1	12.049870411362694	0.5825626552211788		1	25	cnn_epch100	v150	Y04WOMTSL
2	11.9639684936315	0.5802526744938197		2	25	cnn_epch100	v150	Y04WOMTSL
3	11.686979196749611	0.5724721517245068		3	25	cnn_epch100	v150	Y04WOMTSL
4	11.76007798070939	0.5898962515124957		4	25	cnn_epch100	v150	Y04WOMTSL
5	11.460216197217992	0.5735652548961173		5	25	cnn_epch100	v150	Y04WOMTSL
6	11.831352382754067	0.5629386340027326		6	25	cnn_epch100	v150	Y04WOMTSL
7	12.190572558465162	0.5963810188128509		7	25	cnn_epch100	v150	Y04WOMTSL
8	11.313409608216848	0.6120444146972476		8	25	cnn_epch100	v150	Y04WOMTSL
9	11.69294135476683	0.5758421199816072		9	25	cnn_epch100	v150	Y04WOMTSL
0	12.976794769607466	0.45291618194686045		0	25	cnn_epch100	v150	Y08WOMTSL
1	13.526957624274008	0.43413794979119924		1	25	cnn_epch100	v150	Y08WOMTSL
2	12.455895394436055	0.4611507191388688		2	25	cnn_epch100	v150	Y08WOMTSL
3	13.06877174204032	0.4681242925236704		3	25	cnn_epch100	v150	Y08WOMTSL
4	13.14579947624792	0.45112804292896364		4	25	cnn_epch100	v150	Y08WOMTSL
5	12.868855314505243	0.47685950646363634		5	25	cnn_epch100	v150	Y08WOMTSL
6	12.911509851394158	0.4601390802908922		6	25	cnn_epch100	v150	Y08WOMTSL
7	12.773911084378218	0.4584210880298873		7	25	cnn_epch100	v150	Y08WOMTSL
8	13.126195096579812	0.4548148587103162		8	25	cnn_epch100	v150	Y08WOMTSL
9	13.157695202416212	0.48228551590345675		9	25	cnn_epch100	v150	Y08WOMTSL
0	12.495655487005102	0.46144452217755644		0	25	cnn_epch100	v151	Y04WOMTSR
1	12.517333734984945	0.48646319700020857		1	25	cnn_epch100	v151	Y04WOMTSR
2	12.016788961380309	0.49661658308809503		2	25	cnn_epch100	v151	Y04WOMTSR
3	12.08690106708426	0.5197817558151049		3	25	cnn_epch100	v151	Y04WOMTSR
4	12.842218831689005	0.45017279370674135		4	25	cnn_epch100	v151	Y04WOMTSR
5	12.417363709021195	0.48311206518759625		5	25	cnn_epch100	v151	Y04WOMTSR
6	12.203494397416229	0.48562447782172175		6	25	cnn_epch100	v151	Y04WOMTSR
7	12.191245395485227	0.4945615743878021		7	25	cnn_epch100	v151	Y04WOMTSR
8	12.299290678292532	0.48169165954114695		8	25	cnn_epch100	v151	Y04WOMTSR
9	12.259013302702428	0.5010751787583864		9	25	cnn_epch100	v151	Y04WOMTSR
0	12.146748825190452	0.5890633962786457		0	25	cnn_epch100	v151	Y04WOMTSL
1	12.190589625317648	0.5659656058574603		1	25	cnn_epch100	v151	Y04WOMTSL
2	11.822873443216302	0.5837774383894265		2	25	cnn_epch100	v151	Y04WOMTSL
3	11.55581628831485	0.5877353107883937		3	25	cnn_epch100	v151	Y04WOMTSL
4	11.809637834923633	0.5974019409836202		4	25	cnn_epch100	v151	Y04WOMTSL
5	11.357930635877244	0.583395613273703		5	25	cnn_epch100	v151	Y04WOMTSL
6	11.585945655799575	0.5887006942243367		6	25	cnn_epch100	v151	Y04WOMTSL
7	11.924966092326097	0.6147951196885861		7	25	cnn_epch100	v151	Y04WOMTSL
8	11.228326813694515	0.6208032510737631		8	25	cnn_epch100	v151	Y04WOMTSL
9	11.689907240994456	0.5839603369768651		9	25	cnn_epch100	v151	Y04WOMTSL
0	13.002937902931036	0.46803331116434177		0	25	cnn_epch100	v151	Y08WOMTSL
1	13.3118944169004	0.46216744761339856		1	25	cnn_epch100	v151	Y08WOMTSL
2	12.20422160251412	0.4979282496284403		2	25	cnn_epch100	v151	Y08WOMTSL
3	13.029194416197758	0.49084378607680185		3	25	cnn_epch100	v151	Y08WOMTSL
4	12.909215409309724	0.4849550963032365		4	25	cnn_epch100	v151	Y08WOMTSL
5	12.79509049146599	0.49335883683049536		5	25	cnn_epch100	v151	Y08WOMTSL
6	12.39256095443334	0.5051843835443343		6	25	cnn_epch100	v151	Y08WOMTSL
7	12.29257718201866	0.511225006608576		7	25	cnn_epch100	v151	Y08WOMTSL
8	12.72232410384545	0.5037926147725065		8	25	cnn_epch100	v151	Y08WOMTSL
9	13.108393729985218	0.48814274051121886		9	25	cnn_epch100	v151	Y08WOMTSL
0	12.542326207365	0.44575451899143165		0	25	cnn_epch100	v151	Y08WOMTSR
1	12.37872051310278	0.4670482924016348		1	25	cnn_epch100	v151	Y08WOMTSR
2	12.559468533763438	0.4735615930502091		2	25	cnn_epch100	v151	Y08WOMTSR
3	12.706390209470424	0.44540782021041136		3	25	cnn_epch100	v151	Y08WOMTSR
4	12.485816195176032	0.46248517905513536		4	25	cnn_epch100	v151	Y08WOMTSR
5	12.67552778561362	0.44735680663944594		5	25	cnn_epch100	v151	Y08WOMTSR
6	12.219701012458009	0.47865557055741115		6	25	cnn_epch100	v151	Y08WOMTSR
7	12.660778574752612	0.4703778135449853		7	25	cnn_epch100	v151	Y08WOMTSR
8	12.574795715928628	0.4546956272506542		8	25	cnn_epch100	v151	Y08WOMTSR
9	12.313515458960124	0.47231000890941377		9	25	cnn_epch100	v151	Y08WOMTSR
0	12.877089523166084	0.48179638380548057		0	25	cnn_epch100	v152	Y08WOMTSL
1	13.223566677868284	0.4864861215870002		1	25	cnn_epch100	v152	Y08WOMTSL
2	12.493619510991753	0.4864566723668453		2	25	cnn_epch100	v152	Y08WOMTSL
3	12.932300617901264	0.48639467204295084		3	25	cnn_epch100	v152	Y08WOMTSL
4	13.2368665297606	0.49824832198255387		4	25	cnn_epch100	v152	Y08WOMTSL
5	12.890579759038555	0.48170081236260137		5	25	cnn_epch100	v152	Y08WOMTSL
6	12.565078621166135	0.49862405783485003		6	25	cnn_epch100	v152	Y08WOMTSL
7	12.26030239652794	0.5146248770602019		7	25	cnn_epch100	v152	Y08WOMTSL
8	12.712341800930153	0.5070246493748112		8	25	cnn_epch100	v152	Y08WOMTSL
9	12.969541985031908	0.5019637283818906		9	25	cnn_epch100	v152	Y08WOMTSL
0	12.625165563918312	0.44109611446159463		0	25	cnn_epch100	v152	Y08WOMTSR
1	12.49134062462598	0.45317762122898214		1	25	cnn_epch100	v152	Y08WOMTSR
2	12.559111475625077	0.4797618610337715		2	25	cnn_epch100	v152	Y08WOMTSR
3	12.695981487801808	0.45210307890674745		3	25	cnn_epch100	v152	Y08WOMTSR
4	12.441178141620444	0.46899072487409216		4	25	cnn_epch100	v152	Y08WOMTSR
5	12.340785294913651	0.43934043661140587		5	25	cnn_epch100	v152	Y08WOMTSR
6	12.14585971170728	0.4849485916880261		6	25	cnn_epch100	v152	Y08WOMTSR
7	12.437661188126087	0.480297411619929		7	25	cnn_epch100	v152	Y08WOMTSR
8	12.583712714676738	0.45048004562678967		8	25	cnn_epch100	v152	Y08WOMTSR
9	12.492848432642427	0.45956343602942384		9	25	cnn_epch100	v152	Y08WOMTSR
0	12.203963913363374	0.5811974031875219		0	25	cnn_epch100	v152	Y04WOMTSL
1	12.181917737922378	0.5741176478339698		1	25	cnn_epch100	v152	Y04WOMTSL
2	11.91874477517781	0.5809532011264266		2	25	cnn_epch100	v152	Y04WOMTSL
3	11.714487526713132	0.5814340972684384		3	25	cnn_epch100	v152	Y04WOMTSL
4	11.91009410123178	0.5935704898127241		4	25	cnn_epch100	v152	Y04WOMTSL
5	11.54877043026394	0.569081588349205		5	25	cnn_epch100	v152	Y04WOMTSL
6	11.785897860475254	0.5666382464986395		6	25	cnn_epch100	v152	Y04WOMTSL
7	11.900988878717586	0.6047680053925593		7	25	cnn_epch100	v152	Y04WOMTSL
8	11.369599880015691	0.6047482606266837		8	25	cnn_epch100	v152	Y04WOMTSL
9	11.86152716980765	0.5507975293336633		9	25	cnn_epch100	v152	Y04WOMTSL
0	11.810960462560605	0.5401614078153351		0	25	cnn_epch100	v152	Y04WOMTSR
1	12.451406912713995	0.49786470110544334		1	25	cnn_epch100	v152	Y04WOMTSR
2	12.08640011396056	0.5198718019331434		2	25	cnn_epch100	v152	Y04WOMTSR
3	12.236307115426664	0.5011057216895367		3	25	cnn_epch100	v152	Y04WOMTSR
4	12.32885900071875	0.49582620336230365		4	25	cnn_epch100	v152	Y04WOMTSR
5	12.079017329612205	0.522230402047045		5	25	cnn_epch100	v152	Y04WOMTSR
6	11.95390964229378	0.5162684889685892		6	25	cnn_epch100	v152	Y04WOMTSR
7	12.007001221216584	0.5167955817655326		7	25	cnn_epch100	v152	Y04WOMTSR
8	12.298155555251356	0.49405256990617136		8	25	cnn_epch100	v152	Y04WOMTSR
9	12.14995015658271	0.519257286236607		9	25	cnn_epch100	v152	Y04WOMTSR
0	13.1089037745435	0.44206233659072414		0	25	cnn_epch100	v153	Y08WOMTSL
1	13.379528609861836	0.4477243041263823		1	25	cnn_epch100	v153	Y08WOMTSL
2	12.573266365768148	0.46901638838647586		2	25	cnn_epch100	v153	Y08WOMTSL
3	13.233876262864758	0.4513735157855545		3	25	cnn_epch100	v153	Y08WOMTSL
4	13.134465831400174	0.459067228304153		4	25	cnn_epch100	v153	Y08WOMTSL
5	13.133829138747677	0.4674757502839791		5	25	cnn_epch100	v153	Y08WOMTSL
6	12.939252434733092	0.47384404900079097		6	25	cnn_epch100	v153	Y08WOMTSL
7	12.826155886404282	0.47401989252234566		7	25	cnn_epch100	v153	Y08WOMTSL
8	13.143935854433671	0.451922099076644		8	25	cnn_epch100	v153	Y08WOMTSL
9	13.298974294397585	0.4555086658728035		9	25	cnn_epch100	v153	Y08WOMTSL
0	11.970124818772874	0.604396547398781		0	25	cnn_epch100	v153	Y04WOMTSL
1	11.870620412753476	0.5946615288934972		1	25	cnn_epch100	v153	Y04WOMTSL
2	11.901289672109616	0.5787674204605858		2	25	cnn_epch100	v153	Y04WOMTSL
3	11.440555742623262	0.595780976002454		3	25	cnn_epch100	v153	Y04WOMTSL
4	11.935169918326748	0.5844693652280255		4	25	cnn_epch100	v153	Y04WOMTSL
5	11.35126288577344	0.5859154204844471		5	25	cnn_epch100	v153	Y04WOMTSL
6	11.637861966440862	0.587051496897424		6	25	cnn_epch100	v153	Y04WOMTSL
7	11.932171326461749	0.6099727495168393		7	25	cnn_epch100	v153	Y04WOMTSL
8	11.49091484402275	0.5949254726450837		8	25	cnn_epch100	v153	Y04WOMTSL
9	11.875061404852593	0.5655616484967216		9	25	cnn_epch100	v153	Y04WOMTSL
0	12.008710187383551	0.5125560824547511		0	25	cnn_epch100	v153	Y04WOMTSR
1	12.502440854513484	0.4928831490353022		1	25	cnn_epch100	v153	Y04WOMTSR
2	12.000107455891866	0.5068127925158049		2	25	cnn_epch100	v153	Y04WOMTSR
3	12.52853690274898	0.47255261452300806		3	25	cnn_epch100	v153	Y04WOMTSR
4	12.616872880170185	0.4772410425628421		4	25	cnn_epch100	v153	Y04WOMTSR
5	12.369669510652546	0.4886342225662647		5	25	cnn_epch100	v153	Y04WOMTSR
6	12.050834418226955	0.4978891328080211		6	25	cnn_epch100	v153	Y04WOMTSR
7	12.048300169178088	0.5081352837431713		7	25	cnn_epch100	v153	Y04WOMTSR
8	12.243165025026848	0.49699172959389926		8	25	cnn_epch100	v153	Y04WOMTSR
9	12.107254314321992	0.5182636744875692		9	25	cnn_epch100	v153	Y04WOMTSR
0	11.81895095038582	0.5359685457830973		0	25	cnn_epch100	v153	Y08WOMTSR
1	11.937950941687406	0.5301965777829518		1	25	cnn_epch100	v153	Y08WOMTSR
2	12.000503107999036	0.5630034628461404		2	25	cnn_epch100	v153	Y08WOMTSR
3	12.122104427588294	0.5186649515470908		3	25	cnn_epch100	v153	Y08WOMTSR
4	11.86250920283844	0.5415971986074795		4	25	cnn_epch100	v153	Y08WOMTSR
5	11.760457345555404	0.5166102417344072		5	25	cnn_epch100	v153	Y08WOMTSR
6	11.567757884054409	0.5621543479608354		6	25	cnn_epch100	v153	Y08WOMTSR
7	11.933759428666049	0.5629044864377188		7	25	cnn_epch100	v153	Y08WOMTSR
8	11.956701707426172	0.5297136534282141		8	25	cnn_epch100	v153	Y08WOMTSR
9	11.82024312038271	0.530650756379625		9	25	cnn_epch100	v153	Y08WOMTSR
0	11.593871019107372	0.5684930127318212		0	25	cnn_epch100	v154	Y04WOMTSR
1	12.14871441299506	0.5241530295580566		1	25	cnn_epch100	v154	Y04WOMTSR
2	11.69256557811239	0.5414954946963514		2	25	cnn_epch100	v154	Y04WOMTSR
3	12.417259450253116	0.5013633671375516		3	25	cnn_epch100	v154	Y04WOMTSR
4	12.319860067014304	0.50570718821384		4	25	cnn_epch100	v154	Y04WOMTSR
5	11.941919504711471	0.5392784993034591		5	25	cnn_epch100	v154	Y04WOMTSR
6	11.80185357664204	0.533145801282017		6	25	cnn_epch100	v154	Y04WOMTSR
7	11.99709915258199	0.5322486370801006		7	25	cnn_epch100	v154	Y04WOMTSR
8	11.915276057952662	0.5328175938151594		8	25	cnn_epch100	v154	Y04WOMTSR
9	11.856360392683406	0.5500057436124283		9	25	cnn_epch100	v154	Y04WOMTSR
0	12.692778600672924	0.43862797590171015		0	25	cnn_epch100	v154	Y08WOMTSR
1	12.594312732984344	0.44130630726404174		1	25	cnn_epch100	v154	Y08WOMTSR
2	12.67616368539431	0.45834532575915937		2	25	cnn_epch100	v154	Y08WOMTSR
3	12.850147755868337	0.42542815064510986		3	25	cnn_epch100	v154	Y08WOMTSR
4	12.659850762556148	0.4402044432344283		4	25	cnn_epch100	v154	Y08WOMTSR
5	12.44735336731024	0.4264446618480984		5	25	cnn_epch100	v154	Y08WOMTSR
6	12.327485512330774	0.46193205849501145		6	25	cnn_epch100	v154	Y08WOMTSR
7	12.462144464273948	0.47385412648204417		7	25	cnn_epch100	v154	Y08WOMTSR
8	12.686102260973028	0.4394222818426483		8	25	cnn_epch100	v154	Y08WOMTSR
9	12.567806347316838	0.4247499846306825		9	25	cnn_epch100	v154	Y08WOMTSR
0	12.621576804880716	0.5372080513855904		0	25	cnn_epch100	v154	Y04WOMTSL
1	12.70306744915557	0.5138857848504884		1	25	cnn_epch100	v154	Y04WOMTSL
2	12.402546578641676	0.5293470790795504		2	25	cnn_epch100	v154	Y04WOMTSL
3	12.009061539725318	0.5384640595987608		3	25	cnn_epch100	v154	Y04WOMTSL
4	12.126607633877745	0.5513485450003814		4	25	cnn_epch100	v154	Y04WOMTSL
5	11.764044576575923	0.5424362077911198		5	25	cnn_epch100	v154	Y04WOMTSL
6	12.136115413030888	0.53591132896144		6	25	cnn_epch100	v154	Y04WOMTSL
7	12.305812832100935	0.5713867902393553		7	25	cnn_epch100	v154	Y04WOMTSL
8	12.004877840008753	0.5457724554381522		8	25	cnn_epch100	v154	Y04WOMTSL
9	12.180582548741674	0.5178451620124909		9	25	cnn_epch100	v154	Y04WOMTSL
0	12.792359176955005	0.47547553839920725		0	25	cnn_epch100	v154	Y08WOMTSL
1	13.207655971469174	0.4732079179822615		1	25	cnn_epch100	v154	Y08WOMTSL
2	12.17649643018696	0.49853690956804264		2	25	cnn_epch100	v154	Y08WOMTSL
3	13.066420896421668	0.4810510021567565		3	25	cnn_epch100	v154	Y08WOMTSL
4	12.835444349161056	0.48606938012776296		4	25	cnn_epch100	v154	Y08WOMTSL
5	12.986652408725922	0.4974870176661144		5	25	cnn_epch100	v154	Y08WOMTSL
6	12.46393381756606	0.4981235755410861		6	25	cnn_epch100	v154	Y08WOMTSL
7	12.552155209702471	0.4818610194636773		7	25	cnn_epch100	v154	Y08WOMTSL
8	12.871367847727182	0.49105147846796376		8	25	cnn_epch100	v154	Y08WOMTSL
9	12.91355065926884	0.5025360924401522		9	25	cnn_epch100	v154	Y08WOMTSL
0	12.910285728783478	0.3977342847746108		0	25	cnn_epch100	v155	Y08WOMTSR
1	12.79716178152596	0.41210422206833724		1	25	cnn_epch100	v155	Y08WOMTSR
2	12.825434699702774	0.43678687323975396		2	25	cnn_epch100	v155	Y08WOMTSR
3	12.837463585254488	0.42277504567755436		3	25	cnn_epch100	v155	Y08WOMTSR
4	12.90422995784732	0.4107624578724894		4	25	cnn_epch100	v155	Y08WOMTSR
5	12.51480960334223	0.4135069904084305		5	25	cnn_epch100	v155	Y08WOMTSR
6	12.272070028336136	0.4712563028853431		6	25	cnn_epch100	v155	Y08WOMTSR
7	12.750127943887	0.447287976959943		7	25	cnn_epch100	v155	Y08WOMTSR
8	12.744234733352735	0.42451291767634924		8	25	cnn_epch100	v155	Y08WOMTSR
9	12.642755443930326	0.42613581425188335		9	25	cnn_epch100	v155	Y08WOMTSR
0	10.889386625744017	0.6299350677233134		0	25	cnn_epch100	v155	Y04WOMTSR
1	11.726361087277464	0.5970971850771285		1	25	cnn_epch100	v155	Y04WOMTSR
2	10.913332883370124	0.6171728936623357		2	25	cnn_epch100	v155	Y04WOMTSR
3	11.401148518377648	0.6021924972750583		3	25	cnn_epch100	v155	Y04WOMTSR
4	11.371616883972408	0.5956658722512242		4	25	cnn_epch100	v155	Y04WOMTSR
5	11.197368811181434	0.6169323278108839		5	25	cnn_epch100	v155	Y04WOMTSR
6	11.00530376570142	0.616249490676037		6	25	cnn_epch100	v155	Y04WOMTSR
7	10.95421018126807	0.6223478270901612		7	25	cnn_epch100	v155	Y04WOMTSR
8	11.294938501557464	0.5991342118932571		8	25	cnn_epch100	v155	Y04WOMTSR
9	11.124008024278009	0.6238760333111165		9	25	cnn_epch100	v155	Y04WOMTSR
0	12.53151482048272	0.572073639538217		0	25	cnn_epch100	v155	Y04WOMTSL
1	12.36135007882284	0.5451689474936936		1	25	cnn_epch100	v155	Y04WOMTSL
2	11.95254048202824	0.5711242055527412		2	25	cnn_epch100	v155	Y04WOMTSL
3	11.856019384338754	0.5544122657233052		3	25	cnn_epch100	v155	Y04WOMTSL
4	12.045476807387072	0.5681036460861363		4	25	cnn_epch100	v155	Y04WOMTSL
5	11.871050737221855	0.5580199323643444		5	25	cnn_epch100	v155	Y04WOMTSL
6	11.91555528533586	0.5528064480519947		6	25	cnn_epch100	v155	Y04WOMTSL
7	12.204452121994027	0.5785763140534292		7	25	cnn_epch100	v155	Y04WOMTSL
8	11.80855406923184	0.5613362298810224		8	25	cnn_epch100	v155	Y04WOMTSL
9	11.87686274644722	0.5486069229917149		9	25	cnn_epch100	v155	Y04WOMTSL
0	12.985357677179262	0.4652702527919904		0	25	cnn_epch100	v155	Y08WOMTSL
1	13.154395906604254	0.47199249775051666		1	25	cnn_epch100	v155	Y08WOMTSL
2	12.194857327835209	0.49691593524261374		2	25	cnn_epch100	v155	Y08WOMTSL
3	13.33626113560546	0.4673026007753833		3	25	cnn_epch100	v155	Y08WOMTSL
4	12.941977956830398	0.48770699920199645		4	25	cnn_epch100	v155	Y08WOMTSL
5	13.396479548873955	0.47319637834168404		5	25	cnn_epch100	v155	Y08WOMTSL
6	12.532534737503816	0.48579755979836353		6	25	cnn_epch100	v155	Y08WOMTSL
7	12.362373463445746	0.5068259781279274		7	25	cnn_epch100	v155	Y08WOMTSL
8	12.813953391908832	0.5001065829940318		8	25	cnn_epch100	v155	Y08WOMTSL
9	12.843468299852306	0.5091781734388569		9	25	cnn_epch100	v155	Y08WOMTSL
0	11.982937317039497	0.5239154262711744		0	25	cnn_epch100	v156	Y08WOMTSR
1	12.126065281481267	0.5069630105952966		1	25	cnn_epch100	v156	Y08WOMTSR
2	11.950423956501515	0.5475535083584699		2	25	cnn_epch100	v156	Y08WOMTSR
3	12.271883212981528	0.5095572013945742		3	25	cnn_epch100	v156	Y08WOMTSR
4	11.941605400226996	0.5319997572367621		4	25	cnn_epch100	v156	Y08WOMTSR
5	11.808613177977234	0.5218646102501381		5	25	cnn_epch100	v156	Y08WOMTSR
6	11.65108205887745	0.5540997344784137		6	25	cnn_epch100	v156	Y08WOMTSR
7	11.943640530623943	0.5375657062005447		7	25	cnn_epch100	v156	Y08WOMTSR
8	12.027503046425412	0.5190306383409005		8	25	cnn_epch100	v156	Y08WOMTSR
9	11.838450065974724	0.5294087134914863		9	25	cnn_epch100	v156	Y08WOMTSR
0	12.00199631522872	0.6009640098975553		0	25	cnn_epch100	v156	Y04WOMTSL
1	11.938683410022616	0.590935284656376		1	25	cnn_epch100	v156	Y04WOMTSL
2	11.785958561663172	0.5871978109312753		2	25	cnn_epch100	v156	Y04WOMTSL
3	11.756166202916267	0.5673995213578082		3	25	cnn_epch100	v156	Y04WOMTSL
4	11.773059522915542	0.5858348979776612		4	25	cnn_epch100	v156	Y04WOMTSL
5	11.476035669895335	0.5720867577407244		5	25	cnn_epch100	v156	Y04WOMTSL
6	11.894739111014314	0.5678119736809406		6	25	cnn_epch100	v156	Y04WOMTSL
7	12.009161925660296	0.6036369945147443		7	25	cnn_epch100	v156	Y04WOMTSL
8	11.716052136534854	0.575656053155293		8	25	cnn_epch100	v156	Y04WOMTSL
9	11.676233481411142	0.5705315705028583		9	25	cnn_epch100	v156	Y04WOMTSL
0	11.92778869997795	0.529469908526055		0	25	cnn_epch100	v156	Y04WOMTSR
1	12.36018316642332	0.49873190729882394		1	25	cnn_epch100	v156	Y04WOMTSR
2	11.969811118572538	0.5100305067418912		2	25	cnn_epch100	v156	Y04WOMTSR
3	12.44979140140806	0.4806745928992529		3	25	cnn_epch100	v156	Y04WOMTSR
4	12.309958036160127	0.49803080646045084		4	25	cnn_epch100	v156	Y04WOMTSR
5	12.181730390692266	0.5114923669165161		5	25	cnn_epch100	v156	Y04WOMTSR
6	12.009900705740192	0.513045252811413		6	25	cnn_epch100	v156	Y04WOMTSR
7	12.190784673808324	0.5048136799490048		7	25	cnn_epch100	v156	Y04WOMTSR
8	12.346275685799952	0.4880436890833073		8	25	cnn_epch100	v156	Y04WOMTSR
9	12.096138372604324	0.5195315902082254		9	25	cnn_epch100	v156	Y04WOMTSR
0	13.249634491101483	0.43548230012531386		0	25	cnn_epch100	v156	Y08WOMTSL
1	13.544600280523394	0.4318118542403778		1	25	cnn_epch100	v156	Y08WOMTSL
2	12.541041318937715	0.4546111880436888		2	25	cnn_epch100	v156	Y08WOMTSL
3	13.29749168293048	0.4504291958139838		3	25	cnn_epch100	v156	Y08WOMTSL
4	13.004762210314668	0.4749637083267499		4	25	cnn_epch100	v156	Y08WOMTSL
5	13.028873245382943	0.46756575305170656		5	25	cnn_epch100	v156	Y08WOMTSL
6	12.818503189263245	0.45686310629817833		6	25	cnn_epch100	v156	Y08WOMTSL
7	12.914230313744566	0.4563190055476807		7	25	cnn_epch100	v156	Y08WOMTSL
8	13.032389313111407	0.46524236291738336		8	25	cnn_epch100	v156	Y08WOMTSL
9	13.207932393925097	0.46804872280253285		9	25	cnn_epch100	v156	Y08WOMTSL
0	11.988800833490208	0.5250152873162662		0	25	cnn_epch100	v157	Y08WOMTSR
1	12.234004916208235	0.5178040850204919		1	25	cnn_epch100	v157	Y08WOMTSR
2	12.108719929599069	0.5522624467442377		2	25	cnn_epch100	v157	Y08WOMTSR
3	12.165257064804734	0.5120268223850387		3	25	cnn_epch100	v157	Y08WOMTSR
4	11.842547853974729	0.5419686407541482		4	25	cnn_epch100	v157	Y08WOMTSR
5	11.765097570173063	0.5176498011878601		5	25	cnn_epch100	v157	Y08WOMTSR
6	11.62724666187594	0.5544722182587103		6	25	cnn_epch100	v157	Y08WOMTSR
7	11.909502466012436	0.5476887859777765		7	25	cnn_epch100	v157	Y08WOMTSR
8	12.003041129756683	0.5361565682745388		8	25	cnn_epch100	v157	Y08WOMTSR
9	11.708652568674488	0.5359741190578605		9	25	cnn_epch100	v157	Y08WOMTSR
0	12.322599848598667	0.48583310018933434		0	25	cnn_epch100	v157	Y04WOMTSR
1	12.426133881996629	0.4921206994202663		1	25	cnn_epch100	v157	Y04WOMTSR
2	11.855129894289616	0.5147171367872759		2	25	cnn_epch100	v157	Y04WOMTSR
3	12.638610852919294	0.4627748648439955		3	25	cnn_epch100	v157	Y04WOMTSR
4	12.432302522025564	0.48299428126806054		4	25	cnn_epch100	v157	Y04WOMTSR
5	12.288906050383758	0.4977763920544543		5	25	cnn_epch100	v157	Y04WOMTSR
6	12.024139629037103	0.5046299308560941		6	25	cnn_epch100	v157	Y04WOMTSR
7	12.102123151042427	0.5089344893100555		7	25	cnn_epch100	v157	Y04WOMTSR
8	12.28606780108569	0.48558871600837483		8	25	cnn_epch100	v157	Y04WOMTSR
9	12.094448230505911	0.5226351276287894		9	25	cnn_epch100	v157	Y04WOMTSR
0	12.973788345454702	0.4654897552736634		0	25	cnn_epch100	v157	Y08WOMTSL
1	13.227197020831948	0.46982396699589923		1	25	cnn_epch100	v157	Y08WOMTSL
2	12.46855379130069	0.47348726964193716		2	25	cnn_epch100	v157	Y08WOMTSL
3	13.059211635965069	0.4763921110794842		3	25	cnn_epch100	v157	Y08WOMTSL
4	12.960096845121337	0.4736698754899641		4	25	cnn_epch100	v157	Y08WOMTSL
5	12.856000505161392	0.47116993990654177		5	25	cnn_epch100	v157	Y08WOMTSL
6	12.750832634287296	0.48128769740275057		6	25	cnn_epch100	v157	Y08WOMTSL
7	12.432362863804482	0.5038549073457418		7	25	cnn_epch100	v157	Y08WOMTSL
8	12.853695690764424	0.5089995647874787		8	25	cnn_epch100	v157	Y08WOMTSL
9	13.112078332078225	0.5032795042347156		9	25	cnn_epch100	v157	Y08WOMTSL
0	12.022084836384082	0.5954727128904885		0	25	cnn_epch100	v157	Y04WOMTSL
1	11.816618657196836	0.5982956251683811		1	25	cnn_epch100	v157	Y04WOMTSL
2	12.109885544835889	0.5819211247097249		2	25	cnn_epch100	v157	Y04WOMTSL
3	11.633427025759168	0.5792126882555338		3	25	cnn_epch100	v157	Y04WOMTSL
4	11.787251357830632	0.5887320224557938		4	25	cnn_epch100	v157	Y04WOMTSL
5	11.435617416589787	0.5766127990843085		5	25	cnn_epch100	v157	Y04WOMTSL
6	11.78080908825329	0.5703898146304278		6	25	cnn_epch100	v157	Y04WOMTSL
7	11.97561445369148	0.6016915130397524		7	25	cnn_epch100	v157	Y04WOMTSL
8	11.329988222465984	0.6106667655829071		8	25	cnn_epch100	v157	Y04WOMTSL
9	11.768300011437084	0.5770823830233226		9	25	cnn_epch100	v157	Y04WOMTSL
0	12.098022992912696	0.5915462986092324		0	25	cnn_epch100	v158	Y04WOMTSL
1	12.08013303485733	0.5734088929099048		1	25	cnn_epch100	v158	Y04WOMTSL
2	11.898227532849116	0.5775453848105668		2	25	cnn_epch100	v158	Y04WOMTSL
3	11.77844690973922	0.5723167450955752		3	25	cnn_epch100	v158	Y04WOMTSL
4	11.8098604275945	0.5815112202752039		4	25	cnn_epch100	v158	Y04WOMTSL
5	11.449383526826058	0.5740305268717153		5	25	cnn_epch100	v158	Y04WOMTSL
6	11.90578067286896	0.561992980505551		6	25	cnn_epch100	v158	Y04WOMTSL
7	12.166692750221028	0.5840077633005091		7	25	cnn_epch100	v158	Y04WOMTSL
8	11.502482530458291	0.5966291648838313		8	25	cnn_epch100	v158	Y04WOMTSL
9	11.805411258596996	0.5559073692352436		9	25	cnn_epch100	v158	Y04WOMTSL
0	13.061284171254425	0.3733358305155695		0	25	cnn_epch100	v158	Y08WOMTSR
1	12.97880376598698	0.38615612505932057		1	25	cnn_epch100	v158	Y08WOMTSR
2	13.01446264303458	0.408834196206578		2	25	cnn_epch100	v158	Y08WOMTSR
3	13.246123951955887	0.3894881223823464		3	25	cnn_epch100	v158	Y08WOMTSR
4	13.031726152387568	0.38748519652763014		4	25	cnn_epch100	v158	Y08WOMTSR
5	13.210183470778302	0.3560044053991406		5	25	cnn_epch100	v158	Y08WOMTSR
6	12.542100657338452	0.4264669741538037		6	25	cnn_epch100	v158	Y08WOMTSR
7	12.837161053477416	0.41965038008577604		7	25	cnn_epch100	v158	Y08WOMTSR
8	12.961162521759642	0.39041686866942277		8	25	cnn_epch100	v158	Y08WOMTSR
9	12.83487508302858	0.3839237701886077		9	25	cnn_epch100	v158	Y08WOMTSR
0	11.000608451804595	0.616448722285902		0	25	cnn_epch100	v158	Y04WOMTSR
1	11.374932009977185	0.6030601343528775		1	25	cnn_epch100	v158	Y04WOMTSR
2	11.111329680620862	0.6170814494390535		2	25	cnn_epch100	v158	Y04WOMTSR
3	11.298724318991502	0.6045207164064997		3	25	cnn_epch100	v158	Y04WOMTSR
4	11.569882367746224	0.5873295661036319		4	25	cnn_epch100	v158	Y04WOMTSR
5	11.098152523702712	0.6232842202660667		5	25	cnn_epch100	v158	Y04WOMTSR
6	11.032891370490503	0.6089496709400856		6	25	cnn_epch100	v158	Y04WOMTSR
7	10.980037234771702	0.6205633191729119		7	25	cnn_epch100	v158	Y04WOMTSR
8	11.425858401332452	0.5811831617245071		8	25	cnn_epch100	v158	Y04WOMTSR
9	11.22942117653326	0.6110555496575218		9	25	cnn_epch100	v158	Y04WOMTSR
0	12.8109018727275	0.4860950834192522		0	25	cnn_epch100	v158	Y08WOMTSL
1	12.95872781974812	0.4973587254180678		1	25	cnn_epch100	v158	Y08WOMTSL
2	12.179256021587268	0.49801143900645595		2	25	cnn_epch100	v158	Y08WOMTSL
3	12.91621007035818	0.49506994809987376		3	25	cnn_epch100	v158	Y08WOMTSL
4	12.793121258009975	0.4949959886153016		4	25	cnn_epch100	v158	Y08WOMTSL
5	12.825156221039364	0.4828159895357041		5	25	cnn_epch100	v158	Y08WOMTSL
6	12.479930962752336	0.4951642262921331		6	25	cnn_epch100	v158	Y08WOMTSL
7	12.266596984398928	0.5165807338791807		7	25	cnn_epch100	v158	Y08WOMTSL
8	12.709789851476415	0.5042937759737546		8	25	cnn_epch100	v158	Y08WOMTSL
9	12.954851894540186	0.5080358461674528		9	25	cnn_epch100	v158	Y08WOMTSL
0	12.767925714951442	0.5575966255746956		0	25	cnn_epch100	v159	Y04WOMTSL
1	12.888669835415527	0.49687726999523374		1	25	cnn_epch100	v159	Y04WOMTSL
2	12.295439515348953	0.5434685647517647		2	25	cnn_epch100	v159	Y04WOMTSL
3	11.950184936697928	0.546656169939431		3	25	cnn_epch100	v159	Y04WOMTSL
4	12.135135493181949	0.5501683718125706		4	25	cnn_epch100	v159	Y04WOMTSL
5	11.64732471138505	0.5536825301657748		5	25	cnn_epch100	v159	Y04WOMTSL
6	12.090448233486532	0.5378350964575207		6	25	cnn_epch100	v159	Y04WOMTSL
7	12.598970178271484	0.5659488920265666		7	25	cnn_epch100	v159	Y04WOMTSL
8	11.83996253137972	0.5620287188428554		8	25	cnn_epch100	v159	Y04WOMTSL
9	12.164175015072288	0.5278594271512692		9	25	cnn_epch100	v159	Y04WOMTSL
0	13.257689658619087	0.43698684158667367		0	25	cnn_epch100	v159	Y08WOMTSL
1	13.447394160215088	0.43636751459725864		1	25	cnn_epch100	v159	Y08WOMTSL
2	12.539488080985285	0.46365490201312987		2	25	cnn_epch100	v159	Y08WOMTSL
3	13.314640051918476	0.4398748977749759		3	25	cnn_epch100	v159	Y08WOMTSL
4	13.227643554704589	0.4481754140835727		4	25	cnn_epch100	v159	Y08WOMTSL
5	13.254165795413304	0.4261358844977385		5	25	cnn_epch100	v159	Y08WOMTSL
6	12.868583495165243	0.4414317683442851		6	25	cnn_epch100	v159	Y08WOMTSL
7	12.73842693474575	0.4601695456050587		7	25	cnn_epch100	v159	Y08WOMTSL
8	13.30971213670849	0.4342052463267358		8	25	cnn_epch100	v159	Y08WOMTSL
9	13.226093429697931	0.46090125986913194		9	25	cnn_epch100	v159	Y08WOMTSL
0	11.710470398228727	0.5568460862358197		0	25	cnn_epch100	v159	Y04WOMTSR
1	12.408678829610206	0.5147143419372879		1	25	cnn_epch100	v159	Y04WOMTSR
2	11.906676281742106	0.516890853922597		2	25	cnn_epch100	v159	Y04WOMTSR
3	11.982794572398358	0.5323367109880798		3	25	cnn_epch100	v159	Y04WOMTSR
4	12.264508245967146	0.5019324933613879		4	25	cnn_epch100	v159	Y04WOMTSR
5	12.31174722505549	0.5115600729824097		5	25	cnn_epch100	v159	Y04WOMTSR
6	11.829722021228338	0.5386549999004987		6	25	cnn_epch100	v159	Y04WOMTSR
7	12.008542194543312	0.5146619768287933		7	25	cnn_epch100	v159	Y04WOMTSR
8	12.044512547416524	0.5152468774175847		8	25	cnn_epch100	v159	Y04WOMTSR
9	12.010665851602706	0.5330419788391978		9	25	cnn_epch100	v159	Y04WOMTSR
0	12.506390550583514	0.45313602695760863		0	25	cnn_epch100	v159	Y08WOMTSR
1	12.648276879346913	0.44562490432963636		1	25	cnn_epch100	v159	Y08WOMTSR
2	12.632442325578102	0.4623763184267493		2	25	cnn_epch100	v159	Y08WOMTSR
3	12.67932283401522	0.4457946522042152		3	25	cnn_epch100	v159	Y08WOMTSR
4	12.644975550231662	0.44338168274738504		4	25	cnn_epch100	v159	Y08WOMTSR
5	12.478485240592557	0.4351470426886561		5	25	cnn_epch100	v159	Y08WOMTSR
6	12.380481616963946	0.45557254123533353		6	25	cnn_epch100	v159	Y08WOMTSR
7	12.706076101065086	0.46562961178584		7	25	cnn_epch100	v159	Y08WOMTSR
8	12.610665959475838	0.44390319118019184		8	25	cnn_epch100	v159	Y08WOMTSR
9	12.679370897193657	0.41722751802352204		9	25	cnn_epch100	v159	Y08WOMTSR
0	12.985297390763238	0.4019934865608726		0	25	cnn_epch100	v160	Y08WOMTSR
1	12.803158207996226	0.4211855778760431		1	25	cnn_epch100	v160	Y08WOMTSR
2	13.005132103959053	0.41966389534209936		2	25	cnn_epch100	v160	Y08WOMTSR
3	13.038846567826289	0.39546049692971924		3	25	cnn_epch100	v160	Y08WOMTSR
4	12.86101747450819	0.41437619978886736		4	25	cnn_epch100	v160	Y08WOMTSR
5	12.644778478920996	0.3990443606350068		5	25	cnn_epch100	v160	Y08WOMTSR
6	12.447359338774213	0.44081377718820597		6	25	cnn_epch100	v160	Y08WOMTSR
7	12.929005787293038	0.4056178746067592		7	25	cnn_epch100	v160	Y08WOMTSR
8	13.053430441012406	0.42159759119289725		8	25	cnn_epch100	v160	Y08WOMTSR
9	12.797435219573591	0.4097703047806306		9	25	cnn_epch100	v160	Y08WOMTSR
0	10.927518158003169	0.6244984701477904		0	25	cnn_epch100	v160	Y04WOMTSR
1	11.472726934838994	0.5928814769530065		1	25	cnn_epch100	v160	Y04WOMTSR
2	11.221718986543264	0.6184522385966725		2	25	cnn_epch100	v160	Y04WOMTSR
3	11.318347114892491	0.6020876785753323		3	25	cnn_epch100	v160	Y04WOMTSR
4	11.42117688863586	0.590144380489869		4	25	cnn_epch100	v160	Y04WOMTSR
5	11.24939860232855	0.6191021427093978		5	25	cnn_epch100	v160	Y04WOMTSR
6	11.086350214246249	0.6103466333730865		6	25	cnn_epch100	v160	Y04WOMTSR
7	10.956385684321647	0.6213800121520301		7	25	cnn_epch100	v160	Y04WOMTSR
8	11.652881812305752	0.5963558261405617		8	25	cnn_epch100	v160	Y04WOMTSR
9	11.15777600427548	0.6189555498688998		9	25	cnn_epch100	v160	Y04WOMTSR
0	12.435114904202416	0.5716372726023276		0	25	cnn_epch100	v160	Y04WOMTSL
1	12.19610924879135	0.5620955015308114		1	25	cnn_epch100	v160	Y04WOMTSL
2	12.078575903212714	0.5737702766209138		2	25	cnn_epch100	v160	Y04WOMTSL
3	11.99402202699097	0.5598222465428858		3	25	cnn_epch100	v160	Y04WOMTSL
4	11.921152188514911	0.57180935857582		4	25	cnn_epch100	v160	Y04WOMTSL
5	11.58916502082377	0.5625797283048243		5	25	cnn_epch100	v160	Y04WOMTSL
6	12.003417694015871	0.5555180506146703		6	25	cnn_epch100	v160	Y04WOMTSL
7	12.265462175303933	0.586194627218001		7	25	cnn_epch100	v160	Y04WOMTSL
8	11.462352288302371	0.5969769207241484		8	25	cnn_epch100	v160	Y04WOMTSL
9	11.81903908993112	0.5598142348193288		9	25	cnn_epch100	v160	Y04WOMTSL
0	12.76301694809895	0.4866587985499295		0	25	cnn_epch100	v160	Y08WOMTSL
1	13.067710257184778	0.48703717451279965		1	25	cnn_epch100	v160	Y08WOMTSL
2	12.118500208192676	0.5079298643835419		2	25	cnn_epch100	v160	Y08WOMTSL
3	12.95401208809926	0.48686478869461336		3	25	cnn_epch100	v160	Y08WOMTSL
4	12.861210427421083	0.4856994974395484		4	25	cnn_epch100	v160	Y08WOMTSL
5	12.763180714292384	0.48092855767525206		5	25	cnn_epch100	v160	Y08WOMTSL
6	12.620169556925454	0.48205702580249976		6	25	cnn_epch100	v160	Y08WOMTSL
7	12.295970849615236	0.5137082779811453		7	25	cnn_epch100	v160	Y08WOMTSL
8	12.692950892500832	0.5077811819659135		8	25	cnn_epch100	v160	Y08WOMTSL
9	12.82914827232832	0.5133417725693886		9	25	cnn_epch100	v160	Y08WOMTSL
0	11.894098332256714	0.6083482631355206		0	25	cnn_epch100	v161	Y04WOMTSL
1	11.823969556037246	0.6036506268336421		1	25	cnn_epch100	v161	Y04WOMTSL
2	11.691403708371276	0.595519508895272		2	25	cnn_epch100	v161	Y04WOMTSL
3	11.575752191373804	0.5828714306724101		3	25	cnn_epch100	v161	Y04WOMTSL
4	11.839414753140918	0.5959067401540735		4	25	cnn_epch100	v161	Y04WOMTSL
5	11.275659109842874	0.5916267869489057		5	25	cnn_epch100	v161	Y04WOMTSL
6	11.730861400984043	0.5848617678412446		6	25	cnn_epch100	v161	Y04WOMTSL
7	11.962701531874464	0.6046966348023937		7	25	cnn_epch100	v161	Y04WOMTSL
8	11.46583245235621	0.621728501607085		8	25	cnn_epch100	v161	Y04WOMTSL
9	11.646656226923731	0.581188037067853		9	25	cnn_epch100	v161	Y04WOMTSL
0	11.092121216341608	0.6213912451553752		0	25	cnn_epch100	v161	Y04WOMTSR
1	11.441996385746146	0.5956721453740096		1	25	cnn_epch100	v161	Y04WOMTSR
2	10.89400154717766	0.6186387520217475		2	25	cnn_epch100	v161	Y04WOMTSR
3	11.717493431169531	0.5655588649931279		3	25	cnn_epch100	v161	Y04WOMTSR
4	11.464607236445708	0.5886071496821038		4	25	cnn_epch100	v161	Y04WOMTSR
5	11.05871636045122	0.6248765204254167		5	25	cnn_epch100	v161	Y04WOMTSR
6	11.05908360486434	0.6118353911730063		6	25	cnn_epch100	v161	Y04WOMTSR
7	11.059918241971952	0.6165807076005047		7	25	cnn_epch100	v161	Y04WOMTSR
8	11.230138933451096	0.5991337218206286		8	25	cnn_epch100	v161	Y04WOMTSR
9	11.086808653643557	0.6250045323557545		9	25	cnn_epch100	v161	Y04WOMTSR
0	13.143482642973098	0.45957191584177803		0	25	cnn_epch100	v161	Y08WOMTSL
1	13.78385707086884	0.44170771239907736		1	25	cnn_epch100	v161	Y08WOMTSL
2	12.62240446317534	0.48107923073072534		2	25	cnn_epch100	v161	Y08WOMTSL
3	13.10458246503511	0.4679532338262466		3	25	cnn_epch100	v161	Y08WOMTSL
4	12.891996671059038	0.4866743610149321		4	25	cnn_epch100	v161	Y08WOMTSL
5	12.902700069938692	0.4810831727643729		5	25	cnn_epch100	v161	Y08WOMTSL
6	12.65537124561064	0.4848315615849163		6	25	cnn_epch100	v161	Y08WOMTSL
7	12.880332997713229	0.49333311820153125		7	25	cnn_epch100	v161	Y08WOMTSL
8	12.84175096589183	0.4887414524923478		8	25	cnn_epch100	v161	Y08WOMTSL
9	12.897701831130046	0.5048791364630201		9	25	cnn_epch100	v161	Y08WOMTSL
0	12.458253867820272	0.45488580433555015		0	25	cnn_epch100	v161	Y08WOMTSR
1	12.416083518286584	0.4637225522116441		1	25	cnn_epch100	v161	Y08WOMTSR
2	12.585964051520955	0.4692941716136964		2	25	cnn_epch100	v161	Y08WOMTSR
3	12.69910261259606	0.44358123289562684		3	25	cnn_epch100	v161	Y08WOMTSR
4	12.43552060326608	0.47485660414762154		4	25	cnn_epch100	v161	Y08WOMTSR
5	12.309565067489546	0.45144076622593643		5	25	cnn_epch100	v161	Y08WOMTSR
6	12.203899915018338	0.47668271922907235		6	25	cnn_epch100	v161	Y08WOMTSR
7	12.429654874951984	0.4794773358286711		7	25	cnn_epch100	v161	Y08WOMTSR
8	12.572465453488045	0.4590558218256779		8	25	cnn_epch100	v161	Y08WOMTSR
9	12.332893411751398	0.4672109127286858		9	25	cnn_epch100	v161	Y08WOMTSR
0	13.019916529807404	0.4528498637000675		0	25	cnn_epch100	v162	Y08WOMTSL
1	13.56225369533322	0.43094623123740294		1	25	cnn_epch100	v162	Y08WOMTSL
2	12.474943574330007	0.4627695995204994		2	25	cnn_epch100	v162	Y08WOMTSL
3	13.25249097942125	0.45199492764812793		3	25	cnn_epch100	v162	Y08WOMTSL
4	13.19639797241203	0.4601140971590603		4	25	cnn_epch100	v162	Y08WOMTSL
5	13.027928134621355	0.44465576105376925		5	25	cnn_epch100	v162	Y08WOMTSL
6	12.911683056601278	0.4565396524332602		6	25	cnn_epch100	v162	Y08WOMTSL
7	12.785736247455668	0.46827886997298135		7	25	cnn_epch100	v162	Y08WOMTSL
8	13.080664475718034	0.4603514141973203		8	25	cnn_epch100	v162	Y08WOMTSL
9	13.022722821919483	0.4865811916863374		9	25	cnn_epch100	v162	Y08WOMTSL
0	12.043173648245023	0.5977079294076103		0	25	cnn_epch100	v162	Y04WOMTSL
1	12.094089224305792	0.5726993854470093		1	25	cnn_epch100	v162	Y04WOMTSL
2	11.845537003860946	0.5813067038623401		2	25	cnn_epch100	v162	Y04WOMTSL
3	11.735586344826327	0.5800617688028239		3	25	cnn_epch100	v162	Y04WOMTSL
4	11.842126075113624	0.589892791674394		4	25	cnn_epch100	v162	Y04WOMTSL
5	11.560669089641053	0.5696553534448402		5	25	cnn_epch100	v162	Y04WOMTSL
6	11.734684616391892	0.5730938568737323		6	25	cnn_epch100	v162	Y04WOMTSL
7	11.986129153743944	0.5979979250849164		7	25	cnn_epch100	v162	Y04WOMTSL
8	11.497772956737736	0.5966418457892202		8	25	cnn_epch100	v162	Y04WOMTSL
9	11.951483073764562	0.573640800188516		9	25	cnn_epch100	v162	Y04WOMTSL
0	12.159411074631356	0.49443294195210064		0	25	cnn_epch100	v162	Y04WOMTSR
1	12.428943308875208	0.49661616713330137		1	25	cnn_epch100	v162	Y04WOMTSR
2	11.921201928178096	0.5064175414799531		2	25	cnn_epch100	v162	Y04WOMTSR
3	12.526455699506965	0.4646459402595556		3	25	cnn_epch100	v162	Y04WOMTSR
4	12.509881458511432	0.4720586930710706		4	25	cnn_epch100	v162	Y04WOMTSR
5	12.401842397424492	0.4876136346746385		5	25	cnn_epch100	v162	Y04WOMTSR
6	12.144067856600676	0.49629497125213823		6	25	cnn_epch100	v162	Y04WOMTSR
7	12.295163113807124	0.47947934758207134		7	25	cnn_epch100	v162	Y04WOMTSR
8	12.413615492923558	0.4801994100923077		8	25	cnn_epch100	v162	Y04WOMTSR
9	12.18618833379408	0.5085844755221582		9	25	cnn_epch100	v162	Y04WOMTSR
0	12.831557794746471	0.41756052131824417		0	25	cnn_epch100	v162	Y08WOMTSR
1	12.753196547202508	0.43085853831114485		1	25	cnn_epch100	v162	Y08WOMTSR
2	12.793392769523512	0.4535816161724547		2	25	cnn_epch100	v162	Y08WOMTSR
3	12.806923198298747	0.4269166038161677		3	25	cnn_epch100	v162	Y08WOMTSR
4	12.640524680027136	0.4423814243544043		4	25	cnn_epch100	v162	Y08WOMTSR
5	12.43646453699296	0.4336251531179291		5	25	cnn_epch100	v162	Y08WOMTSR
6	12.279888784554077	0.4714950863017769		6	25	cnn_epch100	v162	Y08WOMTSR
7	12.71137489329688	0.45393740849510045		7	25	cnn_epch100	v162	Y08WOMTSR
8	12.722436394292748	0.43100920124205017		8	25	cnn_epch100	v162	Y08WOMTSR
9	12.533366249359624	0.42752500813100835		9	25	cnn_epch100	v162	Y08WOMTSR
0	11.825713141820136	0.6133215266622761		0	25	cnn_epch100	v163	Y04WOMTSL
1	11.817156726398364	0.5980206171537611		1	25	cnn_epch100	v163	Y04WOMTSL
2	11.658976524111656	0.5999080827244648		2	25	cnn_epch100	v163	Y04WOMTSL
3	11.527919059013806	0.5892229573430124		3	25	cnn_epch100	v163	Y04WOMTSL
4	11.72081639969952	0.5950567385263208		4	25	cnn_epch100	v163	Y04WOMTSL
5	11.300474029071488	0.5915299879542109		5	25	cnn_epch100	v163	Y04WOMTSL
6	11.63545935761712	0.5871167724524238		6	25	cnn_epch100	v163	Y04WOMTSL
7	11.941856933775716	0.6042130002236991		7	25	cnn_epch100	v163	Y04WOMTSL
8	11.294051610448204	0.6149266979715814		8	25	cnn_epch100	v163	Y04WOMTSL
9	11.518774206923505	0.5847526173031478		9	25	cnn_epch100	v163	Y04WOMTSL
0	12.985569262251117	0.40052375466892787		0	25	cnn_epch100	v163	Y08WOMTSR
1	12.906937993691248	0.39538952367772096		1	25	cnn_epch100	v163	Y08WOMTSR
2	12.908039115387462	0.42527162301226973		2	25	cnn_epch100	v163	Y08WOMTSR
3	12.965787811997291	0.403185688142816		3	25	cnn_epch100	v163	Y08WOMTSR
4	12.972599770908651	0.3963426079456622		4	25	cnn_epch100	v163	Y08WOMTSR
5	12.784743906131684	0.37956912655444824		5	25	cnn_epch100	v163	Y08WOMTSR
6	12.443234878705589	0.4404398402365494		6	25	cnn_epch100	v163	Y08WOMTSR
7	12.853888184091751	0.4168362257599851		7	25	cnn_epch100	v163	Y08WOMTSR
8	13.01535868955006	0.39622004425464125		8	25	cnn_epch100	v163	Y08WOMTSR
9	12.724926686201156	0.40602980291509544		9	25	cnn_epch100	v163	Y08WOMTSR
0	12.96855860349869	0.4523897735869187		0	25	cnn_epch100	v163	Y08WOMTSL
1	13.371331588798911	0.45392846391073555		1	25	cnn_epch100	v163	Y08WOMTSL
2	12.498885415647027	0.469351576264336		2	25	cnn_epch100	v163	Y08WOMTSL
3	13.232966592815622	0.46476025763630685		3	25	cnn_epch100	v163	Y08WOMTSL
4	13.151902458668934	0.47137130383698966		4	25	cnn_epch100	v163	Y08WOMTSL
5	12.986992431553306	0.4543925781904576		5	25	cnn_epch100	v163	Y08WOMTSL
6	12.677300973872123	0.4686518213774779		6	25	cnn_epch100	v163	Y08WOMTSL
7	12.76489795774254	0.4806140855148973		7	25	cnn_epch100	v163	Y08WOMTSL
8	12.937886153076953	0.4875735345814417		8	25	cnn_epch100	v163	Y08WOMTSL
9	13.04513191438609	0.4885331751240135		9	25	cnn_epch100	v163	Y08WOMTSL
0	12.288410321790826	0.4781173455176169		0	25	cnn_epch100	v163	Y04WOMTSR
1	12.66365766574017	0.4668062584043812		1	25	cnn_epch100	v163	Y04WOMTSR
2	12.188121511822352	0.4810373280835369		2	25	cnn_epch100	v163	Y04WOMTSR
3	12.371667490430164	0.4837513074366856		3	25	cnn_epch100	v163	Y04WOMTSR
4	12.809795603258328	0.45051700834497416		4	25	cnn_epch100	v163	Y04WOMTSR
5	12.558818181410874	0.46817486030584715		5	25	cnn_epch100	v163	Y04WOMTSR
6	12.12622502857916	0.4902239352154162		6	25	cnn_epch100	v163	Y04WOMTSR
7	12.708538414408968	0.4604531724008711		7	25	cnn_epch100	v163	Y04WOMTSR
8	12.350476472136002	0.4784887756964223		8	25	cnn_epch100	v163	Y04WOMTSR
9	12.381028518749316	0.48448254113607164		9	25	cnn_epch100	v163	Y04WOMTSR
0	12.982967224331764	0.4556278857882134		0	25	cnn_epch100	v164	Y08WOMTSL
1	12.99759857439608	0.49108544808441434		1	25	cnn_epch100	v164	Y08WOMTSL
2	12.307242224741104	0.48983128428171724		2	25	cnn_epch100	v164	Y08WOMTSL
3	12.99367083733044	0.47887617235404245		3	25	cnn_epch100	v164	Y08WOMTSL
4	12.946801359232293	0.4794241098389989		4	25	cnn_epch100	v164	Y08WOMTSL
5	12.739504992542209	0.4844948056327352		5	25	cnn_epch100	v164	Y08WOMTSL
6	12.640326834506055	0.5004471084139936		6	25	cnn_epch100	v164	Y08WOMTSL
7	12.327496088746267	0.5070046444029106		7	25	cnn_epch100	v164	Y08WOMTSL
8	12.72972595540982	0.5060436252896202		8	25	cnn_epch100	v164	Y08WOMTSL
9	12.945064963737355	0.5009417735745588		9	25	cnn_epch100	v164	Y08WOMTSL
0	11.93771011724027	0.528965040376335		0	25	cnn_epch100	v164	Y04WOMTSR
1	12.51651479528847	0.48552215536495474		1	25	cnn_epch100	v164	Y04WOMTSR
2	11.944601112940685	0.5097982700570831		2	25	cnn_epch100	v164	Y04WOMTSR
3	12.20081876524516	0.504648266333621		3	25	cnn_epch100	v164	Y04WOMTSR
4	12.399037670103292	0.48508233485425717		4	25	cnn_epch100	v164	Y04WOMTSR
5	12.445556504064008	0.4822335805954613		5	25	cnn_epch100	v164	Y04WOMTSR
6	12.043428856143718	0.49876364738345147		6	25	cnn_epch100	v164	Y04WOMTSR
7	12.153153595108313	0.504087141699027		7	25	cnn_epch100	v164	Y04WOMTSR
8	12.208170796673652	0.4966688375177746		8	25	cnn_epch100	v164	Y04WOMTSR
9	12.196925189866436	0.5249225032537007		9	25	cnn_epch100	v164	Y04WOMTSR
0	12.705977954027238	0.4310021775394231		0	25	cnn_epch100	v164	Y08WOMTSR
1	12.480395657621935	0.4679201582930049		1	25	cnn_epch100	v164	Y08WOMTSR
2	12.574697647411822	0.47098082702405175		2	25	cnn_epch100	v164	Y08WOMTSR
3	12.658755614478448	0.4537328921132325		3	25	cnn_epch100	v164	Y08WOMTSR
4	12.738613104389216	0.46080466002023324		4	25	cnn_epch100	v164	Y08WOMTSR
5	12.352344395739916	0.44856232244122923		5	25	cnn_epch100	v164	Y08WOMTSR
6	12.177104357986	0.48553521042331543		6	25	cnn_epch100	v164	Y08WOMTSR
7	12.460561053117644	0.4781829356527972		7	25	cnn_epch100	v164	Y08WOMTSR
8	12.738132897603585	0.4593272749648258		8	25	cnn_epch100	v164	Y08WOMTSR
9	12.3403431010295	0.48450295738872257		9	25	cnn_epch100	v164	Y08WOMTSR
0	12.632319231392014	0.5379394458824146		0	25	cnn_epch100	v164	Y04WOMTSL
1	12.489138759347062	0.53226733074597		1	25	cnn_epch100	v164	Y04WOMTSL
2	12.435671609644322	0.5184775289123102		2	25	cnn_epch100	v164	Y04WOMTSL
3	12.146838415501374	0.5273561144829838		3	25	cnn_epch100	v164	Y04WOMTSL
4	12.268819455506502	0.5375634199481077		4	25	cnn_epch100	v164	Y04WOMTSL
5	11.960720555705905	0.5190842290531351		5	25	cnn_epch100	v164	Y04WOMTSL
6	12.392899168940293	0.5038566534264094		6	25	cnn_epch100	v164	Y04WOMTSL
7	12.711357942373228	0.5447216359490644		7	25	cnn_epch100	v164	Y04WOMTSL
8	12.058354192300824	0.539973903175159		8	25	cnn_epch100	v164	Y04WOMTSL
9	12.5868261136312	0.4747950666550452		9	25	cnn_epch100	v164	Y04WOMTSL
0	11.976349372485553	0.6000532393667461		0	25	cnn_epch100	v165	Y04WOMTSL
1	11.92282501849682	0.5898643167553179		1	25	cnn_epch100	v165	Y04WOMTSL
2	11.950155933038582	0.58461781593658		2	25	cnn_epch100	v165	Y04WOMTSL
3	11.670408278007796	0.5880440856961918		3	25	cnn_epch100	v165	Y04WOMTSL
4	11.586794790318011	0.6045415367469873		4	25	cnn_epch100	v165	Y04WOMTSL
5	11.299228510253252	0.5926975473185757		5	25	cnn_epch100	v165	Y04WOMTSL
6	11.69488401541452	0.5799425636669623		6	25	cnn_epch100	v165	Y04WOMTSL
7	11.856718494468527	0.622929588997436		7	25	cnn_epch100	v165	Y04WOMTSL
8	11.324510765073963	0.6141137271482339		8	25	cnn_epch100	v165	Y04WOMTSL
9	11.645018396768451	0.5718684469743162		9	25	cnn_epch100	v165	Y04WOMTSL
0	12.956551764238323	0.4647354897527821		0	25	cnn_epch100	v165	Y08WOMTSL
1	13.326060997853176	0.4591601590398358		1	25	cnn_epch100	v165	Y08WOMTSL
2	12.38945371549798	0.48337566473388965		2	25	cnn_epch100	v165	Y08WOMTSL
3	12.98990603642082	0.48012361528653913		3	25	cnn_epch100	v165	Y08WOMTSL
4	12.93705037761396	0.47742630850718476		4	25	cnn_epch100	v165	Y08WOMTSL
5	12.872071946344205	0.46878921005605695		5	25	cnn_epch100	v165	Y08WOMTSL
6	12.639684896386012	0.47549657736681356		6	25	cnn_epch100	v165	Y08WOMTSL
7	12.401897398826142	0.49811813100529906		7	25	cnn_epch100	v165	Y08WOMTSL
8	12.857178591169616	0.4873850172933401		8	25	cnn_epch100	v165	Y08WOMTSL
9	12.913079550210515	0.49847062940582815		9	25	cnn_epch100	v165	Y08WOMTSL
0	12.723835469800472	0.42502520619233747		0	25	cnn_epch100	v165	Y08WOMTSR
1	12.47425943080562	0.45788152275014876		1	25	cnn_epch100	v165	Y08WOMTSR
2	12.81234274262894	0.4402136436611621		2	25	cnn_epch100	v165	Y08WOMTSR
3	12.874579699383988	0.4258447809985426		3	25	cnn_epch100	v165	Y08WOMTSR
4	12.655559372258574	0.43917202706594033		4	25	cnn_epch100	v165	Y08WOMTSR
5	12.411779032994062	0.4322738024113684		5	25	cnn_epch100	v165	Y08WOMTSR
6	12.350601078922434	0.4541849277893116		6	25	cnn_epch100	v165	Y08WOMTSR
7	12.5305795891017	0.465370959995733		7	25	cnn_epch100	v165	Y08WOMTSR
8	12.668867223672732	0.435906776016697		8	25	cnn_epch100	v165	Y08WOMTSR
9	12.698312991951797	0.4214406496071519		9	25	cnn_epch100	v165	Y08WOMTSR
0	12.204058923408766	0.5052365911819412		0	25	cnn_epch100	v165	Y04WOMTSR
1	12.75565847720211	0.47510469453569953		1	25	cnn_epch100	v165	Y04WOMTSR
2	11.922179417478723	0.5111100887565138		2	25	cnn_epch100	v165	Y04WOMTSR
3	12.133525863039932	0.5161118885345017		3	25	cnn_epch100	v165	Y04WOMTSR
4	12.666848282083732	0.47565344744258115		4	25	cnn_epch100	v165	Y04WOMTSR
5	12.36722857263285	0.49159857525606343		5	25	cnn_epch100	v165	Y04WOMTSR
6	12.133325856045866	0.4886238331197425		6	25	cnn_epch100	v165	Y04WOMTSR
7	12.272738785210414	0.48442765948000527		7	25	cnn_epch100	v165	Y04WOMTSR
8	12.317596733357869	0.4814674150560261		8	25	cnn_epch100	v165	Y04WOMTSR
9	12.207393290063427	0.5081943367728292		9	25	cnn_epch100	v165	Y04WOMTSR
0	12.538595580019996	0.5482591814946386		0	25	cnn_epch100	v166	Y04WOMTSL
1	12.79071488307118	0.5437714285947992		1	25	cnn_epch100	v166	Y04WOMTSL
2	12.424166997407983	0.5311094891137463		2	25	cnn_epch100	v166	Y04WOMTSL
3	11.980899785024247	0.5408961037253359		3	25	cnn_epch100	v166	Y04WOMTSL
4	12.464186570114968	0.5395509239097938		4	25	cnn_epch100	v166	Y04WOMTSL
5	11.846007537815778	0.5286959945730574		5	25	cnn_epch100	v166	Y04WOMTSL
6	12.113533358232395	0.5396712028485702		6	25	cnn_epch100	v166	Y04WOMTSL
7	12.380188458471984	0.5588638332345618		7	25	cnn_epch100	v166	Y04WOMTSL
8	11.791919283529335	0.5649849910612939		8	25	cnn_epch100	v166	Y04WOMTSL
9	12.540731155486116	0.499563017455824		9	25	cnn_epch100	v166	Y04WOMTSL
0	13.226465093140698	0.44013808782546976		0	25	cnn_epch100	v166	Y08WOMTSL
1	13.637381108940884	0.4499355563326083		1	25	cnn_epch100	v166	Y08WOMTSL
2	12.518134012213594	0.4591980272470833		2	25	cnn_epch100	v166	Y08WOMTSL
3	13.193803870993625	0.4559586901462715		3	25	cnn_epch100	v166	Y08WOMTSL
4	13.113830987370024	0.45974051670469934		4	25	cnn_epch100	v166	Y08WOMTSL
5	12.916983585344685	0.47603142353335787		5	25	cnn_epch100	v166	Y08WOMTSL
6	12.570492351045145	0.48337829559099976		6	25	cnn_epch100	v166	Y08WOMTSL
7	12.743442790688151	0.46172397803542853		7	25	cnn_epch100	v166	Y08WOMTSL
8	13.119376513356931	0.455496453265435		8	25	cnn_epch100	v166	Y08WOMTSL
9	13.145346646121768	0.4858353056450646		9	25	cnn_epch100	v166	Y08WOMTSL
0	11.872802663565578	0.5315430088777449		0	25	cnn_epch100	v166	Y08WOMTSR
1	12.05643299783647	0.518012544081961		1	25	cnn_epch100	v166	Y08WOMTSR
2	11.832978895593495	0.5682757874339199		2	25	cnn_epch100	v166	Y08WOMTSR
3	12.305662405937776	0.5159220596129963		3	25	cnn_epch100	v166	Y08WOMTSR
4	12.00437814623413	0.5393555388242753		4	25	cnn_epch100	v166	Y08WOMTSR
5	11.718894970970004	0.5325196214620467		5	25	cnn_epch100	v166	Y08WOMTSR
6	11.482530296290228	0.5612674876479898		6	25	cnn_epch100	v166	Y08WOMTSR
7	11.986364543481754	0.5535131557629259		7	25	cnn_epch100	v166	Y08WOMTSR
8	11.919935011807825	0.5329018587313041		8	25	cnn_epch100	v166	Y08WOMTSR
9	11.685031258314645	0.5387401918957017		9	25	cnn_epch100	v166	Y08WOMTSR
0	11.69719916367266	0.5485086157991496		0	25	cnn_epch100	v166	Y04WOMTSR
1	12.223297019680452	0.5153195168020389		1	25	cnn_epch100	v166	Y04WOMTSR
2	11.887204627682156	0.513372871875333		2	25	cnn_epch100	v166	Y04WOMTSR
3	12.378785979209832	0.4900367517971212		3	25	cnn_epch100	v166	Y04WOMTSR
4	12.325169100118329	0.495917927742268		4	25	cnn_epch100	v166	Y04WOMTSR
5	12.179977435263584	0.5107136640079684		5	25	cnn_epch100	v166	Y04WOMTSR
6	12.032278259789711	0.5179064738930067		6	25	cnn_epch100	v166	Y04WOMTSR
7	11.931867328376564	0.5263064038446039		7	25	cnn_epch100	v166	Y04WOMTSR
8	12.1665096078367	0.4983010545598977		8	25	cnn_epch100	v166	Y04WOMTSR
9	12.157990147745316	0.5214113804044049		9	25	cnn_epch100	v166	Y04WOMTSR
0	11.855517591401128	0.6121554865933908		0	25	cnn_epch100	v167	Y04WOMTSL
1	11.743734583222375	0.6061950692594454		1	25	cnn_epch100	v167	Y04WOMTSL
2	11.651651788340562	0.6004637236773156		2	25	cnn_epch100	v167	Y04WOMTSL
3	11.448374311198746	0.5981491492517482		3	25	cnn_epch100	v167	Y04WOMTSL
4	11.713046958587618	0.6035685806441808		4	25	cnn_epch100	v167	Y04WOMTSL
5	11.291519338531817	0.5971768786500189		5	25	cnn_epch100	v167	Y04WOMTSL
6	11.592618769588942	0.5901919762083264		6	25	cnn_epch100	v167	Y04WOMTSL
7	11.7405391469821	0.6225477554423798		7	25	cnn_epch100	v167	Y04WOMTSL
8	11.178585517285612	0.6216692956306699		8	25	cnn_epch100	v167	Y04WOMTSL
9	11.54287615333484	0.5889134964639438		9	25	cnn_epch100	v167	Y04WOMTSL
0	12.027818498775884	0.5196500757837668		0	25	cnn_epch100	v167	Y04WOMTSR
1	12.314833583356483	0.5043404677201635		1	25	cnn_epch100	v167	Y04WOMTSR
2	11.898488836164688	0.5139042127633616		2	25	cnn_epch100	v167	Y04WOMTSR
3	12.191026694411809	0.5064141612898911		3	25	cnn_epch100	v167	Y04WOMTSR
4	12.489776941446562	0.48914742046796594		4	25	cnn_epch100	v167	Y04WOMTSR
5	12.137797390856395	0.5161280503527403		5	25	cnn_epch100	v167	Y04WOMTSR
6	12.122880371945088	0.5111408683145371		6	25	cnn_epch100	v167	Y04WOMTSR
7	11.982438084336277	0.5162478604249313		7	25	cnn_epch100	v167	Y04WOMTSR
8	12.201299822364827	0.49571680159053383		8	25	cnn_epch100	v167	Y04WOMTSR
9	12.185305312124	0.5085542583941245		9	25	cnn_epch100	v167	Y04WOMTSR
0	11.963530468350925	0.5310415998995078		0	25	cnn_epch100	v167	Y08WOMTSR
1	12.074576505091288	0.5102836611950685		1	25	cnn_epch100	v167	Y08WOMTSR
2	11.861148644265947	0.5578636979057805		2	25	cnn_epch100	v167	Y08WOMTSR
3	12.207776204478614	0.5153465479980089		3	25	cnn_epch100	v167	Y08WOMTSR
4	11.881421069304611	0.53843497975448		4	25	cnn_epch100	v167	Y08WOMTSR
5	11.766769042064803	0.5229742577374444		5	25	cnn_epch100	v167	Y08WOMTSR
6	11.47609050283381	0.5660476765529208		6	25	cnn_epch100	v167	Y08WOMTSR
7	11.874633952126914	0.5484927379923885		7	25	cnn_epch100	v167	Y08WOMTSR
8	12.000417115541053	0.5295602818265086		8	25	cnn_epch100	v167	Y08WOMTSR
9	11.738464399408109	0.5347775898868816		9	25	cnn_epch100	v167	Y08WOMTSR
0	13.03462764892394	0.46269109681113585		0	25	cnn_epch100	v167	Y08WOMTSL
1	13.386805995229723	0.4535906098500257		1	25	cnn_epch100	v167	Y08WOMTSL
2	12.239629819311412	0.4952295294250368		2	25	cnn_epch100	v167	Y08WOMTSL
3	13.034267280733024	0.4748182137931731		3	25	cnn_epch100	v167	Y08WOMTSL
4	12.932879194067768	0.4827329892302968		4	25	cnn_epch100	v167	Y08WOMTSL
5	12.847046651556512	0.47182277383877685		5	25	cnn_epch100	v167	Y08WOMTSL
6	12.594031676152891	0.4803585893160746		6	25	cnn_epch100	v167	Y08WOMTSL
7	12.429886134692673	0.49543287140780073		7	25	cnn_epch100	v167	Y08WOMTSL
8	12.859241295504454	0.4897943534433717		8	25	cnn_epch100	v167	Y08WOMTSL
9	13.077021346386088	0.48929348525735783		9	25	cnn_epch100	v167	Y08WOMTSL
0	13.066632241786216	0.44423494290930843		0	25	cnn_epch100	v168	Y08WOMTSL
1	13.433957923424584	0.44055963807773413		1	25	cnn_epch100	v168	Y08WOMTSL
2	12.595819578725552	0.4525480790631603		2	25	cnn_epch100	v168	Y08WOMTSL
3	13.246611828088868	0.4513001383398625		3	25	cnn_epch100	v168	Y08WOMTSL
4	13.187599606250378	0.45350194288935114		4	25	cnn_epch100	v168	Y08WOMTSL
5	12.877567975471765	0.4712739640733968		5	25	cnn_epch100	v168	Y08WOMTSL
6	12.695382932750936	0.4760587001689473		6	25	cnn_epch100	v168	Y08WOMTSL
7	12.646403275046492	0.4697505505547528		7	25	cnn_epch100	v168	Y08WOMTSL
8	13.1103297450593	0.45851798825714185		8	25	cnn_epch100	v168	Y08WOMTSL
9	13.063612100433756	0.48074325462263223		9	25	cnn_epch100	v168	Y08WOMTSL
0	12.609107982854866	0.4371277870256457		0	25	cnn_epch100	v168	Y08WOMTSR
1	12.536896829475523	0.4445257143004233		1	25	cnn_epch100	v168	Y08WOMTSR
2	12.722214713180383	0.45024375653048154		2	25	cnn_epch100	v168	Y08WOMTSR
3	12.8083243799575	0.4266039727080714		3	25	cnn_epch100	v168	Y08WOMTSR
4	12.773395606591102	0.4223955868838557		4	25	cnn_epch100	v168	Y08WOMTSR
5	12.616719474777174	0.4094110557199095		5	25	cnn_epch100	v168	Y08WOMTSR
6	12.422715349299922	0.44430519339584607		6	25	cnn_epch100	v168	Y08WOMTSR
7	12.72779170107005	0.435015718944887		7	25	cnn_epch100	v168	Y08WOMTSR
8	12.81734205790686	0.4278495994015844		8	25	cnn_epch100	v168	Y08WOMTSR
9	12.519866042454549	0.43264708495620396		9	25	cnn_epch100	v168	Y08WOMTSR
0	12.093127564720666	0.5913186297000064		0	25	cnn_epch100	v168	Y04WOMTSL
1	11.966522600435894	0.5876110735949864		1	25	cnn_epch100	v168	Y04WOMTSL
2	11.800093748992785	0.5863314886914256		2	25	cnn_epch100	v168	Y04WOMTSL
3	11.633793206330186	0.577260964965746		3	25	cnn_epch100	v168	Y04WOMTSL
4	11.862890246659768	0.5927099944356641		4	25	cnn_epch100	v168	Y04WOMTSL
5	11.417880059913108	0.5792501914559477		5	25	cnn_epch100	v168	Y04WOMTSL
6	11.793538876280897	0.5669217689161881		6	25	cnn_epch100	v168	Y04WOMTSL
7	12.035579288458564	0.5982216704153361		7	25	cnn_epch100	v168	Y04WOMTSL
8	11.447457077911205	0.6097925744172612		8	25	cnn_epch100	v168	Y04WOMTSL
9	11.644933239345152	0.5718717409410159		9	25	cnn_epch100	v168	Y04WOMTSL
0	12.018725635831975	0.5168462831194667		0	25	cnn_epch100	v168	Y04WOMTSR
1	12.344900773493697	0.5011735682253997		1	25	cnn_epch100	v168	Y04WOMTSR
2	11.89455838233428	0.5124780888641691		2	25	cnn_epch100	v168	Y04WOMTSR
3	12.2217832668692	0.5067953823058982		3	25	cnn_epch100	v168	Y04WOMTSR
4	12.326765208375525	0.49487932215569147		4	25	cnn_epch100	v168	Y04WOMTSR
5	12.25267960170982	0.5014837138870603		5	25	cnn_epch100	v168	Y04WOMTSR
6	11.986894228734654	0.5087441084132192		6	25	cnn_epch100	v168	Y04WOMTSR
7	12.203264631742815	0.49496997443632573		7	25	cnn_epch100	v168	Y04WOMTSR
8	12.197806917532812	0.4923688087129356		8	25	cnn_epch100	v168	Y04WOMTSR
9	12.099106991192532	0.5244451875180456		9	25	cnn_epch100	v168	Y04WOMTSR
0	12.0398839081177	0.5259543045784641		0	25	cnn_epch100	v169	Y08WOMTSR
1	12.037226344569929	0.5239769695591838		1	25	cnn_epch100	v169	Y08WOMTSR
2	11.9683608740005	0.5521500737156457		2	25	cnn_epch100	v169	Y08WOMTSR
3	12.184885594781818	0.5121090001025487		3	25	cnn_epch100	v169	Y08WOMTSR
4	11.877848859465791	0.5373822696904733		4	25	cnn_epch100	v169	Y08WOMTSR
5	11.795036075036952	0.5207934544580133		5	25	cnn_epch100	v169	Y08WOMTSR
6	11.570414096891913	0.5582549509825924		6	25	cnn_epch100	v169	Y08WOMTSR
7	11.764150686162584	0.5606584678009697		7	25	cnn_epch100	v169	Y08WOMTSR
8	11.947949854364346	0.5335052618204487		8	25	cnn_epch100	v169	Y08WOMTSR
9	11.767751357273262	0.5401243034497767		9	25	cnn_epch100	v169	Y08WOMTSR
0	12.25294465674846	0.5077824708654352		0	25	cnn_epch100	v169	Y04WOMTSR
1	12.530417984489915	0.48113956030837157		1	25	cnn_epch100	v169	Y04WOMTSR
2	12.117899964014214	0.5073795871413099		2	25	cnn_epch100	v169	Y04WOMTSR
3	12.464710341217703	0.474741276828603		3	25	cnn_epch100	v169	Y04WOMTSR
4	12.530095291674854	0.47861153685392666		4	25	cnn_epch100	v169	Y04WOMTSR
5	12.336428758728465	0.4940615615660233		5	25	cnn_epch100	v169	Y04WOMTSR
6	12.062076282927162	0.4984230014064991		6	25	cnn_epch100	v169	Y04WOMTSR
7	11.993984432153011	0.5157478554250483		7	25	cnn_epch100	v169	Y04WOMTSR
8	12.77724047913158	0.47440327438694496		8	25	cnn_epch100	v169	Y04WOMTSR
9	12.341465593587357	0.5166754063896921		9	25	cnn_epch100	v169	Y04WOMTSR
0	12.879368165194672	0.46908551002863497		0	25	cnn_epch100	v169	Y08WOMTSL
1	13.131349308437857	0.47951159490451634		1	25	cnn_epch100	v169	Y08WOMTSL
2	12.3277219915691	0.4848282274482413		2	25	cnn_epch100	v169	Y08WOMTSL
3	12.989415678275538	0.48077977772113933		3	25	cnn_epch100	v169	Y08WOMTSL
4	13.002846918868029	0.47954917716843404		4	25	cnn_epch100	v169	Y08WOMTSL
5	12.81716241574301	0.481077532348652		5	25	cnn_epch100	v169	Y08WOMTSL
6	12.486464853791384	0.4921246374045292		6	25	cnn_epch100	v169	Y08WOMTSL
7	12.376942822700272	0.5049237224726792		7	25	cnn_epch100	v169	Y08WOMTSL
8	12.703434009890389	0.5061733726638872		8	25	cnn_epch100	v169	Y08WOMTSL
9	12.958220321738391	0.498132806014994		9	25	cnn_epch100	v169	Y08WOMTSL
0	12.010096556577174	0.5966460401399785		0	25	cnn_epch100	v169	Y04WOMTSL
1	12.018796354118493	0.5797948446194974		1	25	cnn_epch100	v169	Y04WOMTSL
2	12.014620234858803	0.5819710253211412		2	25	cnn_epch100	v169	Y04WOMTSL
3	11.947195850361249	0.577462648975461		3	25	cnn_epch100	v169	Y04WOMTSL
4	11.862387275317374	0.5835359069982271		4	25	cnn_epch100	v169	Y04WOMTSL
5	11.428601729550838	0.5745881089024242		5	25	cnn_epch100	v169	Y04WOMTSL
6	11.671939459444337	0.5790093517992209		6	25	cnn_epch100	v169	Y04WOMTSL
7	12.014930860876648	0.5951557037600704		7	25	cnn_epch100	v169	Y04WOMTSL
8	11.308183846319285	0.6107345383599179		8	25	cnn_epch100	v169	Y04WOMTSL
9	11.702598166086768	0.5681740406984802		9	25	cnn_epch100	v169	Y04WOMTSL
0	11.005891056921977	0.6196631511727809		0	25	cnn_epch100	v170	Y04WOMTSR
1	11.475924503510289	0.5929258221354342		1	25	cnn_epch100	v170	Y04WOMTSR
2	10.857560787364744	0.6202010259529295		2	25	cnn_epch100	v170	Y04WOMTSR
3	11.365511695752753	0.6028874630460899		3	25	cnn_epch100	v170	Y04WOMTSR
4	11.515965113361924	0.5959921356766054		4	25	cnn_epch100	v170	Y04WOMTSR
5	11.494943188704818	0.6209794978497312		5	25	cnn_epch100	v170	Y04WOMTSR
6	10.968158516831014	0.6148521136709167		6	25	cnn_epch100	v170	Y04WOMTSR
7	10.958329763780286	0.6290860819288209		7	25	cnn_epch100	v170	Y04WOMTSR
8	11.250821425778462	0.6046468732827645		8	25	cnn_epch100	v170	Y04WOMTSR
9	11.15257629213367	0.6160393092184318		9	25	cnn_epch100	v170	Y04WOMTSR
0	12.106880831230823	0.6047356678287639		0	25	cnn_epch100	v170	Y04WOMTSL
1	11.880715371472878	0.5927257947262633		1	25	cnn_epch100	v170	Y04WOMTSL
2	11.914360233519483	0.5849343143731247		2	25	cnn_epch100	v170	Y04WOMTSL
3	11.561582587873264	0.5845412028010192		3	25	cnn_epch100	v170	Y04WOMTSL
4	11.694080692755962	0.592409566083586		4	25	cnn_epch100	v170	Y04WOMTSL
5	11.390868883108745	0.5783891305861607		5	25	cnn_epch100	v170	Y04WOMTSL
6	11.70431133743863	0.5770893129721826		6	25	cnn_epch100	v170	Y04WOMTSL
7	11.948705466787388	0.6090900573054849		7	25	cnn_epch100	v170	Y04WOMTSL
8	11.297303227166212	0.6186754420462578		8	25	cnn_epch100	v170	Y04WOMTSL
9	11.911628382267155	0.5831364175274774		9	25	cnn_epch100	v170	Y04WOMTSL
0	13.613913077681836	0.3779789925389221		0	25	cnn_epch100	v170	Y08WOMTSL
1	13.749794039231706	0.40097946665510104		1	25	cnn_epch100	v170	Y08WOMTSL
2	12.727736288598654	0.4417236502612382		2	25	cnn_epch100	v170	Y08WOMTSL
3	13.273960871664164	0.4403662759375796		3	25	cnn_epch100	v170	Y08WOMTSL
4	13.039985217762032	0.4602105537637248		4	25	cnn_epch100	v170	Y08WOMTSL
5	13.32152532870615	0.41494731599517554		5	25	cnn_epch100	v170	Y08WOMTSL
6	12.954682040304304	0.42515449293843255		6	25	cnn_epch100	v170	Y08WOMTSL
7	12.956814698310437	0.4260279105334097		7	25	cnn_epch100	v170	Y08WOMTSL
8	13.33675763094958	0.43535351855854953		8	25	cnn_epch100	v170	Y08WOMTSL
9	13.340082424291763	0.46082957198899105		9	25	cnn_epch100	v170	Y08WOMTSL
0	12.636385396470992	0.4383501939409567		0	25	cnn_epch100	v170	Y08WOMTSR
1	12.380070670128244	0.471696802267073		1	25	cnn_epch100	v170	Y08WOMTSR
2	12.618189992807013	0.48039414820371107		2	25	cnn_epch100	v170	Y08WOMTSR
3	12.702580356148184	0.44325906367406587		3	25	cnn_epch100	v170	Y08WOMTSR
4	12.460492869983446	0.46764288505019663		4	25	cnn_epch100	v170	Y08WOMTSR
5	12.333420053306217	0.4472421779996456		5	25	cnn_epch100	v170	Y08WOMTSR
6	12.102460712110302	0.488378477332854		6	25	cnn_epch100	v170	Y08WOMTSR
7	12.555235088029786	0.46247754423645215		7	25	cnn_epch100	v170	Y08WOMTSR
8	12.666463764462383	0.4435361879744598		8	25	cnn_epch100	v170	Y08WOMTSR
9	12.252167985062592	0.4685468475877726		9	25	cnn_epch100	v170	Y08WOMTSR
0	12.69589651407962	0.43515185253163946		0	25	cnn_epch100	v171	Y08WOMTSR
1	12.83701845203141	0.4230076763305853		1	25	cnn_epch100	v171	Y08WOMTSR
2	12.746891899990215	0.4481545745417698		2	25	cnn_epch100	v171	Y08WOMTSR
3	12.785282327190734	0.4302561413425618		3	25	cnn_epch100	v171	Y08WOMTSR
4	12.712300606665844	0.43216034464145076		4	25	cnn_epch100	v171	Y08WOMTSR
5	12.163089418847958	0.46494266141826696		5	25	cnn_epch100	v171	Y08WOMTSR
6	12.359065410746195	0.45295588715620644		6	25	cnn_epch100	v171	Y08WOMTSR
7	12.66224050106025	0.4473526093931322		7	25	cnn_epch100	v171	Y08WOMTSR
8	12.652841589748274	0.43997897635808536		8	25	cnn_epch100	v171	Y08WOMTSR
9	12.33835293317626	0.470442805553407		9	25	cnn_epch100	v171	Y08WOMTSR
0	11.030044088501548	0.6160277492273518		0	25	cnn_epch100	v171	Y04WOMTSR
1	11.59871784918733	0.5832352442185625		1	25	cnn_epch100	v171	Y04WOMTSR
2	11.028832139174929	0.609770315581196		2	25	cnn_epch100	v171	Y04WOMTSR
3	11.798988611532543	0.5597058183200281		3	25	cnn_epch100	v171	Y04WOMTSR
4	11.480129032437736	0.5886807176466043		4	25	cnn_epch100	v171	Y04WOMTSR
5	11.061154445809498	0.6249703928207231		5	25	cnn_epch100	v171	Y04WOMTSR
6	11.001060269713806	0.6128762721519111		6	25	cnn_epch100	v171	Y04WOMTSR
7	11.149662985508485	0.6176051396215969		7	25	cnn_epch100	v171	Y04WOMTSR
8	11.397556283912223	0.5819939546809549		8	25	cnn_epch100	v171	Y04WOMTSR
9	11.070653978109547	0.6235233364490876		9	25	cnn_epch100	v171	Y04WOMTSR
0	12.300600074930454	0.5890478214173198		0	25	cnn_epch100	v171	Y04WOMTSL
1	12.077665945376676	0.5774289060977835		1	25	cnn_epch100	v171	Y04WOMTSL
2	11.938358241843932	0.5730825002437425		2	25	cnn_epch100	v171	Y04WOMTSL
3	11.69695175642939	0.5891346490891195		3	25	cnn_epch100	v171	Y04WOMTSL
4	11.838194488271636	0.5820039815734493		4	25	cnn_epch100	v171	Y04WOMTSL
5	11.620757942112984	0.5785379061902421		5	25	cnn_epch100	v171	Y04WOMTSL
6	11.674645489717635	0.57742800324412		6	25	cnn_epch100	v171	Y04WOMTSL
7	11.87481479954001	0.6126506914679039		7	25	cnn_epch100	v171	Y04WOMTSL
8	11.551533276043024	0.5894139895412869		8	25	cnn_epch100	v171	Y04WOMTSL
9	11.90561374410299	0.5551072104746392		9	25	cnn_epch100	v171	Y04WOMTSL
0	12.9907833982365	0.4536066245900886		0	25	cnn_epch100	v171	Y08WOMTSL
1	13.367641193924747	0.45164395833187504		1	25	cnn_epch100	v171	Y08WOMTSL
2	12.469565284691754	0.47443253203530983		2	25	cnn_epch100	v171	Y08WOMTSL
3	13.08936783331752	0.46663297394306624		3	25	cnn_epch100	v171	Y08WOMTSL
4	12.8876991938168	0.4807257270867363		4	25	cnn_epch100	v171	Y08WOMTSL
5	13.032281336768245	0.44663357824710836		5	25	cnn_epch100	v171	Y08WOMTSL
6	12.82962139279322	0.45480981421126554		6	25	cnn_epch100	v171	Y08WOMTSL
7	12.785981379450824	0.4667027632616597		7	25	cnn_epch100	v171	Y08WOMTSL
8	12.955072358707232	0.47437817508762087		8	25	cnn_epch100	v171	Y08WOMTSL
9	13.12290149287326	0.4840227455088988		9	25	cnn_epch100	v171	Y08WOMTSL
0	13.304648824923763	0.4127799267551531		0	25	cnn_epch100	v172	Y08WOMTSL
1	13.534294330073756	0.42608515986430767		1	25	cnn_epch100	v172	Y08WOMTSL
2	12.863861759148556	0.4327278288995619		2	25	cnn_epch100	v172	Y08WOMTSL
3	13.141655615047762	0.45613170239466566		3	25	cnn_epch100	v172	Y08WOMTSL
4	13.33983712088152	0.43238998020954805		4	25	cnn_epch100	v172	Y08WOMTSL
5	13.83613916610368	0.43998520887324394		5	25	cnn_epch100	v172	Y08WOMTSL
6	12.708236244108123	0.4654721927814663		6	25	cnn_epch100	v172	Y08WOMTSL
7	12.83429747870833	0.4427693787428017		7	25	cnn_epch100	v172	Y08WOMTSL
8	13.320605280497317	0.42736155193568903		8	25	cnn_epch100	v172	Y08WOMTSL
9	13.339559354140397	0.45678558367390476		9	25	cnn_epch100	v172	Y08WOMTSL
0	12.82565623073726	0.42929172596971193		0	25	cnn_epch100	v172	Y08WOMTSR
1	12.473970043573653	0.45518570008386466		1	25	cnn_epch100	v172	Y08WOMTSR
2	12.561039428190556	0.4734558970035992		2	25	cnn_epch100	v172	Y08WOMTSR
3	12.737721995587144	0.44034417865522496		3	25	cnn_epch100	v172	Y08WOMTSR
4	12.766042530906468	0.4295547191348914		4	25	cnn_epch100	v172	Y08WOMTSR
5	12.73682378271466	0.4515779516453233		5	25	cnn_epch100	v172	Y08WOMTSR
6	12.301490238164616	0.46489279255555715		6	25	cnn_epch100	v172	Y08WOMTSR
7	12.6929936703921	0.44066801377020853		7	25	cnn_epch100	v172	Y08WOMTSR
8	12.667991553778243	0.43663572359585245		8	25	cnn_epch100	v172	Y08WOMTSR
9	12.374304453698208	0.45783622362119414		9	25	cnn_epch100	v172	Y08WOMTSR
0	12.370472783195172	0.48403351677850176		0	25	cnn_epch100	v172	Y04WOMTSR
1	12.848333594989445	0.4493750434623473		1	25	cnn_epch100	v172	Y04WOMTSR
2	12.435602549364004	0.4798515025289579		2	25	cnn_epch100	v172	Y04WOMTSR
3	12.330899254068436	0.48848974391547667		3	25	cnn_epch100	v172	Y04WOMTSR
4	12.68415527650398	0.4501174602009957		4	25	cnn_epch100	v172	Y04WOMTSR
5	12.639441276620524	0.4628657432562705		5	25	cnn_epch100	v172	Y04WOMTSR
6	12.591594843179395	0.4646106768127018		6	25	cnn_epch100	v172	Y04WOMTSR
7	12.23087049490377	0.48541383953945194		7	25	cnn_epch100	v172	Y04WOMTSR
8	12.522934083093132	0.4590544420602886		8	25	cnn_epch100	v172	Y04WOMTSR
9	12.312684710138628	0.501800378070406		9	25	cnn_epch100	v172	Y04WOMTSR
0	12.10549567543316	0.5950624647038638		0	25	cnn_epch100	v172	Y04WOMTSL
1	11.962105276888652	0.5849525194529337		1	25	cnn_epch100	v172	Y04WOMTSL
2	11.813702233877745	0.5969643914130645		2	25	cnn_epch100	v172	Y04WOMTSL
3	11.483689059235305	0.5933684560416747		3	25	cnn_epch100	v172	Y04WOMTSL
4	11.795984906984897	0.5967906342764044		4	25	cnn_epch100	v172	Y04WOMTSL
5	11.296676539171372	0.5931972250389178		5	25	cnn_epch100	v172	Y04WOMTSL
6	11.65617903697221	0.581382714870907		6	25	cnn_epch100	v172	Y04WOMTSL
7	11.862134412553909	0.611193208592128		7	25	cnn_epch100	v172	Y04WOMTSL
8	11.32754650708996	0.6173328283558129		8	25	cnn_epch100	v172	Y04WOMTSL
9	11.548688707054046	0.5824535497541653		9	25	cnn_epch100	v172	Y04WOMTSL
0	13.260518693725327	0.44045287026219726		0	25	cnn_epch100	v173	Y08WOMTSL
1	13.272858680741942	0.4563656660869966		1	25	cnn_epch100	v173	Y08WOMTSL
2	12.69780264146874	0.4890356505806701		2	25	cnn_epch100	v173	Y08WOMTSL
3	13.183300781033044	0.45398144270628277		3	25	cnn_epch100	v173	Y08WOMTSL
4	12.998876168437356	0.46781630668010876		4	25	cnn_epch100	v173	Y08WOMTSL
5	13.071693278557314	0.4506719788400122		5	25	cnn_epch100	v173	Y08WOMTSL
6	12.548431369340578	0.48984442432445185		6	25	cnn_epch100	v173	Y08WOMTSL
7	12.858792690348604	0.47634274050978775		7	25	cnn_epch100	v173	Y08WOMTSL
8	13.232765198713054	0.4663193021379786		8	25	cnn_epch100	v173	Y08WOMTSL
9	13.630101152160666	0.4523168937715477		9	25	cnn_epch100	v173	Y08WOMTSL
0	11.98351881499372	0.604334562025068		0	25	cnn_epch100	v173	Y04WOMTSL
1	11.905628162515765	0.6004102203408704		1	25	cnn_epch100	v173	Y04WOMTSL
2	11.755753340598645	0.5945296360668741		2	25	cnn_epch100	v173	Y04WOMTSL
3	11.499005757068977	0.5909774040968011		3	25	cnn_epch100	v173	Y04WOMTSL
4	11.637632153043322	0.6004470010667442		4	25	cnn_epch100	v173	Y04WOMTSL
5	11.248567919889108	0.5934938478917965		5	25	cnn_epch100	v173	Y04WOMTSL
6	11.601159457686377	0.5880030460770039		6	25	cnn_epch100	v173	Y04WOMTSL
7	11.860480582900012	0.6282392312075731		7	25	cnn_epch100	v173	Y04WOMTSL
8	11.244622708167036	0.61591674383915		8	25	cnn_epch100	v173	Y04WOMTSL
9	11.560513885835617	0.5899665597943512		9	25	cnn_epch100	v173	Y04WOMTSL
0	11.872415311315551	0.5294723387267815		0	25	cnn_epch100	v173	Y08WOMTSR
1	12.025008320492232	0.5188462773251534		1	25	cnn_epch100	v173	Y08WOMTSR
2	11.962162067360593	0.5619554900767985		2	25	cnn_epch100	v173	Y08WOMTSR
3	12.069272866613549	0.5246025571773523		3	25	cnn_epch100	v173	Y08WOMTSR
4	11.937559263461075	0.5309712051283638		4	25	cnn_epch100	v173	Y08WOMTSR
5	11.865468372449108	0.5268612624107298		5	25	cnn_epch100	v173	Y08WOMTSR
6	11.47805459694832	0.5665423053979912		6	25	cnn_epch100	v173	Y08WOMTSR
7	11.949294676259102	0.5456650652893478		7	25	cnn_epch100	v173	Y08WOMTSR
8	12.323775336818	0.5169282957765324		8	25	cnn_epch100	v173	Y08WOMTSR
9	11.70458568653584	0.5408463216742675		9	25	cnn_epch100	v173	Y08WOMTSR
0	11.126140861816268	0.6171928304312725		0	25	cnn_epch100	v173	Y04WOMTSR
1	11.339003245484063	0.6057611214336098		1	25	cnn_epch100	v173	Y04WOMTSR
2	11.060178945551431	0.617949033927522		2	25	cnn_epch100	v173	Y04WOMTSR
3	11.22697559441108	0.6115730029967943		3	25	cnn_epch100	v173	Y04WOMTSR
4	11.563338323743062	0.5802606769966718		4	25	cnn_epch100	v173	Y04WOMTSR
5	10.99028877923002	0.6319261317344022		5	25	cnn_epch100	v173	Y04WOMTSR
6	11.048793754028974	0.6174500298752971		6	25	cnn_epch100	v173	Y04WOMTSR
7	11.192810491986371	0.6078435462810504		7	25	cnn_epch100	v173	Y04WOMTSR
8	11.125450598588213	0.6127298196755572		8	25	cnn_epch100	v173	Y04WOMTSR
9	11.124130235518564	0.628541783264566		9	25	cnn_epch100	v173	Y04WOMTSR
0	12.836648303096036	0.4825240300037679		0	25	cnn_epch100	v174	Y08WOMTSL
1	13.05460099677009	0.48645221838784464		1	25	cnn_epch100	v174	Y08WOMTSL
2	12.252353480903224	0.48825991903127774		2	25	cnn_epch100	v174	Y08WOMTSL
3	12.988425203987696	0.4781008990915028		3	25	cnn_epch100	v174	Y08WOMTSL
4	12.923256726177597	0.48780198095165345		4	25	cnn_epch100	v174	Y08WOMTSL
5	12.731910003446393	0.4902367879125479		5	25	cnn_epch100	v174	Y08WOMTSL
6	12.540879294318785	0.4934566795012052		6	25	cnn_epch100	v174	Y08WOMTSL
7	12.286534253199148	0.5112388508121272		7	25	cnn_epch100	v174	Y08WOMTSL
8	12.848357563148497	0.49043769109834545		8	25	cnn_epch100	v174	Y08WOMTSL
9	12.866602125572802	0.5050968328236634		9	25	cnn_epch100	v174	Y08WOMTSL
0	11.90719088749901	0.5348156114822857		0	25	cnn_epch100	v174	Y04WOMTSR
1	12.345554571003678	0.5019787082511226		1	25	cnn_epch100	v174	Y04WOMTSR
2	11.998195780881524	0.5137870462037203		2	25	cnn_epch100	v174	Y04WOMTSR
3	12.045507093746464	0.5257058230394542		3	25	cnn_epch100	v174	Y04WOMTSR
4	12.37290575462952	0.48849250400409744		4	25	cnn_epch100	v174	Y04WOMTSR
5	12.18570360862531	0.5120156448118444		5	25	cnn_epch100	v174	Y04WOMTSR
6	11.744967776539967	0.5345944480988336		6	25	cnn_epch100	v174	Y04WOMTSR
7	11.884799645434676	0.5279748946592082		7	25	cnn_epch100	v174	Y04WOMTSR
8	12.140727793001268	0.5085028871261811		8	25	cnn_epch100	v174	Y04WOMTSR
9	12.076244546057598	0.5350952997580596		9	25	cnn_epch100	v174	Y04WOMTSR
0	12.78455168538534	0.43925378060190845		0	25	cnn_epch100	v174	Y08WOMTSR
1	13.078864516215562	0.44148051926227844		1	25	cnn_epch100	v174	Y08WOMTSR
2	12.603190726885847	0.470843512966005		2	25	cnn_epch100	v174	Y08WOMTSR
3	12.847258407267894	0.4376193478038117		3	25	cnn_epch100	v174	Y08WOMTSR
4	12.653418154306532	0.4489288089113534		4	25	cnn_epch100	v174	Y08WOMTSR
5	12.46596695659831	0.42328517347403427		5	25	cnn_epch100	v174	Y08WOMTSR
6	12.286977059636971	0.4650164836533739		6	25	cnn_epch100	v174	Y08WOMTSR
7	12.76053815858611	0.4467708324839695		7	25	cnn_epch100	v174	Y08WOMTSR
8	12.914034179905482	0.4278702111581027		8	25	cnn_epch100	v174	Y08WOMTSR
9	12.408633216276607	0.4507608370480057		9	25	cnn_epch100	v174	Y08WOMTSR
0	11.858031445493548	0.6116915487960985		0	25	cnn_epch100	v174	Y04WOMTSL
1	11.976311784512609	0.5840392928520128		1	25	cnn_epch100	v174	Y04WOMTSL
2	11.657217445165909	0.6003773792381355		2	25	cnn_epch100	v174	Y04WOMTSL
3	11.642135841716112	0.5930329756500595		3	25	cnn_epch100	v174	Y04WOMTSL
4	11.676307132398737	0.6033000910713019		4	25	cnn_epch100	v174	Y04WOMTSL
5	11.24081907838466	0.5919193022859582		5	25	cnn_epch100	v174	Y04WOMTSL
6	11.525980984980956	0.594076291683116		6	25	cnn_epch100	v174	Y04WOMTSL
7	11.8272491717405	0.6164794301475458		7	25	cnn_epch100	v174	Y04WOMTSL
8	11.26984426286421	0.6201954744826588		8	25	cnn_epch100	v174	Y04WOMTSL
9	11.61366394641504	0.5953162804937967		9	25	cnn_epch100	v174	Y04WOMTSL
0	12.753209785811674	0.48529255292628365		0	25	cnn_epch100	v175	Y08WOMTSL
1	13.05851297995361	0.49374365471734655		1	25	cnn_epch100	v175	Y08WOMTSL
2	12.19234140650982	0.5037407658363569		2	25	cnn_epch100	v175	Y08WOMTSL
3	12.749759025670556	0.508915038590269		3	25	cnn_epch100	v175	Y08WOMTSL
4	12.62218530219827	0.5119670546951757		4	25	cnn_epch100	v175	Y08WOMTSL
5	12.540181763805204	0.507941601225081		5	25	cnn_epch100	v175	Y08WOMTSL
6	12.281063826048962	0.5132695083367977		6	25	cnn_epch100	v175	Y08WOMTSL
7	12.172902494309715	0.5283166356867519		7	25	cnn_epch100	v175	Y08WOMTSL
8	12.703277427619698	0.5168744867333955		8	25	cnn_epch100	v175	Y08WOMTSL
9	12.76082705040197	0.5173003454634456		9	25	cnn_epch100	v175	Y08WOMTSL
0	12.376906072747422	0.47132389899152033		0	25	cnn_epch100	v175	Y04WOMTSR
1	12.320524507555128	0.5032426531348131		1	25	cnn_epch100	v175	Y04WOMTSR
2	11.893763301969152	0.5114628718843971		2	25	cnn_epch100	v175	Y04WOMTSR
3	12.272011386697155	0.5011498472221921		3	25	cnn_epch100	v175	Y04WOMTSR
4	12.60961550399829	0.4722324671357775		4	25	cnn_epch100	v175	Y04WOMTSR
5	12.277855154830275	0.4999832325026424		5	25	cnn_epch100	v175	Y04WOMTSR
6	12.0617327065553	0.5024719444110352		6	25	cnn_epch100	v175	Y04WOMTSR
7	12.310023358574664	0.49372981900511564		7	25	cnn_epch100	v175	Y04WOMTSR
8	12.05965100696762	0.5092173128052103		8	25	cnn_epch100	v175	Y04WOMTSR
9	12.2531522493262	0.5020946237137376		9	25	cnn_epch100	v175	Y04WOMTSR
0	12.790848719715404	0.4185422785771405		0	25	cnn_epch100	v175	Y08WOMTSR
1	12.613544798381328	0.44286874390581077		1	25	cnn_epch100	v175	Y08WOMTSR
2	12.740681873786658	0.45286002080502397		2	25	cnn_epch100	v175	Y08WOMTSR
3	13.092868750887591	0.4193122942732359		3	25	cnn_epch100	v175	Y08WOMTSR
4	12.79070693634894	0.43953416299333026		4	25	cnn_epch100	v175	Y08WOMTSR
5	12.731144980384473	0.4149611381416159		5	25	cnn_epch100	v175	Y08WOMTSR
6	12.275920329843236	0.46889477981331573		6	25	cnn_epch100	v175	Y08WOMTSR
7	12.705275326292716	0.4423340574764553		7	25	cnn_epch100	v175	Y08WOMTSR
8	12.84186820761698	0.4186726605599142		8	25	cnn_epch100	v175	Y08WOMTSR
9	12.632376554815549	0.4223456464426718		9	25	cnn_epch100	v175	Y08WOMTSR
0	12.134506687220934	0.5934357001201439		0	25	cnn_epch100	v175	Y04WOMTSL
1	11.920227050333065	0.5899571154978617		1	25	cnn_epch100	v175	Y04WOMTSL
2	11.807903583818494	0.5895321911832736		2	25	cnn_epch100	v175	Y04WOMTSL
3	11.679703421139235	0.5820469362570654		3	25	cnn_epch100	v175	Y04WOMTSL
4	11.71463243996618	0.5905945867735589		4	25	cnn_epch100	v175	Y04WOMTSL
5	11.603691878527176	0.5763215337292915		5	25	cnn_epch100	v175	Y04WOMTSL
6	11.696323876591292	0.5763414167517109		6	25	cnn_epch100	v175	Y04WOMTSL
7	12.030929853317271	0.5960045155708473		7	25	cnn_epch100	v175	Y04WOMTSL
8	11.44997282215495	0.6088842708968201		8	25	cnn_epch100	v175	Y04WOMTSL
9	11.585592917341572	0.584204742693136		9	25	cnn_epch100	v175	Y04WOMTSL
0	13.221771922245312	0.3465836106598208		0	25	cnn_epch100	v176	Y08WOMTSR
1	13.084396214462338	0.37652943821773505		1	25	cnn_epch100	v176	Y08WOMTSR
2	13.101120874231924	0.3930858368024732		2	25	cnn_epch100	v176	Y08WOMTSR
3	13.14231217588254	0.3723129331160517		3	25	cnn_epch100	v176	Y08WOMTSR
4	12.89891785302378	0.40440623758716077		4	25	cnn_epch100	v176	Y08WOMTSR
5	12.702638897704636	0.3830177997718332		5	25	cnn_epch100	v176	Y08WOMTSR
6	12.759383632758407	0.40236280179674566		6	25	cnn_epch100	v176	Y08WOMTSR
7	12.954149368032276	0.4031488686341842		7	25	cnn_epch100	v176	Y08WOMTSR
8	13.017343292109024	0.38925776558951414		8	25	cnn_epch100	v176	Y08WOMTSR
9	12.944031280189682	0.37236297258804807		9	25	cnn_epch100	v176	Y08WOMTSR
0	12.858432693796662	0.47061779329964654		0	25	cnn_epch100	v176	Y08WOMTSL
1	13.16943924746238	0.47871991660082985		1	25	cnn_epch100	v176	Y08WOMTSL
2	12.361835331005455	0.48711449499116016		2	25	cnn_epch100	v176	Y08WOMTSL
3	12.915207131514244	0.4974955023425299		3	25	cnn_epch100	v176	Y08WOMTSL
4	12.767024174043094	0.4963493379976335		4	25	cnn_epch100	v176	Y08WOMTSL
5	12.698470849796612	0.49427097563651873		5	25	cnn_epch100	v176	Y08WOMTSL
6	12.559482561168284	0.48764147856785384		6	25	cnn_epch100	v176	Y08WOMTSL
7	12.304591708054204	0.5151798436308882		7	25	cnn_epch100	v176	Y08WOMTSL
8	12.790859678868692	0.49981759160082395		8	25	cnn_epch100	v176	Y08WOMTSL
9	12.85354721283191	0.506657271466029		9	25	cnn_epch100	v176	Y08WOMTSL
0	12.53150554445054	0.45808050163087927		0	25	cnn_epch100	v176	Y04WOMTSR
1	12.786078241979876	0.45682589417929625		1	25	cnn_epch100	v176	Y04WOMTSR
2	12.244395552618116	0.47392508118885196		2	25	cnn_epch100	v176	Y04WOMTSR
3	12.819677354055754	0.4333628018676894		3	25	cnn_epch100	v176	Y04WOMTSR
4	13.036222516714243	0.4165830576615837		4	25	cnn_epch100	v176	Y04WOMTSR
5	12.76533366469912	0.4471996393870442		5	25	cnn_epch100	v176	Y04WOMTSR
6	12.293454788107892	0.4692677835664146		6	25	cnn_epch100	v176	Y04WOMTSR
7	12.492551970273546	0.461009814436888		7	25	cnn_epch100	v176	Y04WOMTSR
8	12.454600760683396	0.4600248789606556		8	25	cnn_epch100	v176	Y04WOMTSR
9	12.37717057035254	0.48899691711366156		9	25	cnn_epch100	v176	Y04WOMTSR
0	12.124532078647013	0.6018525755774244		0	25	cnn_epch100	v176	Y04WOMTSL
1	11.734258778831538	0.6061785171890975		1	25	cnn_epch100	v176	Y04WOMTSL
2	11.793697518273312	0.5888377152755475		2	25	cnn_epch100	v176	Y04WOMTSL
3	11.643798142704224	0.5971612688224964		3	25	cnn_epch100	v176	Y04WOMTSL
4	11.597303561576153	0.6050193740796695		4	25	cnn_epch100	v176	Y04WOMTSL
5	11.285252062461575	0.5888634883790378		5	25	cnn_epch100	v176	Y04WOMTSL
6	11.650174274761524	0.585569329467784		6	25	cnn_epch100	v176	Y04WOMTSL
7	11.692895750807285	0.6245976646098649		7	25	cnn_epch100	v176	Y04WOMTSL
8	11.29498213308362	0.6141566363115452		8	25	cnn_epch100	v176	Y04WOMTSL
9	11.568499925832628	0.5818959046039001		9	25	cnn_epch100	v176	Y04WOMTSL
0	12.099061829569823	0.5897204396236617		0	25	cnn_epch100	v177	Y04WOMTSL
1	12.04119686402128	0.5806371284592449		1	25	cnn_epch100	v177	Y04WOMTSL
2	11.869331825723092	0.5780420007513566		2	25	cnn_epch100	v177	Y04WOMTSL
3	11.773034495597926	0.5728453803902136		3	25	cnn_epch100	v177	Y04WOMTSL
4	11.884019722688793	0.5865320596593001		4	25	cnn_epch100	v177	Y04WOMTSL
5	11.576903795363377	0.5647693611762201		5	25	cnn_epch100	v177	Y04WOMTSL
6	11.718118300672922	0.5730930394506013		6	25	cnn_epch100	v177	Y04WOMTSL
7	12.050451790716416	0.5967617344831432		7	25	cnn_epch100	v177	Y04WOMTSL
8	11.401020204908328	0.6015363789690438		8	25	cnn_epch100	v177	Y04WOMTSL
9	11.777183384879272	0.5624096551716786		9	25	cnn_epch100	v177	Y04WOMTSL
0	12.620064537589789	0.43399235543908415		0	25	cnn_epch100	v177	Y08WOMTSR
1	12.468913002195997	0.4537282734385875		1	25	cnn_epch100	v177	Y08WOMTSR
2	12.617112686776908	0.4686314002648902		2	25	cnn_epch100	v177	Y08WOMTSR
3	12.707995191385162	0.440552761031477		3	25	cnn_epch100	v177	Y08WOMTSR
4	12.670410920117384	0.44788479592255176		4	25	cnn_epch100	v177	Y08WOMTSR
5	12.216809557938562	0.4568994487540873		5	25	cnn_epch100	v177	Y08WOMTSR
6	12.299234830898875	0.47346647074296205		6	25	cnn_epch100	v177	Y08WOMTSR
7	12.648426796184117	0.4471478730061783		7	25	cnn_epch100	v177	Y08WOMTSR
8	12.654288163986358	0.4400326601234631		8	25	cnn_epch100	v177	Y08WOMTSR
9	12.449401881405766	0.4522036022698162		9	25	cnn_epch100	v177	Y08WOMTSR
0	12.75916779437808	0.48330348880385865		0	25	cnn_epch100	v177	Y08WOMTSL
1	12.965663765327324	0.5054610236164938		1	25	cnn_epch100	v177	Y08WOMTSL
2	12.08198454918593	0.5111596077272204		2	25	cnn_epch100	v177	Y08WOMTSL
3	12.723021912229528	0.5138252106603911		3	25	cnn_epch100	v177	Y08WOMTSL
4	12.616605151133184	0.5132941933645664		4	25	cnn_epch100	v177	Y08WOMTSL
5	12.57233457824111	0.5037333012576448		5	25	cnn_epch100	v177	Y08WOMTSL
6	12.501365296343591	0.4980562265686991		6	25	cnn_epch100	v177	Y08WOMTSL
7	12.258471895116806	0.516831952868401		7	25	cnn_epch100	v177	Y08WOMTSL
8	12.619175915283195	0.5158186413776007		8	25	cnn_epch100	v177	Y08WOMTSL
9	12.74531115301829	0.52089234345683		9	25	cnn_epch100	v177	Y08WOMTSL
0	11.964550728614071	0.5163547663443966		0	25	cnn_epch100	v177	Y04WOMTSR
1	12.40073460739004	0.49653569551872484		1	25	cnn_epch100	v177	Y04WOMTSR
2	11.96283573450969	0.5025761521788844		2	25	cnn_epch100	v177	Y04WOMTSR
3	12.463938329800582	0.47567105107113333		3	25	cnn_epch100	v177	Y04WOMTSR
4	13.196841280653969	0.4811164011163361		4	25	cnn_epch100	v177	Y04WOMTSR
5	12.286165185746228	0.4974859494448403		5	25	cnn_epch100	v177	Y04WOMTSR
6	12.135054810313356	0.5049680647733237		6	25	cnn_epch100	v177	Y04WOMTSR
7	12.2434692753875	0.4919047771169098		7	25	cnn_epch100	v177	Y04WOMTSR
8	12.701119644401444	0.47114059973628464		8	25	cnn_epch100	v177	Y04WOMTSR
9	12.31373568270842	0.49367525906597204		9	25	cnn_epch100	v177	Y04WOMTSR
0	11.953379847107197	0.5210413649002574		0	25	cnn_epch100	v178	Y04WOMTSR
1	12.563972272399416	0.4795225149221732		1	25	cnn_epch100	v178	Y04WOMTSR
2	11.921936628513931	0.5090741107537595		2	25	cnn_epch100	v178	Y04WOMTSR
3	12.237589618238102	0.5072946678782905		3	25	cnn_epch100	v178	Y04WOMTSR
4	12.461460069607336	0.47422788310383013		4	25	cnn_epch100	v178	Y04WOMTSR
5	12.263441863008772	0.5007104362959958		5	25	cnn_epch100	v178	Y04WOMTSR
6	12.027373380663908	0.5060749621580892		6	25	cnn_epch100	v178	Y04WOMTSR
7	12.162494859662374	0.4935433025751989		7	25	cnn_epch100	v178	Y04WOMTSR
8	12.186845389933662	0.4937758959304462		8	25	cnn_epch100	v178	Y04WOMTSR
9	12.186587287132284	0.5292136533227582		9	25	cnn_epch100	v178	Y04WOMTSR
0	12.159911932891754	0.5828910756582221		0	25	cnn_epch100	v178	Y04WOMTSL
1	12.203039980638692	0.5626974119257812		1	25	cnn_epch100	v178	Y04WOMTSL
2	11.951886114732057	0.5706704928968078		2	25	cnn_epch100	v178	Y04WOMTSL
3	12.046491052077243	0.572272090681548		3	25	cnn_epch100	v178	Y04WOMTSL
4	12.050849269476036	0.5588718958930524		4	25	cnn_epch100	v178	Y04WOMTSL
5	11.605136031082814	0.56410566329538		5	25	cnn_epch100	v178	Y04WOMTSL
6	11.847085814908716	0.5671385390596306		6	25	cnn_epch100	v178	Y04WOMTSL
7	12.129426313447386	0.5833422547404368		7	25	cnn_epch100	v178	Y04WOMTSL
8	11.77693504007637	0.5798027502157245		8	25	cnn_epch100	v178	Y04WOMTSL
9	12.206897440307722	0.5240655029429157		9	25	cnn_epch100	v178	Y04WOMTSL
0	13.286833753589544	0.447494908286132		0	25	cnn_epch100	v178	Y08WOMTSL
1	13.262128089721845	0.46548123920092993		1	25	cnn_epch100	v178	Y08WOMTSL
2	12.23343035141105	0.49186658342843104		2	25	cnn_epch100	v178	Y08WOMTSL
3	13.008428713655944	0.48589078868291796		3	25	cnn_epch100	v178	Y08WOMTSL
4	12.847541891196816	0.4911461645334158		4	25	cnn_epch100	v178	Y08WOMTSL
5	12.839549838443656	0.4834178003983013		5	25	cnn_epch100	v178	Y08WOMTSL
6	12.47886054651772	0.4931444607538995		6	25	cnn_epch100	v178	Y08WOMTSL
7	12.30085142586111	0.5101873445304234		7	25	cnn_epch100	v178	Y08WOMTSL
8	12.828879724668775	0.4903883407366286		8	25	cnn_epch100	v178	Y08WOMTSL
9	13.14685618740827	0.4876425465499293		9	25	cnn_epch100	v178	Y08WOMTSL
0	12.639122303901074	0.433100445748933		0	25	cnn_epch100	v178	Y08WOMTSR
1	12.543485407236036	0.44608555329970206		1	25	cnn_epch100	v178	Y08WOMTSR
2	12.585542874536197	0.46900754037735215		2	25	cnn_epch100	v178	Y08WOMTSR
3	12.785742289577009	0.4358664938528383		3	25	cnn_epch100	v178	Y08WOMTSR
4	12.750373973705509	0.42763583369069685		4	25	cnn_epch100	v178	Y08WOMTSR
5	12.523227694876905	0.41568861339737295		5	25	cnn_epch100	v178	Y08WOMTSR
6	12.20770921788532	0.47623258292332094		6	25	cnn_epch100	v178	Y08WOMTSR
7	12.61787477879041	0.45104566676505553		7	25	cnn_epch100	v178	Y08WOMTSR
8	12.804159543049876	0.4207285236211971		8	25	cnn_epch100	v178	Y08WOMTSR
9	12.603207730446394	0.4409131080680269		9	25	cnn_epch100	v178	Y08WOMTSR
0	11.890431900845838	0.5275130936517239		0	25	cnn_epch100	v179	Y04WOMTSR
1	12.212999110097853	0.5150177588724488		1	25	cnn_epch100	v179	Y04WOMTSR
2	11.822769658656604	0.5205740095466794		2	25	cnn_epch100	v179	Y04WOMTSR
3	12.159124516176556	0.5102142325683087		3	25	cnn_epch100	v179	Y04WOMTSR
4	12.477692596818503	0.48715690331954		4	25	cnn_epch100	v179	Y04WOMTSR
5	12.19245374319974	0.5101950837040854		5	25	cnn_epch100	v179	Y04WOMTSR
6	11.932732974283663	0.5151221550033529		6	25	cnn_epch100	v179	Y04WOMTSR
7	12.145941629516782	0.5165919151803577		7	25	cnn_epch100	v179	Y04WOMTSR
8	12.280102252014704	0.48845860218632714		8	25	cnn_epch100	v179	Y04WOMTSR
9	12.163383351519714	0.511078138494063		9	25	cnn_epch100	v179	Y04WOMTSR
0	11.820014609461127	0.615943832096466		0	25	cnn_epch100	v179	Y04WOMTSL
1	11.842514572920717	0.6013963233132265		1	25	cnn_epch100	v179	Y04WOMTSL
2	11.613787241154242	0.6016089557147822		2	25	cnn_epch100	v179	Y04WOMTSL
3	11.480855955602133	0.5975403456452657		3	25	cnn_epch100	v179	Y04WOMTSL
4	11.590446751711417	0.6046609962221495		4	25	cnn_epch100	v179	Y04WOMTSL
5	11.778856473089808	0.601219284547116		5	25	cnn_epch100	v179	Y04WOMTSL
6	11.55493337874262	0.5895913623500662		6	25	cnn_epch100	v179	Y04WOMTSL
7	11.817873075235118	0.6313541033404431		7	25	cnn_epch100	v179	Y04WOMTSL
8	11.637013744275093	0.6074813724796032		8	25	cnn_epch100	v179	Y04WOMTSL
9	11.646624391807416	0.5951353961388081		9	25	cnn_epch100	v179	Y04WOMTSL
0	13.01243994553895	0.4623392516970033		0	25	cnn_epch100	v179	Y08WOMTSL
1	13.465957806947484	0.43872478761412287		1	25	cnn_epch100	v179	Y08WOMTSL
2	12.520646366420223	0.4729173047526367		2	25	cnn_epch100	v179	Y08WOMTSL
3	13.243670184028582	0.4551951107626365		3	25	cnn_epch100	v179	Y08WOMTSL
4	13.097750811258768	0.45573653426768856		4	25	cnn_epch100	v179	Y08WOMTSL
5	12.810896989930049	0.47535035987636187		5	25	cnn_epch100	v179	Y08WOMTSL
6	12.679078418655836	0.46456975372183096		6	25	cnn_epch100	v179	Y08WOMTSL
7	12.767531565710804	0.4617047308704574		7	25	cnn_epch100	v179	Y08WOMTSL
8	13.072455424758331	0.4667958147014245		8	25	cnn_epch100	v179	Y08WOMTSL
9	13.011545612996253	0.4896042707554445		9	25	cnn_epch100	v179	Y08WOMTSL
0	12.773043216238625	0.41835677519989795		0	25	cnn_epch100	v179	Y08WOMTSR
1	12.77185424217994	0.4362772936758311		1	25	cnn_epch100	v179	Y08WOMTSR
2	12.654189009362772	0.45957264460442787		2	25	cnn_epch100	v179	Y08WOMTSR
3	12.848828996923736	0.43104672898528423		3	25	cnn_epch100	v179	Y08WOMTSR
4	12.63577669930008	0.4428782389007179		4	25	cnn_epch100	v179	Y08WOMTSR
5	12.496816145991858	0.4257625044181552		5	25	cnn_epch100	v179	Y08WOMTSR
6	12.594979784429771	0.45555451710561073		6	25	cnn_epch100	v179	Y08WOMTSR
7	12.621017027467133	0.4537362497490662		7	25	cnn_epch100	v179	Y08WOMTSR
8	12.903801984435116	0.40863698016352396		8	25	cnn_epch100	v179	Y08WOMTSR
9	12.810884268620407	0.42482246458503536		9	25	cnn_epch100	v179	Y08WOMTSR
0	12.695350393794554	0.4260387718898226		0	25	cnn_epch100	v180	Y08WOMTSR
1	12.72958653798198	0.4281615588842157		1	25	cnn_epch100	v180	Y08WOMTSR
2	12.75596975668367	0.45776577847004396		2	25	cnn_epch100	v180	Y08WOMTSR
3	12.782039521964329	0.4329700426906321		3	25	cnn_epch100	v180	Y08WOMTSR
4	12.878102864723235	0.4336762413023705		4	25	cnn_epch100	v180	Y08WOMTSR
5	12.39988428517431	0.43080859804645044		5	25	cnn_epch100	v180	Y08WOMTSR
6	12.323340663335852	0.45884896933559255		6	25	cnn_epch100	v180	Y08WOMTSR
7	12.72381733944861	0.4372004097875516		7	25	cnn_epch100	v180	Y08WOMTSR
8	12.840388604649952	0.41852089469500114		8	25	cnn_epch100	v180	Y08WOMTSR
9	12.239720448768807	0.469835143920078		9	25	cnn_epch100	v180	Y08WOMTSR
0	12.310511674060862	0.5706848143393003		0	25	cnn_epch100	v180	Y04WOMTSL
1	12.16355831617688	0.5669824701560772		1	25	cnn_epch100	v180	Y04WOMTSL
2	12.062466779845549	0.5657326721609915		2	25	cnn_epch100	v180	Y04WOMTSL
3	11.811519170540617	0.5589768852965998		3	25	cnn_epch100	v180	Y04WOMTSL
4	12.157943475962773	0.5637404181840595		4	25	cnn_epch100	v180	Y04WOMTSL
5	11.603563503250838	0.5582220802802291		5	25	cnn_epch100	v180	Y04WOMTSL
6	12.038376274715873	0.548965177799061		6	25	cnn_epch100	v180	Y04WOMTSL
7	12.15529270695703	0.585835105836523		7	25	cnn_epch100	v180	Y04WOMTSL
8	11.721853245487711	0.5825466780597779		8	25	cnn_epch100	v180	Y04WOMTSL
9	11.762947069396754	0.5653496254961302		9	25	cnn_epch100	v180	Y04WOMTSL
0	12.192494320687672	0.5001382141615106		0	25	cnn_epch100	v180	Y04WOMTSR
1	12.434697587435611	0.4930417607172011		1	25	cnn_epch100	v180	Y04WOMTSR
2	12.041230590543153	0.5072696145813129		2	25	cnn_epch100	v180	Y04WOMTSR
3	12.610781957268372	0.45517505728465374		3	25	cnn_epch100	v180	Y04WOMTSR
4	13.222417725995838	0.45287165986312206		4	25	cnn_epch100	v180	Y04WOMTSR
5	12.500538730705628	0.47845717560165363		5	25	cnn_epch100	v180	Y04WOMTSR
6	12.062387660240574	0.4966966938550935		6	25	cnn_epch100	v180	Y04WOMTSR
7	12.428400722732594	0.4865078440688979		7	25	cnn_epch100	v180	Y04WOMTSR
8	12.450169265626554	0.4652942470098115		8	25	cnn_epch100	v180	Y04WOMTSR
9	12.233161125216382	0.5070212156965229		9	25	cnn_epch100	v180	Y04WOMTSR
0	13.033526386332506	0.4552667419671908		0	25	cnn_epch100	v180	Y08WOMTSL
1	12.996023127417487	0.49674715454002727		1	25	cnn_epch100	v180	Y08WOMTSL
2	12.385735189511234	0.48216086508965367		2	25	cnn_epch100	v180	Y08WOMTSL
3	13.048407555112076	0.47631597613934734		3	25	cnn_epch100	v180	Y08WOMTSL
4	13.000945184819363	0.4726695112056775		4	25	cnn_epch100	v180	Y08WOMTSL
5	12.714125513932869	0.4869809751343035		5	25	cnn_epch100	v180	Y08WOMTSL
6	12.416128767060489	0.49916752084467897		6	25	cnn_epch100	v180	Y08WOMTSL
7	12.547748518615126	0.5103713398455824		7	25	cnn_epch100	v180	Y08WOMTSL
8	12.723851820727145	0.5067866927590148		8	25	cnn_epch100	v180	Y08WOMTSL
9	13.191671505221594	0.4783782718696115		9	25	cnn_epch100	v180	Y08WOMTSL
0	12.065402011131493	0.5993189990020501		0	25	cnn_epch100	v181	Y04WOMTSL
1	11.930091059837746	0.596624050393513		1	25	cnn_epch100	v181	Y04WOMTSL
2	11.855381177187866	0.5792665393336768		2	25	cnn_epch100	v181	Y04WOMTSL
3	11.6225720699159	0.5807514837961734		3	25	cnn_epch100	v181	Y04WOMTSL
4	12.09331910627612	0.5896823435013273		4	25	cnn_epch100	v181	Y04WOMTSL
5	11.41701779447276	0.5860116244083297		5	25	cnn_epch100	v181	Y04WOMTSL
6	11.77088813846063	0.5692369297516048		6	25	cnn_epch100	v181	Y04WOMTSL
7	11.995976425889529	0.5976213793566637		7	25	cnn_epch100	v181	Y04WOMTSL
8	11.234601958710874	0.6164383455451551		8	25	cnn_epch100	v181	Y04WOMTSL
9	11.72723198973958	0.569744778145563		9	25	cnn_epch100	v181	Y04WOMTSL
0	13.110408674701365	0.44340105885931913		0	25	cnn_epch100	v181	Y08WOMTSL
1	13.537326630986058	0.42689385172588734		1	25	cnn_epch100	v181	Y08WOMTSL
2	12.461880524299676	0.46159419465620966		2	25	cnn_epch100	v181	Y08WOMTSL
3	13.40881225967516	0.4363729634633005		3	25	cnn_epch100	v181	Y08WOMTSL
4	13.26091717920854	0.4362320273900628		4	25	cnn_epch100	v181	Y08WOMTSL
5	13.138266012278	0.44761823910430865		5	25	cnn_epch100	v181	Y08WOMTSL
6	13.02307938367681	0.44162258316122305		6	25	cnn_epch100	v181	Y08WOMTSL
7	12.752428468201632	0.4599357924027962		7	25	cnn_epch100	v181	Y08WOMTSL
8	13.272796395380322	0.44460093213523266		8	25	cnn_epch100	v181	Y08WOMTSL
9	13.274246446972692	0.4605916096096686		9	25	cnn_epch100	v181	Y08WOMTSL
0	11.874084627620256	0.52723589976697		0	25	cnn_epch100	v181	Y04WOMTSR
1	12.341055451424047	0.4995947979088844		1	25	cnn_epch100	v181	Y04WOMTSR
2	11.959253104379458	0.5076721670571441		2	25	cnn_epch100	v181	Y04WOMTSR
3	12.06008076134275	0.5241097471198022		3	25	cnn_epch100	v181	Y04WOMTSR
4	12.461263772239407	0.4868607486617307		4	25	cnn_epch100	v181	Y04WOMTSR
5	12.500531290354376	0.49671299697716237		5	25	cnn_epch100	v181	Y04WOMTSR
6	12.08169543824498	0.5030405973946988		6	25	cnn_epch100	v181	Y04WOMTSR
7	12.213079951501006	0.4908607878516837		7	25	cnn_epch100	v181	Y04WOMTSR
8	12.243560559752424	0.5003409298081873		8	25	cnn_epch100	v181	Y04WOMTSR
9	12.00103411223979	0.534497909994788		9	25	cnn_epch100	v181	Y04WOMTSR
0	11.823690393823192	0.5346773280902282		0	25	cnn_epch100	v181	Y08WOMTSR
1	11.9360603634337	0.5273474691649002		1	25	cnn_epch100	v181	Y08WOMTSR
2	12.033303495558984	0.5633332957320333		2	25	cnn_epch100	v181	Y08WOMTSR
3	12.143099679464427	0.5207412966429376		3	25	cnn_epch100	v181	Y08WOMTSR
4	12.105840094093724	0.5461551377348471		4	25	cnn_epch100	v181	Y08WOMTSR
5	11.706748103827412	0.5280289540098319		5	25	cnn_epch100	v181	Y08WOMTSR
6	11.40535524766725	0.5684561887869226		6	25	cnn_epch100	v181	Y08WOMTSR
7	12.13239734523578	0.5646858816006645		7	25	cnn_epch100	v181	Y08WOMTSR
8	12.104093246618223	0.538161978627768		8	25	cnn_epch100	v181	Y08WOMTSR
9	11.65161054522641	0.5430766482338707		9	25	cnn_epch100	v181	Y08WOMTSR
0	13.36282461234224	0.4220856810712403		0	25	cnn_epch100	v182	Y08WOMTSL
1	13.295738471308258	0.4552042623027839		1	25	cnn_epch100	v182	Y08WOMTSL
2	12.49448295221432	0.4596767506001027		2	25	cnn_epch100	v182	Y08WOMTSL
3	13.840596593292236	0.4282742409194086		3	25	cnn_epch100	v182	Y08WOMTSL
4	13.09670629745306	0.4575456068662297		4	25	cnn_epch100	v182	Y08WOMTSL
5	12.872636904454428	0.46799973049464955		5	25	cnn_epch100	v182	Y08WOMTSL
6	13.043693818235814	0.44701151487245033		6	25	cnn_epch100	v182	Y08WOMTSL
7	12.884299935618303	0.46427280380300007		7	25	cnn_epch100	v182	Y08WOMTSL
8	13.010129191104015	0.46903950730102373		8	25	cnn_epch100	v182	Y08WOMTSL
9	13.363573031618747	0.4522610241153281		9	25	cnn_epch100	v182	Y08WOMTSL
0	11.149413330636234	0.6237683054654625		0	25	cnn_epch100	v182	Y04WOMTSR
1	11.419163817677882	0.6043425143410742		1	25	cnn_epch100	v182	Y04WOMTSR
2	10.86557411531554	0.6197586419018152		2	25	cnn_epch100	v182	Y04WOMTSR
3	11.266124043498492	0.6041628510589832		3	25	cnn_epch100	v182	Y04WOMTSR
4	11.593278359038036	0.5877291413588538		4	25	cnn_epch100	v182	Y04WOMTSR
5	11.13604462797503	0.6188261734533634		5	25	cnn_epch100	v182	Y04WOMTSR
6	10.942813365774663	0.6164467419459851		6	25	cnn_epch100	v182	Y04WOMTSR
7	11.387215197996673	0.6016461581096958		7	25	cnn_epch100	v182	Y04WOMTSR
8	11.363933730678886	0.5977743266045512		8	25	cnn_epch100	v182	Y04WOMTSR
9	11.105230102290898	0.620697945690862		9	25	cnn_epch100	v182	Y04WOMTSR
0	12.09586431553671	0.5898525421327158		0	25	cnn_epch100	v182	Y04WOMTSL
1	12.06798355123026	0.5763675355989637		1	25	cnn_epch100	v182	Y04WOMTSL
2	11.901766117202856	0.580029329348438		2	25	cnn_epch100	v182	Y04WOMTSL
3	11.756348245830084	0.5758986366357159		3	25	cnn_epch100	v182	Y04WOMTSL
4	11.846206253619169	0.5779857296128974		4	25	cnn_epch100	v182	Y04WOMTSL
5	11.51245362544852	0.5679192666068392		5	25	cnn_epch100	v182	Y04WOMTSL
6	11.740508625233376	0.5719898825195372		6	25	cnn_epch100	v182	Y04WOMTSL
7	11.94136990031888	0.6015956594254134		7	25	cnn_epch100	v182	Y04WOMTSL
8	11.720933296742574	0.5991751133785053		8	25	cnn_epch100	v182	Y04WOMTSL
9	11.557521950298923	0.5805160024339278		9	25	cnn_epch100	v182	Y04WOMTSL
0	12.476083247593024	0.4699656623640878		0	25	cnn_epch100	v182	Y08WOMTSR
1	12.437614953289756	0.4690301564667035		1	25	cnn_epch100	v182	Y08WOMTSR
2	12.50330613284786	0.48029175130556157		2	25	cnn_epch100	v182	Y08WOMTSR
3	12.644275319488912	0.4626181416800848		3	25	cnn_epch100	v182	Y08WOMTSR
4	12.423734980192569	0.49409068972062825		4	25	cnn_epch100	v182	Y08WOMTSR
5	12.307392645327166	0.45054081187381595		5	25	cnn_epch100	v182	Y08WOMTSR
6	12.09766389429483	0.48809652043417706		6	25	cnn_epch100	v182	Y08WOMTSR
7	12.30406611647287	0.5008549655809915		7	25	cnn_epch100	v182	Y08WOMTSR
8	12.885225078176893	0.47029794172857237		8	25	cnn_epch100	v182	Y08WOMTSR
9	12.367111607670555	0.45786132928806555		9	25	cnn_epch100	v182	Y08WOMTSR
0	12.959897199454565	0.4605817822108944		0	25	cnn_epch100	v183	Y08WOMTSL
1	13.249921911022852	0.4687149786199984		1	25	cnn_epch100	v183	Y08WOMTSL
2	12.378835997965016	0.4861361949104657		2	25	cnn_epch100	v183	Y08WOMTSL
3	13.277028408681678	0.4666436652873609		3	25	cnn_epch100	v183	Y08WOMTSL
4	13.00187056913706	0.47216646826988884		4	25	cnn_epch100	v183	Y08WOMTSL
5	12.880364503054118	0.47222185274107403		5	25	cnn_epch100	v183	Y08WOMTSL
6	12.708757037403798	0.47206855122000535		6	25	cnn_epch100	v183	Y08WOMTSL
7	12.44634861090786	0.49429838479199245		7	25	cnn_epch100	v183	Y08WOMTSL
8	12.89309471144498	0.4831695353921652		8	25	cnn_epch100	v183	Y08WOMTSL
9	13.034570708474105	0.4909807827781146		9	25	cnn_epch100	v183	Y08WOMTSL
0	12.552896316111328	0.4454181144210206		0	25	cnn_epch100	v183	Y08WOMTSR
1	12.661208403957373	0.44514241144918265		1	25	cnn_epch100	v183	Y08WOMTSR
2	12.67392810666512	0.45797052833474794		2	25	cnn_epch100	v183	Y08WOMTSR
3	12.86740908111912	0.4362344488322059		3	25	cnn_epch100	v183	Y08WOMTSR
4	12.844855120658902	0.4396255558537847		4	25	cnn_epch100	v183	Y08WOMTSR
5	12.373647319072186	0.43935955224836887		5	25	cnn_epch100	v183	Y08WOMTSR
6	12.27067761253685	0.4740430422796817		6	25	cnn_epch100	v183	Y08WOMTSR
7	12.622412539461688	0.45184061100702144		7	25	cnn_epch100	v183	Y08WOMTSR
8	12.587846130172636	0.44786839943403667		8	25	cnn_epch100	v183	Y08WOMTSR
9	12.4423123375421	0.44441116232705635		9	25	cnn_epch100	v183	Y08WOMTSR
0	12.32298372721571	0.49305309767235994		0	25	cnn_epch100	v183	Y04WOMTSR
1	12.690777163567466	0.45511692694261746		1	25	cnn_epch100	v183	Y04WOMTSR
2	12.244494382504294	0.47315824197666734		2	25	cnn_epch100	v183	Y04WOMTSR
3	12.85436702889527	0.4260034141284215		3	25	cnn_epch100	v183	Y04WOMTSR
4	12.911596550864743	0.4284364573296381		4	25	cnn_epch100	v183	Y04WOMTSR
5	12.677199507698347	0.46039854762254534		5	25	cnn_epch100	v183	Y04WOMTSR
6	12.425411524581534	0.45046198142185434		6	25	cnn_epch100	v183	Y04WOMTSR
7	12.447154140135211	0.46139903263009774		7	25	cnn_epch100	v183	Y04WOMTSR
8	12.69846375787834	0.43221000072153654		8	25	cnn_epch100	v183	Y04WOMTSR
9	12.529850705477877	0.46945365649800236		9	25	cnn_epch100	v183	Y04WOMTSR
0	12.058367802869451	0.5963407891736004		0	25	cnn_epch100	v183	Y04WOMTSL
1	12.08790901654133	0.5757750659952284		1	25	cnn_epch100	v183	Y04WOMTSL
2	12.16235304812625	0.5837315907335932		2	25	cnn_epch100	v183	Y04WOMTSL
3	11.683929358518656	0.5827944726726259		3	25	cnn_epch100	v183	Y04WOMTSL
4	11.733404620868408	0.5890197242321513		4	25	cnn_epch100	v183	Y04WOMTSL
5	11.40240712137096	0.5782416357447808		5	25	cnn_epch100	v183	Y04WOMTSL
6	11.716447812912175	0.5758092323846182		6	25	cnn_epch100	v183	Y04WOMTSL
7	12.06862071322758	0.5947768584761398		7	25	cnn_epch100	v183	Y04WOMTSL
8	11.359797085845685	0.6067883822058733		8	25	cnn_epch100	v183	Y04WOMTSL
9	12.029561201580814	0.5610301508381226		9	25	cnn_epch100	v183	Y04WOMTSL
0	12.853011835521636	0.43176899866957846		0	25	cnn_epch100	v184	Y08WOMTSR
1	12.943959597639026	0.45071656698100576		1	25	cnn_epch100	v184	Y08WOMTSR
2	12.740152349973249	0.44901138884673064		2	25	cnn_epch100	v184	Y08WOMTSR
3	12.872453898316026	0.4299068153536207		3	25	cnn_epch100	v184	Y08WOMTSR
4	12.815656907710874	0.43946080219140043		4	25	cnn_epch100	v184	Y08WOMTSR
5	12.32511346785908	0.4407121039524804		5	25	cnn_epch100	v184	Y08WOMTSR
6	12.48940756090015	0.4385830959824316		6	25	cnn_epch100	v184	Y08WOMTSR
7	12.626478716845892	0.4720116037015966		7	25	cnn_epch100	v184	Y08WOMTSR
8	12.60796222119807	0.4447445292732162		8	25	cnn_epch100	v184	Y08WOMTSR
9	12.644157618692722	0.4161740498159926		9	25	cnn_epch100	v184	Y08WOMTSR
0	12.00509933973047	0.5166684058887103		0	25	cnn_epch100	v184	Y04WOMTSR
1	12.444149067185307	0.4882647821710382		1	25	cnn_epch100	v184	Y04WOMTSR
2	12.011818001371804	0.5028384083582501		2	25	cnn_epch100	v184	Y04WOMTSR
3	12.368363503818806	0.4871688672226069		3	25	cnn_epch100	v184	Y04WOMTSR
4	12.51304878024204	0.4736510953771009		4	25	cnn_epch100	v184	Y04WOMTSR
5	12.343780805684272	0.4968701929194133		5	25	cnn_epch100	v184	Y04WOMTSR
6	12.157891989094672	0.4880719894513955		6	25	cnn_epch100	v184	Y04WOMTSR
7	12.240648986092344	0.4918493455469443		7	25	cnn_epch100	v184	Y04WOMTSR
8	12.318339222614494	0.48413054306058106		8	25	cnn_epch100	v184	Y04WOMTSR
9	12.235286730081656	0.5026695806551572		9	25	cnn_epch100	v184	Y04WOMTSR
0	12.038082774922984	0.5952134154076617		0	25	cnn_epch100	v184	Y04WOMTSL
1	11.900702682175938	0.5948290444897095		1	25	cnn_epch100	v184	Y04WOMTSL
2	11.867885996665263	0.5790614931901825		2	25	cnn_epch100	v184	Y04WOMTSL
3	11.625564331767878	0.57908431984206		3	25	cnn_epch100	v184	Y04WOMTSL
4	12.356784108347895	0.5892097906273972		4	25	cnn_epch100	v184	Y04WOMTSL
5	11.98969238158633	0.5660438544198774		5	25	cnn_epch100	v184	Y04WOMTSL
6	11.687411576788458	0.576848793823344		6	25	cnn_epch100	v184	Y04WOMTSL
7	12.187143704704622	0.5976676051146519		7	25	cnn_epch100	v184	Y04WOMTSL
8	11.406211430575356	0.6050975072561046		8	25	cnn_epch100	v184	Y04WOMTSL
9	11.88255433395928	0.5523515630668696		9	25	cnn_epch100	v184	Y04WOMTSL
0	12.909543526052406	0.4621695911641119		0	25	cnn_epch100	v184	Y08WOMTSL
1	13.368973402102956	0.47070939104458936		1	25	cnn_epch100	v184	Y08WOMTSL
2	12.522624535619094	0.48184685592904514		2	25	cnn_epch100	v184	Y08WOMTSL
3	13.020994306375968	0.47849354509991354		3	25	cnn_epch100	v184	Y08WOMTSL
4	12.849425425663378	0.48802875091494763		4	25	cnn_epch100	v184	Y08WOMTSL
5	12.730085052097948	0.4875824837487057		5	25	cnn_epch100	v184	Y08WOMTSL
6	12.508045064115182	0.4911098961325448		6	25	cnn_epch100	v184	Y08WOMTSL
7	12.360953644807136	0.5032915999277711		7	25	cnn_epch100	v184	Y08WOMTSL
8	12.804195656894604	0.4946320280631901		8	25	cnn_epch100	v184	Y08WOMTSL
9	12.90201584411358	0.5043734734113138		9	25	cnn_epch100	v184	Y08WOMTSL
0	11.986614148631904	0.5235442126200891		0	25	cnn_epch100	v185	Y04WOMTSR
1	12.364730834625265	0.4989758681903791		1	25	cnn_epch100	v185	Y04WOMTSR
2	11.91624834908584	0.5133996679205811		2	25	cnn_epch100	v185	Y04WOMTSR
3	13.177481464353756	0.42174903933227165		3	25	cnn_epch100	v185	Y04WOMTSR
4	12.535142824573976	0.4767248731297762		4	25	cnn_epch100	v185	Y04WOMTSR
5	12.341861008920656	0.4984693904394285		5	25	cnn_epch100	v185	Y04WOMTSR
6	12.112507715902002	0.5004950583055968		6	25	cnn_epch100	v185	Y04WOMTSR
7	12.179807768573871	0.4957476326733773		7	25	cnn_epch100	v185	Y04WOMTSR
8	12.254865561425069	0.4900947088513848		8	25	cnn_epch100	v185	Y04WOMTSR
9	12.240674658913628	0.5103345598271375		9	25	cnn_epch100	v185	Y04WOMTSR
0	12.057149897180809	0.6018777451527544		0	25	cnn_epch100	v185	Y04WOMTSL
1	11.919079914842968	0.5914712725789041		1	25	cnn_epch100	v185	Y04WOMTSL
2	12.092185988253936	0.582544475194274		2	25	cnn_epch100	v185	Y04WOMTSL
3	11.566882321221389	0.5912949973548794		3	25	cnn_epch100	v185	Y04WOMTSL
4	11.66871270778839	0.5958490331220941		4	25	cnn_epch100	v185	Y04WOMTSL
5	11.420394565650952	0.5856191809752922		5	25	cnn_epch100	v185	Y04WOMTSL
6	11.664711376853196	0.5806311724311966		6	25	cnn_epch100	v185	Y04WOMTSL
7	11.870819457988738	0.6113229415523783		7	25	cnn_epch100	v185	Y04WOMTSL
8	11.45040427429179	0.6101813680272312		8	25	cnn_epch100	v185	Y04WOMTSL
9	11.552559081036852	0.5849271193697511		9	25	cnn_epch100	v185	Y04WOMTSL
0	12.663254095885456	0.4933695366262759		0	25	cnn_epch100	v185	Y08WOMTSL
1	12.979239824860668	0.5025149433834252		1	25	cnn_epch100	v185	Y08WOMTSL
2	12.38192815340463	0.4996397617570326		2	25	cnn_epch100	v185	Y08WOMTSL
3	12.678240359057128	0.5131177225639413		3	25	cnn_epch100	v185	Y08WOMTSL
4	12.638553324679895	0.5157636414919724		4	25	cnn_epch100	v185	Y08WOMTSL
5	12.906921222347703	0.5159276549774745		5	25	cnn_epch100	v185	Y08WOMTSL
6	12.211388911805376	0.5228906426745132		6	25	cnn_epch100	v185	Y08WOMTSL
7	12.188056353550902	0.5249052967946838		7	25	cnn_epch100	v185	Y08WOMTSL
8	12.570459685378298	0.5206693254910056		8	25	cnn_epch100	v185	Y08WOMTSL
9	12.800149682519296	0.5299775272789718		9	25	cnn_epch100	v185	Y08WOMTSL
0	13.083960971268883	0.37612560814203183		0	25	cnn_epch100	v185	Y08WOMTSR
1	12.69219556908211	0.4254350839579191		1	25	cnn_epch100	v185	Y08WOMTSR
2	12.890059866734475	0.42944950239524704		2	25	cnn_epch100	v185	Y08WOMTSR
3	12.985114354346836	0.4039750671103365		3	25	cnn_epch100	v185	Y08WOMTSR
4	12.67618680957091	0.4373910711018081		4	25	cnn_epch100	v185	Y08WOMTSR
5	12.665188822530562	0.39694807978556607		5	25	cnn_epch100	v185	Y08WOMTSR
6	12.366841795931538	0.45155807749995436		6	25	cnn_epch100	v185	Y08WOMTSR
7	12.737816563731093	0.43575324942026983		7	25	cnn_epch100	v185	Y08WOMTSR
8	12.971931108853678	0.39171990624924496		8	25	cnn_epch100	v185	Y08WOMTSR
9	12.724524754398749	0.4103152168634878		9	25	cnn_epch100	v185	Y08WOMTSR
0	12.45841054951055	0.4546811248174725		0	25	cnn_epch100	v186	Y08WOMTSR
1	12.389829633937389	0.4675796675450819		1	25	cnn_epch100	v186	Y08WOMTSR
2	12.592535321426912	0.47110883219568284		2	25	cnn_epch100	v186	Y08WOMTSR
3	12.707668290349488	0.4430394706037826		3	25	cnn_epch100	v186	Y08WOMTSR
4	12.636864102342535	0.45736593235734224		4	25	cnn_epch100	v186	Y08WOMTSR
5	12.37474406083885	0.43745344690623145		5	25	cnn_epch100	v186	Y08WOMTSR
6	12.197270771191658	0.47947695197737805		6	25	cnn_epch100	v186	Y08WOMTSR
7	12.44374211185756	0.47561476382752793		7	25	cnn_epch100	v186	Y08WOMTSR
8	12.632102551207872	0.45021540920672043		8	25	cnn_epch100	v186	Y08WOMTSR
9	12.64210988594506	0.436277420882616		9	25	cnn_epch100	v186	Y08WOMTSR
0	12.20537625666183	0.5806377297847849		0	25	cnn_epch100	v186	Y04WOMTSL
1	12.129065802251404	0.5704019863895169		1	25	cnn_epch100	v186	Y04WOMTSL
2	11.935406614939213	0.5721974020617193		2	25	cnn_epch100	v186	Y04WOMTSL
3	11.602127300485993	0.580253891369782		3	25	cnn_epch100	v186	Y04WOMTSL
4	11.8470884411095	0.5806616999202644		4	25	cnn_epch100	v186	Y04WOMTSL
5	11.539700906010316	0.5778497314683998		5	25	cnn_epch100	v186	Y04WOMTSL
6	11.895899348532735	0.5623365691605233		6	25	cnn_epch100	v186	Y04WOMTSL
7	12.04089112130971	0.5919670730014788		7	25	cnn_epch100	v186	Y04WOMTSL
8	11.450304075905224	0.5965814328806317		8	25	cnn_epch100	v186	Y04WOMTSL
9	12.103607614074216	0.5377659763273589		9	25	cnn_epch100	v186	Y04WOMTSL
0	10.99518937204491	0.621109709087635		0	25	cnn_epch100	v186	Y04WOMTSR
1	11.4588753446047	0.5951066675755535		1	25	cnn_epch100	v186	Y04WOMTSR
2	10.932640677095774	0.6128392048065945		2	25	cnn_epch100	v186	Y04WOMTSR
3	11.651897363696325	0.5947073805379051		3	25	cnn_epch100	v186	Y04WOMTSR
4	11.341815656157396	0.5980080736370672		4	25	cnn_epch100	v186	Y04WOMTSR
5	11.263672349179464	0.6137497493098889		5	25	cnn_epch100	v186	Y04WOMTSR
6	11.071707371360093	0.6059992162999132		6	25	cnn_epch100	v186	Y04WOMTSR
7	11.094521593894068	0.6084130334054506		7	25	cnn_epch100	v186	Y04WOMTSR
8	11.290832604777936	0.592124869610243		8	25	cnn_epch100	v186	Y04WOMTSR
9	11.200802478828347	0.6142396115933623		9	25	cnn_epch100	v186	Y04WOMTSR
0	13.186433927759833	0.4283949301757195		0	25	cnn_epch100	v186	Y08WOMTSL
1	13.564520158730252	0.4198488237728362		1	25	cnn_epch100	v186	Y08WOMTSL
2	12.576816570272234	0.446916836059396		2	25	cnn_epch100	v186	Y08WOMTSL
3	13.316132386584831	0.441584436187044		3	25	cnn_epch100	v186	Y08WOMTSL
4	13.138259567516895	0.453256563209836		4	25	cnn_epch100	v186	Y08WOMTSL
5	13.410795252089349	0.4203141430215911		5	25	cnn_epch100	v186	Y08WOMTSL
6	13.416950076389146	0.446686431319185		6	25	cnn_epch100	v186	Y08WOMTSL
7	12.946925556956907	0.4497296376049326		7	25	cnn_epch100	v186	Y08WOMTSL
8	13.1246511416744	0.4533799635762905		8	25	cnn_epch100	v186	Y08WOMTSL
9	13.398011790212522	0.44433853128771883		9	25	cnn_epch100	v186	Y08WOMTSL
0	13.056559278392418	0.37215225315733536		0	25	cnn_epch100	v187	Y08WOMTSR
1	12.872546787679964	0.39901254507112394		1	25	cnn_epch100	v187	Y08WOMTSR
2	13.024449230532264	0.4087878346723302		2	25	cnn_epch100	v187	Y08WOMTSR
3	13.106269075048871	0.37905781220560786		3	25	cnn_epch100	v187	Y08WOMTSR
4	13.071604383548577	0.3774475841442487		4	25	cnn_epch100	v187	Y08WOMTSR
5	12.588725560426273	0.40096892780731513		5	25	cnn_epch100	v187	Y08WOMTSR
6	13.023224209005477	0.4039529150631627		6	25	cnn_epch100	v187	Y08WOMTSR
7	12.958243578982444	0.40647395738470693		7	25	cnn_epch100	v187	Y08WOMTSR
8	12.925463954705869	0.3993341058881199		8	25	cnn_epch100	v187	Y08WOMTSR
9	12.620377772123856	0.4238779486447649		9	25	cnn_epch100	v187	Y08WOMTSR
0	12.178428341979522	0.5958472190542091		0	25	cnn_epch100	v187	Y04WOMTSL
1	12.037370113842412	0.5793799039366583		1	25	cnn_epch100	v187	Y04WOMTSL
2	12.056747885132893	0.5614652207335308		2	25	cnn_epch100	v187	Y04WOMTSL
3	11.681479384626645	0.5793843749244292		3	25	cnn_epch100	v187	Y04WOMTSL
4	11.8822053746824	0.5776658264293983		4	25	cnn_epch100	v187	Y04WOMTSL
5	11.58414076234554	0.5730427082560546		5	25	cnn_epch100	v187	Y04WOMTSL
6	11.846896952663943	0.5724571312485185		6	25	cnn_epch100	v187	Y04WOMTSL
7	12.12718844471582	0.587963297703947		7	25	cnn_epch100	v187	Y04WOMTSL
8	11.526389172868774	0.6017494053285336		8	25	cnn_epch100	v187	Y04WOMTSL
9	11.691749666454962	0.5695061240587312		9	25	cnn_epch100	v187	Y04WOMTSL
0	13.284844174943936	0.4351164504923908		0	25	cnn_epch100	v187	Y08WOMTSL
1	13.573254770907592	0.44159864995151693		1	25	cnn_epch100	v187	Y08WOMTSL
2	12.44059173662151	0.4711467691379852		2	25	cnn_epch100	v187	Y08WOMTSL
3	12.98410153456511	0.47926210280664594		3	25	cnn_epch100	v187	Y08WOMTSL
4	13.39316337073848	0.46167344469645333		4	25	cnn_epch100	v187	Y08WOMTSL
5	13.08540906464492	0.44743675137911076		5	25	cnn_epch100	v187	Y08WOMTSL
6	12.618535524334348	0.4761815247792859		6	25	cnn_epch100	v187	Y08WOMTSL
7	12.59103364225729	0.47827413232939286		7	25	cnn_epch100	v187	Y08WOMTSL
8	12.995527564714054	0.4706033570826937		8	25	cnn_epch100	v187	Y08WOMTSL
9	13.030439678364504	0.487330389440041		9	25	cnn_epch100	v187	Y08WOMTSL
0	12.544585143861262	0.4969467294012862		0	25	cnn_epch100	v187	Y04WOMTSR
1	12.761013805896294	0.48010511982955867		1	25	cnn_epch100	v187	Y04WOMTSR
2	12.338918943734017	0.48432517833083644		2	25	cnn_epch100	v187	Y04WOMTSR
3	12.46068852270586	0.47209271006927106		3	25	cnn_epch100	v187	Y04WOMTSR
4	12.966220380349409	0.46470046336282855		4	25	cnn_epch100	v187	Y04WOMTSR
5	12.434950162126396	0.48019040567764154		5	25	cnn_epch100	v187	Y04WOMTSR
6	12.185635753778428	0.4840821163369984		6	25	cnn_epch100	v187	Y04WOMTSR
7	12.301316536601815	0.4755192521846292		7	25	cnn_epch100	v187	Y04WOMTSR
8	12.399824592808022	0.47226350390440824		8	25	cnn_epch100	v187	Y04WOMTSR
9	12.262084676783646	0.5068584212804444		9	25	cnn_epch100	v187	Y04WOMTSR
0	10.922488226169184	0.62492857880359		0	25	cnn_epch100	v188	Y04WOMTSR
1	11.447674003252237	0.6034695779708807		1	25	cnn_epch100	v188	Y04WOMTSR
2	10.892935377136832	0.6164298049978543		2	25	cnn_epch100	v188	Y04WOMTSR
3	11.928067100973468	0.5469236354359988		3	25	cnn_epch100	v188	Y04WOMTSR
4	11.524163254471857	0.5855970889247017		4	25	cnn_epch100	v188	Y04WOMTSR
5	11.151006929935145	0.621037322898596		5	25	cnn_epch100	v188	Y04WOMTSR
6	10.997164008870111	0.612420660357132		6	25	cnn_epch100	v188	Y04WOMTSR
7	11.1446192621056	0.60893979320008		7	25	cnn_epch100	v188	Y04WOMTSR
8	11.320898708579952	0.5923359380982636		8	25	cnn_epch100	v188	Y04WOMTSR
9	11.215105941299496	0.6230274124128121		9	25	cnn_epch100	v188	Y04WOMTSR
0	12.772923308173732	0.41833267968045407		0	25	cnn_epch100	v188	Y08WOMTSR
1	12.63427867757013	0.4413531513791777		1	25	cnn_epch100	v188	Y08WOMTSR
2	12.712299506427794	0.45169003968159455		2	25	cnn_epch100	v188	Y08WOMTSR
3	12.955328127746911	0.4197225010254687		3	25	cnn_epch100	v188	Y08WOMTSR
4	12.791188021811855	0.4265328847915549		4	25	cnn_epch100	v188	Y08WOMTSR
5	12.398317155542395	0.42970668414521734		5	25	cnn_epch100	v188	Y08WOMTSR
6	12.225760538082708	0.4730299139498705		6	25	cnn_epch100	v188	Y08WOMTSR
7	12.737047511290124	0.4370930536782178		7	25	cnn_epch100	v188	Y08WOMTSR
8	12.785930197587072	0.4191349038097054		8	25	cnn_epch100	v188	Y08WOMTSR
9	12.838060686153476	0.43382569014462025		9	25	cnn_epch100	v188	Y08WOMTSR
0	13.314871347834735	0.4151511357975158		0	25	cnn_epch100	v188	Y08WOMTSL
1	13.421824373009857	0.44667379542465696		1	25	cnn_epch100	v188	Y08WOMTSL
2	12.950760922232767	0.44004142046434663		2	25	cnn_epch100	v188	Y08WOMTSL
3	13.346520752225322	0.4400332765452466		3	25	cnn_epch100	v188	Y08WOMTSL
4	13.11563171148127	0.4506256651986603		4	25	cnn_epch100	v188	Y08WOMTSL
5	13.091876368718523	0.43851228638639034		5	25	cnn_epch100	v188	Y08WOMTSL
6	12.728632145274236	0.45621638831341954		6	25	cnn_epch100	v188	Y08WOMTSL
7	12.684071695604691	0.46215635660765036		7	25	cnn_epch100	v188	Y08WOMTSL
8	13.307061334604434	0.46119449091880915		8	25	cnn_epch100	v188	Y08WOMTSL
9	13.212236822028633	0.46600621668391506		9	25	cnn_epch100	v188	Y08WOMTSL
0	11.988177526252144	0.6144250977722585		0	25	cnn_epch100	v188	Y04WOMTSL
1	11.697276014240876	0.6097331290806004		1	25	cnn_epch100	v188	Y04WOMTSL
2	11.786859533838538	0.5925651886328736		2	25	cnn_epch100	v188	Y04WOMTSL
3	11.835925753826691	0.5849464921412643		3	25	cnn_epch100	v188	Y04WOMTSL
4	11.766054097875426	0.6039279393160921		4	25	cnn_epch100	v188	Y04WOMTSL
5	11.31207459340953	0.587162978709675		5	25	cnn_epch100	v188	Y04WOMTSL
6	11.608066230767363	0.5976236593540373		6	25	cnn_epch100	v188	Y04WOMTSL
7	11.612499740351826	0.6284798897464486		7	25	cnn_epch100	v188	Y04WOMTSL
8	11.119427476623498	0.6267582184236808		8	25	cnn_epch100	v188	Y04WOMTSL
9	11.68758449128192	0.5825626432572322		9	25	cnn_epch100	v188	Y04WOMTSL
0	13.228218588582791	0.43423532009608473		0	25	cnn_epch100	v189	Y08WOMTSL
1	13.39108501325664	0.44427477374474966		1	25	cnn_epch100	v189	Y08WOMTSL
2	12.617066010565562	0.4561659379059655		2	25	cnn_epch100	v189	Y08WOMTSL
3	13.150961334857522	0.46085014375803207		3	25	cnn_epch100	v189	Y08WOMTSL
4	13.08384697012433	0.4567161839587075		4	25	cnn_epch100	v189	Y08WOMTSL
5	12.961469592490689	0.4613742356260745		5	25	cnn_epch100	v189	Y08WOMTSL
6	12.675390754912332	0.46729383373402744		6	25	cnn_epch100	v189	Y08WOMTSL
7	12.593224351994117	0.4764953737873347		7	25	cnn_epch100	v189	Y08WOMTSL
8	13.07269355353463	0.4667240167582255		8	25	cnn_epch100	v189	Y08WOMTSL
9	13.14068489678255	0.4891634827367443		9	25	cnn_epch100	v189	Y08WOMTSL
0	12.735149330659697	0.43578049378970374		0	25	cnn_epch100	v189	Y08WOMTSR
1	12.609004398432464	0.46739807585138493		1	25	cnn_epch100	v189	Y08WOMTSR
2	12.559967109932296	0.4751364009355238		2	25	cnn_epch100	v189	Y08WOMTSR
3	12.748397217921006	0.4443700363852556		3	25	cnn_epch100	v189	Y08WOMTSR
4	12.46065917829414	0.46723296255326174		4	25	cnn_epch100	v189	Y08WOMTSR
5	12.308337988908692	0.46030982942449417		5	25	cnn_epch100	v189	Y08WOMTSR
6	12.156359277702578	0.48101573018562854		6	25	cnn_epch100	v189	Y08WOMTSR
7	12.473708583393408	0.48718582459323384		7	25	cnn_epch100	v189	Y08WOMTSR
8	12.590981665753995	0.46310466613198215		8	25	cnn_epch100	v189	Y08WOMTSR
9	12.477779054556969	0.4413907380804429		9	25	cnn_epch100	v189	Y08WOMTSR
0	12.30632891580504	0.5769858815724931		0	25	cnn_epch100	v189	Y04WOMTSL
1	12.26911251538981	0.558477062543851		1	25	cnn_epch100	v189	Y04WOMTSL
2	11.90032212517929	0.5784119861216889		2	25	cnn_epch100	v189	Y04WOMTSL
3	11.859065040340496	0.5628429091319068		3	25	cnn_epch100	v189	Y04WOMTSL
4	12.04097411139714	0.5617701956467811		4	25	cnn_epch100	v189	Y04WOMTSL
5	11.544184919845422	0.565783889473438		5	25	cnn_epch100	v189	Y04WOMTSL
6	11.96011834180606	0.5532757764750975		6	25	cnn_epch100	v189	Y04WOMTSL
7	12.129953636815683	0.5851818218346716		7	25	cnn_epch100	v189	Y04WOMTSL
8	11.532412720463432	0.5891588982669164		8	25	cnn_epch100	v189	Y04WOMTSL
9	11.983283049748728	0.5534849252843674		9	25	cnn_epch100	v189	Y04WOMTSL
0	10.897955193690876	0.6267812016134754		0	25	cnn_epch100	v189	Y04WOMTSR
1	11.444975129128984	0.5979815822311921		1	25	cnn_epch100	v189	Y04WOMTSR
2	10.940252015862855	0.6183187759607892		2	25	cnn_epch100	v189	Y04WOMTSR
3	11.293334184506858	0.6094779815631668		3	25	cnn_epch100	v189	Y04WOMTSR
4	11.462474147781426	0.5939408627522555		4	25	cnn_epch100	v189	Y04WOMTSR
5	11.008880710845064	0.6302220103018117		5	25	cnn_epch100	v189	Y04WOMTSR
6	11.017917436570167	0.6115396505068602		6	25	cnn_epch100	v189	Y04WOMTSR
7	11.047452983866943	0.6195957301219337		7	25	cnn_epch100	v189	Y04WOMTSR
8	11.26089129143447	0.6026871930460346		8	25	cnn_epch100	v189	Y04WOMTSR
9	11.163989942430137	0.6164476948217106		9	25	cnn_epch100	v189	Y04WOMTSR
0	12.314090075485243	0.4788747537839316		0	25	cnn_epch100	v190	Y04WOMTSR
1	12.38633578081964	0.49401610442301386		1	25	cnn_epch100	v190	Y04WOMTSR
2	12.108571758554346	0.5104995733160695		2	25	cnn_epch100	v190	Y04WOMTSR
3	12.105388567719912	0.5159743260304493		3	25	cnn_epch100	v190	Y04WOMTSR
4	12.673205057880969	0.4812055664330445		4	25	cnn_epch100	v190	Y04WOMTSR
5	12.298934360044012	0.4964568431411569		5	25	cnn_epch100	v190	Y04WOMTSR
6	11.919676392527894	0.516796068470392		6	25	cnn_epch100	v190	Y04WOMTSR
7	12.028759310347729	0.5107402645906735		7	25	cnn_epch100	v190	Y04WOMTSR
8	12.267517055081893	0.49668335136324304		8	25	cnn_epch100	v190	Y04WOMTSR
9	12.076273265510514	0.5232990125205388		9	25	cnn_epch100	v190	Y04WOMTSR
0	12.312323903150943	0.5698220191148426		0	25	cnn_epch100	v190	Y04WOMTSL
1	12.061736846357636	0.5784237305729334		1	25	cnn_epch100	v190	Y04WOMTSL
2	11.861244256879369	0.5844825714454924		2	25	cnn_epch100	v190	Y04WOMTSL
3	11.665872219239333	0.5754180286188092		3	25	cnn_epch100	v190	Y04WOMTSL
4	11.84087041496635	0.5807080145206232		4	25	cnn_epch100	v190	Y04WOMTSL
5	11.657473083204165	0.5658501904200869		5	25	cnn_epch100	v190	Y04WOMTSL
6	11.734936098456377	0.5728847783877332		6	25	cnn_epch100	v190	Y04WOMTSL
7	12.022622080534516	0.5991447121632222		7	25	cnn_epch100	v190	Y04WOMTSL
8	11.434350199958	0.6038987807126452		8	25	cnn_epch100	v190	Y04WOMTSL
9	11.716202765791108	0.5649424631477112		9	25	cnn_epch100	v190	Y04WOMTSL
0	12.905858232614142	0.3941354221749613		0	25	cnn_epch100	v190	Y08WOMTSR
1	12.718705188493203	0.4234088678067913		1	25	cnn_epch100	v190	Y08WOMTSR
2	12.87790552718878	0.42776113543468147		2	25	cnn_epch100	v190	Y08WOMTSR
3	12.926485320359973	0.4060264533379952		3	25	cnn_epch100	v190	Y08WOMTSR
4	12.75611452718449	0.43194671390193234		4	25	cnn_epch100	v190	Y08WOMTSR
5	12.878040805608816	0.3801121505138986		5	25	cnn_epch100	v190	Y08WOMTSR
6	12.512434567908423	0.4361485719547412		6	25	cnn_epch100	v190	Y08WOMTSR
7	12.79837935584684	0.4255012966666378		7	25	cnn_epch100	v190	Y08WOMTSR
8	12.872411545005752	0.4081390416051973		8	25	cnn_epch100	v190	Y08WOMTSR
9	12.578200845666853	0.42018894358702846		9	25	cnn_epch100	v190	Y08WOMTSR
0	12.967719624731544	0.4682456669488366		0	25	cnn_epch100	v190	Y08WOMTSL
1	13.29907632402501	0.4571854970265785		1	25	cnn_epch100	v190	Y08WOMTSL
2	12.371761541189416	0.4877877530366736		2	25	cnn_epch100	v190	Y08WOMTSL
3	13.268340805733152	0.46599499212859335		3	25	cnn_epch100	v190	Y08WOMTSL
4	12.80037567680744	0.4910172682647952		4	25	cnn_epch100	v190	Y08WOMTSL
5	13.10693851016156	0.4651309880962287		5	25	cnn_epch100	v190	Y08WOMTSL
6	12.588385020174307	0.4842882747179835		6	25	cnn_epch100	v190	Y08WOMTSL
7	12.414346135587232	0.4986758658277504		7	25	cnn_epch100	v190	Y08WOMTSL
8	12.950061635516132	0.491619686773586		8	25	cnn_epch100	v190	Y08WOMTSL
9	12.991574077969808	0.49271092738546823		9	25	cnn_epch100	v190	Y08WOMTSL
0	12.959098888262464	0.3828588666279114		0	25	cnn_epch100	v191	Y08WOMTSR
1	12.779996422010615	0.40937891960875866		1	25	cnn_epch100	v191	Y08WOMTSR
2	13.054909384164617	0.41031026583570673		2	25	cnn_epch100	v191	Y08WOMTSR
3	13.042629617829158	0.39158806628740167		3	25	cnn_epch100	v191	Y08WOMTSR
4	12.920365729867909	0.4002029104850388		4	25	cnn_epch100	v191	Y08WOMTSR
5	12.573380744220694	0.40399183058824617		5	25	cnn_epch100	v191	Y08WOMTSR
6	12.7412850226993	0.4124888745508764		6	25	cnn_epch100	v191	Y08WOMTSR
7	12.870598787672098	0.4134545472047148		7	25	cnn_epch100	v191	Y08WOMTSR
8	12.922623585760904	0.40158095182370024		8	25	cnn_epch100	v191	Y08WOMTSR
9	12.674301085078389	0.4207372696255741		9	25	cnn_epch100	v191	Y08WOMTSR
0	12.676685319351996	0.49049943980675803		0	25	cnn_epch100	v191	Y08WOMTSL
1	12.958960205198895	0.4966783637923915		1	25	cnn_epch100	v191	Y08WOMTSL
2	12.126993588893129	0.5072249109394699		2	25	cnn_epch100	v191	Y08WOMTSL
3	12.972141008856228	0.4878095554041449		3	25	cnn_epch100	v191	Y08WOMTSL
4	12.737956786879636	0.5030700503964536		4	25	cnn_epch100	v191	Y08WOMTSL
5	12.738681880397396	0.49104918571937817		5	25	cnn_epch100	v191	Y08WOMTSL
6	12.3553874322519	0.509528433629687		6	25	cnn_epch100	v191	Y08WOMTSL
7	12.16065788533582	0.5258973714962812		7	25	cnn_epch100	v191	Y08WOMTSL
8	13.160318601229315	0.5099877778722515		8	25	cnn_epch100	v191	Y08WOMTSL
9	12.709620382589934	0.5224389504610533		9	25	cnn_epch100	v191	Y08WOMTSL
0	12.256051947724316	0.5739006300866133		0	25	cnn_epch100	v191	Y04WOMTSL
1	12.06304047895747	0.5780322987533663		1	25	cnn_epch100	v191	Y04WOMTSL
2	11.949549319246191	0.5779450836338369		2	25	cnn_epch100	v191	Y04WOMTSL
3	11.79402663471944	0.5660431870389381		3	25	cnn_epch100	v191	Y04WOMTSL
4	11.973325720140734	0.5821642099769351		4	25	cnn_epch100	v191	Y04WOMTSL
5	11.533208927555584	0.5639322888033764		5	25	cnn_epch100	v191	Y04WOMTSL
6	11.90127161980989	0.555733460671089		6	25	cnn_epch100	v191	Y04WOMTSL
7	12.059112302338772	0.5928421748933614		7	25	cnn_epch100	v191	Y04WOMTSL
8	11.80015048812873	0.583519277636315		8	25	cnn_epch100	v191	Y04WOMTSL
9	11.837557027236542	0.5527497675574241		9	25	cnn_epch100	v191	Y04WOMTSL
0	12.405208064134325	0.4653392824441743		0	25	cnn_epch100	v191	Y04WOMTSR
1	12.86519542293239	0.4375851966684605		1	25	cnn_epch100	v191	Y04WOMTSR
2	12.401444504267769	0.4444594408422089		2	25	cnn_epch100	v191	Y04WOMTSR
3	12.689182549117511	0.4424251378197391		3	25	cnn_epch100	v191	Y04WOMTSR
4	12.949829123257024	0.4295858958732937		4	25	cnn_epch100	v191	Y04WOMTSR
5	12.699653932787209	0.44393021504717156		5	25	cnn_epch100	v191	Y04WOMTSR
6	12.429820579877878	0.45114658996220425		6	25	cnn_epch100	v191	Y04WOMTSR
7	12.51774761512714	0.4509153362140025		7	25	cnn_epch100	v191	Y04WOMTSR
8	12.58883530934885	0.44194305978065834		8	25	cnn_epch100	v191	Y04WOMTSR
9	12.774767233063226	0.44500735216188797		9	25	cnn_epch100	v191	Y04WOMTSR
0	12.56988743651904	0.4460334046490662		0	25	cnn_epch100	v192	Y08WOMTSR
1	12.382999510706023	0.46908228857679773		1	25	cnn_epch100	v192	Y08WOMTSR
2	12.470621851700717	0.4845068609766399		2	25	cnn_epch100	v192	Y08WOMTSR
3	12.836414058449977	0.44041667578743154		3	25	cnn_epch100	v192	Y08WOMTSR
4	12.59905061098114	0.44854833023886787		4	25	cnn_epch100	v192	Y08WOMTSR
5	12.28757827783665	0.4517646717358017		5	25	cnn_epch100	v192	Y08WOMTSR
6	12.17679114478812	0.48239532181260186		6	25	cnn_epch100	v192	Y08WOMTSR
7	12.58833129820094	0.4557732786572539		7	25	cnn_epch100	v192	Y08WOMTSR
8	12.659310943928167	0.43804004394071167		8	25	cnn_epch100	v192	Y08WOMTSR
9	12.442295917075109	0.44860399854121313		9	25	cnn_epch100	v192	Y08WOMTSR
0	13.075791253511358	0.44541205290619434		0	25	cnn_epch100	v192	Y08WOMTSL
1	13.42465749964162	0.4548801007362575		1	25	cnn_epch100	v192	Y08WOMTSL
2	12.535447892872142	0.4605784076999686		2	25	cnn_epch100	v192	Y08WOMTSL
3	13.194254431520028	0.4692341506069692		3	25	cnn_epch100	v192	Y08WOMTSL
4	13.191204543641213	0.4560387067091714		4	25	cnn_epch100	v192	Y08WOMTSL
5	12.827160072260751	0.4727099679369305		5	25	cnn_epch100	v192	Y08WOMTSL
6	12.7847175082818	0.47302646326187925		6	25	cnn_epch100	v192	Y08WOMTSL
7	12.591849294565012	0.47473854856882414		7	25	cnn_epch100	v192	Y08WOMTSL
8	13.076044464932004	0.4641916284720953		8	25	cnn_epch100	v192	Y08WOMTSL
9	13.106299848386763	0.47650557030662155		9	25	cnn_epch100	v192	Y08WOMTSL
0	12.094461945699331	0.5239850074784043		0	25	cnn_epch100	v192	Y04WOMTSR
1	12.40294287447519	0.49383778540265333		1	25	cnn_epch100	v192	Y04WOMTSR
2	11.921660105728977	0.5100588936154025		2	25	cnn_epch100	v192	Y04WOMTSR
3	12.144615477290548	0.5141425264548203		3	25	cnn_epch100	v192	Y04WOMTSR
4	12.736635950617488	0.4684664801357627		4	25	cnn_epch100	v192	Y04WOMTSR
5	12.26162746501653	0.5040343980025421		5	25	cnn_epch100	v192	Y04WOMTSR
6	11.930138224131406	0.5140815951639384		6	25	cnn_epch100	v192	Y04WOMTSR
7	12.17875982900228	0.5050420159367223		7	25	cnn_epch100	v192	Y04WOMTSR
8	12.196418484583385	0.4959377224747007		8	25	cnn_epch100	v192	Y04WOMTSR
9	12.301320693032856	0.5072289129611017		9	25	cnn_epch100	v192	Y04WOMTSR
0	12.053536873087648	0.5945162637599446		0	25	cnn_epch100	v192	Y04WOMTSL
1	12.197003603278372	0.5638134590620708		1	25	cnn_epch100	v192	Y04WOMTSL
2	12.015263887570104	0.5776428887161759		2	25	cnn_epch100	v192	Y04WOMTSL
3	11.609482754807798	0.5800882668966857		3	25	cnn_epch100	v192	Y04WOMTSL
4	11.72842400666642	0.593199421332466		4	25	cnn_epch100	v192	Y04WOMTSL
5	11.345871978267862	0.5822454975582301		5	25	cnn_epch100	v192	Y04WOMTSL
6	11.673474682345343	0.5797306776676099		6	25	cnn_epch100	v192	Y04WOMTSL
7	12.042612785869515	0.6039139801830197		7	25	cnn_epch100	v192	Y04WOMTSL
8	11.32470936587278	0.6116043888180406		8	25	cnn_epch100	v192	Y04WOMTSL
9	11.702348627843875	0.5710477666079244		9	25	cnn_epch100	v192	Y04WOMTSL
0	12.19080403922598	0.5050128898679211		0	25	cnn_epch100	v193	Y04WOMTSR
1	12.313915792026824	0.5025719717191381		1	25	cnn_epch100	v193	Y04WOMTSR
2	11.83750205402839	0.519331332237571		2	25	cnn_epch100	v193	Y04WOMTSR
3	12.16174998768529	0.5115061470432767		3	25	cnn_epch100	v193	Y04WOMTSR
4	12.4890995924719	0.4946993318248146		4	25	cnn_epch100	v193	Y04WOMTSR
5	12.189224145861973	0.5090904051927456		5	25	cnn_epch100	v193	Y04WOMTSR
6	12.045144636764388	0.4987075937796261		6	25	cnn_epch100	v193	Y04WOMTSR
7	12.135646478635104	0.5080061121441934		7	25	cnn_epch100	v193	Y04WOMTSR
8	12.18872919770033	0.49816749842914293		8	25	cnn_epch100	v193	Y04WOMTSR
9	12.073182192649828	0.5360728069203551		9	25	cnn_epch100	v193	Y04WOMTSR
0	12.945420328426575	0.4684832664547842		0	25	cnn_epch100	v193	Y08WOMTSL
1	13.276257658408053	0.4627567228767127		1	25	cnn_epch100	v193	Y08WOMTSL
2	12.458870958966562	0.4962483176401627		2	25	cnn_epch100	v193	Y08WOMTSL
3	12.909639780224875	0.48750012137535575		3	25	cnn_epch100	v193	Y08WOMTSL
4	13.154353984461755	0.4991617544317919		4	25	cnn_epch100	v193	Y08WOMTSL
5	12.72163716910222	0.49505454364072676		5	25	cnn_epch100	v193	Y08WOMTSL
6	12.664791357001947	0.4886048540154211		6	25	cnn_epch100	v193	Y08WOMTSL
7	12.504947827045342	0.49217211712513415		7	25	cnn_epch100	v193	Y08WOMTSL
8	12.880407210110768	0.49245823302782615		8	25	cnn_epch100	v193	Y08WOMTSL
9	12.844280043042492	0.5064374663731385		9	25	cnn_epch100	v193	Y08WOMTSL
0	12.67429265062112	0.42521778624722995		0	25	cnn_epch100	v193	Y08WOMTSR
1	12.69877203119798	0.423814868035329		1	25	cnn_epch100	v193	Y08WOMTSR
2	13.228900763931584	0.44771722809662234		2	25	cnn_epch100	v193	Y08WOMTSR
3	12.880600414109203	0.4233733921951655		3	25	cnn_epch100	v193	Y08WOMTSR
4	12.7997878547511	0.41854458880382694		4	25	cnn_epch100	v193	Y08WOMTSR
5	12.520865927528732	0.4124363378177741		5	25	cnn_epch100	v193	Y08WOMTSR
6	12.379169401037768	0.4541709329064732		6	25	cnn_epch100	v193	Y08WOMTSR
7	12.812726926665816	0.4226896956613748		7	25	cnn_epch100	v193	Y08WOMTSR
8	12.769311449120025	0.42158600092906084		8	25	cnn_epch100	v193	Y08WOMTSR
9	12.465703924096628	0.43981161275464736		9	25	cnn_epch100	v193	Y08WOMTSR
0	12.653765609331847	0.5373525913268699		0	25	cnn_epch100	v193	Y04WOMTSL
1	12.743064032066584	0.5174257767718603		1	25	cnn_epch100	v193	Y04WOMTSL
2	12.385776661814894	0.5264461563239229		2	25	cnn_epch100	v193	Y04WOMTSL
3	11.970212390104406	0.5435947636936764		3	25	cnn_epch100	v193	Y04WOMTSL
4	12.31787724752466	0.5417199183568774		4	25	cnn_epch100	v193	Y04WOMTSL
5	11.96033514028724	0.5212054483154451		5	25	cnn_epch100	v193	Y04WOMTSL
6	12.203468594210143	0.5233665092966883		6	25	cnn_epch100	v193	Y04WOMTSL
7	12.42466284411084	0.5564357402499684		7	25	cnn_epch100	v193	Y04WOMTSL
8	11.9557182147432	0.5460204576511395		8	25	cnn_epch100	v193	Y04WOMTSL
9	12.189841619542875	0.5156178162932188		9	25	cnn_epch100	v193	Y04WOMTSL
0	13.007320662515774	0.4864784468073008		0	25	cnn_epch100	v194	Y08WOMTSL
1	13.05757665839834	0.4904530798461249		1	25	cnn_epch100	v194	Y08WOMTSL
2	12.26158728562255	0.4995515774575062		2	25	cnn_epch100	v194	Y08WOMTSL
3	12.882261313832045	0.4932149427552115		3	25	cnn_epch100	v194	Y08WOMTSL
4	12.66158485873676	0.5077093601028976		4	25	cnn_epch100	v194	Y08WOMTSL
5	12.846835717574573	0.48469491186511504		5	25	cnn_epch100	v194	Y08WOMTSL
6	12.58257918001792	0.4944282813199282		6	25	cnn_epch100	v194	Y08WOMTSL
7	12.295995404814416	0.5111261472995896		7	25	cnn_epch100	v194	Y08WOMTSL
8	12.696871858672027	0.5095373772078813		8	25	cnn_epch100	v194	Y08WOMTSL
9	12.829624849830063	0.5093567982577927		9	25	cnn_epch100	v194	Y08WOMTSL
0	12.046853187272909	0.5064986825891593		0	25	cnn_epch100	v194	Y04WOMTSR
1	12.510851658437002	0.479164870952283		1	25	cnn_epch100	v194	Y04WOMTSR
2	12.054690674854148	0.4957658610931865		2	25	cnn_epch100	v194	Y04WOMTSR
3	12.213415508079844	0.5058142880071926		3	25	cnn_epch100	v194	Y04WOMTSR
4	12.788621775146924	0.48577697053303553		4	25	cnn_epch100	v194	Y04WOMTSR
5	12.45523744482798	0.47928020759435525		5	25	cnn_epch100	v194	Y04WOMTSR
6	12.161421432712038	0.48812463117163946		6	25	cnn_epch100	v194	Y04WOMTSR
7	12.20652558338469	0.4927928880133619		7	25	cnn_epch100	v194	Y04WOMTSR
8	12.20587832882239	0.4907036580836368		8	25	cnn_epch100	v194	Y04WOMTSR
9	12.287878911119307	0.5057836546598219		9	25	cnn_epch100	v194	Y04WOMTSR
0	12.643936671315508	0.43468322363634226		0	25	cnn_epch100	v194	Y08WOMTSR
1	12.47616079745048	0.46464497275762273		1	25	cnn_epch100	v194	Y08WOMTSR
2	12.544151561484563	0.4784666527042986		2	25	cnn_epch100	v194	Y08WOMTSR
3	12.75844676076616	0.4366404746376547		3	25	cnn_epch100	v194	Y08WOMTSR
4	12.699679584974351	0.4415878010146944		4	25	cnn_epch100	v194	Y08WOMTSR
5	12.308974757087029	0.4494702491099591		5	25	cnn_epch100	v194	Y08WOMTSR
6	12.181866506764177	0.48501760377522546		6	25	cnn_epch100	v194	Y08WOMTSR
7	12.593023966874604	0.4540301223270353		7	25	cnn_epch100	v194	Y08WOMTSR
8	12.722373449528956	0.43702754635369795		8	25	cnn_epch100	v194	Y08WOMTSR
9	12.419760192720986	0.44615701307934186		9	25	cnn_epch100	v194	Y08WOMTSR
0	12.95871295895667	0.5086926554251535		0	25	cnn_epch100	v194	Y04WOMTSL
1	12.990009952194278	0.4775058084796193		1	25	cnn_epch100	v194	Y04WOMTSL
2	13.01154114083382	0.45628516710163863		2	25	cnn_epch100	v194	Y04WOMTSL
3	12.51932232299779	0.4822489071786786		3	25	cnn_epch100	v194	Y04WOMTSL
4	12.833931595533054	0.4747269641229744		4	25	cnn_epch100	v194	Y04WOMTSL
5	12.158265382672406	0.49385044736925615		5	25	cnn_epch100	v194	Y04WOMTSL
6	12.675286015036129	0.4779673922594202		6	25	cnn_epch100	v194	Y04WOMTSL
7	13.13147204220486	0.47669795910472534		7	25	cnn_epch100	v194	Y04WOMTSL
8	12.311190744998648	0.5055611730404684		8	25	cnn_epch100	v194	Y04WOMTSL
9	13.21065312799169	0.43166416471499947		9	25	cnn_epch100	v194	Y04WOMTSL
0	12.800033015727848	0.4774130019516815		0	25	cnn_epch100	v195	Y08WOMTSL
1	12.865509364992134	0.5096784764783455		1	25	cnn_epch100	v195	Y08WOMTSL
2	12.443149282240084	0.5008796214584073		2	25	cnn_epch100	v195	Y08WOMTSL
3	12.893058174497796	0.503514480499974		3	25	cnn_epch100	v195	Y08WOMTSL
4	12.710526731340678	0.5113233709177352		4	25	cnn_epch100	v195	Y08WOMTSL
5	12.451751645424851	0.5248005509468211		5	25	cnn_epch100	v195	Y08WOMTSL
6	12.41426373988419	0.5102659856090086		6	25	cnn_epch100	v195	Y08WOMTSL
7	12.257413127382918	0.5230974383099384		7	25	cnn_epch100	v195	Y08WOMTSL
8	12.62111601034561	0.5157586830004347		8	25	cnn_epch100	v195	Y08WOMTSL
9	12.888959427333036	0.506918322481661		9	25	cnn_epch100	v195	Y08WOMTSL
0	12.64341308530264	0.5350708325057765		0	25	cnn_epch100	v195	Y04WOMTSL
1	12.596556566054524	0.5241100425939288		1	25	cnn_epch100	v195	Y04WOMTSL
2	12.458027164897072	0.5263265837067675		2	25	cnn_epch100	v195	Y04WOMTSL
3	12.220378477241608	0.5164360358587817		3	25	cnn_epch100	v195	Y04WOMTSL
4	12.516608390192236	0.5236072980400288		4	25	cnn_epch100	v195	Y04WOMTSL
5	11.858939967145735	0.5266852393064267		5	25	cnn_epch100	v195	Y04WOMTSL
6	12.49759396307405	0.5018789108589747		6	25	cnn_epch100	v195	Y04WOMTSL
7	12.394199638493072	0.5582828799657754		7	25	cnn_epch100	v195	Y04WOMTSL
8	11.94663491885883	0.5476881436345801		8	25	cnn_epch100	v195	Y04WOMTSL
9	12.400902034760117	0.49695239642793954		9	25	cnn_epch100	v195	Y04WOMTSL
0	10.885304428751017	0.6276985249953304		0	25	cnn_epch100	v195	Y04WOMTSR
1	11.605585217212017	0.5882610685368377		1	25	cnn_epch100	v195	Y04WOMTSR
2	10.869300101334494	0.6180096859732579		2	25	cnn_epch100	v195	Y04WOMTSR
3	11.354118956412604	0.6043166181535179		3	25	cnn_epch100	v195	Y04WOMTSR
4	11.36825191398197	0.5964036446886433		4	25	cnn_epch100	v195	Y04WOMTSR
5	11.057667441892944	0.6285782208532888		5	25	cnn_epch100	v195	Y04WOMTSR
6	11.029300484863503	0.6113699035946234		6	25	cnn_epch100	v195	Y04WOMTSR
7	11.114623779679103	0.6072859511463555		7	25	cnn_epch100	v195	Y04WOMTSR
8	11.64123519648549	0.5978984277888448		8	25	cnn_epch100	v195	Y04WOMTSR
9	11.249435862344502	0.6103059946325553		9	25	cnn_epch100	v195	Y04WOMTSR
0	12.279403942788088	0.5243267343909146		0	25	cnn_epch100	v195	Y08WOMTSR
1	12.18310147901024	0.5014005405809816		1	25	cnn_epch100	v195	Y08WOMTSR
2	11.86821516536832	0.5563814966438563		2	25	cnn_epch100	v195	Y08WOMTSR
3	12.0894833843735	0.5218560146453166		3	25	cnn_epch100	v195	Y08WOMTSR
4	11.868225934488592	0.5404860324515707		4	25	cnn_epch100	v195	Y08WOMTSR
5	11.797599349419569	0.5236453592470199		5	25	cnn_epch100	v195	Y08WOMTSR
6	11.668997612799489	0.5487524586390734		6	25	cnn_epch100	v195	Y08WOMTSR
7	12.149368828295133	0.5493253719802352		7	25	cnn_epch100	v195	Y08WOMTSR
8	12.087115038594591	0.5304119007534692		8	25	cnn_epch100	v195	Y08WOMTSR
9	11.757138231017096	0.531531551564494		9	25	cnn_epch100	v195	Y08WOMTSR
0	11.969754899535651	0.6025640370628692		0	25	cnn_epch100	v196	Y04WOMTSL
1	11.869604389796317	0.5945698505888314		1	25	cnn_epch100	v196	Y04WOMTSL
2	11.821578901946534	0.5942344442046135		2	25	cnn_epch100	v196	Y04WOMTSL
3	11.609084368357506	0.5795374967365234		3	25	cnn_epch100	v196	Y04WOMTSL
4	11.92959015247576	0.5914065168028999		4	25	cnn_epch100	v196	Y04WOMTSL
5	11.31713229346983	0.5843783644274135		5	25	cnn_epch100	v196	Y04WOMTSL
6	11.78266577819266	0.5775862877658235		6	25	cnn_epch100	v196	Y04WOMTSL
7	11.909287460881744	0.6043280575869152		7	25	cnn_epch100	v196	Y04WOMTSL
8	11.396651212588676	0.6131461391936425		8	25	cnn_epch100	v196	Y04WOMTSL
9	11.615732065186236	0.5800329313161932		9	25	cnn_epch100	v196	Y04WOMTSL
0	11.86241453189514	0.5310057809368985		0	25	cnn_epch100	v196	Y08WOMTSR
1	11.98189165255102	0.5242962986462841		1	25	cnn_epch100	v196	Y08WOMTSR
2	11.892318758953556	0.5551243137766524		2	25	cnn_epch100	v196	Y08WOMTSR
3	12.193654160871931	0.513972139430802		3	25	cnn_epch100	v196	Y08WOMTSR
4	11.899776801623965	0.5452102747463585		4	25	cnn_epch100	v196	Y08WOMTSR
5	11.640816702277384	0.5305319402624262		5	25	cnn_epch100	v196	Y08WOMTSR
6	11.542952866420782	0.5546768185936469		6	25	cnn_epch100	v196	Y08WOMTSR
7	11.889023144288078	0.5491336627408716		7	25	cnn_epch100	v196	Y08WOMTSR
8	11.895248275372868	0.5366794304014718		8	25	cnn_epch100	v196	Y08WOMTSR
9	11.584668110391036	0.5493021133780462		9	25	cnn_epch100	v196	Y08WOMTSR
0	12.800426689907532	0.4776043036247465		0	25	cnn_epch100	v196	Y08WOMTSL
1	13.395549569117245	0.45854683297792087		1	25	cnn_epch100	v196	Y08WOMTSL
2	12.169237466067726	0.49977596059614904		2	25	cnn_epch100	v196	Y08WOMTSL
3	13.049448001053436	0.4769159077231236		3	25	cnn_epch100	v196	Y08WOMTSL
4	12.760736294701074	0.5028211447783669		4	25	cnn_epch100	v196	Y08WOMTSL
5	12.90223645999391	0.47501719225184225		5	25	cnn_epch100	v196	Y08WOMTSL
6	12.626325736848056	0.4894127685269306		6	25	cnn_epch100	v196	Y08WOMTSL
7	12.371731580339334	0.5055381705072184		7	25	cnn_epch100	v196	Y08WOMTSL
8	12.768560904252803	0.49965346012224776		8	25	cnn_epch100	v196	Y08WOMTSL
9	13.030148930611327	0.5167240015717585		9	25	cnn_epch100	v196	Y08WOMTSL
0	12.051893716959224	0.5124754613380663		0	25	cnn_epch100	v196	Y04WOMTSR
1	12.716598488525994	0.4735039387427806		1	25	cnn_epch100	v196	Y04WOMTSR
2	12.03510034845332	0.4930258772796262		2	25	cnn_epch100	v196	Y04WOMTSR
3	12.289575413654894	0.4955460022774966		3	25	cnn_epch100	v196	Y04WOMTSR
4	12.62724506359104	0.462175952383098		4	25	cnn_epch100	v196	Y04WOMTSR
5	12.395436183020102	0.486349550693734		5	25	cnn_epch100	v196	Y04WOMTSR
6	12.187331363261285	0.4834094217632451		6	25	cnn_epch100	v196	Y04WOMTSR
7	12.304666864765595	0.4804035840506847		7	25	cnn_epch100	v196	Y04WOMTSR
8	12.28623965426286	0.482586941726504		8	25	cnn_epch100	v196	Y04WOMTSR
9	12.225828087032273	0.5051308529962446		9	25	cnn_epch100	v196	Y04WOMTSR
0	12.585942022489208	0.44187128294361355		0	25	cnn_epch100	v197	Y08WOMTSR
1	12.593578986769428	0.44067437097795414		1	25	cnn_epch100	v197	Y08WOMTSR
2	12.76669706326459	0.46451577035548497		2	25	cnn_epch100	v197	Y08WOMTSR
3	12.88205578504874	0.44024406145862266		3	25	cnn_epch100	v197	Y08WOMTSR
4	12.520738978526456	0.46520252819611324		4	25	cnn_epch100	v197	Y08WOMTSR
5	12.254236322514252	0.45390120986247223		5	25	cnn_epch100	v197	Y08WOMTSR
6	12.178837207132222	0.4776177690086645		6	25	cnn_epch100	v197	Y08WOMTSR
7	12.582396673603345	0.4557769943232772		7	25	cnn_epch100	v197	Y08WOMTSR
8	12.606507863805456	0.44531835642009393		8	25	cnn_epch100	v197	Y08WOMTSR
9	12.25572848961476	0.46808784106438583		9	25	cnn_epch100	v197	Y08WOMTSR
0	12.186889180654692	0.5184519944602501		0	25	cnn_epch100	v197	Y04WOMTSR
1	12.515458823267249	0.4782104671139972		1	25	cnn_epch100	v197	Y04WOMTSR
2	11.9690363225153	0.5062635359838488		2	25	cnn_epch100	v197	Y04WOMTSR
3	12.336458298021968	0.5042632859380014		3	25	cnn_epch100	v197	Y04WOMTSR
4	12.47534588750575	0.475025633700026		4	25	cnn_epch100	v197	Y04WOMTSR
5	12.408420941615637	0.48677935476445955		5	25	cnn_epch100	v197	Y04WOMTSR
6	12.14825743102712	0.49868945385132024		6	25	cnn_epch100	v197	Y04WOMTSR
7	12.152336397856294	0.49853244270888886		7	25	cnn_epch100	v197	Y04WOMTSR
8	12.320871776459002	0.47819493397438656		8	25	cnn_epch100	v197	Y04WOMTSR
9	12.15411966897812	0.515351364931996		9	25	cnn_epch100	v197	Y04WOMTSR
0	12.518491715540623	0.557082045561981		0	25	cnn_epch100	v197	Y04WOMTSL
1	12.67854546146496	0.5162076787053572		1	25	cnn_epch100	v197	Y04WOMTSL
2	12.176891630820707	0.5521863706763629		2	25	cnn_epch100	v197	Y04WOMTSL
3	12.062931187282748	0.5482542970369746		3	25	cnn_epch100	v197	Y04WOMTSL
4	12.118354307572265	0.5562134475003875		4	25	cnn_epch100	v197	Y04WOMTSL
5	11.936366740267216	0.5367714862284397		5	25	cnn_epch100	v197	Y04WOMTSL
6	11.96463637648545	0.5497067177977035		6	25	cnn_epch100	v197	Y04WOMTSL
7	12.220276040430123	0.5776343866310842		7	25	cnn_epch100	v197	Y04WOMTSL
8	11.908191201756695	0.5514313536573241		8	25	cnn_epch100	v197	Y04WOMTSL
9	11.964088153746255	0.554910995103306		9	25	cnn_epch100	v197	Y04WOMTSL
0	13.023881588074222	0.45317594999960287		0	25	cnn_epch100	v197	Y08WOMTSL
1	13.220450858799245	0.46324009979452946		1	25	cnn_epch100	v197	Y08WOMTSL
2	12.490795867632697	0.4640548859928032		2	25	cnn_epch100	v197	Y08WOMTSL
3	13.195314579525991	0.46391005610413955		3	25	cnn_epch100	v197	Y08WOMTSL
4	13.48286393221546	0.45675530222467037		4	25	cnn_epch100	v197	Y08WOMTSL
5	13.04275967325407	0.47489288022033455		5	25	cnn_epch100	v197	Y08WOMTSL
6	12.642058946402631	0.47581365709907353		6	25	cnn_epch100	v197	Y08WOMTSL
7	12.591550667028391	0.4811680935958932		7	25	cnn_epch100	v197	Y08WOMTSL
8	13.0242624615356	0.46888755797665965		8	25	cnn_epch100	v197	Y08WOMTSL
9	13.126370018366956	0.487129515301337		9	25	cnn_epch100	v197	Y08WOMTSL
0	12.18611792872287	0.5858073538735142		0	25	cnn_epch100	v198	Y04WOMTSL
1	12.165073926158987	0.5665109257344549		1	25	cnn_epch100	v198	Y04WOMTSL
2	11.853998764591202	0.5802618670304454		2	25	cnn_epch100	v198	Y04WOMTSL
3	11.603258448500432	0.5806498258082282		3	25	cnn_epch100	v198	Y04WOMTSL
4	11.809133693302597	0.5828650913902219		4	25	cnn_epch100	v198	Y04WOMTSL
5	11.466811163924998	0.5778657110606201		5	25	cnn_epch100	v198	Y04WOMTSL
6	11.718805930048442	0.5788514178825072		6	25	cnn_epch100	v198	Y04WOMTSL
7	11.945169254810777	0.6019471722615771		7	25	cnn_epch100	v198	Y04WOMTSL
8	11.464467636516943	0.609319844799416		8	25	cnn_epch100	v198	Y04WOMTSL
9	11.69517926741172	0.573415552314744		9	25	cnn_epch100	v198	Y04WOMTSL
0	12.67957997013966	0.4341207072129664		0	25	cnn_epch100	v198	Y08WOMTSR
1	12.57851995390909	0.4436003779640884		1	25	cnn_epch100	v198	Y08WOMTSR
2	12.715126577471548	0.45451166156749173		2	25	cnn_epch100	v198	Y08WOMTSR
3	12.778176775768538	0.4298244909450309		3	25	cnn_epch100	v198	Y08WOMTSR
4	12.7146414714323	0.4425425374272552		4	25	cnn_epch100	v198	Y08WOMTSR
5	12.277772974767236	0.4523663514335578		5	25	cnn_epch100	v198	Y08WOMTSR
6	12.20523679361844	0.47383473684297717		6	25	cnn_epch100	v198	Y08WOMTSR
7	12.64722943316924	0.4683601744964527		7	25	cnn_epch100	v198	Y08WOMTSR
8	12.580860029931852	0.44909311479053426		8	25	cnn_epch100	v198	Y08WOMTSR
9	12.442240780292376	0.44119426541605977		9	25	cnn_epch100	v198	Y08WOMTSR
0	11.922999801504671	0.522500901565591		0	25	cnn_epch100	v198	Y04WOMTSR
1	12.412953441805833	0.4994757429430424		1	25	cnn_epch100	v198	Y04WOMTSR
2	11.99858002374703	0.5091871609761948		2	25	cnn_epch100	v198	Y04WOMTSR
3	12.178666403867878	0.5136002437423478		3	25	cnn_epch100	v198	Y04WOMTSR
4	12.525074142437369	0.4921032982188923		4	25	cnn_epch100	v198	Y04WOMTSR
5	12.409741125069688	0.4863242459868181		5	25	cnn_epch100	v198	Y04WOMTSR
6	12.120848372442127	0.4955378666704265		6	25	cnn_epch100	v198	Y04WOMTSR
7	12.180225726401105	0.4988177554356095		7	25	cnn_epch100	v198	Y04WOMTSR
8	12.130663644923144	0.5015759342516001		8	25	cnn_epch100	v198	Y04WOMTSR
9	12.324128857224926	0.5029671589428605		9	25	cnn_epch100	v198	Y04WOMTSR
0	12.885181316212648	0.46501877046310386		0	25	cnn_epch100	v198	Y08WOMTSL
1	13.026060668691017	0.48776041697591216		1	25	cnn_epch100	v198	Y08WOMTSL
2	12.279772892249929	0.48774631719729844		2	25	cnn_epch100	v198	Y08WOMTSL
3	12.884966193841572	0.49004685285001687		3	25	cnn_epch100	v198	Y08WOMTSL
4	12.950047110809129	0.47769615254243164		4	25	cnn_epch100	v198	Y08WOMTSL
5	12.802004052950627	0.47658738218116037		5	25	cnn_epch100	v198	Y08WOMTSL
6	12.519327110309993	0.49199208587651483		6	25	cnn_epch100	v198	Y08WOMTSL
7	12.498440541854222	0.4914995499648181		7	25	cnn_epch100	v198	Y08WOMTSL
8	12.797499104154562	0.49389863975461734		8	25	cnn_epch100	v198	Y08WOMTSL
9	12.95602011853657	0.4986687306398391		9	25	cnn_epch100	v198	Y08WOMTSL
0	12.15921029340093	0.5160066345358439		0	25	cnn_epch100	v199	Y04WOMTSR
1	12.475621774194687	0.4859672365518227		1	25	cnn_epch100	v199	Y04WOMTSR
2	11.934037047192993	0.5115813048171894		2	25	cnn_epch100	v199	Y04WOMTSR
3	12.13361551519692	0.5127461540301211		3	25	cnn_epch100	v199	Y04WOMTSR
4	12.475123988935255	0.4886383554541489		4	25	cnn_epch100	v199	Y04WOMTSR
5	12.354479031658554	0.4932470053712992		5	25	cnn_epch100	v199	Y04WOMTSR
6	12.080306729091316	0.49420608428920515		6	25	cnn_epch100	v199	Y04WOMTSR
7	12.39318639203352	0.4737051948174727		7	25	cnn_epch100	v199	Y04WOMTSR
8	12.296722436829375	0.4960490835288082		8	25	cnn_epch100	v199	Y04WOMTSR
9	12.180245836385703	0.5126066442553265		9	25	cnn_epch100	v199	Y04WOMTSR
0	11.891043824549932	0.6082684700299779		0	25	cnn_epch100	v199	Y04WOMTSL
1	11.758501878720338	0.604689272228263		1	25	cnn_epch100	v199	Y04WOMTSL
2	11.812014222270207	0.5855520155565992		2	25	cnn_epch100	v199	Y04WOMTSL
3	11.617945240304277	0.579592072018364		3	25	cnn_epch100	v199	Y04WOMTSL
4	11.593069806876969	0.6024565772923745		4	25	cnn_epch100	v199	Y04WOMTSL
5	11.390569449167062	0.5879027636369143		5	25	cnn_epch100	v199	Y04WOMTSL
6	11.716037739105069	0.5745650276277271		6	25	cnn_epch100	v199	Y04WOMTSL
7	11.860430234022983	0.6139401286423285		7	25	cnn_epch100	v199	Y04WOMTSL
8	11.249256041350854	0.6159129087891472		8	25	cnn_epch100	v199	Y04WOMTSL
9	11.515524830310625	0.5858595832777556		9	25	cnn_epch100	v199	Y04WOMTSL
0	12.966493926648416	0.45694186037153434		0	25	cnn_epch100	v199	Y08WOMTSL
1	13.33011307875896	0.4605253968974862		1	25	cnn_epch100	v199	Y08WOMTSL
2	12.361939547790842	0.4755687049532503		2	25	cnn_epch100	v199	Y08WOMTSL
3	13.1640721928293	0.4624024169252505		3	25	cnn_epch100	v199	Y08WOMTSL
4	13.053627069614716	0.47128833521401975		4	25	cnn_epch100	v199	Y08WOMTSL
5	12.87947628027442	0.4873341257228058		5	25	cnn_epch100	v199	Y08WOMTSL
6	12.689571637078023	0.4660502500932729		6	25	cnn_epch100	v199	Y08WOMTSL
7	12.693603975115677	0.4714111485161861		7	25	cnn_epch100	v199	Y08WOMTSL
8	12.9687556425303	0.4764430498654778		8	25	cnn_epch100	v199	Y08WOMTSL
9	13.05486283265282	0.4876414735334643		9	25	cnn_epch100	v199	Y08WOMTSL
0	12.798412581008954	0.42835811407982205		0	25	cnn_epch100	v199	Y08WOMTSR
1	12.604801466437255	0.43514605036878423		1	25	cnn_epch100	v199	Y08WOMTSR
2	12.574950118990053	0.4732811172246153		2	25	cnn_epch100	v199	Y08WOMTSR
3	12.857866918244737	0.4285019471815236		3	25	cnn_epch100	v199	Y08WOMTSR
4	12.816889929506829	0.4283329620261439		4	25	cnn_epch100	v199	Y08WOMTSR
5	12.511425701472415	0.43088033484939875		5	25	cnn_epch100	v199	Y08WOMTSR
6	12.31135689508968	0.462574513900406		6	25	cnn_epch100	v199	Y08WOMTSR
7	12.731631291838156	0.43854251111110026		7	25	cnn_epch100	v199	Y08WOMTSR
8	12.750832301291622	0.42774782205972195		8	25	cnn_epch100	v199	Y08WOMTSR
9	12.561313836574373	0.4269003642988006		9	25	cnn_epch100	v199	Y08WOMTSR
0	12.469736495720069	0.5528606161633216		0	25	cnn_epch100	v200	Y04WOMTSL
1	12.465599969904527	0.535131808473551		1	25	cnn_epch100	v200	Y04WOMTSL
2	12.065519392372938	0.5626668641732807		2	25	cnn_epch100	v200	Y04WOMTSL
3	11.88696406897083	0.5522615597213164		3	25	cnn_epch100	v200	Y04WOMTSL
4	12.064358369965136	0.5567104623752314		4	25	cnn_epch100	v200	Y04WOMTSL
5	11.999404552163323	0.542845133380933		5	25	cnn_epch100	v200	Y04WOMTSL
6	12.097662921430995	0.542262178595357		6	25	cnn_epch100	v200	Y04WOMTSL
7	12.382830410438949	0.5591190229649515		7	25	cnn_epch100	v200	Y04WOMTSL
8	12.141008473641293	0.549040463946798		8	25	cnn_epch100	v200	Y04WOMTSL
9	12.736942053567684	0.5049507244579751		9	25	cnn_epch100	v200	Y04WOMTSL
0	11.80376747262784	0.5520445462606267		0	25	cnn_epch100	v200	Y04WOMTSR
1	12.340203144119611	0.521590154129236		1	25	cnn_epch100	v200	Y04WOMTSR
2	11.657679327186647	0.540550925197437		2	25	cnn_epch100	v200	Y04WOMTSR
3	12.030847696354405	0.542260018303599		3	25	cnn_epch100	v200	Y04WOMTSR
4	12.462725942974629	0.5070811412502144		4	25	cnn_epch100	v200	Y04WOMTSR
5	11.83123728117612	0.5496864698655831		5	25	cnn_epch100	v200	Y04WOMTSR
6	11.631160803912492	0.5512629905441789		6	25	cnn_epch100	v200	Y04WOMTSR
7	11.830002493542914	0.5465624679944195		7	25	cnn_epch100	v200	Y04WOMTSR
8	11.72880662162258	0.5492514207733217		8	25	cnn_epch100	v200	Y04WOMTSR
9	11.80119761474213	0.5520891083231898		9	25	cnn_epch100	v200	Y04WOMTSR
0	13.044786136044785	0.38272448151652966		0	25	cnn_epch100	v200	Y08WOMTSR
1	12.68247174661681	0.424540212643189		1	25	cnn_epch100	v200	Y08WOMTSR
2	12.732302809686733	0.44883308413576006		2	25	cnn_epch100	v200	Y08WOMTSR
3	12.967483040256973	0.4161655067727426		3	25	cnn_epch100	v200	Y08WOMTSR
4	12.882330028024445	0.4300841788699101		4	25	cnn_epch100	v200	Y08WOMTSR
5	12.706260770460336	0.39241128656974233		5	25	cnn_epch100	v200	Y08WOMTSR
6	12.641384665529676	0.46128812983870765		6	25	cnn_epch100	v200	Y08WOMTSR
7	12.59156121983121	0.46146572994187357		7	25	cnn_epch100	v200	Y08WOMTSR
8	12.72892807556896	0.42891203739415523		8	25	cnn_epch100	v200	Y08WOMTSR
9	12.68965749688964	0.4073105550093416		9	25	cnn_epch100	v200	Y08WOMTSR
0	13.22064578094911	0.45688481684802335		0	25	cnn_epch100	v200	Y08WOMTSL
1	13.190107840122591	0.4695933100661197		1	25	cnn_epch100	v200	Y08WOMTSL
2	12.832163743533284	0.4785783869948968		2	25	cnn_epch100	v200	Y08WOMTSL
3	13.073850961730807	0.4725527501293994		3	25	cnn_epch100	v200	Y08WOMTSL
4	12.97532689956863	0.47196986510657196		4	25	cnn_epch100	v200	Y08WOMTSL
5	12.867718156856869	0.48198302932967674		5	25	cnn_epch100	v200	Y08WOMTSL
6	12.401395589708228	0.4987775206583176		6	25	cnn_epch100	v200	Y08WOMTSL
7	12.43537002280111	0.4934738443340261		7	25	cnn_epch100	v200	Y08WOMTSL
8	13.043713392550265	0.48578046121216195		8	25	cnn_epch100	v200	Y08WOMTSL
9	13.30716920151197	0.47934308717343704		9	25	cnn_epch100	v200	Y08WOMTSL
0	12.013430993660968	0.5978611848214092		0	25	cnn_epch100	v201	Y04WOMTSL
1	12.077888344634804	0.5781659963292956		1	25	cnn_epch100	v201	Y04WOMTSL
2	11.87307459766338	0.5922375287159631		2	25	cnn_epch100	v201	Y04WOMTSL
3	11.522005196211072	0.5883817340323275		3	25	cnn_epch100	v201	Y04WOMTSL
4	11.950025770672692	0.5869153738004411		4	25	cnn_epch100	v201	Y04WOMTSL
5	11.33508049883374	0.5833450896394176		5	25	cnn_epch100	v201	Y04WOMTSL
6	11.772790646033412	0.5750565278466905		6	25	cnn_epch100	v201	Y04WOMTSL
7	12.091948992594526	0.5994210166644353		7	25	cnn_epch100	v201	Y04WOMTSL
8	11.437803014790356	0.614116112342299		8	25	cnn_epch100	v201	Y04WOMTSL
9	11.764517923502709	0.5694727917246014		9	25	cnn_epch100	v201	Y04WOMTSL
0	11.890515718697676	0.5259013760451984		0	25	cnn_epch100	v201	Y08WOMTSR
1	11.950579863171033	0.5237205796188531		1	25	cnn_epch100	v201	Y08WOMTSR
2	11.952288401796652	0.5569077435782999		2	25	cnn_epch100	v201	Y08WOMTSR
3	12.099450665195358	0.5219897645698344		3	25	cnn_epch100	v201	Y08WOMTSR
4	11.877363977706722	0.5419344241440816		4	25	cnn_epch100	v201	Y08WOMTSR
5	11.719640967908346	0.5209552455529504		5	25	cnn_epch100	v201	Y08WOMTSR
6	11.58242826705457	0.5648122496668514		6	25	cnn_epch100	v201	Y08WOMTSR
7	11.832844298577642	0.5492094263342799		7	25	cnn_epch100	v201	Y08WOMTSR
8	12.041565181457443	0.5305902618063039		8	25	cnn_epch100	v201	Y08WOMTSR
9	11.655390906953055	0.5422852017797116		9	25	cnn_epch100	v201	Y08WOMTSR
0	12.067161982984391	0.5073005908509425		0	25	cnn_epch100	v201	Y04WOMTSR
1	12.46311083520047	0.48724107903486213		1	25	cnn_epch100	v201	Y04WOMTSR
2	11.981128247798695	0.5043642677627492		2	25	cnn_epch100	v201	Y04WOMTSR
3	12.125659703055586	0.5144828725244002		3	25	cnn_epch100	v201	Y04WOMTSR
4	12.628548766146226	0.46764297743523314		4	25	cnn_epch100	v201	Y04WOMTSR
5	12.898866135293172	0.5042973425469253		5	25	cnn_epch100	v201	Y04WOMTSR
6	11.94596973618011	0.510901207596015		6	25	cnn_epch100	v201	Y04WOMTSR
7	12.067029306844816	0.5170235738322644		7	25	cnn_epch100	v201	Y04WOMTSR
8	12.27431199293037	0.4873381795574481		8	25	cnn_epch100	v201	Y04WOMTSR
9	12.233790201473786	0.5053140604356251		9	25	cnn_epch100	v201	Y04WOMTSR
0	12.927946230409704	0.4654717154074026		0	25	cnn_epch100	v201	Y08WOMTSL
1	13.141883214268791	0.4789749371602022		1	25	cnn_epch100	v201	Y08WOMTSL
2	12.287967948323404	0.485577852420847		2	25	cnn_epch100	v201	Y08WOMTSL
3	13.129557980476642	0.4676108284981831		3	25	cnn_epch100	v201	Y08WOMTSL
4	12.8908285151097	0.48881345809412713		4	25	cnn_epch100	v201	Y08WOMTSL
5	12.760735182032295	0.49597706875699915		5	25	cnn_epch100	v201	Y08WOMTSL
6	12.626959001283282	0.47903237039818164		6	25	cnn_epch100	v201	Y08WOMTSL
7	12.67415050555302	0.49616751333516645		7	25	cnn_epch100	v201	Y08WOMTSL
8	12.780684776501252	0.5123700527211922		8	25	cnn_epch100	v201	Y08WOMTSL
9	12.939340519745503	0.5027611765598011		9	25	cnn_epch100	v201	Y08WOMTSL
0	12.885253414382712	0.47757606286240234		0	25	cnn_epch100	v202	Y08WOMTSL
1	13.188460272866774	0.46708910103917617		1	25	cnn_epch100	v202	Y08WOMTSL
2	12.515504604020787	0.49165834676009845		2	25	cnn_epch100	v202	Y08WOMTSL
3	12.897766643594492	0.49287256054086787		3	25	cnn_epch100	v202	Y08WOMTSL
4	12.838794742353029	0.49425485632587324		4	25	cnn_epch100	v202	Y08WOMTSL
5	12.842037160959572	0.473977702682737		5	25	cnn_epch100	v202	Y08WOMTSL
6	12.689915510141327	0.4771380617246362		6	25	cnn_epch100	v202	Y08WOMTSL
7	12.680206876705755	0.4972687464820404		7	25	cnn_epch100	v202	Y08WOMTSL
8	12.755069480352256	0.4998408360542137		8	25	cnn_epch100	v202	Y08WOMTSL
9	12.766759075807418	0.519006136572512		9	25	cnn_epch100	v202	Y08WOMTSL
0	11.863825637281028	0.6095757628404223		0	25	cnn_epch100	v202	Y04WOMTSL
1	11.896958872445548	0.5908552225997898		1	25	cnn_epch100	v202	Y04WOMTSL
2	11.813644915959262	0.58411406573171		2	25	cnn_epch100	v202	Y04WOMTSL
3	11.729713641105397	0.5896163078453743		3	25	cnn_epch100	v202	Y04WOMTSL
4	11.76974398064805	0.5920325408182304		4	25	cnn_epch100	v202	Y04WOMTSL
5	11.301210389040328	0.5875316397697681		5	25	cnn_epch100	v202	Y04WOMTSL
6	11.843086186384957	0.5827613228661505		6	25	cnn_epch100	v202	Y04WOMTSL
7	11.84533842589725	0.6089724074329563		7	25	cnn_epch100	v202	Y04WOMTSL
8	11.619412431680122	0.6009219231993204		8	25	cnn_epch100	v202	Y04WOMTSL
9	11.659662868702654	0.5821917383654303		9	25	cnn_epch100	v202	Y04WOMTSL
0	11.82529671453647	0.5369721559133088		0	25	cnn_epch100	v202	Y08WOMTSR
1	12.056610642608804	0.5192822298751474		1	25	cnn_epch100	v202	Y08WOMTSR
2	11.775228457972792	0.5638889017438239		2	25	cnn_epch100	v202	Y08WOMTSR
3	12.121460305867643	0.518037954429483		3	25	cnn_epch100	v202	Y08WOMTSR
4	11.971531726902525	0.5352709547468016		4	25	cnn_epch100	v202	Y08WOMTSR
5	11.75761685312088	0.5359572129539754		5	25	cnn_epch100	v202	Y08WOMTSR
6	11.507025316233968	0.5574277428580099		6	25	cnn_epch100	v202	Y08WOMTSR
7	11.82337348472372	0.5536530881489099		7	25	cnn_epch100	v202	Y08WOMTSR
8	11.877691518118006	0.5383318201572186		8	25	cnn_epch100	v202	Y08WOMTSR
9	11.710468846207368	0.5367865584422941		9	25	cnn_epch100	v202	Y08WOMTSR
0	12.013826706865958	0.5171158333234389		0	25	cnn_epch100	v202	Y04WOMTSR
1	12.424914684161331	0.500197897329693		1	25	cnn_epch100	v202	Y04WOMTSR
2	11.888641901172278	0.5160537588729192		2	25	cnn_epch100	v202	Y04WOMTSR
3	12.324680891823284	0.5091217613198288		3	25	cnn_epch100	v202	Y04WOMTSR
4	12.510546698374222	0.47059353187589076		4	25	cnn_epch100	v202	Y04WOMTSR
5	12.101863105536673	0.5192651016724139		5	25	cnn_epch100	v202	Y04WOMTSR
6	12.0184026057975	0.5078910120176072		6	25	cnn_epch100	v202	Y04WOMTSR
7	11.953939352193691	0.5219977809903336		7	25	cnn_epch100	v202	Y04WOMTSR
8	12.253482665429075	0.49757403353692825		8	25	cnn_epch100	v202	Y04WOMTSR
9	12.219969771182548	0.5135733614302216		9	25	cnn_epch100	v202	Y04WOMTSR
0	12.447259610976332	0.5670568412025851		0	25	cnn_epch100	v203	Y04WOMTSL
1	12.50874175118205	0.5510104473142933		1	25	cnn_epch100	v203	Y04WOMTSL
2	12.14467720934428	0.5686637667274329		2	25	cnn_epch100	v203	Y04WOMTSL
3	12.126919168865316	0.5453995785253424		3	25	cnn_epch100	v203	Y04WOMTSL
4	12.072843181853772	0.5648873597774506		4	25	cnn_epch100	v203	Y04WOMTSL
5	11.791451860861343	0.5387276356248654		5	25	cnn_epch100	v203	Y04WOMTSL
6	12.01133739132148	0.5426932667712115		6	25	cnn_epch100	v203	Y04WOMTSL
7	12.236639584413822	0.5729549656790635		7	25	cnn_epch100	v203	Y04WOMTSL
8	11.67193144362458	0.5792033880814964		8	25	cnn_epch100	v203	Y04WOMTSL
9	12.405418376068887	0.5350277004577432		9	25	cnn_epch100	v203	Y04WOMTSL
0	12.69352280124707	0.49247467465268724		0	25	cnn_epch100	v203	Y08WOMTSL
1	12.752078524087818	0.5289939278808617		1	25	cnn_epch100	v203	Y08WOMTSL
2	12.057071672534224	0.5181125992264549		2	25	cnn_epch100	v203	Y08WOMTSL
3	12.89429288996216	0.49875158024242733		3	25	cnn_epch100	v203	Y08WOMTSL
4	12.585945362741342	0.5196659290832375		4	25	cnn_epch100	v203	Y08WOMTSL
5	12.386950474756304	0.5278277049416323		5	25	cnn_epch100	v203	Y08WOMTSL
6	12.32709765570328	0.5134369931627312		6	25	cnn_epch100	v203	Y08WOMTSL
7	12.137769958148317	0.5298739640735853		7	25	cnn_epch100	v203	Y08WOMTSL
8	12.559636153165751	0.5221360561977864		8	25	cnn_epch100	v203	Y08WOMTSL
9	12.92963762309378	0.5209410453149685		9	25	cnn_epch100	v203	Y08WOMTSL
0	12.827833345046248	0.41680662551688424		0	25	cnn_epch100	v203	Y08WOMTSR
1	12.574765357222304	0.44780466280191905		1	25	cnn_epch100	v203	Y08WOMTSR
2	12.811865384544182	0.4586168773087023		2	25	cnn_epch100	v203	Y08WOMTSR
3	12.923374006725432	0.41918164518872014		3	25	cnn_epch100	v203	Y08WOMTSR
4	12.733454962428349	0.4448484177280054		4	25	cnn_epch100	v203	Y08WOMTSR
5	12.416188036888425	0.4318879406828729		5	25	cnn_epch100	v203	Y08WOMTSR
6	12.4405716105409	0.4430932391623846		6	25	cnn_epch100	v203	Y08WOMTSR
7	12.717920419297874	0.4369685153278281		7	25	cnn_epch100	v203	Y08WOMTSR
8	12.832543746597144	0.4205440761986984		8	25	cnn_epch100	v203	Y08WOMTSR
9	12.7650979258497	0.41826743311986075		9	25	cnn_epch100	v203	Y08WOMTSR
0	11.008433277356652	0.6229177649260971		0	25	cnn_epch100	v203	Y04WOMTSR
1	11.35180459906948	0.6060674382252371		1	25	cnn_epch100	v203	Y04WOMTSR
2	10.926871247976168	0.6184700437468356		2	25	cnn_epch100	v203	Y04WOMTSR
3	11.185476493317998	0.6117419597050102		3	25	cnn_epch100	v203	Y04WOMTSR
4	11.317274141780214	0.6039434773195099		4	25	cnn_epch100	v203	Y04WOMTSR
5	11.133253185548975	0.6215832985402363		5	25	cnn_epch100	v203	Y04WOMTSR
6	10.893576709763371	0.620754456958114		6	25	cnn_epch100	v203	Y04WOMTSR
7	11.039205737790192	0.629223392197855		7	25	cnn_epch100	v203	Y04WOMTSR
8	11.450101813284496	0.5989503955924137		8	25	cnn_epch100	v203	Y04WOMTSR
9	11.012146213544556	0.6303266855454358		9	25	cnn_epch100	v203	Y04WOMTSR
0	11.944022102577312	0.6052221036236031		0	25	cnn_epch100	v204	Y04WOMTSL
1	11.836551126043018	0.6032522049359619		1	25	cnn_epch100	v204	Y04WOMTSL
2	11.678956378281065	0.6045587416236303		2	25	cnn_epch100	v204	Y04WOMTSL
3	11.500445537533702	0.5911943669602827		3	25	cnn_epch100	v204	Y04WOMTSL
4	11.628685587643655	0.5994644668866901		4	25	cnn_epch100	v204	Y04WOMTSL
5	11.251525006529867	0.5965934599965292		5	25	cnn_epch100	v204	Y04WOMTSL
6	11.730620651642225	0.5852987720232212		6	25	cnn_epch100	v204	Y04WOMTSL
7	12.03382012477527	0.613854248471646		7	25	cnn_epch100	v204	Y04WOMTSL
8	11.24748898461706	0.6169357247893857		8	25	cnn_epch100	v204	Y04WOMTSL
9	12.211312450951974	0.5897884493282436		9	25	cnn_epch100	v204	Y04WOMTSL
0	12.822282676993966	0.4129689651858871		0	25	cnn_epch100	v204	Y08WOMTSR
1	12.5085153667623	0.4520619255717333		1	25	cnn_epch100	v204	Y08WOMTSR
2	12.629503800131776	0.46352333829097625		2	25	cnn_epch100	v204	Y08WOMTSR
3	12.917409823688493	0.4207725251241738		3	25	cnn_epch100	v204	Y08WOMTSR
4	12.804657502369636	0.420332895493679		4	25	cnn_epch100	v204	Y08WOMTSR
5	12.493534429337569	0.4208721147031523		5	25	cnn_epch100	v204	Y08WOMTSR
6	12.270677839462012	0.4649493875110227		6	25	cnn_epch100	v204	Y08WOMTSR
7	12.934001895973994	0.4428527047596557		7	25	cnn_epch100	v204	Y08WOMTSR
8	12.80204422730852	0.41743060955742756		8	25	cnn_epch100	v204	Y08WOMTSR
9	12.666478569873656	0.4160584178021737		9	25	cnn_epch100	v204	Y08WOMTSR
0	12.91980180404947	0.45935714625735063		0	25	cnn_epch100	v204	Y08WOMTSL
1	13.520600542331271	0.4294264210719074		1	25	cnn_epch100	v204	Y08WOMTSL
2	12.421448628701675	0.480330651801425		2	25	cnn_epch100	v204	Y08WOMTSL
3	13.232120023739526	0.45028703868085695		3	25	cnn_epch100	v204	Y08WOMTSL
4	13.066770774785413	0.4650096655777833		4	25	cnn_epch100	v204	Y08WOMTSL
5	13.027494517945952	0.45723092146800376		5	25	cnn_epch100	v204	Y08WOMTSL
6	12.887645857577	0.45953313298287507		6	25	cnn_epch100	v204	Y08WOMTSL
7	12.784432005652418	0.4714150431981956		7	25	cnn_epch100	v204	Y08WOMTSL
8	13.112232486024016	0.48006010321434023		8	25	cnn_epch100	v204	Y08WOMTSL
9	12.926627157673522	0.4985024877141881		9	25	cnn_epch100	v204	Y08WOMTSL
0	12.031897784485242	0.5082708069560081		0	25	cnn_epch100	v204	Y04WOMTSR
1	12.505635910001418	0.4790544537005076		1	25	cnn_epch100	v204	Y04WOMTSR
2	11.950948813522576	0.5032441806845235		2	25	cnn_epch100	v204	Y04WOMTSR
3	12.85030994236544	0.42454191814197173		3	25	cnn_epch100	v204	Y04WOMTSR
4	12.458539347159716	0.4817914269890362		4	25	cnn_epch100	v204	Y04WOMTSR
5	12.353100513194413	0.4898785864819925		5	25	cnn_epch100	v204	Y04WOMTSR
6	12.118236772745355	0.49913311871284577		6	25	cnn_epch100	v204	Y04WOMTSR
7	12.264298550652326	0.4845505737978346		7	25	cnn_epch100	v204	Y04WOMTSR
8	12.3237278793672	0.47967303441195125		8	25	cnn_epch100	v204	Y04WOMTSR
9	12.097542892436367	0.5211239991900478		9	25	cnn_epch100	v204	Y04WOMTSR
0	12.893820327247012	0.4700766625492819		0	25	cnn_epch100	v205	Y08WOMTSL
1	13.10659492189538	0.48199648777719556		1	25	cnn_epch100	v205	Y08WOMTSL
2	12.2498371792428	0.498318090662024		2	25	cnn_epch100	v205	Y08WOMTSL
3	12.99926964909282	0.4944412623528766		3	25	cnn_epch100	v205	Y08WOMTSL
4	12.71525000385548	0.5011357714983928		4	25	cnn_epch100	v205	Y08WOMTSL
5	12.592646014058168	0.5009668709199748		5	25	cnn_epch100	v205	Y08WOMTSL
6	12.422161902123165	0.4996276928267617		6	25	cnn_epch100	v205	Y08WOMTSL
7	12.358239573984555	0.507026559380178		7	25	cnn_epch100	v205	Y08WOMTSL
8	12.77965664081828	0.503059571036403		8	25	cnn_epch100	v205	Y08WOMTSL
9	13.10386644370903	0.4887822159737429		9	25	cnn_epch100	v205	Y08WOMTSL
0	12.058855669957175	0.5315243808473207		0	25	cnn_epch100	v205	Y04WOMTSR
1	12.50048803902551	0.4810108975262537		1	25	cnn_epch100	v205	Y04WOMTSR
2	11.900743773192188	0.5098446905706285		2	25	cnn_epch100	v205	Y04WOMTSR
3	12.162027901407146	0.5119991736441296		3	25	cnn_epch100	v205	Y04WOMTSR
4	12.515107642684512	0.4729034946953499		4	25	cnn_epch100	v205	Y04WOMTSR
5	12.443219244052417	0.4814517713285982		5	25	cnn_epch100	v205	Y04WOMTSR
6	12.052170573734502	0.49907126285256787		6	25	cnn_epch100	v205	Y04WOMTSR
7	12.294182255874151	0.5036254793359194		7	25	cnn_epch100	v205	Y04WOMTSR
8	12.09938211075917	0.5042009413326202		8	25	cnn_epch100	v205	Y04WOMTSR
9	12.05338404160256	0.5248407734964201		9	25	cnn_epch100	v205	Y04WOMTSR
0	12.214127282657191	0.5876582178994614		0	25	cnn_epch100	v205	Y04WOMTSL
1	12.207916505896218	0.5677941613249499		1	25	cnn_epch100	v205	Y04WOMTSL
2	12.284899403204346	0.5575223090510836		2	25	cnn_epch100	v205	Y04WOMTSL
3	11.66544077041083	0.5839133157021263		3	25	cnn_epch100	v205	Y04WOMTSL
4	11.82486102045175	0.5846307024649546		4	25	cnn_epch100	v205	Y04WOMTSL
5	11.493047536154714	0.5778358192606198		5	25	cnn_epch100	v205	Y04WOMTSL
6	11.710184983081431	0.5767545391832187		6	25	cnn_epch100	v205	Y04WOMTSL
7	11.88470584596952	0.6116520387685286		7	25	cnn_epch100	v205	Y04WOMTSL
8	11.468830421812118	0.5959787750712287		8	25	cnn_epch100	v205	Y04WOMTSL
9	11.714077997957506	0.5692175151462612		9	25	cnn_epch100	v205	Y04WOMTSL
0	12.533004577224888	0.4424140917335962		0	25	cnn_epch100	v205	Y08WOMTSR
1	12.748362353930872	0.425723384190156		1	25	cnn_epch100	v205	Y08WOMTSR
2	12.742150083166424	0.45348792543583494		2	25	cnn_epch100	v205	Y08WOMTSR
3	12.980117186498791	0.4211073881043181		3	25	cnn_epch100	v205	Y08WOMTSR
4	12.71881211616196	0.430000598562901		4	25	cnn_epch100	v205	Y08WOMTSR
5	12.50398341545387	0.4201423435998889		5	25	cnn_epch100	v205	Y08WOMTSR
6	12.373908690649849	0.452238731244036		6	25	cnn_epch100	v205	Y08WOMTSR
7	12.832833854897746	0.4261752364214614		7	25	cnn_epch100	v205	Y08WOMTSR
8	12.768766043187828	0.42839747425748986		8	25	cnn_epch100	v205	Y08WOMTSR
9	12.618893458435428	0.4219504069853663		9	25	cnn_epch100	v205	Y08WOMTSR
0	13.14380505280805	0.4289257958875051		0	25	cnn_epch100	v206	Y08WOMTSL
1	13.486152092287677	0.4306893135008061		1	25	cnn_epch100	v206	Y08WOMTSL
2	12.573217638665604	0.44762356409646664		2	25	cnn_epch100	v206	Y08WOMTSL
3	13.406419618838768	0.4314639502438499		3	25	cnn_epch100	v206	Y08WOMTSL
4	13.176143468607933	0.45234131079052453		4	25	cnn_epch100	v206	Y08WOMTSL
5	13.217960872569083	0.42442777126855863		5	25	cnn_epch100	v206	Y08WOMTSL
6	12.97917382879993	0.45244540807929123		6	25	cnn_epch100	v206	Y08WOMTSL
7	12.709578298859633	0.47431797890692096		7	25	cnn_epch100	v206	Y08WOMTSL
8	13.142204472891487	0.452426281298943		8	25	cnn_epch100	v206	Y08WOMTSL
9	13.247540069140788	0.4613978033469567		9	25	cnn_epch100	v206	Y08WOMTSL
0	12.517153287575145	0.4532666654421472		0	25	cnn_epch100	v206	Y08WOMTSR
1	12.52026226387986	0.4558493404649418		1	25	cnn_epch100	v206	Y08WOMTSR
2	12.59558952838933	0.4709438447304197		2	25	cnn_epch100	v206	Y08WOMTSR
3	12.913364284580036	0.4536569439743797		3	25	cnn_epch100	v206	Y08WOMTSR
4	12.641502324253356	0.45170001553608424		4	25	cnn_epch100	v206	Y08WOMTSR
5	12.311136004110468	0.4545076520227755		5	25	cnn_epch100	v206	Y08WOMTSR
6	12.304958606374845	0.46642413213394207		6	25	cnn_epch100	v206	Y08WOMTSR
7	12.75157213801265	0.44011499123176745		7	25	cnn_epch100	v206	Y08WOMTSR
8	12.710685054924046	0.43572687848546904		8	25	cnn_epch100	v206	Y08WOMTSR
9	12.345996272906769	0.4664456182092941		9	25	cnn_epch100	v206	Y08WOMTSR
0	12.649638371284627	0.5379811327675035		0	25	cnn_epch100	v206	Y04WOMTSL
1	12.61943272072734	0.5174903397138784		1	25	cnn_epch100	v206	Y04WOMTSL
2	12.300771508227196	0.540189085925376		2	25	cnn_epch100	v206	Y04WOMTSL
3	12.174189022307	0.5346089929811902		3	25	cnn_epch100	v206	Y04WOMTSL
4	12.21314900575522	0.5403865359069142		4	25	cnn_epch100	v206	Y04WOMTSL
5	11.764135192420666	0.5433542617658661		5	25	cnn_epch100	v206	Y04WOMTSL
6	12.033731170804762	0.5418644513082272		6	25	cnn_epch100	v206	Y04WOMTSL
7	12.532122980298311	0.5612469756895232		7	25	cnn_epch100	v206	Y04WOMTSL
8	12.072191302893984	0.5373071864965532		8	25	cnn_epch100	v206	Y04WOMTSL
9	12.067858014364369	0.5305014449269198		9	25	cnn_epch100	v206	Y04WOMTSL
0	11.071436218426015	0.6273947917061434		0	25	cnn_epch100	v206	Y04WOMTSR
1	11.429896306241668	0.6014311873023355		1	25	cnn_epch100	v206	Y04WOMTSR
2	10.917777806243938	0.614145100818649		2	25	cnn_epch100	v206	Y04WOMTSR
3	11.2681081734153	0.6050523497259652		3	25	cnn_epch100	v206	Y04WOMTSR
4	11.379504901053163	0.6000886912842036		4	25	cnn_epch100	v206	Y04WOMTSR
5	11.025497166581552	0.6290293177904579		5	25	cnn_epch100	v206	Y04WOMTSR
6	11.000479372737017	0.6163089414527441		6	25	cnn_epch100	v206	Y04WOMTSR
7	10.922931595319335	0.6241973649675112		7	25	cnn_epch100	v206	Y04WOMTSR
8	11.25993502177371	0.6025307075087621		8	25	cnn_epch100	v206	Y04WOMTSR
9	11.22996101418695	0.6219252935377986		9	25	cnn_epch100	v206	Y04WOMTSR
0	12.966113515333316	0.4596920558711975		0	25	cnn_epch100	v207	Y08WOMTSL
1	13.35378033535792	0.4622202060029852		1	25	cnn_epch100	v207	Y08WOMTSL
2	12.607956244003544	0.4874892263793993		2	25	cnn_epch100	v207	Y08WOMTSL
3	13.154775447866244	0.46383541353629065		3	25	cnn_epch100	v207	Y08WOMTSL
4	13.369451249773835	0.47314379632170245		4	25	cnn_epch100	v207	Y08WOMTSL
5	12.767060695805451	0.47961541867218316		5	25	cnn_epch100	v207	Y08WOMTSL
6	12.615290160397944	0.47629915436683695		6	25	cnn_epch100	v207	Y08WOMTSL
7	12.563345775291312	0.48334126461703414		7	25	cnn_epch100	v207	Y08WOMTSL
8	13.189982081919382	0.47917083757028284		8	25	cnn_epch100	v207	Y08WOMTSL
9	12.952428900608757	0.494457436801558		9	25	cnn_epch100	v207	Y08WOMTSL
0	12.805128299539415	0.41324364912189004		0	25	cnn_epch100	v207	Y08WOMTSR
1	12.664865526039907	0.42984772966125134		1	25	cnn_epch100	v207	Y08WOMTSR
2	12.816769805938284	0.44188403340225857		2	25	cnn_epch100	v207	Y08WOMTSR
3	12.95362423311357	0.41040019773722314		3	25	cnn_epch100	v207	Y08WOMTSR
4	12.81828868010747	0.4281750322466096		4	25	cnn_epch100	v207	Y08WOMTSR
5	12.602646958577097	0.42033245325627283		5	25	cnn_epch100	v207	Y08WOMTSR
6	12.317800958974788	0.4585124589633219		6	25	cnn_epch100	v207	Y08WOMTSR
7	12.875528212520733	0.4295020656251468		7	25	cnn_epch100	v207	Y08WOMTSR
8	12.823735988964916	0.4210351908049751		8	25	cnn_epch100	v207	Y08WOMTSR
9	12.90578334424996	0.4078736377734008		9	25	cnn_epch100	v207	Y08WOMTSR
0	11.97582010311546	0.519225585697073		0	25	cnn_epch100	v207	Y04WOMTSR
1	12.44409884249869	0.5008139770518244		1	25	cnn_epch100	v207	Y04WOMTSR
2	11.956631549247044	0.5125875557271334		2	25	cnn_epch100	v207	Y04WOMTSR
3	12.090918276740906	0.5225373006889856		3	25	cnn_epch100	v207	Y04WOMTSR
4	12.540586651321847	0.47290622385658637		4	25	cnn_epch100	v207	Y04WOMTSR
5	12.212935917116177	0.5061637653435336		5	25	cnn_epch100	v207	Y04WOMTSR
6	11.97805005702003	0.5091552032686969		6	25	cnn_epch100	v207	Y04WOMTSR
7	12.077038140546462	0.5082033271220573		7	25	cnn_epch100	v207	Y04WOMTSR
8	12.23593111082428	0.49301266523792103		8	25	cnn_epch100	v207	Y04WOMTSR
9	12.081758643973965	0.5223929263592132		9	25	cnn_epch100	v207	Y04WOMTSR
0	11.790433275520227	0.6182430594920754		0	25	cnn_epch100	v207	Y04WOMTSL
1	11.61678673581724	0.6157878445222833		1	25	cnn_epch100	v207	Y04WOMTSL
2	11.80093166817676	0.5981118998598314		2	25	cnn_epch100	v207	Y04WOMTSL
3	11.584769282964118	0.5852265721210232		3	25	cnn_epch100	v207	Y04WOMTSL
4	11.607397264939218	0.6038321524136606		4	25	cnn_epch100	v207	Y04WOMTSL
5	11.233953192008205	0.5936061139730652		5	25	cnn_epch100	v207	Y04WOMTSL
6	11.641497778146269	0.5864698128322718		6	25	cnn_epch100	v207	Y04WOMTSL
7	11.784507963738449	0.6159270238847746		7	25	cnn_epch100	v207	Y04WOMTSL
8	11.210165116826944	0.6250654333652258		8	25	cnn_epch100	v207	Y04WOMTSL
9	11.973089003627983	0.5767370486980856		9	25	cnn_epch100	v207	Y04WOMTSL
0	11.87075996682404	0.6102685539863213		0	25	cnn_epch100	v208	Y04WOMTSL
1	11.95482814952294	0.6009086955200545		1	25	cnn_epch100	v208	Y04WOMTSL
2	11.788604713408496	0.5893503577688464		2	25	cnn_epch100	v208	Y04WOMTSL
3	11.696145013529588	0.5774164024023064		3	25	cnn_epch100	v208	Y04WOMTSL
4	11.724684785911691	0.5929258748765737		4	25	cnn_epch100	v208	Y04WOMTSL
5	11.361504731974646	0.5814498021697734		5	25	cnn_epch100	v208	Y04WOMTSL
6	11.762444866982271	0.5722620279948937		6	25	cnn_epch100	v208	Y04WOMTSL
7	12.0184582579855	0.5974545422775013		7	25	cnn_epch100	v208	Y04WOMTSL
8	11.268165107559517	0.6139651994356425		8	25	cnn_epch100	v208	Y04WOMTSL
9	11.588345595493378	0.5822466993308308		9	25	cnn_epch100	v208	Y04WOMTSL
0	12.965788320924071	0.47942303260961466		0	25	cnn_epch100	v208	Y08WOMTSL
1	13.16516881961709	0.47825621629562226		1	25	cnn_epch100	v208	Y08WOMTSL
2	12.195429623332624	0.5063253265731898		2	25	cnn_epch100	v208	Y08WOMTSL
3	12.995729477277193	0.4829699720116541		3	25	cnn_epch100	v208	Y08WOMTSL
4	13.001265352945818	0.4768698469901979		4	25	cnn_epch100	v208	Y08WOMTSL
5	12.745392446173502	0.4930048115760549		5	25	cnn_epch100	v208	Y08WOMTSL
6	12.450425981051527	0.496258889569173		6	25	cnn_epch100	v208	Y08WOMTSL
7	12.345872395746634	0.5073689532077873		7	25	cnn_epch100	v208	Y08WOMTSL
8	12.678923036841722	0.5076709274146955		8	25	cnn_epch100	v208	Y08WOMTSL
9	12.946661105360846	0.49977488990315055		9	25	cnn_epch100	v208	Y08WOMTSL
0	11.989670883686554	0.5143932750765171		0	25	cnn_epch100	v208	Y04WOMTSR
1	12.615243263434836	0.46732249280183585		1	25	cnn_epch100	v208	Y04WOMTSR
2	12.173266787668208	0.4858043069592127		2	25	cnn_epch100	v208	Y04WOMTSR
3	12.214211026799692	0.5070393128317927		3	25	cnn_epch100	v208	Y04WOMTSR
4	12.8212569025066	0.4419127152095712		4	25	cnn_epch100	v208	Y04WOMTSR
5	12.414155116389166	0.4871964224931789		5	25	cnn_epch100	v208	Y04WOMTSR
6	12.061622333248714	0.496798077101953		6	25	cnn_epch100	v208	Y04WOMTSR
7	12.238238912050493	0.4862304116345843		7	25	cnn_epch100	v208	Y04WOMTSR
8	12.362237103483883	0.47162617039657484		8	25	cnn_epch100	v208	Y04WOMTSR
9	12.27370372867446	0.4980085461080896		9	25	cnn_epch100	v208	Y04WOMTSR
0	11.914232041905173	0.5267802077174232		0	25	cnn_epch100	v208	Y08WOMTSR
1	12.03122426810022	0.5133296497978105		1	25	cnn_epch100	v208	Y08WOMTSR
2	11.94195197796666	0.5583289249615142		2	25	cnn_epch100	v208	Y08WOMTSR
3	12.17704607246001	0.5126777874075329		3	25	cnn_epch100	v208	Y08WOMTSR
4	11.824095379600994	0.5438606786304983		4	25	cnn_epch100	v208	Y08WOMTSR
5	11.66299230328701	0.5278754131635951		5	25	cnn_epch100	v208	Y08WOMTSR
6	11.491218840501247	0.5621348836720781		6	25	cnn_epch100	v208	Y08WOMTSR
7	11.886450454226232	0.5534971378084672		7	25	cnn_epch100	v208	Y08WOMTSR
8	11.969492600888806	0.5256596850962894		8	25	cnn_epch100	v208	Y08WOMTSR
9	11.729190136630788	0.5461521934300276		9	25	cnn_epch100	v208	Y08WOMTSR
0	12.292778150751843	0.5903047230042436		0	25	cnn_epch100	v209	Y04WOMTSL
1	12.009419850008864	0.5800680802189794		1	25	cnn_epch100	v209	Y04WOMTSL
2	11.859334146935977	0.5792553632906533		2	25	cnn_epch100	v209	Y04WOMTSL
3	12.609149447689637	0.5707469789576501		3	25	cnn_epch100	v209	Y04WOMTSL
4	11.893969390202445	0.5744138951519175		4	25	cnn_epch100	v209	Y04WOMTSL
5	11.490433197268583	0.57896755872733		5	25	cnn_epch100	v209	Y04WOMTSL
6	11.794172975458292	0.5692674037495612		6	25	cnn_epch100	v209	Y04WOMTSL
7	12.4337060840707	0.5932726387379411		7	25	cnn_epch100	v209	Y04WOMTSL
8	11.668051867234496	0.5947883403773643		8	25	cnn_epch100	v209	Y04WOMTSL
9	12.159531626109969	0.5748867654103057		9	25	cnn_epch100	v209	Y04WOMTSL
0	11.712813402420684	0.545662218275596		0	25	cnn_epch100	v209	Y04WOMTSR
1	12.263145910151252	0.5092854649151373		1	25	cnn_epch100	v209	Y04WOMTSR
2	11.884942419716996	0.5155837737358884		2	25	cnn_epch100	v209	Y04WOMTSR
3	11.873682686418778	0.5445257137820719		3	25	cnn_epch100	v209	Y04WOMTSR
4	12.36135637422244	0.5022752097077757		4	25	cnn_epch100	v209	Y04WOMTSR
5	12.187643861726604	0.5163247540728565		5	25	cnn_epch100	v209	Y04WOMTSR
6	11.822344905581186	0.5265157470463158		6	25	cnn_epch100	v209	Y04WOMTSR
7	11.867155267751595	0.529723608237776		7	25	cnn_epch100	v209	Y04WOMTSR
8	12.105996598685454	0.5067869546482433		8	25	cnn_epch100	v209	Y04WOMTSR
9	12.021575813836366	0.5376207582160005		9	25	cnn_epch100	v209	Y04WOMTSR
0	13.263988907087423	0.41559212558994874		0	25	cnn_epch100	v209	Y08WOMTSL
1	13.257411597316487	0.4614284687987874		1	25	cnn_epch100	v209	Y08WOMTSL
2	12.376127941684851	0.476506105810596		2	25	cnn_epch100	v209	Y08WOMTSL
3	13.315376500731231	0.4474638746042966		3	25	cnn_epch100	v209	Y08WOMTSL
4	13.064546650028603	0.45931936397144835		4	25	cnn_epch100	v209	Y08WOMTSL
5	13.494190026418256	0.44725224420163034		5	25	cnn_epch100	v209	Y08WOMTSL
6	12.78061174582356	0.46242960807157957		6	25	cnn_epch100	v209	Y08WOMTSL
7	12.563454489860112	0.47915905061787994		7	25	cnn_epch100	v209	Y08WOMTSL
8	12.98530490284678	0.4709540814120619		8	25	cnn_epch100	v209	Y08WOMTSL
9	13.336743299422826	0.47093097725836425		9	25	cnn_epch100	v209	Y08WOMTSL
0	12.85874105432739	0.4066397820341107		0	25	cnn_epch100	v209	Y08WOMTSR
1	12.58844165282117	0.44836649702120307		1	25	cnn_epch100	v209	Y08WOMTSR
2	12.680593339938657	0.46171749350451113		2	25	cnn_epch100	v209	Y08WOMTSR
3	12.953651040527618	0.42465385448661086		3	25	cnn_epch100	v209	Y08WOMTSR
4	12.6200755861915	0.44899080815686515		4	25	cnn_epch100	v209	Y08WOMTSR
5	12.355105031158578	0.4494315830827771		5	25	cnn_epch100	v209	Y08WOMTSR
6	12.187514502997416	0.4821228708148697		6	25	cnn_epch100	v209	Y08WOMTSR
7	12.474686030520637	0.4773200382381404		7	25	cnn_epch100	v209	Y08WOMTSR
8	12.506635595707891	0.45779210304365797		8	25	cnn_epch100	v209	Y08WOMTSR
9	12.3284345902447	0.45761669248829595		9	25	cnn_epch100	v209	Y08WOMTSR
0	12.14480558544444	0.5852477062140387		0	25	cnn_epch100	v210	Y04WOMTSL
1	12.08334149899895	0.5770712385516938		1	25	cnn_epch100	v210	Y04WOMTSL
2	11.824665420544136	0.582161716540672		2	25	cnn_epch100	v210	Y04WOMTSL
3	11.581303501278231	0.5830600634010223		3	25	cnn_epch100	v210	Y04WOMTSL
4	11.852938981017775	0.5789718506642751		4	25	cnn_epch100	v210	Y04WOMTSL
5	11.632198189221926	0.5698814796618075		5	25	cnn_epch100	v210	Y04WOMTSL
6	11.759063421095275	0.5722216597302087		6	25	cnn_epch100	v210	Y04WOMTSL
7	12.151619069641338	0.5893301669989968		7	25	cnn_epch100	v210	Y04WOMTSL
8	11.486793844094615	0.5957488274558884		8	25	cnn_epch100	v210	Y04WOMTSL
9	11.784886130999514	0.5609009513487583		9	25	cnn_epch100	v210	Y04WOMTSL
0	12.84595220838946	0.46931909789390935		0	25	cnn_epch100	v210	Y08WOMTSL
1	13.357290991990116	0.4534656222458246		1	25	cnn_epch100	v210	Y08WOMTSL
2	12.526454542449738	0.4827884639240653		2	25	cnn_epch100	v210	Y08WOMTSL
3	13.077994620837885	0.46840219142974376		3	25	cnn_epch100	v210	Y08WOMTSL
4	13.220317718953124	0.482294662248903		4	25	cnn_epch100	v210	Y08WOMTSL
5	12.777005946316166	0.4838138893642063		5	25	cnn_epch100	v210	Y08WOMTSL
6	12.62459610369275	0.47227136054138413		6	25	cnn_epch100	v210	Y08WOMTSL
7	12.633280911033708	0.4935422643032144		7	25	cnn_epch100	v210	Y08WOMTSL
8	12.933264803589042	0.48004354815051525		8	25	cnn_epch100	v210	Y08WOMTSL
9	13.055295756339769	0.503661026297272		9	25	cnn_epch100	v210	Y08WOMTSL
0	12.009645726998214	0.5316345190948982		0	25	cnn_epch100	v210	Y08WOMTSR
1	12.13348652787366	0.5007613082912169		1	25	cnn_epch100	v210	Y08WOMTSR
2	11.935917819314612	0.5506377640554257		2	25	cnn_epch100	v210	Y08WOMTSR
3	12.142808336287732	0.5144633756559812		3	25	cnn_epch100	v210	Y08WOMTSR
4	11.936082708259516	0.5391617979247084		4	25	cnn_epch100	v210	Y08WOMTSR
5	11.684708096446718	0.5282061688904311		5	25	cnn_epch100	v210	Y08WOMTSR
6	11.546545931667744	0.5605957130637411		6	25	cnn_epch100	v210	Y08WOMTSR
7	11.744929791659384	0.5602696272806613		7	25	cnn_epch100	v210	Y08WOMTSR
8	11.894164783926197	0.5365815781942982		8	25	cnn_epch100	v210	Y08WOMTSR
9	11.760094684218512	0.5370528967201073		9	25	cnn_epch100	v210	Y08WOMTSR
0	11.843840708117126	0.5334739996720986		0	25	cnn_epch100	v210	Y04WOMTSR
1	12.347121738179665	0.5019025909919974		1	25	cnn_epch100	v210	Y04WOMTSR
2	11.853470002852571	0.5169120142895604		2	25	cnn_epch100	v210	Y04WOMTSR
3	12.081760746057252	0.5264607553258117		3	25	cnn_epch100	v210	Y04WOMTSR
4	12.570469351439082	0.48701364719004325		4	25	cnn_epch100	v210	Y04WOMTSR
5	12.22750142009868	0.5117548381030362		5	25	cnn_epch100	v210	Y04WOMTSR
6	11.83700551158631	0.5242690081929381		6	25	cnn_epch100	v210	Y04WOMTSR
7	12.108297612836113	0.5171475253116057		7	25	cnn_epch100	v210	Y04WOMTSR
8	12.090154227411311	0.5061436550932809		8	25	cnn_epch100	v210	Y04WOMTSR
9	12.02671343169217	0.5284577210297906		9	25	cnn_epch100	v210	Y04WOMTSR
0	10.879049338615172	0.6282320830994571		0	25	cnn_epch100	v211	Y04WOMTSR
1	11.345921618119435	0.6117100651258067		1	25	cnn_epch100	v211	Y04WOMTSR
2	10.809729262553708	0.62507211062017		2	25	cnn_epch100	v211	Y04WOMTSR
3	11.33440025359591	0.60758488087328		3	25	cnn_epch100	v211	Y04WOMTSR
4	11.334574629476831	0.601183507871835		4	25	cnn_epch100	v211	Y04WOMTSR
5	11.066754755355332	0.6242427875843565		5	25	cnn_epch100	v211	Y04WOMTSR
6	10.98719644368447	0.612860930171709		6	25	cnn_epch100	v211	Y04WOMTSR
7	10.911615407099733	0.625217172956282		7	25	cnn_epch100	v211	Y04WOMTSR
8	11.122046128819392	0.6090333964072915		8	25	cnn_epch100	v211	Y04WOMTSR
9	11.08125624015062	0.6269030661704292		9	25	cnn_epch100	v211	Y04WOMTSR
0	12.764906487686783	0.48101167085235136		0	25	cnn_epch100	v211	Y08WOMTSL
1	13.205974870646196	0.47111329731816215		1	25	cnn_epch100	v211	Y08WOMTSL
2	12.256242605442116	0.5021603165528701		2	25	cnn_epch100	v211	Y08WOMTSL
3	12.902604797647584	0.4923858811418227		3	25	cnn_epch100	v211	Y08WOMTSL
4	12.716037478949346	0.5022228418596743		4	25	cnn_epch100	v211	Y08WOMTSL
5	12.85175421600682	0.4758260640330672		5	25	cnn_epch100	v211	Y08WOMTSL
6	12.65813504820371	0.48857802083896174		6	25	cnn_epch100	v211	Y08WOMTSL
7	12.597498618370944	0.4912181610710202		7	25	cnn_epch100	v211	Y08WOMTSL
8	12.694344778099024	0.5063167965073748		8	25	cnn_epch100	v211	Y08WOMTSL
9	13.10805679419692	0.502983449173403		9	25	cnn_epch100	v211	Y08WOMTSL
0	12.110406545140467	0.5879142888965513		0	25	cnn_epch100	v211	Y04WOMTSL
1	11.990199687878787	0.5848606007179021		1	25	cnn_epch100	v211	Y04WOMTSL
2	11.78760902151679	0.5895699239433131		2	25	cnn_epch100	v211	Y04WOMTSL
3	11.614918652769491	0.5836457972656284		3	25	cnn_epch100	v211	Y04WOMTSL
4	11.732358282227167	0.5890935943870733		4	25	cnn_epch100	v211	Y04WOMTSL
5	11.477095630751798	0.5758248525555119		5	25	cnn_epch100	v211	Y04WOMTSL
6	11.74372259146031	0.5727186189251489		6	25	cnn_epch100	v211	Y04WOMTSL
7	12.10287155690377	0.5934069598147874		7	25	cnn_epch100	v211	Y04WOMTSL
8	11.43771236938146	0.6009410286042893		8	25	cnn_epch100	v211	Y04WOMTSL
9	12.57308223962139	0.5363611763920257		9	25	cnn_epch100	v211	Y04WOMTSL
0	12.752884868652732	0.42486214012373064		0	25	cnn_epch100	v211	Y08WOMTSR
1	12.507784720572246	0.4524225901167547		1	25	cnn_epch100	v211	Y08WOMTSR
2	12.68850672023662	0.4555076894345768		2	25	cnn_epch100	v211	Y08WOMTSR
3	12.870778172445306	0.4292466738067784		3	25	cnn_epch100	v211	Y08WOMTSR
4	12.744053318682887	0.44111467841118407		4	25	cnn_epch100	v211	Y08WOMTSR
5	12.306701396660143	0.4448624218080435		5	25	cnn_epch100	v211	Y08WOMTSR
6	12.385326309616698	0.4511086635493151		6	25	cnn_epch100	v211	Y08WOMTSR
7	12.69453250524581	0.45975783261403735		7	25	cnn_epch100	v211	Y08WOMTSR
8	13.06578022371563	0.41718615770073875		8	25	cnn_epch100	v211	Y08WOMTSR
9	12.530329543584797	0.43032547712067226		9	25	cnn_epch100	v211	Y08WOMTSR
0	12.587671707686376	0.4368821355224815		0	25	cnn_epch100	v212	Y08WOMTSR
1	12.634401605599882	0.44760348157717395		1	25	cnn_epch100	v212	Y08WOMTSR
2	12.700023312296	0.46330761595134107		2	25	cnn_epch100	v212	Y08WOMTSR
3	12.88899548210245	0.4270015059550711		3	25	cnn_epch100	v212	Y08WOMTSR
4	12.676723732833826	0.43562576828195926		4	25	cnn_epch100	v212	Y08WOMTSR
5	12.4940337467928	0.42077109785705746		5	25	cnn_epch100	v212	Y08WOMTSR
6	12.491479364847905	0.45541223882560483		6	25	cnn_epch100	v212	Y08WOMTSR
7	12.601442427172158	0.4593831505911187		7	25	cnn_epch100	v212	Y08WOMTSR
8	12.938780685314482	0.41555675562518657		8	25	cnn_epch100	v212	Y08WOMTSR
9	12.637802359212726	0.4171511702483632		9	25	cnn_epch100	v212	Y08WOMTSR
0	12.51600750545644	0.5754547599745927		0	25	cnn_epch100	v212	Y04WOMTSL
1	12.181527240855072	0.5632925755679321		1	25	cnn_epch100	v212	Y04WOMTSL
2	11.9595844108126	0.5695466117703326		2	25	cnn_epch100	v212	Y04WOMTSL
3	11.800643950998856	0.5629836627997438		3	25	cnn_epch100	v212	Y04WOMTSL
4	12.048440313257968	0.5629036941977725		4	25	cnn_epch100	v212	Y04WOMTSL
5	11.580651359992157	0.5672001266167745		5	25	cnn_epch100	v212	Y04WOMTSL
6	11.893310752582632	0.5600015429024991		6	25	cnn_epch100	v212	Y04WOMTSL
7	12.163654315091474	0.5877224532719719		7	25	cnn_epch100	v212	Y04WOMTSL
8	11.875096872907887	0.5724788449714904		8	25	cnn_epch100	v212	Y04WOMTSL
9	12.164451534036592	0.5581840738113328		9	25	cnn_epch100	v212	Y04WOMTSL
0	12.824840069271303	0.47330695708065657		0	25	cnn_epch100	v212	Y08WOMTSL
1	13.328638944354864	0.46423612602543673		1	25	cnn_epch100	v212	Y08WOMTSL
2	12.4173145175875	0.4844199328461885		2	25	cnn_epch100	v212	Y08WOMTSL
3	12.947040727293489	0.4826292463402127		3	25	cnn_epch100	v212	Y08WOMTSL
4	12.883153191637817	0.48214370054562733		4	25	cnn_epch100	v212	Y08WOMTSL
5	12.76126316290815	0.4800709231081161		5	25	cnn_epch100	v212	Y08WOMTSL
6	12.75951822084694	0.4760201760209539		6	25	cnn_epch100	v212	Y08WOMTSL
7	12.481667497047145	0.4946621032594129		7	25	cnn_epch100	v212	Y08WOMTSL
8	12.865745108960862	0.4861813857682442		8	25	cnn_epch100	v212	Y08WOMTSL
9	13.08722328089172	0.48397037442708263		9	25	cnn_epch100	v212	Y08WOMTSL
0	10.965371425198176	0.6265174745308691		0	25	cnn_epch100	v212	Y04WOMTSR
1	11.504111058527997	0.592687573531419		1	25	cnn_epch100	v212	Y04WOMTSR
2	10.830443630620394	0.6245848794536196		2	25	cnn_epch100	v212	Y04WOMTSR
3	11.78665160800444	0.5604803346308578		3	25	cnn_epch100	v212	Y04WOMTSR
4	11.488506735378762	0.5898385225797735		4	25	cnn_epch100	v212	Y04WOMTSR
5	10.97397616452222	0.6326601816092978		5	25	cnn_epch100	v212	Y04WOMTSR
6	10.954679875773255	0.6162165762076258		6	25	cnn_epch100	v212	Y04WOMTSR
7	10.88901972819569	0.6357128486917186		7	25	cnn_epch100	v212	Y04WOMTSR
8	11.38548186310617	0.5971892027151722		8	25	cnn_epch100	v212	Y04WOMTSR
9	11.217854892112245	0.6226833809474392		9	25	cnn_epch100	v212	Y04WOMTSR
0	12.050639307065763	0.5988500370706945		0	25	cnn_epch100	v213	Y04WOMTSL
1	12.046326067369886	0.5818355222934904		1	25	cnn_epch100	v213	Y04WOMTSL
2	11.796764864988422	0.5867007069492474		2	25	cnn_epch100	v213	Y04WOMTSL
3	11.637480923409813	0.5777217831290989		3	25	cnn_epch100	v213	Y04WOMTSL
4	11.696496595881884	0.5925377263466972		4	25	cnn_epch100	v213	Y04WOMTSL
5	11.388415719790958	0.5844165030091327		5	25	cnn_epch100	v213	Y04WOMTSL
6	11.586704434057843	0.5870344687602834		6	25	cnn_epch100	v213	Y04WOMTSL
7	11.949122238458568	0.6138653445770315		7	25	cnn_epch100	v213	Y04WOMTSL
8	11.291423476900526	0.6163532285068215		8	25	cnn_epch100	v213	Y04WOMTSL
9	11.483896477161966	0.5878222249676203		9	25	cnn_epch100	v213	Y04WOMTSL
0	12.685705950490396	0.43357861132554104		0	25	cnn_epch100	v213	Y08WOMTSR
1	12.564734239476888	0.44287603662822667		1	25	cnn_epch100	v213	Y08WOMTSR
2	12.617015319933149	0.4685136094288167		2	25	cnn_epch100	v213	Y08WOMTSR
3	12.766176908971229	0.4338761598249316		3	25	cnn_epch100	v213	Y08WOMTSR
4	12.546699864492703	0.460281686186164		4	25	cnn_epch100	v213	Y08WOMTSR
5	12.541651471207524	0.4267492798724007		5	25	cnn_epch100	v213	Y08WOMTSR
6	12.066506345910428	0.49480534197405646		6	25	cnn_epch100	v213	Y08WOMTSR
7	12.461787185855655	0.47857399048686705		7	25	cnn_epch100	v213	Y08WOMTSR
8	12.579648744176003	0.451888651948973		8	25	cnn_epch100	v213	Y08WOMTSR
9	12.523221658543074	0.43212866250737536		9	25	cnn_epch100	v213	Y08WOMTSR
0	13.214391631575886	0.42997697480480673		0	25	cnn_epch100	v213	Y08WOMTSL
1	13.130032027461406	0.4745728338247002		1	25	cnn_epch100	v213	Y08WOMTSL
2	12.754836410400497	0.43805599144112894		2	25	cnn_epch100	v213	Y08WOMTSL
3	13.193098223688274	0.4607704297738641		3	25	cnn_epch100	v213	Y08WOMTSL
4	13.099793868964548	0.4576059188609733		4	25	cnn_epch100	v213	Y08WOMTSL
5	12.979296930117592	0.4553441932836728		5	25	cnn_epch100	v213	Y08WOMTSL
6	12.7382990325003	0.4553976376358477		6	25	cnn_epch100	v213	Y08WOMTSL
7	12.760142784214567	0.4576599370448541		7	25	cnn_epch100	v213	Y08WOMTSL
8	13.063401577028015	0.4635562263741999		8	25	cnn_epch100	v213	Y08WOMTSL
9	13.19841331659534	0.46537220248713335		9	25	cnn_epch100	v213	Y08WOMTSL
0	12.061385634481464	0.5311636626747203		0	25	cnn_epch100	v213	Y04WOMTSR
1	12.364392525877202	0.498091959404172		1	25	cnn_epch100	v213	Y04WOMTSR
2	11.861309014414177	0.5139991971731116		2	25	cnn_epch100	v213	Y04WOMTSR
3	12.195685164610268	0.5071902850391958		3	25	cnn_epch100	v213	Y04WOMTSR
4	12.514402757095144	0.47191059663232554		4	25	cnn_epch100	v213	Y04WOMTSR
5	12.334908896292983	0.5017974991750683		5	25	cnn_epch100	v213	Y04WOMTSR
6	12.032623096795184	0.5127834218925652		6	25	cnn_epch100	v213	Y04WOMTSR
7	12.048308536697125	0.5122604470482008		7	25	cnn_epch100	v213	Y04WOMTSR
8	12.27835264079213	0.4879863772424075		8	25	cnn_epch100	v213	Y04WOMTSR
9	12.273084134812608	0.5113200394688352		9	25	cnn_epch100	v213	Y04WOMTSR
0	12.586067222200082	0.556264353241723		0	25	cnn_epch100	v214	Y04WOMTSL
1	12.153923216095798	0.5686253970896981		1	25	cnn_epch100	v214	Y04WOMTSL
2	11.890346100246902	0.5770774677597273		2	25	cnn_epch100	v214	Y04WOMTSL
3	11.639176080367507	0.5775437090421586		3	25	cnn_epch100	v214	Y04WOMTSL
4	11.805081682183726	0.5845003055217508		4	25	cnn_epch100	v214	Y04WOMTSL
5	11.587874276514198	0.5680854029513701		5	25	cnn_epch100	v214	Y04WOMTSL
6	11.791176668830234	0.5666221753393001		6	25	cnn_epch100	v214	Y04WOMTSL
7	12.21176485555036	0.5980450122551237		7	25	cnn_epch100	v214	Y04WOMTSL
8	11.440737547231915	0.6006896913946694		8	25	cnn_epch100	v214	Y04WOMTSL
9	11.831864741397798	0.5589973518676918		9	25	cnn_epch100	v214	Y04WOMTSL
0	12.34422514334143	0.4700482529938066		0	25	cnn_epch100	v214	Y04WOMTSR
1	12.650062960977472	0.4686803812542477		1	25	cnn_epch100	v214	Y04WOMTSR
2	12.308352535336333	0.46088196195733966		2	25	cnn_epch100	v214	Y04WOMTSR
3	12.596112571615672	0.4543435797465411		3	25	cnn_epch100	v214	Y04WOMTSR
4	12.746796643636245	0.43990773997241756		4	25	cnn_epch100	v214	Y04WOMTSR
5	12.703129017161716	0.4462055634417277		5	25	cnn_epch100	v214	Y04WOMTSR
6	12.59804936802936	0.45581474523139703		6	25	cnn_epch100	v214	Y04WOMTSR
7	12.483012896694326	0.4605040284665521		7	25	cnn_epch100	v214	Y04WOMTSR
8	12.4216196726501	0.4624115713099648		8	25	cnn_epch100	v214	Y04WOMTSR
9	12.63926780141873	0.4576767605393627		9	25	cnn_epch100	v214	Y04WOMTSR
0	13.227622095446128	0.4347993060713918		0	25	cnn_epch100	v214	Y08WOMTSL
1	13.480050730828602	0.436073543829688		1	25	cnn_epch100	v214	Y08WOMTSL
2	12.63701801859692	0.44475388032850605		2	25	cnn_epch100	v214	Y08WOMTSL
3	13.356162207405482	0.435165888560223		3	25	cnn_epch100	v214	Y08WOMTSL
4	13.207569065384837	0.44112819460667874		4	25	cnn_epch100	v214	Y08WOMTSL
5	13.029685256240798	0.44390449133649773		5	25	cnn_epch100	v214	Y08WOMTSL
6	12.845830377335258	0.4464308690338524		6	25	cnn_epch100	v214	Y08WOMTSL
7	12.692345245188228	0.4619023804982624		7	25	cnn_epch100	v214	Y08WOMTSL
8	13.038706504277704	0.4654398978502829		8	25	cnn_epch100	v214	Y08WOMTSL
9	13.311137963932516	0.4547620869495871		9	25	cnn_epch100	v214	Y08WOMTSL
0	11.776237488692098	0.5412940089947186		0	25	cnn_epch100	v214	Y08WOMTSR
1	12.12553821605043	0.509849741113311		1	25	cnn_epch100	v214	Y08WOMTSR
2	11.99758934851389	0.5562516950350501		2	25	cnn_epch100	v214	Y08WOMTSR
3	12.122623873398297	0.5296913712382323		3	25	cnn_epch100	v214	Y08WOMTSR
4	11.89187442063331	0.5449262989980487		4	25	cnn_epch100	v214	Y08WOMTSR
5	11.642185424460088	0.5298255536280132		5	25	cnn_epch100	v214	Y08WOMTSR
6	11.60242118971616	0.5518800781386789		6	25	cnn_epch100	v214	Y08WOMTSR
7	11.863924556202226	0.5579698411672358		7	25	cnn_epch100	v214	Y08WOMTSR
8	12.010768943920343	0.5276015377043392		8	25	cnn_epch100	v214	Y08WOMTSR
9	11.690025892178271	0.5407537998321688		9	25	cnn_epch100	v214	Y08WOMTSR
0	12.785313413690965	0.41322043160676897		0	25	cnn_epch100	v215	Y08WOMTSR
1	12.87925976948626	0.40116791400752705		1	25	cnn_epch100	v215	Y08WOMTSR
2	12.835777552459373	0.433948818548644		2	25	cnn_epch100	v215	Y08WOMTSR
3	13.194484552458077	0.3939822498514118		3	25	cnn_epch100	v215	Y08WOMTSR
4	12.977601094541392	0.39186154979565724		4	25	cnn_epch100	v215	Y08WOMTSR
5	12.66539632261569	0.39371560404694417		5	25	cnn_epch100	v215	Y08WOMTSR
6	12.670485243466192	0.41673198487683094		6	25	cnn_epch100	v215	Y08WOMTSR
7	12.817327027986154	0.4246536544475027		7	25	cnn_epch100	v215	Y08WOMTSR
8	12.931149533219298	0.40787958360042775		8	25	cnn_epch100	v215	Y08WOMTSR
9	12.910647404420152	0.38121493352422764		9	25	cnn_epch100	v215	Y08WOMTSR
0	10.866982654696436	0.6316998522379443		0	25	cnn_epch100	v215	Y04WOMTSR
1	11.3304717938501	0.6086487126558597		1	25	cnn_epch100	v215	Y04WOMTSR
2	10.849295276304328	0.6200826532960705		2	25	cnn_epch100	v215	Y04WOMTSR
3	11.87152982492318	0.5549440054030645		3	25	cnn_epch100	v215	Y04WOMTSR
4	11.488236766424649	0.5965830633564994		4	25	cnn_epch100	v215	Y04WOMTSR
5	11.026054899609605	0.6279160652050205		5	25	cnn_epch100	v215	Y04WOMTSR
6	11.024154887476008	0.6104171349354244		6	25	cnn_epch100	v215	Y04WOMTSR
7	10.96490220405822	0.6236286987839054		7	25	cnn_epch100	v215	Y04WOMTSR
8	11.572659869146593	0.5861920992326307		8	25	cnn_epch100	v215	Y04WOMTSR
9	11.068792028081807	0.6284697212459869		9	25	cnn_epch100	v215	Y04WOMTSR
0	12.246424359037784	0.575324872820586		0	25	cnn_epch100	v215	Y04WOMTSL
1	12.1763665760722	0.5664500436160987		1	25	cnn_epch100	v215	Y04WOMTSL
2	11.953869911764963	0.5727083600985224		2	25	cnn_epch100	v215	Y04WOMTSL
3	11.753604042319374	0.5668017598527928		3	25	cnn_epch100	v215	Y04WOMTSL
4	11.983961590003046	0.5711542126045402		4	25	cnn_epch100	v215	Y04WOMTSL
5	11.538795479600406	0.566369975808543		5	25	cnn_epch100	v215	Y04WOMTSL
6	11.822743623207336	0.56365349661164		6	25	cnn_epch100	v215	Y04WOMTSL
7	12.410633119027503	0.5914784129954572		7	25	cnn_epch100	v215	Y04WOMTSL
8	11.613911137316622	0.5879446020568942		8	25	cnn_epch100	v215	Y04WOMTSL
9	11.900163493894675	0.5504474421201138		9	25	cnn_epch100	v215	Y04WOMTSL
0	12.83172742910294	0.478379526744974		0	25	cnn_epch100	v215	Y08WOMTSL
1	13.220857214192046	0.46689419881671373		1	25	cnn_epch100	v215	Y08WOMTSL
2	12.609862251070735	0.4762138417550792		2	25	cnn_epch100	v215	Y08WOMTSL
3	13.06126632966851	0.47008599153038483		3	25	cnn_epch100	v215	Y08WOMTSL
4	12.987698404161025	0.47819284855211774		4	25	cnn_epch100	v215	Y08WOMTSL
5	12.707890190170962	0.4863259454058157		5	25	cnn_epch100	v215	Y08WOMTSL
6	12.453953452388822	0.4929080022864883		6	25	cnn_epch100	v215	Y08WOMTSL
7	12.469579248228792	0.48933087454660307		7	25	cnn_epch100	v215	Y08WOMTSL
8	13.068090203399311	0.4848162900212098		8	25	cnn_epch100	v215	Y08WOMTSL
9	12.871505334750562	0.5048471640330778		9	25	cnn_epch100	v215	Y08WOMTSL
0	12.069851091203702	0.5921459589935548		0	25	cnn_epch100	v216	Y04WOMTSL
1	11.873908811971951	0.5991874991288695		1	25	cnn_epch100	v216	Y04WOMTSL
2	11.946049496605044	0.580646716758368		2	25	cnn_epch100	v216	Y04WOMTSL
3	11.745161016277734	0.570278855879841		3	25	cnn_epch100	v216	Y04WOMTSL
4	11.826849065319616	0.5877673757895215		4	25	cnn_epch100	v216	Y04WOMTSL
5	11.646542746812194	0.566774945044508		5	25	cnn_epch100	v216	Y04WOMTSL
6	11.986012250042709	0.5601053776853013		6	25	cnn_epch100	v216	Y04WOMTSL
7	11.97344985168766	0.5998856956554186		7	25	cnn_epch100	v216	Y04WOMTSL
8	11.58949406003366	0.5977192190374246		8	25	cnn_epch100	v216	Y04WOMTSL
9	11.715654550857742	0.57123559696375		9	25	cnn_epch100	v216	Y04WOMTSL
0	11.038391101104216	0.6139928661645401		0	25	cnn_epch100	v216	Y04WOMTSR
1	11.569715054006949	0.6009063586389474		1	25	cnn_epch100	v216	Y04WOMTSR
2	10.84882294696297	0.6211090766135778		2	25	cnn_epch100	v216	Y04WOMTSR
3	11.37143861238325	0.6036303856426061		3	25	cnn_epch100	v216	Y04WOMTSR
4	11.45887197497226	0.589066446679939		4	25	cnn_epch100	v216	Y04WOMTSR
5	11.102281733367224	0.6323314798102537		5	25	cnn_epch100	v216	Y04WOMTSR
6	11.028900721216733	0.6147382996178703		6	25	cnn_epch100	v216	Y04WOMTSR
7	10.85898846117622	0.631253470806726		7	25	cnn_epch100	v216	Y04WOMTSR
8	11.370667871321134	0.5892932960178144		8	25	cnn_epch100	v216	Y04WOMTSR
9	11.037998690635836	0.626824436241514		9	25	cnn_epch100	v216	Y04WOMTSR
0	13.191153210842138	0.45603334360486086		0	25	cnn_epch100	v216	Y08WOMTSL
1	13.274836024538256	0.468815482503887		1	25	cnn_epch100	v216	Y08WOMTSL
2	12.39920498746032	0.47690907878414696		2	25	cnn_epch100	v216	Y08WOMTSL
3	12.94514045104972	0.4885170287443014		3	25	cnn_epch100	v216	Y08WOMTSL
4	12.787126537306069	0.49241020917476275		4	25	cnn_epch100	v216	Y08WOMTSL
5	12.914248109825328	0.4677527911608086		5	25	cnn_epch100	v216	Y08WOMTSL
6	12.593791359186246	0.48569789957054715		6	25	cnn_epch100	v216	Y08WOMTSL
7	12.607947425829106	0.5111072909158527		7	25	cnn_epch100	v216	Y08WOMTSL
8	12.741770688204635	0.5040521141548538		8	25	cnn_epch100	v216	Y08WOMTSL
9	13.03862478318318	0.4876532275079832		9	25	cnn_epch100	v216	Y08WOMTSL
0	12.918410653461953	0.388855844976335		0	25	cnn_epch100	v216	Y08WOMTSR
1	13.195905500622573	0.37441538027119153		1	25	cnn_epch100	v216	Y08WOMTSR
2	12.962339326282482	0.41553815137076844		2	25	cnn_epch100	v216	Y08WOMTSR
3	13.021885120936949	0.39488030748582653		3	25	cnn_epch100	v216	Y08WOMTSR
4	12.97126417490631	0.39161699586219145		4	25	cnn_epch100	v216	Y08WOMTSR
5	12.843076416345053	0.3883022311711964		5	25	cnn_epch100	v216	Y08WOMTSR
6	12.797253665198856	0.3986360795980987		6	25	cnn_epch100	v216	Y08WOMTSR
7	12.982643943250872	0.40506471180112397		7	25	cnn_epch100	v216	Y08WOMTSR
8	13.072796846117386	0.38518514501881534		8	25	cnn_epch100	v216	Y08WOMTSR
9	13.109062566798697	0.3613961021984561		9	25	cnn_epch100	v216	Y08WOMTSR
0	12.16135019997224	0.5902735761744106		0	25	cnn_epch100	v217	Y04WOMTSL
1	12.176225018954698	0.565102824830747		1	25	cnn_epch100	v217	Y04WOMTSL
2	11.825719949147022	0.5830378718062228		2	25	cnn_epch100	v217	Y04WOMTSL
3	11.548810568218403	0.585546055745546		3	25	cnn_epch100	v217	Y04WOMTSL
4	11.96803375675443	0.5744045651128861		4	25	cnn_epch100	v217	Y04WOMTSL
5	11.63501802219299	0.568295698637125		5	25	cnn_epch100	v217	Y04WOMTSL
6	11.723631826256073	0.5752922067865206		6	25	cnn_epch100	v217	Y04WOMTSL
7	12.264955675605352	0.5788381983986759		7	25	cnn_epch100	v217	Y04WOMTSL
8	11.414766155281956	0.6011539733293881		8	25	cnn_epch100	v217	Y04WOMTSL
9	12.257923861627315	0.5257108093605709		9	25	cnn_epch100	v217	Y04WOMTSL
0	12.649659831445312	0.49443026239997045		0	25	cnn_epch100	v217	Y08WOMTSL
1	12.89068679603816	0.5065853218246349		1	25	cnn_epch100	v217	Y08WOMTSL
2	12.098020281073593	0.511586071100805		2	25	cnn_epch100	v217	Y08WOMTSL
3	12.770638419358807	0.5081474565564783		3	25	cnn_epch100	v217	Y08WOMTSL
4	12.782189753635407	0.4938745315877881		4	25	cnn_epch100	v217	Y08WOMTSL
5	12.82201726962844	0.4953426703339802		5	25	cnn_epch100	v217	Y08WOMTSL
6	12.612141864813768	0.5122129521410328		6	25	cnn_epch100	v217	Y08WOMTSL
7	12.245843124372012	0.5253664601805806		7	25	cnn_epch100	v217	Y08WOMTSL
8	12.509911340782942	0.526756131196027		8	25	cnn_epch100	v217	Y08WOMTSL
9	13.204173013102784	0.5131622991760871		9	25	cnn_epch100	v217	Y08WOMTSL
0	12.224427518122406	0.5059477512506522		0	25	cnn_epch100	v217	Y04WOMTSR
1	12.663224750289595	0.46772470759576956		1	25	cnn_epch100	v217	Y04WOMTSR
2	12.293774476983216	0.46887452675918884		2	25	cnn_epch100	v217	Y04WOMTSR
3	12.98650880193922	0.40867918208621423		3	25	cnn_epch100	v217	Y04WOMTSR
4	12.42047406092749	0.4778477153967438		4	25	cnn_epch100	v217	Y04WOMTSR
5	12.480377180281454	0.47541557432050024		5	25	cnn_epch100	v217	Y04WOMTSR
6	12.172678335702196	0.4887836547748834		6	25	cnn_epch100	v217	Y04WOMTSR
7	12.475210651052311	0.47140819107108295		7	25	cnn_epch100	v217	Y04WOMTSR
8	12.22535386614101	0.4920617879462249		8	25	cnn_epch100	v217	Y04WOMTSR
9	12.356922844135529	0.4872857903019018		9	25	cnn_epch100	v217	Y04WOMTSR
0	12.922461198769437	0.3921495157906715		0	25	cnn_epch100	v217	Y08WOMTSR
1	12.72598702830153	0.41843496711125094		1	25	cnn_epch100	v217	Y08WOMTSR
2	12.956372275116074	0.42319020144113423		2	25	cnn_epch100	v217	Y08WOMTSR
3	12.9975788281738	0.3996936070744956		3	25	cnn_epch100	v217	Y08WOMTSR
4	12.998882090086656	0.39872356266296083		4	25	cnn_epch100	v217	Y08WOMTSR
5	12.71039704331666	0.3862457405116021		5	25	cnn_epch100	v217	Y08WOMTSR
6	12.762501760205309	0.39968969673534904		6	25	cnn_epch100	v217	Y08WOMTSR
7	12.844884921035634	0.4179521129070844		7	25	cnn_epch100	v217	Y08WOMTSR
8	12.790825047298268	0.41705687904685795		8	25	cnn_epch100	v217	Y08WOMTSR
9	12.785982227220954	0.3904171931188118		9	25	cnn_epch100	v217	Y08WOMTSR
0	12.531698446605253	0.44544602611310224		0	25	cnn_epch100	v218	Y08WOMTSR
1	12.618120323872548	0.45706203262879563		1	25	cnn_epch100	v218	Y08WOMTSR
2	12.69991456169533	0.45428277702366454		2	25	cnn_epch100	v218	Y08WOMTSR
3	12.88052841405493	0.41826076019301034		3	25	cnn_epch100	v218	Y08WOMTSR
4	12.748391845303358	0.4470332440088818		4	25	cnn_epch100	v218	Y08WOMTSR
5	12.403990786870091	0.4453934398086628		5	25	cnn_epch100	v218	Y08WOMTSR
6	12.349467288953882	0.46045815878653384		6	25	cnn_epch100	v218	Y08WOMTSR
7	12.67234390395541	0.4431101131256699		7	25	cnn_epch100	v218	Y08WOMTSR
8	12.571297322048668	0.44977393127658943		8	25	cnn_epch100	v218	Y08WOMTSR
9	12.343497987720186	0.47387311722477965		9	25	cnn_epch100	v218	Y08WOMTSR
0	12.701087194027554	0.5325770628369081		0	25	cnn_epch100	v218	Y04WOMTSL
1	12.620634515374269	0.5264884292243539		1	25	cnn_epch100	v218	Y04WOMTSL
2	12.472196779048426	0.5181323495927178		2	25	cnn_epch100	v218	Y04WOMTSL
3	12.210742985361644	0.5191959692379118		3	25	cnn_epch100	v218	Y04WOMTSL
4	12.31906996686185	0.5307813026098563		4	25	cnn_epch100	v218	Y04WOMTSL
5	11.925459688376556	0.5245005591073827		5	25	cnn_epch100	v218	Y04WOMTSL
6	12.409087407847732	0.5047713146982608		6	25	cnn_epch100	v218	Y04WOMTSL
7	12.75125110956999	0.5453677207951863		7	25	cnn_epch100	v218	Y04WOMTSL
8	12.175096260051546	0.5312399815256502		8	25	cnn_epch100	v218	Y04WOMTSL
9	12.248138975391626	0.5093752276753412		9	25	cnn_epch100	v218	Y04WOMTSL
0	13.236842716511214	0.4381355601105233		0	25	cnn_epch100	v218	Y08WOMTSL
1	13.731281157868024	0.44373402531258965		1	25	cnn_epch100	v218	Y08WOMTSL
2	12.401047164075578	0.4743795193763412		2	25	cnn_epch100	v218	Y08WOMTSL
3	13.14079104419698	0.4600490909136774		3	25	cnn_epch100	v218	Y08WOMTSL
4	13.057243075430316	0.45825097556053274		4	25	cnn_epch100	v218	Y08WOMTSL
5	13.030797914048192	0.44728116184580574		5	25	cnn_epch100	v218	Y08WOMTSL
6	12.898461947942096	0.44706603995533023		6	25	cnn_epch100	v218	Y08WOMTSL
7	12.980119834147107	0.46586149993962134		7	25	cnn_epch100	v218	Y08WOMTSL
8	12.922036738464842	0.47952956139336705		8	25	cnn_epch100	v218	Y08WOMTSL
9	13.024138240373167	0.4895792660693344		9	25	cnn_epch100	v218	Y08WOMTSL
0	12.151357432301127	0.4974962863882321		0	25	cnn_epch100	v218	Y04WOMTSR
1	12.65627655550752	0.46681846834161356		1	25	cnn_epch100	v218	Y04WOMTSR
2	12.259003194172822	0.4756607085241253		2	25	cnn_epch100	v218	Y04WOMTSR
3	12.338580929988575	0.4888174226864637		3	25	cnn_epch100	v218	Y04WOMTSR
4	12.746616209906096	0.4669204137961729		4	25	cnn_epch100	v218	Y04WOMTSR
5	12.654609140184249	0.4695254661618148		5	25	cnn_epch100	v218	Y04WOMTSR
6	12.21987464830677	0.483930709861798		6	25	cnn_epch100	v218	Y04WOMTSR
7	12.354576898595669	0.48147314578283795		7	25	cnn_epch100	v218	Y04WOMTSR
8	12.364602089449056	0.47394514896150375		8	25	cnn_epch100	v218	Y04WOMTSR
9	12.41981561445344	0.4825391134584259		9	25	cnn_epch100	v218	Y04WOMTSR
0	12.216191383403698	0.5806774026671188		0	25	cnn_epch100	v219	Y04WOMTSL
1	12.172490958364415	0.5730137618651484		1	25	cnn_epch100	v219	Y04WOMTSL
2	12.019572665677291	0.5804538015714754		2	25	cnn_epch100	v219	Y04WOMTSL
3	11.820307239391555	0.5683567959503323		3	25	cnn_epch100	v219	Y04WOMTSL
4	11.842773223789536	0.5810966673348448		4	25	cnn_epch100	v219	Y04WOMTSL
5	11.432956223443924	0.5756382468839332		5	25	cnn_epch100	v219	Y04WOMTSL
6	11.773372949702406	0.5693050012401278		6	25	cnn_epch100	v219	Y04WOMTSL
7	12.247797988216846	0.596314643447481		7	25	cnn_epch100	v219	Y04WOMTSL
8	11.39272288069336	0.6037598720661397		8	25	cnn_epch100	v219	Y04WOMTSL
9	12.292891121563295	0.5628400924840531		9	25	cnn_epch100	v219	Y04WOMTSL
0	12.903662212223969	0.3896452977711349		0	25	cnn_epch100	v219	Y08WOMTSR
1	12.905839775051938	0.3980299787763681		1	25	cnn_epch100	v219	Y08WOMTSR
2	13.015045919274296	0.4114874099904269		2	25	cnn_epch100	v219	Y08WOMTSR
3	13.081258616020463	0.3913083660934739		3	25	cnn_epch100	v219	Y08WOMTSR
4	12.832392206309256	0.41266086849563594		4	25	cnn_epch100	v219	Y08WOMTSR
5	12.8672886417711	0.36575114617182053		5	25	cnn_epch100	v219	Y08WOMTSR
6	12.451986718477404	0.44390066147095325		6	25	cnn_epch100	v219	Y08WOMTSR
7	12.811241738923346	0.42811399598184235		7	25	cnn_epch100	v219	Y08WOMTSR
8	12.827854944323263	0.4211271599530023		8	25	cnn_epch100	v219	Y08WOMTSR
9	12.77107659347426	0.4003973029232476		9	25	cnn_epch100	v219	Y08WOMTSR
0	13.020892446174551	0.45512553054727045		0	25	cnn_epch100	v219	Y08WOMTSL
1	13.186712488647323	0.47820325885878767		1	25	cnn_epch100	v219	Y08WOMTSL
2	12.227890863385117	0.5006242423952086		2	25	cnn_epch100	v219	Y08WOMTSL
3	13.088028327894694	0.4657493188020763		3	25	cnn_epch100	v219	Y08WOMTSL
4	12.93675576909014	0.4805639525444572		4	25	cnn_epch100	v219	Y08WOMTSL
5	12.973036529191916	0.4812694805481031		5	25	cnn_epch100	v219	Y08WOMTSL
6	12.65185630549736	0.4782803557518173		6	25	cnn_epch100	v219	Y08WOMTSL
7	12.577790051583309	0.4833045307621544		7	25	cnn_epch100	v219	Y08WOMTSL
8	12.957238283682102	0.4838506612950753		8	25	cnn_epch100	v219	Y08WOMTSL
9	13.14790907983352	0.47834320291681215		9	25	cnn_epch100	v219	Y08WOMTSL
0	12.492314930096938	0.48562566509281774		0	25	cnn_epch100	v219	Y04WOMTSR
1	12.683527414442825	0.4810827909326502		1	25	cnn_epch100	v219	Y04WOMTSR
2	11.938067594304307	0.5056749879110611		2	25	cnn_epch100	v219	Y04WOMTSR
3	12.362502756676683	0.48851698235750923		3	25	cnn_epch100	v219	Y04WOMTSR
4	12.648280985952502	0.45489814204883194		4	25	cnn_epch100	v219	Y04WOMTSR
5	12.402670289453928	0.4899415686388185		5	25	cnn_epch100	v219	Y04WOMTSR
6	12.244708611228246	0.4731122599832332		6	25	cnn_epch100	v219	Y04WOMTSR
7	12.362619966936066	0.47820948173542654		7	25	cnn_epch100	v219	Y04WOMTSR
8	12.275123502737372	0.4831831615856878		8	25	cnn_epch100	v219	Y04WOMTSR
9	12.351681350392914	0.4927834810399766		9	25	cnn_epch100	v219	Y04WOMTSR
0	11.847496828653137	0.5363662265024698		0	25	cnn_epch100	v220	Y08WOMTSR
1	11.964395611288316	0.5250438420936915		1	25	cnn_epch100	v220	Y08WOMTSR
2	11.817957040578024	0.562339176791006		2	25	cnn_epch100	v220	Y08WOMTSR
3	12.239874384107797	0.5213107662709607		3	25	cnn_epch100	v220	Y08WOMTSR
4	11.840716367005616	0.5426293671912636		4	25	cnn_epch100	v220	Y08WOMTSR
5	11.647092868533251	0.5313666060047028		5	25	cnn_epch100	v220	Y08WOMTSR
6	11.484460506675182	0.5628984818910128		6	25	cnn_epch100	v220	Y08WOMTSR
7	11.73111551033402	0.5602012834856184		7	25	cnn_epch100	v220	Y08WOMTSR
8	12.140137156415358	0.5240632835613426		8	25	cnn_epch100	v220	Y08WOMTSR
9	11.654705888412838	0.54241150024014		9	25	cnn_epch100	v220	Y08WOMTSR
0	10.888617760281798	0.6276287030310217		0	25	cnn_epch100	v220	Y04WOMTSR
1	11.394428363523293	0.6005224601736344		1	25	cnn_epch100	v220	Y04WOMTSR
2	11.083716995974994	0.6217437836500017		2	25	cnn_epch100	v220	Y04WOMTSR
3	11.848383801861154	0.5504424771632228		3	25	cnn_epch100	v220	Y04WOMTSR
4	11.347694223629803	0.6021365346963705		4	25	cnn_epch100	v220	Y04WOMTSR
5	11.124363174775588	0.6208302132264295		5	25	cnn_epch100	v220	Y04WOMTSR
6	10.95176264302841	0.6170587316978622		6	25	cnn_epch100	v220	Y04WOMTSR
7	10.961649496240758	0.6209029483264177		7	25	cnn_epch100	v220	Y04WOMTSR
8	11.304832109109327	0.5970889809167274		8	25	cnn_epch100	v220	Y04WOMTSR
9	11.06613596105216	0.6259340920010585		9	25	cnn_epch100	v220	Y04WOMTSR
0	11.89058575854589	0.6078583071964314		0	25	cnn_epch100	v220	Y04WOMTSL
1	12.06998243080247	0.5970520445893339		1	25	cnn_epch100	v220	Y04WOMTSL
2	11.88190232174674	0.5971625237199616		2	25	cnn_epch100	v220	Y04WOMTSL
3	11.50395511197453	0.5913901363653894		3	25	cnn_epch100	v220	Y04WOMTSL
4	11.699473387184987	0.5956126446234806		4	25	cnn_epch100	v220	Y04WOMTSL
5	11.296641153566586	0.5967155928035198		5	25	cnn_epch100	v220	Y04WOMTSL
6	11.583496845235764	0.5871653896658511		6	25	cnn_epch100	v220	Y04WOMTSL
7	11.894196268729234	0.6138466937808963		7	25	cnn_epch100	v220	Y04WOMTSL
8	11.309721516748365	0.6142385291707377		8	25	cnn_epch100	v220	Y04WOMTSL
9	11.509521193679015	0.5873249980637789		9	25	cnn_epch100	v220	Y04WOMTSL
0	12.741623451280786	0.4865247352182343		0	25	cnn_epch100	v220	Y08WOMTSL
1	13.163981550800791	0.47329942611091086		1	25	cnn_epch100	v220	Y08WOMTSL
2	12.093208028990356	0.5079602567068824		2	25	cnn_epch100	v220	Y08WOMTSL
3	12.992488444437113	0.4917222593328495		3	25	cnn_epch100	v220	Y08WOMTSL
4	13.025706795270422	0.49060403821918847		4	25	cnn_epch100	v220	Y08WOMTSL
5	12.572304803318175	0.5026436518265729		5	25	cnn_epch100	v220	Y08WOMTSL
6	12.397945962256916	0.5021606084418213		6	25	cnn_epch100	v220	Y08WOMTSL
7	12.578105209529754	0.5041702530218422		7	25	cnn_epch100	v220	Y08WOMTSL
8	12.796475626560232	0.5016470824884376		8	25	cnn_epch100	v220	Y08WOMTSL
9	12.804072627618057	0.5179798924377157		9	25	cnn_epch100	v220	Y08WOMTSL
0	13.290977533163106	0.42552798430367184		0	25	cnn_epch100	v221	Y08WOMTSL
1	13.497249105410845	0.4376998935597455		1	25	cnn_epch100	v221	Y08WOMTSL
2	12.92601376550333	0.4496902624547127		2	25	cnn_epch100	v221	Y08WOMTSL
3	13.359629921878872	0.43231307594047735		3	25	cnn_epch100	v221	Y08WOMTSL
4	13.121383816747368	0.45149708260731963		4	25	cnn_epch100	v221	Y08WOMTSL
5	13.013677671786889	0.446059304187524		5	25	cnn_epch100	v221	Y08WOMTSL
6	12.845700935331976	0.44430976075475453		6	25	cnn_epch100	v221	Y08WOMTSL
7	12.641327204670144	0.4683454793631309		7	25	cnn_epch100	v221	Y08WOMTSL
8	13.253429160248164	0.46077412129206535		8	25	cnn_epch100	v221	Y08WOMTSL
9	13.23405482875888	0.47128986987744986		9	25	cnn_epch100	v221	Y08WOMTSL
0	12.377156660832616	0.4674736943005991		0	25	cnn_epch100	v221	Y08WOMTSR
1	12.440577447400104	0.4628803853267796		1	25	cnn_epch100	v221	Y08WOMTSR
2	12.3854045714535	0.4965185844053302		2	25	cnn_epch100	v221	Y08WOMTSR
3	12.628854563263753	0.45731660806168567		3	25	cnn_epch100	v221	Y08WOMTSR
4	12.583053675314362	0.4740492610622781		4	25	cnn_epch100	v221	Y08WOMTSR
5	12.22996015163357	0.47134169912186724		5	25	cnn_epch100	v221	Y08WOMTSR
6	12.258730983069617	0.48080528294533675		6	25	cnn_epch100	v221	Y08WOMTSR
7	12.536650728653443	0.4782850689641431		7	25	cnn_epch100	v221	Y08WOMTSR
8	12.623642992976134	0.463765422302787		8	25	cnn_epch100	v221	Y08WOMTSR
9	12.110706317993513	0.48660706794666586		9	25	cnn_epch100	v221	Y08WOMTSR
0	12.26069351533559	0.48181923505913		0	25	cnn_epch100	v221	Y04WOMTSR
1	12.285346745297376	0.50781320829157		1	25	cnn_epch100	v221	Y04WOMTSR
2	11.89539529330944	0.514220848443246		2	25	cnn_epch100	v221	Y04WOMTSR
3	12.826478130837812	0.42572233215984073		3	25	cnn_epch100	v221	Y04WOMTSR
4	12.543871922668066	0.4743857756893957		4	25	cnn_epch100	v221	Y04WOMTSR
5	12.226967579740204	0.506076953816315		5	25	cnn_epch100	v221	Y04WOMTSR
6	11.889505699358748	0.5179418463187873		6	25	cnn_epch100	v221	Y04WOMTSR
7	12.50594530705876	0.5046175703140807		7	25	cnn_epch100	v221	Y04WOMTSR
8	12.439434053388362	0.4844062559997454		8	25	cnn_epch100	v221	Y04WOMTSR
9	12.139922266798289	0.5169454947708775		9	25	cnn_epch100	v221	Y04WOMTSR
0	12.46403886326662	0.553486250847332		0	25	cnn_epch100	v221	Y04WOMTSL
1	12.4673121188854	0.5376210248411074		1	25	cnn_epch100	v221	Y04WOMTSL
2	12.13124794785694	0.5525504819299499		2	25	cnn_epch100	v221	Y04WOMTSL
3	11.990325189361911	0.541826947057676		3	25	cnn_epch100	v221	Y04WOMTSL
4	12.608780810758356	0.5515196134681922		4	25	cnn_epch100	v221	Y04WOMTSL
5	11.70117781833169	0.5470098151860754		5	25	cnn_epch100	v221	Y04WOMTSL
6	12.17866848924638	0.526167988984523		6	25	cnn_epch100	v221	Y04WOMTSL
7	12.408099695854554	0.5602125914375765		7	25	cnn_epch100	v221	Y04WOMTSL
8	12.035507301907751	0.5658981112157603		8	25	cnn_epch100	v221	Y04WOMTSL
9	12.06646681254902	0.5431266924475436		9	25	cnn_epch100	v221	Y04WOMTSL
0	11.86921248702964	0.6094240230123475		0	25	cnn_epch100	v222	Y04WOMTSL
1	11.794135993248206	0.6042132269296757		1	25	cnn_epch100	v222	Y04WOMTSL
2	11.704539389582012	0.599324921080191		2	25	cnn_epch100	v222	Y04WOMTSL
3	11.53557762727374	0.5891536095098977		3	25	cnn_epch100	v222	Y04WOMTSL
4	12.035833904863123	0.6011339223177801		4	25	cnn_epch100	v222	Y04WOMTSL
5	11.53209809001602	0.5917170508655317		5	25	cnn_epch100	v222	Y04WOMTSL
6	11.552412367728058	0.5922796503500848		6	25	cnn_epch100	v222	Y04WOMTSL
7	11.804358668837049	0.6123631520568443		7	25	cnn_epch100	v222	Y04WOMTSL
8	11.131209574193417	0.6254745907723074		8	25	cnn_epch100	v222	Y04WOMTSL
9	11.500800015890794	0.5864905935755215		9	25	cnn_epch100	v222	Y04WOMTSL
0	12.838786947896828	0.4717388939410294		0	25	cnn_epch100	v222	Y08WOMTSL
1	13.122626038056682	0.47775926278753844		1	25	cnn_epch100	v222	Y08WOMTSL
2	12.389352142524189	0.501632449212628		2	25	cnn_epch100	v222	Y08WOMTSL
3	12.90333688722656	0.48943664505039436		3	25	cnn_epch100	v222	Y08WOMTSL
4	12.868760113855204	0.48560501719274146		4	25	cnn_epch100	v222	Y08WOMTSL
5	12.586998273317818	0.5080981693994976		5	25	cnn_epch100	v222	Y08WOMTSL
6	12.95378564166385	0.4978462029955708		6	25	cnn_epch100	v222	Y08WOMTSL
7	12.414243810550529	0.49776053067743425		7	25	cnn_epch100	v222	Y08WOMTSL
8	12.874670875684116	0.48868241740260143		8	25	cnn_epch100	v222	Y08WOMTSL
9	12.819521241276886	0.5206514178683447		9	25	cnn_epch100	v222	Y08WOMTSL
0	10.90038866997588	0.6263131508281367		0	25	cnn_epch100	v222	Y04WOMTSR
1	11.474652280472093	0.6027510396139162		1	25	cnn_epch100	v222	Y04WOMTSR
2	10.850948975941618	0.6205600766797226		2	25	cnn_epch100	v222	Y04WOMTSR
3	11.919585768380331	0.5502941413934652		3	25	cnn_epch100	v222	Y04WOMTSR
4	11.42638663433296	0.5908455637074305		4	25	cnn_epch100	v222	Y04WOMTSR
5	11.318021920570022	0.617378604908171		5	25	cnn_epch100	v222	Y04WOMTSR
6	11.081691444527724	0.612895612805915		6	25	cnn_epch100	v222	Y04WOMTSR
7	10.95713971752595	0.6212956413217378		7	25	cnn_epch100	v222	Y04WOMTSR
8	11.993384424071248	0.5955715964177543		8	25	cnn_epch100	v222	Y04WOMTSR
9	10.998964021621902	0.6302201959055189		9	25	cnn_epch100	v222	Y04WOMTSR
0	11.817802339229708	0.5357909393841992		0	25	cnn_epch100	v222	Y08WOMTSR
1	12.062583820773217	0.5190335031453013		1	25	cnn_epch100	v222	Y08WOMTSR
2	11.917493852582812	0.549381283674554		2	25	cnn_epch100	v222	Y08WOMTSR
3	12.283176035456506	0.5168938016629572		3	25	cnn_epch100	v222	Y08WOMTSR
4	11.905019593796837	0.541110574493704		4	25	cnn_epch100	v222	Y08WOMTSR
5	11.790329751188644	0.5262160588126548		5	25	cnn_epch100	v222	Y08WOMTSR
6	11.602293843691982	0.5592064663315665		6	25	cnn_epch100	v222	Y08WOMTSR
7	11.870945360293796	0.5518442296836412		7	25	cnn_epch100	v222	Y08WOMTSR
8	11.925048536807184	0.5311680208460258		8	25	cnn_epch100	v222	Y08WOMTSR
9	11.742071976209932	0.5317947731159659		9	25	cnn_epch100	v222	Y08WOMTSR
0	13.140189944864982	0.44387086799271247		0	25	cnn_epch100	v223	Y08WOMTSL
1	13.503800461917422	0.4251707183259274		1	25	cnn_epch100	v223	Y08WOMTSL
2	12.595021321166316	0.4555625076026875		2	25	cnn_epch100	v223	Y08WOMTSL
3	13.405437717334893	0.4310806759540943		3	25	cnn_epch100	v223	Y08WOMTSL
4	12.987870472409236	0.46889550999457597		4	25	cnn_epch100	v223	Y08WOMTSL
5	13.335079926791298	0.4361706417920542		5	25	cnn_epch100	v223	Y08WOMTSL
6	12.856302824816138	0.4583550210538067		6	25	cnn_epch100	v223	Y08WOMTSL
7	12.71730967841741	0.4624698126350371		7	25	cnn_epch100	v223	Y08WOMTSL
8	13.204489213129412	0.44407675388552137		8	25	cnn_epch100	v223	Y08WOMTSL
9	13.251770654755465	0.4632606207290517		9	25	cnn_epch100	v223	Y08WOMTSL
0	12.723598083249405	0.4231249166295083		0	25	cnn_epch100	v223	Y08WOMTSR
1	12.702638338977971	0.4277197203072838		1	25	cnn_epch100	v223	Y08WOMTSR
2	12.681418891379783	0.4564280528074179		2	25	cnn_epch100	v223	Y08WOMTSR
3	12.741303983070225	0.43660231301014857		3	25	cnn_epch100	v223	Y08WOMTSR
4	12.704908464746149	0.43490687814534573		4	25	cnn_epch100	v223	Y08WOMTSR
5	12.344146694607751	0.439352575303692		5	25	cnn_epch100	v223	Y08WOMTSR
6	12.26034840438786	0.4664623444217783		6	25	cnn_epch100	v223	Y08WOMTSR
7	12.671507874933408	0.4442426765147669		7	25	cnn_epch100	v223	Y08WOMTSR
8	12.677095327853497	0.43490200848478094		8	25	cnn_epch100	v223	Y08WOMTSR
9	12.47860917771178	0.4372035638626084		9	25	cnn_epch100	v223	Y08WOMTSR
0	11.715250150436304	0.5465441491481019		0	25	cnn_epch100	v223	Y04WOMTSR
1	12.229265170630455	0.5129339386695181		1	25	cnn_epch100	v223	Y04WOMTSR
2	11.890197589753278	0.5150657540861625		2	25	cnn_epch100	v223	Y04WOMTSR
3	12.623609538527507	0.45699117740190537		3	25	cnn_epch100	v223	Y04WOMTSR
4	12.353588865594002	0.5007913366756239		4	25	cnn_epch100	v223	Y04WOMTSR
5	12.15354083359947	0.520013143498781		5	25	cnn_epch100	v223	Y04WOMTSR
6	11.810061166252313	0.5330210547707953		6	25	cnn_epch100	v223	Y04WOMTSR
7	12.003024169922677	0.5292670885754551		7	25	cnn_epch100	v223	Y04WOMTSR
8	12.17946186294671	0.5063334768492422		8	25	cnn_epch100	v223	Y04WOMTSR
9	11.892264744845097	0.5440880659712747		9	25	cnn_epch100	v223	Y04WOMTSR
0	12.12635736241218	0.5874248968723188		0	25	cnn_epch100	v223	Y04WOMTSL
1	12.206805127973878	0.5645256073981129		1	25	cnn_epch100	v223	Y04WOMTSL
2	11.990679401838127	0.567622591519898		2	25	cnn_epch100	v223	Y04WOMTSL
3	11.713934428874476	0.5741223788353201		3	25	cnn_epch100	v223	Y04WOMTSL
4	11.789489946985285	0.5843306796671996		4	25	cnn_epch100	v223	Y04WOMTSL
5	11.574998393123932	0.5758669332895551		5	25	cnn_epch100	v223	Y04WOMTSL
6	11.906161669190094	0.5665865637941431		6	25	cnn_epch100	v223	Y04WOMTSL
7	12.110925938437749	0.5891619245504179		7	25	cnn_epch100	v223	Y04WOMTSL
8	11.426350054354774	0.6049310378208952		8	25	cnn_epch100	v223	Y04WOMTSL
9	11.726401025255546	0.5667598432205464		9	25	cnn_epch100	v223	Y04WOMTSL
0	11.84894905307902	0.5308591298971621		0	25	cnn_epch100	v224	Y04WOMTSR
1	12.439809201577518	0.49607243644509175		1	25	cnn_epch100	v224	Y04WOMTSR
2	12.099627899657277	0.5073407856552433		2	25	cnn_epch100	v224	Y04WOMTSR
3	12.26551169227366	0.51720670858363		3	25	cnn_epch100	v224	Y04WOMTSR
4	12.40546430373382	0.4948318808270968		4	25	cnn_epch100	v224	Y04WOMTSR
5	12.321431118942607	0.5024892782448597		5	25	cnn_epch100	v224	Y04WOMTSR
6	12.055621141045636	0.5032443207679078		6	25	cnn_epch100	v224	Y04WOMTSR
7	12.053361920449053	0.5117061773779247		7	25	cnn_epch100	v224	Y04WOMTSR
8	12.242965767962568	0.49575409788810015		8	25	cnn_epch100	v224	Y04WOMTSR
9	12.241758303999768	0.5090267891128767		9	25	cnn_epch100	v224	Y04WOMTSR
0	12.872594296198423	0.42962952136095917		0	25	cnn_epch100	v224	Y08WOMTSR
1	12.550538033269918	0.446087418527355		1	25	cnn_epch100	v224	Y08WOMTSR
2	12.7573386316839	0.4605849107144186		2	25	cnn_epch100	v224	Y08WOMTSR
3	12.78901962615124	0.43427677314642255		3	25	cnn_epch100	v224	Y08WOMTSR
4	12.663237060221572	0.4412241177485482		4	25	cnn_epch100	v224	Y08WOMTSR
5	12.26181117271487	0.44999798125197715		5	25	cnn_epch100	v224	Y08WOMTSR
6	12.339162470100298	0.4581345554268307		6	25	cnn_epch100	v224	Y08WOMTSR
7	12.653488701536608	0.46632311778596286		7	25	cnn_epch100	v224	Y08WOMTSR
8	12.649727860187513	0.43927965013854503		8	25	cnn_epch100	v224	Y08WOMTSR
9	12.418553931516346	0.44659580898003604		9	25	cnn_epch100	v224	Y08WOMTSR
0	12.221101810351689	0.5805005960426614		0	25	cnn_epch100	v224	Y04WOMTSL
1	12.140508228910582	0.5690161678267665		1	25	cnn_epch100	v224	Y04WOMTSL
2	11.790718449505183	0.5871774901949065		2	25	cnn_epch100	v224	Y04WOMTSL
3	11.74569993569361	0.5658461231636496		3	25	cnn_epch100	v224	Y04WOMTSL
4	11.951531642411968	0.5682124971838959		4	25	cnn_epch100	v224	Y04WOMTSL
5	11.551122780741508	0.5657870869429585		5	25	cnn_epch100	v224	Y04WOMTSL
6	11.951563828672803	0.5533324086155978		6	25	cnn_epch100	v224	Y04WOMTSL
7	12.15647540575286	0.5843819281345429		7	25	cnn_epch100	v224	Y04WOMTSL
8	11.510010021123902	0.5979218865576597		8	25	cnn_epch100	v224	Y04WOMTSL
9	11.73781552848137	0.5632851284855397		9	25	cnn_epch100	v224	Y04WOMTSL
0	13.402678827540427	0.3940353011906349		0	25	cnn_epch100	v224	Y08WOMTSL
1	13.884983917881684	0.40062500502632964		1	25	cnn_epch100	v224	Y08WOMTSL
2	12.849902048184706	0.4151026456887125		2	25	cnn_epch100	v224	Y08WOMTSL
3	13.272111491584605	0.44321004236726386		3	25	cnn_epch100	v224	Y08WOMTSL
4	13.470148239320242	0.41964846493797225		4	25	cnn_epch100	v224	Y08WOMTSL
5	13.266130667844322	0.4244846733608443		5	25	cnn_epch100	v224	Y08WOMTSL
6	13.122489768928974	0.4147768457327918		6	25	cnn_epch100	v224	Y08WOMTSL
7	12.96856365598493	0.43089303739792406		7	25	cnn_epch100	v224	Y08WOMTSL
8	13.406544107228331	0.42759810360850997		8	25	cnn_epch100	v224	Y08WOMTSL
9	13.15257705031978	0.47197396860762625		9	25	cnn_epch100	v224	Y08WOMTSL
0	11.626870185780325	0.5601274759146038		0	25	cnn_epch100	v225	Y04WOMTSR
1	12.226122226619502	0.5255324663794924		1	25	cnn_epch100	v225	Y04WOMTSR
2	11.916965582506622	0.5294766135073558		2	25	cnn_epch100	v225	Y04WOMTSR
3	12.519409599140582	0.47269867234812274		3	25	cnn_epch100	v225	Y04WOMTSR
4	12.32958640213138	0.49384739645254844		4	25	cnn_epch100	v225	Y04WOMTSR
5	12.060903502498771	0.526445549555005		5	25	cnn_epch100	v225	Y04WOMTSR
6	11.72051171633554	0.5372158763060029		6	25	cnn_epch100	v225	Y04WOMTSR
7	11.853224327475893	0.5323834624279759		7	25	cnn_epch100	v225	Y04WOMTSR
8	11.978214844583984	0.5186677941093469		8	25	cnn_epch100	v225	Y04WOMTSR
9	12.034018285280949	0.5368021190554819		9	25	cnn_epch100	v225	Y04WOMTSR
0	12.316637223273572	0.5822802005138062		0	25	cnn_epch100	v225	Y04WOMTSL
1	12.216546110239292	0.5641544756701476		1	25	cnn_epch100	v225	Y04WOMTSL
2	11.8943045994874	0.5753986467351252		2	25	cnn_epch100	v225	Y04WOMTSL
3	11.95214170100882	0.5691572129563235		3	25	cnn_epch100	v225	Y04WOMTSL
4	11.927601708631917	0.5707790928435994		4	25	cnn_epch100	v225	Y04WOMTSL
5	11.55925402867233	0.5607727287370478		5	25	cnn_epch100	v225	Y04WOMTSL
6	11.858378558534316	0.5723036660668869		6	25	cnn_epch100	v225	Y04WOMTSL
7	12.009766661567175	0.5995557547116133		7	25	cnn_epch100	v225	Y04WOMTSL
8	11.498426078386068	0.5973635347083124		8	25	cnn_epch100	v225	Y04WOMTSL
9	11.903589991467774	0.5508546867786341		9	25	cnn_epch100	v225	Y04WOMTSL
0	12.862071889410464	0.39983487940067397		0	25	cnn_epch100	v225	Y08WOMTSR
1	12.855384385420468	0.4113299275421753		1	25	cnn_epch100	v225	Y08WOMTSR
2	12.89700064593791	0.43885482975663825		2	25	cnn_epch100	v225	Y08WOMTSR
3	13.016065237050176	0.4070175523510031		3	25	cnn_epch100	v225	Y08WOMTSR
4	12.784449484040294	0.421165142922827		4	25	cnn_epch100	v225	Y08WOMTSR
5	12.595761427024	0.39768976241882636		5	25	cnn_epch100	v225	Y08WOMTSR
6	12.59367924473223	0.4352036428434886		6	25	cnn_epch100	v225	Y08WOMTSR
7	12.628529344731874	0.4507067683386924		7	25	cnn_epch100	v225	Y08WOMTSR
8	12.67754755346914	0.4349080158230533		8	25	cnn_epch100	v225	Y08WOMTSR
9	12.771769103120782	0.4021860989194526		9	25	cnn_epch100	v225	Y08WOMTSR
0	12.577920956311887	0.5053787165972754		0	25	cnn_epch100	v225	Y08WOMTSL
1	13.025330441770262	0.4950532983815914		1	25	cnn_epch100	v225	Y08WOMTSL
2	12.03779725071082	0.5185884797231615		2	25	cnn_epch100	v225	Y08WOMTSL
3	12.76715692949056	0.5108093300874688		3	25	cnn_epch100	v225	Y08WOMTSL
4	12.592015425450905	0.5174806433920496		4	25	cnn_epch100	v225	Y08WOMTSL
5	12.61317699405686	0.5007747631927006		5	25	cnn_epch100	v225	Y08WOMTSL
6	12.442519456389231	0.5002994306035411		6	25	cnn_epch100	v225	Y08WOMTSL
7	12.326305501545262	0.5195793545500959		7	25	cnn_epch100	v225	Y08WOMTSL
8	12.5548459340157	0.5222480048124871		8	25	cnn_epch100	v225	Y08WOMTSL
9	12.766776198590406	0.5182904173248557		9	25	cnn_epch100	v225	Y08WOMTSL
0	13.016599881784488	0.4610613136626727		0	25	cnn_epch100	v226	Y08WOMTSL
1	13.533674219070928	0.43766387716572935		1	25	cnn_epch100	v226	Y08WOMTSL
2	12.362681985611538	0.4758905122922946		2	25	cnn_epch100	v226	Y08WOMTSL
3	13.096751278419312	0.46895361789632356		3	25	cnn_epch100	v226	Y08WOMTSL
4	12.969284760510456	0.47445306481237903		4	25	cnn_epch100	v226	Y08WOMTSL
5	12.671469863371977	0.4905925623639688		5	25	cnn_epch100	v226	Y08WOMTSL
6	12.567595203569056	0.4800340811000164		6	25	cnn_epch100	v226	Y08WOMTSL
7	12.69630619354369	0.4682607172887489		7	25	cnn_epch100	v226	Y08WOMTSL
8	12.890931632644715	0.4830009163453504		8	25	cnn_epch100	v226	Y08WOMTSL
9	13.097275745394024	0.49075746244784463		9	25	cnn_epch100	v226	Y08WOMTSL
0	12.229124333848045	0.5894726539526263		0	25	cnn_epch100	v226	Y04WOMTSL
1	12.080158382269415	0.5759374337627711		1	25	cnn_epch100	v226	Y04WOMTSL
2	11.969861109121442	0.5683329201814993		2	25	cnn_epch100	v226	Y04WOMTSL
3	11.716478610962334	0.5739849612613647		3	25	cnn_epch100	v226	Y04WOMTSL
4	12.18608223670388	0.5677947634720619		4	25	cnn_epch100	v226	Y04WOMTSL
5	12.06496394135953	0.5581632697453283		5	25	cnn_epch100	v226	Y04WOMTSL
6	11.92340113931367	0.568570623156134		6	25	cnn_epch100	v226	Y04WOMTSL
7	11.950436309523337	0.6004861728164297		7	25	cnn_epch100	v226	Y04WOMTSL
8	11.551416331279164	0.5894300936735658		8	25	cnn_epch100	v226	Y04WOMTSL
9	11.812510168826169	0.5564226842026255		9	25	cnn_epch100	v226	Y04WOMTSL
0	12.080072550165902	0.505337867148		0	25	cnn_epch100	v226	Y04WOMTSR
1	12.292177215602562	0.5106133804505454		1	25	cnn_epch100	v226	Y04WOMTSR
2	11.71592172580556	0.5363492176080688		2	25	cnn_epch100	v226	Y04WOMTSR
3	11.975918700476116	0.5332035228869331		3	25	cnn_epch100	v226	Y04WOMTSR
4	12.358100475007609	0.49308726798286756		4	25	cnn_epch100	v226	Y04WOMTSR
5	12.031800165811369	0.5280130336214776		5	25	cnn_epch100	v226	Y04WOMTSR
6	11.91055838251864	0.5308448539931743		6	25	cnn_epch100	v226	Y04WOMTSR
7	11.861601497457173	0.5300104572086075		7	25	cnn_epch100	v226	Y04WOMTSR
8	11.942378582814408	0.5229335963678785		8	25	cnn_epch100	v226	Y04WOMTSR
9	11.9112770323119	0.5406877588809391		9	25	cnn_epch100	v226	Y04WOMTSR
0	12.574339971188923	0.44391561468876795		0	25	cnn_epch100	v226	Y08WOMTSR
1	12.640078954366086	0.43267716477282797		1	25	cnn_epch100	v226	Y08WOMTSR
2	12.609642365057244	0.47071489460137506		2	25	cnn_epch100	v226	Y08WOMTSR
3	12.75700345165416	0.43765146399072585		3	25	cnn_epch100	v226	Y08WOMTSR
4	12.520705774457545	0.45817209855622004		4	25	cnn_epch100	v226	Y08WOMTSR
5	12.432621396376415	0.4344768972261017		5	25	cnn_epch100	v226	Y08WOMTSR
6	12.39902510923045	0.4711402494459344		6	25	cnn_epch100	v226	Y08WOMTSR
7	12.623758877233012	0.4520332824254911		7	25	cnn_epch100	v226	Y08WOMTSR
8	12.737032473902186	0.4419354279955503		8	25	cnn_epch100	v226	Y08WOMTSR
9	12.65412443356434	0.4187394596007128		9	25	cnn_epch100	v226	Y08WOMTSR
0	12.104835626372322	0.5882199617501173		0	25	cnn_epch100	v227	Y04WOMTSL
1	12.030106434156444	0.5818482099905213		1	25	cnn_epch100	v227	Y04WOMTSL
2	11.944498543522926	0.5815666559218096		2	25	cnn_epch100	v227	Y04WOMTSL
3	11.711178509625435	0.569252154718964		3	25	cnn_epch100	v227	Y04WOMTSL
4	11.86046800839586	0.5772837021052931		4	25	cnn_epch100	v227	Y04WOMTSL
5	11.431290285314905	0.5750173455684119		5	25	cnn_epch100	v227	Y04WOMTSL
6	11.763760317491512	0.5726928073215409		6	25	cnn_epch100	v227	Y04WOMTSL
7	12.188170102778718	0.5936575062980128		7	25	cnn_epch100	v227	Y04WOMTSL
8	11.614524429176436	0.6056114363981265		8	25	cnn_epch100	v227	Y04WOMTSL
9	11.931966011803208	0.5617739735708533		9	25	cnn_epch100	v227	Y04WOMTSL
0	12.683916762009892	0.4323974585680754		0	25	cnn_epch100	v227	Y08WOMTSR
1	12.693910104933057	0.43164436209208507		1	25	cnn_epch100	v227	Y08WOMTSR
2	12.853321388935994	0.4474127378948148		2	25	cnn_epch100	v227	Y08WOMTSR
3	12.686008244104714	0.4418269479548135		3	25	cnn_epch100	v227	Y08WOMTSR
4	12.692235143736866	0.443288681413463		4	25	cnn_epch100	v227	Y08WOMTSR
5	12.517218235013289	0.4111642000346809		5	25	cnn_epch100	v227	Y08WOMTSR
6	12.425611549823028	0.45513631132907595		6	25	cnn_epch100	v227	Y08WOMTSR
7	12.632907632496732	0.4528852949645492		7	25	cnn_epch100	v227	Y08WOMTSR
8	12.59483687268284	0.4484367174809567		8	25	cnn_epch100	v227	Y08WOMTSR
9	12.602258739868368	0.43117452094439174		9	25	cnn_epch100	v227	Y08WOMTSR
0	13.091189314183714	0.44126407065527246		0	25	cnn_epch100	v227	Y08WOMTSL
1	13.362546367880864	0.44770775777289573		1	25	cnn_epch100	v227	Y08WOMTSL
2	12.487487959175237	0.46477404973895636		2	25	cnn_epch100	v227	Y08WOMTSL
3	13.43921847794232	0.44549138851324077		3	25	cnn_epch100	v227	Y08WOMTSL
4	13.083476650545236	0.45562423881014597		4	25	cnn_epch100	v227	Y08WOMTSL
5	13.068696885722131	0.4421209382305522		5	25	cnn_epch100	v227	Y08WOMTSL
6	12.817039336819128	0.4571274024617418		6	25	cnn_epch100	v227	Y08WOMTSL
7	13.199847219325914	0.4680114293613849		7	25	cnn_epch100	v227	Y08WOMTSL
8	13.041564637104822	0.4676142219973693		8	25	cnn_epch100	v227	Y08WOMTSL
9	13.02631632198972	0.4873893759652563		9	25	cnn_epch100	v227	Y08WOMTSL
0	12.295140438713792	0.48053563049722436		0	25	cnn_epch100	v227	Y04WOMTSR
1	12.581201372996544	0.47330433320420523		1	25	cnn_epch100	v227	Y04WOMTSR
2	12.102782517849548	0.4878427416338752		2	25	cnn_epch100	v227	Y04WOMTSR
3	12.33909077528989	0.49363642131308294		3	25	cnn_epch100	v227	Y04WOMTSR
4	12.617069348194066	0.4611303894149849		4	25	cnn_epch100	v227	Y04WOMTSR
5	12.471427223422683	0.4755418998937311		5	25	cnn_epch100	v227	Y04WOMTSR
6	12.301518505533377	0.4801569212143831		6	25	cnn_epch100	v227	Y04WOMTSR
7	12.249912751585644	0.48189309089662047		7	25	cnn_epch100	v227	Y04WOMTSR
8	12.35100389979849	0.4746351347003492		8	25	cnn_epch100	v227	Y04WOMTSR
9	12.45039625981529	0.47537237827305817		9	25	cnn_epch100	v227	Y04WOMTSR
0	11.89324556655374	0.5262772303181706		0	25	cnn_epch100	v228	Y04WOMTSR
1	12.793496987420856	0.4967273331340044		1	25	cnn_epch100	v228	Y04WOMTSR
2	11.852966144460613	0.5159925781369209		2	25	cnn_epch100	v228	Y04WOMTSR
3	12.112668423434195	0.5220839441890226		3	25	cnn_epch100	v228	Y04WOMTSR
4	12.41935729311301	0.49420107118914613		4	25	cnn_epch100	v228	Y04WOMTSR
5	12.323970455387135	0.5040212750996702		5	25	cnn_epch100	v228	Y04WOMTSR
6	11.988896122439574	0.5103845419224629		6	25	cnn_epch100	v228	Y04WOMTSR
7	12.125814249564142	0.5007629452697163		7	25	cnn_epch100	v228	Y04WOMTSR
8	11.972694882391163	0.5246488011845023		8	25	cnn_epch100	v228	Y04WOMTSR
9	11.977252784943625	0.5396236730520938		9	25	cnn_epch100	v228	Y04WOMTSR
0	12.905832846707735	0.4132986179593603		0	25	cnn_epch100	v228	Y08WOMTSR
1	12.592457094065146	0.437926104040752		1	25	cnn_epch100	v228	Y08WOMTSR
2	13.021916824783974	0.43190047051159997		2	25	cnn_epch100	v228	Y08WOMTSR
3	12.873127211181506	0.42163502913983		3	25	cnn_epch100	v228	Y08WOMTSR
4	12.720028010194834	0.42964097798559436		4	25	cnn_epch100	v228	Y08WOMTSR
5	12.60908063984404	0.4032388212070539		5	25	cnn_epch100	v228	Y08WOMTSR
6	12.548837401879227	0.4269786211988952		6	25	cnn_epch100	v228	Y08WOMTSR
7	12.741325087918876	0.439926128380109		7	25	cnn_epch100	v228	Y08WOMTSR
8	12.941157015848804	0.41340326649514947		8	25	cnn_epch100	v228	Y08WOMTSR
9	12.630981389672078	0.4217577062682504		9	25	cnn_epch100	v228	Y08WOMTSR
0	13.296994805630842	0.43177529107429435		0	25	cnn_epch100	v228	Y08WOMTSL
1	13.463472871872122	0.4367837733207667		1	25	cnn_epch100	v228	Y08WOMTSL
2	12.33936890877118	0.47931133611136567		2	25	cnn_epch100	v228	Y08WOMTSL
3	13.292695507334624	0.45708416628302345		3	25	cnn_epch100	v228	Y08WOMTSL
4	13.09339416539507	0.4581701558159066		4	25	cnn_epch100	v228	Y08WOMTSL
5	12.945883961475277	0.4579629820136786		5	25	cnn_epch100	v228	Y08WOMTSL
6	12.958943387354294	0.4581741810494938		6	25	cnn_epch100	v228	Y08WOMTSL
7	12.66967390572946	0.46969856130607096		7	25	cnn_epch100	v228	Y08WOMTSL
8	12.948236556575209	0.47668295731091204		8	25	cnn_epch100	v228	Y08WOMTSL
9	13.105652603355477	0.48607017247342543		9	25	cnn_epch100	v228	Y08WOMTSL
0	12.292403091016103	0.58202147426644		0	25	cnn_epch100	v228	Y04WOMTSL
1	12.03055793282913	0.5855206984422316		1	25	cnn_epch100	v228	Y04WOMTSL
2	11.8678294873524	0.5794405906165705		2	25	cnn_epch100	v228	Y04WOMTSL
3	11.769621847806308	0.5683949324031642		3	25	cnn_epch100	v228	Y04WOMTSL
4	11.874883485052598	0.5876226616019374		4	25	cnn_epch100	v228	Y04WOMTSL
5	11.545852451750791	0.5658923632480585		5	25	cnn_epch100	v228	Y04WOMTSL
6	12.054649087809722	0.5554203439392658		6	25	cnn_epch100	v228	Y04WOMTSL
7	12.165213348762911	0.5868946178587736		7	25	cnn_epch100	v228	Y04WOMTSL
8	11.351709561985915	0.6087547940969926		8	25	cnn_epch100	v228	Y04WOMTSL
9	12.813650841586712	0.5621136435133286		9	25	cnn_epch100	v228	Y04WOMTSL
0	11.836995349408996	0.5333918831377175		0	25	cnn_epch100	v229	Y08WOMTSR
1	12.023403668871834	0.5130567260454748		1	25	cnn_epch100	v229	Y08WOMTSR
2	11.845477183157426	0.5685875708487518		2	25	cnn_epch100	v229	Y08WOMTSR
3	12.06445597925725	0.5244303181635996		3	25	cnn_epch100	v229	Y08WOMTSR
4	11.979060962797684	0.527445709559729		4	25	cnn_epch100	v229	Y08WOMTSR
5	11.815245510800477	0.5261837816060599		5	25	cnn_epch100	v229	Y08WOMTSR
6	11.474909000353833	0.562028278716		6	25	cnn_epch100	v229	Y08WOMTSR
7	11.835199212079871	0.5529798032976126		7	25	cnn_epch100	v229	Y08WOMTSR
8	12.170824223898435	0.5203941516005408		8	25	cnn_epch100	v229	Y08WOMTSR
9	11.672892831953469	0.5401839350923782		9	25	cnn_epch100	v229	Y08WOMTSR
0	12.048063254030671	0.5185998345823287		0	25	cnn_epch100	v229	Y04WOMTSR
1	12.428813031125198	0.4883917169307398		1	25	cnn_epch100	v229	Y04WOMTSR
2	12.031982505306916	0.49354161856927725		2	25	cnn_epch100	v229	Y04WOMTSR
3	12.312390025236382	0.49144978816249685		3	25	cnn_epch100	v229	Y04WOMTSR
4	12.63512160033468	0.4615290837871918		4	25	cnn_epch100	v229	Y04WOMTSR
5	12.419412648066242	0.49351537456675837		5	25	cnn_epch100	v229	Y04WOMTSR
6	12.062674880982303	0.49633366755553443		6	25	cnn_epch100	v229	Y04WOMTSR
7	12.373058448957702	0.47871210574020057		7	25	cnn_epch100	v229	Y04WOMTSR
8	12.18882637868215	0.4976560491585519		8	25	cnn_epch100	v229	Y04WOMTSR
9	12.343981891598483	0.48957266991194726		9	25	cnn_epch100	v229	Y04WOMTSR
0	12.818031445603198	0.48499241326927545		0	25	cnn_epch100	v229	Y08WOMTSL
1	12.904126869080738	0.5072977135414329		1	25	cnn_epch100	v229	Y08WOMTSL
2	12.120376387139816	0.5078111290893617		2	25	cnn_epch100	v229	Y08WOMTSL
3	12.76263533918281	0.5042882617686514		3	25	cnn_epch100	v229	Y08WOMTSL
4	12.908332492046622	0.4984215955754195		4	25	cnn_epch100	v229	Y08WOMTSL
5	12.709731658500774	0.50533615258988		5	25	cnn_epch100	v229	Y08WOMTSL
6	12.247376738436868	0.5235416639777809		6	25	cnn_epch100	v229	Y08WOMTSL
7	12.14892752500867	0.5313921349964167		7	25	cnn_epch100	v229	Y08WOMTSL
8	12.58568995957582	0.5275506468386583		8	25	cnn_epch100	v229	Y08WOMTSL
9	12.883040359086875	0.5155897405379021		9	25	cnn_epch100	v229	Y08WOMTSL
0	12.104709805464507	0.5929399943192709		0	25	cnn_epch100	v229	Y04WOMTSL
1	12.203095359091089	0.5618510920847236		1	25	cnn_epch100	v229	Y04WOMTSL
2	11.864353604125007	0.580097858504972		2	25	cnn_epch100	v229	Y04WOMTSL
3	11.636596206947218	0.576806031324286		3	25	cnn_epch100	v229	Y04WOMTSL
4	11.831536169608809	0.5910951114513486		4	25	cnn_epch100	v229	Y04WOMTSL
5	11.39269585490669	0.5774641115681074		5	25	cnn_epch100	v229	Y04WOMTSL
6	12.000046166159064	0.5698722931181076		6	25	cnn_epch100	v229	Y04WOMTSL
7	11.991904266723264	0.6078952712378559		7	25	cnn_epch100	v229	Y04WOMTSL
8	11.602105257331354	0.5873604432339234		8	25	cnn_epch100	v229	Y04WOMTSL
9	11.685488699019745	0.5792560267838375		9	25	cnn_epch100	v229	Y04WOMTSL
0	12.15881855290498	0.4934820363604468		0	25	cnn_epch100	v230	Y04WOMTSR
1	12.889753457931066	0.45665543393084235		1	25	cnn_epch100	v230	Y04WOMTSR
2	12.063721277326149	0.4889279651755342		2	25	cnn_epch100	v230	Y04WOMTSR
3	13.17751003694142	0.39348089310298967		3	25	cnn_epch100	v230	Y04WOMTSR
4	13.809346621797152	0.43058053852418327		4	25	cnn_epch100	v230	Y04WOMTSR
5	12.482472380069453	0.4724974967068069		5	25	cnn_epch100	v230	Y04WOMTSR
6	12.264013707261467	0.4713297188924602		6	25	cnn_epch100	v230	Y04WOMTSR
7	12.38195745999736	0.46956417909104886		7	25	cnn_epch100	v230	Y04WOMTSR
8	12.63056472362132	0.44088229848537025		8	25	cnn_epch100	v230	Y04WOMTSR
9	12.274300747181483	0.4979837111456272		9	25	cnn_epch100	v230	Y04WOMTSR
0	12.307223455996484	0.583211191064649		0	25	cnn_epch100	v230	Y04WOMTSL
1	12.074672626158554	0.5761846189135252		1	25	cnn_epch100	v230	Y04WOMTSL
2	11.890348754392186	0.57828983291355		2	25	cnn_epch100	v230	Y04WOMTSL
3	11.806553393557932	0.5713686551002172		3	25	cnn_epch100	v230	Y04WOMTSL
4	12.106836560702464	0.5858778100233316		4	25	cnn_epch100	v230	Y04WOMTSL
5	11.513299800982846	0.570302127483726		5	25	cnn_epch100	v230	Y04WOMTSL
6	11.845239460180888	0.5639726071265436		6	25	cnn_epch100	v230	Y04WOMTSL
7	12.179328936289515	0.5833438684723025		7	25	cnn_epch100	v230	Y04WOMTSL
8	11.605171322236616	0.5862260636483991		8	25	cnn_epch100	v230	Y04WOMTSL
9	11.760016384888557	0.5623586425467426		9	25	cnn_epch100	v230	Y04WOMTSL
0	12.817433779721922	0.4735875475782011		0	25	cnn_epch100	v230	Y08WOMTSL
1	13.183921800489571	0.4777949221724706		1	25	cnn_epch100	v230	Y08WOMTSL
2	12.338618511898945	0.49490763281561645		2	25	cnn_epch100	v230	Y08WOMTSL
3	13.025803896462364	0.4814153053543806		3	25	cnn_epch100	v230	Y08WOMTSL
4	12.8264267857024	0.49085082655522433		4	25	cnn_epch100	v230	Y08WOMTSL
5	12.931600069971198	0.47938628575403863		5	25	cnn_epch100	v230	Y08WOMTSL
6	12.984573568651935	0.48167945890176184		6	25	cnn_epch100	v230	Y08WOMTSL
7	12.435249992381266	0.4968529583898597		7	25	cnn_epch100	v230	Y08WOMTSL
8	12.74048132644482	0.5008150136158345		8	25	cnn_epch100	v230	Y08WOMTSL
9	12.915269894601176	0.5043564412668907		9	25	cnn_epch100	v230	Y08WOMTSL
0	12.84082750038171	0.4113067076244179		0	25	cnn_epch100	v230	Y08WOMTSR
1	12.754006058174102	0.42335148821223967		1	25	cnn_epch100	v230	Y08WOMTSR
2	12.88114118552687	0.4379104259533934		2	25	cnn_epch100	v230	Y08WOMTSR
3	12.89232643455973	0.42416141262190826		3	25	cnn_epch100	v230	Y08WOMTSR
4	12.953914534804165	0.42267029630872865		4	25	cnn_epch100	v230	Y08WOMTSR
5	12.620553782387171	0.4194439740537922		5	25	cnn_epch100	v230	Y08WOMTSR
6	12.539338950972375	0.4472547605757672		6	25	cnn_epch100	v230	Y08WOMTSR
7	12.76779535749222	0.4292217702678631		7	25	cnn_epch100	v230	Y08WOMTSR
8	12.814426652476843	0.41382515318523677		8	25	cnn_epch100	v230	Y08WOMTSR
9	12.59439458212739	0.42021416184841637		9	25	cnn_epch100	v230	Y08WOMTSR
0	12.00009633405831	0.6028128575230687		0	25	cnn_epch100	v231	Y04WOMTSL
1	12.115652458184917	0.5837897152372227		1	25	cnn_epch100	v231	Y04WOMTSL
2	11.886810739697784	0.5829236580614279		2	25	cnn_epch100	v231	Y04WOMTSL
3	11.506178300452982	0.5922947786272652		3	25	cnn_epch100	v231	Y04WOMTSL
4	11.785163073782805	0.5910467794440308		4	25	cnn_epch100	v231	Y04WOMTSL
5	11.312909754771782	0.5904879641219083		5	25	cnn_epch100	v231	Y04WOMTSL
6	11.671119684111526	0.5805673513036234		6	25	cnn_epch100	v231	Y04WOMTSL
7	12.23559158725869	0.6009669661018716		7	25	cnn_epch100	v231	Y04WOMTSL
8	11.462373193509537	0.5977025824509746		8	25	cnn_epch100	v231	Y04WOMTSL
9	12.453418998602412	0.5468181000418089		9	25	cnn_epch100	v231	Y04WOMTSL
0	12.69458782201245	0.4300349841824446		0	25	cnn_epch100	v231	Y08WOMTSR
1	12.585286860419242	0.45878422080957665		1	25	cnn_epch100	v231	Y08WOMTSR
2	12.600677838048954	0.46708415382565477		2	25	cnn_epch100	v231	Y08WOMTSR
3	12.859816762079658	0.42013979703272203		3	25	cnn_epch100	v231	Y08WOMTSR
4	12.59049847262051	0.44851620417136906		4	25	cnn_epch100	v231	Y08WOMTSR
5	12.428372566445455	0.43145999579971406		5	25	cnn_epch100	v231	Y08WOMTSR
6	12.21686488316594	0.4728961121482542		6	25	cnn_epch100	v231	Y08WOMTSR
7	12.59013618453914	0.4570929617196086		7	25	cnn_epch100	v231	Y08WOMTSR
8	12.734757934425398	0.4270636855264757		8	25	cnn_epch100	v231	Y08WOMTSR
9	12.490772751871608	0.4351485168277262		9	25	cnn_epch100	v231	Y08WOMTSR
0	11.98127690770679	0.5237807471307885		0	25	cnn_epch100	v231	Y04WOMTSR
1	12.40086171853071	0.49507870259438647		1	25	cnn_epch100	v231	Y04WOMTSR
2	11.890819903545015	0.5109339209960644		2	25	cnn_epch100	v231	Y04WOMTSR
3	12.18834641527259	0.5166383946729547		3	25	cnn_epch100	v231	Y04WOMTSR
4	12.442293379479226	0.48280661170239486		4	25	cnn_epch100	v231	Y04WOMTSR
5	12.30853273038246	0.4959848331549771		5	25	cnn_epch100	v231	Y04WOMTSR
6	12.054651493672278	0.504094834216135		6	25	cnn_epch100	v231	Y04WOMTSR
7	12.100200590180192	0.510985969000771		7	25	cnn_epch100	v231	Y04WOMTSR
8	12.318202913507326	0.4809300236913685		8	25	cnn_epch100	v231	Y04WOMTSR
9	12.318344212372953	0.5209042607221331		9	25	cnn_epch100	v231	Y04WOMTSR
0	13.070935733960749	0.45276532532716146		0	25	cnn_epch100	v231	Y08WOMTSL
1	13.469709917608846	0.44136325993277103		1	25	cnn_epch100	v231	Y08WOMTSL
2	12.31240209999618	0.48278794567117855		2	25	cnn_epch100	v231	Y08WOMTSL
3	13.012463282222187	0.47484302614088314		3	25	cnn_epch100	v231	Y08WOMTSL
4	12.91064775110218	0.4829799511602181		4	25	cnn_epch100	v231	Y08WOMTSL
5	12.843834710363492	0.47234439485168817		5	25	cnn_epch100	v231	Y08WOMTSL
6	12.79834209057289	0.4589857485493351		6	25	cnn_epch100	v231	Y08WOMTSL
7	12.722524430352374	0.4763907832097126		7	25	cnn_epch100	v231	Y08WOMTSL
8	13.097591054619492	0.4589681054513273		8	25	cnn_epch100	v231	Y08WOMTSL
9	13.14079987799986	0.47485302306516286		9	25	cnn_epch100	v231	Y08WOMTSL
0	11.414760761223828	0.595479814781927		0	25	cnn_epch100	v232	Y04WOMTSR
1	11.511225582460415	0.5905561252663154		1	25	cnn_epch100	v232	Y04WOMTSR
2	10.957791267373644	0.6216346509497157		2	25	cnn_epch100	v232	Y04WOMTSR
3	11.254781884515603	0.6112355704926479		3	25	cnn_epch100	v232	Y04WOMTSR
4	11.508504475397103	0.5835510740694267		4	25	cnn_epch100	v232	Y04WOMTSR
5	11.048247738830913	0.6270996967654817		5	25	cnn_epch100	v232	Y04WOMTSR
6	10.911695168824066	0.6199003140679306		6	25	cnn_epch100	v232	Y04WOMTSR
7	10.8138576143662	0.6342157264041511		7	25	cnn_epch100	v232	Y04WOMTSR
8	11.182395944611825	0.6036736430245211		8	25	cnn_epch100	v232	Y04WOMTSR
9	11.05845205785444	0.624359190935037		9	25	cnn_epch100	v232	Y04WOMTSR
0	11.742126366574796	0.5434232296615862		0	25	cnn_epch100	v232	Y08WOMTSR
1	11.97693456399218	0.5240377942841724		1	25	cnn_epch100	v232	Y08WOMTSR
2	12.10782746815728	0.5647911261113444		2	25	cnn_epch100	v232	Y08WOMTSR
3	12.065159890792028	0.5265661423319387		3	25	cnn_epch100	v232	Y08WOMTSR
4	12.014237192284968	0.546279667198339		4	25	cnn_epch100	v232	Y08WOMTSR
5	11.74291726608656	0.51840588370763		5	25	cnn_epch100	v232	Y08WOMTSR
6	11.516147584922932	0.5599916537579358		6	25	cnn_epch100	v232	Y08WOMTSR
7	11.616561972073992	0.5761565058682697		7	25	cnn_epch100	v232	Y08WOMTSR
8	11.827333246445832	0.5421578408789106		8	25	cnn_epch100	v232	Y08WOMTSR
9	11.886590490696864	0.5201266230865658		9	25	cnn_epch100	v232	Y08WOMTSR
0	12.96510755925834	0.45368361838259547		0	25	cnn_epch100	v232	Y08WOMTSL
1	13.436450890105911	0.4439910906995138		1	25	cnn_epch100	v232	Y08WOMTSL
2	12.365405848929887	0.47469077287481737		2	25	cnn_epch100	v232	Y08WOMTSL
3	13.196153748414812	0.47020030653336414		3	25	cnn_epch100	v232	Y08WOMTSL
4	12.87881908108717	0.481684970452065		4	25	cnn_epch100	v232	Y08WOMTSL
5	12.991657592278129	0.44959103500200776		5	25	cnn_epch100	v232	Y08WOMTSL
6	12.588671231434764	0.4776878115169474		6	25	cnn_epch100	v232	Y08WOMTSL
7	12.664833142589014	0.47455431404394965		7	25	cnn_epch100	v232	Y08WOMTSL
8	13.02338962874485	0.4685069161191715		8	25	cnn_epch100	v232	Y08WOMTSL
9	13.226275250709053	0.49327019825052476		9	25	cnn_epch100	v232	Y08WOMTSL
0	12.070868319397947	0.5939873151920031		0	25	cnn_epch100	v232	Y04WOMTSL
1	12.043965348924973	0.5788159210164665		1	25	cnn_epch100	v232	Y04WOMTSL
2	12.21003416912488	0.5878137107601181		2	25	cnn_epch100	v232	Y04WOMTSL
3	11.592744375153185	0.5811371164481103		3	25	cnn_epch100	v232	Y04WOMTSL
4	11.856946779164096	0.5771234975808192		4	25	cnn_epch100	v232	Y04WOMTSL
5	11.626284621716756	0.573704044423736		5	25	cnn_epch100	v232	Y04WOMTSL
6	11.664837243368083	0.5795722280000787		6	25	cnn_epch100	v232	Y04WOMTSL
7	12.180657544493185	0.5896097500428231		7	25	cnn_epch100	v232	Y04WOMTSL
8	11.294137463931722	0.6110734293366435		8	25	cnn_epch100	v232	Y04WOMTSL
9	12.025390864347376	0.571884731861906		9	25	cnn_epch100	v232	Y04WOMTSL
0	11.985153710220672	0.5146728265660219		0	25	cnn_epch100	v233	Y04WOMTSR
1	12.529832172805037	0.4876378288127872		1	25	cnn_epch100	v233	Y04WOMTSR
2	11.85379209157565	0.5195690890041272		2	25	cnn_epch100	v233	Y04WOMTSR
3	12.066311982069251	0.5216670704649378		3	25	cnn_epch100	v233	Y04WOMTSR
4	12.444436173145393	0.47923849606272284		4	25	cnn_epch100	v233	Y04WOMTSR
5	12.270630170553268	0.501454508304757		5	25	cnn_epch100	v233	Y04WOMTSR
6	12.120173696388424	0.5021297217711823		6	25	cnn_epch100	v233	Y04WOMTSR
7	12.116649389659491	0.5104841676112478		7	25	cnn_epch100	v233	Y04WOMTSR
8	12.080393616425232	0.5094087010139026		8	25	cnn_epch100	v233	Y04WOMTSR
9	12.240890061962864	0.5291219074988046		9	25	cnn_epch100	v233	Y04WOMTSR
0	11.990652905450036	0.517398612146457		0	25	cnn_epch100	v233	Y08WOMTSR
1	12.268761268163573	0.4947013159802768		1	25	cnn_epch100	v233	Y08WOMTSR
2	12.147301176969162	0.5501644331369648		2	25	cnn_epch100	v233	Y08WOMTSR
3	12.127827620060216	0.5181147926791726		3	25	cnn_epch100	v233	Y08WOMTSR
4	12.0462063975509	0.5435786949601451		4	25	cnn_epch100	v233	Y08WOMTSR
5	11.637543755380038	0.5299714747249205		5	25	cnn_epch100	v233	Y08WOMTSR
6	11.49227585797698	0.5593948891417947		6	25	cnn_epch100	v233	Y08WOMTSR
7	11.78919394575018	0.5531448925105107		7	25	cnn_epch100	v233	Y08WOMTSR
8	11.989418426171472	0.5246912959261405		8	25	cnn_epch100	v233	Y08WOMTSR
9	11.90855823586684	0.524994378458185		9	25	cnn_epch100	v233	Y08WOMTSR
0	12.176920696155497	0.585595082318518		0	25	cnn_epch100	v233	Y04WOMTSL
1	11.976611624900444	0.585784953068786		1	25	cnn_epch100	v233	Y04WOMTSL
2	11.76151257419924	0.5897095135572046		2	25	cnn_epch100	v233	Y04WOMTSL
3	11.601668351883522	0.5804307487827343		3	25	cnn_epch100	v233	Y04WOMTSL
4	11.769983524261187	0.5974156682016286		4	25	cnn_epch100	v233	Y04WOMTSL
5	11.374066494880363	0.5792502369688118		5	25	cnn_epch100	v233	Y04WOMTSL
6	11.749490750405656	0.5730555458131534		6	25	cnn_epch100	v233	Y04WOMTSL
7	11.91987589862671	0.6036871885855527		7	25	cnn_epch100	v233	Y04WOMTSL
8	11.283499764611374	0.6166598662307182		8	25	cnn_epch100	v233	Y04WOMTSL
9	11.70575487473648	0.5727547702623638		9	25	cnn_epch100	v233	Y04WOMTSL
0	12.94057891337201	0.45329075846354455		0	25	cnn_epch100	v233	Y08WOMTSL
1	13.65494196102294	0.4271020762557141		1	25	cnn_epch100	v233	Y08WOMTSL
2	12.365886371682464	0.4759161442219679		2	25	cnn_epch100	v233	Y08WOMTSL
3	13.283554896982643	0.48143938647835915		3	25	cnn_epch100	v233	Y08WOMTSL
4	12.9372727717449	0.47824867986185965		4	25	cnn_epch100	v233	Y08WOMTSL
5	13.183384685922706	0.4486127554587482		5	25	cnn_epch100	v233	Y08WOMTSL
6	12.888263981911107	0.45211046335912525		6	25	cnn_epch100	v233	Y08WOMTSL
7	12.731022971131283	0.46869909879164656		7	25	cnn_epch100	v233	Y08WOMTSL
8	13.028824474704154	0.47208108700485135		8	25	cnn_epch100	v233	Y08WOMTSL
9	12.924037219830613	0.498364175800367		9	25	cnn_epch100	v233	Y08WOMTSL
0	12.844989851960804	0.4135119081513413		0	25	cnn_epch100	v234	Y08WOMTSR
1	12.632880772800137	0.4379568187697257		1	25	cnn_epch100	v234	Y08WOMTSR
2	12.672543085138605	0.46034447697505354		2	25	cnn_epch100	v234	Y08WOMTSR
3	12.921132168095124	0.42795962992497166		3	25	cnn_epch100	v234	Y08WOMTSR
4	12.595991769913155	0.45258837408848307		4	25	cnn_epch100	v234	Y08WOMTSR
5	12.389538007682347	0.4327044122860036		5	25	cnn_epch100	v234	Y08WOMTSR
6	12.643893583323154	0.4592763802805722		6	25	cnn_epch100	v234	Y08WOMTSR
7	12.601594685999828	0.45647129878737835		7	25	cnn_epch100	v234	Y08WOMTSR
8	12.821159004413774	0.41709691010315464		8	25	cnn_epch100	v234	Y08WOMTSR
9	12.51682663020874	0.43109873158298495		9	25	cnn_epch100	v234	Y08WOMTSR
0	12.78893013974675	0.47871722834890934		0	25	cnn_epch100	v234	Y08WOMTSL
1	13.111479664973809	0.4771997883533745		1	25	cnn_epch100	v234	Y08WOMTSL
2	12.365356143409691	0.48972146283938733		2	25	cnn_epch100	v234	Y08WOMTSL
3	12.759564060003989	0.5063425021244945		3	25	cnn_epch100	v234	Y08WOMTSL
4	12.785305507475334	0.5084000490920368		4	25	cnn_epch100	v234	Y08WOMTSL
5	12.561261369865466	0.5041239650024109		5	25	cnn_epch100	v234	Y08WOMTSL
6	12.440762507206925	0.5049810643753165		6	25	cnn_epch100	v234	Y08WOMTSL
7	12.45734033940992	0.5035387630009064		7	25	cnn_epch100	v234	Y08WOMTSL
8	12.79292477400652	0.4955682902879443		8	25	cnn_epch100	v234	Y08WOMTSL
9	12.832410672030711	0.5091267633166083		9	25	cnn_epch100	v234	Y08WOMTSL
0	12.096371247473932	0.5963493853676479		0	25	cnn_epch100	v234	Y04WOMTSL
1	12.097622526314682	0.5733472631205386		1	25	cnn_epch100	v234	Y04WOMTSL
2	12.018483551032016	0.5678117396026781		2	25	cnn_epch100	v234	Y04WOMTSL
3	11.622513447138488	0.5790083711492796		3	25	cnn_epch100	v234	Y04WOMTSL
4	11.956091450322432	0.5830627505560162		4	25	cnn_epch100	v234	Y04WOMTSL
5	11.507019235557037	0.5710981652710148		5	25	cnn_epch100	v234	Y04WOMTSL
6	11.864652375353293	0.576433340058967		6	25	cnn_epch100	v234	Y04WOMTSL
7	12.005690653553954	0.595269349386646		7	25	cnn_epch100	v234	Y04WOMTSL
8	11.489351045854542	0.5970900058959405		8	25	cnn_epch100	v234	Y04WOMTSL
9	12.396128869658336	0.568274355283768		9	25	cnn_epch100	v234	Y04WOMTSL
0	12.021942183130298	0.5146645685277942		0	25	cnn_epch100	v234	Y04WOMTSR
1	12.477144490837071	0.4885124963061145		1	25	cnn_epch100	v234	Y04WOMTSR
2	12.031994063225849	0.4991668094679844		2	25	cnn_epch100	v234	Y04WOMTSR
3	12.70868403562185	0.4414201656150725		3	25	cnn_epch100	v234	Y04WOMTSR
4	12.86027478548295	0.4766892661827476		4	25	cnn_epch100	v234	Y04WOMTSR
5	12.657115677497668	0.4809315391824268		5	25	cnn_epch100	v234	Y04WOMTSR
6	12.138541277028263	0.4940301631901369		6	25	cnn_epch100	v234	Y04WOMTSR
7	12.09190266045074	0.5073664707448345		7	25	cnn_epch100	v234	Y04WOMTSR
8	12.334538803430087	0.4819293465851429		8	25	cnn_epch100	v234	Y04WOMTSR
9	12.451038080132562	0.5039711580683284		9	25	cnn_epch100	v234	Y04WOMTSR
0	13.04102344843585	0.37312485818475283		0	25	cnn_epch100	v235	Y08WOMTSR
1	13.01739161928183	0.3761947420397272		1	25	cnn_epch100	v235	Y08WOMTSR
2	13.189625852935327	0.3920839934709025		2	25	cnn_epch100	v235	Y08WOMTSR
3	13.24035169628495	0.35894116426775186		3	25	cnn_epch100	v235	Y08WOMTSR
4	13.028687445365236	0.38918692442224084		4	25	cnn_epch100	v235	Y08WOMTSR
5	12.81202006579334	0.37559449970492337		5	25	cnn_epch100	v235	Y08WOMTSR
6	12.828869995702725	0.3827586954650345		6	25	cnn_epch100	v235	Y08WOMTSR
7	13.048446080535577	0.3895502104828583		7	25	cnn_epch100	v235	Y08WOMTSR
8	12.97803968714581	0.38589962116855475		8	25	cnn_epch100	v235	Y08WOMTSR
9	12.860079025095382	0.37768694587083945		9	25	cnn_epch100	v235	Y08WOMTSR
0	12.94355684462054	0.4724420532950583		0	25	cnn_epch100	v235	Y08WOMTSL
1	13.20499982940226	0.4846320219406334		1	25	cnn_epch100	v235	Y08WOMTSL
2	12.244655280840233	0.4897377959726973		2	25	cnn_epch100	v235	Y08WOMTSL
3	12.980943823220084	0.4853781567346503		3	25	cnn_epch100	v235	Y08WOMTSL
4	12.947270538459453	0.4830897183642379		4	25	cnn_epch100	v235	Y08WOMTSL
5	12.656520982420712	0.4931806223757982		5	25	cnn_epch100	v235	Y08WOMTSL
6	13.054289799852135	0.48864811956975945		6	25	cnn_epch100	v235	Y08WOMTSL
7	12.474180405356588	0.4955897680869597		7	25	cnn_epch100	v235	Y08WOMTSL
8	12.751640554660254	0.5058844364944428		8	25	cnn_epch100	v235	Y08WOMTSL
9	12.942419226176863	0.5012884774111629		9	25	cnn_epch100	v235	Y08WOMTSL
0	12.21221455790159	0.578481065178617		0	25	cnn_epch100	v235	Y04WOMTSL
1	12.04400754372648	0.5793889739446895		1	25	cnn_epch100	v235	Y04WOMTSL
2	11.84268563586634	0.5864146647374099		2	25	cnn_epch100	v235	Y04WOMTSL
3	11.734937743444656	0.5704279166487586		3	25	cnn_epch100	v235	Y04WOMTSL
4	11.903549684112845	0.5906040133049738		4	25	cnn_epch100	v235	Y04WOMTSL
5	11.419591809978046	0.5740062088901834		5	25	cnn_epch100	v235	Y04WOMTSL
6	11.86426040089603	0.558562894104374		6	25	cnn_epch100	v235	Y04WOMTSL
7	12.04773291974478	0.5977817010323384		7	25	cnn_epch100	v235	Y04WOMTSL
8	11.450864021852338	0.5991330472836591		8	25	cnn_epch100	v235	Y04WOMTSL
9	11.966735446489675	0.5648761732784348		9	25	cnn_epch100	v235	Y04WOMTSL
0	11.823805280293382	0.5344603516969277		0	25	cnn_epch100	v235	Y04WOMTSR
1	12.403619671125195	0.50765005554228		1	25	cnn_epch100	v235	Y04WOMTSR
2	12.1988088983398	0.5274015538673126		2	25	cnn_epch100	v235	Y04WOMTSR
3	12.234979711896036	0.5189784778244917		3	25	cnn_epch100	v235	Y04WOMTSR
4	12.244242601316664	0.5033315808037943		4	25	cnn_epch100	v235	Y04WOMTSR
5	12.1195977082761	0.5194115060466248		5	25	cnn_epch100	v235	Y04WOMTSR
6	11.82277599831747	0.5289918672687705		6	25	cnn_epch100	v235	Y04WOMTSR
7	11.9295489698503	0.5307408168847169		7	25	cnn_epch100	v235	Y04WOMTSR
8	11.966369603629218	0.5198024667716709		8	25	cnn_epch100	v235	Y04WOMTSR
9	11.919278345871485	0.5437298267664848		9	25	cnn_epch100	v235	Y04WOMTSR
0	11.918046614708672	0.6053760679413304		0	25	cnn_epch100	v236	Y04WOMTSL
1	11.758733565843206	0.6052198305977932		1	25	cnn_epch100	v236	Y04WOMTSL
2	11.745894200533073	0.5917624803069135		2	25	cnn_epch100	v236	Y04WOMTSL
3	11.602191871897665	0.5925893991960245		3	25	cnn_epch100	v236	Y04WOMTSL
4	11.752588320423094	0.5879543865211736		4	25	cnn_epch100	v236	Y04WOMTSL
5	11.531922382060218	0.5766607906435055		5	25	cnn_epch100	v236	Y04WOMTSL
6	11.651845689028267	0.5804629475055563		6	25	cnn_epch100	v236	Y04WOMTSL
7	11.831015418286237	0.6115193175517504		7	25	cnn_epch100	v236	Y04WOMTSL
8	11.33965379115438	0.6115025494787693		8	25	cnn_epch100	v236	Y04WOMTSL
9	11.545607391329636	0.5867841862259429		9	25	cnn_epch100	v236	Y04WOMTSL
0	12.093034935777297	0.506082354773243		0	25	cnn_epch100	v236	Y04WOMTSR
1	12.66307296681284	0.46329324711150366		1	25	cnn_epch100	v236	Y04WOMTSR
2	12.22239422994792	0.4713022141927111		2	25	cnn_epch100	v236	Y04WOMTSR
3	12.496791099727565	0.47494411566657163		3	25	cnn_epch100	v236	Y04WOMTSR
4	12.569181862764456	0.4656962823084366		4	25	cnn_epch100	v236	Y04WOMTSR
5	12.62164537829643	0.4565664360373962		5	25	cnn_epch100	v236	Y04WOMTSR
6	12.23565596820836	0.4807745357804362		6	25	cnn_epch100	v236	Y04WOMTSR
7	12.546473320139304	0.45414813332536325		7	25	cnn_epch100	v236	Y04WOMTSR
8	12.439174768175311	0.4765139082959687		8	25	cnn_epch100	v236	Y04WOMTSR
9	12.36419912921625	0.4866420480801879		9	25	cnn_epch100	v236	Y04WOMTSR
0	11.868131623275373	0.5319734846942344		0	25	cnn_epch100	v236	Y08WOMTSR
1	11.861456401542162	0.5337739232927105		1	25	cnn_epch100	v236	Y08WOMTSR
2	11.76491476840957	0.5650538240297026		2	25	cnn_epch100	v236	Y08WOMTSR
3	12.225602995778816	0.5110689312813983		3	25	cnn_epch100	v236	Y08WOMTSR
4	11.849635495104714	0.5416462050656426		4	25	cnn_epch100	v236	Y08WOMTSR
5	11.681782500612371	0.5265715202772855		5	25	cnn_epch100	v236	Y08WOMTSR
6	11.502810494900986	0.5592467588872307		6	25	cnn_epch100	v236	Y08WOMTSR
7	11.86318825502087	0.5504367369300219		7	25	cnn_epch100	v236	Y08WOMTSR
8	11.859357363450574	0.5379395253153457		8	25	cnn_epch100	v236	Y08WOMTSR
9	11.718274464251062	0.5488188604654982		9	25	cnn_epch100	v236	Y08WOMTSR
0	12.69337465950246	0.4973892953969238		0	25	cnn_epch100	v236	Y08WOMTSL
1	12.96512519474003	0.4949296310987141		1	25	cnn_epch100	v236	Y08WOMTSL
2	12.2441368734839	0.4962957399850544		2	25	cnn_epch100	v236	Y08WOMTSL
3	13.072085610499665	0.4804415146923185		3	25	cnn_epch100	v236	Y08WOMTSL
4	12.765144401684353	0.5035135574075301		4	25	cnn_epch100	v236	Y08WOMTSL
5	12.851505144789735	0.49571653187562587		5	25	cnn_epch100	v236	Y08WOMTSL
6	12.564046645963812	0.4851293492319914		6	25	cnn_epch100	v236	Y08WOMTSL
7	12.415734462169564	0.49757121893236333		7	25	cnn_epch100	v236	Y08WOMTSL
8	12.72226577711077	0.508858346604598		8	25	cnn_epch100	v236	Y08WOMTSL
9	12.86124759857238	0.5089200905855533		9	25	cnn_epch100	v236	Y08WOMTSL
0	12.754194331053418	0.5415633462058808		0	25	cnn_epch100	v237	Y04WOMTSL
1	12.581105064910536	0.5220306093270283		1	25	cnn_epch100	v237	Y04WOMTSL
2	12.31821275945954	0.534956440839922		2	25	cnn_epch100	v237	Y04WOMTSL
3	12.00405135773201	0.5403164024981765		3	25	cnn_epch100	v237	Y04WOMTSL
4	12.404192005548412	0.5316027786245072		4	25	cnn_epch100	v237	Y04WOMTSL
5	11.700939149645787	0.5455607474844723		5	25	cnn_epch100	v237	Y04WOMTSL
6	12.079128265559117	0.5355974183059692		6	25	cnn_epch100	v237	Y04WOMTSL
7	12.579781229751434	0.5440206071414707		7	25	cnn_epch100	v237	Y04WOMTSL
8	11.96230622669608	0.5449489172921125		8	25	cnn_epch100	v237	Y04WOMTSL
9	12.507727934839622	0.5170109970982305		9	25	cnn_epch100	v237	Y04WOMTSL
0	11.993036062937245	0.5147839800711608		0	25	cnn_epch100	v237	Y04WOMTSR
1	12.698316878233728	0.4772620952573329		1	25	cnn_epch100	v237	Y04WOMTSR
2	11.979430508519911	0.5050940925113491		2	25	cnn_epch100	v237	Y04WOMTSR
3	12.27116715698044	0.4986795924889317		3	25	cnn_epch100	v237	Y04WOMTSR
4	12.515349148859254	0.4771512235318411		4	25	cnn_epch100	v237	Y04WOMTSR
5	12.316790442847102	0.49391643580236494		5	25	cnn_epch100	v237	Y04WOMTSR
6	12.061626882886904	0.4990536408531739		6	25	cnn_epch100	v237	Y04WOMTSR
7	12.354550499084922	0.4847809386726481		7	25	cnn_epch100	v237	Y04WOMTSR
8	12.485670814539846	0.486026402911336		8	25	cnn_epch100	v237	Y04WOMTSR
9	12.26091241901676	0.5006617972951565		9	25	cnn_epch100	v237	Y04WOMTSR
0	12.719825179362868	0.4867630278193035		0	25	cnn_epch100	v237	Y08WOMTSL
1	13.037455466260306	0.48772492249436655		1	25	cnn_epch100	v237	Y08WOMTSL
2	12.24717612866328	0.49201408076924585		2	25	cnn_epch100	v237	Y08WOMTSL
3	12.902731219344345	0.4898561794596007		3	25	cnn_epch100	v237	Y08WOMTSL
4	12.816630023327509	0.4948729611423827		4	25	cnn_epch100	v237	Y08WOMTSL
5	12.835238610380966	0.47669833652205273		5	25	cnn_epch100	v237	Y08WOMTSL
6	12.462156884923363	0.5008557125835024		6	25	cnn_epch100	v237	Y08WOMTSL
7	12.39008970156214	0.5133980115616527		7	25	cnn_epch100	v237	Y08WOMTSL
8	12.678436214159698	0.5079774127766427		8	25	cnn_epch100	v237	Y08WOMTSL
9	12.855767208702924	0.5074299529535814		9	25	cnn_epch100	v237	Y08WOMTSL
0	12.416475485794876	0.4642567070919042		0	25	cnn_epch100	v237	Y08WOMTSR
1	12.482823380960932	0.4597721227128509		1	25	cnn_epch100	v237	Y08WOMTSR
2	12.632860165243754	0.46887110371109597		2	25	cnn_epch100	v237	Y08WOMTSR
3	12.610656626499996	0.4537760991520204		3	25	cnn_epch100	v237	Y08WOMTSR
4	12.612694660502292	0.45210948450917454		4	25	cnn_epch100	v237	Y08WOMTSR
5	12.429738255143397	0.4437832490084374		5	25	cnn_epch100	v237	Y08WOMTSR
6	12.286233745391044	0.48019889388088777		6	25	cnn_epch100	v237	Y08WOMTSR
7	12.457421984454074	0.47758250823793624		7	25	cnn_epch100	v237	Y08WOMTSR
8	12.592714630148206	0.451424267930334		8	25	cnn_epch100	v237	Y08WOMTSR
9	12.486687186134208	0.4540770140175202		9	25	cnn_epch100	v237	Y08WOMTSR
0	12.684277883471667	0.494989768419199		0	25	cnn_epch100	v238	Y08WOMTSL
1	13.191045364003958	0.47461481767437164		1	25	cnn_epch100	v238	Y08WOMTSL
2	12.307669774372645	0.48905535509521936		2	25	cnn_epch100	v238	Y08WOMTSL
3	12.91369982018065	0.49371880531339646		3	25	cnn_epch100	v238	Y08WOMTSL
4	12.69524434952118	0.5040060606644368		4	25	cnn_epch100	v238	Y08WOMTSL
5	12.719586694650468	0.49186085155117315		5	25	cnn_epch100	v238	Y08WOMTSL
6	12.571222754460331	0.4811220259649454		6	25	cnn_epch100	v238	Y08WOMTSL
7	12.480240932224708	0.49809312333883715		7	25	cnn_epch100	v238	Y08WOMTSL
8	12.808192755663198	0.49306808567513527		8	25	cnn_epch100	v238	Y08WOMTSL
9	13.20821333719364	0.5105435581180079		9	25	cnn_epch100	v238	Y08WOMTSL
0	12.952286746250792	0.4048220042586557		0	25	cnn_epch100	v238	Y08WOMTSR
1	12.678680476579498	0.4299253650821028		1	25	cnn_epch100	v238	Y08WOMTSR
2	12.832137072261908	0.43654353486032765		2	25	cnn_epch100	v238	Y08WOMTSR
3	12.90076588503649	0.41471142859799803		3	25	cnn_epch100	v238	Y08WOMTSR
4	12.996425608031997	0.428179292895477		4	25	cnn_epch100	v238	Y08WOMTSR
5	12.684995605432803	0.4322167278568138		5	25	cnn_epch100	v238	Y08WOMTSR
6	12.534646388363454	0.43921778395795996		6	25	cnn_epch100	v238	Y08WOMTSR
7	12.646985374110107	0.4479217996946458		7	25	cnn_epch100	v238	Y08WOMTSR
8	12.72730575152434	0.4273977672108329		8	25	cnn_epch100	v238	Y08WOMTSR
9	12.57354038389806	0.4213346977600832		9	25	cnn_epch100	v238	Y08WOMTSR
0	12.807735072380472	0.5171757733946363		0	25	cnn_epch100	v238	Y04WOMTSL
1	12.660585156488544	0.517897872061708		1	25	cnn_epch100	v238	Y04WOMTSL
2	12.74936219235552	0.49563843182039985		2	25	cnn_epch100	v238	Y04WOMTSL
3	12.316621238438977	0.5045946047540231		3	25	cnn_epch100	v238	Y04WOMTSL
4	12.643985943270437	0.4937287481091289		4	25	cnn_epch100	v238	Y04WOMTSL
5	12.467808593438924	0.49470166925812253		5	25	cnn_epch100	v238	Y04WOMTSL
6	12.388698880316998	0.5076986770786419		6	25	cnn_epch100	v238	Y04WOMTSL
7	12.77946235261483	0.519711110396286		7	25	cnn_epch100	v238	Y04WOMTSL
8	12.11958092485725	0.5387089936500206		8	25	cnn_epch100	v238	Y04WOMTSL
9	12.287895062346283	0.5009142738430987		9	25	cnn_epch100	v238	Y04WOMTSL
0	11.910293659359931	0.5231442892980953		0	25	cnn_epch100	v238	Y04WOMTSR
1	12.401731321279271	0.49537319577715166		1	25	cnn_epch100	v238	Y04WOMTSR
2	11.91560978271778	0.5074964317746421		2	25	cnn_epch100	v238	Y04WOMTSR
3	13.350585347710172	0.4239745226390597		3	25	cnn_epch100	v238	Y04WOMTSR
4	12.27909210267212	0.49694292592802014		4	25	cnn_epch100	v238	Y04WOMTSR
5	12.239804905667253	0.5124741773992024		5	25	cnn_epch100	v238	Y04WOMTSR
6	12.029136683314965	0.5054020657278108		6	25	cnn_epch100	v238	Y04WOMTSR
7	12.111300187758976	0.5006674137076826		7	25	cnn_epch100	v238	Y04WOMTSR
8	12.174257638411262	0.5008464841348124		8	25	cnn_epch100	v238	Y04WOMTSR
9	12.25058796134056	0.5070125064956272		9	25	cnn_epch100	v238	Y04WOMTSR
0	13.049175447124572	0.37109957491827594		0	25	cnn_epch100	v239	Y08WOMTSR
1	13.038902515387097	0.38090341648528625		1	25	cnn_epch100	v239	Y08WOMTSR
2	13.10607751086826	0.3952854498095628		2	25	cnn_epch100	v239	Y08WOMTSR
3	13.203849305316725	0.3768287707601565		3	25	cnn_epch100	v239	Y08WOMTSR
4	13.101698529393042	0.3749715875256168		4	25	cnn_epch100	v239	Y08WOMTSR
5	12.81228300190227	0.3689653440510069		5	25	cnn_epch100	v239	Y08WOMTSR
6	12.89826927923354	0.38312861478688715		6	25	cnn_epch100	v239	Y08WOMTSR
7	13.144507032383718	0.3880794695092838		7	25	cnn_epch100	v239	Y08WOMTSR
8	12.963094340005275	0.38919940106723244		8	25	cnn_epch100	v239	Y08WOMTSR
9	12.833318242703438	0.38117612240147386		9	25	cnn_epch100	v239	Y08WOMTSR
0	11.868699523251738	0.5357901430978868		0	25	cnn_epch100	v239	Y04WOMTSR
1	12.39373245904585	0.49620437526512856		1	25	cnn_epch100	v239	Y04WOMTSR
2	11.79361603406944	0.5235673153622075		2	25	cnn_epch100	v239	Y04WOMTSR
3	12.273747651324753	0.5276163073347565		3	25	cnn_epch100	v239	Y04WOMTSR
4	12.366275035827003	0.48667090210009817		4	25	cnn_epch100	v239	Y04WOMTSR
5	12.127162378924124	0.5218135549020166		5	25	cnn_epch100	v239	Y04WOMTSR
6	11.874340777614492	0.5229227627658685		6	25	cnn_epch100	v239	Y04WOMTSR
7	11.909577495467566	0.5238204773032759		7	25	cnn_epch100	v239	Y04WOMTSR
8	12.07346359270393	0.5115874656005255		8	25	cnn_epch100	v239	Y04WOMTSR
9	12.091895467659544	0.5304288016096614		9	25	cnn_epch100	v239	Y04WOMTSR
0	12.066923186508893	0.5940878002637698		0	25	cnn_epch100	v239	Y04WOMTSL
1	11.84951939060342	0.5970627740590282		1	25	cnn_epch100	v239	Y04WOMTSL
2	11.67563557089699	0.5993815260734445		2	25	cnn_epch100	v239	Y04WOMTSL
3	11.521960095956604	0.5945586040389935		3	25	cnn_epch100	v239	Y04WOMTSL
4	11.73463256789395	0.5946126064668219		4	25	cnn_epch100	v239	Y04WOMTSL
5	11.398181669631937	0.5824677810756093		5	25	cnn_epch100	v239	Y04WOMTSL
6	11.63024421251824	0.584934883090867		6	25	cnn_epch100	v239	Y04WOMTSL
7	11.860611556574874	0.6125425000299745		7	25	cnn_epch100	v239	Y04WOMTSL
8	11.356362790226742	0.6142583665505945		8	25	cnn_epch100	v239	Y04WOMTSL
9	12.02006814769068	0.5534982556997744		9	25	cnn_epch100	v239	Y04WOMTSL
0	13.47455250157552	0.41646517975436803		0	25	cnn_epch100	v239	Y08WOMTSL
1	13.41201809942682	0.44181597925945465		1	25	cnn_epch100	v239	Y08WOMTSL
2	12.498735226966112	0.45827729096226594		2	25	cnn_epch100	v239	Y08WOMTSL
3	13.285901306206808	0.441028898346772		3	25	cnn_epch100	v239	Y08WOMTSL
4	13.249410374248082	0.43649514729529637		4	25	cnn_epch100	v239	Y08WOMTSL
5	13.02922348017426	0.44846201199685953		5	25	cnn_epch100	v239	Y08WOMTSL
6	12.762187562373205	0.45539254488728054		6	25	cnn_epch100	v239	Y08WOMTSL
7	12.649643860913946	0.46694431615091414		7	25	cnn_epch100	v239	Y08WOMTSL
8	13.434753972114594	0.4490290504954788		8	25	cnn_epch100	v239	Y08WOMTSL
9	13.41149643191612	0.44946721510146004		9	25	cnn_epch100	v239	Y08WOMTSL
0	11.977917126467116	0.5166282858770401		0	25	cnn_epch100	v240	Y04WOMTSR
1	13.22398739222922	0.4872370241662394		1	25	cnn_epch100	v240	Y04WOMTSR
2	11.882877748066496	0.5176078466680151		2	25	cnn_epch100	v240	Y04WOMTSR
3	12.16098355680245	0.5173649037427492		3	25	cnn_epch100	v240	Y04WOMTSR
4	12.45122723537382	0.4846398021379691		4	25	cnn_epch100	v240	Y04WOMTSR
5	12.383229158234776	0.49092066141084373		5	25	cnn_epch100	v240	Y04WOMTSR
6	12.075721073531358	0.4990267686660874		6	25	cnn_epch100	v240	Y04WOMTSR
7	12.236882651671149	0.4883037499257247		7	25	cnn_epch100	v240	Y04WOMTSR
8	12.295709168009456	0.4917439284281148		8	25	cnn_epch100	v240	Y04WOMTSR
9	12.135246300517526	0.5150145822934084		9	25	cnn_epch100	v240	Y04WOMTSR
0	12.55839544445904	0.5043750833263039		0	25	cnn_epch100	v240	Y08WOMTSL
1	12.87128726385106	0.5194223019037185		1	25	cnn_epch100	v240	Y08WOMTSL
2	12.330627637102037	0.5081937902384317		2	25	cnn_epch100	v240	Y08WOMTSL
3	12.80596225490482	0.502160415507875		3	25	cnn_epch100	v240	Y08WOMTSL
4	12.787564115695044	0.5115361064457421		4	25	cnn_epch100	v240	Y08WOMTSL
5	12.405413071199376	0.5234406778989581		5	25	cnn_epch100	v240	Y08WOMTSL
6	12.34715651340272	0.5063195410601152		6	25	cnn_epch100	v240	Y08WOMTSL
7	12.07557890498368	0.5365559071386515		7	25	cnn_epch100	v240	Y08WOMTSL
8	12.536928133086176	0.5247494772642433		8	25	cnn_epch100	v240	Y08WOMTSL
9	12.656126698550612	0.5284630487398876		9	25	cnn_epch100	v240	Y08WOMTSL
0	12.123132080016283	0.588005476472181		0	25	cnn_epch100	v240	Y04WOMTSL
1	12.300143813346596	0.574714216941508		1	25	cnn_epch100	v240	Y04WOMTSL
2	11.918835761515153	0.5742444823471032		2	25	cnn_epch100	v240	Y04WOMTSL
3	11.78873549941734	0.5665273368106527		3	25	cnn_epch100	v240	Y04WOMTSL
4	11.830780342042418	0.5795990373894404		4	25	cnn_epch100	v240	Y04WOMTSL
5	11.515487074761062	0.5672475466362058		5	25	cnn_epch100	v240	Y04WOMTSL
6	11.827993380925212	0.5624598740637735		6	25	cnn_epch100	v240	Y04WOMTSL
7	12.132142199900043	0.591237709893456		7	25	cnn_epch100	v240	Y04WOMTSL
8	11.419762953938214	0.5993841379662029		8	25	cnn_epch100	v240	Y04WOMTSL
9	11.720791991530078	0.5669172311705525		9	25	cnn_epch100	v240	Y04WOMTSL
0	12.782097183283978	0.4115938111401833		0	25	cnn_epch100	v240	Y08WOMTSR
1	12.642508453816154	0.428904458697814		1	25	cnn_epch100	v240	Y08WOMTSR
2	12.776885521265338	0.4493254248006854		2	25	cnn_epch100	v240	Y08WOMTSR
3	12.95398454675159	0.4039077247025102		3	25	cnn_epch100	v240	Y08WOMTSR
4	12.926968830432406	0.4146002786161622		4	25	cnn_epch100	v240	Y08WOMTSR
5	12.777355653739145	0.41420106430018305		5	25	cnn_epch100	v240	Y08WOMTSR
6	12.43832885148414	0.4410453529835629		6	25	cnn_epch100	v240	Y08WOMTSR
7	12.79976385707872	0.424968624832806		7	25	cnn_epch100	v240	Y08WOMTSR
8	13.02853606281274	0.39371265832461705		8	25	cnn_epch100	v240	Y08WOMTSR
9	12.71720230424676	0.4041226347177659		9	25	cnn_epch100	v240	Y08WOMTSR
0	12.73091811017923	0.4866419147143869		0	25	cnn_epch100	v241	Y08WOMTSL
1	12.813544057758277	0.5154715117743685		1	25	cnn_epch100	v241	Y08WOMTSL
2	12.13151898818123	0.5045742191844866		2	25	cnn_epch100	v241	Y08WOMTSL
3	12.979114648370835	0.49936689506303195		3	25	cnn_epch100	v241	Y08WOMTSL
4	12.76477322232302	0.49800473218966207		4	25	cnn_epch100	v241	Y08WOMTSL
5	12.56626940229009	0.5039590941154815		5	25	cnn_epch100	v241	Y08WOMTSL
6	12.399670620348964	0.5023443814815456		6	25	cnn_epch100	v241	Y08WOMTSL
7	12.41608890893912	0.5124299722444416		7	25	cnn_epch100	v241	Y08WOMTSL
8	12.56906816794329	0.5222766887857994		8	25	cnn_epch100	v241	Y08WOMTSL
9	12.73661956325805	0.5191603355945384		9	25	cnn_epch100	v241	Y08WOMTSL
0	12.705352080536883	0.41993374250470783		0	25	cnn_epch100	v241	Y08WOMTSR
1	12.588619169532766	0.4418905025917874		1	25	cnn_epch100	v241	Y08WOMTSR
2	12.681199522655666	0.46198910514344277		2	25	cnn_epch100	v241	Y08WOMTSR
3	12.824876615104122	0.42172953876002334		3	25	cnn_epch100	v241	Y08WOMTSR
4	12.61161060184542	0.4448499980171583		4	25	cnn_epch100	v241	Y08WOMTSR
5	12.609049762270216	0.42381442830947896		5	25	cnn_epch100	v241	Y08WOMTSR
6	12.265286529746112	0.46875739682960693		6	25	cnn_epch100	v241	Y08WOMTSR
7	12.831975941597078	0.4590257620783743		7	25	cnn_epch100	v241	Y08WOMTSR
8	12.897618032982264	0.4196774451092828		8	25	cnn_epch100	v241	Y08WOMTSR
9	12.554737571266546	0.43566571280117744		9	25	cnn_epch100	v241	Y08WOMTSR
0	12.135989344110897	0.5087432208483929		0	25	cnn_epch100	v241	Y04WOMTSR
1	12.62340126319647	0.4666646401946377		1	25	cnn_epch100	v241	Y04WOMTSR
2	12.113519686627718	0.49154626463174217		2	25	cnn_epch100	v241	Y04WOMTSR
3	12.323780640745063	0.49736731160871045		3	25	cnn_epch100	v241	Y04WOMTSR
4	12.561533281464436	0.47174703957415987		4	25	cnn_epch100	v241	Y04WOMTSR
5	12.499080201509909	0.4721780778461532		5	25	cnn_epch100	v241	Y04WOMTSR
6	12.147442142118503	0.49139313136622526		6	25	cnn_epch100	v241	Y04WOMTSR
7	12.44718552370276	0.48111152794146345		7	25	cnn_epch100	v241	Y04WOMTSR
8	12.49496664639853	0.46968464951580574		8	25	cnn_epch100	v241	Y04WOMTSR
9	12.30767629883416	0.4972937614394749		9	25	cnn_epch100	v241	Y04WOMTSR
0	12.888846235511606	0.5181856707648986		0	25	cnn_epch100	v241	Y04WOMTSL
1	12.614421656444115	0.5209290371208393		1	25	cnn_epch100	v241	Y04WOMTSL
2	12.376927238882764	0.5279345225566227		2	25	cnn_epch100	v241	Y04WOMTSL
3	12.21131016447227	0.515458209698817		3	25	cnn_epch100	v241	Y04WOMTSL
4	12.285954103638373	0.5350139242114833		4	25	cnn_epch100	v241	Y04WOMTSL
5	12.020834563334946	0.5264139436881385		5	25	cnn_epch100	v241	Y04WOMTSL
6	12.267119986489048	0.530853174131516		6	25	cnn_epch100	v241	Y04WOMTSL
7	12.739338568690584	0.5397514612555623		7	25	cnn_epch100	v241	Y04WOMTSL
8	12.015355051996476	0.5412634203330069		8	25	cnn_epch100	v241	Y04WOMTSL
9	12.487604748392462	0.5145925272999732		9	25	cnn_epch100	v241	Y04WOMTSL
0	11.59224481393722	0.5599292793645504		0	25	cnn_epch100	v242	Y04WOMTSR
1	12.499410545321432	0.5081559316925162		1	25	cnn_epch100	v242	Y04WOMTSR
2	11.702928613403785	0.5354989204757158		2	25	cnn_epch100	v242	Y04WOMTSR
3	11.84564403301369	0.5459352837180615		3	25	cnn_epch100	v242	Y04WOMTSR
4	12.355442335004776	0.49931745169401465		4	25	cnn_epch100	v242	Y04WOMTSR
5	11.974765163068604	0.5353572685182472		5	25	cnn_epch100	v242	Y04WOMTSR
6	11.82103626281815	0.5283411324323187		6	25	cnn_epch100	v242	Y04WOMTSR
7	11.670191065407534	0.5540593313676894		7	25	cnn_epch100	v242	Y04WOMTSR
8	11.87447301178285	0.5425012722843315		8	25	cnn_epch100	v242	Y04WOMTSR
9	11.88104454672776	0.5463816055454702		9	25	cnn_epch100	v242	Y04WOMTSR
0	12.854108068119	0.40880130545161747		0	25	cnn_epch100	v242	Y08WOMTSR
1	12.690493150651957	0.4254059326288368		1	25	cnn_epch100	v242	Y08WOMTSR
2	12.836653767099394	0.434270089157799		2	25	cnn_epch100	v242	Y08WOMTSR
3	13.02937211937932	0.40920226266093374		3	25	cnn_epch100	v242	Y08WOMTSR
4	12.733799517854594	0.43241322884142547		4	25	cnn_epch100	v242	Y08WOMTSR
5	12.641573775761056	0.39572329658764427		5	25	cnn_epch100	v242	Y08WOMTSR
6	12.428793085800107	0.454774573573947		6	25	cnn_epch100	v242	Y08WOMTSR
7	12.637553126454732	0.44886141358004267		7	25	cnn_epch100	v242	Y08WOMTSR
8	12.958845483691167	0.40923255977236667		8	25	cnn_epch100	v242	Y08WOMTSR
9	12.81497963091744	0.39775251230272823		9	25	cnn_epch100	v242	Y08WOMTSR
0	12.761894038824414	0.49195771672364036		0	25	cnn_epch100	v242	Y08WOMTSL
1	12.958901614706022	0.5019719982117258		1	25	cnn_epch100	v242	Y08WOMTSL
2	12.159808281968289	0.5058812848765933		2	25	cnn_epch100	v242	Y08WOMTSL
3	12.811820195029366	0.5090928525245604		3	25	cnn_epch100	v242	Y08WOMTSL
4	12.585601574577316	0.5166885570126803		4	25	cnn_epch100	v242	Y08WOMTSL
5	13.154976721690494	0.4840898049040558		5	25	cnn_epch100	v242	Y08WOMTSL
6	12.41283174563152	0.5021972497369144		6	25	cnn_epch100	v242	Y08WOMTSL
7	12.456470914144925	0.4974632716759529		7	25	cnn_epch100	v242	Y08WOMTSL
8	12.565611914842147	0.5241017546988096		8	25	cnn_epch100	v242	Y08WOMTSL
9	12.805004982547924	0.5156408254593552		9	25	cnn_epch100	v242	Y08WOMTSL
0	12.561000948629282	0.5580869880010869		0	25	cnn_epch100	v242	Y04WOMTSL
1	12.522338395560888	0.5327416933455991		1	25	cnn_epch100	v242	Y04WOMTSL
2	12.303464084350043	0.5417819257271166		2	25	cnn_epch100	v242	Y04WOMTSL
3	12.068892633374832	0.5322010018207127		3	25	cnn_epch100	v242	Y04WOMTSL
4	12.305560168570516	0.547790131321283		4	25	cnn_epch100	v242	Y04WOMTSL
5	11.773504504690791	0.5399941344974594		5	25	cnn_epch100	v242	Y04WOMTSL
6	12.538586778448217	0.5245098180441762		6	25	cnn_epch100	v242	Y04WOMTSL
7	12.397618082680824	0.5646180057834668		7	25	cnn_epch100	v242	Y04WOMTSL
8	11.888282232104562	0.5545657357886953		8	25	cnn_epch100	v242	Y04WOMTSL
9	11.88102754418358	0.548069303036809		9	25	cnn_epch100	v242	Y04WOMTSL
0	12.557057885565486	0.45833688214194906		0	25	cnn_epch100	v243	Y08WOMTSR
1	12.354342312048932	0.4751921640220733		1	25	cnn_epch100	v243	Y08WOMTSR
2	12.484603268132089	0.48179473739528894		2	25	cnn_epch100	v243	Y08WOMTSR
3	12.814539166716663	0.44966331424989714		3	25	cnn_epch100	v243	Y08WOMTSR
4	12.695297038475072	0.4525292344977646		4	25	cnn_epch100	v243	Y08WOMTSR
5	12.35641004260818	0.43964668609818314		5	25	cnn_epch100	v243	Y08WOMTSR
6	12.198115316109815	0.47474051430955616		6	25	cnn_epch100	v243	Y08WOMTSR
7	12.38915679722847	0.4813657088417177		7	25	cnn_epch100	v243	Y08WOMTSR
8	12.550748432963069	0.4530218532950627		8	25	cnn_epch100	v243	Y08WOMTSR
9	12.53234757017182	0.43204643700115425		9	25	cnn_epch100	v243	Y08WOMTSR
0	12.4244855558905	0.5669376537348266		0	25	cnn_epch100	v243	Y04WOMTSL
1	12.164348515253195	0.5693013349296216		1	25	cnn_epch100	v243	Y04WOMTSL
2	12.024178806347074	0.5756326161959384		2	25	cnn_epch100	v243	Y04WOMTSL
3	11.79436914234884	0.5654494395728037		3	25	cnn_epch100	v243	Y04WOMTSL
4	11.821010423036457	0.5813103535683947		4	25	cnn_epch100	v243	Y04WOMTSL
5	11.554980715258996	0.5651719896166342		5	25	cnn_epch100	v243	Y04WOMTSL
6	12.170732497910468	0.5533878569703009		6	25	cnn_epch100	v243	Y04WOMTSL
7	12.468367425579451	0.5861331981717731		7	25	cnn_epch100	v243	Y04WOMTSL
8	11.399165196512516	0.6022220007015259		8	25	cnn_epch100	v243	Y04WOMTSL
9	12.387286677157752	0.5654258199271117		9	25	cnn_epch100	v243	Y04WOMTSL
0	13.436477734760777	0.4040902519017003		0	25	cnn_epch100	v243	Y08WOMTSL
1	13.5311552317594	0.4361297130385695		1	25	cnn_epch100	v243	Y08WOMTSL
2	12.767533603755092	0.4295128676683525		2	25	cnn_epch100	v243	Y08WOMTSL
3	13.097857314125935	0.4648827310789669		3	25	cnn_epch100	v243	Y08WOMTSL
4	13.10078392002508	0.45350146736262686		4	25	cnn_epch100	v243	Y08WOMTSL
5	13.08541422238234	0.4479770435329089		5	25	cnn_epch100	v243	Y08WOMTSL
6	12.80430290433927	0.4470077648221157		6	25	cnn_epch100	v243	Y08WOMTSL
7	12.678411974304405	0.47224187370855136		7	25	cnn_epch100	v243	Y08WOMTSL
8	13.120085607366036	0.45406939535214375		8	25	cnn_epch100	v243	Y08WOMTSL
9	13.309893191234424	0.46899838265030047		9	25	cnn_epch100	v243	Y08WOMTSL
0	12.264251503714544	0.4822884951926207		0	25	cnn_epch100	v243	Y04WOMTSR
1	12.388087640271683	0.4947588601650113		1	25	cnn_epch100	v243	Y04WOMTSR
2	12.10734172500153	0.493091912527528		2	25	cnn_epch100	v243	Y04WOMTSR
3	12.314272824565958	0.496766763170911		3	25	cnn_epch100	v243	Y04WOMTSR
4	12.64972634630093	0.470326310510098		4	25	cnn_epch100	v243	Y04WOMTSR
5	12.568792325128674	0.49024686027834713		5	25	cnn_epch100	v243	Y04WOMTSR
6	12.16572962752946	0.4965996347697142		6	25	cnn_epch100	v243	Y04WOMTSR
7	12.459312512493923	0.4703047781726791		7	25	cnn_epch100	v243	Y04WOMTSR
8	12.290672187546292	0.48119649713127455		8	25	cnn_epch100	v243	Y04WOMTSR
9	12.169933828715829	0.5101927028870195		9	25	cnn_epch100	v243	Y04WOMTSR
0	12.197283710699352	0.579450560300671		0	25	cnn_epch100	v244	Y04WOMTSL
1	12.210897621691934	0.5649045506638012		1	25	cnn_epch100	v244	Y04WOMTSL
2	11.801742974518902	0.5867184752929496		2	25	cnn_epch100	v244	Y04WOMTSL
3	11.671751496720743	0.5746192684010694		3	25	cnn_epch100	v244	Y04WOMTSL
4	11.886119733038232	0.57400347171799		4	25	cnn_epch100	v244	Y04WOMTSL
5	11.469530734476429	0.5736253079846715		5	25	cnn_epch100	v244	Y04WOMTSL
6	11.763713155673532	0.5699179859989919		6	25	cnn_epch100	v244	Y04WOMTSL
7	12.046367755445194	0.5940179593028411		7	25	cnn_epch100	v244	Y04WOMTSL
8	11.447826564419245	0.5990313384949785		8	25	cnn_epch100	v244	Y04WOMTSL
9	12.191194992515824	0.5706748410765596		9	25	cnn_epch100	v244	Y04WOMTSL
0	12.191480209547963	0.4927505402838792		0	25	cnn_epch100	v244	Y04WOMTSR
1	12.50160410455156	0.4822986433281356		1	25	cnn_epch100	v244	Y04WOMTSR
2	12.0751291610118	0.5040705812777142		2	25	cnn_epch100	v244	Y04WOMTSR
3	12.625735267957532	0.44999330595016634		3	25	cnn_epch100	v244	Y04WOMTSR
4	12.539804180366447	0.4728928935275037		4	25	cnn_epch100	v244	Y04WOMTSR
5	12.27987947162142	0.49950413067289384		5	25	cnn_epch100	v244	Y04WOMTSR
6	12.125597145823296	0.49300572714627455		6	25	cnn_epch100	v244	Y04WOMTSR
7	12.125339473702793	0.5015132236574878		7	25	cnn_epch100	v244	Y04WOMTSR
8	12.390810791793667	0.4736514884058529		8	25	cnn_epch100	v244	Y04WOMTSR
9	12.119725005757031	0.5179468564538013		9	25	cnn_epch100	v244	Y04WOMTSR
0	12.728876720917574	0.4429471574984897		0	25	cnn_epch100	v244	Y08WOMTSR
1	12.69838013560936	0.4469461611138645		1	25	cnn_epch100	v244	Y08WOMTSR
2	12.709477490884163	0.4555846708427113		2	25	cnn_epch100	v244	Y08WOMTSR
3	12.742509310876628	0.4399640061509366		3	25	cnn_epch100	v244	Y08WOMTSR
4	12.687766000913603	0.4496030905145342		4	25	cnn_epch100	v244	Y08WOMTSR
5	12.376827744228844	0.434222540613961		5	25	cnn_epch100	v244	Y08WOMTSR
6	12.201304529685492	0.47443110651784953		6	25	cnn_epch100	v244	Y08WOMTSR
7	12.60882650204996	0.4653619050661013		7	25	cnn_epch100	v244	Y08WOMTSR
8	12.584217522287828	0.44686412168439976		8	25	cnn_epch100	v244	Y08WOMTSR
9	12.39125128104437	0.4536032660516849		9	25	cnn_epch100	v244	Y08WOMTSR
0	12.959328035600556	0.4628863049420051		0	25	cnn_epch100	v244	Y08WOMTSL
1	13.048614826556909	0.485284758029631		1	25	cnn_epch100	v244	Y08WOMTSL
2	12.263132463684832	0.49909170575088585		2	25	cnn_epch100	v244	Y08WOMTSL
3	13.292136575223504	0.45291123771390546		3	25	cnn_epch100	v244	Y08WOMTSL
4	13.01279952718398	0.46818626381384076		4	25	cnn_epch100	v244	Y08WOMTSL
5	12.68419786462417	0.48937577178080127		5	25	cnn_epch100	v244	Y08WOMTSL
6	12.631194244055711	0.49042955191510185		6	25	cnn_epch100	v244	Y08WOMTSL
7	12.386629217249515	0.5013034930187166		7	25	cnn_epch100	v244	Y08WOMTSL
8	12.800927844441782	0.510473696300321		8	25	cnn_epch100	v244	Y08WOMTSL
9	13.068880641506286	0.48741858337170235		9	25	cnn_epch100	v244	Y08WOMTSL
0	12.011531654175386	0.5964276721076596		0	25	cnn_epch100	v245	Y04WOMTSL
1	11.887007539533958	0.5937428128757323		1	25	cnn_epch100	v245	Y04WOMTSL
2	11.949625989925678	0.5743570011889945		2	25	cnn_epch100	v245	Y04WOMTSL
3	11.556334589137224	0.5852031317950295		3	25	cnn_epch100	v245	Y04WOMTSL
4	11.737092438789924	0.5905768686074		4	25	cnn_epch100	v245	Y04WOMTSL
5	11.439366246431332	0.5883592213492845		5	25	cnn_epch100	v245	Y04WOMTSL
6	11.709758773213208	0.5767788584112578		6	25	cnn_epch100	v245	Y04WOMTSL
7	12.009082000597369	0.5958682264382148		7	25	cnn_epch100	v245	Y04WOMTSL
8	11.412872325495409	0.6116270040666628		8	25	cnn_epch100	v245	Y04WOMTSL
9	11.66814507325634	0.5751747228698129		9	25	cnn_epch100	v245	Y04WOMTSL
0	12.791246743669992	0.47912225042905876		0	25	cnn_epch100	v245	Y08WOMTSL
1	13.203069710933043	0.47886253948263446		1	25	cnn_epch100	v245	Y08WOMTSL
2	12.488518367622284	0.48299661302337416		2	25	cnn_epch100	v245	Y08WOMTSL
3	12.932413351711329	0.48557964695935435		3	25	cnn_epch100	v245	Y08WOMTSL
4	12.91323100240884	0.4796573645059777		4	25	cnn_epch100	v245	Y08WOMTSL
5	12.643212184344025	0.4959920584705552		5	25	cnn_epch100	v245	Y08WOMTSL
6	12.4741861679359	0.4999265998673594		6	25	cnn_epch100	v245	Y08WOMTSL
7	12.280417134863535	0.5134426450267333		7	25	cnn_epch100	v245	Y08WOMTSL
8	12.587505769893667	0.5179359366861654		8	25	cnn_epch100	v245	Y08WOMTSL
9	12.89936883493172	0.5038679240368833		9	25	cnn_epch100	v245	Y08WOMTSL
0	12.797626520796204	0.40356901792963934		0	25	cnn_epch100	v245	Y08WOMTSR
1	13.039832388735498	0.3875660502198629		1	25	cnn_epch100	v245	Y08WOMTSR
2	12.971842876881755	0.4144445796555323		2	25	cnn_epch100	v245	Y08WOMTSR
3	12.872190881368306	0.4167355791837377		3	25	cnn_epch100	v245	Y08WOMTSR
4	12.90632283654696	0.4027102565143141		4	25	cnn_epch100	v245	Y08WOMTSR
5	12.721779212083774	0.3858071754085728		5	25	cnn_epch100	v245	Y08WOMTSR
6	12.596694967433857	0.4424961788618542		6	25	cnn_epch100	v245	Y08WOMTSR
7	12.90849589357043	0.4090270331455805		7	25	cnn_epch100	v245	Y08WOMTSR
8	12.781600090367348	0.4180934784852696		8	25	cnn_epch100	v245	Y08WOMTSR
9	12.596473482392232	0.4173201536538388		9	25	cnn_epch100	v245	Y08WOMTSR
0	12.186429540739343	0.4915565918629145		0	25	cnn_epch100	v245	Y04WOMTSR
1	12.741721623011722	0.464847424455354		1	25	cnn_epch100	v245	Y04WOMTSR
2	12.259983729700531	0.4712160471454913		2	25	cnn_epch100	v245	Y04WOMTSR
3	12.3352334535667	0.4906153360419373		3	25	cnn_epch100	v245	Y04WOMTSR
4	12.769717253805124	0.44860575179412654		4	25	cnn_epch100	v245	Y04WOMTSR
5	12.351507715637542	0.48925702764813883		5	25	cnn_epch100	v245	Y04WOMTSR
6	12.604240930412518	0.48430513800927033		6	25	cnn_epch100	v245	Y04WOMTSR
7	12.235332403744206	0.4877248065809122		7	25	cnn_epch100	v245	Y04WOMTSR
8	12.343019270465511	0.47259886006029084		8	25	cnn_epch100	v245	Y04WOMTSR
9	12.356469107074515	0.49060385010526514		9	25	cnn_epch100	v245	Y04WOMTSR
0	12.544567826934838	0.44211851610838154		0	25	cnn_epch100	v246	Y08WOMTSR
1	12.87801024932453	0.42370485148074316		1	25	cnn_epch100	v246	Y08WOMTSR
2	12.934886490097613	0.4268733319848944		2	25	cnn_epch100	v246	Y08WOMTSR
3	12.777415301936884	0.4318713587544228		3	25	cnn_epch100	v246	Y08WOMTSR
4	12.88427008906826	0.414577738175482		4	25	cnn_epch100	v246	Y08WOMTSR
5	12.400764230423034	0.44226016833070614		5	25	cnn_epch100	v246	Y08WOMTSR
6	12.572465796945554	0.44503397236690473		6	25	cnn_epch100	v246	Y08WOMTSR
7	12.7160079767367	0.4375846251604026		7	25	cnn_epch100	v246	Y08WOMTSR
8	12.608075918873162	0.4436647953929394		8	25	cnn_epch100	v246	Y08WOMTSR
9	12.50296982767135	0.4341077430679116		9	25	cnn_epch100	v246	Y08WOMTSR
0	12.127666629550722	0.5874064710480323		0	25	cnn_epch100	v246	Y04WOMTSL
1	12.179295180016148	0.5690975210888695		1	25	cnn_epch100	v246	Y04WOMTSL
2	12.110418350690914	0.5682756295554959		2	25	cnn_epch100	v246	Y04WOMTSL
3	11.863870375794916	0.57697260004078		3	25	cnn_epch100	v246	Y04WOMTSL
4	11.910767998412554	0.573321592388897		4	25	cnn_epch100	v246	Y04WOMTSL
5	11.47163233926689	0.5691249883810044		5	25	cnn_epch100	v246	Y04WOMTSL
6	11.91325880770958	0.5531876548733763		6	25	cnn_epch100	v246	Y04WOMTSL
7	12.111449684585684	0.6100321986475025		7	25	cnn_epch100	v246	Y04WOMTSL
8	11.475601553748945	0.5949259607287375		8	25	cnn_epch100	v246	Y04WOMTSL
9	11.738770109455244	0.5630907258884208		9	25	cnn_epch100	v246	Y04WOMTSL
0	10.987986913783631	0.6179534378486025		0	25	cnn_epch100	v246	Y04WOMTSR
1	11.478360026487197	0.5932948053784703		1	25	cnn_epch100	v246	Y04WOMTSR
2	11.084001583167966	0.6026418931929951		2	25	cnn_epch100	v246	Y04WOMTSR
3	11.9517841039105	0.5393700372993382		3	25	cnn_epch100	v246	Y04WOMTSR
4	11.520057680856638	0.5845452151840205		4	25	cnn_epch100	v246	Y04WOMTSR
5	11.140934538358763	0.6178427886197572		5	25	cnn_epch100	v246	Y04WOMTSR
6	11.015410107994397	0.6102081344435176		6	25	cnn_epch100	v246	Y04WOMTSR
7	11.1637407891143	0.6133304252146543		7	25	cnn_epch100	v246	Y04WOMTSR
8	11.44222226033776	0.5808262715209407		8	25	cnn_epch100	v246	Y04WOMTSR
9	11.133759334951426	0.6173130859080806		9	25	cnn_epch100	v246	Y04WOMTSR
0	12.837467650471217	0.4728357774102706		0	25	cnn_epch100	v246	Y08WOMTSL
1	13.149321359617405	0.47738566469885313		1	25	cnn_epch100	v246	Y08WOMTSL
2	12.27115367907076	0.5046947594810332		2	25	cnn_epch100	v246	Y08WOMTSL
3	12.983123155937864	0.47985703747957603		3	25	cnn_epch100	v246	Y08WOMTSL
4	12.939106159549052	0.49700938265038863		4	25	cnn_epch100	v246	Y08WOMTSL
5	13.00008625567224	0.4774930600939371		5	25	cnn_epch100	v246	Y08WOMTSL
6	12.812717210745864	0.47041235994646874		6	25	cnn_epch100	v246	Y08WOMTSL
7	12.502122256038575	0.4861394912296477		7	25	cnn_epch100	v246	Y08WOMTSL
8	12.697438860768722	0.5058415070365533		8	25	cnn_epch100	v246	Y08WOMTSL
9	12.873500119204596	0.5048822948139466		9	25	cnn_epch100	v246	Y08WOMTSL
0	12.766385651238878	0.5245403187200253		0	25	cnn_epch100	v247	Y04WOMTSL
1	12.722911099015848	0.5071952009545161		1	25	cnn_epch100	v247	Y04WOMTSL
2	12.38233639220983	0.5256060427719407		2	25	cnn_epch100	v247	Y04WOMTSL
3	12.19139758333586	0.5212818444552332		3	25	cnn_epch100	v247	Y04WOMTSL
4	12.3513044158405	0.5279410837959432		4	25	cnn_epch100	v247	Y04WOMTSL
5	11.897773380687754	0.5227200883379421		5	25	cnn_epch100	v247	Y04WOMTSL
6	12.266379311955715	0.5188886886236542		6	25	cnn_epch100	v247	Y04WOMTSL
7	12.73780147793229	0.5467990769250699		7	25	cnn_epch100	v247	Y04WOMTSL
8	12.036901944412335	0.5385907679306859		8	25	cnn_epch100	v247	Y04WOMTSL
9	12.118998600799545	0.5255375338060443		9	25	cnn_epch100	v247	Y04WOMTSL
0	12.852014717869253	0.40650456274623425		0	25	cnn_epch100	v247	Y08WOMTSR
1	12.714935726707022	0.4222277640323459		1	25	cnn_epch100	v247	Y08WOMTSR
2	12.855031837129005	0.44000586193756913		2	25	cnn_epch100	v247	Y08WOMTSR
3	13.014830709578815	0.4073130300409511		3	25	cnn_epch100	v247	Y08WOMTSR
4	12.748405321555373	0.4308734007530682		4	25	cnn_epch100	v247	Y08WOMTSR
5	12.90473631238148	0.38473917338363817		5	25	cnn_epch100	v247	Y08WOMTSR
6	12.479976667086984	0.4350939360149299		6	25	cnn_epch100	v247	Y08WOMTSR
7	12.725757071068404	0.4403614043499407		7	25	cnn_epch100	v247	Y08WOMTSR
8	12.803024960294271	0.41786230600232716		8	25	cnn_epch100	v247	Y08WOMTSR
9	12.71378485685534	0.4069940632010603		9	25	cnn_epch100	v247	Y08WOMTSR
0	12.8492327498566	0.48019394912716323		0	25	cnn_epch100	v247	Y08WOMTSL
1	13.005521074203074	0.49613880712703645		1	25	cnn_epch100	v247	Y08WOMTSL
2	12.264625628748869	0.4961262285815347		2	25	cnn_epch100	v247	Y08WOMTSL
3	13.0030740377729	0.4807410437028624		3	25	cnn_epch100	v247	Y08WOMTSL
4	12.76090982975769	0.4964456978181582		4	25	cnn_epch100	v247	Y08WOMTSL
5	12.70583120246379	0.48856583968514655		5	25	cnn_epch100	v247	Y08WOMTSL
6	12.466326492568957	0.49777954281445963		6	25	cnn_epch100	v247	Y08WOMTSL
7	12.196744479345613	0.5248560135736527		7	25	cnn_epch100	v247	Y08WOMTSL
8	12.709900792853864	0.5150993330412902		8	25	cnn_epch100	v247	Y08WOMTSL
9	12.973701326776052	0.5042767716029921		9	25	cnn_epch100	v247	Y08WOMTSL
0	12.038251393069272	0.528068166325118		0	25	cnn_epch100	v247	Y04WOMTSR
1	12.330727899332176	0.5119516475136173		1	25	cnn_epch100	v247	Y04WOMTSR
2	12.160756843281623	0.5195501544416219		2	25	cnn_epch100	v247	Y04WOMTSR
3	12.10266415441511	0.5171420797472442		3	25	cnn_epch100	v247	Y04WOMTSR
4	12.34775058783142	0.49712651808131036		4	25	cnn_epch100	v247	Y04WOMTSR
5	12.134491333163805	0.5157162821699751		5	25	cnn_epch100	v247	Y04WOMTSR
6	11.911355843563223	0.5184933171917369		6	25	cnn_epch100	v247	Y04WOMTSR
7	12.040018921767428	0.5095083911253847		7	25	cnn_epch100	v247	Y04WOMTSR
8	12.020212021584625	0.5151219818503269		8	25	cnn_epch100	v247	Y04WOMTSR
9	12.017576541398142	0.5289442700921065		9	25	cnn_epch100	v247	Y04WOMTSR
0	12.431939942864162	0.5569350941649607		0	25	cnn_epch100	v248	Y04WOMTSL
1	12.49419023737484	0.5473865196614828		1	25	cnn_epch100	v248	Y04WOMTSL
2	12.233068257021488	0.5407222607248454		2	25	cnn_epch100	v248	Y04WOMTSL
3	12.208543735166508	0.540762355196844		3	25	cnn_epch100	v248	Y04WOMTSL
4	12.159060520910629	0.5486827867507166		4	25	cnn_epch100	v248	Y04WOMTSL
5	11.689590517656638	0.5467607624760826		5	25	cnn_epch100	v248	Y04WOMTSL
6	12.086624869085544	0.5404705965064369		6	25	cnn_epch100	v248	Y04WOMTSL
7	12.392253720224195	0.5660907571379148		7	25	cnn_epch100	v248	Y04WOMTSL
8	12.200163515668075	0.5632500806176123		8	25	cnn_epch100	v248	Y04WOMTSL
9	12.890815262050133	0.5110338309173049		9	25	cnn_epch100	v248	Y04WOMTSL
0	13.271307368212216	0.42623598799819135		0	25	cnn_epch100	v248	Y08WOMTSL
1	13.771354957388198	0.40567828025243674		1	25	cnn_epch100	v248	Y08WOMTSL
2	12.633494815428262	0.4422043797244814		2	25	cnn_epch100	v248	Y08WOMTSL
3	13.521252228042137	0.4225751681230796		3	25	cnn_epch100	v248	Y08WOMTSL
4	13.419541653419651	0.4265787118644884		4	25	cnn_epch100	v248	Y08WOMTSL
5	13.065083371358936	0.4437720153079303		5	25	cnn_epch100	v248	Y08WOMTSL
6	12.950200001680136	0.4439063121613847		6	25	cnn_epch100	v248	Y08WOMTSL
7	12.811830210903132	0.4460560660954437		7	25	cnn_epch100	v248	Y08WOMTSL
8	13.295714060081057	0.433945212937727		8	25	cnn_epch100	v248	Y08WOMTSL
9	13.218219885153378	0.4735717553252132		9	25	cnn_epch100	v248	Y08WOMTSL
0	13.056073670490155	0.40499924386272296		0	25	cnn_epch100	v248	Y08WOMTSR
1	12.809316423475654	0.41036315158972925		1	25	cnn_epch100	v248	Y08WOMTSR
2	12.86835698410593	0.44097813105588896		2	25	cnn_epch100	v248	Y08WOMTSR
3	13.06154486076256	0.39057109134586665		3	25	cnn_epch100	v248	Y08WOMTSR
4	13.076872610182397	0.42087512892970913		4	25	cnn_epch100	v248	Y08WOMTSR
5	12.51807869995686	0.4205415277798507		5	25	cnn_epch100	v248	Y08WOMTSR
6	12.577278033587906	0.42668016903536		6	25	cnn_epch100	v248	Y08WOMTSR
7	12.898395495342942	0.41247062496260645		7	25	cnn_epch100	v248	Y08WOMTSR
8	12.930326363034458	0.41394012867381347		8	25	cnn_epch100	v248	Y08WOMTSR
9	12.652179893171342	0.4109235412246849		9	25	cnn_epch100	v248	Y08WOMTSR
0	12.03976019528198	0.5112910610958264		0	25	cnn_epch100	v248	Y04WOMTSR
1	12.681789738273189	0.46164390185400506		1	25	cnn_epch100	v248	Y04WOMTSR
2	12.198490458066628	0.49000033903577195		2	25	cnn_epch100	v248	Y04WOMTSR
3	12.182778602316477	0.5074400836009749		3	25	cnn_epch100	v248	Y04WOMTSR
4	12.652566566576663	0.4713378028576137		4	25	cnn_epch100	v248	Y04WOMTSR
5	12.60718951850263	0.464028910166343		5	25	cnn_epch100	v248	Y04WOMTSR
6	12.171666346834796	0.484636941090644		6	25	cnn_epch100	v248	Y04WOMTSR
7	12.406482198914595	0.473161114042733		7	25	cnn_epch100	v248	Y04WOMTSR
8	12.293157962445871	0.49183035020139343		8	25	cnn_epch100	v248	Y04WOMTSR
9	12.281336010278425	0.5130996812768014		9	25	cnn_epch100	v248	Y04WOMTSR
0	12.579595445508737	0.4596217121392035		0	25	cnn_epch100	v249	Y08WOMTSR
1	12.608476564932106	0.4497480628374189		1	25	cnn_epch100	v249	Y08WOMTSR
2	12.724087315348926	0.4500245190161607		2	25	cnn_epch100	v249	Y08WOMTSR
3	12.804397148866924	0.4378207139824056		3	25	cnn_epch100	v249	Y08WOMTSR
4	12.564597874993993	0.45311784907359676		4	25	cnn_epch100	v249	Y08WOMTSR
5	12.38110960396486	0.43507383823947426		5	25	cnn_epch100	v249	Y08WOMTSR
6	12.586435393475654	0.4638837704540606		6	25	cnn_epch100	v249	Y08WOMTSR
7	12.49035950320165	0.4688215433739696		7	25	cnn_epch100	v249	Y08WOMTSR
8	12.592576758119137	0.44770156074997075		8	25	cnn_epch100	v249	Y08WOMTSR
9	12.305666334604815	0.46059708582503894		9	25	cnn_epch100	v249	Y08WOMTSR
0	12.127644404815012	0.4997201123954279		0	25	cnn_epch100	v249	Y04WOMTSR
1	12.74756339032518	0.4592249857875216		1	25	cnn_epch100	v249	Y04WOMTSR
2	12.265007536231154	0.48027281445792586		2	25	cnn_epch100	v249	Y04WOMTSR
3	12.244912735049548	0.5003435483078053		3	25	cnn_epch100	v249	Y04WOMTSR
4	12.742512209065538	0.4537501589814189		4	25	cnn_epch100	v249	Y04WOMTSR
5	12.507040164054008	0.475635800185439		5	25	cnn_epch100	v249	Y04WOMTSR
6	12.24619643561498	0.4759742783344837		6	25	cnn_epch100	v249	Y04WOMTSR
7	12.251979415216775	0.4827743581256345		7	25	cnn_epch100	v249	Y04WOMTSR
8	12.577494763365138	0.47656383303807937		8	25	cnn_epch100	v249	Y04WOMTSR
9	12.240280088552872	0.5029586261662636		9	25	cnn_epch100	v249	Y04WOMTSR
0	12.921080947676735	0.47092683917120964		0	25	cnn_epch100	v249	Y08WOMTSL
1	13.13533262437073	0.47392046260961296		1	25	cnn_epch100	v249	Y08WOMTSL
2	12.312677862387924	0.4814609947205004		2	25	cnn_epch100	v249	Y08WOMTSL
3	13.335200358436746	0.4546419109201352		3	25	cnn_epch100	v249	Y08WOMTSL
4	12.995680676714697	0.47041057494978805		4	25	cnn_epch100	v249	Y08WOMTSL
5	12.754150935342404	0.48302271924126217		5	25	cnn_epch100	v249	Y08WOMTSL
6	12.832141669207084	0.48211617336235824		6	25	cnn_epch100	v249	Y08WOMTSL
7	12.659256203047104	0.47856071910163617		7	25	cnn_epch100	v249	Y08WOMTSL
8	12.897195130244622	0.49529627830965084		8	25	cnn_epch100	v249	Y08WOMTSL
9	12.97969110980579	0.4915314494961698		9	25	cnn_epch100	v249	Y08WOMTSL
0	12.008173113027407	0.5968842233845266		0	25	cnn_epch100	v249	Y04WOMTSL
1	12.178020387920636	0.5811801973786385		1	25	cnn_epch100	v249	Y04WOMTSL
2	12.022431480500837	0.5688345326031664		2	25	cnn_epch100	v249	Y04WOMTSL
3	11.668142361922548	0.583010463923534		3	25	cnn_epch100	v249	Y04WOMTSL
4	11.665046942343798	0.595842410237552		4	25	cnn_epch100	v249	Y04WOMTSL
5	11.318232692480514	0.5902430921003385		5	25	cnn_epch100	v249	Y04WOMTSL
6	12.14136822834729	0.5654959881058733		6	25	cnn_epch100	v249	Y04WOMTSL
7	12.11149185701948	0.6051491464867564		7	25	cnn_epch100	v249	Y04WOMTSL
8	11.29068507205992	0.6142683392358895		8	25	cnn_epch100	v249	Y04WOMTSL
9	11.79948118519165	0.5636435313765602		9	25	cnn_epch100	v249	Y04WOMTSL
0	13.110774740942754	0.45028333111042323		0	25	cnn_epch100	v250	Y08WOMTSL
1	13.382536005513057	0.44988337513459		1	25	cnn_epch100	v250	Y08WOMTSL
2	12.256745620702484	0.4940888485784187		2	25	cnn_epch100	v250	Y08WOMTSL
3	12.948882793327108	0.49197699882546697		3	25	cnn_epch100	v250	Y08WOMTSL
4	13.085148091628264	0.5032603737761997		4	25	cnn_epch100	v250	Y08WOMTSL
5	12.975284131051296	0.4593285717410646		5	25	cnn_epch100	v250	Y08WOMTSL
6	13.0938866353259	0.4782303160522862		6	25	cnn_epch100	v250	Y08WOMTSL
7	12.596370530931702	0.4787567033439644		7	25	cnn_epch100	v250	Y08WOMTSL
8	12.743621315896927	0.5009839786967571		8	25	cnn_epch100	v250	Y08WOMTSL
9	13.282907324227144	0.47746187367145043		9	25	cnn_epch100	v250	Y08WOMTSL
0	13.559324398302	0.42386478855131193		0	25	cnn_epch100	v250	Y04WOMTSL
1	13.383104015557246	0.423990168789036		1	25	cnn_epch100	v250	Y04WOMTSL
2	13.27306138732271	0.4260101490780252		2	25	cnn_epch100	v250	Y04WOMTSL
3	12.673191263976678	0.45722779958128257		3	25	cnn_epch100	v250	Y04WOMTSL
4	13.234914225021535	0.4252535308410385		4	25	cnn_epch100	v250	Y04WOMTSL
5	12.825796109045395	0.43350475633844593		5	25	cnn_epch100	v250	Y04WOMTSL
6	13.135048868257767	0.4099950095374683		6	25	cnn_epch100	v250	Y04WOMTSL
7	13.324419639385663	0.4575180102680192		7	25	cnn_epch100	v250	Y04WOMTSL
8	12.83731352752928	0.4536940371458846		8	25	cnn_epch100	v250	Y04WOMTSL
9	12.80115163189858	0.44280161514584215		9	25	cnn_epch100	v250	Y04WOMTSL
0	12.482860861941967	0.45357849051169025		0	25	cnn_epch100	v250	Y08WOMTSR
1	12.414278445262042	0.46677330912194864		1	25	cnn_epch100	v250	Y08WOMTSR
2	12.562329919911663	0.47374381720846065		2	25	cnn_epch100	v250	Y08WOMTSR
3	12.776535014666909	0.4473633959949917		3	25	cnn_epch100	v250	Y08WOMTSR
4	12.55061334017696	0.459183875316009		4	25	cnn_epch100	v250	Y08WOMTSR
5	12.33429815113518	0.4423261565905022		5	25	cnn_epch100	v250	Y08WOMTSR
6	12.319374785954864	0.47380248524903235		6	25	cnn_epch100	v250	Y08WOMTSR
7	12.687035702181175	0.45838678756424056		7	25	cnn_epch100	v250	Y08WOMTSR
8	12.681135646934894	0.4344090286778697		8	25	cnn_epch100	v250	Y08WOMTSR
9	12.687596096366484	0.4334288943170606		9	25	cnn_epch100	v250	Y08WOMTSR
0	12.3516235176912	0.4673856808011477		0	25	cnn_epch100	v250	Y04WOMTSR
1	12.868412476262746	0.4371442989529698		1	25	cnn_epch100	v250	Y04WOMTSR
2	12.18082670258305	0.48072614944842373		2	25	cnn_epch100	v250	Y04WOMTSR
3	12.79908511490575	0.45687296628243634		3	25	cnn_epch100	v250	Y04WOMTSR
4	12.76749863856252	0.4376115418042335		4	25	cnn_epch100	v250	Y04WOMTSR
5	12.745917281452172	0.4470374515397662		5	25	cnn_epch100	v250	Y04WOMTSR
6	12.458589669083857	0.4454586064949781		6	25	cnn_epch100	v250	Y04WOMTSR
7	12.767965486932248	0.4517214651917147		7	25	cnn_epch100	v250	Y04WOMTSR
8	12.494022066512027	0.45316937008589003		8	25	cnn_epch100	v250	Y04WOMTSR
9	12.513359493557548	0.471507011879726		9	25	cnn_epch100	v250	Y04WOMTSR
0	12.16632278927528	0.5870720097133264		0	25	cnn_epch100	v251	Y04WOMTSL
1	12.074024888889967	0.5788568756149869		1	25	cnn_epch100	v251	Y04WOMTSL
2	11.868511254120508	0.5804462165911265		2	25	cnn_epch100	v251	Y04WOMTSL
3	11.66178817583564	0.5804812678915912		3	25	cnn_epch100	v251	Y04WOMTSL
4	11.8716287798288	0.5821585430390863		4	25	cnn_epch100	v251	Y04WOMTSL
5	11.499092617028102	0.5664497488117782		5	25	cnn_epch100	v251	Y04WOMTSL
6	11.739162501707098	0.5709823361655546		6	25	cnn_epch100	v251	Y04WOMTSL
7	12.283348676421973	0.587993309997632		7	25	cnn_epch100	v251	Y04WOMTSL
8	11.471817857893852	0.599513571381412		8	25	cnn_epch100	v251	Y04WOMTSL
9	12.121567682192124	0.5633922686482872		9	25	cnn_epch100	v251	Y04WOMTSL
0	12.515485294367352	0.44912387186424424		0	25	cnn_epch100	v251	Y08WOMTSR
1	12.528162605991575	0.45710964415169336		1	25	cnn_epch100	v251	Y08WOMTSR
2	12.630025622412058	0.46648719254582593		2	25	cnn_epch100	v251	Y08WOMTSR
3	12.698994962155725	0.4459137240334256		3	25	cnn_epch100	v251	Y08WOMTSR
4	12.509098975744712	0.4611164228226896		4	25	cnn_epch100	v251	Y08WOMTSR
5	12.281138673397756	0.44989330212845924		5	25	cnn_epch100	v251	Y08WOMTSR
6	12.210907276063145	0.47329402836657897		6	25	cnn_epch100	v251	Y08WOMTSR
7	12.355201968923769	0.48898826913623583		7	25	cnn_epch100	v251	Y08WOMTSR
8	12.566717663437858	0.45266475928973093		8	25	cnn_epch100	v251	Y08WOMTSR
9	12.33561683091565	0.4566520666995747		9	25	cnn_epch100	v251	Y08WOMTSR
0	12.682940361074037	0.48876239967272744		0	25	cnn_epch100	v251	Y08WOMTSL
1	13.0678212945512	0.49851823819090485		1	25	cnn_epch100	v251	Y08WOMTSL
2	12.198764287620095	0.5012584348983266		2	25	cnn_epch100	v251	Y08WOMTSL
3	13.03308940069794	0.47820375525516207		3	25	cnn_epch100	v251	Y08WOMTSL
4	12.871346372349167	0.4979917212797971		4	25	cnn_epch100	v251	Y08WOMTSL
5	12.571948853502771	0.5033209267863896		5	25	cnn_epch100	v251	Y08WOMTSL
6	12.506306675087847	0.4945356344831005		6	25	cnn_epch100	v251	Y08WOMTSL
7	12.18879756191903	0.5255542693253399		7	25	cnn_epch100	v251	Y08WOMTSL
8	12.609746342614718	0.5194873216617858		8	25	cnn_epch100	v251	Y08WOMTSL
9	12.8204146624573	0.5097406365382221		9	25	cnn_epch100	v251	Y08WOMTSL
0	12.031079253870558	0.5136650484792328		0	25	cnn_epch100	v251	Y04WOMTSR
1	12.579278342449893	0.48371295369689804		1	25	cnn_epch100	v251	Y04WOMTSR
2	11.985763167349072	0.49989259733736696		2	25	cnn_epch100	v251	Y04WOMTSR
3	12.976349146371676	0.4348212159298227		3	25	cnn_epch100	v251	Y04WOMTSR
4	12.78133120494596	0.4724305329013488		4	25	cnn_epch100	v251	Y04WOMTSR
5	12.435696960804698	0.48909142444129394		5	25	cnn_epch100	v251	Y04WOMTSR
6	12.12571247762072	0.501051969261968		6	25	cnn_epch100	v251	Y04WOMTSR
7	12.167396477521024	0.5015927767211211		7	25	cnn_epch100	v251	Y04WOMTSR
8	12.57821594600708	0.482325698311056		8	25	cnn_epch100	v251	Y04WOMTSR
9	12.310129745972048	0.5076365465895623		9	25	cnn_epch100	v251	Y04WOMTSR
0	12.823002911771573	0.4812893318036866		0	25	cnn_epch100	v252	Y08WOMTSL
1	12.87494461657586	0.5140507724272031		1	25	cnn_epch100	v252	Y08WOMTSL
2	12.128670340806735	0.5132733222875941		2	25	cnn_epch100	v252	Y08WOMTSL
3	12.790594555580212	0.5018441538984628		3	25	cnn_epch100	v252	Y08WOMTSL
4	12.862091409282725	0.5109132518428922		4	25	cnn_epch100	v252	Y08WOMTSL
5	12.44557204646468	0.5189126520911764		5	25	cnn_epch100	v252	Y08WOMTSL
6	12.219515118794469	0.5224958672041263		6	25	cnn_epch100	v252	Y08WOMTSL
7	12.226387707926804	0.53378048526831		7	25	cnn_epch100	v252	Y08WOMTSL
8	12.479797040604904	0.5312884445198776		8	25	cnn_epch100	v252	Y08WOMTSL
9	12.906621786200333	0.5088850715226666		9	25	cnn_epch100	v252	Y08WOMTSL
0	12.678242200402403	0.4352451889816002		0	25	cnn_epch100	v252	Y08WOMTSR
1	12.781302348948651	0.41739513776684367		1	25	cnn_epch100	v252	Y08WOMTSR
2	12.860112925781866	0.45445432132032565		2	25	cnn_epch100	v252	Y08WOMTSR
3	12.688208900418068	0.44400251211765446		3	25	cnn_epch100	v252	Y08WOMTSR
4	12.712515491470423	0.4352247197147217		4	25	cnn_epch100	v252	Y08WOMTSR
5	12.538211499461813	0.44618439516140374		5	25	cnn_epch100	v252	Y08WOMTSR
6	12.282297900371992	0.46631694862805567		6	25	cnn_epch100	v252	Y08WOMTSR
7	12.67886612186916	0.45050582437789216		7	25	cnn_epch100	v252	Y08WOMTSR
8	12.605797946205392	0.4459793579426949		8	25	cnn_epch100	v252	Y08WOMTSR
9	12.332203145252514	0.4596409412641688		9	25	cnn_epch100	v252	Y08WOMTSR
0	11.709371751237086	0.545936977441818		0	25	cnn_epch100	v252	Y04WOMTSR
1	12.200535857575543	0.5232132804187059		1	25	cnn_epch100	v252	Y04WOMTSR
2	11.66155429259206	0.5371002841595651		2	25	cnn_epch100	v252	Y04WOMTSR
3	11.907121929118627	0.53893640899877		3	25	cnn_epch100	v252	Y04WOMTSR
4	12.777066600675472	0.49760917474780575		4	25	cnn_epch100	v252	Y04WOMTSR
5	12.022487367296495	0.5292163068250118		5	25	cnn_epch100	v252	Y04WOMTSR
6	11.79972009057312	0.529652855497886		6	25	cnn_epch100	v252	Y04WOMTSR
7	12.242483397956644	0.531957530319611		7	25	cnn_epch100	v252	Y04WOMTSR
8	11.937573185831706	0.522873282547835		8	25	cnn_epch100	v252	Y04WOMTSR
9	12.080832852962413	0.5250603662052171		9	25	cnn_epch100	v252	Y04WOMTSR
0	12.3879983550051	0.5655500419884528		0	25	cnn_epch100	v252	Y04WOMTSL
1	12.344364577468554	0.5545135094633546		1	25	cnn_epch100	v252	Y04WOMTSL
2	12.504437092594012	0.5280772049573449		2	25	cnn_epch100	v252	Y04WOMTSL
3	12.372210459191027	0.5408280181331372		3	25	cnn_epch100	v252	Y04WOMTSL
4	12.203924234121285	0.5433249078136358		4	25	cnn_epch100	v252	Y04WOMTSL
5	11.711979386478408	0.5462816705515025		5	25	cnn_epch100	v252	Y04WOMTSL
6	12.42055551377806	0.5307557730060724		6	25	cnn_epch100	v252	Y04WOMTSL
7	12.17129885568436	0.580296502151989		7	25	cnn_epch100	v252	Y04WOMTSL
8	11.756721562219155	0.5791213859241657		8	25	cnn_epch100	v252	Y04WOMTSL
9	12.086950530810256	0.5477255823550803		9	25	cnn_epch100	v252	Y04WOMTSL
0	12.614516599830036	0.4394613386116843		0	25	cnn_epch100	v253	Y08WOMTSR
1	12.657421562355196	0.4566879683575235		1	25	cnn_epch100	v253	Y08WOMTSR
2	12.482780951544289	0.4855184465192238		2	25	cnn_epch100	v253	Y08WOMTSR
3	13.038316747404622	0.43388084940646215		3	25	cnn_epch100	v253	Y08WOMTSR
4	12.490221225334135	0.4646429415376094		4	25	cnn_epch100	v253	Y08WOMTSR
5	12.269233602198714	0.448958924985671		5	25	cnn_epch100	v253	Y08WOMTSR
6	12.193486423705655	0.47917004708081007		6	25	cnn_epch100	v253	Y08WOMTSR
7	12.371866151822044	0.4892146823335269		7	25	cnn_epch100	v253	Y08WOMTSR
8	12.570428406799142	0.4632683848565117		8	25	cnn_epch100	v253	Y08WOMTSR
9	12.442496481654	0.44980406428237313		9	25	cnn_epch100	v253	Y08WOMTSR
0	13.322538410591893	0.45224142926752675		0	25	cnn_epch100	v253	Y08WOMTSL
1	13.041951420254634	0.4852994066860296		1	25	cnn_epch100	v253	Y08WOMTSL
2	12.58337186884096	0.4960242950129006		2	25	cnn_epch100	v253	Y08WOMTSL
3	13.045339622947855	0.4726511270447917		3	25	cnn_epch100	v253	Y08WOMTSL
4	12.874668309503226	0.4835367082796627		4	25	cnn_epch100	v253	Y08WOMTSL
5	12.874586532443624	0.475633559835184		5	25	cnn_epch100	v253	Y08WOMTSL
6	12.608477690014643	0.49281019386669467		6	25	cnn_epch100	v253	Y08WOMTSL
7	12.416416624727509	0.4960934275451278		7	25	cnn_epch100	v253	Y08WOMTSL
8	12.893192216481344	0.4880183257870463		8	25	cnn_epch100	v253	Y08WOMTSL
9	13.291697344377582	0.4698053027704105		9	25	cnn_epch100	v253	Y08WOMTSL
0	11.994408211676795	0.5170962484066435		0	25	cnn_epch100	v253	Y04WOMTSR
1	12.597026283710408	0.4860672972734955		1	25	cnn_epch100	v253	Y04WOMTSR
2	12.097665286364547	0.5073651983962306		2	25	cnn_epch100	v253	Y04WOMTSR
3	12.058756264638642	0.5270299761282771		3	25	cnn_epch100	v253	Y04WOMTSR
4	12.642694859989804	0.4762355842999378		4	25	cnn_epch100	v253	Y04WOMTSR
5	12.307627615126265	0.5010352590260375		5	25	cnn_epch100	v253	Y04WOMTSR
6	11.982898117455656	0.5064437271143188		6	25	cnn_epch100	v253	Y04WOMTSR
7	12.06933187646269	0.508735371909208		7	25	cnn_epch100	v253	Y04WOMTSR
8	12.190563673121783	0.4974978051491533		8	25	cnn_epch100	v253	Y04WOMTSR
9	12.167795151890717	0.5224373184275921		9	25	cnn_epch100	v253	Y04WOMTSR
0	12.059382014823232	0.592777968680404		0	25	cnn_epch100	v253	Y04WOMTSL
1	11.926977124813078	0.5882597011232886		1	25	cnn_epch100	v253	Y04WOMTSL
2	11.828540556907312	0.5836071841446356		2	25	cnn_epch100	v253	Y04WOMTSL
3	11.592434918628165	0.5830245804042737		3	25	cnn_epch100	v253	Y04WOMTSL
4	11.792918128187257	0.5880841534662772		4	25	cnn_epch100	v253	Y04WOMTSL
5	11.384466397072975	0.5790842272677227		5	25	cnn_epch100	v253	Y04WOMTSL
6	11.872065060844356	0.5731424899979225		6	25	cnn_epch100	v253	Y04WOMTSL
7	12.077211433777292	0.5994352292531469		7	25	cnn_epch100	v253	Y04WOMTSL
8	11.312440700814347	0.616978744830772		8	25	cnn_epch100	v253	Y04WOMTSL
9	11.765409860643828	0.5748898726971134		9	25	cnn_epch100	v253	Y04WOMTSL
0	12.161543972450128	0.5165878381458857		0	25	cnn_epch100	v254	Y08WOMTSR
1	11.93109209273565	0.5234305874278129		1	25	cnn_epch100	v254	Y08WOMTSR
2	11.959944413587838	0.5620173245299959		2	25	cnn_epch100	v254	Y08WOMTSR
3	12.208176538201442	0.5074415729636902		3	25	cnn_epch100	v254	Y08WOMTSR
4	11.968537301818207	0.5405071784566896		4	25	cnn_epch100	v254	Y08WOMTSR
5	11.834008339770794	0.5256694252652165		5	25	cnn_epch100	v254	Y08WOMTSR
6	11.509533398695927	0.5601030726412529		6	25	cnn_epch100	v254	Y08WOMTSR
7	11.76335195186937	0.5554504527565227		7	25	cnn_epch100	v254	Y08WOMTSR
8	11.987392858179389	0.523597761224613		8	25	cnn_epch100	v254	Y08WOMTSR
9	11.746578182876322	0.5322466646602065		9	25	cnn_epch100	v254	Y08WOMTSR
0	12.036778176365564	0.6057096898047389		0	25	cnn_epch100	v254	Y04WOMTSL
1	12.008587453820462	0.591023864016204		1	25	cnn_epch100	v254	Y04WOMTSL
2	11.781494492776035	0.5950432655222613		2	25	cnn_epch100	v254	Y04WOMTSL
3	11.48969378592618	0.5911369577089151		3	25	cnn_epch100	v254	Y04WOMTSL
4	11.68580489722103	0.593834171477568		4	25	cnn_epch100	v254	Y04WOMTSL
5	11.5020125960279	0.5705306943430318		5	25	cnn_epch100	v254	Y04WOMTSL
6	11.6449169090749	0.582116157540268		6	25	cnn_epch100	v254	Y04WOMTSL
7	12.096854015529034	0.6114582140542503		7	25	cnn_epch100	v254	Y04WOMTSL
8	11.315228781505205	0.612775067440025		8	25	cnn_epch100	v254	Y04WOMTSL
9	11.708789310994884	0.5656983270526266		9	25	cnn_epch100	v254	Y04WOMTSL
0	12.750401510165135	0.4874854609962902		0	25	cnn_epch100	v254	Y08WOMTSL
1	13.095168357707136	0.48482971202511804		1	25	cnn_epch100	v254	Y08WOMTSL
2	12.288940047599532	0.502655268086729		2	25	cnn_epch100	v254	Y08WOMTSL
3	12.800255504239578	0.4996440864143594		3	25	cnn_epch100	v254	Y08WOMTSL
4	12.821546783853249	0.4917981767652242		4	25	cnn_epch100	v254	Y08WOMTSL
5	12.75432697370227	0.4903098507980347		5	25	cnn_epch100	v254	Y08WOMTSL
6	12.362196375760655	0.508748428178919		6	25	cnn_epch100	v254	Y08WOMTSL
7	12.362774251293684	0.5040743612878453		7	25	cnn_epch100	v254	Y08WOMTSL
8	12.81658329489388	0.5062481562444658		8	25	cnn_epch100	v254	Y08WOMTSL
9	12.804969101281586	0.5186578957823206		9	25	cnn_epch100	v254	Y08WOMTSL
0	10.889459372385636	0.6277634607595345		0	25	cnn_epch100	v254	Y04WOMTSR
1	11.45050064645906	0.5967829705867114		1	25	cnn_epch100	v254	Y04WOMTSR
2	10.780718601730095	0.6270427763604178		2	25	cnn_epch100	v254	Y04WOMTSR
3	11.874872010637132	0.5572468050747499		3	25	cnn_epch100	v254	Y04WOMTSR
4	11.391003553827929	0.5942462111224719		4	25	cnn_epch100	v254	Y04WOMTSR
5	10.996706681752894	0.6331100912002824		5	25	cnn_epch100	v254	Y04WOMTSR
6	11.036641469044389	0.6135473815771033		6	25	cnn_epch100	v254	Y04WOMTSR
7	10.980254717022392	0.622107617268174		7	25	cnn_epch100	v254	Y04WOMTSR
8	11.45790592399062	0.5962029428780483		8	25	cnn_epch100	v254	Y04WOMTSR
9	11.115068351026434	0.6192793277258866		9	25	cnn_epch100	v254	Y04WOMTSR
0	11.932124751862489	0.6160391499310636		0	25	cnn_epch100	v255	Y04WOMTSL
1	11.841066212229652	0.603285916961941		1	25	cnn_epch100	v255	Y04WOMTSL
2	11.632590137999708	0.6080018727282551		2	25	cnn_epch100	v255	Y04WOMTSL
3	11.482694255157623	0.5959686843505353		3	25	cnn_epch100	v255	Y04WOMTSL
4	11.605241143463392	0.6014332728496634		4	25	cnn_epch100	v255	Y04WOMTSL
5	11.235306194895218	0.5971340076827465		5	25	cnn_epch100	v255	Y04WOMTSL
6	11.626046204290343	0.5838212297063679		6	25	cnn_epch100	v255	Y04WOMTSL
7	11.746112884752955	0.6187086416052239		7	25	cnn_epch100	v255	Y04WOMTSL
8	11.350987015186671	0.6074359129066095		8	25	cnn_epch100	v255	Y04WOMTSL
9	11.506833660744917	0.5990695250423445		9	25	cnn_epch100	v255	Y04WOMTSL
0	10.920359053711852	0.6269041151389347		0	25	cnn_epch100	v255	Y04WOMTSR
1	11.556500917838266	0.5909694473351516		1	25	cnn_epch100	v255	Y04WOMTSR
2	10.99421026994374	0.6110377768312827		2	25	cnn_epch100	v255	Y04WOMTSR
3	11.411335335912268	0.6081495591924204		3	25	cnn_epch100	v255	Y04WOMTSR
4	11.338728323497843	0.5990787615230534		4	25	cnn_epch100	v255	Y04WOMTSR
5	11.08424466183408	0.6247456968032411		5	25	cnn_epch100	v255	Y04WOMTSR
6	11.134087710538331	0.6114877663864586		6	25	cnn_epch100	v255	Y04WOMTSR
7	11.01019126280499	0.6190883928799762		7	25	cnn_epch100	v255	Y04WOMTSR
8	11.26897608507118	0.5974320440436135		8	25	cnn_epch100	v255	Y04WOMTSR
9	11.163630033220644	0.6175455630507082		9	25	cnn_epch100	v255	Y04WOMTSR
0	12.827317994278063	0.47134186998288263		0	25	cnn_epch100	v255	Y08WOMTSL
1	13.660276729444853	0.44913309043387417		1	25	cnn_epch100	v255	Y08WOMTSL
2	12.343202455518272	0.4754757138130597		2	25	cnn_epch100	v255	Y08WOMTSL
3	13.271944249866662	0.45530994306190514		3	25	cnn_epch100	v255	Y08WOMTSL
4	13.006806538400063	0.46530718140427996		4	25	cnn_epch100	v255	Y08WOMTSL
5	12.899889341772004	0.4627678631552457		5	25	cnn_epch100	v255	Y08WOMTSL
6	12.752043635315362	0.46461874307564627		6	25	cnn_epch100	v255	Y08WOMTSL
7	12.644062132764626	0.47948413035826165		7	25	cnn_epch100	v255	Y08WOMTSL
8	13.104286659591228	0.4604751919521516		8	25	cnn_epch100	v255	Y08WOMTSL
9	13.142536376802497	0.47109832300004717		9	25	cnn_epch100	v255	Y08WOMTSL
0	12.03146763176988	0.5222728809975425		0	25	cnn_epch100	v255	Y08WOMTSR
1	11.851935418352886	0.5321858927622007		1	25	cnn_epch100	v255	Y08WOMTSR
2	11.879919505295147	0.5585689004891257		2	25	cnn_epch100	v255	Y08WOMTSR
3	12.143144649699128	0.5182907714204289		3	25	cnn_epch100	v255	Y08WOMTSR
4	11.87280520490946	0.5474145145030334		4	25	cnn_epch100	v255	Y08WOMTSR
5	11.691537190641176	0.5242840853505104		5	25	cnn_epch100	v255	Y08WOMTSR
6	11.51956457537592	0.5577139992203556		6	25	cnn_epch100	v255	Y08WOMTSR
7	11.685432176202884	0.5688355660250856		7	25	cnn_epch100	v255	Y08WOMTSR
8	11.956188176764629	0.5345276871642892		8	25	cnn_epch100	v255	Y08WOMTSR
9	11.677219049111171	0.5387124902134504		9	25	cnn_epch100	v255	Y08WOMTSR
0	11.9733231487783	0.532445852646757		0	25	cnn_epch100	v256	Y08WOMTSR
1	11.941248879173209	0.5280679412556211		1	25	cnn_epch100	v256	Y08WOMTSR
2	11.901092624142082	0.549989712174473		2	25	cnn_epch100	v256	Y08WOMTSR
3	12.099569109221532	0.5211433450828392		3	25	cnn_epch100	v256	Y08WOMTSR
4	11.84993916674038	0.5564811359756425		4	25	cnn_epch100	v256	Y08WOMTSR
5	11.726680936221708	0.5228653832506852		5	25	cnn_epch100	v256	Y08WOMTSR
6	11.414271460999306	0.5701434817943055		6	25	cnn_epch100	v256	Y08WOMTSR
7	11.835560703051485	0.5597939430116292		7	25	cnn_epch100	v256	Y08WOMTSR
8	11.946300433322742	0.5438142736414445		8	25	cnn_epch100	v256	Y08WOMTSR
9	11.653275562238816	0.542219142409168		9	25	cnn_epch100	v256	Y08WOMTSR
0	13.123231633814612	0.4313146543822548		0	25	cnn_epch100	v256	Y08WOMTSL
1	13.66246370569064	0.4406415478981185		1	25	cnn_epch100	v256	Y08WOMTSL
2	12.96016206877656	0.4520859786321201		2	25	cnn_epch100	v256	Y08WOMTSL
3	13.265532089965037	0.4483163352651464		3	25	cnn_epch100	v256	Y08WOMTSL
4	13.285646591763316	0.45829552818408803		4	25	cnn_epch100	v256	Y08WOMTSL
5	13.036581420244604	0.4527009861350049		5	25	cnn_epch100	v256	Y08WOMTSL
6	12.783220258581515	0.45858645010159244		6	25	cnn_epch100	v256	Y08WOMTSL
7	12.757498768084682	0.4555803131962181		7	25	cnn_epch100	v256	Y08WOMTSL
8	13.066238571347116	0.4601821193969673		8	25	cnn_epch100	v256	Y08WOMTSL
9	13.097022004965254	0.4791503161972916		9	25	cnn_epch100	v256	Y08WOMTSL
0	11.946253101975572	0.6039020599616601		0	25	cnn_epch100	v256	Y04WOMTSL
1	11.96141993085245	0.5930278841033857		1	25	cnn_epch100	v256	Y04WOMTSL
2	11.84557074416755	0.5811712089619352		2	25	cnn_epch100	v256	Y04WOMTSL
3	11.5910324769344	0.5870829436780276		3	25	cnn_epch100	v256	Y04WOMTSL
4	11.664173615290435	0.6025664164001472		4	25	cnn_epch100	v256	Y04WOMTSL
5	11.629060230048577	0.5802728801536554		5	25	cnn_epch100	v256	Y04WOMTSL
6	11.850946494114368	0.5887544111629437		6	25	cnn_epch100	v256	Y04WOMTSL
7	12.03354360901962	0.6025130029727813		7	25	cnn_epch100	v256	Y04WOMTSL
8	11.43301188860353	0.5994426781895242		8	25	cnn_epch100	v256	Y04WOMTSL
9	11.61372379832286	0.577184275193493		9	25	cnn_epch100	v256	Y04WOMTSL
0	12.140148680186089	0.4949697812483911		0	25	cnn_epch100	v256	Y04WOMTSR
1	12.791229269655956	0.44522357302584004		1	25	cnn_epch100	v256	Y04WOMTSR
2	12.187235816047073	0.47468131914222444		2	25	cnn_epch100	v256	Y04WOMTSR
3	12.489450231821522	0.4722802433010914		3	25	cnn_epch100	v256	Y04WOMTSR
4	12.803016384076203	0.43488229354438845		4	25	cnn_epch100	v256	Y04WOMTSR
5	12.627697634696515	0.4582711765372537		5	25	cnn_epch100	v256	Y04WOMTSR
6	12.478940655317222	0.4653990371964641		6	25	cnn_epch100	v256	Y04WOMTSR
7	12.473633513717342	0.45709893996235296		7	25	cnn_epch100	v256	Y04WOMTSR
8	12.60471334456251	0.450064515574055		8	25	cnn_epch100	v256	Y04WOMTSR
9	12.473840596170662	0.48086793701983754		9	25	cnn_epch100	v256	Y04WOMTSR
0	12.740522924994396	0.4865584899309885		0	25	cnn_epch100	v257	Y08WOMTSL
1	13.040146487943476	0.4889710473065089		1	25	cnn_epch100	v257	Y08WOMTSL
2	12.184024724057156	0.5005398371737878		2	25	cnn_epch100	v257	Y08WOMTSL
3	13.128687540369292	0.4857439709313648		3	25	cnn_epch100	v257	Y08WOMTSL
4	12.66744506096341	0.5066560585759601		4	25	cnn_epch100	v257	Y08WOMTSL
5	12.98784304816584	0.4809318607801008		5	25	cnn_epch100	v257	Y08WOMTSL
6	12.529574587006088	0.4992242661650649		6	25	cnn_epch100	v257	Y08WOMTSL
7	12.554297011612608	0.5111187785108628		7	25	cnn_epch100	v257	Y08WOMTSL
8	12.749126915719346	0.5177310826734389		8	25	cnn_epch100	v257	Y08WOMTSL
9	12.949455647860928	0.5026368178856596		9	25	cnn_epch100	v257	Y08WOMTSL
0	12.239298884608694	0.48899677864811214		0	25	cnn_epch100	v257	Y04WOMTSR
1	12.456317666928715	0.48503677127466627		1	25	cnn_epch100	v257	Y04WOMTSR
2	12.02516255040335	0.49340385099673906		2	25	cnn_epch100	v257	Y04WOMTSR
3	12.27392460281444	0.496715633636164		3	25	cnn_epch100	v257	Y04WOMTSR
4	12.842817021631204	0.4565428227659996		4	25	cnn_epch100	v257	Y04WOMTSR
5	12.391172163285646	0.48406954203153507		5	25	cnn_epch100	v257	Y04WOMTSR
6	12.329252898964969	0.47389709584541523		6	25	cnn_epch100	v257	Y04WOMTSR
7	12.371845402560387	0.4734675470491806		7	25	cnn_epch100	v257	Y04WOMTSR
8	12.3251855127929	0.4800031895864271		8	25	cnn_epch100	v257	Y04WOMTSR
9	12.346710614124124	0.492450141775022		9	25	cnn_epch100	v257	Y04WOMTSR
0	12.5875386216747	0.44124674145567216		0	25	cnn_epch100	v257	Y08WOMTSR
1	12.630266719173362	0.43614727596826713		1	25	cnn_epch100	v257	Y08WOMTSR
2	12.83642468510318	0.444800360411168		2	25	cnn_epch100	v257	Y08WOMTSR
3	12.7000998624208	0.44195465335419415		3	25	cnn_epch100	v257	Y08WOMTSR
4	12.637207271676678	0.442156290282467		4	25	cnn_epch100	v257	Y08WOMTSR
5	12.212996748011385	0.45605802755194214		5	25	cnn_epch100	v257	Y08WOMTSR
6	12.319159087298075	0.45933989567274197		6	25	cnn_epch100	v257	Y08WOMTSR
7	12.703468027686515	0.443660570319174		7	25	cnn_epch100	v257	Y08WOMTSR
8	12.558943265788194	0.4507148763054659		8	25	cnn_epch100	v257	Y08WOMTSR
9	12.575844670001327	0.42687314430134016		9	25	cnn_epch100	v257	Y08WOMTSR
0	12.680408880963569	0.5359751916122961		0	25	cnn_epch100	v257	Y04WOMTSL
1	12.708730089292574	0.5103894565058472		1	25	cnn_epch100	v257	Y04WOMTSL
2	12.308463796811852	0.5469903671472774		2	25	cnn_epch100	v257	Y04WOMTSL
3	12.393681171813588	0.5348197238717552		3	25	cnn_epch100	v257	Y04WOMTSL
4	12.299416799098571	0.5451651406159748		4	25	cnn_epch100	v257	Y04WOMTSL
5	11.908485220256573	0.5249306712224404		5	25	cnn_epch100	v257	Y04WOMTSL
6	12.242975387395605	0.5185118205819383		6	25	cnn_epch100	v257	Y04WOMTSL
7	12.558126997447191	0.5449021849866017		7	25	cnn_epch100	v257	Y04WOMTSL
8	12.038622068709778	0.5398988685161329		8	25	cnn_epch100	v257	Y04WOMTSL
9	12.44439458064871	0.4973579525735435		9	25	cnn_epch100	v257	Y04WOMTSL
0	12.413635758382728	0.4695353928881644		0	25	cnn_epch100	v258	Y04WOMTSR
1	12.511710058427855	0.486271114901608		1	25	cnn_epch100	v258	Y04WOMTSR
2	12.034855442195637	0.5088236506215432		2	25	cnn_epch100	v258	Y04WOMTSR
3	12.036866139752494	0.5239868149376293		3	25	cnn_epch100	v258	Y04WOMTSR
4	12.48480912665724	0.483461947629111		4	25	cnn_epch100	v258	Y04WOMTSR
5	12.257003818792931	0.5018547355612949		5	25	cnn_epch100	v258	Y04WOMTSR
6	11.880909732687028	0.5198095885937615		6	25	cnn_epch100	v258	Y04WOMTSR
7	12.08810851725289	0.5287191177729875		7	25	cnn_epch100	v258	Y04WOMTSR
8	12.112654950134177	0.5077624425905777		8	25	cnn_epch100	v258	Y04WOMTSR
9	12.165422589839206	0.5253835382347772		9	25	cnn_epch100	v258	Y04WOMTSR
0	11.912308348584462	0.6054125110057814		0	25	cnn_epch100	v258	Y04WOMTSL
1	11.825115296474694	0.5973809086649826		1	25	cnn_epch100	v258	Y04WOMTSL
2	11.89515165766402	0.5919232256731238		2	25	cnn_epch100	v258	Y04WOMTSL
3	11.66709856106334	0.5789638695783497		3	25	cnn_epch100	v258	Y04WOMTSL
4	11.540556079173456	0.6070464533315463		4	25	cnn_epch100	v258	Y04WOMTSL
5	11.496791013983174	0.5875266373545893		5	25	cnn_epch100	v258	Y04WOMTSL
6	11.679151036931891	0.5774863221079836		6	25	cnn_epch100	v258	Y04WOMTSL
7	11.896194827043312	0.6079792446851633		7	25	cnn_epch100	v258	Y04WOMTSL
8	11.26743471762323	0.6157121821999391		8	25	cnn_epch100	v258	Y04WOMTSL
9	11.577016626273402	0.5813904054142774		9	25	cnn_epch100	v258	Y04WOMTSL
0	12.678112552860767	0.42965780467251574		0	25	cnn_epch100	v258	Y08WOMTSR
1	12.77743854146268	0.4470884355821371		1	25	cnn_epch100	v258	Y08WOMTSR
2	12.669929107573184	0.4575492590883631		2	25	cnn_epch100	v258	Y08WOMTSR
3	12.75314279175143	0.4341369689348327		3	25	cnn_epch100	v258	Y08WOMTSR
4	12.609353566018209	0.44857368999419195		4	25	cnn_epch100	v258	Y08WOMTSR
5	12.533537962921704	0.4228126750595518		5	25	cnn_epch100	v258	Y08WOMTSR
6	12.66261570636477	0.45182227444247786		6	25	cnn_epch100	v258	Y08WOMTSR
7	12.587699073707194	0.45837133576425143		7	25	cnn_epch100	v258	Y08WOMTSR
8	12.778458762928818	0.42302008410970926		8	25	cnn_epch100	v258	Y08WOMTSR
9	12.855500292945385	0.4086140058212829		9	25	cnn_epch100	v258	Y08WOMTSR
0	13.49517962317331	0.4388246331487905		0	25	cnn_epch100	v258	Y08WOMTSL
1	13.515452364801208	0.46113689428356613		1	25	cnn_epch100	v258	Y08WOMTSL
2	12.539759841800253	0.47223367553208107		2	25	cnn_epch100	v258	Y08WOMTSL
3	13.204615044642075	0.4606939993997945		3	25	cnn_epch100	v258	Y08WOMTSL
4	13.12819483871204	0.46607609388137894		4	25	cnn_epch100	v258	Y08WOMTSL
5	12.929991193272931	0.4634511680845678		5	25	cnn_epch100	v258	Y08WOMTSL
6	12.557477789189102	0.481367427225262		6	25	cnn_epch100	v258	Y08WOMTSL
7	12.624252119379538	0.47194330819487507		7	25	cnn_epch100	v258	Y08WOMTSL
8	13.07206783799652	0.46136167043722437		8	25	cnn_epch100	v258	Y08WOMTSL
9	13.169270611729424	0.47519289882675725		9	25	cnn_epch100	v258	Y08WOMTSL
0	12.46640002722726	0.4563854242428142		0	25	cnn_epch100	v259	Y08WOMTSR
1	12.39083316582088	0.47512543655444495		1	25	cnn_epch100	v259	Y08WOMTSR
2	12.770276197317909	0.48092708527955996		2	25	cnn_epch100	v259	Y08WOMTSR
3	12.57691127674092	0.45931417986660583		3	25	cnn_epch100	v259	Y08WOMTSR
4	12.393812542987352	0.4799140505622823		4	25	cnn_epch100	v259	Y08WOMTSR
5	12.284311239569403	0.46226872368812644		5	25	cnn_epch100	v259	Y08WOMTSR
6	11.983927033227436	0.5071982744259513		6	25	cnn_epch100	v259	Y08WOMTSR
7	12.33159752173388	0.49188408709015013		7	25	cnn_epch100	v259	Y08WOMTSR
8	12.462311533879388	0.4641677500442576		8	25	cnn_epch100	v259	Y08WOMTSR
9	12.275898091809276	0.4648793683354874		9	25	cnn_epch100	v259	Y08WOMTSR
0	12.06462110612385	0.5307083150932168		0	25	cnn_epch100	v259	Y04WOMTSR
1	12.41432965414921	0.495545883552401		1	25	cnn_epch100	v259	Y04WOMTSR
2	11.860471915810336	0.5224575161277195		2	25	cnn_epch100	v259	Y04WOMTSR
3	12.264967913989748	0.5080711660190445		3	25	cnn_epch100	v259	Y04WOMTSR
4	12.366079480385002	0.488948525311054		4	25	cnn_epch100	v259	Y04WOMTSR
5	12.159440457626188	0.5197087872864106		5	25	cnn_epch100	v259	Y04WOMTSR
6	11.956753878209447	0.5105309609602188		6	25	cnn_epch100	v259	Y04WOMTSR
7	12.130412079281411	0.5030069191902561		7	25	cnn_epch100	v259	Y04WOMTSR
8	12.228600778345951	0.497437229884343		8	25	cnn_epch100	v259	Y04WOMTSR
9	12.148174538094247	0.5140858275204065		9	25	cnn_epch100	v259	Y04WOMTSR
0	13.146993520312153	0.43276830543885303		0	25	cnn_epch100	v259	Y08WOMTSL
1	13.450919296822374	0.4386855927430313		1	25	cnn_epch100	v259	Y08WOMTSL
2	12.539956907097624	0.4524085938434975		2	25	cnn_epch100	v259	Y08WOMTSL
3	13.106045634699754	0.46080659357291043		3	25	cnn_epch100	v259	Y08WOMTSL
4	13.237958251917515	0.4550676891466324		4	25	cnn_epch100	v259	Y08WOMTSL
5	13.167123482007367	0.4270480978030115		5	25	cnn_epch100	v259	Y08WOMTSL
6	12.909297005498406	0.4375322839539295		6	25	cnn_epch100	v259	Y08WOMTSL
7	12.742811839248596	0.4566084712958707		7	25	cnn_epch100	v259	Y08WOMTSL
8	13.086650606546977	0.45778450505772644		8	25	cnn_epch100	v259	Y08WOMTSL
9	13.285627261035296	0.45648184948545195		9	25	cnn_epch100	v259	Y08WOMTSL
0	12.099906698080698	0.591341552666803		0	25	cnn_epch100	v259	Y04WOMTSL
1	11.930687103851842	0.5947087667034864		1	25	cnn_epch100	v259	Y04WOMTSL
2	11.91768989036294	0.5760419044504069		2	25	cnn_epch100	v259	Y04WOMTSL
3	11.666609846401624	0.5790409575913488		3	25	cnn_epch100	v259	Y04WOMTSL
4	11.854027724387414	0.5800576739856668		4	25	cnn_epch100	v259	Y04WOMTSL
5	11.527766930762455	0.5680065778104357		5	25	cnn_epch100	v259	Y04WOMTSL
6	11.9343220087127	0.5669058237732046		6	25	cnn_epch100	v259	Y04WOMTSL
7	12.073638407460804	0.6033588023121045		7	25	cnn_epch100	v259	Y04WOMTSL
8	11.36121569935744	0.6050398535440549		8	25	cnn_epch100	v259	Y04WOMTSL
9	11.737991435000286	0.5640653106264188		9	25	cnn_epch100	v259	Y04WOMTSL
0	13.000225964941276	0.4552545212263496		0	25	cnn_epch100	v260	Y08WOMTSL
1	13.436689383208265	0.4631660218320316		1	25	cnn_epch100	v260	Y08WOMTSL
2	12.23331137497663	0.49190427673803727		2	25	cnn_epch100	v260	Y08WOMTSL
3	13.142632490705578	0.466525273815814		3	25	cnn_epch100	v260	Y08WOMTSL
4	12.923047160108649	0.48144031748909516		4	25	cnn_epch100	v260	Y08WOMTSL
5	12.716845228584235	0.4889431965817153		5	25	cnn_epch100	v260	Y08WOMTSL
6	12.5057002061226	0.4882746444371822		6	25	cnn_epch100	v260	Y08WOMTSL
7	12.546527863989272	0.49833013445706986		7	25	cnn_epch100	v260	Y08WOMTSL
8	12.877329214874695	0.4885272809742176		8	25	cnn_epch100	v260	Y08WOMTSL
9	12.980829520862631	0.49637040958071077		9	25	cnn_epch100	v260	Y08WOMTSL
0	12.789362909708064	0.41270636726735704		0	25	cnn_epch100	v260	Y08WOMTSR
1	12.54468376845688	0.4478775699814477		1	25	cnn_epch100	v260	Y08WOMTSR
2	12.80893019676844	0.4432202731432416		2	25	cnn_epch100	v260	Y08WOMTSR
3	12.945029662763009	0.41764725421575266		3	25	cnn_epch100	v260	Y08WOMTSR
4	12.706308617967467	0.44042258091164316		4	25	cnn_epch100	v260	Y08WOMTSR
5	12.502798436551108	0.41747139500432395		5	25	cnn_epch100	v260	Y08WOMTSR
6	12.540924884254832	0.44363423962576765		6	25	cnn_epch100	v260	Y08WOMTSR
7	12.737649800158136	0.43401699615985495		7	25	cnn_epch100	v260	Y08WOMTSR
8	12.770663634472813	0.42242303536897197		8	25	cnn_epch100	v260	Y08WOMTSR
9	12.451663698548892	0.4431705751034566		9	25	cnn_epch100	v260	Y08WOMTSR
0	12.0642063208542	0.5917325741914621		0	25	cnn_epch100	v260	Y04WOMTSL
1	12.40473678552512	0.5433036577159693		1	25	cnn_epch100	v260	Y04WOMTSL
2	12.01900390747588	0.5653134498078266		2	25	cnn_epch100	v260	Y04WOMTSL
3	11.858967050469468	0.564642110673114		3	25	cnn_epch100	v260	Y04WOMTSL
4	11.961896190467009	0.566862747747765		4	25	cnn_epch100	v260	Y04WOMTSL
5	11.658273660500909	0.5685184475090744		5	25	cnn_epch100	v260	Y04WOMTSL
6	11.828314871995454	0.5641362622930627		6	25	cnn_epch100	v260	Y04WOMTSL
7	12.047592101461325	0.591790206112654		7	25	cnn_epch100	v260	Y04WOMTSL
8	11.653039031595066	0.586856633070687		8	25	cnn_epch100	v260	Y04WOMTSL
9	12.44785657909326	0.5389539331118435		9	25	cnn_epch100	v260	Y04WOMTSL
0	12.054763504490676	0.5069847897773881		0	25	cnn_epch100	v260	Y04WOMTSR
1	12.46830848989146	0.4868510524988248		1	25	cnn_epch100	v260	Y04WOMTSR
2	12.03002433471408	0.5033838068839585		2	25	cnn_epch100	v260	Y04WOMTSR
3	12.229511827604613	0.5022163669008118		3	25	cnn_epch100	v260	Y04WOMTSR
4	12.569919802041069	0.46340375381834026		4	25	cnn_epch100	v260	Y04WOMTSR
5	12.336246805303562	0.4911013401192428		5	25	cnn_epch100	v260	Y04WOMTSR
6	12.14372984826246	0.49309518935715807		6	25	cnn_epch100	v260	Y04WOMTSR
7	12.108841925184317	0.5006169834419525		7	25	cnn_epch100	v260	Y04WOMTSR
8	12.284069564363108	0.48220925852044905		8	25	cnn_epch100	v260	Y04WOMTSR
9	12.130790825435367	0.5199390024542921		9	25	cnn_epch100	v260	Y04WOMTSR
0	12.059572723893249	0.5076448686269418		0	25	cnn_epch100	v261	Y04WOMTSR
1	12.698839487083529	0.45745504019114813		1	25	cnn_epch100	v261	Y04WOMTSR
2	12.125498166853932	0.4817240235579981		2	25	cnn_epch100	v261	Y04WOMTSR
3	12.364407291031648	0.48937405544878937		3	25	cnn_epch100	v261	Y04WOMTSR
4	12.51135938449849	0.4680466800218228		4	25	cnn_epch100	v261	Y04WOMTSR
5	12.665649508333784	0.4591738524418319		5	25	cnn_epch100	v261	Y04WOMTSR
6	12.291955046886764	0.472116568287973		6	25	cnn_epch100	v261	Y04WOMTSR
7	12.278064263218983	0.4817108216939141		7	25	cnn_epch100	v261	Y04WOMTSR
8	12.358106145957304	0.4710135087709691		8	25	cnn_epch100	v261	Y04WOMTSR
9	12.291672873693802	0.5032963329774743		9	25	cnn_epch100	v261	Y04WOMTSR
0	12.028291673398492	0.601088366755861		0	25	cnn_epch100	v261	Y04WOMTSL
1	11.90268603004957	0.5911244924560201		1	25	cnn_epch100	v261	Y04WOMTSL
2	11.791505924772927	0.5989574272202118		2	25	cnn_epch100	v261	Y04WOMTSL
3	11.554876953358486	0.5848560805419754		3	25	cnn_epch100	v261	Y04WOMTSL
4	11.662409569955791	0.6001189462233277		4	25	cnn_epch100	v261	Y04WOMTSL
5	11.311730725606866	0.5894027363890693		5	25	cnn_epch100	v261	Y04WOMTSL
6	11.624703177568367	0.5888314109479731		6	25	cnn_epch100	v261	Y04WOMTSL
7	11.807767808487332	0.6136674852198247		7	25	cnn_epch100	v261	Y04WOMTSL
8	11.388107516207658	0.6204413867885777		8	25	cnn_epch100	v261	Y04WOMTSL
9	11.616522789909542	0.5888333865724623		9	25	cnn_epch100	v261	Y04WOMTSL
0	12.743244929845716	0.4840912895468879		0	25	cnn_epch100	v261	Y08WOMTSL
1	13.101472987363437	0.4800723046066866		1	25	cnn_epch100	v261	Y08WOMTSL
2	12.197500048357936	0.49778497982109043		2	25	cnn_epch100	v261	Y08WOMTSL
3	12.937990011612705	0.49021548169941953		3	25	cnn_epch100	v261	Y08WOMTSL
4	12.815938114509857	0.49631295348802307		4	25	cnn_epch100	v261	Y08WOMTSL
5	12.848653297679236	0.48021541593529044		5	25	cnn_epch100	v261	Y08WOMTSL
6	12.567086308331096	0.5054697113081063		6	25	cnn_epch100	v261	Y08WOMTSL
7	12.389721568029874	0.5116690810938145		7	25	cnn_epch100	v261	Y08WOMTSL
8	12.77666654713793	0.5014558099464925		8	25	cnn_epch100	v261	Y08WOMTSL
9	12.86311842871818	0.5052185569195301		9	25	cnn_epch100	v261	Y08WOMTSL
0	11.87417964900924	0.5348571359385356		0	25	cnn_epch100	v261	Y08WOMTSR
1	12.127610342285118	0.513952778597893		1	25	cnn_epch100	v261	Y08WOMTSR
2	11.955319234647428	0.5470813743873206		2	25	cnn_epch100	v261	Y08WOMTSR
3	12.306215409411385	0.5173971220653938		3	25	cnn_epch100	v261	Y08WOMTSR
4	11.815350224892663	0.5466937749230563		4	25	cnn_epch100	v261	Y08WOMTSR
5	11.729152757126212	0.5220611730697827		5	25	cnn_epch100	v261	Y08WOMTSR
6	11.830022728537354	0.5617585646433156		6	25	cnn_epch100	v261	Y08WOMTSR
7	11.90914305585968	0.5441920432885639		7	25	cnn_epch100	v261	Y08WOMTSR
8	12.003252482398976	0.5281253357374287		8	25	cnn_epch100	v261	Y08WOMTSR
9	11.667848087374969	0.5403184608058897		9	25	cnn_epch100	v261	Y08WOMTSR
0	11.805742418610544	0.5368066476737476		0	25	cnn_epch100	v262	Y08WOMTSR
1	11.785426399946555	0.5395060352178721		1	25	cnn_epch100	v262	Y08WOMTSR
2	11.86346253046262	0.56376249822427		2	25	cnn_epch100	v262	Y08WOMTSR
3	12.125578799085265	0.5282495921463778		3	25	cnn_epch100	v262	Y08WOMTSR
4	11.782449746167728	0.5497496226909829		4	25	cnn_epch100	v262	Y08WOMTSR
5	11.674599940082732	0.5292804403765119		5	25	cnn_epch100	v262	Y08WOMTSR
6	11.560484230941016	0.5667056351010821		6	25	cnn_epch100	v262	Y08WOMTSR
7	11.658070403384206	0.5684475578129953		7	25	cnn_epch100	v262	Y08WOMTSR
8	11.89078317178885	0.5352556005672928		8	25	cnn_epch100	v262	Y08WOMTSR
9	11.679863606056346	0.539443100684539		9	25	cnn_epch100	v262	Y08WOMTSR
0	11.806457321185947	0.5363816723736361		0	25	cnn_epch100	v262	Y04WOMTSR
1	12.237446131103033	0.5138256170269928		1	25	cnn_epch100	v262	Y04WOMTSR
2	11.802976713268466	0.5243482589514553		2	25	cnn_epch100	v262	Y04WOMTSR
3	12.12972658212981	0.5286666979277861		3	25	cnn_epch100	v262	Y04WOMTSR
4	12.643050104150696	0.49710249875866225		4	25	cnn_epch100	v262	Y04WOMTSR
5	12.030153691907756	0.5306381494995458		5	25	cnn_epch100	v262	Y04WOMTSR
6	11.873377862111372	0.5286522048642611		6	25	cnn_epch100	v262	Y04WOMTSR
7	11.863863712127625	0.5302696968730739		7	25	cnn_epch100	v262	Y04WOMTSR
8	12.3074967912283	0.5119059529068428		8	25	cnn_epch100	v262	Y04WOMTSR
9	12.131268680444371	0.5266213830104923		9	25	cnn_epch100	v262	Y04WOMTSR
0	13.014941964578249	0.44764146293384055		0	25	cnn_epch100	v262	Y08WOMTSL
1	13.943508516194596	0.41338439540552485		1	25	cnn_epch100	v262	Y08WOMTSL
2	12.493843086997904	0.46322901094437635		2	25	cnn_epch100	v262	Y08WOMTSL
3	13.11713390791266	0.4604987395547784		3	25	cnn_epch100	v262	Y08WOMTSL
4	13.283806934472658	0.44583266231196833		4	25	cnn_epch100	v262	Y08WOMTSL
5	13.44233718893779	0.4299594015435568		5	25	cnn_epch100	v262	Y08WOMTSL
6	12.967746742256876	0.431746729178651		6	25	cnn_epch100	v262	Y08WOMTSL
7	12.7495828585484	0.45730173805932584		7	25	cnn_epch100	v262	Y08WOMTSL
8	13.186085271663917	0.4471908350100289		8	25	cnn_epch100	v262	Y08WOMTSL
9	13.025044307955849	0.49017860654514156		9	25	cnn_epch100	v262	Y08WOMTSL
0	11.854880295927217	0.6102971191885823		0	25	cnn_epch100	v262	Y04WOMTSL
1	12.24344029516957	0.5713960747411995		1	25	cnn_epch100	v262	Y04WOMTSL
2	12.093576709143552	0.5864100446120916		2	25	cnn_epch100	v262	Y04WOMTSL
3	11.544645220077882	0.5902241716120201		3	25	cnn_epch100	v262	Y04WOMTSL
4	11.723090251942963	0.5966042869502692		4	25	cnn_epch100	v262	Y04WOMTSL
5	11.292230158206555	0.5953115840527516		5	25	cnn_epch100	v262	Y04WOMTSL
6	11.581032022173376	0.5866196618280755		6	25	cnn_epch100	v262	Y04WOMTSL
7	12.092718275805636	0.6060188159458497		7	25	cnn_epch100	v262	Y04WOMTSL
8	11.259093661434468	0.6159865130025236		8	25	cnn_epch100	v262	Y04WOMTSL
9	12.26122670853086	0.5554493740198019		9	25	cnn_epch100	v262	Y04WOMTSL
0	13.448265494224124	0.4049836338607871		0	25	cnn_epch100	v263	Y08WOMTSL
1	13.675730228596157	0.40489709978430577		1	25	cnn_epch100	v263	Y08WOMTSL
2	12.810428761720036	0.42298478107453125		2	25	cnn_epch100	v263	Y08WOMTSL
3	13.4140062917919	0.4245950193479478		3	25	cnn_epch100	v263	Y08WOMTSL
4	13.226255994535595	0.4362788415066625		4	25	cnn_epch100	v263	Y08WOMTSL
5	13.38025854634799	0.4013519080205953		5	25	cnn_epch100	v263	Y08WOMTSL
6	13.191932030643898	0.4204065411376014		6	25	cnn_epch100	v263	Y08WOMTSL
7	12.939131800099744	0.4505041457066413		7	25	cnn_epch100	v263	Y08WOMTSL
8	13.45134365772747	0.4213277032043067		8	25	cnn_epch100	v263	Y08WOMTSL
9	13.423379506356872	0.4504281996318146		9	25	cnn_epch100	v263	Y08WOMTSL
0	12.716601244769665	0.431147793498767		0	25	cnn_epch100	v263	Y08WOMTSR
1	12.404261265822598	0.46687662595316426		1	25	cnn_epch100	v263	Y08WOMTSR
2	12.70541871818163	0.4590517921225337		2	25	cnn_epch100	v263	Y08WOMTSR
3	12.798949908691748	0.43808777917820807		3	25	cnn_epch100	v263	Y08WOMTSR
4	12.562268025087352	0.4530414308624022		4	25	cnn_epch100	v263	Y08WOMTSR
5	12.417319227566	0.4267707696632691		5	25	cnn_epch100	v263	Y08WOMTSR
6	12.268546012321815	0.4686292469634384		6	25	cnn_epch100	v263	Y08WOMTSR
7	12.583076214017176	0.45745102021382494		7	25	cnn_epch100	v263	Y08WOMTSR
8	12.771876032280224	0.4324635385836233		8	25	cnn_epch100	v263	Y08WOMTSR
9	12.372701500062911	0.4549839207105285		9	25	cnn_epch100	v263	Y08WOMTSR
0	12.342871787484071	0.4775778397401261		0	25	cnn_epch100	v263	Y04WOMTSR
1	12.303633740700066	0.5067690506076623		1	25	cnn_epch100	v263	Y04WOMTSR
2	11.882255000002289	0.5124403494978805		2	25	cnn_epch100	v263	Y04WOMTSR
3	12.168492183529276	0.5119889446701643		3	25	cnn_epch100	v263	Y04WOMTSR
4	12.430270135542523	0.4935588586620345		4	25	cnn_epch100	v263	Y04WOMTSR
5	12.244717131870704	0.5051900314714718		5	25	cnn_epch100	v263	Y04WOMTSR
6	11.960829146584212	0.5134910233652287		6	25	cnn_epch100	v263	Y04WOMTSR
7	12.133305644390235	0.500125838678095		7	25	cnn_epch100	v263	Y04WOMTSR
8	12.12696205730484	0.5051562088004252		8	25	cnn_epch100	v263	Y04WOMTSR
9	12.202779313030147	0.5105384415097114		9	25	cnn_epch100	v263	Y04WOMTSR
0	12.077962810568906	0.5910476600612474		0	25	cnn_epch100	v263	Y04WOMTSL
1	12.053713939940776	0.586222795757025		1	25	cnn_epch100	v263	Y04WOMTSL
2	12.01054179128958	0.5677924942749929		2	25	cnn_epch100	v263	Y04WOMTSL
3	11.855693554482048	0.5781735293202966		3	25	cnn_epch100	v263	Y04WOMTSL
4	11.7299639963914	0.594084620657742		4	25	cnn_epch100	v263	Y04WOMTSL
5	11.720665105819402	0.572306042538098		5	25	cnn_epch100	v263	Y04WOMTSL
6	11.913091225031089	0.5696778106024423		6	25	cnn_epch100	v263	Y04WOMTSL
7	12.110163320091123	0.5947540721119355		7	25	cnn_epch100	v263	Y04WOMTSL
8	11.442745219476846	0.5993859612159703		8	25	cnn_epch100	v263	Y04WOMTSL
9	11.841786295571682	0.5549443398097014		9	25	cnn_epch100	v263	Y04WOMTSL
0	12.233980979286669	0.5788876700545312		0	25	cnn_epch100	v264	Y04WOMTSL
1	12.214191138934575	0.5619543632655648		1	25	cnn_epch100	v264	Y04WOMTSL
2	11.942292117488387	0.570850853886479		2	25	cnn_epch100	v264	Y04WOMTSL
3	12.055241197917836	0.5642314672999073		3	25	cnn_epch100	v264	Y04WOMTSL
4	11.870900507382	0.5848610345147702		4	25	cnn_epch100	v264	Y04WOMTSL
5	12.287800726388488	0.5567333394072982		5	25	cnn_epch100	v264	Y04WOMTSL
6	12.0021218694198	0.5473668349082442		6	25	cnn_epch100	v264	Y04WOMTSL
7	12.29726181323692	0.5822437780538168		7	25	cnn_epch100	v264	Y04WOMTSL
8	11.680894015087954	0.578954801445126		8	25	cnn_epch100	v264	Y04WOMTSL
9	12.266473272532656	0.5190176177198186		9	25	cnn_epch100	v264	Y04WOMTSL
0	13.024937642374626	0.44544231066256057		0	25	cnn_epch100	v264	Y08WOMTSL
1	13.425215208250917	0.43831272766000934		1	25	cnn_epch100	v264	Y08WOMTSL
2	12.731325719176064	0.4743261718538568		2	25	cnn_epch100	v264	Y08WOMTSL
3	13.268397442334802	0.44310591446689956		3	25	cnn_epch100	v264	Y08WOMTSL
4	13.09014629062678	0.45819973986362744		4	25	cnn_epch100	v264	Y08WOMTSL
5	12.952915021175	0.45781231033301306		5	25	cnn_epch100	v264	Y08WOMTSL
6	12.909628788656832	0.45724540400137464		6	25	cnn_epch100	v264	Y08WOMTSL
7	12.66066924042123	0.4744528848769459		7	25	cnn_epch100	v264	Y08WOMTSL
8	13.078736116191724	0.46674968044068005		8	25	cnn_epch100	v264	Y08WOMTSL
9	13.10525070641895	0.4764061462693138		9	25	cnn_epch100	v264	Y08WOMTSL
0	10.937559018657383	0.6254247022268825		0	25	cnn_epch100	v264	Y04WOMTSR
1	11.410105974458638	0.6002345236726306		1	25	cnn_epch100	v264	Y04WOMTSR
2	10.972074721074335	0.6102302592049578		2	25	cnn_epch100	v264	Y04WOMTSR
3	11.28234287807438	0.6054853597193192		3	25	cnn_epch100	v264	Y04WOMTSR
4	11.454883288681948	0.5888856716744412		4	25	cnn_epch100	v264	Y04WOMTSR
5	11.3326973619291	0.6243630903603435		5	25	cnn_epch100	v264	Y04WOMTSR
6	10.993154583905936	0.6120921394003667		6	25	cnn_epch100	v264	Y04WOMTSR
7	10.944644117593036	0.6268136236661094		7	25	cnn_epch100	v264	Y04WOMTSR
8	11.326202444300092	0.5955643036630232		8	25	cnn_epch100	v264	Y04WOMTSR
9	11.256163289995587	0.6197987941564529		9	25	cnn_epch100	v264	Y04WOMTSR
0	11.7704821840531	0.5389975884940155		0	25	cnn_epch100	v264	Y08WOMTSR
1	11.901151198695525	0.5262131158431911		1	25	cnn_epch100	v264	Y08WOMTSR
2	11.783723028106046	0.5633839353057325		2	25	cnn_epch100	v264	Y08WOMTSR
3	12.096996333351145	0.5195897940362474		3	25	cnn_epch100	v264	Y08WOMTSR
4	11.81825393656188	0.5475875916487944		4	25	cnn_epch100	v264	Y08WOMTSR
5	11.683399105207634	0.5287288066795157		5	25	cnn_epch100	v264	Y08WOMTSR
6	11.47255790169233	0.5738057649292643		6	25	cnn_epch100	v264	Y08WOMTSR
7	11.800560994032832	0.5597251917611354		7	25	cnn_epch100	v264	Y08WOMTSR
8	11.977613740548282	0.5359657700479591		8	25	cnn_epch100	v264	Y08WOMTSR
9	11.931941207235225	0.5540433692476788		9	25	cnn_epch100	v264	Y08WOMTSR
0	11.85666421183766	0.5293497304501539		0	25	cnn_epch100	v265	Y08WOMTSR
1	12.159695727225571	0.5225033457525283		1	25	cnn_epch100	v265	Y08WOMTSR
2	12.058653588219922	0.5660117772880776		2	25	cnn_epch100	v265	Y08WOMTSR
3	12.277358733519671	0.5124665675565411		3	25	cnn_epch100	v265	Y08WOMTSR
4	11.841785651693929	0.5414228776455507		4	25	cnn_epch100	v265	Y08WOMTSR
5	11.668822952420822	0.532088262383547		5	25	cnn_epch100	v265	Y08WOMTSR
6	11.5447228075699	0.5535646309190231		6	25	cnn_epch100	v265	Y08WOMTSR
7	11.740284637484056	0.559372927989322		7	25	cnn_epch100	v265	Y08WOMTSR
8	11.866982783516164	0.5407799207359407		8	25	cnn_epch100	v265	Y08WOMTSR
9	11.771047060857043	0.5315617507566096		9	25	cnn_epch100	v265	Y08WOMTSR
0	12.573524594398087	0.5425774611603777		0	25	cnn_epch100	v265	Y04WOMTSL
1	12.581656080043029	0.5250609298088362		1	25	cnn_epch100	v265	Y04WOMTSL
2	12.388920052488348	0.5269755662902762		2	25	cnn_epch100	v265	Y04WOMTSL
3	12.159006482472824	0.5312537184262337		3	25	cnn_epch100	v265	Y04WOMTSL
4	12.3435168806281	0.5327080538712439		4	25	cnn_epch100	v265	Y04WOMTSL
5	12.187881715209516	0.5044481148236206		5	25	cnn_epch100	v265	Y04WOMTSL
6	12.091091505744547	0.541302088309381		6	25	cnn_epch100	v265	Y04WOMTSL
7	12.527537527009358	0.5562387695074112		7	25	cnn_epch100	v265	Y04WOMTSL
8	11.809530113626534	0.5657029154090987		8	25	cnn_epch100	v265	Y04WOMTSL
9	12.168707177551315	0.5254625779686584		9	25	cnn_epch100	v265	Y04WOMTSL
0	13.433250555793313	0.4081020085161049		0	25	cnn_epch100	v265	Y08WOMTSL
1	13.62759377600731	0.4181611511406121		1	25	cnn_epch100	v265	Y08WOMTSL
2	12.743595003454184	0.4313913991057959		2	25	cnn_epch100	v265	Y08WOMTSL
3	13.614896748981277	0.4224509893851507		3	25	cnn_epch100	v265	Y08WOMTSL
4	13.176788264715782	0.45162259049505404		4	25	cnn_epch100	v265	Y08WOMTSL
5	13.406104851881356	0.4207853654559274		5	25	cnn_epch100	v265	Y08WOMTSL
6	13.04277916645412	0.43228200301867964		6	25	cnn_epch100	v265	Y08WOMTSL
7	12.887626791174286	0.44749518807760985		7	25	cnn_epch100	v265	Y08WOMTSL
8	13.181848001311309	0.4465687164056155		8	25	cnn_epch100	v265	Y08WOMTSL
9	13.394397609999702	0.4475448845434122		9	25	cnn_epch100	v265	Y08WOMTSL
0	11.90765742517704	0.5233442405257305		0	25	cnn_epch100	v265	Y04WOMTSR
1	12.585203092442068	0.4863241943106274		1	25	cnn_epch100	v265	Y04WOMTSR
2	11.892585651721491	0.5149284063120659		2	25	cnn_epch100	v265	Y04WOMTSR
3	12.216636640567064	0.5265550534798545		3	25	cnn_epch100	v265	Y04WOMTSR
4	12.38759326459626	0.489258466030739		4	25	cnn_epch100	v265	Y04WOMTSR
5	12.194897652784045	0.5086461909391288		5	25	cnn_epch100	v265	Y04WOMTSR
6	12.131129259619174	0.5054294246789139		6	25	cnn_epch100	v265	Y04WOMTSR
7	12.040290996652605	0.5141496891480926		7	25	cnn_epch100	v265	Y04WOMTSR
8	12.152195509126372	0.49861512719082374		8	25	cnn_epch100	v265	Y04WOMTSR
9	12.046873713281617	0.526509045584788		9	25	cnn_epch100	v265	Y04WOMTSR
0	13.39953796328643	0.40590730149170323		0	25	cnn_epch100	v266	Y08WOMTSL
1	13.431390199585906	0.44720014129611346		1	25	cnn_epch100	v266	Y08WOMTSL
2	12.79576840877344	0.45370411364706914		2	25	cnn_epch100	v266	Y08WOMTSL
3	13.332964301709165	0.4381659041124084		3	25	cnn_epch100	v266	Y08WOMTSL
4	13.169492262976917	0.4600474031449633		4	25	cnn_epch100	v266	Y08WOMTSL
5	13.192370046852082	0.45081514584180604		5	25	cnn_epch100	v266	Y08WOMTSL
6	12.882276602645884	0.4545195962178028		6	25	cnn_epch100	v266	Y08WOMTSL
7	12.656920242915843	0.4830614066109934		7	25	cnn_epch100	v266	Y08WOMTSL
8	13.034710984379874	0.4648537269367952		8	25	cnn_epch100	v266	Y08WOMTSL
9	13.400338988610091	0.4480375594179423		9	25	cnn_epch100	v266	Y08WOMTSL
0	11.910556360790595	0.6056736222577692		0	25	cnn_epch100	v266	Y04WOMTSL
1	12.086032987988332	0.5845757022848035		1	25	cnn_epch100	v266	Y04WOMTSL
2	11.71370843517004	0.5966847049068699		2	25	cnn_epch100	v266	Y04WOMTSL
3	11.913736184109895	0.5938187372014981		3	25	cnn_epch100	v266	Y04WOMTSL
4	11.700385219685378	0.5988243797771126		4	25	cnn_epch100	v266	Y04WOMTSL
5	11.380470313227232	0.5808181278495554		5	25	cnn_epch100	v266	Y04WOMTSL
6	11.72064699909408	0.5760682920088399		6	25	cnn_epch100	v266	Y04WOMTSL
7	11.87196129920464	0.6114119899004449		7	25	cnn_epch100	v266	Y04WOMTSL
8	11.549933728935423	0.5898796533115298		8	25	cnn_epch100	v266	Y04WOMTSL
9	11.841397522711931	0.5831191276254827		9	25	cnn_epch100	v266	Y04WOMTSL
0	10.987744949568052	0.6259694750615308		0	25	cnn_epch100	v266	Y04WOMTSR
1	11.482773625667228	0.5976863591676572		1	25	cnn_epch100	v266	Y04WOMTSR
2	11.031766960761647	0.6145112615615506		2	25	cnn_epch100	v266	Y04WOMTSR
3	11.322089476698654	0.6005439124441381		3	25	cnn_epch100	v266	Y04WOMTSR
4	11.410042220142303	0.5920513524774007		4	25	cnn_epch100	v266	Y04WOMTSR
5	11.149535404081156	0.6169416505520496		5	25	cnn_epch100	v266	Y04WOMTSR
6	11.098925444062514	0.6117041098653083		6	25	cnn_epch100	v266	Y04WOMTSR
7	11.292531566423746	0.6031965732907034		7	25	cnn_epch100	v266	Y04WOMTSR
8	11.393455264184254	0.5920333497124298		8	25	cnn_epch100	v266	Y04WOMTSR
9	11.1770976839458	0.6146081862262391		9	25	cnn_epch100	v266	Y04WOMTSR
0	13.130027776544434	0.3871575146867613		0	25	cnn_epch100	v266	Y08WOMTSR
1	12.658675589964805	0.43285600736194907		1	25	cnn_epch100	v266	Y08WOMTSR
2	13.063489554669442	0.40506827051618044		2	25	cnn_epch100	v266	Y08WOMTSR
3	13.035988908649545	0.39604946696701393		3	25	cnn_epch100	v266	Y08WOMTSR
4	12.839617779026348	0.4111637203337699		4	25	cnn_epch100	v266	Y08WOMTSR
5	12.714997179791636	0.3942493074850605		5	25	cnn_epch100	v266	Y08WOMTSR
6	12.677507359747407	0.4106926654821038		6	25	cnn_epch100	v266	Y08WOMTSR
7	12.786136447824612	0.4270469079256775		7	25	cnn_epch100	v266	Y08WOMTSR
8	13.051410796269383	0.39517742834091424		8	25	cnn_epch100	v266	Y08WOMTSR
9	12.743135556961722	0.40337817549723426		9	25	cnn_epch100	v266	Y08WOMTSR
0	12.682374494127927	0.4290891234278691		0	25	cnn_epch100	v267	Y08WOMTSR
1	12.540244105391617	0.44562620571105305		1	25	cnn_epch100	v267	Y08WOMTSR
2	12.64811082036348	0.4613057918332846		2	25	cnn_epch100	v267	Y08WOMTSR
3	12.740183042079408	0.43706412451002696		3	25	cnn_epch100	v267	Y08WOMTSR
4	12.69890407163538	0.43697573769476095		4	25	cnn_epch100	v267	Y08WOMTSR
5	12.486580627725315	0.4303605093210995		5	25	cnn_epch100	v267	Y08WOMTSR
6	12.09856850012138	0.49151741702367174		6	25	cnn_epch100	v267	Y08WOMTSR
7	12.552256585607417	0.46408330512832574		7	25	cnn_epch100	v267	Y08WOMTSR
8	12.706764034523417	0.44553376531436567		8	25	cnn_epch100	v267	Y08WOMTSR
9	12.510840789639706	0.430656397867332		9	25	cnn_epch100	v267	Y08WOMTSR
0	13.09095632659714	0.44280298247535715		0	25	cnn_epch100	v267	Y08WOMTSL
1	13.475200280565575	0.44997734939393474		1	25	cnn_epch100	v267	Y08WOMTSL
2	12.413205588021468	0.48083707115121405		2	25	cnn_epch100	v267	Y08WOMTSL
3	13.118477265733317	0.4675723813960248		3	25	cnn_epch100	v267	Y08WOMTSL
4	13.060406259084653	0.4735474739870662		4	25	cnn_epch100	v267	Y08WOMTSL
5	12.775797823925636	0.4799878594762806		5	25	cnn_epch100	v267	Y08WOMTSL
6	12.813757372306728	0.46550855786304		6	25	cnn_epch100	v267	Y08WOMTSL
7	12.538962570562347	0.48383266532108804		7	25	cnn_epch100	v267	Y08WOMTSL
8	12.930398887342498	0.4823720857510846		8	25	cnn_epch100	v267	Y08WOMTSL
9	13.140352313205767	0.4905273605401731		9	25	cnn_epch100	v267	Y08WOMTSL
0	11.816590928893708	0.5347319776629889		0	25	cnn_epch100	v267	Y04WOMTSR
1	12.405333062777212	0.49516163279429365		1	25	cnn_epch100	v267	Y04WOMTSR
2	11.97980018092012	0.4994226842505138		2	25	cnn_epch100	v267	Y04WOMTSR
3	12.38896099735739	0.4847324732873237		3	25	cnn_epch100	v267	Y04WOMTSR
4	12.346081071717569	0.48966912903059073		4	25	cnn_epch100	v267	Y04WOMTSR
5	12.44613998330079	0.4865141324613817		5	25	cnn_epch100	v267	Y04WOMTSR
6	12.07946692557965	0.49734058263370523		6	25	cnn_epch100	v267	Y04WOMTSR
7	12.244905599898372	0.49173480107444856		7	25	cnn_epch100	v267	Y04WOMTSR
8	12.294324710296678	0.4830057261251264		8	25	cnn_epch100	v267	Y04WOMTSR
9	12.31254495075966	0.5169995464140912		9	25	cnn_epch100	v267	Y04WOMTSR
0	12.110351024281446	0.6014072309516574		0	25	cnn_epch100	v267	Y04WOMTSL
1	11.85931143580482	0.5990700073294666		1	25	cnn_epch100	v267	Y04WOMTSL
2	11.668411693955967	0.6009082968339002		2	25	cnn_epch100	v267	Y04WOMTSL
3	11.55964120269158	0.5910938972750841		3	25	cnn_epch100	v267	Y04WOMTSL
4	11.573442640442677	0.6082522076562521		4	25	cnn_epch100	v267	Y04WOMTSL
5	11.366849519731709	0.5909736622678556		5	25	cnn_epch100	v267	Y04WOMTSL
6	11.767088853931575	0.5770744173683473		6	25	cnn_epch100	v267	Y04WOMTSL
7	11.674323271469968	0.6283128155861709		7	25	cnn_epch100	v267	Y04WOMTSL
8	11.211386440325606	0.6195128109536713		8	25	cnn_epch100	v267	Y04WOMTSL
9	11.73477540672561	0.5850581702006642		9	25	cnn_epch100	v267	Y04WOMTSL
0	12.491399902238747	0.4564457887070541		0	25	cnn_epch100	v268	Y04WOMTSR
1	12.56025357272271	0.47680718692572277		1	25	cnn_epch100	v268	Y04WOMTSR
2	12.151932470178512	0.494689400210347		2	25	cnn_epch100	v268	Y04WOMTSR
3	12.328490134590725	0.4980819567385251		3	25	cnn_epch100	v268	Y04WOMTSR
4	12.654478231548678	0.4572902738748693		4	25	cnn_epch100	v268	Y04WOMTSR
5	12.726441282235353	0.47212258920115113		5	25	cnn_epch100	v268	Y04WOMTSR
6	12.16653843044972	0.4834346723132031		6	25	cnn_epch100	v268	Y04WOMTSR
7	12.33383447068394	0.4854680327181604		7	25	cnn_epch100	v268	Y04WOMTSR
8	12.536526374544245	0.4806679033481698		8	25	cnn_epch100	v268	Y04WOMTSR
9	12.31786271217875	0.49504679580222694		9	25	cnn_epch100	v268	Y04WOMTSR
0	12.798094175664115	0.4205064154148946		0	25	cnn_epch100	v268	Y08WOMTSR
1	12.860450535727638	0.4157475436023733		1	25	cnn_epch100	v268	Y08WOMTSR
2	12.728845711433936	0.4508747588817966		2	25	cnn_epch100	v268	Y08WOMTSR
3	12.866606517637644	0.42410470927797905		3	25	cnn_epch100	v268	Y08WOMTSR
4	12.711983676585849	0.43439602251026305		4	25	cnn_epch100	v268	Y08WOMTSR
5	12.525755461621497	0.41707174403883157		5	25	cnn_epch100	v268	Y08WOMTSR
6	12.538794539565158	0.4436240307384063		6	25	cnn_epch100	v268	Y08WOMTSR
7	12.74385209625917	0.43698671706415637		7	25	cnn_epch100	v268	Y08WOMTSR
8	12.756133825658203	0.4225966985919299		8	25	cnn_epch100	v268	Y08WOMTSR
9	12.555791981734275	0.4274480561097177		9	25	cnn_epch100	v268	Y08WOMTSR
0	12.609910482119773	0.5005671648038358		0	25	cnn_epch100	v268	Y08WOMTSL
1	12.907643492217517	0.5025019954840001		1	25	cnn_epch100	v268	Y08WOMTSL
2	12.18010437886142	0.5094746085865987		2	25	cnn_epch100	v268	Y08WOMTSL
3	12.704794500876211	0.5174794922475348		3	25	cnn_epch100	v268	Y08WOMTSL
4	12.532531725607884	0.5220273733052816		4	25	cnn_epch100	v268	Y08WOMTSL
5	12.482644920008992	0.5143260248814499		5	25	cnn_epch100	v268	Y08WOMTSL
6	12.32507005365816	0.5152873147214408		6	25	cnn_epch100	v268	Y08WOMTSL
7	12.188742753241732	0.5231652696433051		7	25	cnn_epch100	v268	Y08WOMTSL
8	12.621899481736165	0.5228293278614833		8	25	cnn_epch100	v268	Y08WOMTSL
9	12.751549233803974	0.5235960352646292		9	25	cnn_epch100	v268	Y08WOMTSL
0	12.141738530228537	0.5861249469791787		0	25	cnn_epch100	v268	Y04WOMTSL
1	12.1444073223391	0.5716128654946946		1	25	cnn_epch100	v268	Y04WOMTSL
2	12.147367139093136	0.5583986582995764		2	25	cnn_epch100	v268	Y04WOMTSL
3	11.964129600317284	0.5537711784525335		3	25	cnn_epch100	v268	Y04WOMTSL
4	12.205230245883572	0.5640520216742471		4	25	cnn_epch100	v268	Y04WOMTSL
5	11.579223960547589	0.5719790144347366		5	25	cnn_epch100	v268	Y04WOMTSL
6	11.883648135278412	0.5599097304774264		6	25	cnn_epch100	v268	Y04WOMTSL
7	12.005498317467667	0.6074861174192431		7	25	cnn_epch100	v268	Y04WOMTSL
8	11.809851387565187	0.5620077797525304		8	25	cnn_epch100	v268	Y04WOMTSL
9	11.969457420588636	0.5485781919083011		9	25	cnn_epch100	v268	Y04WOMTSL
0	13.04114728068271	0.4530506526434864		0	25	cnn_epch100	v269	Y08WOMTSL
1	13.384963166326402	0.4451119496937864		1	25	cnn_epch100	v269	Y08WOMTSL
2	12.518978636186676	0.47721383843516507		2	25	cnn_epch100	v269	Y08WOMTSL
3	13.007300136437504	0.476536533559434		3	25	cnn_epch100	v269	Y08WOMTSL
4	12.9471127418281	0.4740491171633552		4	25	cnn_epch100	v269	Y08WOMTSL
5	12.836331840251509	0.4784980195155111		5	25	cnn_epch100	v269	Y08WOMTSL
6	12.591833207811874	0.48318026613551895		6	25	cnn_epch100	v269	Y08WOMTSL
7	12.643316299568395	0.47347948318520566		7	25	cnn_epch100	v269	Y08WOMTSL
8	13.108047947979763	0.4671208940643947		8	25	cnn_epch100	v269	Y08WOMTSL
9	13.004348089828566	0.49120170423387993		9	25	cnn_epch100	v269	Y08WOMTSL
0	12.072528968927983	0.5103434566010383		0	25	cnn_epch100	v269	Y04WOMTSR
1	12.554725972234486	0.4774934859689081		1	25	cnn_epch100	v269	Y04WOMTSR
2	12.189163476360942	0.506974182997095		2	25	cnn_epch100	v269	Y04WOMTSR
3	12.15979913665679	0.5099888866049881		3	25	cnn_epch100	v269	Y04WOMTSR
4	12.4327208662332	0.47857597000277924		4	25	cnn_epch100	v269	Y04WOMTSR
5	12.487489770376817	0.4887608408799145		5	25	cnn_epch100	v269	Y04WOMTSR
6	12.229741438783767	0.48196428627463944		6	25	cnn_epch100	v269	Y04WOMTSR
7	12.336061931241163	0.47602303118903294		7	25	cnn_epch100	v269	Y04WOMTSR
8	12.245633896612508	0.4875711694720933		8	25	cnn_epch100	v269	Y04WOMTSR
9	12.195249481321154	0.5073201611688399		9	25	cnn_epch100	v269	Y04WOMTSR
0	12.10986344093186	0.5903558435399482		0	25	cnn_epch100	v269	Y04WOMTSL
1	11.899137754801703	0.5930431788086842		1	25	cnn_epch100	v269	Y04WOMTSL
2	11.782621100490989	0.588540905418032		2	25	cnn_epch100	v269	Y04WOMTSL
3	11.706539894098745	0.5810122933648002		3	25	cnn_epch100	v269	Y04WOMTSL
4	11.731005913571694	0.5891031384038385		4	25	cnn_epch100	v269	Y04WOMTSL
5	11.381552459443055	0.5804280106509616		5	25	cnn_epch100	v269	Y04WOMTSL
6	11.859603684755388	0.5645242624365628		6	25	cnn_epch100	v269	Y04WOMTSL
7	11.846703361095754	0.6102273455507758		7	25	cnn_epch100	v269	Y04WOMTSL
8	11.373393948784155	0.6124961698526697		8	25	cnn_epch100	v269	Y04WOMTSL
9	11.603174111608377	0.5845845168748924		9	25	cnn_epch100	v269	Y04WOMTSL
0	12.826003254490953	0.4165449947438937		0	25	cnn_epch100	v269	Y08WOMTSR
1	12.54187613279157	0.4466992418227866		1	25	cnn_epch100	v269	Y08WOMTSR
2	12.545975694231457	0.47859651633650696		2	25	cnn_epch100	v269	Y08WOMTSR
3	12.742905448631449	0.43779087485545953		3	25	cnn_epch100	v269	Y08WOMTSR
4	12.651407848297913	0.44745759272988267		4	25	cnn_epch100	v269	Y08WOMTSR
5	12.56028881455832	0.4216315639836949		5	25	cnn_epch100	v269	Y08WOMTSR
6	12.342165566789596	0.46110486129662304		6	25	cnn_epch100	v269	Y08WOMTSR
7	12.67575514956286	0.4442583294397303		7	25	cnn_epch100	v269	Y08WOMTSR
8	12.579629072878982	0.4506926343762896		8	25	cnn_epch100	v269	Y08WOMTSR
9	12.978598290991483	0.44413765225230006		9	25	cnn_epch100	v269	Y08WOMTSR
0	13.070722803319256	0.445318303316698		0	25	cnn_epch100	v270	Y08WOMTSL
1	13.31968993621938	0.4586553696575146		1	25	cnn_epch100	v270	Y08WOMTSL
2	12.52168906147136	0.45710886803903433		2	25	cnn_epch100	v270	Y08WOMTSL
3	13.126596171924946	0.4631468893300432		3	25	cnn_epch100	v270	Y08WOMTSL
4	13.227937626399738	0.49092166052409386		4	25	cnn_epch100	v270	Y08WOMTSL
5	12.94761066904262	0.4582048483444407		5	25	cnn_epch100	v270	Y08WOMTSL
6	12.76224191384958	0.47105346347549604		6	25	cnn_epch100	v270	Y08WOMTSL
7	12.510971950998902	0.48626829321675064		7	25	cnn_epch100	v270	Y08WOMTSL
8	12.959897691675971	0.47909923128538456		8	25	cnn_epch100	v270	Y08WOMTSL
9	13.004629585706216	0.4876594640707423		9	25	cnn_epch100	v270	Y08WOMTSL
0	12.45155844377715	0.5554896074551767		0	25	cnn_epch100	v270	Y04WOMTSL
1	12.436384661816358	0.5423929641571984		1	25	cnn_epch100	v270	Y04WOMTSL
2	12.440702384080794	0.5351285095952246		2	25	cnn_epch100	v270	Y04WOMTSL
3	11.891330022013708	0.5512070033267865		3	25	cnn_epch100	v270	Y04WOMTSL
4	12.160158312870532	0.5485593702569994		4	25	cnn_epch100	v270	Y04WOMTSL
5	11.969974656603862	0.551194507965151		5	25	cnn_epch100	v270	Y04WOMTSL
6	11.87590282538718	0.5608747808595739		6	25	cnn_epch100	v270	Y04WOMTSL
7	12.473334281604844	0.5559799967699143		7	25	cnn_epch100	v270	Y04WOMTSL
8	11.905749500827245	0.5527167629118507		8	25	cnn_epch100	v270	Y04WOMTSL
9	12.037375943285117	0.5377592409914032		9	25	cnn_epch100	v270	Y04WOMTSL
0	12.486778373977025	0.4553454412033328		0	25	cnn_epch100	v270	Y08WOMTSR
1	12.688686725628084	0.43408172887131125		1	25	cnn_epch100	v270	Y08WOMTSR
2	12.554944896206106	0.47560892531220106		2	25	cnn_epch100	v270	Y08WOMTSR
3	12.707811348453015	0.4468393050373365		3	25	cnn_epch100	v270	Y08WOMTSR
4	12.6034170686487	0.4519474943093511		4	25	cnn_epch100	v270	Y08WOMTSR
5	12.407723442879456	0.44583163302033685		5	25	cnn_epch100	v270	Y08WOMTSR
6	12.197844539760668	0.4795651616048776		6	25	cnn_epch100	v270	Y08WOMTSR
7	12.56860063640754	0.4718054457275404		7	25	cnn_epch100	v270	Y08WOMTSR
8	12.670291049825584	0.43818020941495844		8	25	cnn_epch100	v270	Y08WOMTSR
9	12.68534358410514	0.4218758690943664		9	25	cnn_epch100	v270	Y08WOMTSR
0	10.904526355154886	0.631186117059136		0	25	cnn_epch100	v270	Y04WOMTSR
1	11.445200791803142	0.6067246035954889		1	25	cnn_epch100	v270	Y04WOMTSR
2	10.986148697232048	0.6172214641304474		2	25	cnn_epch100	v270	Y04WOMTSR
3	11.364343615004872	0.6042921841176366		3	25	cnn_epch100	v270	Y04WOMTSR
4	11.569483468055006	0.5918333656285589		4	25	cnn_epch100	v270	Y04WOMTSR
5	11.147162707504105	0.6296888172230471		5	25	cnn_epch100	v270	Y04WOMTSR
6	11.091720018360547	0.6161611902094375		6	25	cnn_epch100	v270	Y04WOMTSR
7	10.876442578479075	0.631078367543579		7	25	cnn_epch100	v270	Y04WOMTSR
8	11.328291414850398	0.596911899933461		8	25	cnn_epch100	v270	Y04WOMTSR
9	11.0668192143897	0.6231538647760698		9	25	cnn_epch100	v270	Y04WOMTSR
0	13.06566554610125	0.4392793498542889		0	25	cnn_epch100	v271	Y08WOMTSL
1	13.403957628554345	0.4513208128129299		1	25	cnn_epch100	v271	Y08WOMTSL
2	12.709202078279528	0.43333043437701035		2	25	cnn_epch100	v271	Y08WOMTSL
3	13.468666559211986	0.44094584565803463		3	25	cnn_epch100	v271	Y08WOMTSL
4	13.214182921218493	0.4567380573843398		4	25	cnn_epch100	v271	Y08WOMTSL
5	13.010220471901505	0.46030570194359566		5	25	cnn_epch100	v271	Y08WOMTSL
6	12.65856154832545	0.47281864070654983		6	25	cnn_epch100	v271	Y08WOMTSL
7	12.64082018279489	0.46977462353048066		7	25	cnn_epch100	v271	Y08WOMTSL
8	13.037825144679848	0.47212958306833		8	25	cnn_epch100	v271	Y08WOMTSL
9	13.25957737454429	0.4674303585146151		9	25	cnn_epch100	v271	Y08WOMTSL
0	11.986288844029223	0.5314391466297892		0	25	cnn_epch100	v271	Y08WOMTSR
1	12.020558952414763	0.5224937675784672		1	25	cnn_epch100	v271	Y08WOMTSR
2	11.985534400136578	0.5612829274432005		2	25	cnn_epch100	v271	Y08WOMTSR
3	12.117151670303729	0.5162331632551913		3	25	cnn_epch100	v271	Y08WOMTSR
4	11.957545084115818	0.5408067887316789		4	25	cnn_epch100	v271	Y08WOMTSR
5	11.676717242328849	0.5325292377130333		5	25	cnn_epch100	v271	Y08WOMTSR
6	11.580874543303985	0.5719351802457527		6	25	cnn_epch100	v271	Y08WOMTSR
7	11.722201578546247	0.5641435808431897		7	25	cnn_epch100	v271	Y08WOMTSR
8	11.85621391975409	0.5412691816718315		8	25	cnn_epch100	v271	Y08WOMTSR
9	11.756261537833474	0.535853410421846		9	25	cnn_epch100	v271	Y08WOMTSR
0	12.77293605070523	0.5220621769530353		0	25	cnn_epch100	v271	Y04WOMTSL
1	12.461614285874882	0.534634234668103		1	25	cnn_epch100	v271	Y04WOMTSL
2	12.461683395029644	0.5242251064239958		2	25	cnn_epch100	v271	Y04WOMTSL
3	12.241399045410216	0.5154314294680631		3	25	cnn_epch100	v271	Y04WOMTSL
4	12.497269115968423	0.5163314137716432		4	25	cnn_epch100	v271	Y04WOMTSL
5	12.1233135382705	0.5279427913731036		5	25	cnn_epch100	v271	Y04WOMTSL
6	12.23489602466554	0.5198460677718589		6	25	cnn_epch100	v271	Y04WOMTSL
7	12.68853569591286	0.5318807492673414		7	25	cnn_epch100	v271	Y04WOMTSL
8	12.145651979451412	0.5260388977248228		8	25	cnn_epch100	v271	Y04WOMTSL
9	12.362254225480418	0.49336594695293295		9	25	cnn_epch100	v271	Y04WOMTSL
0	12.101924702142515	0.5072408219827125		0	25	cnn_epch100	v271	Y04WOMTSR
1	12.623733989544306	0.4677352413131931		1	25	cnn_epch100	v271	Y04WOMTSR
2	12.11820629692067	0.48130312569118167		2	25	cnn_epch100	v271	Y04WOMTSR
3	12.662971975364233	0.44534340248671783		3	25	cnn_epch100	v271	Y04WOMTSR
4	12.845365374689353	0.475000425539241		4	25	cnn_epch100	v271	Y04WOMTSR
5	12.522693478788792	0.46787555209394294		5	25	cnn_epch100	v271	Y04WOMTSR
6	12.13802053912925	0.4903134001194435		6	25	cnn_epch100	v271	Y04WOMTSR
7	12.846664460399571	0.4956151187046765		7	25	cnn_epch100	v271	Y04WOMTSR
8	12.498026051063622	0.463540014387344		8	25	cnn_epch100	v271	Y04WOMTSR
9	12.277729934114156	0.49840438974250795		9	25	cnn_epch100	v271	Y04WOMTSR
0	12.873974220561704	0.4806317185375062		0	25	cnn_epch100	v272	Y08WOMTSL
1	13.344648800432743	0.45628778559037625		1	25	cnn_epch100	v272	Y08WOMTSL
2	12.202779224185225	0.49717505069805895		2	25	cnn_epch100	v272	Y08WOMTSL
3	12.877413055559076	0.4947082629572657		3	25	cnn_epch100	v272	Y08WOMTSL
4	12.802889800890313	0.4946479169701739		4	25	cnn_epch100	v272	Y08WOMTSL
5	12.734269328352346	0.4830592282809153		5	25	cnn_epch100	v272	Y08WOMTSL
6	12.674627973090455	0.4815691192998886		6	25	cnn_epch100	v272	Y08WOMTSL
7	12.316240971253666	0.5089281591357205		7	25	cnn_epch100	v272	Y08WOMTSL
8	12.748552085584446	0.5026632560091425		8	25	cnn_epch100	v272	Y08WOMTSL
9	12.929862324112642	0.5018869877669416		9	25	cnn_epch100	v272	Y08WOMTSL
0	12.729666962088482	0.43395842265847934		0	25	cnn_epch100	v272	Y08WOMTSR
1	12.799176973922163	0.4146607480460835		1	25	cnn_epch100	v272	Y08WOMTSR
2	12.83277805767992	0.4376254575322537		2	25	cnn_epch100	v272	Y08WOMTSR
3	12.834569410797547	0.4240811654559386		3	25	cnn_epch100	v272	Y08WOMTSR
4	12.944425389825414	0.4377443894579925		4	25	cnn_epch100	v272	Y08WOMTSR
5	12.728224813135778	0.4027113892692909		5	25	cnn_epch100	v272	Y08WOMTSR
6	12.40954804831806	0.46644347554495263		6	25	cnn_epch100	v272	Y08WOMTSR
7	12.633744238556254	0.4577721926498077		7	25	cnn_epch100	v272	Y08WOMTSR
8	12.796154171424243	0.432883349791093		8	25	cnn_epch100	v272	Y08WOMTSR
9	12.756776856512452	0.41193546924311303		9	25	cnn_epch100	v272	Y08WOMTSR
0	12.451437566913029	0.5594610168254548		0	25	cnn_epch100	v272	Y04WOMTSL
1	12.497395684268463	0.5401783327374418		1	25	cnn_epch100	v272	Y04WOMTSL
2	12.275154434514915	0.5394116606772885		2	25	cnn_epch100	v272	Y04WOMTSL
3	11.99241727921064	0.543561010472795		3	25	cnn_epch100	v272	Y04WOMTSL
4	12.145136960505525	0.549553816376226		4	25	cnn_epch100	v272	Y04WOMTSL
5	12.136601480152263	0.5158342727840798		5	25	cnn_epch100	v272	Y04WOMTSL
6	12.202815910920505	0.5299448691502914		6	25	cnn_epch100	v272	Y04WOMTSL
7	12.276905118539975	0.5718737812609699		7	25	cnn_epch100	v272	Y04WOMTSL
8	11.90025136765027	0.551732272832431		8	25	cnn_epch100	v272	Y04WOMTSL
9	12.20271756948475	0.5239756721791681		9	25	cnn_epch100	v272	Y04WOMTSL
0	12.120786341451591	0.5023941097387399		0	25	cnn_epch100	v272	Y04WOMTSR
1	12.5640201503869	0.47807321485263404		1	25	cnn_epch100	v272	Y04WOMTSR
2	12.095582253752063	0.5028964762430816		2	25	cnn_epch100	v272	Y04WOMTSR
3	12.308587180560831	0.49226615193487366		3	25	cnn_epch100	v272	Y04WOMTSR
4	12.500300441175856	0.4813472943779176		4	25	cnn_epch100	v272	Y04WOMTSR
5	12.501935865801846	0.47253576616066767		5	25	cnn_epch100	v272	Y04WOMTSR
6	12.204737361900865	0.4846423305378769		6	25	cnn_epch100	v272	Y04WOMTSR
7	12.357426899430548	0.4784649190081623		7	25	cnn_epch100	v272	Y04WOMTSR
8	12.236599939036088	0.48664820804313835		8	25	cnn_epch100	v272	Y04WOMTSR
9	12.241363834230784	0.5055237672360888		9	25	cnn_epch100	v272	Y04WOMTSR
0	11.932285095365478	0.521982642691786		0	25	cnn_epch100	v273	Y08WOMTSR
1	12.130772075468585	0.5049680357138683		1	25	cnn_epch100	v273	Y08WOMTSR
2	11.95158896482035	0.5446803947406296		2	25	cnn_epch100	v273	Y08WOMTSR
3	12.11195875699472	0.5196811950645396		3	25	cnn_epch100	v273	Y08WOMTSR
4	11.805520917489025	0.5456311682638839		4	25	cnn_epch100	v273	Y08WOMTSR
5	11.89883536273394	0.5233870645279856		5	25	cnn_epch100	v273	Y08WOMTSR
6	11.564543229978668	0.5611114999061246		6	25	cnn_epch100	v273	Y08WOMTSR
7	11.889888826362323	0.5429404009012636		7	25	cnn_epch100	v273	Y08WOMTSR
8	11.975590347613643	0.5259595934279956		8	25	cnn_epch100	v273	Y08WOMTSR
9	11.777560486981963	0.5375813356767771		9	25	cnn_epch100	v273	Y08WOMTSR
0	12.495978274449778	0.556272322093938		0	25	cnn_epch100	v273	Y04WOMTSL
1	12.267597629565984	0.5575495691661851		1	25	cnn_epch100	v273	Y04WOMTSL
2	12.26226741338353	0.5407291873933675		2	25	cnn_epch100	v273	Y04WOMTSL
3	12.122024929418156	0.5358863648872142		3	25	cnn_epch100	v273	Y04WOMTSL
4	12.205325349396388	0.5418164707435239		4	25	cnn_epch100	v273	Y04WOMTSL
5	11.989789807588688	0.5411335068807677		5	25	cnn_epch100	v273	Y04WOMTSL
6	12.035132658578602	0.5407966576312185		6	25	cnn_epch100	v273	Y04WOMTSL
7	12.57794276170626	0.5570833733472766		7	25	cnn_epch100	v273	Y04WOMTSL
8	11.792650408475302	0.5740355103992758		8	25	cnn_epch100	v273	Y04WOMTSL
9	11.949420431203365	0.54389977546827		9	25	cnn_epch100	v273	Y04WOMTSL
0	12.735404283314235	0.4841245320072987		0	25	cnn_epch100	v273	Y08WOMTSL
1	13.117063867893012	0.4859207589190871		1	25	cnn_epch100	v273	Y08WOMTSL
2	12.29635417751678	0.5133805509113615		2	25	cnn_epch100	v273	Y08WOMTSL
3	12.980267618871345	0.4842844142317609		3	25	cnn_epch100	v273	Y08WOMTSL
4	12.80897712472831	0.496216809519163		4	25	cnn_epch100	v273	Y08WOMTSL
5	12.68071671062611	0.4927026474287365		5	25	cnn_epch100	v273	Y08WOMTSL
6	12.488589654235854	0.5044447269194856		6	25	cnn_epch100	v273	Y08WOMTSL
7	12.221340928696325	0.519287271200347		7	25	cnn_epch100	v273	Y08WOMTSL
8	12.699796141388983	0.5055363213980995		8	25	cnn_epch100	v273	Y08WOMTSL
9	13.316903830850444	0.496715421947499		9	25	cnn_epch100	v273	Y08WOMTSL
0	12.661459885006948	0.4634664108518659		0	25	cnn_epch100	v273	Y04WOMTSR
1	12.59036319777665	0.4680487061026102		1	25	cnn_epch100	v273	Y04WOMTSR
2	12.075741800149666	0.4879863190917473		2	25	cnn_epch100	v273	Y04WOMTSR
3	12.180823254455174	0.507102953544637		3	25	cnn_epch100	v273	Y04WOMTSR
4	12.449214982468057	0.4740139816214068		4	25	cnn_epch100	v273	Y04WOMTSR
5	12.463616383174845	0.47495604402704666		5	25	cnn_epch100	v273	Y04WOMTSR
6	12.061524937657769	0.4988315576068318		6	25	cnn_epch100	v273	Y04WOMTSR
7	12.19397072535346	0.48986610490503385		7	25	cnn_epch100	v273	Y04WOMTSR
8	12.254649344379867	0.49267629425220605		8	25	cnn_epch100	v273	Y04WOMTSR
9	12.213042634962616	0.5065926988326064		9	25	cnn_epch100	v273	Y04WOMTSR
0	10.952770965266222	0.6236734945306583		0	25	cnn_epch100	v274	Y04WOMTSR
1	11.51998793270641	0.5920240211612007		1	25	cnn_epch100	v274	Y04WOMTSR
2	10.890281484072828	0.6162980712787335		2	25	cnn_epch100	v274	Y04WOMTSR
3	11.449924280013382	0.6091140665725474		3	25	cnn_epch100	v274	Y04WOMTSR
4	11.4200664302278	0.5973689768824388		4	25	cnn_epch100	v274	Y04WOMTSR
5	11.074173318260444	0.6240012590393336		5	25	cnn_epch100	v274	Y04WOMTSR
6	11.143105143157834	0.6160095460137173		6	25	cnn_epch100	v274	Y04WOMTSR
7	10.984597263138625	0.6225827259041643		7	25	cnn_epch100	v274	Y04WOMTSR
8	11.216586320333942	0.5988356877314835		8	25	cnn_epch100	v274	Y04WOMTSR
9	11.201097930919708	0.612601599832145		9	25	cnn_epch100	v274	Y04WOMTSR
0	12.850788924933353	0.47274634491768874		0	25	cnn_epch100	v274	Y08WOMTSL
1	12.978789225544611	0.4954484094318314		1	25	cnn_epch100	v274	Y08WOMTSL
2	12.20232712256079	0.49728481697785004		2	25	cnn_epch100	v274	Y08WOMTSL
3	12.9333987119967	0.492796504102643		3	25	cnn_epch100	v274	Y08WOMTSL
4	12.805861417461768	0.49240710245682845		4	25	cnn_epch100	v274	Y08WOMTSL
5	12.59170645299722	0.5101861441138739		5	25	cnn_epch100	v274	Y08WOMTSL
6	12.4307774211368	0.4981397054113138		6	25	cnn_epch100	v274	Y08WOMTSL
7	12.464586548836303	0.5047041710503138		7	25	cnn_epch100	v274	Y08WOMTSL
8	12.650093593521248	0.5114209248937619		8	25	cnn_epch100	v274	Y08WOMTSL
9	13.118945871066776	0.49904223628062017		9	25	cnn_epch100	v274	Y08WOMTSL
0	12.07364691459902	0.5912343391370596		0	25	cnn_epch100	v274	Y04WOMTSL
1	11.910235723829553	0.591522068000517		1	25	cnn_epch100	v274	Y04WOMTSL
2	11.856455161054884	0.5838396602697796		2	25	cnn_epch100	v274	Y04WOMTSL
3	11.616144671909929	0.5787738068589049		3	25	cnn_epch100	v274	Y04WOMTSL
4	11.802052261408887	0.5928422490444013		4	25	cnn_epch100	v274	Y04WOMTSL
5	11.4006706185916	0.5788240798600948		5	25	cnn_epch100	v274	Y04WOMTSL
6	11.84033792302778	0.5761401904688348		6	25	cnn_epch100	v274	Y04WOMTSL
7	11.835781128448254	0.6107392517681036		7	25	cnn_epch100	v274	Y04WOMTSL
8	11.233114595835929	0.6166404957919812		8	25	cnn_epch100	v274	Y04WOMTSL
9	11.57866124143906	0.5798685722886053		9	25	cnn_epch100	v274	Y04WOMTSL
0	12.659412523984477	0.4284364587424471		0	25	cnn_epch100	v274	Y08WOMTSR
1	12.54562874062307	0.4448021854112715		1	25	cnn_epch100	v274	Y08WOMTSR
2	12.747376041468357	0.44727586356945026		2	25	cnn_epch100	v274	Y08WOMTSR
3	12.807111934685844	0.4370928631108274		3	25	cnn_epch100	v274	Y08WOMTSR
4	12.76354346518232	0.42860480988374683		4	25	cnn_epch100	v274	Y08WOMTSR
5	12.555144691823577	0.4201428714079563		5	25	cnn_epch100	v274	Y08WOMTSR
6	12.305410606216109	0.46906116681849086		6	25	cnn_epch100	v274	Y08WOMTSR
7	12.556704567725092	0.45954964770605505		7	25	cnn_epch100	v274	Y08WOMTSR
8	12.662909027624629	0.4363066459340908		8	25	cnn_epch100	v274	Y08WOMTSR
9	12.459687669931547	0.4382462443375015		9	25	cnn_epch100	v274	Y08WOMTSR
0	12.126498643637689	0.5958141928854859		0	25	cnn_epch100	v275	Y04WOMTSL
1	11.956095302151958	0.5890266267125616		1	25	cnn_epch100	v275	Y04WOMTSL
2	11.759801847716515	0.5905659494075598		2	25	cnn_epch100	v275	Y04WOMTSL
3	11.590289214962963	0.5818015541787697		3	25	cnn_epch100	v275	Y04WOMTSL
4	11.649332664954477	0.5973119048431541		4	25	cnn_epch100	v275	Y04WOMTSL
5	11.43259766694371	0.5754762871090288		5	25	cnn_epch100	v275	Y04WOMTSL
6	11.812821998071373	0.5827877635817857		6	25	cnn_epch100	v275	Y04WOMTSL
7	12.265389788051204	0.5977249404217755		7	25	cnn_epch100	v275	Y04WOMTSL
8	11.331815205769365	0.6157017615766522		8	25	cnn_epch100	v275	Y04WOMTSL
9	11.69639742705109	0.573981452223366		9	25	cnn_epch100	v275	Y04WOMTSL
0	12.931008912346414	0.4715167752137993		0	25	cnn_epch100	v275	Y08WOMTSL
1	13.245570107139091	0.46590514254896714		1	25	cnn_epch100	v275	Y08WOMTSL
2	12.378315035416543	0.48112567478953583		2	25	cnn_epch100	v275	Y08WOMTSL
3	12.963727708009603	0.486906384921114		3	25	cnn_epch100	v275	Y08WOMTSL
4	12.796230881739056	0.49403925425987966		4	25	cnn_epch100	v275	Y08WOMTSL
5	12.961320970772608	0.46508427373440814		5	25	cnn_epch100	v275	Y08WOMTSL
6	12.819132981709863	0.4613564675434064		6	25	cnn_epch100	v275	Y08WOMTSL
7	12.812033681448291	0.4986279580314289		7	25	cnn_epch100	v275	Y08WOMTSL
8	12.814038753117767	0.4920755244107688		8	25	cnn_epch100	v275	Y08WOMTSL
9	12.911799659032226	0.4987070872770694		9	25	cnn_epch100	v275	Y08WOMTSL
0	12.713248380686483	0.4247739141551175		0	25	cnn_epch100	v275	Y08WOMTSR
1	12.654697539084069	0.44423213363902186		1	25	cnn_epch100	v275	Y08WOMTSR
2	12.716887600272132	0.453322993228241		2	25	cnn_epch100	v275	Y08WOMTSR
3	12.947501622818807	0.40976652794130725		3	25	cnn_epch100	v275	Y08WOMTSR
4	12.95939987047374	0.4164444124174653		4	25	cnn_epch100	v275	Y08WOMTSR
5	12.46925057493412	0.4295267587564257		5	25	cnn_epch100	v275	Y08WOMTSR
6	12.584459886681504	0.4480743814037277		6	25	cnn_epch100	v275	Y08WOMTSR
7	12.754955928021085	0.4395534206770574		7	25	cnn_epch100	v275	Y08WOMTSR
8	12.91189450189712	0.41272339695473287		8	25	cnn_epch100	v275	Y08WOMTSR
9	12.574738412182407	0.42725084984367295		9	25	cnn_epch100	v275	Y08WOMTSR
0	12.06416084018053	0.5127678094523115		0	25	cnn_epch100	v275	Y04WOMTSR
1	12.677915623549008	0.48432582374228406		1	25	cnn_epch100	v275	Y04WOMTSR
2	11.9121711296038	0.5096442668913466		2	25	cnn_epch100	v275	Y04WOMTSR
3	12.222109606527082	0.5021201365584281		3	25	cnn_epch100	v275	Y04WOMTSR
4	12.456246893929524	0.48186046176294334		4	25	cnn_epch100	v275	Y04WOMTSR
5	12.391148804467944	0.4905619962015382		5	25	cnn_epch100	v275	Y04WOMTSR
6	12.1742107584652	0.48934256022944145		6	25	cnn_epch100	v275	Y04WOMTSR
7	12.482602646133532	0.4950861292473864		7	25	cnn_epch100	v275	Y04WOMTSR
8	12.199169211376928	0.49360701890043746		8	25	cnn_epch100	v275	Y04WOMTSR
9	12.25430879780959	0.5228225619746548		9	25	cnn_epch100	v275	Y04WOMTSR
0	12.585502951865598	0.44885938953009463		0	25	cnn_epch100	v276	Y08WOMTSR
1	12.488188736285776	0.4760990781465871		1	25	cnn_epch100	v276	Y08WOMTSR
2	12.45186100393934	0.4877245111382878		2	25	cnn_epch100	v276	Y08WOMTSR
3	12.751878330203123	0.4422956924148427		3	25	cnn_epch100	v276	Y08WOMTSR
4	12.579628858513304	0.45661321805455585		4	25	cnn_epch100	v276	Y08WOMTSR
5	12.294837133447956	0.45372164731229375		5	25	cnn_epch100	v276	Y08WOMTSR
6	12.298423048513657	0.46347416369411343		6	25	cnn_epch100	v276	Y08WOMTSR
7	12.442967728507844	0.47496533522002005		7	25	cnn_epch100	v276	Y08WOMTSR
8	12.682953471729894	0.4541047026694772		8	25	cnn_epch100	v276	Y08WOMTSR
9	12.68846977546432	0.43587692221956953		9	25	cnn_epch100	v276	Y08WOMTSR
0	12.058565010190083	0.5056892657773769		0	25	cnn_epch100	v276	Y04WOMTSR
1	12.557522663888472	0.47619356166769705		1	25	cnn_epch100	v276	Y04WOMTSR
2	12.07144057122652	0.4955649706590114		2	25	cnn_epch100	v276	Y04WOMTSR
3	12.83516872455019	0.43264751954689046		3	25	cnn_epch100	v276	Y04WOMTSR
4	12.671942720978253	0.4735979227632724		4	25	cnn_epch100	v276	Y04WOMTSR
5	12.472665618767346	0.4932492798052837		5	25	cnn_epch100	v276	Y04WOMTSR
6	12.049105393532267	0.49819669761981783		6	25	cnn_epch100	v276	Y04WOMTSR
7	12.328490616154026	0.48598687892343423		7	25	cnn_epch100	v276	Y04WOMTSR
8	12.546709654303822	0.45626187298531196		8	25	cnn_epch100	v276	Y04WOMTSR
9	12.280153619575051	0.49729594067020344		9	25	cnn_epch100	v276	Y04WOMTSR
0	12.99802392121397	0.46014222491840356		0	25	cnn_epch100	v276	Y08WOMTSL
1	13.294526532216205	0.46917209357988493		1	25	cnn_epch100	v276	Y08WOMTSL
2	12.186922530640862	0.4975094342888891		2	25	cnn_epch100	v276	Y08WOMTSL
3	13.084614641708653	0.4781295772350617		3	25	cnn_epch100	v276	Y08WOMTSL
4	12.88984960678108	0.4841012882707737		4	25	cnn_epch100	v276	Y08WOMTSL
5	12.698274229304722	0.4873705511046827		5	25	cnn_epch100	v276	Y08WOMTSL
6	12.552943236205651	0.48957003568065743		6	25	cnn_epch100	v276	Y08WOMTSL
7	12.464352106982428	0.4956235902240525		7	25	cnn_epch100	v276	Y08WOMTSL
8	12.901653449271976	0.4950078864555508		8	25	cnn_epch100	v276	Y08WOMTSL
9	12.97186952153521	0.49369486723621825		9	25	cnn_epch100	v276	Y08WOMTSL
0	12.00685963347668	0.6020405155417532		0	25	cnn_epch100	v276	Y04WOMTSL
1	11.825801663145157	0.5971931643979095		1	25	cnn_epch100	v276	Y04WOMTSL
2	11.904885483763422	0.5886475489769541		2	25	cnn_epch100	v276	Y04WOMTSL
3	11.62617154235732	0.5924754022794524		3	25	cnn_epch100	v276	Y04WOMTSL
4	11.740549618371464	0.6011553498637887		4	25	cnn_epch100	v276	Y04WOMTSL
5	11.480561475203356	0.5861129716762621		5	25	cnn_epch100	v276	Y04WOMTSL
6	11.562955483740446	0.5895444451013513		6	25	cnn_epch100	v276	Y04WOMTSL
7	11.751530902495526	0.6190266969163876		7	25	cnn_epch100	v276	Y04WOMTSL
8	11.228699242517369	0.6284210461826899		8	25	cnn_epch100	v276	Y04WOMTSL
9	11.579331494100238	0.5864443535771966		9	25	cnn_epch100	v276	Y04WOMTSL
0	13.255686940807356	0.4238953086281829		0	25	cnn_epch100	v277	Y08WOMTSL
1	13.304645245174603	0.4529832153008133		1	25	cnn_epch100	v277	Y08WOMTSL
2	12.847258786658516	0.4291356613457519		2	25	cnn_epch100	v277	Y08WOMTSL
3	13.161946862865792	0.45625704231908587		3	25	cnn_epch100	v277	Y08WOMTSL
4	13.041201961315243	0.4620518498023979		4	25	cnn_epch100	v277	Y08WOMTSL
5	13.140488662502449	0.443148391659998		5	25	cnn_epch100	v277	Y08WOMTSL
6	12.918691220612487	0.4356660055428128		6	25	cnn_epch100	v277	Y08WOMTSL
7	12.71360007623351	0.46189745857800657		7	25	cnn_epch100	v277	Y08WOMTSL
8	13.080776719727226	0.4593817597365463		8	25	cnn_epch100	v277	Y08WOMTSL
9	13.14184397983256	0.47201015965374227		9	25	cnn_epch100	v277	Y08WOMTSL
0	12.635615549500825	0.43063313231249395		0	25	cnn_epch100	v277	Y08WOMTSR
1	12.572374536896644	0.4407478554716801		1	25	cnn_epch100	v277	Y08WOMTSR
2	12.798291791261398	0.44903859539655105		2	25	cnn_epch100	v277	Y08WOMTSR
3	12.828279395978988	0.42646432472504525		3	25	cnn_epch100	v277	Y08WOMTSR
4	13.051059658496325	0.4353938226132359		4	25	cnn_epch100	v277	Y08WOMTSR
5	12.430700040242494	0.42905998779832616		5	25	cnn_epch100	v277	Y08WOMTSR
6	12.38300824465372	0.45353865075732647		6	25	cnn_epch100	v277	Y08WOMTSR
7	12.72700010808127	0.4490650681679649		7	25	cnn_epch100	v277	Y08WOMTSR
8	12.66804429115149	0.4358000410752096		8	25	cnn_epch100	v277	Y08WOMTSR
9	12.777770132986472	0.4205194792140392		9	25	cnn_epch100	v277	Y08WOMTSR
0	11.900028497205328	0.5262844842504607		0	25	cnn_epch100	v277	Y04WOMTSR
1	12.566425310500696	0.47540382348308785		1	25	cnn_epch100	v277	Y04WOMTSR
2	12.093422119981977	0.4908149383380128		2	25	cnn_epch100	v277	Y04WOMTSR
3	12.241676531178245	0.5039306548787037		3	25	cnn_epch100	v277	Y04WOMTSR
4	12.502466489195008	0.4797243585387307		4	25	cnn_epch100	v277	Y04WOMTSR
5	12.564944815045193	0.4754628040506615		5	25	cnn_epch100	v277	Y04WOMTSR
6	12.058343132962245	0.5010570208639081		6	25	cnn_epch100	v277	Y04WOMTSR
7	12.165230141009657	0.5028602988571863		7	25	cnn_epch100	v277	Y04WOMTSR
8	12.307997204923169	0.48163699450081615		8	25	cnn_epch100	v277	Y04WOMTSR
9	12.234535490104516	0.5032308673117158		9	25	cnn_epch100	v277	Y04WOMTSR
0	12.256969374963884	0.5738687522239511		0	25	cnn_epch100	v277	Y04WOMTSL
1	12.160980913988531	0.5687892366905211		1	25	cnn_epch100	v277	Y04WOMTSL
2	12.0324785266817	0.5615476675498318		2	25	cnn_epch100	v277	Y04WOMTSL
3	12.047794671731763	0.5524581035836963		3	25	cnn_epch100	v277	Y04WOMTSL
4	11.8912193121494	0.5804775125133353		4	25	cnn_epch100	v277	Y04WOMTSL
5	11.725167157434464	0.5477622784123856		5	25	cnn_epch100	v277	Y04WOMTSL
6	11.885722251254268	0.5581402900371641		6	25	cnn_epch100	v277	Y04WOMTSL
7	12.28735936166251	0.5739573438177432		7	25	cnn_epch100	v277	Y04WOMTSL
8	11.966516497706952	0.5862619457577575		8	25	cnn_epch100	v277	Y04WOMTSL
9	11.996279375174357	0.5365020895834036		9	25	cnn_epch100	v277	Y04WOMTSL
0	12.066556447899988	0.5929310989430776		0	25	cnn_epch100	v278	Y04WOMTSL
1	12.00368792485843	0.5810525758442434		1	25	cnn_epch100	v278	Y04WOMTSL
2	11.864613885510998	0.579880604748169		2	25	cnn_epch100	v278	Y04WOMTSL
3	11.588743868710711	0.5817303722989005		3	25	cnn_epch100	v278	Y04WOMTSL
4	11.87077391482208	0.5813659389236717		4	25	cnn_epch100	v278	Y04WOMTSL
5	11.511350397366488	0.5686398154627914		5	25	cnn_epch100	v278	Y04WOMTSL
6	11.880860134583571	0.5757963043078965		6	25	cnn_epch100	v278	Y04WOMTSL
7	11.972895201408203	0.5995340472096939		7	25	cnn_epch100	v278	Y04WOMTSL
8	11.413125370797854	0.6026260608277512		8	25	cnn_epch100	v278	Y04WOMTSL
9	11.878031091916023	0.549243747084433		9	25	cnn_epch100	v278	Y04WOMTSL
0	12.293048695432864	0.4778260388272457		0	25	cnn_epch100	v278	Y04WOMTSR
1	12.591529707033638	0.47562760990252184		1	25	cnn_epch100	v278	Y04WOMTSR
2	12.112903610739604	0.49550006195710894		2	25	cnn_epch100	v278	Y04WOMTSR
3	12.2549364864077	0.5000111847428435		3	25	cnn_epch100	v278	Y04WOMTSR
4	12.81578037078022	0.4659374391216739		4	25	cnn_epch100	v278	Y04WOMTSR
5	12.45451436809569	0.47754434313669325		5	25	cnn_epch100	v278	Y04WOMTSR
6	12.382252460608829	0.46686743581525236		6	25	cnn_epch100	v278	Y04WOMTSR
7	12.427638513285231	0.46977945987501524		7	25	cnn_epch100	v278	Y04WOMTSR
8	12.45409582933368	0.46481226408711057		8	25	cnn_epch100	v278	Y04WOMTSR
9	12.165455256103826	0.513742268608709		9	25	cnn_epch100	v278	Y04WOMTSR
0	12.742617106314542	0.48848744246033526		0	25	cnn_epch100	v278	Y08WOMTSL
1	12.990268143044725	0.4974496231406036		1	25	cnn_epch100	v278	Y08WOMTSL
2	12.139410703773276	0.5042687036581831		2	25	cnn_epch100	v278	Y08WOMTSL
3	12.848319211637149	0.4945657506002779		3	25	cnn_epch100	v278	Y08WOMTSL
4	12.782227109930528	0.49668678797962096		4	25	cnn_epch100	v278	Y08WOMTSL
5	12.572285749468044	0.5068602602515976		5	25	cnn_epch100	v278	Y08WOMTSL
6	12.374410437561822	0.5024408397839296		6	25	cnn_epch100	v278	Y08WOMTSL
7	12.316853862491651	0.5121965423421433		7	25	cnn_epch100	v278	Y08WOMTSL
8	12.689954295311049	0.5064936703030584		8	25	cnn_epch100	v278	Y08WOMTSL
9	12.80445135815207	0.5143072198722237		9	25	cnn_epch100	v278	Y08WOMTSL
0	12.03553436485933	0.5148760695296828		0	25	cnn_epch100	v278	Y08WOMTSR
1	12.170208084192184	0.5105612797605016		1	25	cnn_epch100	v278	Y08WOMTSR
2	11.793305614299454	0.5643831016523698		2	25	cnn_epch100	v278	Y08WOMTSR
3	12.089774880777544	0.5190829856981676		3	25	cnn_epch100	v278	Y08WOMTSR
4	12.056954497838923	0.5264376132633342		4	25	cnn_epch100	v278	Y08WOMTSR
5	11.684848267575498	0.5247430840508572		5	25	cnn_epch100	v278	Y08WOMTSR
6	11.675006645696303	0.5602345605297674		6	25	cnn_epch100	v278	Y08WOMTSR
7	11.901814515228958	0.5458855630216007		7	25	cnn_epch100	v278	Y08WOMTSR
8	12.231740281868335	0.5096946988258495		8	25	cnn_epch100	v278	Y08WOMTSR
9	11.767209182388015	0.5294990190858212		9	25	cnn_epch100	v278	Y08WOMTSR
0	12.142554408762988	0.5844436158256295		0	25	cnn_epch100	v279	Y04WOMTSL
1	11.940748308352468	0.5874238808595916		1	25	cnn_epch100	v279	Y04WOMTSL
2	11.90273608109942	0.5752737119270801		2	25	cnn_epch100	v279	Y04WOMTSL
3	11.769318698331304	0.5668555153648371		3	25	cnn_epch100	v279	Y04WOMTSL
4	11.832885150203191	0.5798243835695382		4	25	cnn_epch100	v279	Y04WOMTSL
5	11.52430015813474	0.5781241424003296		5	25	cnn_epch100	v279	Y04WOMTSL
6	11.878207180258691	0.5580608776774384		6	25	cnn_epch100	v279	Y04WOMTSL
7	11.912704157462388	0.6028006349886275		7	25	cnn_epch100	v279	Y04WOMTSL
8	11.292428755081474	0.6112595250647953		8	25	cnn_epch100	v279	Y04WOMTSL
9	11.842916757477996	0.5631171000595458		9	25	cnn_epch100	v279	Y04WOMTSL
0	12.94595665748454	0.3946830217256355		0	25	cnn_epch100	v279	Y08WOMTSR
1	12.835567034123306	0.4222413275692339		1	25	cnn_epch100	v279	Y08WOMTSR
2	12.911784792612648	0.4333061182758892		2	25	cnn_epch100	v279	Y08WOMTSR
3	13.001143617894956	0.4057083363638541		3	25	cnn_epch100	v279	Y08WOMTSR
4	12.843203189737224	0.4136264235299024		4	25	cnn_epch100	v279	Y08WOMTSR
5	12.695486012136143	0.40556549798442426		5	25	cnn_epch100	v279	Y08WOMTSR
6	12.81649507592117	0.4044002261120635		6	25	cnn_epch100	v279	Y08WOMTSR
7	12.883484076294328	0.41968713011711684		7	25	cnn_epch100	v279	Y08WOMTSR
8	12.855478106749608	0.41254609329306696		8	25	cnn_epch100	v279	Y08WOMTSR
9	12.707890767103727	0.4166375161493084		9	25	cnn_epch100	v279	Y08WOMTSR
0	13.004269056154556	0.4623847525618996		0	25	cnn_epch100	v279	Y08WOMTSL
1	13.276827548451548	0.4596444393005188		1	25	cnn_epch100	v279	Y08WOMTSL
2	12.398367324722916	0.471771002452217		2	25	cnn_epch100	v279	Y08WOMTSL
3	13.143761765279844	0.4584492570765344		3	25	cnn_epch100	v279	Y08WOMTSL
4	13.215431177499063	0.46827986641040265		4	25	cnn_epch100	v279	Y08WOMTSL
5	12.712545659985162	0.49075329087808406		5	25	cnn_epch100	v279	Y08WOMTSL
6	12.701072703053615	0.48669487041213516		6	25	cnn_epch100	v279	Y08WOMTSL
7	12.513462983255836	0.4862813044362306		7	25	cnn_epch100	v279	Y08WOMTSL
8	12.820813087689768	0.4910470271448681		8	25	cnn_epch100	v279	Y08WOMTSL
9	13.177155454517608	0.4701221911512374		9	25	cnn_epch100	v279	Y08WOMTSL
0	10.94792045926166	0.630736609702828		0	25	cnn_epch100	v279	Y04WOMTSR
1	11.455765835409366	0.5971505699150574		1	25	cnn_epch100	v279	Y04WOMTSR
2	10.857646650801428	0.6208799968376307		2	25	cnn_epch100	v279	Y04WOMTSR
3	11.199941380396572	0.6107677914171331		3	25	cnn_epch100	v279	Y04WOMTSR
4	11.29899895290244	0.6008215618938969		4	25	cnn_epch100	v279	Y04WOMTSR
5	11.065608028292914	0.625124246356456		5	25	cnn_epch100	v279	Y04WOMTSR
6	10.964138745742057	0.6167450851591915		6	25	cnn_epch100	v279	Y04WOMTSR
7	10.870825987370988	0.6304066415969481		7	25	cnn_epch100	v279	Y04WOMTSR
8	11.24055359675601	0.5965233600274816		8	25	cnn_epch100	v279	Y04WOMTSR
9	11.036497602508357	0.6288519028680873		9	25	cnn_epch100	v279	Y04WOMTSR
0	11.904916864282985	0.5237243553821459		0	25	cnn_epch100	v280	Y08WOMTSR
1	12.203076851987886	0.5102221517696394		1	25	cnn_epch100	v280	Y08WOMTSR
2	11.89854498687724	0.5562086354071184		2	25	cnn_epch100	v280	Y08WOMTSR
3	12.22149343634849	0.5124782246869761		3	25	cnn_epch100	v280	Y08WOMTSR
4	12.056866913646935	0.522530372747725		4	25	cnn_epch100	v280	Y08WOMTSR
5	11.80956406145741	0.5270305297877432		5	25	cnn_epch100	v280	Y08WOMTSR
6	11.552338948253214	0.5593448324866048		6	25	cnn_epch100	v280	Y08WOMTSR
7	11.91631529023199	0.5422712007248954		7	25	cnn_epch100	v280	Y08WOMTSR
8	12.065712637966255	0.5273132909983891		8	25	cnn_epch100	v280	Y08WOMTSR
9	11.681242214119692	0.5387380739533347		9	25	cnn_epch100	v280	Y08WOMTSR
0	12.802340351373504	0.4844896314667089		0	25	cnn_epch100	v280	Y08WOMTSL
1	13.084338681142476	0.4961370791549067		1	25	cnn_epch100	v280	Y08WOMTSL
2	12.18275093498497	0.499985274744097		2	25	cnn_epch100	v280	Y08WOMTSL
3	13.205274939881802	0.4734696275809894		3	25	cnn_epch100	v280	Y08WOMTSL
4	13.032575184218455	0.46868037555468434		4	25	cnn_epch100	v280	Y08WOMTSL
5	12.746683670771183	0.48520416421017787		5	25	cnn_epch100	v280	Y08WOMTSL
6	12.662066857136354	0.4818332700361235		6	25	cnn_epch100	v280	Y08WOMTSL
7	12.436118198033354	0.49439059539644387		7	25	cnn_epch100	v280	Y08WOMTSL
8	12.714198831130412	0.5038064793435405		8	25	cnn_epch100	v280	Y08WOMTSL
9	13.00584293597139	0.4903254247156977		9	25	cnn_epch100	v280	Y08WOMTSL
0	12.191216325131334	0.5915675582961321		0	25	cnn_epch100	v280	Y04WOMTSL
1	11.905676941630151	0.5911842516781426		1	25	cnn_epch100	v280	Y04WOMTSL
2	12.062794353627616	0.5777422095181524		2	25	cnn_epch100	v280	Y04WOMTSL
3	11.600261696876789	0.5863702692604942		3	25	cnn_epch100	v280	Y04WOMTSL
4	11.843443402630664	0.5791018311923437		4	25	cnn_epch100	v280	Y04WOMTSL
5	11.473926673286895	0.5715978447176903		5	25	cnn_epch100	v280	Y04WOMTSL
6	11.72748817642377	0.5762901852114103		6	25	cnn_epch100	v280	Y04WOMTSL
7	12.403380434014885	0.5904486031292235		7	25	cnn_epch100	v280	Y04WOMTSL
8	11.8621298445994	0.5979360299011872		8	25	cnn_epch100	v280	Y04WOMTSL
9	11.705600017003384	0.5731186994171165		9	25	cnn_epch100	v280	Y04WOMTSL
0	11.878686035054278	0.5402249057510554		0	25	cnn_epch100	v280	Y04WOMTSR
1	12.477809876254527	0.49009671476187305		1	25	cnn_epch100	v280	Y04WOMTSR
2	11.88069331424098	0.5192321583308254		2	25	cnn_epch100	v280	Y04WOMTSR
3	12.019779007486122	0.5266407990217484		3	25	cnn_epch100	v280	Y04WOMTSR
4	12.46804467596864	0.4797679453287583		4	25	cnn_epch100	v280	Y04WOMTSR
5	12.25311870848693	0.5060459486087808		5	25	cnn_epch100	v280	Y04WOMTSR
6	11.936677258776625	0.5120987013264316		6	25	cnn_epch100	v280	Y04WOMTSR
7	11.927587767962445	0.5226865373572408		7	25	cnn_epch100	v280	Y04WOMTSR
8	12.387102074799412	0.4903792925008982		8	25	cnn_epch100	v280	Y04WOMTSR
9	12.092917275349407	0.5207126486107732		9	25	cnn_epch100	v280	Y04WOMTSR
0	11.773825962847182	0.5391898835211227		0	25	cnn_epch100	v281	Y04WOMTSR
1	12.787861337168836	0.49751133623439786		1	25	cnn_epch100	v281	Y04WOMTSR
2	11.811238613790982	0.5243330421179574		2	25	cnn_epch100	v281	Y04WOMTSR
3	11.977353607730349	0.5316350671025709		3	25	cnn_epch100	v281	Y04WOMTSR
4	12.374014800190874	0.4863512748117555		4	25	cnn_epch100	v281	Y04WOMTSR
5	12.05604607891996	0.5254899866969617		5	25	cnn_epch100	v281	Y04WOMTSR
6	11.786794060729664	0.5295886604438134		6	25	cnn_epch100	v281	Y04WOMTSR
7	11.879405209437918	0.5296973772374705		7	25	cnn_epch100	v281	Y04WOMTSR
8	12.10052472638674	0.5074927420982974		8	25	cnn_epch100	v281	Y04WOMTSR
9	12.030400246349776	0.527580003745336		9	25	cnn_epch100	v281	Y04WOMTSR
0	12.998637068259036	0.3998567402706112		0	25	cnn_epch100	v281	Y08WOMTSR
1	12.826907080557412	0.4264504487630856		1	25	cnn_epch100	v281	Y08WOMTSR
2	12.900906120864487	0.45007193201808243		2	25	cnn_epch100	v281	Y08WOMTSR
3	12.80935861550746	0.42882651220704804		3	25	cnn_epch100	v281	Y08WOMTSR
4	12.747299680250292	0.43046055078680556		4	25	cnn_epch100	v281	Y08WOMTSR
5	12.461864394011824	0.425816437848352		5	25	cnn_epch100	v281	Y08WOMTSR
6	12.454692864744432	0.4448868653568577		6	25	cnn_epch100	v281	Y08WOMTSR
7	12.60544214848372	0.4557147397407516		7	25	cnn_epch100	v281	Y08WOMTSR
8	12.745194533589252	0.44041773045941396		8	25	cnn_epch100	v281	Y08WOMTSR
9	12.489116055902194	0.43795557405230123		9	25	cnn_epch100	v281	Y08WOMTSR
0	12.148119886756447	0.5841025099450186		0	25	cnn_epch100	v281	Y04WOMTSL
1	12.087608074132392	0.5828190169360596		1	25	cnn_epch100	v281	Y04WOMTSL
2	11.780756209951583	0.5864850390429751		2	25	cnn_epch100	v281	Y04WOMTSL
3	11.670127375003162	0.5816817976853316		3	25	cnn_epch100	v281	Y04WOMTSL
4	11.74310159853254	0.5899897456146093		4	25	cnn_epch100	v281	Y04WOMTSL
5	11.603298855883269	0.5718836676721093		5	25	cnn_epch100	v281	Y04WOMTSL
6	11.660434481593812	0.5799696484660638		6	25	cnn_epch100	v281	Y04WOMTSL
7	12.069483213977447	0.6066722063027846		7	25	cnn_epch100	v281	Y04WOMTSL
8	11.537134113543278	0.5925433420084505		8	25	cnn_epch100	v281	Y04WOMTSL
9	11.772458996931103	0.5683114854925189		9	25	cnn_epch100	v281	Y04WOMTSL
0	12.821355523114091	0.4697233727010183		0	25	cnn_epch100	v281	Y08WOMTSL
1	13.490883690085369	0.4469319382867915		1	25	cnn_epch100	v281	Y08WOMTSL
2	12.332047547008736	0.48530692953501003		2	25	cnn_epch100	v281	Y08WOMTSL
3	13.234702599498243	0.47915600536973596		3	25	cnn_epch100	v281	Y08WOMTSL
4	12.79375570550865	0.4916768492623949		4	25	cnn_epch100	v281	Y08WOMTSL
5	12.92587268431105	0.47691040723922395		5	25	cnn_epch100	v281	Y08WOMTSL
6	12.725766453110891	0.4711205950731467		6	25	cnn_epch100	v281	Y08WOMTSL
7	12.56773230787549	0.48211687019961585		7	25	cnn_epch100	v281	Y08WOMTSL
8	12.845082294832936	0.488111453055337		8	25	cnn_epch100	v281	Y08WOMTSL
9	12.911216569752431	0.5039879180134106		9	25	cnn_epch100	v281	Y08WOMTSL
0	11.834557661119591	0.613750652235961		0	25	cnn_epch100	v282	Y04WOMTSL
1	11.98577666243839	0.5849014856941865		1	25	cnn_epch100	v282	Y04WOMTSL
2	11.743379210289012	0.5915668194199261		2	25	cnn_epch100	v282	Y04WOMTSL
3	11.470397945263375	0.5949074782324916		3	25	cnn_epch100	v282	Y04WOMTSL
4	11.741526501437786	0.6050602691156011		4	25	cnn_epch100	v282	Y04WOMTSL
5	11.949871338138284	0.587687322912537		5	25	cnn_epch100	v282	Y04WOMTSL
6	11.582193006764276	0.5882480084949944		6	25	cnn_epch100	v282	Y04WOMTSL
7	11.773739003743566	0.6165955409626539		7	25	cnn_epch100	v282	Y04WOMTSL
8	11.462478554048678	0.6082964603935678		8	25	cnn_epch100	v282	Y04WOMTSL
9	11.513314924963865	0.5861641353411321		9	25	cnn_epch100	v282	Y04WOMTSL
0	12.627164390276077	0.4962182223607784		0	25	cnn_epch100	v282	Y08WOMTSL
1	12.831125960684355	0.5162803457439503		1	25	cnn_epch100	v282	Y08WOMTSL
2	12.032291720905716	0.5206110035787302		2	25	cnn_epch100	v282	Y08WOMTSL
3	12.82428922793307	0.4990730012501896		3	25	cnn_epch100	v282	Y08WOMTSL
4	12.623882679651524	0.5145913847449578		4	25	cnn_epch100	v282	Y08WOMTSL
5	12.406028487659263	0.5230455038598357		5	25	cnn_epch100	v282	Y08WOMTSL
6	12.470710369951666	0.5045144197364904		6	25	cnn_epch100	v282	Y08WOMTSL
7	12.1683167122839	0.5249574662521672		7	25	cnn_epch100	v282	Y08WOMTSL
8	12.665153122723671	0.5251991473179465		8	25	cnn_epch100	v282	Y08WOMTSL
9	12.823982670719689	0.5215027958159687		9	25	cnn_epch100	v282	Y08WOMTSL
0	12.224000172323697	0.4955128698523239		0	25	cnn_epch100	v282	Y04WOMTSR
1	12.539847444353024	0.4817656021872137		1	25	cnn_epch100	v282	Y04WOMTSR
2	12.016953813425893	0.49656141417021593		2	25	cnn_epch100	v282	Y04WOMTSR
3	12.413937493204404	0.48069733723609126		3	25	cnn_epch100	v282	Y04WOMTSR
4	12.491775056016852	0.47280158237698255		4	25	cnn_epch100	v282	Y04WOMTSR
5	12.27015094099916	0.5020038674059037		5	25	cnn_epch100	v282	Y04WOMTSR
6	12.224859170501007	0.4790525075235112		6	25	cnn_epch100	v282	Y04WOMTSR
7	12.286249612502171	0.4924048589166067		7	25	cnn_epch100	v282	Y04WOMTSR
8	12.153654443752911	0.500348218598518		8	25	cnn_epch100	v282	Y04WOMTSR
9	12.313638750915535	0.49324885518381245		9	25	cnn_epch100	v282	Y04WOMTSR
0	12.08469826110852	0.5209878864942742		0	25	cnn_epch100	v282	Y08WOMTSR
1	11.970329051431436	0.5253852900203886		1	25	cnn_epch100	v282	Y08WOMTSR
2	11.864191538766825	0.5560168275977813		2	25	cnn_epch100	v282	Y08WOMTSR
3	12.162166333008884	0.520576523872842		3	25	cnn_epch100	v282	Y08WOMTSR
4	11.968542934587026	0.5457652870318165		4	25	cnn_epch100	v282	Y08WOMTSR
5	11.690144747406237	0.5241794870428642		5	25	cnn_epch100	v282	Y08WOMTSR
6	11.779063877155432	0.5500939671909486		6	25	cnn_epch100	v282	Y08WOMTSR
7	11.73274556745976	0.5593708119070517		7	25	cnn_epch100	v282	Y08WOMTSR
8	12.026557113394729	0.5317622070584788		8	25	cnn_epch100	v282	Y08WOMTSR
9	11.720804301850542	0.5404432438944623		9	25	cnn_epch100	v282	Y08WOMTSR
0	11.852174808614643	0.5360573156561665		0	25	cnn_epch100	v283	Y04WOMTSR
1	12.343417299471067	0.5124235990920254		1	25	cnn_epch100	v283	Y04WOMTSR
2	11.736625274650375	0.5287014093829346		2	25	cnn_epch100	v283	Y04WOMTSR
3	12.013061777598608	0.5306488693583838		3	25	cnn_epch100	v283	Y04WOMTSR
4	12.155672768706236	0.5123078660639201		4	25	cnn_epch100	v283	Y04WOMTSR
5	12.122257353365216	0.519508631699634		5	25	cnn_epch100	v283	Y04WOMTSR
6	11.901667125414502	0.5174150288632895		6	25	cnn_epch100	v283	Y04WOMTSR
7	12.259736239621144	0.5027129225737398		7	25	cnn_epch100	v283	Y04WOMTSR
8	11.99664064225562	0.5176192170093308		8	25	cnn_epch100	v283	Y04WOMTSR
9	11.951444009581245	0.537476940667897		9	25	cnn_epch100	v283	Y04WOMTSR
0	12.4217461444358	0.46026832362329234		0	25	cnn_epch100	v283	Y08WOMTSR
1	12.451799488521722	0.46051513713722686		1	25	cnn_epch100	v283	Y08WOMTSR
2	12.414715932175602	0.4907032748456874		2	25	cnn_epch100	v283	Y08WOMTSR
3	12.73203240445647	0.4606184975345058		3	25	cnn_epch100	v283	Y08WOMTSR
4	12.37904585948111	0.4768989151149651		4	25	cnn_epch100	v283	Y08WOMTSR
5	12.19166257988432	0.4619301505214351		5	25	cnn_epch100	v283	Y08WOMTSR
6	12.12692902485705	0.48481671303821533		6	25	cnn_epch100	v283	Y08WOMTSR
7	12.340728275122506	0.48942688178844973		7	25	cnn_epch100	v283	Y08WOMTSR
8	12.494690639850312	0.4630511135605221		8	25	cnn_epch100	v283	Y08WOMTSR
9	12.506792461200234	0.4536072301507081		9	25	cnn_epch100	v283	Y08WOMTSR
0	13.019682218923895	0.44791969790552294		0	25	cnn_epch100	v283	Y08WOMTSL
1	13.360975393045864	0.44585793605923946		1	25	cnn_epch100	v283	Y08WOMTSL
2	12.406598449456174	0.46747489146910876		2	25	cnn_epch100	v283	Y08WOMTSL
3	13.079647970589484	0.4696688886344643		3	25	cnn_epch100	v283	Y08WOMTSL
4	13.22531267851088	0.4548362782699731		4	25	cnn_epch100	v283	Y08WOMTSL
5	12.924699825787458	0.46208451866557304		5	25	cnn_epch100	v283	Y08WOMTSL
6	12.63004017491422	0.4727210998451514		6	25	cnn_epch100	v283	Y08WOMTSL
7	12.531229191091484	0.4949149040890921		7	25	cnn_epch100	v283	Y08WOMTSL
8	12.950010174907195	0.4772623907009536		8	25	cnn_epch100	v283	Y08WOMTSL
9	13.004125071404747	0.4881936388903038		9	25	cnn_epch100	v283	Y08WOMTSL
0	11.773971524455	0.6185442946309243		0	25	cnn_epch100	v283	Y04WOMTSL
1	11.796134045122294	0.601029617644372		1	25	cnn_epch100	v283	Y04WOMTSL
2	11.685433920145236	0.5960957396160989		2	25	cnn_epch100	v283	Y04WOMTSL
3	11.562967563201058	0.5977308334541238		3	25	cnn_epch100	v283	Y04WOMTSL
4	11.67420630641528	0.5953183646667072		4	25	cnn_epch100	v283	Y04WOMTSL
5	11.493379497845718	0.583670774242137		5	25	cnn_epch100	v283	Y04WOMTSL
6	11.581593739263338	0.5944841530751025		6	25	cnn_epch100	v283	Y04WOMTSL
7	11.805539897784998	0.6149808865561734		7	25	cnn_epch100	v283	Y04WOMTSL
8	11.227642833493372	0.622711224073256		8	25	cnn_epch100	v283	Y04WOMTSL
9	11.527092377678787	0.5860439319952803		9	25	cnn_epch100	v283	Y04WOMTSL
0	11.964134790920276	0.5290363307770665		0	25	cnn_epch100	v284	Y08WOMTSR
1	12.169790044018574	0.5015636080383399		1	25	cnn_epch100	v284	Y08WOMTSR
2	11.755788105831869	0.565000359198217		2	25	cnn_epch100	v284	Y08WOMTSR
3	12.168823057649004	0.5159672491401595		3	25	cnn_epch100	v284	Y08WOMTSR
4	11.868383757729577	0.5420052486198619		4	25	cnn_epch100	v284	Y08WOMTSR
5	11.646899143483394	0.5325928510947727		5	25	cnn_epch100	v284	Y08WOMTSR
6	11.413780658435437	0.5696243879214435		6	25	cnn_epch100	v284	Y08WOMTSR
7	11.888836485825664	0.5577600168868996		7	25	cnn_epch100	v284	Y08WOMTSR
8	11.99016173353083	0.5246165411445769		8	25	cnn_epch100	v284	Y08WOMTSR
9	11.63927905465449	0.5444634747025527		9	25	cnn_epch100	v284	Y08WOMTSR
0	12.811664765666384	0.5002841576238075		0	25	cnn_epch100	v284	Y08WOMTSL
1	12.868171941568797	0.5105938605994728		1	25	cnn_epch100	v284	Y08WOMTSL
2	12.166571169634269	0.5127478381783505		2	25	cnn_epch100	v284	Y08WOMTSL
3	12.83378480818828	0.5061103035219957		3	25	cnn_epch100	v284	Y08WOMTSL
4	12.876784700502316	0.5146334263222598		4	25	cnn_epch100	v284	Y08WOMTSL
5	12.401865030038207	0.5235066877554903		5	25	cnn_epch100	v284	Y08WOMTSL
6	12.358937292011444	0.510762520020996		6	25	cnn_epch100	v284	Y08WOMTSL
7	12.199215407165813	0.5276555583256018		7	25	cnn_epch100	v284	Y08WOMTSL
8	12.595782987763998	0.5170663629845302		8	25	cnn_epch100	v284	Y08WOMTSL
9	12.748902146858384	0.5185325919918599		9	25	cnn_epch100	v284	Y08WOMTSL
0	12.488602546269387	0.5770679738718542		0	25	cnn_epch100	v284	Y04WOMTSL
1	12.220180645198768	0.5666516055701584		1	25	cnn_epch100	v284	Y04WOMTSL
2	12.19505260866674	0.5477548422882277		2	25	cnn_epch100	v284	Y04WOMTSL
3	11.875653170322025	0.5525488498217599		3	25	cnn_epch100	v284	Y04WOMTSL
4	12.049826468484875	0.5663078529852292		4	25	cnn_epch100	v284	Y04WOMTSL
5	11.515119506898412	0.5640221377146137		5	25	cnn_epch100	v284	Y04WOMTSL
6	12.246595230264466	0.541849075434636		6	25	cnn_epch100	v284	Y04WOMTSL
7	12.004466057960643	0.604762358915937		7	25	cnn_epch100	v284	Y04WOMTSL
8	12.09103949449	0.5350260797294695		8	25	cnn_epch100	v284	Y04WOMTSL
9	12.10687147715998	0.5387927317970753		9	25	cnn_epch100	v284	Y04WOMTSL
0	12.143776366633588	0.5008368274272628		0	25	cnn_epch100	v284	Y04WOMTSR
1	12.698014115232944	0.47547386770180433		1	25	cnn_epch100	v284	Y04WOMTSR
2	12.01662126773608	0.5069296480678719		2	25	cnn_epch100	v284	Y04WOMTSR
3	12.0476362930124	0.5226727482160398		3	25	cnn_epch100	v284	Y04WOMTSR
4	12.426196678026743	0.4888566744945331		4	25	cnn_epch100	v284	Y04WOMTSR
5	12.49668615238543	0.48544247827613374		5	25	cnn_epch100	v284	Y04WOMTSR
6	12.28711316672396	0.47723124224866675		6	25	cnn_epch100	v284	Y04WOMTSR
7	12.452196639441455	0.4587959776206474		7	25	cnn_epch100	v284	Y04WOMTSR
8	12.231623248542023	0.4913034978025572		8	25	cnn_epch100	v284	Y04WOMTSR
9	12.339699545187262	0.5014290897027369		9	25	cnn_epch100	v284	Y04WOMTSR
0	11.674736737555586	0.5501388643126731		0	25	cnn_epch100	v285	Y04WOMTSR
1	12.199625121826342	0.5229804264025625		1	25	cnn_epch100	v285	Y04WOMTSR
2	11.561581804192366	0.5492525634607781		2	25	cnn_epch100	v285	Y04WOMTSR
3	11.872664824396002	0.5453209947546747		3	25	cnn_epch100	v285	Y04WOMTSR
4	12.34042136665334	0.49781930759119736		4	25	cnn_epch100	v285	Y04WOMTSR
5	11.934006081247531	0.5453530739753532		5	25	cnn_epch100	v285	Y04WOMTSR
6	11.719248342634584	0.5448309810519946		6	25	cnn_epch100	v285	Y04WOMTSR
7	11.72390209121778	0.5540952286526716		7	25	cnn_epch100	v285	Y04WOMTSR
8	11.8428248430211	0.5337947509500388		8	25	cnn_epch100	v285	Y04WOMTSR
9	11.76419447811529	0.5558125014560048		9	25	cnn_epch100	v285	Y04WOMTSR
0	11.946936481992692	0.518729121159516		0	25	cnn_epch100	v285	Y08WOMTSR
1	11.9990597353551	0.5302701848380816		1	25	cnn_epch100	v285	Y08WOMTSR
2	11.815695034455285	0.5649879188506695		2	25	cnn_epch100	v285	Y08WOMTSR
3	12.06528979633938	0.5264376868201547		3	25	cnn_epch100	v285	Y08WOMTSR
4	11.981049289660705	0.5319891416376387		4	25	cnn_epch100	v285	Y08WOMTSR
5	11.771833931530304	0.5244980453963487		5	25	cnn_epch100	v285	Y08WOMTSR
6	11.468244354356552	0.5671147509743167		6	25	cnn_epch100	v285	Y08WOMTSR
7	11.797072265983765	0.555377031157339		7	25	cnn_epch100	v285	Y08WOMTSR
8	11.908411372711049	0.5324764536859244		8	25	cnn_epch100	v285	Y08WOMTSR
9	11.656066605552	0.5433421287813114		9	25	cnn_epch100	v285	Y08WOMTSR
0	13.082054009845496	0.46362883262794646		0	25	cnn_epch100	v285	Y08WOMTSL
1	13.282408328783388	0.4644608873557593		1	25	cnn_epch100	v285	Y08WOMTSL
2	12.319974057785751	0.4881225308146585		2	25	cnn_epch100	v285	Y08WOMTSL
3	13.02077523008068	0.47525241795176326		3	25	cnn_epch100	v285	Y08WOMTSL
4	13.33410535151955	0.48008259066791914		4	25	cnn_epch100	v285	Y08WOMTSL
5	12.745834111587987	0.49177433706136087		5	25	cnn_epch100	v285	Y08WOMTSL
6	12.56351530442281	0.48598465125855606		6	25	cnn_epch100	v285	Y08WOMTSL
7	12.489883659766496	0.48856993635230833		7	25	cnn_epch100	v285	Y08WOMTSL
8	12.954419197085434	0.47734913495798986		8	25	cnn_epch100	v285	Y08WOMTSL
9	13.016291297379093	0.49355276219184113		9	25	cnn_epch100	v285	Y08WOMTSL
0	12.11128695709342	0.5872893213617678		0	25	cnn_epch100	v285	Y04WOMTSL
1	11.982653871436494	0.5842308098735092		1	25	cnn_epch100	v285	Y04WOMTSL
2	11.80180022937741	0.5869877729295613		2	25	cnn_epch100	v285	Y04WOMTSL
3	11.705877749370924	0.5726775844410461		3	25	cnn_epch100	v285	Y04WOMTSL
4	12.039851726975666	0.5852167437721706		4	25	cnn_epch100	v285	Y04WOMTSL
5	11.612640134487222	0.5723951500721788		5	25	cnn_epch100	v285	Y04WOMTSL
6	11.739154234878589	0.5746905329717293		6	25	cnn_epch100	v285	Y04WOMTSL
7	11.99562338690586	0.6024411076460359		7	25	cnn_epch100	v285	Y04WOMTSL
8	11.400058294168222	0.6040107688912043		8	25	cnn_epch100	v285	Y04WOMTSL
9	11.842420040308356	0.5701282453588596		9	25	cnn_epch100	v285	Y04WOMTSL
0	12.058212469912425	0.5093343123363943		0	25	cnn_epch100	v286	Y04WOMTSR
1	12.54894463965447	0.4760302814045731		1	25	cnn_epch100	v286	Y04WOMTSR
2	12.23584411759392	0.47166497971707044		2	25	cnn_epch100	v286	Y04WOMTSR
3	12.374691682495854	0.4829833964410087		3	25	cnn_epch100	v286	Y04WOMTSR
4	13.229824028981382	0.42622092389107696		4	25	cnn_epch100	v286	Y04WOMTSR
5	12.60875441351849	0.4690434990310183		5	25	cnn_epch100	v286	Y04WOMTSR
6	12.254286649356084	0.4899803263694524		6	25	cnn_epch100	v286	Y04WOMTSR
7	12.419681253040526	0.46704426370323804		7	25	cnn_epch100	v286	Y04WOMTSR
8	12.58265013989533	0.4812829560904334		8	25	cnn_epch100	v286	Y04WOMTSR
9	12.409464912302733	0.4805234183137575		9	25	cnn_epch100	v286	Y04WOMTSR
0	11.897349585735835	0.60706902580222		0	25	cnn_epch100	v286	Y04WOMTSL
1	11.919080558905188	0.5898646224035626		1	25	cnn_epch100	v286	Y04WOMTSL
2	11.8585080063767	0.5848405182104772		2	25	cnn_epch100	v286	Y04WOMTSL
3	11.629202502134572	0.5863379878603068		3	25	cnn_epch100	v286	Y04WOMTSL
4	11.611330817040642	0.6001014310593458		4	25	cnn_epch100	v286	Y04WOMTSL
5	11.3381271333102	0.5926581691844307		5	25	cnn_epch100	v286	Y04WOMTSL
6	11.750501744381562	0.572833471860232		6	25	cnn_epch100	v286	Y04WOMTSL
7	12.331724547517156	0.6086231889478192		7	25	cnn_epch100	v286	Y04WOMTSL
8	11.464161934948203	0.6098047751460919		8	25	cnn_epch100	v286	Y04WOMTSL
9	11.573241839354909	0.5856863364669012		9	25	cnn_epch100	v286	Y04WOMTSL
0	12.730663847213885	0.43952422369398786		0	25	cnn_epch100	v286	Y08WOMTSR
1	12.646920730278016	0.43344361028220735		1	25	cnn_epch100	v286	Y08WOMTSR
2	12.73015234208422	0.46066521478951106		2	25	cnn_epch100	v286	Y08WOMTSR
3	12.836149768592485	0.4279148170404261		3	25	cnn_epch100	v286	Y08WOMTSR
4	12.794124467677728	0.4390860086411838		4	25	cnn_epch100	v286	Y08WOMTSR
5	12.371545372895492	0.4361116274630948		5	25	cnn_epch100	v286	Y08WOMTSR
6	12.404880941756527	0.4487504097972948		6	25	cnn_epch100	v286	Y08WOMTSR
7	12.687562478326262	0.4438023247723447		7	25	cnn_epch100	v286	Y08WOMTSR
8	12.63554687324738	0.44154250659970673		8	25	cnn_epch100	v286	Y08WOMTSR
9	12.42685925169392	0.4488621238470735		9	25	cnn_epch100	v286	Y08WOMTSR
0	13.01434182729592	0.46391013893473926		0	25	cnn_epch100	v286	Y08WOMTSL
1	13.53177354432402	0.4576364801218577		1	25	cnn_epch100	v286	Y08WOMTSL
2	12.26614554151186	0.49023772658559417		2	25	cnn_epch100	v286	Y08WOMTSL
3	13.023047453705368	0.47492830170777034		3	25	cnn_epch100	v286	Y08WOMTSL
4	13.003104035826198	0.4841920551108327		4	25	cnn_epch100	v286	Y08WOMTSL
5	12.880165263183905	0.4735015687180366		5	25	cnn_epch100	v286	Y08WOMTSL
6	12.726071524447404	0.4657212991530618		6	25	cnn_epch100	v286	Y08WOMTSL
7	12.585036155592576	0.5002532885633318		7	25	cnn_epch100	v286	Y08WOMTSL
8	12.730049554056	0.504886387759001		8	25	cnn_epch100	v286	Y08WOMTSL
9	12.930170606504715	0.5010698934341181		9	25	cnn_epch100	v286	Y08WOMTSL
0	12.000646468191398	0.5331631271896656		0	25	cnn_epch100	v287	Y04WOMTSR
1	12.292988174636251	0.5219007944441131		1	25	cnn_epch100	v287	Y04WOMTSR
2	11.841340849143076	0.5343092010095787		2	25	cnn_epch100	v287	Y04WOMTSR
3	11.865689345946372	0.5463697359060221		3	25	cnn_epch100	v287	Y04WOMTSR
4	12.346456541832096	0.5014654529733854		4	25	cnn_epch100	v287	Y04WOMTSR
5	11.979501806310964	0.5389140945972203		5	25	cnn_epch100	v287	Y04WOMTSR
6	11.637860671903969	0.5467777029944034		6	25	cnn_epch100	v287	Y04WOMTSR
7	11.985895801086356	0.5355594480913778		7	25	cnn_epch100	v287	Y04WOMTSR
8	12.006907223183388	0.5265088253054407		8	25	cnn_epch100	v287	Y04WOMTSR
9	11.937215769823366	0.5461504502220799		9	25	cnn_epch100	v287	Y04WOMTSR
0	13.003099619433357	0.38211348516319826		0	25	cnn_epch100	v287	Y08WOMTSR
1	12.845049583658325	0.40879060047660154		1	25	cnn_epch100	v287	Y08WOMTSR
2	12.934687897202584	0.44453649480803503		2	25	cnn_epch100	v287	Y08WOMTSR
3	12.974353259316326	0.4085266045042646		3	25	cnn_epch100	v287	Y08WOMTSR
4	12.795355163134865	0.42512566093840076		4	25	cnn_epch100	v287	Y08WOMTSR
5	12.360274260758604	0.4405526245940663		5	25	cnn_epch100	v287	Y08WOMTSR
6	12.439833898283624	0.44285940809255225		6	25	cnn_epch100	v287	Y08WOMTSR
7	12.716738405831627	0.44147050565349344		7	25	cnn_epch100	v287	Y08WOMTSR
8	12.8965996699269	0.4022550666208536		8	25	cnn_epch100	v287	Y08WOMTSR
9	12.468320733558402	0.43737324794611165		9	25	cnn_epch100	v287	Y08WOMTSR
0	12.909059852328822	0.4600667674801846		0	25	cnn_epch100	v287	Y08WOMTSL
1	13.505340569904424	0.44611157913716765		1	25	cnn_epch100	v287	Y08WOMTSL
2	12.446260494486772	0.4632540832874252		2	25	cnn_epch100	v287	Y08WOMTSL
3	13.44149529737198	0.4517510719217969		3	25	cnn_epch100	v287	Y08WOMTSL
4	13.11727692431046	0.46344757998139413		4	25	cnn_epch100	v287	Y08WOMTSL
5	13.208793622258248	0.46065265276763845		5	25	cnn_epch100	v287	Y08WOMTSL
6	12.698838674213064	0.48399745490826757		6	25	cnn_epch100	v287	Y08WOMTSL
7	12.874230699950356	0.46939030961371986		7	25	cnn_epch100	v287	Y08WOMTSL
8	13.207120157813446	0.4567373716097918		8	25	cnn_epch100	v287	Y08WOMTSL
9	13.0651728062387	0.4825574498883519		9	25	cnn_epch100	v287	Y08WOMTSL
0	12.087420401451226	0.5923991648284475		0	25	cnn_epch100	v287	Y04WOMTSL
1	12.186932837174266	0.582498192099156		1	25	cnn_epch100	v287	Y04WOMTSL
2	11.879931718964766	0.5811876604469048		2	25	cnn_epch100	v287	Y04WOMTSL
3	11.625021678973791	0.5788272498003707		3	25	cnn_epch100	v287	Y04WOMTSL
4	11.736782554537324	0.5885872760866332		4	25	cnn_epch100	v287	Y04WOMTSL
5	11.460336623255657	0.5703543972183777		5	25	cnn_epch100	v287	Y04WOMTSL
6	11.824711329474674	0.5630624360260864		6	25	cnn_epch100	v287	Y04WOMTSL
7	12.630445088023198	0.6017595142179455		7	25	cnn_epch100	v287	Y04WOMTSL
8	11.33726536163003	0.6070733279919882		8	25	cnn_epch100	v287	Y04WOMTSL
9	11.658623753925626	0.5722390745179282		9	25	cnn_epch100	v287	Y04WOMTSL
0	13.094044915370064	0.43608876363567306		0	25	cnn_epch100	v288	Y08WOMTSL
1	13.63243334914604	0.413593225399496		1	25	cnn_epch100	v288	Y08WOMTSL
2	12.567021441292509	0.45436579720095305		2	25	cnn_epch100	v288	Y08WOMTSL
3	13.240363505086345	0.44583971370473896		3	25	cnn_epch100	v288	Y08WOMTSL
4	13.19922408103497	0.4583917377131174		4	25	cnn_epch100	v288	Y08WOMTSL
5	13.304485428069276	0.42236567158254223		5	25	cnn_epch100	v288	Y08WOMTSL
6	12.623225497174206	0.4773584269800576		6	25	cnn_epch100	v288	Y08WOMTSL
7	12.751235265048273	0.4559107886635449		7	25	cnn_epch100	v288	Y08WOMTSL
8	13.14429185264496	0.45233043705581866		8	25	cnn_epch100	v288	Y08WOMTSL
9	13.17080324185245	0.46969122715244777		9	25	cnn_epch100	v288	Y08WOMTSL
0	11.949854136716551	0.5200858530089442		0	25	cnn_epch100	v288	Y08WOMTSR
1	12.074000936950146	0.5247022635789431		1	25	cnn_epch100	v288	Y08WOMTSR
2	11.79116412133819	0.5639360244179338		2	25	cnn_epch100	v288	Y08WOMTSR
3	12.148733743029842	0.517617584623476		3	25	cnn_epch100	v288	Y08WOMTSR
4	12.103718274008315	0.5307543223901536		4	25	cnn_epch100	v288	Y08WOMTSR
5	11.687383240769524	0.5241459926083327		5	25	cnn_epch100	v288	Y08WOMTSR
6	11.48351911108682	0.5657777078498262		6	25	cnn_epch100	v288	Y08WOMTSR
7	11.677948395934898	0.5669333294057135		7	25	cnn_epch100	v288	Y08WOMTSR
8	11.893928991620664	0.537426814693814		8	25	cnn_epch100	v288	Y08WOMTSR
9	11.797039012695494	0.5275022377039332		9	25	cnn_epch100	v288	Y08WOMTSR
0	12.343506620732462	0.46845672878692207		0	25	cnn_epch100	v288	Y04WOMTSR
1	12.657391229826649	0.47519062587646527		1	25	cnn_epch100	v288	Y04WOMTSR
2	12.398493681153973	0.46907119585144086		2	25	cnn_epch100	v288	Y04WOMTSR
3	12.793853326335215	0.4369159032795563		3	25	cnn_epch100	v288	Y04WOMTSR
4	12.63002051932989	0.455968979394187		4	25	cnn_epch100	v288	Y04WOMTSR
5	12.578324857363636	0.45973523579646386		5	25	cnn_epch100	v288	Y04WOMTSR
6	12.184725505406243	0.481305797422247		6	25	cnn_epch100	v288	Y04WOMTSR
7	12.398185872528376	0.4648556519645527		7	25	cnn_epch100	v288	Y04WOMTSR
8	12.648013861249698	0.44204133528776657		8	25	cnn_epch100	v288	Y04WOMTSR
9	12.58373408199929	0.4667801956199776		9	25	cnn_epch100	v288	Y04WOMTSR
0	12.338552285770184	0.570245774702321		0	25	cnn_epch100	v288	Y04WOMTSL
1	12.422434996204403	0.5600504444253415		1	25	cnn_epch100	v288	Y04WOMTSL
2	12.049605356239132	0.55946955348602		2	25	cnn_epch100	v288	Y04WOMTSL
3	11.988979542438608	0.5615327695876567		3	25	cnn_epch100	v288	Y04WOMTSL
4	12.230124943785048	0.5601877993669488		4	25	cnn_epch100	v288	Y04WOMTSL
5	11.753414563400478	0.5664667235389101		5	25	cnn_epch100	v288	Y04WOMTSL
6	12.089058057473714	0.5451041089919757		6	25	cnn_epch100	v288	Y04WOMTSL
7	12.179574933082696	0.5805032069729918		7	25	cnn_epch100	v288	Y04WOMTSL
8	11.7786378837107	0.5675543785113794		8	25	cnn_epch100	v288	Y04WOMTSL
9	11.802704819749328	0.5569397467563182		9	25	cnn_epch100	v288	Y04WOMTSL
0	11.973512622730116	0.6005570422846704		0	25	cnn_epch100	v289	Y04WOMTSL
1	12.041164134623427	0.5771496600480823		1	25	cnn_epch100	v289	Y04WOMTSL
2	11.902359794503528	0.5774752567642714		2	25	cnn_epch100	v289	Y04WOMTSL
3	11.847296355861175	0.5737345798318264		3	25	cnn_epch100	v289	Y04WOMTSL
4	11.945601399084142	0.5707671777327117		4	25	cnn_epch100	v289	Y04WOMTSL
5	11.48154704769259	0.5784753948994197		5	25	cnn_epch100	v289	Y04WOMTSL
6	11.780583149591273	0.5681858930263617		6	25	cnn_epch100	v289	Y04WOMTSL
7	12.05072895236684	0.5970170057724082		7	25	cnn_epch100	v289	Y04WOMTSL
8	11.600402627115196	0.5855526209820376		8	25	cnn_epch100	v289	Y04WOMTSL
9	12.21771244244798	0.540682608390514		9	25	cnn_epch100	v289	Y04WOMTSL
0	12.658685267176397	0.4505681793526115		0	25	cnn_epch100	v289	Y08WOMTSR
1	12.403613086129676	0.46756502590177546		1	25	cnn_epch100	v289	Y08WOMTSR
2	12.611770247860116	0.4712460914986982		2	25	cnn_epch100	v289	Y08WOMTSR
3	12.636607959242973	0.4510379056260855		3	25	cnn_epch100	v289	Y08WOMTSR
4	12.463281530490086	0.4700575163995658		4	25	cnn_epch100	v289	Y08WOMTSR
5	12.33924428955522	0.45075507898252637		5	25	cnn_epch100	v289	Y08WOMTSR
6	12.442279847684322	0.47108361103311513		6	25	cnn_epch100	v289	Y08WOMTSR
7	12.332618941354289	0.49029399884581865		7	25	cnn_epch100	v289	Y08WOMTSR
8	12.513344128616955	0.46513664545792194		8	25	cnn_epch100	v289	Y08WOMTSR
9	12.497538682036698	0.448233006409066		9	25	cnn_epch100	v289	Y08WOMTSR
0	10.898967298119423	0.6281571368923685		0	25	cnn_epch100	v289	Y04WOMTSR
1	11.329023689724384	0.607696817012285		1	25	cnn_epch100	v289	Y04WOMTSR
2	10.812594889948706	0.6256046115950201		2	25	cnn_epch100	v289	Y04WOMTSR
3	11.212203913418822	0.6096045371545435		3	25	cnn_epch100	v289	Y04WOMTSR
4	11.41520852383279	0.5959606288280135		4	25	cnn_epch100	v289	Y04WOMTSR
5	11.01920601719742	0.6285285966098445		5	25	cnn_epch100	v289	Y04WOMTSR
6	10.988220573520872	0.6167619691685798		6	25	cnn_epch100	v289	Y04WOMTSR
7	10.853848228113923	0.6313803931088808		7	25	cnn_epch100	v289	Y04WOMTSR
8	11.195888992327188	0.6012664145415386		8	25	cnn_epch100	v289	Y04WOMTSR
9	11.082167119968776	0.627730904848154		9	25	cnn_epch100	v289	Y04WOMTSR
0	13.046744224878436	0.4434047033704941		0	25	cnn_epch100	v289	Y08WOMTSL
1	13.221659450017054	0.47010147877423303		1	25	cnn_epch100	v289	Y08WOMTSL
2	12.526980055399576	0.47366959040491696		2	25	cnn_epch100	v289	Y08WOMTSL
3	13.309628749315417	0.4435068208498757		3	25	cnn_epch100	v289	Y08WOMTSL
4	13.09069959894152	0.4639789128168582		4	25	cnn_epch100	v289	Y08WOMTSL
5	12.938855178593007	0.4593009030854904		5	25	cnn_epch100	v289	Y08WOMTSL
6	12.670366715450044	0.4695619885733794		6	25	cnn_epch100	v289	Y08WOMTSL
7	12.468824960118903	0.4897633453373225		7	25	cnn_epch100	v289	Y08WOMTSL
8	12.920437322681712	0.4806018804428576		8	25	cnn_epch100	v289	Y08WOMTSL
9	13.19401112610509	0.46876436531468607		9	25	cnn_epch100	v289	Y08WOMTSL
0	12.249516362350748	0.4859451642019614		0	25	cnn_epch100	v290	Y04WOMTSR
1	12.76687280206219	0.449464819595225		1	25	cnn_epch100	v290	Y04WOMTSR
2	12.166648693054883	0.47533515724462677		2	25	cnn_epch100	v290	Y04WOMTSR
3	13.357207958122585	0.3744417271645878		3	25	cnn_epch100	v290	Y04WOMTSR
4	12.687841312752612	0.44851120117928495		4	25	cnn_epch100	v290	Y04WOMTSR
5	12.636628658620175	0.45176862593196443		5	25	cnn_epch100	v290	Y04WOMTSR
6	12.321278979259098	0.46504828426109357		6	25	cnn_epch100	v290	Y04WOMTSR
7	12.906465421363231	0.45495131840414993		7	25	cnn_epch100	v290	Y04WOMTSR
8	12.63154813390413	0.44341054356554593		8	25	cnn_epch100	v290	Y04WOMTSR
9	12.315513876656857	0.4973716378117514		9	25	cnn_epch100	v290	Y04WOMTSR
0	13.055767761779782	0.4475146263359761		0	25	cnn_epch100	v290	Y08WOMTSL
1	13.416475030594212	0.44253606057956546		1	25	cnn_epch100	v290	Y08WOMTSL
2	12.597829606862724	0.46502166235199643		2	25	cnn_epch100	v290	Y08WOMTSL
3	13.338107373584204	0.43489633066328953		3	25	cnn_epch100	v290	Y08WOMTSL
4	13.1931841354385	0.44136098442831123		4	25	cnn_epch100	v290	Y08WOMTSL
5	12.937129499302614	0.4566669300199519		5	25	cnn_epch100	v290	Y08WOMTSL
6	12.626000681058043	0.472239738466376		6	25	cnn_epch100	v290	Y08WOMTSL
7	12.84798966873449	0.4546764195464451		7	25	cnn_epch100	v290	Y08WOMTSL
8	13.072585034839296	0.4608368813387841		8	25	cnn_epch100	v290	Y08WOMTSL
9	13.202695168839016	0.46464869170848383		9	25	cnn_epch100	v290	Y08WOMTSL
0	12.085189708743394	0.5908997263277979		0	25	cnn_epch100	v290	Y04WOMTSL
1	11.941514607104269	0.5900137587110363		1	25	cnn_epch100	v290	Y04WOMTSL
2	11.806036605812126	0.5883629540952215		2	25	cnn_epch100	v290	Y04WOMTSL
3	11.675164507506148	0.579794355535422		3	25	cnn_epch100	v290	Y04WOMTSL
4	11.672256059959343	0.5987872273340753		4	25	cnn_epch100	v290	Y04WOMTSL
5	11.419211653321817	0.5767865370236204		5	25	cnn_epch100	v290	Y04WOMTSL
6	12.029785871157449	0.5667412009270597		6	25	cnn_epch100	v290	Y04WOMTSL
7	12.057635160601787	0.6060184063780728		7	25	cnn_epch100	v290	Y04WOMTSL
8	11.5041776650022	0.5993548179251632		8	25	cnn_epch100	v290	Y04WOMTSL
9	11.787318423822544	0.5736318222060027		9	25	cnn_epch100	v290	Y04WOMTSL
0	12.751882976365302	0.4170174085749317		0	25	cnn_epch100	v290	Y08WOMTSR
1	12.571938316306433	0.4421445443499683		1	25	cnn_epch100	v290	Y08WOMTSR
2	12.579980191956135	0.472798227607543		2	25	cnn_epch100	v290	Y08WOMTSR
3	12.812391097821186	0.4312708114582163		3	25	cnn_epch100	v290	Y08WOMTSR
4	12.585041338890171	0.4535399749529249		4	25	cnn_epch100	v290	Y08WOMTSR
5	12.383712341146918	0.4346035087557762		5	25	cnn_epch100	v290	Y08WOMTSR
6	12.181826053665592	0.47689340178605927		6	25	cnn_epch100	v290	Y08WOMTSR
7	12.679350724961065	0.4494574378895526		7	25	cnn_epch100	v290	Y08WOMTSR
8	12.913319531970844	0.41358443390721067		8	25	cnn_epch100	v290	Y08WOMTSR
9	12.307524450172272	0.4644450094680838		9	25	cnn_epch100	v290	Y08WOMTSR
0	12.2852509226883	0.5781955960199421		0	25	cnn_epch100	v291	Y04WOMTSL
1	12.39584928869006	0.5454029860265942		1	25	cnn_epch100	v291	Y04WOMTSL
2	12.072637525137694	0.5695577507529789		2	25	cnn_epch100	v291	Y04WOMTSL
3	11.70712007663614	0.5699938979322116		3	25	cnn_epch100	v291	Y04WOMTSL
4	11.882351364868486	0.5743879788817894		4	25	cnn_epch100	v291	Y04WOMTSL
5	11.57140886227612	0.561533941054657		5	25	cnn_epch100	v291	Y04WOMTSL
6	11.795597512418066	0.5669459325113343		6	25	cnn_epch100	v291	Y04WOMTSL
7	12.26878280866739	0.5720268876711783		7	25	cnn_epch100	v291	Y04WOMTSL
8	11.585112558205564	0.5908384362429203		8	25	cnn_epch100	v291	Y04WOMTSL
9	12.054157299203998	0.5510618679166716		9	25	cnn_epch100	v291	Y04WOMTSL
0	12.767692994222829	0.410760841377463		0	25	cnn_epch100	v291	Y08WOMTSR
1	12.634723627668878	0.43906895864108914		1	25	cnn_epch100	v291	Y08WOMTSR
2	12.703759525384696	0.4548790537152041		2	25	cnn_epch100	v291	Y08WOMTSR
3	12.764311027480574	0.4314793044028432		3	25	cnn_epch100	v291	Y08WOMTSR
4	13.017558072221828	0.4173293051202492		4	25	cnn_epch100	v291	Y08WOMTSR
5	12.432601892447828	0.42660325381966113		5	25	cnn_epch100	v291	Y08WOMTSR
6	12.380052473701424	0.4517044344788275		6	25	cnn_epch100	v291	Y08WOMTSR
7	12.650399615482698	0.45108067031759186		7	25	cnn_epch100	v291	Y08WOMTSR
8	12.766235991902724	0.4251381467755812		8	25	cnn_epch100	v291	Y08WOMTSR
9	12.37310889187211	0.4532263177722101		9	25	cnn_epch100	v291	Y08WOMTSR
0	12.110199531302182	0.5142316973326128		0	25	cnn_epch100	v291	Y04WOMTSR
1	12.430518223210266	0.4920194677042326		1	25	cnn_epch100	v291	Y04WOMTSR
2	12.003747639983054	0.5071649945416494		2	25	cnn_epch100	v291	Y04WOMTSR
3	12.524884074057963	0.4681794091182407		3	25	cnn_epch100	v291	Y04WOMTSR
4	12.541039400440932	0.47835461837438653		4	25	cnn_epch100	v291	Y04WOMTSR
5	12.225339846576007	0.5099737826259053		5	25	cnn_epch100	v291	Y04WOMTSR
6	12.169418341159966	0.5042578800708805		6	25	cnn_epch100	v291	Y04WOMTSR
7	11.953658099096828	0.5249495673540149		7	25	cnn_epch100	v291	Y04WOMTSR
8	12.181703126571184	0.4938131739415047		8	25	cnn_epch100	v291	Y04WOMTSR
9	12.203313300443956	0.5079129893702381		9	25	cnn_epch100	v291	Y04WOMTSR
0	13.408060041058697	0.4140763103173698		0	25	cnn_epch100	v291	Y08WOMTSL
1	13.553561164072256	0.4311316768479983		1	25	cnn_epch100	v291	Y08WOMTSL
2	12.429043341166173	0.4657468546188717		2	25	cnn_epch100	v291	Y08WOMTSL
3	13.082745124892313	0.47127481003212934		3	25	cnn_epch100	v291	Y08WOMTSL
4	12.957426020233443	0.47486176021735194		4	25	cnn_epch100	v291	Y08WOMTSL
5	12.889586610970175	0.4649624442134272		5	25	cnn_epch100	v291	Y08WOMTSL
6	12.700854881844048	0.47753374340470767		6	25	cnn_epch100	v291	Y08WOMTSL
7	12.65686599536784	0.4667193573269262		7	25	cnn_epch100	v291	Y08WOMTSL
8	13.03864758234037	0.4678060336620396		8	25	cnn_epch100	v291	Y08WOMTSL
9	13.233086379045991	0.4632727545199479		9	25	cnn_epch100	v291	Y08WOMTSL
0	12.72055794466032	0.4911052198435652		0	25	cnn_epch100	v292	Y08WOMTSL
1	12.92914653728418	0.5001281996263912		1	25	cnn_epch100	v292	Y08WOMTSL
2	12.255736965055211	0.4943339481553315		2	25	cnn_epch100	v292	Y08WOMTSL
3	12.873545536314849	0.5062730637401642		3	25	cnn_epch100	v292	Y08WOMTSL
4	12.821733137706692	0.4997643417524722		4	25	cnn_epch100	v292	Y08WOMTSL
5	12.482277494426084	0.519517441207606		5	25	cnn_epch100	v292	Y08WOMTSL
6	12.215101308747755	0.5210519529876956		6	25	cnn_epch100	v292	Y08WOMTSL
7	12.324462973566432	0.5092065497572581		7	25	cnn_epch100	v292	Y08WOMTSL
8	12.751809290242576	0.5028200112721233		8	25	cnn_epch100	v292	Y08WOMTSL
9	12.823718395890443	0.520410072755623		9	25	cnn_epch100	v292	Y08WOMTSL
0	12.030885760802288	0.5949780399885248		0	25	cnn_epch100	v292	Y04WOMTSL
1	12.01962675835166	0.5799945761941936		1	25	cnn_epch100	v292	Y04WOMTSL
2	11.98391890958716	0.569341009724963		2	25	cnn_epch100	v292	Y04WOMTSL
3	11.942717663459486	0.5637687482181621		3	25	cnn_epch100	v292	Y04WOMTSL
4	11.767085206202466	0.5857689727821106		4	25	cnn_epch100	v292	Y04WOMTSL
5	11.858639948471538	0.5696682622561059		5	25	cnn_epch100	v292	Y04WOMTSL
6	11.85925441095602	0.5603610301593728		6	25	cnn_epch100	v292	Y04WOMTSL
7	12.181921434119795	0.580218292991235		7	25	cnn_epch100	v292	Y04WOMTSL
8	11.379538442472368	0.6051459748761332		8	25	cnn_epch100	v292	Y04WOMTSL
9	11.86487469114021	0.5642204446866689		9	25	cnn_epch100	v292	Y04WOMTSL
0	11.812079283804238	0.53436058452723		0	25	cnn_epch100	v292	Y04WOMTSR
1	12.252681879142315	0.5104411527060265		1	25	cnn_epch100	v292	Y04WOMTSR
2	11.89808133556108	0.5248036734783051		2	25	cnn_epch100	v292	Y04WOMTSR
3	12.317141875743935	0.4913704574745453		3	25	cnn_epch100	v292	Y04WOMTSR
4	12.298484432063471	0.4986221483235916		4	25	cnn_epch100	v292	Y04WOMTSR
5	12.272256502906554	0.5004136441589068		5	25	cnn_epch100	v292	Y04WOMTSR
6	12.027876237303106	0.5125655382481279		6	25	cnn_epch100	v292	Y04WOMTSR
7	11.941219892884751	0.5218137534035581		7	25	cnn_epch100	v292	Y04WOMTSR
8	12.243681766407256	0.5037144130992229		8	25	cnn_epch100	v292	Y04WOMTSR
9	12.115210949782451	0.5237040862560209		9	25	cnn_epch100	v292	Y04WOMTSR
0	12.509973939376405	0.45027960597042344		0	25	cnn_epch100	v292	Y08WOMTSR
1	12.48219979407427	0.45354950472640815		1	25	cnn_epch100	v292	Y08WOMTSR
2	12.640196298453484	0.4651783189789912		2	25	cnn_epch100	v292	Y08WOMTSR
3	12.708175234937585	0.442127375314481		3	25	cnn_epch100	v292	Y08WOMTSR
4	12.658711282168762	0.43969301042816067		4	25	cnn_epch100	v292	Y08WOMTSR
5	12.258373016478556	0.449798470911889		5	25	cnn_epch100	v292	Y08WOMTSR
6	12.416345005560744	0.4570089727252948		6	25	cnn_epch100	v292	Y08WOMTSR
7	12.706432148959742	0.4505451422987312		7	25	cnn_epch100	v292	Y08WOMTSR
8	12.602006238965773	0.4443643529847335		8	25	cnn_epch100	v292	Y08WOMTSR
9	12.469079740398652	0.4399810958395224		9	25	cnn_epch100	v292	Y08WOMTSR
0	12.887493062407234	0.39934563719526034		0	25	cnn_epch100	v293	Y08WOMTSR
1	12.872122443839745	0.41020451250020296		1	25	cnn_epch100	v293	Y08WOMTSR
2	12.96961910250966	0.4194976685831777		2	25	cnn_epch100	v293	Y08WOMTSR
3	13.152281885652387	0.3908468768138453		3	25	cnn_epch100	v293	Y08WOMTSR
4	12.913293386765648	0.4181719343920994		4	25	cnn_epch100	v293	Y08WOMTSR
5	12.638857485514595	0.398907927450673		5	25	cnn_epch100	v293	Y08WOMTSR
6	12.572727497459482	0.42091424816732925		6	25	cnn_epch100	v293	Y08WOMTSR
7	12.83631652041641	0.41912317730580634		7	25	cnn_epch100	v293	Y08WOMTSR
8	12.968205772644437	0.39435593830285004		8	25	cnn_epch100	v293	Y08WOMTSR
9	12.870069529267166	0.3817928931526114		9	25	cnn_epch100	v293	Y08WOMTSR
0	12.22351783205671	0.4959904012822511		0	25	cnn_epch100	v293	Y04WOMTSR
1	12.54526001779603	0.48814515374151785		1	25	cnn_epch100	v293	Y04WOMTSR
2	11.912709239803837	0.5104777556533706		2	25	cnn_epch100	v293	Y04WOMTSR
3	12.43500564580151	0.48147284511432753		3	25	cnn_epch100	v293	Y04WOMTSR
4	12.641905233742376	0.45947776355101716		4	25	cnn_epch100	v293	Y04WOMTSR
5	12.29865766379833	0.4959839676647392		5	25	cnn_epch100	v293	Y04WOMTSR
6	12.028752063770296	0.5025209919410764		6	25	cnn_epch100	v293	Y04WOMTSR
7	12.1272248051433	0.5142936858656825		7	25	cnn_epch100	v293	Y04WOMTSR
8	12.469705963174206	0.4892857132285512		8	25	cnn_epch100	v293	Y04WOMTSR
9	12.108185152995995	0.5206486544873065		9	25	cnn_epch100	v293	Y04WOMTSR
0	12.133828350837954	0.5873062636169266		0	25	cnn_epch100	v293	Y04WOMTSL
1	12.019607886034668	0.5836482436133418		1	25	cnn_epch100	v293	Y04WOMTSL
2	12.022100157252964	0.5703928415646667		2	25	cnn_epch100	v293	Y04WOMTSL
3	11.749747020616066	0.5658242070035528		3	25	cnn_epch100	v293	Y04WOMTSL
4	11.890106460266288	0.5742559844338292		4	25	cnn_epch100	v293	Y04WOMTSL
5	11.553064715116296	0.5655744243648877		5	25	cnn_epch100	v293	Y04WOMTSL
6	11.82445541092849	0.5632733002026593		6	25	cnn_epch100	v293	Y04WOMTSL
7	12.119563073082684	0.6052568578797409		7	25	cnn_epch100	v293	Y04WOMTSL
8	11.46681972051819	0.5953440587595645		8	25	cnn_epch100	v293	Y04WOMTSL
9	11.717654106532388	0.5725989222555519		9	25	cnn_epch100	v293	Y04WOMTSL
0	12.71303504611417	0.4850188716756298		0	25	cnn_epch100	v293	Y08WOMTSL
1	13.157844817884726	0.47598286653962396		1	25	cnn_epch100	v293	Y08WOMTSL
2	12.330531775573029	0.4955763046311431		2	25	cnn_epch100	v293	Y08WOMTSL
3	12.98821459815484	0.48264189033263266		3	25	cnn_epch100	v293	Y08WOMTSL
4	12.754533497336425	0.4977996421568952		4	25	cnn_epch100	v293	Y08WOMTSL
5	12.859103933579076	0.4822939837869991		5	25	cnn_epch100	v293	Y08WOMTSL
6	12.607568730147154	0.48751693196694795		6	25	cnn_epch100	v293	Y08WOMTSL
7	12.329382203954742	0.5082856616113177		7	25	cnn_epch100	v293	Y08WOMTSL
8	12.844982608222262	0.4931761386666456		8	25	cnn_epch100	v293	Y08WOMTSL
9	12.811891117416325	0.511199315656894		9	25	cnn_epch100	v293	Y08WOMTSL
0	11.016316573619312	0.6214361584505516		0	25	cnn_epch100	v294	Y04WOMTSR
1	11.46834143501282	0.6032812914792768		1	25	cnn_epch100	v294	Y04WOMTSR
2	11.00403658515975	0.6160439891441166		2	25	cnn_epch100	v294	Y04WOMTSR
3	11.280765558379844	0.6075165529130332		3	25	cnn_epch100	v294	Y04WOMTSR
4	11.510423656145054	0.5857406772531548		4	25	cnn_epch100	v294	Y04WOMTSR
5	11.185765918476813	0.6150767594934891		5	25	cnn_epch100	v294	Y04WOMTSR
6	10.995622467017132	0.6174341112744786		6	25	cnn_epch100	v294	Y04WOMTSR
7	10.95824549639347	0.6253749278960739		7	25	cnn_epch100	v294	Y04WOMTSR
8	11.423968373765936	0.5828257015884312		8	25	cnn_epch100	v294	Y04WOMTSR
9	11.318521506691583	0.6106226696062261		9	25	cnn_epch100	v294	Y04WOMTSR
0	12.627383130908749	0.4366677733943143		0	25	cnn_epch100	v294	Y08WOMTSR
1	12.593737465916266	0.4391644813647894		1	25	cnn_epch100	v294	Y08WOMTSR
2	12.8120154251239	0.4386924679817946		2	25	cnn_epch100	v294	Y08WOMTSR
3	12.755399590328857	0.4332408658795784		3	25	cnn_epch100	v294	Y08WOMTSR
4	12.7739717475538	0.42450749388276376		4	25	cnn_epch100	v294	Y08WOMTSR
5	12.332076128514444	0.4388162613728076		5	25	cnn_epch100	v294	Y08WOMTSR
6	12.361568565120434	0.4554345585549575		6	25	cnn_epch100	v294	Y08WOMTSR
7	12.715468687241476	0.4365672099240876		7	25	cnn_epch100	v294	Y08WOMTSR
8	12.707164449414517	0.4320003425324909		8	25	cnn_epch100	v294	Y08WOMTSR
9	12.353587865633646	0.4535349217592112		9	25	cnn_epch100	v294	Y08WOMTSR
0	13.046683636502156	0.46263127517150615		0	25	cnn_epch100	v294	Y08WOMTSL
1	13.365879625210995	0.45385513445609593		1	25	cnn_epch100	v294	Y08WOMTSL
2	12.18910860690669	0.4974977069451458		2	25	cnn_epch100	v294	Y08WOMTSL
3	12.9729090323671	0.4842628239201498		3	25	cnn_epch100	v294	Y08WOMTSL
4	12.78753349907162	0.4976914903556123		4	25	cnn_epch100	v294	Y08WOMTSL
5	12.839766460219291	0.4725211349644688		5	25	cnn_epch100	v294	Y08WOMTSL
6	12.429532078837228	0.49743937630410134		6	25	cnn_epch100	v294	Y08WOMTSL
7	12.70576579302034	0.49960850456221934		7	25	cnn_epch100	v294	Y08WOMTSL
8	12.72765255585768	0.5075843614173065		8	25	cnn_epch100	v294	Y08WOMTSL
9	13.237223757413066	0.4941336414126246		9	25	cnn_epch100	v294	Y08WOMTSL
0	11.951181208144972	0.6073536978812307		0	25	cnn_epch100	v294	Y04WOMTSL
1	11.971085176406389	0.5924593824692873		1	25	cnn_epch100	v294	Y04WOMTSL
2	11.945406947526488	0.5829414749052974		2	25	cnn_epch100	v294	Y04WOMTSL
3	11.60209814271504	0.5864338262141756		3	25	cnn_epch100	v294	Y04WOMTSL
4	11.635057549497896	0.5997243384888066		4	25	cnn_epch100	v294	Y04WOMTSL
5	11.349579786895308	0.5822109770705549		5	25	cnn_epch100	v294	Y04WOMTSL
6	11.641295194259223	0.5814610557826646		6	25	cnn_epch100	v294	Y04WOMTSL
7	11.869388502564211	0.6105794007537126		7	25	cnn_epch100	v294	Y04WOMTSL
8	11.319250962782052	0.6163027282588752		8	25	cnn_epch100	v294	Y04WOMTSL
9	11.538407066939408	0.585630695260326		9	25	cnn_epch100	v294	Y04WOMTSL
0	12.88252340316872	0.46768818326596784		0	25	cnn_epch100	v295	Y08WOMTSL
1	13.280238322091586	0.4629555542649156		1	25	cnn_epch100	v295	Y08WOMTSL
2	12.423780651449324	0.4649351904900071		2	25	cnn_epch100	v295	Y08WOMTSL
3	13.106785690061209	0.46712983923365253		3	25	cnn_epch100	v295	Y08WOMTSL
4	13.053175512713162	0.4603968016265943		4	25	cnn_epch100	v295	Y08WOMTSL
5	12.881586140479056	0.46380470848699296		5	25	cnn_epch100	v295	Y08WOMTSL
6	12.715513669706707	0.47096664314660674		6	25	cnn_epch100	v295	Y08WOMTSL
7	12.58105881576528	0.48855040275276085		7	25	cnn_epch100	v295	Y08WOMTSL
8	12.931703522800808	0.48085422495064006		8	25	cnn_epch100	v295	Y08WOMTSL
9	13.033126943773434	0.49254353949733976		9	25	cnn_epch100	v295	Y08WOMTSL
0	12.789442701985257	0.4247602491892829		0	25	cnn_epch100	v295	Y08WOMTSR
1	12.555834647663652	0.4446711000277584		1	25	cnn_epch100	v295	Y08WOMTSR
2	12.658894501347662	0.45901153412465434		2	25	cnn_epch100	v295	Y08WOMTSR
3	12.854025833494545	0.4310323244487521		3	25	cnn_epch100	v295	Y08WOMTSR
4	12.67440456245652	0.44993678208309523		4	25	cnn_epch100	v295	Y08WOMTSR
5	12.366970406938004	0.43800441794928074		5	25	cnn_epch100	v295	Y08WOMTSR
6	12.346703363935104	0.45465355859968076		6	25	cnn_epch100	v295	Y08WOMTSR
7	12.563961052340543	0.4633728206848637		7	25	cnn_epch100	v295	Y08WOMTSR
8	12.714482957983977	0.4503108729549765		8	25	cnn_epch100	v295	Y08WOMTSR
9	12.488574726059	0.43530359947876174		9	25	cnn_epch100	v295	Y08WOMTSR
0	12.128710658306291	0.5901847086349606		0	25	cnn_epch100	v295	Y04WOMTSL
1	12.071784701470731	0.5744389201368333		1	25	cnn_epch100	v295	Y04WOMTSL
2	11.927684164464624	0.5844426802613457		2	25	cnn_epch100	v295	Y04WOMTSL
3	11.686308227963517	0.5780190420949847		3	25	cnn_epch100	v295	Y04WOMTSL
4	11.979103355290768	0.5734415310120994		4	25	cnn_epch100	v295	Y04WOMTSL
5	11.420759339321105	0.5741046873487011		5	25	cnn_epch100	v295	Y04WOMTSL
6	11.71583992024632	0.5764908029172745		6	25	cnn_epch100	v295	Y04WOMTSL
7	11.959415406752456	0.6005934960446359		7	25	cnn_epch100	v295	Y04WOMTSL
8	11.383876097881076	0.6056915657347248		8	25	cnn_epch100	v295	Y04WOMTSL
9	11.74707437012411	0.5625930938888861		9	25	cnn_epch100	v295	Y04WOMTSL
0	11.073452207737652	0.6108422356632003		0	25	cnn_epch100	v295	Y04WOMTSR
1	11.399501708542406	0.6021623921136968		1	25	cnn_epch100	v295	Y04WOMTSR
2	11.01736798341184	0.6073560989644118		2	25	cnn_epch100	v295	Y04WOMTSR
3	11.444201423050329	0.6002525776727042		3	25	cnn_epch100	v295	Y04WOMTSR
4	11.363536446121625	0.600936488605453		4	25	cnn_epch100	v295	Y04WOMTSR
5	11.248062936785615	0.6115232770886732		5	25	cnn_epch100	v295	Y04WOMTSR
6	11.007108436351334	0.6111899362859063		6	25	cnn_epch100	v295	Y04WOMTSR
7	11.43973879820213	0.5842945074664471		7	25	cnn_epch100	v295	Y04WOMTSR
8	11.278521730122254	0.5951338020120853		8	25	cnn_epch100	v295	Y04WOMTSR
9	11.285124989110772	0.6097774585109245		9	25	cnn_epch100	v295	Y04WOMTSR
0	11.846942190702304	0.5330101037023146		0	25	cnn_epch100	v296	Y08WOMTSR
1	11.984037476567694	0.5195352169552612		1	25	cnn_epch100	v296	Y08WOMTSR
2	11.937358709545627	0.5596450884113966		2	25	cnn_epch100	v296	Y08WOMTSR
3	12.11908795498226	0.5159476507170495		3	25	cnn_epch100	v296	Y08WOMTSR
4	11.980510725512568	0.5379680393586315		4	25	cnn_epch100	v296	Y08WOMTSR
5	11.735228928828342	0.5250913104854946		5	25	cnn_epch100	v296	Y08WOMTSR
6	11.479766779089134	0.5617934159904475		6	25	cnn_epch100	v296	Y08WOMTSR
7	11.63344759340774	0.5700367197013771		7	25	cnn_epch100	v296	Y08WOMTSR
8	11.83432511576122	0.5420666308287966		8	25	cnn_epch100	v296	Y08WOMTSR
9	11.901912334269666	0.517190024268291		9	25	cnn_epch100	v296	Y08WOMTSR
0	12.049566879509918	0.5997500698634333		0	25	cnn_epch100	v296	Y04WOMTSL
1	11.910743805690554	0.5907467636265915		1	25	cnn_epch100	v296	Y04WOMTSL
2	11.69711921295052	0.5979179799779849		2	25	cnn_epch100	v296	Y04WOMTSL
3	11.754269288707173	0.58730802668104		3	25	cnn_epch100	v296	Y04WOMTSL
4	11.53463907487324	0.6077388019767163		4	25	cnn_epch100	v296	Y04WOMTSL
5	11.485660239844124	0.5876016293061627		5	25	cnn_epch100	v296	Y04WOMTSL
6	11.730421305806129	0.5788895676940328		6	25	cnn_epch100	v296	Y04WOMTSL
7	11.717946945812146	0.6240022665718332		7	25	cnn_epch100	v296	Y04WOMTSL
8	11.288998177827429	0.6131298647633355		8	25	cnn_epch100	v296	Y04WOMTSL
9	11.4852752243912	0.5892439727032378		9	25	cnn_epch100	v296	Y04WOMTSL
0	12.867303951961407	0.496559544947915		0	25	cnn_epch100	v296	Y08WOMTSL
1	13.108148722991409	0.4915820091206733		1	25	cnn_epch100	v296	Y08WOMTSL
2	12.129464431826834	0.5039196571182629		2	25	cnn_epch100	v296	Y08WOMTSL
3	12.855011763677156	0.5006151429443451		3	25	cnn_epch100	v296	Y08WOMTSL
4	12.763960978364269	0.4948366260998787		4	25	cnn_epch100	v296	Y08WOMTSL
5	12.774297694674326	0.5060493949287236		5	25	cnn_epch100	v296	Y08WOMTSL
6	12.254724145303944	0.5183985802969755		6	25	cnn_epch100	v296	Y08WOMTSL
7	12.41404833848554	0.5086400283303785		7	25	cnn_epch100	v296	Y08WOMTSL
8	12.690283206488374	0.5117628671812878		8	25	cnn_epch100	v296	Y08WOMTSL
9	12.768223559117358	0.5200604894309198		9	25	cnn_epch100	v296	Y08WOMTSL
0	12.02884712852787	0.5114944647879069		0	25	cnn_epch100	v296	Y04WOMTSR
1	12.472244012242584	0.4861655289615232		1	25	cnn_epch100	v296	Y04WOMTSR
2	11.900826175209932	0.5190459178763569		2	25	cnn_epch100	v296	Y04WOMTSR
3	12.19162733664525	0.5064935739652879		3	25	cnn_epch100	v296	Y04WOMTSR
4	12.45473975605066	0.4839620466880091		4	25	cnn_epch100	v296	Y04WOMTSR
5	12.16904891619044	0.5126512128695755		5	25	cnn_epch100	v296	Y04WOMTSR
6	12.063100370094457	0.5006372188123792		6	25	cnn_epch100	v296	Y04WOMTSR
7	12.199134199647547	0.49560247887642844		7	25	cnn_epch100	v296	Y04WOMTSR
8	12.140139733741565	0.5005420799534325		8	25	cnn_epch100	v296	Y04WOMTSR
9	12.352094751446202	0.5000867297262712		9	25	cnn_epch100	v296	Y04WOMTSR
0	12.59310401684952	0.437418413937414		0	25	cnn_epch100	v297	Y08WOMTSR
1	12.58304596344158	0.44505111172052764		1	25	cnn_epch100	v297	Y08WOMTSR
2	12.664620536020331	0.47512157733456994		2	25	cnn_epch100	v297	Y08WOMTSR
3	13.006949035264444	0.4345545553486603		3	25	cnn_epch100	v297	Y08WOMTSR
4	12.673750680725352	0.4458064825119048		4	25	cnn_epch100	v297	Y08WOMTSR
5	12.482169250736185	0.4352162368216585		5	25	cnn_epch100	v297	Y08WOMTSR
6	12.282866320603148	0.466826136276515		6	25	cnn_epch100	v297	Y08WOMTSR
7	12.512307365545132	0.4662548235956055		7	25	cnn_epch100	v297	Y08WOMTSR
8	12.602624866341074	0.4470943066001173		8	25	cnn_epch100	v297	Y08WOMTSR
9	12.534451819843794	0.43366806642612155		9	25	cnn_epch100	v297	Y08WOMTSR
0	12.37654809156047	0.47965642285920473		0	25	cnn_epch100	v297	Y04WOMTSR
1	12.832127166028569	0.44912955106240277		1	25	cnn_epch100	v297	Y04WOMTSR
2	12.184471723083323	0.47811372349967474		2	25	cnn_epch100	v297	Y04WOMTSR
3	12.263174509261637	0.5008201271732622		3	25	cnn_epch100	v297	Y04WOMTSR
4	12.609775531904642	0.45870122041486666		4	25	cnn_epch100	v297	Y04WOMTSR
5	12.572191661039684	0.47185782544322963		5	25	cnn_epch100	v297	Y04WOMTSR
6	12.409944850109282	0.46241392556570404		6	25	cnn_epch100	v297	Y04WOMTSR
7	12.210503510366015	0.4893520238098432		7	25	cnn_epch100	v297	Y04WOMTSR
8	12.3559029412567	0.471399587976076		8	25	cnn_epch100	v297	Y04WOMTSR
9	12.262579545866208	0.49929074389391437		9	25	cnn_epch100	v297	Y04WOMTSR
0	12.117603412674598	0.6036723300908465		0	25	cnn_epch100	v297	Y04WOMTSL
1	12.217026829476602	0.5733263204774739		1	25	cnn_epch100	v297	Y04WOMTSL
2	11.91635345109998	0.5816519516881974		2	25	cnn_epch100	v297	Y04WOMTSL
3	11.571066949781612	0.5847972800604838		3	25	cnn_epch100	v297	Y04WOMTSL
4	11.715855945973244	0.5904538975285493		4	25	cnn_epch100	v297	Y04WOMTSL
5	11.586566988885474	0.5678189037831836		5	25	cnn_epch100	v297	Y04WOMTSL
6	11.637236723823614	0.5811364514137166		6	25	cnn_epch100	v297	Y04WOMTSL
7	11.82636595683376	0.6123120662098454		7	25	cnn_epch100	v297	Y04WOMTSL
8	11.55955360200741	0.5996889846502156		8	25	cnn_epch100	v297	Y04WOMTSL
9	11.915600735040751	0.5781719513179742		9	25	cnn_epch100	v297	Y04WOMTSL
0	13.152791141981456	0.45238101367240563		0	25	cnn_epch100	v297	Y08WOMTSL
1	13.159793619360036	0.4735541102102426		1	25	cnn_epch100	v297	Y08WOMTSL
2	12.260783617832423	0.4906555697920933		2	25	cnn_epch100	v297	Y08WOMTSL
3	12.976727665816506	0.4782803702646989		3	25	cnn_epch100	v297	Y08WOMTSL
4	12.921675778715697	0.48520741577221854		4	25	cnn_epch100	v297	Y08WOMTSL
5	12.855667195882036	0.4683328727432028		5	25	cnn_epch100	v297	Y08WOMTSL
6	12.789840889444012	0.46857208069173195		6	25	cnn_epch100	v297	Y08WOMTSL
7	12.563081323963354	0.48303040106111833		7	25	cnn_epch100	v297	Y08WOMTSL
8	12.870023989979195	0.4998520999020184		8	25	cnn_epch100	v297	Y08WOMTSL
9	13.102145405317676	0.49053099070638057		9	25	cnn_epch100	v297	Y08WOMTSL
0	12.481109525365571	0.45214821286689344		0	25	cnn_epch100	v298	Y08WOMTSR
1	12.849337482271766	0.4102883284401831		1	25	cnn_epch100	v298	Y08WOMTSR
2	12.645159508058669	0.46394804989788957		2	25	cnn_epch100	v298	Y08WOMTSR
3	12.711842524119673	0.43945783099445485		3	25	cnn_epch100	v298	Y08WOMTSR
4	12.67403634503459	0.4442664021333066		4	25	cnn_epch100	v298	Y08WOMTSR
5	12.507030205440111	0.4251615001424071		5	25	cnn_epch100	v298	Y08WOMTSR
6	12.373724291930577	0.47723796787316547		6	25	cnn_epch100	v298	Y08WOMTSR
7	12.481267915583633	0.47113567506692894		7	25	cnn_epch100	v298	Y08WOMTSR
8	12.58421946049052	0.45313764132225554		8	25	cnn_epch100	v298	Y08WOMTSR
9	12.511116070932175	0.4395507217025574		9	25	cnn_epch100	v298	Y08WOMTSR
0	12.23331662155412	0.48605414717439843		0	25	cnn_epch100	v298	Y04WOMTSR
1	12.94570343367583	0.42737973422833225		1	25	cnn_epch100	v298	Y04WOMTSR
2	12.415366813079167	0.44265463971490066		2	25	cnn_epch100	v298	Y04WOMTSR
3	12.800853270292407	0.4294645086873541		3	25	cnn_epch100	v298	Y04WOMTSR
4	12.92717631114142	0.41836588739368985		4	25	cnn_epch100	v298	Y04WOMTSR
5	13.04453145077859	0.4259920957663574		5	25	cnn_epch100	v298	Y04WOMTSR
6	12.50969803120356	0.4511753689493106		6	25	cnn_epch100	v298	Y04WOMTSR
7	12.9297061364706	0.45214294599536936		7	25	cnn_epch100	v298	Y04WOMTSR
8	12.648134967165827	0.4362776860555954		8	25	cnn_epch100	v298	Y04WOMTSR
9	12.652330212110382	0.46001811887752436		9	25	cnn_epch100	v298	Y04WOMTSR
0	12.773957897869543	0.4814209445442672		0	25	cnn_epch100	v298	Y08WOMTSL
1	12.95617239751724	0.4963112109118679		1	25	cnn_epch100	v298	Y08WOMTSL
2	12.281917497230712	0.4962568639470524		2	25	cnn_epch100	v298	Y08WOMTSL
3	12.73794349715038	0.5072161867308621		3	25	cnn_epch100	v298	Y08WOMTSL
4	12.78128156330367	0.49898258228295017		4	25	cnn_epch100	v298	Y08WOMTSL
5	12.539658734598566	0.5071835411407464		5	25	cnn_epch100	v298	Y08WOMTSL
6	12.369525764510604	0.5067106275037828		6	25	cnn_epch100	v298	Y08WOMTSL
7	12.434712348010557	0.5002317889581548		7	25	cnn_epch100	v298	Y08WOMTSL
8	12.729067228575452	0.5030735812702293		8	25	cnn_epch100	v298	Y08WOMTSL
9	12.7594552556711	0.5176270343999655		9	25	cnn_epch100	v298	Y08WOMTSL
0	12.148169326583794	0.5843308690280158		0	25	cnn_epch100	v298	Y04WOMTSL
1	12.06885983003708	0.5771429599507363		1	25	cnn_epch100	v298	Y04WOMTSL
2	12.021057174344646	0.5656136403464158		2	25	cnn_epch100	v298	Y04WOMTSL
3	12.362800572773873	0.5720075752744923		3	25	cnn_epch100	v298	Y04WOMTSL
4	11.807443919026417	0.5835519760112134		4	25	cnn_epch100	v298	Y04WOMTSL
5	11.489452701578893	0.5696275138019169		5	25	cnn_epch100	v298	Y04WOMTSL
6	12.01605495026294	0.5476958301804968		6	25	cnn_epch100	v298	Y04WOMTSL
7	12.196354427391956	0.589602308535237		7	25	cnn_epch100	v298	Y04WOMTSL
8	11.617034041552412	0.5837202153421873		8	25	cnn_epch100	v298	Y04WOMTSL
9	11.802789552005231	0.5656576044469398		9	25	cnn_epch100	v298	Y04WOMTSL
0	12.032846061276608	0.5084533452309582		0	25	cnn_epch100	v299	Y04WOMTSR
1	12.866403491207873	0.4869409525288419		1	25	cnn_epch100	v299	Y04WOMTSR
2	11.996186054514586	0.506391788719262		2	25	cnn_epch100	v299	Y04WOMTSR
3	12.15316187986016	0.5125257987783431		3	25	cnn_epch100	v299	Y04WOMTSR
4	12.50091091206301	0.4750107919552766		4	25	cnn_epch100	v299	Y04WOMTSR
5	12.411848323322127	0.48852141173957236		5	25	cnn_epch100	v299	Y04WOMTSR
6	12.12164706957385	0.4934493939970287		6	25	cnn_epch100	v299	Y04WOMTSR
7	12.199413964920527	0.5031527942599123		7	25	cnn_epch100	v299	Y04WOMTSR
8	12.311555800933773	0.49640880307846685		8	25	cnn_epch100	v299	Y04WOMTSR
9	12.300687833347336	0.5024683433346443		9	25	cnn_epch100	v299	Y04WOMTSR
0	13.09277909439574	0.4380215546018025		0	25	cnn_epch100	v299	Y08WOMTSL
1	13.549898969318422	0.4321242986186512		1	25	cnn_epch100	v299	Y08WOMTSL
2	12.613959359020976	0.4429951875503153		2	25	cnn_epch100	v299	Y08WOMTSL
3	13.254705844359322	0.4525762302147222		3	25	cnn_epch100	v299	Y08WOMTSL
4	13.223921668564584	0.45456962626671343		4	25	cnn_epch100	v299	Y08WOMTSL
5	12.93340560299779	0.4580143293069388		5	25	cnn_epch100	v299	Y08WOMTSL
6	12.556982053801626	0.48029430854308625		6	25	cnn_epch100	v299	Y08WOMTSL
7	12.60349004137349	0.47881893412673604		7	25	cnn_epch100	v299	Y08WOMTSL
8	13.08362136935121	0.457679069065899		8	25	cnn_epch100	v299	Y08WOMTSL
9	13.440303229413995	0.4601515001168482		9	25	cnn_epch100	v299	Y08WOMTSL
0	12.588786564074905	0.44013509160156805		0	25	cnn_epch100	v299	Y08WOMTSR
1	12.66167718933039	0.43466997805711		1	25	cnn_epch100	v299	Y08WOMTSR
2	12.72317215283609	0.45103925212182877		2	25	cnn_epch100	v299	Y08WOMTSR
3	12.778235129324822	0.4305598628221872		3	25	cnn_epch100	v299	Y08WOMTSR
4	12.78328189185714	0.42561350728476705		4	25	cnn_epch100	v299	Y08WOMTSR
5	12.38889738777156	0.43305476539898363		5	25	cnn_epch100	v299	Y08WOMTSR
6	12.414102697059157	0.4464192125385547		6	25	cnn_epch100	v299	Y08WOMTSR
7	12.716722852334495	0.45600696286503417		7	25	cnn_epch100	v299	Y08WOMTSR
8	12.61499778746662	0.4425666612346636		8	25	cnn_epch100	v299	Y08WOMTSR
9	12.493703790497095	0.4375802680423221		9	25	cnn_epch100	v299	Y08WOMTSR
0	11.857882503936423	0.611508214617034		0	25	cnn_epch100	v299	Y04WOMTSL
1	11.98854922533445	0.58338870336068		1	25	cnn_epch100	v299	Y04WOMTSL
2	11.765032188074402	0.588989878515234		2	25	cnn_epch100	v299	Y04WOMTSL
3	11.636966861868046	0.5843164621632054		3	25	cnn_epch100	v299	Y04WOMTSL
4	11.743759408650169	0.6002938585310773		4	25	cnn_epch100	v299	Y04WOMTSL
5	11.465764679208124	0.590598267286667		5	25	cnn_epch100	v299	Y04WOMTSL
6	11.665840393665274	0.5864305148886706		6	25	cnn_epch100	v299	Y04WOMTSL
7	11.807269493430985	0.621519702255955		7	25	cnn_epch100	v299	Y04WOMTSL
8	11.471021985726418	0.6016510874402701		8	25	cnn_epch100	v299	Y04WOMTSL
9	11.533257846572257	0.5855447213533252		9	25	cnn_epch100	v299	Y04WOMTSL
0	11.988423077198815	0.599100107800365		0	25	cnn_epch100	v300	Y04WOMTSL
1	12.059886611476964	0.5777486155080334		1	25	cnn_epch100	v300	Y04WOMTSL
2	12.015179136785598	0.5650848090270784		2	25	cnn_epch100	v300	Y04WOMTSL
3	11.771893686309326	0.5759048882484262		3	25	cnn_epch100	v300	Y04WOMTSL
4	11.84141270996867	0.5814481191569624		4	25	cnn_epch100	v300	Y04WOMTSL
5	11.542590036215312	0.5655857754371044		5	25	cnn_epch100	v300	Y04WOMTSL
6	11.860865065533025	0.5623681304846609		6	25	cnn_epch100	v300	Y04WOMTSL
7	12.21277798399265	0.61068286937712		7	25	cnn_epch100	v300	Y04WOMTSL
8	11.474708120189876	0.6013933750106418		8	25	cnn_epch100	v300	Y04WOMTSL
9	12.020588670993726	0.5461535962467794		9	25	cnn_epch100	v300	Y04WOMTSL
0	12.238890094626443	0.48904110753078534		0	25	cnn_epch100	v300	Y04WOMTSR
1	12.343673494267858	0.4996614923727605		1	25	cnn_epch100	v300	Y04WOMTSR
2	11.911595365412843	0.510572104208655		2	25	cnn_epch100	v300	Y04WOMTSR
3	12.251969294740288	0.4986068168268229		3	25	cnn_epch100	v300	Y04WOMTSR
4	12.69020936912618	0.4787043174740387		4	25	cnn_epch100	v300	Y04WOMTSR
5	12.313461691896006	0.4983572142781319		5	25	cnn_epch100	v300	Y04WOMTSR
6	12.16251473687213	0.48715837550292734		6	25	cnn_epch100	v300	Y04WOMTSR
7	12.417582637611208	0.4692763926216987		7	25	cnn_epch100	v300	Y04WOMTSR
8	12.123268120741008	0.5033183067976562		8	25	cnn_epch100	v300	Y04WOMTSR
9	12.21543419839674	0.5146548093103377		9	25	cnn_epch100	v300	Y04WOMTSR
0	12.65957862544743	0.4427116612412137		0	25	cnn_epch100	v300	Y08WOMTSR
1	12.404185849802452	0.47498900861213555		1	25	cnn_epch100	v300	Y08WOMTSR
2	12.54089789669803	0.4810613689417882		2	25	cnn_epch100	v300	Y08WOMTSR
3	12.642084499558052	0.45529560662897833		3	25	cnn_epch100	v300	Y08WOMTSR
4	12.640465809755174	0.4511081962850755		4	25	cnn_epch100	v300	Y08WOMTSR
5	12.103416065182872	0.4737605513859471		5	25	cnn_epch100	v300	Y08WOMTSR
6	12.183268313399084	0.48021936543740595		6	25	cnn_epch100	v300	Y08WOMTSR
7	12.609015318768233	0.45438953223482637		7	25	cnn_epch100	v300	Y08WOMTSR
8	12.557664527992904	0.4575148621864028		8	25	cnn_epch100	v300	Y08WOMTSR
9	12.444250749151204	0.4531925978364836		9	25	cnn_epch100	v300	Y08WOMTSR
0	13.09949321904275	0.43874707315790296		0	25	cnn_epch100	v300	Y08WOMTSL
1	13.688996975808664	0.438050872445866		1	25	cnn_epch100	v300	Y08WOMTSL
2	12.531524582277292	0.4503648932993904		2	25	cnn_epch100	v300	Y08WOMTSL
3	13.018317842267832	0.4740179446551873		3	25	cnn_epch100	v300	Y08WOMTSL
4	12.987359536676642	0.47899349210568654		4	25	cnn_epch100	v300	Y08WOMTSL
5	13.177564590325616	0.4499933198921281		5	25	cnn_epch100	v300	Y08WOMTSL
6	12.852665817473977	0.45480865176623253		6	25	cnn_epch100	v300	Y08WOMTSL
7	12.83333014630234	0.4562804440954041		7	25	cnn_epch100	v300	Y08WOMTSL
8	13.151223329924592	0.4565408773642483		8	25	cnn_epch100	v300	Y08WOMTSL
9	13.076640063097074	0.4797726739982293		9	25	cnn_epch100	v300	Y08WOMTSL
0	12.9425757293096	0.3849163294086265		0	25	cnn_epch100	v301	Y08WOMTSR
1	12.80310128312444	0.4079521133188835		1	25	cnn_epch100	v301	Y08WOMTSR
2	12.809335793109383	0.4380024686649132		2	25	cnn_epch100	v301	Y08WOMTSR
3	12.96461270494829	0.4053917567673879		3	25	cnn_epch100	v301	Y08WOMTSR
4	12.902212477422502	0.40522664305947914		4	25	cnn_epch100	v301	Y08WOMTSR
5	12.486134775325407	0.4176425240957477		5	25	cnn_epch100	v301	Y08WOMTSR
6	12.606687397399178	0.41779536633089115		6	25	cnn_epch100	v301	Y08WOMTSR
7	12.842342826598989	0.4215982791276589		7	25	cnn_epch100	v301	Y08WOMTSR
8	13.004524144293027	0.38711756668263625		8	25	cnn_epch100	v301	Y08WOMTSR
9	12.69588863743591	0.4135387706952632		9	25	cnn_epch100	v301	Y08WOMTSR
0	12.442280400480865	0.5794815121460448		0	25	cnn_epch100	v301	Y04WOMTSL
1	12.238748091986086	0.5620905493302346		1	25	cnn_epch100	v301	Y04WOMTSL
2	12.367990569333326	0.5532442765127611		2	25	cnn_epch100	v301	Y04WOMTSL
3	11.923264843634302	0.5489612188930684		3	25	cnn_epch100	v301	Y04WOMTSL
4	12.013057190650269	0.5672832461277684		4	25	cnn_epch100	v301	Y04WOMTSL
5	11.571186909786563	0.5589193573612864		5	25	cnn_epch100	v301	Y04WOMTSL
6	12.04307532425683	0.546394037885686		6	25	cnn_epch100	v301	Y04WOMTSL
7	12.08913696301543	0.5912292499286438		7	25	cnn_epch100	v301	Y04WOMTSL
8	11.736819673057663	0.5687756891175749		8	25	cnn_epch100	v301	Y04WOMTSL
9	11.818847356182236	0.559627768230998		9	25	cnn_epch100	v301	Y04WOMTSL
0	13.15736777124533	0.45636515235197406		0	25	cnn_epch100	v301	Y08WOMTSL
1	13.456687287661996	0.4541176183022132		1	25	cnn_epch100	v301	Y08WOMTSL
2	12.491252559885874	0.47121014488027607		2	25	cnn_epch100	v301	Y08WOMTSL
3	13.292246154282456	0.45579216953778173		3	25	cnn_epch100	v301	Y08WOMTSL
4	13.0014146865793	0.4799807460149753		4	25	cnn_epch100	v301	Y08WOMTSL
5	12.76236820286022	0.48502889895386025		5	25	cnn_epch100	v301	Y08WOMTSL
6	12.622962320142438	0.47817401364218065		6	25	cnn_epch100	v301	Y08WOMTSL
7	12.517094391887438	0.4901963055296248		7	25	cnn_epch100	v301	Y08WOMTSL
8	12.956630668961964	0.4802657003777737		8	25	cnn_epch100	v301	Y08WOMTSL
9	13.00300121978971	0.48922696572281343		9	25	cnn_epch100	v301	Y08WOMTSL
0	10.764837762836269	0.6396548499520767		0	25	cnn_epch100	v301	Y04WOMTSR
1	11.41282451379314	0.5988343383368573		1	25	cnn_epch100	v301	Y04WOMTSR
2	10.884095363958492	0.617504373286498		2	25	cnn_epch100	v301	Y04WOMTSR
3	11.287644503285112	0.6078601047590046		3	25	cnn_epch100	v301	Y04WOMTSR
4	11.483453158587407	0.5863646198575232		4	25	cnn_epch100	v301	Y04WOMTSR
5	11.25620074252577	0.6270589769104096		5	25	cnn_epch100	v301	Y04WOMTSR
6	10.931064043370244	0.6194248264502299		6	25	cnn_epch100	v301	Y04WOMTSR
7	10.940400123271084	0.6239140424856279		7	25	cnn_epch100	v301	Y04WOMTSR
8	11.101771348970347	0.6129241548346049		8	25	cnn_epch100	v301	Y04WOMTSR
9	11.077089893473978	0.6231595107794115		9	25	cnn_epch100	v301	Y04WOMTSR
0	12.93267237827163	0.4179134649145846		0	25	cnn_epch100	v302	Y08WOMTSR
1	12.489912794950769	0.4509021681358392		1	25	cnn_epch100	v302	Y08WOMTSR
2	12.808988606148947	0.44082005281349573		2	25	cnn_epch100	v302	Y08WOMTSR
3	12.907030524536069	0.41689873587099624		3	25	cnn_epch100	v302	Y08WOMTSR
4	12.768819569743837	0.42371408889131656		4	25	cnn_epch100	v302	Y08WOMTSR
5	12.465529875341664	0.42448091928782		5	25	cnn_epch100	v302	Y08WOMTSR
6	12.423083609249652	0.4489144595639121		6	25	cnn_epch100	v302	Y08WOMTSR
7	12.6617348420703	0.44744792896443325		7	25	cnn_epch100	v302	Y08WOMTSR
8	12.935626334356083	0.4007496542009676		8	25	cnn_epch100	v302	Y08WOMTSR
9	12.4808769631304	0.44610043961936435		9	25	cnn_epch100	v302	Y08WOMTSR
0	10.909609203258414	0.6258139336014885		0	25	cnn_epch100	v302	Y04WOMTSR
1	11.409249383474153	0.6021075017147055		1	25	cnn_epch100	v302	Y04WOMTSR
2	10.807546911027478	0.625856063203167		2	25	cnn_epch100	v302	Y04WOMTSR
3	11.938773482295666	0.5407972885501682		3	25	cnn_epch100	v302	Y04WOMTSR
4	11.393084911429574	0.5942822498856185		4	25	cnn_epch100	v302	Y04WOMTSR
5	11.134975058275725	0.6221782190383698		5	25	cnn_epch100	v302	Y04WOMTSR
6	10.970817042902135	0.6172918511596845		6	25	cnn_epch100	v302	Y04WOMTSR
7	11.0169385106217	0.6207754404097555		7	25	cnn_epch100	v302	Y04WOMTSR
8	11.26866144288792	0.5984532986065033		8	25	cnn_epch100	v302	Y04WOMTSR
9	10.997714523617816	0.6294008458869986		9	25	cnn_epch100	v302	Y04WOMTSR
0	12.300157558366536	0.6158928323401451		0	25	cnn_epch100	v302	Y04WOMTSL
1	11.874049990969176	0.5958445195796132		1	25	cnn_epch100	v302	Y04WOMTSL
2	11.650745098557769	0.6029990056394183		2	25	cnn_epch100	v302	Y04WOMTSL
3	11.665735300711573	0.582793130195851		3	25	cnn_epch100	v302	Y04WOMTSL
4	11.460807823641288	0.6138312777179782		4	25	cnn_epch100	v302	Y04WOMTSL
5	11.356272180522955	0.5824025301173091		5	25	cnn_epch100	v302	Y04WOMTSL
6	11.572726917584555	0.5898158688684803		6	25	cnn_epch100	v302	Y04WOMTSL
7	11.777014970858495	0.6227850656888038		7	25	cnn_epch100	v302	Y04WOMTSL
8	11.43727543224649	0.6026477877674036		8	25	cnn_epch100	v302	Y04WOMTSL
9	11.47367920976798	0.5925681540244397		9	25	cnn_epch100	v302	Y04WOMTSL
0	12.968789625210524	0.44954254276570355		0	25	cnn_epch100	v302	Y08WOMTSL
1	13.312968315774254	0.45321197224012416		1	25	cnn_epch100	v302	Y08WOMTSL
2	12.54496003694321	0.45317675217516057		2	25	cnn_epch100	v302	Y08WOMTSL
3	13.471253058727983	0.44447414491970416		3	25	cnn_epch100	v302	Y08WOMTSL
4	13.240544057300037	0.44192129587503026		4	25	cnn_epch100	v302	Y08WOMTSL
5	13.07077992745348	0.44767705636225863		5	25	cnn_epch100	v302	Y08WOMTSL
6	12.865687187062102	0.44262182705973224		6	25	cnn_epch100	v302	Y08WOMTSL
7	12.790241904148088	0.4534266510967046		7	25	cnn_epch100	v302	Y08WOMTSL
8	13.044028871876584	0.46564410277038765		8	25	cnn_epch100	v302	Y08WOMTSL
9	13.36287625030964	0.4555218820255299		9	25	cnn_epch100	v302	Y08WOMTSL
0	12.710375467986792	0.48625376471409626		0	25	cnn_epch100	v303	Y08WOMTSL
1	12.90552646382361	0.5021602408376411		1	25	cnn_epch100	v303	Y08WOMTSL
2	12.12847005517079	0.5043414461818904		2	25	cnn_epch100	v303	Y08WOMTSL
3	13.181690865654051	0.473658953115162		3	25	cnn_epch100	v303	Y08WOMTSL
4	12.854170779302953	0.48694947283201356		4	25	cnn_epch100	v303	Y08WOMTSL
5	12.596917489459663	0.5026702093487595		5	25	cnn_epch100	v303	Y08WOMTSL
6	12.524961584463847	0.4874483123863515		6	25	cnn_epch100	v303	Y08WOMTSL
7	12.37746542369174	0.5041431621618667		7	25	cnn_epch100	v303	Y08WOMTSL
8	12.708178247314985	0.5075951181362123		8	25	cnn_epch100	v303	Y08WOMTSL
9	12.938883455042708	0.5038495002808435		9	25	cnn_epch100	v303	Y08WOMTSL
0	12.892967303113402	0.4043944659220474		0	25	cnn_epch100	v303	Y08WOMTSR
1	12.78538508882852	0.41580095974822734		1	25	cnn_epch100	v303	Y08WOMTSR
2	12.698138799377892	0.45597914070983897		2	25	cnn_epch100	v303	Y08WOMTSR
3	12.9022119092941	0.4191086745943492		3	25	cnn_epch100	v303	Y08WOMTSR
4	12.861173001720696	0.4291829056009516		4	25	cnn_epch100	v303	Y08WOMTSR
5	12.537752781132353	0.41477870735688777		5	25	cnn_epch100	v303	Y08WOMTSR
6	12.414644272851282	0.46953106902388564		6	25	cnn_epch100	v303	Y08WOMTSR
7	12.71477582476844	0.44790693602522547		7	25	cnn_epch100	v303	Y08WOMTSR
8	12.834113922987324	0.4123475266999985		8	25	cnn_epch100	v303	Y08WOMTSR
9	12.593471431767266	0.4225315130846187		9	25	cnn_epch100	v303	Y08WOMTSR
0	12.032309608943072	0.59490919697492		0	25	cnn_epch100	v303	Y04WOMTSL
1	12.00333920787687	0.5814740276315282		1	25	cnn_epch100	v303	Y04WOMTSL
2	11.844825339019977	0.5825090508186229		2	25	cnn_epch100	v303	Y04WOMTSL
3	11.7270740508441	0.5791575531673949		3	25	cnn_epch100	v303	Y04WOMTSL
4	11.702558303226718	0.5922852781842513		4	25	cnn_epch100	v303	Y04WOMTSL
5	11.486345015108675	0.5697819987328268		5	25	cnn_epch100	v303	Y04WOMTSL
6	11.7640934755632	0.5693105745566983		6	25	cnn_epch100	v303	Y04WOMTSL
7	11.87074954604388	0.6072295635069433		7	25	cnn_epch100	v303	Y04WOMTSL
8	11.69160906773835	0.5812655261701286		8	25	cnn_epch100	v303	Y04WOMTSL
9	11.743709874596364	0.5698298457416576		9	25	cnn_epch100	v303	Y04WOMTSL
0	10.804149782533788	0.6346012362134532		0	25	cnn_epch100	v303	Y04WOMTSR
1	11.517718922206456	0.5958916379263205		1	25	cnn_epch100	v303	Y04WOMTSR
2	10.911500684975092	0.6180812543593881		2	25	cnn_epch100	v303	Y04WOMTSR
3	11.176360911879856	0.6133888858686177		3	25	cnn_epch100	v303	Y04WOMTSR
4	11.49984450355824	0.5982352372624693		4	25	cnn_epch100	v303	Y04WOMTSR
5	11.10057526749436	0.6210756119683066		5	25	cnn_epch100	v303	Y04WOMTSR
6	10.971680261882913	0.6180192347772813		6	25	cnn_epch100	v303	Y04WOMTSR
7	10.88080058067369	0.6343919635218751		7	25	cnn_epch100	v303	Y04WOMTSR
8	11.221448455455583	0.6023952073806232		8	25	cnn_epch100	v303	Y04WOMTSR
9	10.989728009960366	0.6303941863660643		9	25	cnn_epch100	v303	Y04WOMTSR
0	13.082494337416778	0.4478509551947354		0	25	cnn_epch100	v304	Y08WOMTSL
1	13.544619933935678	0.4412094057084198		1	25	cnn_epch100	v304	Y08WOMTSL
2	12.364113146951704	0.4755630733153863		2	25	cnn_epch100	v304	Y08WOMTSL
3	13.192700066876064	0.4575550298960732		3	25	cnn_epch100	v304	Y08WOMTSL
4	12.921844816386184	0.47920643070511354		4	25	cnn_epch100	v304	Y08WOMTSL
5	12.987866635811772	0.45900556112566115		5	25	cnn_epch100	v304	Y08WOMTSL
6	12.921940767766166	0.4756680940749413		6	25	cnn_epch100	v304	Y08WOMTSL
7	12.595732368601094	0.4780055369838215		7	25	cnn_epch100	v304	Y08WOMTSL
8	12.8849438425172	0.48644479763419446		8	25	cnn_epch100	v304	Y08WOMTSL
9	13.082365776662176	0.4825223327711182		9	25	cnn_epch100	v304	Y08WOMTSL
0	11.836837048336465	0.5332815639844022		0	25	cnn_epch100	v304	Y04WOMTSR
1	12.451723845423905	0.4980206711147859		1	25	cnn_epch100	v304	Y04WOMTSR
2	11.88075908915033	0.5144635871916006		2	25	cnn_epch100	v304	Y04WOMTSR
3	12.237497294059178	0.5109629616997439		3	25	cnn_epch100	v304	Y04WOMTSR
4	12.300742821972657	0.4952762757204301		4	25	cnn_epch100	v304	Y04WOMTSR
5	12.427394112415852	0.49054838896859365		5	25	cnn_epch100	v304	Y04WOMTSR
6	12.01867188208987	0.502681436307941		6	25	cnn_epch100	v304	Y04WOMTSR
7	12.058948664131073	0.516043534801149		7	25	cnn_epch100	v304	Y04WOMTSR
8	12.13823587700406	0.4997424158292091		8	25	cnn_epch100	v304	Y04WOMTSR
9	12.103327947154824	0.5206689195562538		9	25	cnn_epch100	v304	Y04WOMTSR
0	12.676349687786375	0.5429339154680839		0	25	cnn_epch100	v304	Y04WOMTSL
1	12.663214096416723	0.5161324215237385		1	25	cnn_epch100	v304	Y04WOMTSL
2	12.374677130399627	0.5333982108639052		2	25	cnn_epch100	v304	Y04WOMTSL
3	12.112570457007251	0.5357279780725269		3	25	cnn_epch100	v304	Y04WOMTSL
4	12.274385446432644	0.5363479019559602		4	25	cnn_epch100	v304	Y04WOMTSL
5	12.01209743183874	0.5210755065810736		5	25	cnn_epch100	v304	Y04WOMTSL
6	12.261326282604012	0.5246752203228289		6	25	cnn_epch100	v304	Y04WOMTSL
7	12.33007793556192	0.5643625774662456		7	25	cnn_epch100	v304	Y04WOMTSL
8	11.956338133506843	0.5475804219543094		8	25	cnn_epch100	v304	Y04WOMTSL
9	11.972019044814438	0.5376328281214482		9	25	cnn_epch100	v304	Y04WOMTSL
0	12.906243687550074	0.40614499728437564		0	25	cnn_epch100	v304	Y08WOMTSR
1	12.503547603661998	0.45230578915868697		1	25	cnn_epch100	v304	Y08WOMTSR
2	12.728608549106092	0.454268479288175		2	25	cnn_epch100	v304	Y08WOMTSR
3	12.849980024470042	0.4276010157569327		3	25	cnn_epch100	v304	Y08WOMTSR
4	12.5703622963006	0.4519365092248444		4	25	cnn_epch100	v304	Y08WOMTSR
5	12.517061782036274	0.42016751965051974		5	25	cnn_epch100	v304	Y08WOMTSR
6	12.420885942476092	0.4461141845903578		6	25	cnn_epch100	v304	Y08WOMTSR
7	12.583687911102572	0.4556969843322123		7	25	cnn_epch100	v304	Y08WOMTSR
8	12.798471805697556	0.42512797222282206		8	25	cnn_epch100	v304	Y08WOMTSR
9	12.409336378262536	0.44732407437933847		9	25	cnn_epch100	v304	Y08WOMTSR
0	12.915155958236266	0.4656252473722668		0	25	cnn_epch100	v305	Y08WOMTSL
1	13.35601986146508	0.4569137992509267		1	25	cnn_epch100	v305	Y08WOMTSL
2	12.21506052436044	0.49253301338153926		2	25	cnn_epch100	v305	Y08WOMTSL
3	13.129846979151983	0.4688085696215078		3	25	cnn_epch100	v305	Y08WOMTSL
4	12.915779192138084	0.4827958602624471		4	25	cnn_epch100	v305	Y08WOMTSL
5	13.22357117837428	0.46852831007830265		5	25	cnn_epch100	v305	Y08WOMTSL
6	12.707631319829158	0.46597342478994136		6	25	cnn_epch100	v305	Y08WOMTSL
7	12.641214263808394	0.48205197666235355		7	25	cnn_epch100	v305	Y08WOMTSL
8	12.852154392915551	0.4873519118110988		8	25	cnn_epch100	v305	Y08WOMTSL
9	13.009318265796946	0.4959202669731606		9	25	cnn_epch100	v305	Y08WOMTSL
0	11.841058979888595	0.5315548948969374		0	25	cnn_epch100	v305	Y08WOMTSR
1	11.927089599905006	0.5253505618281104		1	25	cnn_epch100	v305	Y08WOMTSR
2	11.940329809602368	0.551981242415896		2	25	cnn_epch100	v305	Y08WOMTSR
3	12.16350642645531	0.5214913218768004		3	25	cnn_epch100	v305	Y08WOMTSR
4	11.903009520462293	0.5537149269020909		4	25	cnn_epch100	v305	Y08WOMTSR
5	11.728458319939428	0.5260779588737693		5	25	cnn_epch100	v305	Y08WOMTSR
6	11.560096843484963	0.5546522440145409		6	25	cnn_epch100	v305	Y08WOMTSR
7	11.674068073633611	0.5676337169516509		7	25	cnn_epch100	v305	Y08WOMTSR
8	11.872426697967898	0.5374649951181684		8	25	cnn_epch100	v305	Y08WOMTSR
9	11.749391402804822	0.5409219121636858		9	25	cnn_epch100	v305	Y08WOMTSR
0	12.527394271696735	0.5570010061281733		0	25	cnn_epch100	v305	Y04WOMTSL
1	12.276831217179405	0.5552681019351163		1	25	cnn_epch100	v305	Y04WOMTSL
2	12.311596534354807	0.5342567649275584		2	25	cnn_epch100	v305	Y04WOMTSL
3	12.073799118063516	0.5349707174523719		3	25	cnn_epch100	v305	Y04WOMTSL
4	12.088297322659892	0.561035535621707		4	25	cnn_epch100	v305	Y04WOMTSL
5	11.850529800833074	0.5433099064537347		5	25	cnn_epch100	v305	Y04WOMTSL
6	12.185655897052246	0.5244514781575591		6	25	cnn_epch100	v305	Y04WOMTSL
7	12.371902704941784	0.5597515374817107		7	25	cnn_epch100	v305	Y04WOMTSL
8	11.791296269568772	0.5684023223282408		8	25	cnn_epch100	v305	Y04WOMTSL
9	11.97119264343154	0.5386059708917293		9	25	cnn_epch100	v305	Y04WOMTSL
0	11.073749154757223	0.6187243185083241		0	25	cnn_epch100	v305	Y04WOMTSR
1	11.924536568698532	0.5843370612377987		1	25	cnn_epch100	v305	Y04WOMTSR
2	11.012965396648667	0.6083655682621872		2	25	cnn_epch100	v305	Y04WOMTSR
3	11.975255436723286	0.5370240602946453		3	25	cnn_epch100	v305	Y04WOMTSR
4	11.612494213725917	0.5887769182231154		4	25	cnn_epch100	v305	Y04WOMTSR
5	11.160065745554894	0.619271035008178		5	25	cnn_epch100	v305	Y04WOMTSR
6	10.997913823360582	0.6121019539869351		6	25	cnn_epch100	v305	Y04WOMTSR
7	11.14044071753739	0.6104395163728338		7	25	cnn_epch100	v305	Y04WOMTSR
8	11.541753486291624	0.5797309932715251		8	25	cnn_epch100	v305	Y04WOMTSR
9	11.309228998767086	0.6122025312872895		9	25	cnn_epch100	v305	Y04WOMTSR
0	12.092876543772809	0.5911489620050788		0	25	cnn_epch100	v306	Y04WOMTSL
1	11.94099552553263	0.5928038587421955		1	25	cnn_epch100	v306	Y04WOMTSL
2	11.905846663745423	0.5748975073051091		2	25	cnn_epch100	v306	Y04WOMTSL
3	11.911458833643948	0.5755937986814373		3	25	cnn_epch100	v306	Y04WOMTSL
4	11.847808518459006	0.5879038109056108		4	25	cnn_epch100	v306	Y04WOMTSL
5	11.47712743067206	0.5737592826057392		5	25	cnn_epch100	v306	Y04WOMTSL
6	11.960647170611916	0.5587765633482178		6	25	cnn_epch100	v306	Y04WOMTSL
7	12.035554003976197	0.5980588853136349		7	25	cnn_epch100	v306	Y04WOMTSL
8	11.371627222245142	0.6042392886798618		8	25	cnn_epch100	v306	Y04WOMTSL
9	11.979105209917911	0.5422993749931354		9	25	cnn_epch100	v306	Y04WOMTSL
0	12.193745674572469	0.4932048684779373		0	25	cnn_epch100	v306	Y04WOMTSR
1	12.714492122123314	0.4924084747975918		1	25	cnn_epch100	v306	Y04WOMTSR
2	12.00860789154144	0.5060294409708571		2	25	cnn_epch100	v306	Y04WOMTSR
3	12.126019179936137	0.5136473197592929		3	25	cnn_epch100	v306	Y04WOMTSR
4	12.405366078403263	0.4808729778210918		4	25	cnn_epch100	v306	Y04WOMTSR
5	12.407249727766215	0.4831362734723789		5	25	cnn_epch100	v306	Y04WOMTSR
6	12.123313930605448	0.49167668326751135		6	25	cnn_epch100	v306	Y04WOMTSR
7	12.280039778212329	0.47968831656964334		7	25	cnn_epch100	v306	Y04WOMTSR
8	12.128534429861055	0.5013025926879964		8	25	cnn_epch100	v306	Y04WOMTSR
9	12.222593023222975	0.5198847628380623		9	25	cnn_epch100	v306	Y04WOMTSR
0	12.96873655707708	0.47034929768675315		0	25	cnn_epch100	v306	Y08WOMTSL
1	13.26482742187587	0.4615780094699007		1	25	cnn_epch100	v306	Y08WOMTSL
2	12.273468772680534	0.49636513011550193		2	25	cnn_epch100	v306	Y08WOMTSL
3	13.205506031085209	0.48128647019482174		3	25	cnn_epch100	v306	Y08WOMTSL
4	12.702995012915707	0.5019959726443751		4	25	cnn_epch100	v306	Y08WOMTSL
5	12.859457114453502	0.47021433325319717		5	25	cnn_epch100	v306	Y08WOMTSL
6	12.628521366365373	0.4811908747257541		6	25	cnn_epch100	v306	Y08WOMTSL
7	12.43782858801541	0.5040349941043524		7	25	cnn_epch100	v306	Y08WOMTSL
8	12.757455954281502	0.5005515044697296		8	25	cnn_epch100	v306	Y08WOMTSL
9	12.779561974590928	0.5144024236650381		9	25	cnn_epch100	v306	Y08WOMTSL
0	12.016139621404022	0.522788273867652		0	25	cnn_epch100	v306	Y08WOMTSR
1	12.003226731979208	0.5222953778778466		1	25	cnn_epch100	v306	Y08WOMTSR
2	11.84732345185637	0.5554335838257213		2	25	cnn_epch100	v306	Y08WOMTSR
3	12.120388827057546	0.5200614970725583		3	25	cnn_epch100	v306	Y08WOMTSR
4	11.864902036196268	0.5420712779937534		4	25	cnn_epch100	v306	Y08WOMTSR
5	11.661140379552558	0.5277764846094086		5	25	cnn_epch100	v306	Y08WOMTSR
6	11.420152581518524	0.5678847623873771		6	25	cnn_epch100	v306	Y08WOMTSR
7	11.66253203043678	0.5652635685943828		7	25	cnn_epch100	v306	Y08WOMTSR
8	11.81743084959078	0.5446343714729671		8	25	cnn_epch100	v306	Y08WOMTSR
9	11.798462311018934	0.533644497243567		9	25	cnn_epch100	v306	Y08WOMTSR
0	13.07883176384718	0.4398213692639889		0	25	cnn_epch100	v307	Y08WOMTSL
1	13.470706950386358	0.44292659192475936		1	25	cnn_epch100	v307	Y08WOMTSL
2	12.439811142420671	0.4659258195669173		2	25	cnn_epch100	v307	Y08WOMTSL
3	13.323831648966245	0.43887987223340913		3	25	cnn_epch100	v307	Y08WOMTSL
4	13.257279225794884	0.446957237360659		4	25	cnn_epch100	v307	Y08WOMTSL
5	12.976614392020384	0.4526113568085173		5	25	cnn_epch100	v307	Y08WOMTSL
6	12.60289799990269	0.4753192936669172		6	25	cnn_epch100	v307	Y08WOMTSL
7	12.55463701482956	0.47836698492425733		7	25	cnn_epch100	v307	Y08WOMTSL
8	13.055016971673307	0.46753926726888073		8	25	cnn_epch100	v307	Y08WOMTSL
9	13.390165004484322	0.4566680147707444		9	25	cnn_epch100	v307	Y08WOMTSL
0	10.925362733567797	0.6295537765247717		0	25	cnn_epch100	v307	Y04WOMTSR
1	11.358559652592842	0.6038658743606546		1	25	cnn_epch100	v307	Y04WOMTSR
2	10.963353603843569	0.6194791427820399		2	25	cnn_epch100	v307	Y04WOMTSR
3	11.172643772038509	0.6134558498273396		3	25	cnn_epch100	v307	Y04WOMTSR
4	11.33444510606538	0.6013780218712825		4	25	cnn_epch100	v307	Y04WOMTSR
5	11.088722183853472	0.6305471127792954		5	25	cnn_epch100	v307	Y04WOMTSR
6	10.932035629348688	0.6189658523001833		6	25	cnn_epch100	v307	Y04WOMTSR
7	10.953596468599912	0.623864871651282		7	25	cnn_epch100	v307	Y04WOMTSR
8	11.36729871061578	0.5901482558460532		8	25	cnn_epch100	v307	Y04WOMTSR
9	11.012149879571496	0.6325766258633844		9	25	cnn_epch100	v307	Y04WOMTSR
0	12.199017277614557	0.5792204009942984		0	25	cnn_epch100	v307	Y04WOMTSL
1	12.101847571844974	0.5760387345953167		1	25	cnn_epch100	v307	Y04WOMTSL
2	12.002044775712168	0.5768167659111142		2	25	cnn_epch100	v307	Y04WOMTSL
3	11.665605379044948	0.5743499601170401		3	25	cnn_epch100	v307	Y04WOMTSL
4	11.975538175390236	0.5768884673553386		4	25	cnn_epch100	v307	Y04WOMTSL
5	11.461595943897246	0.5741138053229017		5	25	cnn_epch100	v307	Y04WOMTSL
6	11.81678037965722	0.5795185909860032		6	25	cnn_epch100	v307	Y04WOMTSL
7	11.975747761864346	0.5993914021142204		7	25	cnn_epch100	v307	Y04WOMTSL
8	11.453867480329777	0.5971999666622004		8	25	cnn_epch100	v307	Y04WOMTSL
9	11.89783869010293	0.5593797476452077		9	25	cnn_epch100	v307	Y04WOMTSL
0	12.586201534333728	0.44236092577779873		0	25	cnn_epch100	v307	Y08WOMTSR
1	12.674577064005389	0.4360623479480061		1	25	cnn_epch100	v307	Y08WOMTSR
2	12.819213642092144	0.43794137104120223		2	25	cnn_epch100	v307	Y08WOMTSR
3	12.912598014739617	0.4266933299089326		3	25	cnn_epch100	v307	Y08WOMTSR
4	12.76090510605911	0.43036599433539086		4	25	cnn_epch100	v307	Y08WOMTSR
5	12.43674888519822	0.4252397939255284		5	25	cnn_epch100	v307	Y08WOMTSR
6	12.441766995719112	0.4502864983515479		6	25	cnn_epch100	v307	Y08WOMTSR
7	12.920028654590842	0.43492086971423516		7	25	cnn_epch100	v307	Y08WOMTSR
8	12.669521791974605	0.43628252457091454		8	25	cnn_epch100	v307	Y08WOMTSR
9	12.531366054230768	0.42749145789321474		9	25	cnn_epch100	v307	Y08WOMTSR
0	12.541924203865436	0.5462146058475364		0	25	cnn_epch100	v308	Y04WOMTSL
1	12.455464144645456	0.5506709879987689		1	25	cnn_epch100	v308	Y04WOMTSL
2	12.523385564438774	0.5408844455836886		2	25	cnn_epch100	v308	Y04WOMTSL
3	12.119257343977148	0.545366489913127		3	25	cnn_epch100	v308	Y04WOMTSL
4	12.183846307309276	0.5459516733006423		4	25	cnn_epch100	v308	Y04WOMTSL
5	11.7814189032152	0.5375708447002917		5	25	cnn_epch100	v308	Y04WOMTSL
6	12.22097388362254	0.5432934887216635		6	25	cnn_epch100	v308	Y04WOMTSL
7	12.276371563862073	0.5700529648218428		7	25	cnn_epch100	v308	Y04WOMTSL
8	11.874690313875378	0.5605140475947675		8	25	cnn_epch100	v308	Y04WOMTSL
9	12.077382041911244	0.5290375911213978		9	25	cnn_epch100	v308	Y04WOMTSL
0	13.641367009768468	0.44622489124507947		0	25	cnn_epch100	v308	Y08WOMTSL
1	13.546401935118976	0.43708935521355086		1	25	cnn_epch100	v308	Y08WOMTSL
2	12.427400272476152	0.4702011904433666		2	25	cnn_epch100	v308	Y08WOMTSL
3	13.332839640046396	0.4349049384493835		3	25	cnn_epch100	v308	Y08WOMTSL
4	13.062804226594452	0.45968291609586176		4	25	cnn_epch100	v308	Y08WOMTSL
5	13.038492849136183	0.4517563823746372		5	25	cnn_epch100	v308	Y08WOMTSL
6	13.073107813365969	0.4455149925660391		6	25	cnn_epch100	v308	Y08WOMTSL
7	13.212016002298508	0.4687058188776637		7	25	cnn_epch100	v308	Y08WOMTSL
8	12.949763841490077	0.4773047925278121		8	25	cnn_epch100	v308	Y08WOMTSL
9	13.10503839173043	0.4769130956818799		9	25	cnn_epch100	v308	Y08WOMTSL
0	12.940264468692677	0.4077915170665962		0	25	cnn_epch100	v308	Y08WOMTSR
1	12.781363666967858	0.418688802548179		1	25	cnn_epch100	v308	Y08WOMTSR
2	12.792471693832908	0.4405341234833187		2	25	cnn_epch100	v308	Y08WOMTSR
3	12.906804452371722	0.41897268045458036		3	25	cnn_epch100	v308	Y08WOMTSR
4	12.664961984197388	0.4377850479410528		4	25	cnn_epch100	v308	Y08WOMTSR
5	12.540073565202444	0.4136608772000188		5	25	cnn_epch100	v308	Y08WOMTSR
6	12.500104169239446	0.4392733240201585		6	25	cnn_epch100	v308	Y08WOMTSR
7	12.483216009234058	0.47319374998344194		7	25	cnn_epch100	v308	Y08WOMTSR
8	12.736795035336026	0.42746050995554047		8	25	cnn_epch100	v308	Y08WOMTSR
9	12.592657514897068	0.42071103201295107		9	25	cnn_epch100	v308	Y08WOMTSR
0	11.990988453897074	0.5287274070096861		0	25	cnn_epch100	v308	Y04WOMTSR
1	12.20720164518477	0.5236326535828006		1	25	cnn_epch100	v308	Y04WOMTSR
2	11.816889459766749	0.5238611896991162		2	25	cnn_epch100	v308	Y04WOMTSR
3	12.040691944228136	0.5352961489182		3	25	cnn_epch100	v308	Y04WOMTSR
4	12.402361037635515	0.5017371506708348		4	25	cnn_epch100	v308	Y04WOMTSR
5	12.213849083347617	0.5089853029745528		5	25	cnn_epch100	v308	Y04WOMTSR
6	11.810694672139856	0.5305613877602842		6	25	cnn_epch100	v308	Y04WOMTSR
7	11.976245213757467	0.518328716076045		7	25	cnn_epch100	v308	Y04WOMTSR
8	12.22029177817304	0.5148394958233874		8	25	cnn_epch100	v308	Y04WOMTSR
9	12.061017367263778	0.5380200619901215		9	25	cnn_epch100	v308	Y04WOMTSR
0	12.051173827171676	0.6005736241894927		0	25	cnn_epch100	v309	Y04WOMTSL
1	11.878074080640308	0.5929863198669195		1	25	cnn_epch100	v309	Y04WOMTSL
2	11.737108316267408	0.5921966033744009		2	25	cnn_epch100	v309	Y04WOMTSL
3	11.562517049545368	0.5854259223485492		3	25	cnn_epch100	v309	Y04WOMTSL
4	11.790623582068129	0.5919855924703807		4	25	cnn_epch100	v309	Y04WOMTSL
5	11.457765388838196	0.575696455774011		5	25	cnn_epch100	v309	Y04WOMTSL
6	11.909765926778798	0.589701437346743		6	25	cnn_epch100	v309	Y04WOMTSL
7	11.958888862523448	0.6092608240442504		7	25	cnn_epch100	v309	Y04WOMTSL
8	11.270446050179926	0.6135087008402157		8	25	cnn_epch100	v309	Y04WOMTSL
9	11.656555497624716	0.5781307628044743		9	25	cnn_epch100	v309	Y04WOMTSL
0	12.888429612727755	0.39410692409896836		0	25	cnn_epch100	v309	Y08WOMTSR
1	12.953568194981727	0.3873529475041302		1	25	cnn_epch100	v309	Y08WOMTSR
2	12.86349607007107	0.43004599657766424		2	25	cnn_epch100	v309	Y08WOMTSR
3	12.91195644545313	0.4085001874428452		3	25	cnn_epch100	v309	Y08WOMTSR
4	12.87464328255168	0.4076952683323426		4	25	cnn_epch100	v309	Y08WOMTSR
5	12.969600804317633	0.40093328419465		5	25	cnn_epch100	v309	Y08WOMTSR
6	12.46755031709384	0.43681506753726124		6	25	cnn_epch100	v309	Y08WOMTSR
7	12.902130463217144	0.4089173719423507		7	25	cnn_epch100	v309	Y08WOMTSR
8	12.863730037829852	0.40624960835809953		8	25	cnn_epch100	v309	Y08WOMTSR
9	12.717430301688616	0.4150073876741994		9	25	cnn_epch100	v309	Y08WOMTSR
0	12.039597001360509	0.5139550018227779		0	25	cnn_epch100	v309	Y04WOMTSR
1	12.488398255474422	0.4878244581754597		1	25	cnn_epch100	v309	Y04WOMTSR
2	11.948190268790023	0.5056525209834979		2	25	cnn_epch100	v309	Y04WOMTSR
3	12.240887349735994	0.5124215224252413		3	25	cnn_epch100	v309	Y04WOMTSR
4	12.63907059843793	0.4611505237110945		4	25	cnn_epch100	v309	Y04WOMTSR
5	12.404593118279957	0.48893999792007		5	25	cnn_epch100	v309	Y04WOMTSR
6	12.130831803094416	0.48797787288206657		6	25	cnn_epch100	v309	Y04WOMTSR
7	12.12157737687667	0.5000216175675377		7	25	cnn_epch100	v309	Y04WOMTSR
8	12.290983792651264	0.4833944744809071		8	25	cnn_epch100	v309	Y04WOMTSR
9	12.373343000167438	0.4998988599627261		9	25	cnn_epch100	v309	Y04WOMTSR
0	12.797419948042572	0.48863034278201056		0	25	cnn_epch100	v309	Y08WOMTSL
1	13.030724714039438	0.49325148761853393		1	25	cnn_epch100	v309	Y08WOMTSL
2	12.143103510367178	0.5160605576003985		2	25	cnn_epch100	v309	Y08WOMTSL
3	12.80283137006726	0.5080146864910217		3	25	cnn_epch100	v309	Y08WOMTSL
4	12.642905411439807	0.5091318826990155		4	25	cnn_epch100	v309	Y08WOMTSL
5	12.441568907543672	0.5178760680006618		5	25	cnn_epch100	v309	Y08WOMTSL
6	12.360970575032916	0.5088052293543293		6	25	cnn_epch100	v309	Y08WOMTSL
7	12.105008702437376	0.5323330770090494		7	25	cnn_epch100	v309	Y08WOMTSL
8	12.615757075232382	0.5206119410477874		8	25	cnn_epch100	v309	Y08WOMTSL
9	12.77647380031906	0.5191906194530238		9	25	cnn_epch100	v309	Y08WOMTSL
0	12.831468716776424	0.48877060427382013		0	25	cnn_epch100	v310	Y08WOMTSL
1	13.013836279096596	0.491560691364305		1	25	cnn_epch100	v310	Y08WOMTSL
2	12.218483665832668	0.5022756930312549		2	25	cnn_epch100	v310	Y08WOMTSL
3	12.821209356586564	0.5048455515560073		3	25	cnn_epch100	v310	Y08WOMTSL
4	12.825300876042096	0.5023942133159227		4	25	cnn_epch100	v310	Y08WOMTSL
5	12.644916972561145	0.5072657575142713		5	25	cnn_epch100	v310	Y08WOMTSL
6	12.411381186020884	0.5047095985496924		6	25	cnn_epch100	v310	Y08WOMTSL
7	12.483818174949276	0.5212733858803366		7	25	cnn_epch100	v310	Y08WOMTSL
8	12.629704550835102	0.5137953344665459		8	25	cnn_epch100	v310	Y08WOMTSL
9	12.696252724890236	0.5242321445317457		9	25	cnn_epch100	v310	Y08WOMTSL
0	11.955251760954166	0.6037075152471163		0	25	cnn_epch100	v310	Y04WOMTSL
1	12.349484993782667	0.555141760448008		1	25	cnn_epch100	v310	Y04WOMTSL
2	11.859495704244525	0.582383350128926		2	25	cnn_epch100	v310	Y04WOMTSL
3	11.460531054112897	0.5945802894878011		3	25	cnn_epch100	v310	Y04WOMTSL
4	11.70541007662722	0.5948593452739415		4	25	cnn_epch100	v310	Y04WOMTSL
5	11.432410827346844	0.580260960945249		5	25	cnn_epch100	v310	Y04WOMTSL
6	11.692068029218923	0.5807443542288635		6	25	cnn_epch100	v310	Y04WOMTSL
7	11.938521100570654	0.6010053027420388		7	25	cnn_epch100	v310	Y04WOMTSL
8	11.28710015505234	0.6132445821483872		8	25	cnn_epch100	v310	Y04WOMTSL
9	11.938610522940252	0.5470969294287135		9	25	cnn_epch100	v310	Y04WOMTSL
0	13.074728338251177	0.36774557858728923		0	25	cnn_epch100	v310	Y08WOMTSR
1	12.998734101398272	0.3768763972554159		1	25	cnn_epch100	v310	Y08WOMTSR
2	13.139394411034209	0.3866700402612987		2	25	cnn_epch100	v310	Y08WOMTSR
3	13.171276164275632	0.3711797698710246		3	25	cnn_epch100	v310	Y08WOMTSR
4	13.078457978541543	0.3771690240896755		4	25	cnn_epch100	v310	Y08WOMTSR
5	12.751155569041709	0.37114333947912104		5	25	cnn_epch100	v310	Y08WOMTSR
6	12.764443763090668	0.39501536604850385		6	25	cnn_epch100	v310	Y08WOMTSR
7	12.96672658159955	0.4083179989342889		7	25	cnn_epch100	v310	Y08WOMTSR
8	12.946994110085082	0.40245098702057636		8	25	cnn_epch100	v310	Y08WOMTSR
9	13.595568610622486	0.33132852421609443		9	25	cnn_epch100	v310	Y08WOMTSR
0	12.185305598175056	0.49332941402978847		0	25	cnn_epch100	v310	Y04WOMTSR
1	12.654070689354551	0.4670597712215674		1	25	cnn_epch100	v310	Y04WOMTSR
2	12.26523668306579	0.4641765744625499		2	25	cnn_epch100	v310	Y04WOMTSR
3	12.980691986291614	0.41151681577309973		3	25	cnn_epch100	v310	Y04WOMTSR
4	12.433866529795573	0.49035068866021164		4	25	cnn_epch100	v310	Y04WOMTSR
5	12.947387550618954	0.44235589237994605		5	25	cnn_epch100	v310	Y04WOMTSR
6	12.215925882019214	0.47679952546167353		6	25	cnn_epch100	v310	Y04WOMTSR
7	12.676439429534565	0.43081647525482675		7	25	cnn_epch100	v310	Y04WOMTSR
8	12.60307415146972	0.44485482436983864		8	25	cnn_epch100	v310	Y04WOMTSR
9	12.500458768518854	0.4720764377891566		9	25	cnn_epch100	v310	Y04WOMTSR
0	12.7010711464779	0.44426487728803166		0	25	cnn_epch100	v311	Y08WOMTSR
1	12.726840863637785	0.42022044252213925		1	25	cnn_epch100	v311	Y08WOMTSR
2	12.765674819060164	0.44711711779228325		2	25	cnn_epch100	v311	Y08WOMTSR
3	12.667347947635308	0.4452316897805321		3	25	cnn_epch100	v311	Y08WOMTSR
4	12.622770028142885	0.44422261597817647		4	25	cnn_epch100	v311	Y08WOMTSR
5	12.319128302288382	0.4437965762364897		5	25	cnn_epch100	v311	Y08WOMTSR
6	12.491629149853022	0.44281978540588673		6	25	cnn_epch100	v311	Y08WOMTSR
7	12.56746240180977	0.45823263298682193		7	25	cnn_epch100	v311	Y08WOMTSR
8	12.535280364874652	0.456889778092551		8	25	cnn_epch100	v311	Y08WOMTSR
9	12.629801851907963	0.42661524298904663		9	25	cnn_epch100	v311	Y08WOMTSR
0	11.937777577381354	0.6031177517123824		0	25	cnn_epch100	v311	Y04WOMTSL
1	11.944073562855692	0.5939192922218142		1	25	cnn_epch100	v311	Y04WOMTSL
2	11.851802886654188	0.5876605455049705		2	25	cnn_epch100	v311	Y04WOMTSL
3	11.520634310349388	0.5907984807470216		3	25	cnn_epch100	v311	Y04WOMTSL
4	11.72433419285926	0.595778683716263		4	25	cnn_epch100	v311	Y04WOMTSL
5	11.519604156797268	0.5894516658615724		5	25	cnn_epch100	v311	Y04WOMTSL
6	11.608892196157823	0.586452819915727		6	25	cnn_epch100	v311	Y04WOMTSL
7	11.963180002470883	0.60492097727546		7	25	cnn_epch100	v311	Y04WOMTSL
8	11.184184808518625	0.6223582658668023		8	25	cnn_epch100	v311	Y04WOMTSL
9	11.56351971416066	0.5812492403567763		9	25	cnn_epch100	v311	Y04WOMTSL
0	12.852120929950958	0.4689215862158259		0	25	cnn_epch100	v311	Y08WOMTSL
1	13.070761840673628	0.4897670504762244		1	25	cnn_epch100	v311	Y08WOMTSL
2	12.235274015883745	0.4965091427596638		2	25	cnn_epch100	v311	Y08WOMTSL
3	13.084324538692348	0.4791597447999701		3	25	cnn_epch100	v311	Y08WOMTSL
4	12.859390342248975	0.4872391520580298		4	25	cnn_epch100	v311	Y08WOMTSL
5	12.701357710574795	0.4901080638432567		5	25	cnn_epch100	v311	Y08WOMTSL
6	12.821892225240063	0.4963753898239124		6	25	cnn_epch100	v311	Y08WOMTSL
7	12.346759539014071	0.509812235045159		7	25	cnn_epch100	v311	Y08WOMTSL
8	12.747171266762011	0.5017199267998776		8	25	cnn_epch100	v311	Y08WOMTSL
9	12.977270567918472	0.4922646167138244		9	25	cnn_epch100	v311	Y08WOMTSL
0	11.621132197690825	0.6272657986639788		0	25	cnn_epch100	v311	Y04WOMTSR
1	11.55434070542343	0.5984829118034927		1	25	cnn_epch100	v311	Y04WOMTSR
2	10.895729141829412	0.6171766286848529		2	25	cnn_epch100	v311	Y04WOMTSR
3	11.240514222639591	0.6066953727478812		3	25	cnn_epch100	v311	Y04WOMTSR
4	11.337166667433769	0.6009241714369553		4	25	cnn_epch100	v311	Y04WOMTSR
5	11.252149746853728	0.614795067413502		5	25	cnn_epch100	v311	Y04WOMTSR
6	10.95937508212621	0.6198557172992544		6	25	cnn_epch100	v311	Y04WOMTSR
7	11.054734638084408	0.6232805809830438		7	25	cnn_epch100	v311	Y04WOMTSR
8	11.332063245953256	0.5992863181172866		8	25	cnn_epch100	v311	Y04WOMTSR
9	11.210223982376512	0.6123798591766711		9	25	cnn_epch100	v311	Y04WOMTSR
0	12.844715442999194	0.40280488549197974		0	25	cnn_epch100	v312	Y08WOMTSR
1	12.741815534712254	0.4184158795616269		1	25	cnn_epch100	v312	Y08WOMTSR
2	12.934868048939938	0.42038195617888185		2	25	cnn_epch100	v312	Y08WOMTSR
3	12.93163384519024	0.4109883382697604		3	25	cnn_epch100	v312	Y08WOMTSR
4	12.84780365231024	0.42552119222679435		4	25	cnn_epch100	v312	Y08WOMTSR
5	12.716838025663211	0.390603624345494		5	25	cnn_epch100	v312	Y08WOMTSR
6	12.491958280666518	0.4464596983366148		6	25	cnn_epch100	v312	Y08WOMTSR
7	12.532068705370198	0.4729187158127092		7	25	cnn_epch100	v312	Y08WOMTSR
8	12.748705260014091	0.42313365855463897		8	25	cnn_epch100	v312	Y08WOMTSR
9	12.657445980420404	0.41204113610094956		9	25	cnn_epch100	v312	Y08WOMTSR
0	12.756698049532414	0.5325593489310307		0	25	cnn_epch100	v312	Y04WOMTSL
1	12.68317801320183	0.518563528815518		1	25	cnn_epch100	v312	Y04WOMTSL
2	12.57752700780572	0.5114435875207016		2	25	cnn_epch100	v312	Y04WOMTSL
3	12.07979286223898	0.532088116757575		3	25	cnn_epch100	v312	Y04WOMTSL
4	12.318292113783343	0.5297485717357561		4	25	cnn_epch100	v312	Y04WOMTSL
5	11.993352362063805	0.5158017009066967		5	25	cnn_epch100	v312	Y04WOMTSL
6	12.10183658019333	0.5405801488181589		6	25	cnn_epch100	v312	Y04WOMTSL
7	12.448836244313537	0.5595527903952624		7	25	cnn_epch100	v312	Y04WOMTSL
8	12.068278021598482	0.534712932347087		8	25	cnn_epch100	v312	Y04WOMTSL
9	12.042694008874268	0.5401519929529127		9	25	cnn_epch100	v312	Y04WOMTSL
0	12.849478836556903	0.49763569041786737		0	25	cnn_epch100	v312	Y08WOMTSL
1	12.740815416230278	0.5214582935693762		1	25	cnn_epch100	v312	Y08WOMTSL
2	12.067301909756072	0.5130052088879247		2	25	cnn_epch100	v312	Y08WOMTSL
3	12.714791043088306	0.514239364295055		3	25	cnn_epch100	v312	Y08WOMTSL
4	12.625385648168518	0.5135447716589832		4	25	cnn_epch100	v312	Y08WOMTSL
5	12.60103796994247	0.5058411673593207		5	25	cnn_epch100	v312	Y08WOMTSL
6	12.208020761407465	0.5277124933068676		6	25	cnn_epch100	v312	Y08WOMTSL
7	12.156796878762504	0.528627002604458		7	25	cnn_epch100	v312	Y08WOMTSL
8	12.582892564636197	0.5220255155457678		8	25	cnn_epch100	v312	Y08WOMTSL
9	13.020766726998502	0.5178747180376778		9	25	cnn_epch100	v312	Y08WOMTSL
0	11.32302610982277	0.5923030134183924		0	25	cnn_epch100	v312	Y04WOMTSR
1	11.430478498860156	0.5978446453348959		1	25	cnn_epch100	v312	Y04WOMTSR
2	11.05066100549867	0.6160148922866322		2	25	cnn_epch100	v312	Y04WOMTSR
3	11.517491069898009	0.6058881971285273		3	25	cnn_epch100	v312	Y04WOMTSR
4	11.455702276028356	0.5902196994104005		4	25	cnn_epch100	v312	Y04WOMTSR
5	11.125206304661017	0.6188929798032492		5	25	cnn_epch100	v312	Y04WOMTSR
6	10.934486096000516	0.6170600516188274		6	25	cnn_epch100	v312	Y04WOMTSR
7	11.110933664409544	0.6102373706883707		7	25	cnn_epch100	v312	Y04WOMTSR
8	11.71264910728272	0.5792535810928856		8	25	cnn_epch100	v312	Y04WOMTSR
9	11.3697455222501	0.6235840980937907		9	25	cnn_epch100	v312	Y04WOMTSR
0	12.849730940264214	0.4377125360620026		0	25	cnn_epch100	v313	Y08WOMTSR
1	12.635411670005432	0.4333025672146879		1	25	cnn_epch100	v313	Y08WOMTSR
2	12.874916797742763	0.43246586408219223		2	25	cnn_epch100	v313	Y08WOMTSR
3	12.849054578802363	0.4215972431828201		3	25	cnn_epch100	v313	Y08WOMTSR
4	12.763067346903329	0.4309559444832604		4	25	cnn_epch100	v313	Y08WOMTSR
5	12.662116781726771	0.41478099825404285		5	25	cnn_epch100	v313	Y08WOMTSR
6	12.551322802491262	0.44625719340374387		6	25	cnn_epch100	v313	Y08WOMTSR
7	12.74690769212719	0.43383044643717933		7	25	cnn_epch100	v313	Y08WOMTSR
8	12.59478046004765	0.4510733276589783		8	25	cnn_epch100	v313	Y08WOMTSR
9	12.469789661045628	0.4370605359593525		9	25	cnn_epch100	v313	Y08WOMTSR
0	12.361994423131044	0.5645040938063514		0	25	cnn_epch100	v313	Y04WOMTSL
1	12.588166063342673	0.5233530461367826		1	25	cnn_epch100	v313	Y04WOMTSL
2	12.320010974592703	0.5420915813059431		2	25	cnn_epch100	v313	Y04WOMTSL
3	12.069487930260932	0.5428912474048173		3	25	cnn_epch100	v313	Y04WOMTSL
4	12.06342561485488	0.558442204823186		4	25	cnn_epch100	v313	Y04WOMTSL
5	11.693953365895569	0.5443809574777239		5	25	cnn_epch100	v313	Y04WOMTSL
6	12.07572370468244	0.5363788118779449		6	25	cnn_epch100	v313	Y04WOMTSL
7	12.649430130947412	0.552165317351277		7	25	cnn_epch100	v313	Y04WOMTSL
8	11.641513132281478	0.5840073106391908		8	25	cnn_epch100	v313	Y04WOMTSL
9	11.985973696274858	0.5431147729562156		9	25	cnn_epch100	v313	Y04WOMTSL
0	13.246031775685044	0.42188458453607264		0	25	cnn_epch100	v313	Y08WOMTSL
1	13.709880363378646	0.4033918186326964		1	25	cnn_epch100	v313	Y08WOMTSL
2	12.77962359030123	0.41607754740297215		2	25	cnn_epch100	v313	Y08WOMTSL
3	13.52214046305473	0.40869943507950823		3	25	cnn_epch100	v313	Y08WOMTSL
4	13.494216319603266	0.42738584012090614		4	25	cnn_epch100	v313	Y08WOMTSL
5	13.157102747542451	0.42799217765707737		5	25	cnn_epch100	v313	Y08WOMTSL
6	12.991548177471843	0.42765784072862695		6	25	cnn_epch100	v313	Y08WOMTSL
7	12.870452790575476	0.43646741211268886		7	25	cnn_epch100	v313	Y08WOMTSL
8	13.352308004566884	0.42883825192645714		8	25	cnn_epch100	v313	Y08WOMTSL
9	13.498647357043795	0.424528288672696		9	25	cnn_epch100	v313	Y08WOMTSL
0	11.930545003483251	0.5206410348707536		0	25	cnn_epch100	v313	Y04WOMTSR
1	12.233420505007008	0.5129121585458146		1	25	cnn_epch100	v313	Y04WOMTSR
2	11.890052694933306	0.5282927764619595		2	25	cnn_epch100	v313	Y04WOMTSR
3	11.958007078219742	0.5341392112437209		3	25	cnn_epch100	v313	Y04WOMTSR
4	12.327024552958653	0.49588683539257694		4	25	cnn_epch100	v313	Y04WOMTSR
5	12.220305660179076	0.5368344222385508		5	25	cnn_epch100	v313	Y04WOMTSR
6	11.93227557283577	0.5237493126825454		6	25	cnn_epch100	v313	Y04WOMTSR
7	11.90623754559723	0.5260070135282477		7	25	cnn_epch100	v313	Y04WOMTSR
8	11.929922576851162	0.5246727458709829		8	25	cnn_epch100	v313	Y04WOMTSR
9	12.22489064149721	0.5151814851821636		9	25	cnn_epch100	v313	Y04WOMTSR
0	12.083590379001704	0.5056483300837185		0	25	cnn_epch100	v314	Y04WOMTSR
1	12.628874439858269	0.4738138837766752		1	25	cnn_epch100	v314	Y04WOMTSR
2	12.100664359289512	0.5047069807438961		2	25	cnn_epch100	v314	Y04WOMTSR
3	12.862480887253415	0.4579913664523371		3	25	cnn_epch100	v314	Y04WOMTSR
4	12.509398285215914	0.4716362909397946		4	25	cnn_epch100	v314	Y04WOMTSR
5	12.376978529746356	0.48826673980932683		5	25	cnn_epch100	v314	Y04WOMTSR
6	12.166110657435356	0.502051391275793		6	25	cnn_epch100	v314	Y04WOMTSR
7	12.12645796682614	0.5041109876080733		7	25	cnn_epch100	v314	Y04WOMTSR
8	12.611772116893476	0.46771496939553386		8	25	cnn_epch100	v314	Y04WOMTSR
9	12.326006514816257	0.49126844801327757		9	25	cnn_epch100	v314	Y04WOMTSR
0	12.864042243098815	0.49049375835170705		0	25	cnn_epch100	v314	Y08WOMTSL
1	13.06961471403826	0.48759237169006364		1	25	cnn_epch100	v314	Y08WOMTSL
2	12.172635143667003	0.5118807547281864		2	25	cnn_epch100	v314	Y08WOMTSL
3	12.794825432671653	0.5010141891911388		3	25	cnn_epch100	v314	Y08WOMTSL
4	12.742873595436476	0.5051459216497629		4	25	cnn_epch100	v314	Y08WOMTSL
5	12.67482393542022	0.49749381895189676		5	25	cnn_epch100	v314	Y08WOMTSL
6	12.406365420891134	0.5030061828743381		6	25	cnn_epch100	v314	Y08WOMTSL
7	12.54344978681928	0.5089597029044622		7	25	cnn_epch100	v314	Y08WOMTSL
8	12.693550347258215	0.5060504127632295		8	25	cnn_epch100	v314	Y08WOMTSL
9	12.726560787762596	0.5207019479485673		9	25	cnn_epch100	v314	Y08WOMTSL
0	12.14152450058155	0.611007798927642		0	25	cnn_epch100	v314	Y04WOMTSL
1	11.767800854509613	0.6055821235516137		1	25	cnn_epch100	v314	Y04WOMTSL
2	11.68926804996762	0.5947858608500732		2	25	cnn_epch100	v314	Y04WOMTSL
3	11.715490448050536	0.5763959876869652		3	25	cnn_epch100	v314	Y04WOMTSL
4	11.508915698823763	0.6099130226502069		4	25	cnn_epch100	v314	Y04WOMTSL
5	11.262323612040696	0.590751532996597		5	25	cnn_epch100	v314	Y04WOMTSL
6	11.641092464859188	0.5818074236960682		6	25	cnn_epch100	v314	Y04WOMTSL
7	11.866337068860348	0.6082973008211525		7	25	cnn_epch100	v314	Y04WOMTSL
8	11.469366622526472	0.6116005358162586		8	25	cnn_epch100	v314	Y04WOMTSL
9	11.51770950098873	0.5862450006659515		9	25	cnn_epch100	v314	Y04WOMTSL
0	11.777265076353398	0.5391791242303926		0	25	cnn_epch100	v314	Y08WOMTSR
1	11.973307803680228	0.5303025309308445		1	25	cnn_epch100	v314	Y08WOMTSR
2	11.855543477674106	0.565661015895044		2	25	cnn_epch100	v314	Y08WOMTSR
3	12.056507934301742	0.5243500943600194		3	25	cnn_epch100	v314	Y08WOMTSR
4	11.87699689647959	0.5419708100111154		4	25	cnn_epch100	v314	Y08WOMTSR
5	11.757161638341062	0.5268112466200602		5	25	cnn_epch100	v314	Y08WOMTSR
6	11.467733619950934	0.5659629897423551		6	25	cnn_epch100	v314	Y08WOMTSR
7	11.739590140998668	0.5622409536570632		7	25	cnn_epch100	v314	Y08WOMTSR
8	11.840517643942045	0.5419559457849602		8	25	cnn_epch100	v314	Y08WOMTSR
9	11.681327636773084	0.5400453255069462		9	25	cnn_epch100	v314	Y08WOMTSR
0	13.378862343668892	0.39674376826680635		0	25	cnn_epch100	v315	Y08WOMTSL
1	13.67518479376167	0.4132302447467122		1	25	cnn_epch100	v315	Y08WOMTSL
2	12.933106950540664	0.42757098160490775		2	25	cnn_epch100	v315	Y08WOMTSL
3	13.37957888483644	0.4272125119423172		3	25	cnn_epch100	v315	Y08WOMTSL
4	13.386005293371351	0.43020346801322107		4	25	cnn_epch100	v315	Y08WOMTSL
5	13.11935683096721	0.4446125340097042		5	25	cnn_epch100	v315	Y08WOMTSL
6	13.068902399547603	0.43919348681053116		6	25	cnn_epch100	v315	Y08WOMTSL
7	13.005244791609512	0.4244013557985689		7	25	cnn_epch100	v315	Y08WOMTSL
8	13.38792916969041	0.42972139495379913		8	25	cnn_epch100	v315	Y08WOMTSL
9	13.439681916093638	0.44173409029459904		9	25	cnn_epch100	v315	Y08WOMTSL
0	12.08721925699214	0.5199880978153226		0	25	cnn_epch100	v315	Y08WOMTSR
1	12.097857809428056	0.5048011644831589		1	25	cnn_epch100	v315	Y08WOMTSR
2	11.82240051815271	0.5665287563253992		2	25	cnn_epch100	v315	Y08WOMTSR
3	12.09355953129822	0.5212684837559817		3	25	cnn_epch100	v315	Y08WOMTSR
4	11.899010380513422	0.5427576673898813		4	25	cnn_epch100	v315	Y08WOMTSR
5	11.6375791029253	0.5299385383797274		5	25	cnn_epch100	v315	Y08WOMTSR
6	11.403136731431877	0.5713249882301832		6	25	cnn_epch100	v315	Y08WOMTSR
7	11.875414255820507	0.5564837758122574		7	25	cnn_epch100	v315	Y08WOMTSR
8	11.848721107615496	0.5440762975263138		8	25	cnn_epch100	v315	Y08WOMTSR
9	11.655546989521005	0.5465102040275485		9	25	cnn_epch100	v315	Y08WOMTSR
0	12.28054607846678	0.4858440988862981		0	25	cnn_epch100	v315	Y04WOMTSR
1	12.322615317472811	0.5049063201850519		1	25	cnn_epch100	v315	Y04WOMTSR
2	11.881139225483183	0.5114556860446271		2	25	cnn_epch100	v315	Y04WOMTSR
3	12.1565254691073	0.5103687439706585		3	25	cnn_epch100	v315	Y04WOMTSR
4	12.480167501144493	0.4774222892697109		4	25	cnn_epch100	v315	Y04WOMTSR
5	12.29720240889846	0.5030833847946151		5	25	cnn_epch100	v315	Y04WOMTSR
6	11.98554406066317	0.5062041850795452		6	25	cnn_epch100	v315	Y04WOMTSR
7	12.277353315771244	0.48405817546610813		7	25	cnn_epch100	v315	Y04WOMTSR
8	12.254900256756253	0.4900640936644248		8	25	cnn_epch100	v315	Y04WOMTSR
9	12.157171279985173	0.514575337972617		9	25	cnn_epch100	v315	Y04WOMTSR
0	12.779783888359711	0.555919811971293		0	25	cnn_epch100	v315	Y04WOMTSL
1	12.844075232445046	0.5274976842899615		1	25	cnn_epch100	v315	Y04WOMTSL
2	12.4740976422866	0.5227614330814044		2	25	cnn_epch100	v315	Y04WOMTSL
3	11.987198081421052	0.5416146014398658		3	25	cnn_epch100	v315	Y04WOMTSL
4	12.341926636348974	0.5365123953018368		4	25	cnn_epch100	v315	Y04WOMTSL
5	12.225197941490228	0.5136190925874548		5	25	cnn_epch100	v315	Y04WOMTSL
6	12.04639558468235	0.545908840443554		6	25	cnn_epch100	v315	Y04WOMTSL
7	12.501713425433753	0.5619744354284469		7	25	cnn_epch100	v315	Y04WOMTSL
8	11.832264096348164	0.5645040597044327		8	25	cnn_epch100	v315	Y04WOMTSL
9	12.032697097444892	0.531174398947663		9	25	cnn_epch100	v315	Y04WOMTSL
0	12.462263472317408	0.5620425131916226		0	25	cnn_epch100	v316	Y04WOMTSL
1	12.392323024613203	0.544132564375949		1	25	cnn_epch100	v316	Y04WOMTSL
2	12.140908703403236	0.5516684142719047		2	25	cnn_epch100	v316	Y04WOMTSL
3	11.91611062793394	0.548801316869991		3	25	cnn_epch100	v316	Y04WOMTSL
4	12.108761160952476	0.5517648208427215		4	25	cnn_epch100	v316	Y04WOMTSL
5	11.72229057951909	0.5487707819699985		5	25	cnn_epch100	v316	Y04WOMTSL
6	12.029343232023187	0.5497021274178284		6	25	cnn_epch100	v316	Y04WOMTSL
7	12.408232197966848	0.5581651006606689		7	25	cnn_epch100	v316	Y04WOMTSL
8	11.952220883262717	0.5663168575756042		8	25	cnn_epch100	v316	Y04WOMTSL
9	12.111053586532227	0.5382727444120523		9	25	cnn_epch100	v316	Y04WOMTSL
0	12.661591166574183	0.43635555106914503		0	25	cnn_epch100	v316	Y08WOMTSR
1	12.455184624495988	0.45711879294789187		1	25	cnn_epch100	v316	Y08WOMTSR
2	12.724408518444092	0.4529849857776861		2	25	cnn_epch100	v316	Y08WOMTSR
3	12.806093339499457	0.43516063728396187		3	25	cnn_epch100	v316	Y08WOMTSR
4	12.698019400969969	0.43790828581212393		4	25	cnn_epch100	v316	Y08WOMTSR
5	12.37937946258892	0.44006448517625235		5	25	cnn_epch100	v316	Y08WOMTSR
6	12.251884406798172	0.47049084105419653		6	25	cnn_epch100	v316	Y08WOMTSR
7	12.661758376057907	0.45480144108227377		7	25	cnn_epch100	v316	Y08WOMTSR
8	12.758479532789972	0.4446414847484331		8	25	cnn_epch100	v316	Y08WOMTSR
9	12.554964781021424	0.43980782212104724		9	25	cnn_epch100	v316	Y08WOMTSR
0	12.262532377125476	0.49652770124354634		0	25	cnn_epch100	v316	Y04WOMTSR
1	12.685777534246736	0.45894610939762226		1	25	cnn_epch100	v316	Y04WOMTSR
2	12.121478808597642	0.483858480998005		2	25	cnn_epch100	v316	Y04WOMTSR
3	12.379802942659865	0.48620488667121986		3	25	cnn_epch100	v316	Y04WOMTSR
4	12.563724313376552	0.46252562674293995		4	25	cnn_epch100	v316	Y04WOMTSR
5	12.668204253310885	0.452578443522193		5	25	cnn_epch100	v316	Y04WOMTSR
6	12.411371581460925	0.4551921936028341		6	25	cnn_epch100	v316	Y04WOMTSR
7	12.50302923564854	0.457172005839809		7	25	cnn_epch100	v316	Y04WOMTSR
8	12.44432147492152	0.45880019515108617		8	25	cnn_epch100	v316	Y04WOMTSR
9	12.30126148123822	0.4951909505835571		9	25	cnn_epch100	v316	Y04WOMTSR
0	13.021499345273934	0.4577666432176543		0	25	cnn_epch100	v316	Y08WOMTSL
1	13.160236922681436	0.4818859937125654		1	25	cnn_epch100	v316	Y08WOMTSL
2	12.15774693737247	0.5031701350805765		2	25	cnn_epch100	v316	Y08WOMTSL
3	13.075581397904145	0.47103924207856473		3	25	cnn_epch100	v316	Y08WOMTSL
4	13.002047817849457	0.4897495381850169		4	25	cnn_epch100	v316	Y08WOMTSL
5	12.86085427073824	0.4774970624331392		5	25	cnn_epch100	v316	Y08WOMTSL
6	12.554001646136552	0.484714978060571		6	25	cnn_epch100	v316	Y08WOMTSL
7	12.603561655808289	0.49180359788582795		7	25	cnn_epch100	v316	Y08WOMTSL
8	12.712078637381838	0.508705466581898		8	25	cnn_epch100	v316	Y08WOMTSL
9	13.359840799396247	0.48193700040831045		9	25	cnn_epch100	v316	Y08WOMTSL
0	11.836811705335268	0.5432793074579044		0	25	cnn_epch100	v317	Y08WOMTSR
1	12.05850773056583	0.5272590500784434		1	25	cnn_epch100	v317	Y08WOMTSR
2	11.860542410909416	0.5583483690559333		2	25	cnn_epch100	v317	Y08WOMTSR
3	12.182961121087802	0.5204314770478448		3	25	cnn_epch100	v317	Y08WOMTSR
4	11.810549821978174	0.5449286230498931		4	25	cnn_epch100	v317	Y08WOMTSR
5	11.663296444480768	0.5304537136950785		5	25	cnn_epch100	v317	Y08WOMTSR
6	11.635429477209804	0.5575762662779571		6	25	cnn_epch100	v317	Y08WOMTSR
7	11.61114107769599	0.5714133728075353		7	25	cnn_epch100	v317	Y08WOMTSR
8	11.847887287003664	0.5420156616775329		8	25	cnn_epch100	v317	Y08WOMTSR
9	11.75688133942888	0.5318297891191588		9	25	cnn_epch100	v317	Y08WOMTSR
0	12.74760991520048	0.4898147951246791		0	25	cnn_epch100	v317	Y08WOMTSL
1	13.174669627222	0.47708799142865876		1	25	cnn_epch100	v317	Y08WOMTSL
2	12.36596441927568	0.4836839274780135		2	25	cnn_epch100	v317	Y08WOMTSL
3	13.08415572025979	0.4817497764115104		3	25	cnn_epch100	v317	Y08WOMTSL
4	12.88834343869162	0.48591750795606786		4	25	cnn_epch100	v317	Y08WOMTSL
5	12.693137032049709	0.4884184921683832		5	25	cnn_epch100	v317	Y08WOMTSL
6	12.556123124188954	0.4859463912866024		6	25	cnn_epch100	v317	Y08WOMTSL
7	12.31726779662931	0.5082111138781508		7	25	cnn_epch100	v317	Y08WOMTSL
8	12.851799460258706	0.4900509938449638		8	25	cnn_epch100	v317	Y08WOMTSL
9	13.020152050158291	0.4996803009865568		9	25	cnn_epch100	v317	Y08WOMTSL
0	12.049178513531889	0.5074349853775204		0	25	cnn_epch100	v317	Y04WOMTSR
1	12.280217078933198	0.5071490048621523		1	25	cnn_epch100	v317	Y04WOMTSR
2	12.637032759020878	0.5264327246499934		2	25	cnn_epch100	v317	Y04WOMTSR
3	12.1218283957147	0.515246334275457		3	25	cnn_epch100	v317	Y04WOMTSR
4	12.559020257427516	0.4875980414902238		4	25	cnn_epch100	v317	Y04WOMTSR
5	12.109633723849123	0.5188296616547388		5	25	cnn_epch100	v317	Y04WOMTSR
6	11.935973442110717	0.5170087934540984		6	25	cnn_epch100	v317	Y04WOMTSR
7	12.001056014508222	0.5156094610409805		7	25	cnn_epch100	v317	Y04WOMTSR
8	11.97944903640532	0.5193937585201163		8	25	cnn_epch100	v317	Y04WOMTSR
9	12.045255409234564	0.5308139805073152		9	25	cnn_epch100	v317	Y04WOMTSR
0	11.961987854628864	0.6039134620380048		0	25	cnn_epch100	v317	Y04WOMTSL
1	11.807030441504342	0.5995956564504434		1	25	cnn_epch100	v317	Y04WOMTSL
2	11.831814773442217	0.5826330427858943		2	25	cnn_epch100	v317	Y04WOMTSL
3	12.029383024237417	0.5781934639956665		3	25	cnn_epch100	v317	Y04WOMTSL
4	11.779223324930864	0.5925275021310731		4	25	cnn_epch100	v317	Y04WOMTSL
5	11.405847929373223	0.5804986320927114		5	25	cnn_epch100	v317	Y04WOMTSL
6	11.771942138049488	0.5791006729464164		6	25	cnn_epch100	v317	Y04WOMTSL
7	11.901925457202474	0.6093692343494619		7	25	cnn_epch100	v317	Y04WOMTSL
8	11.246820223112794	0.6157779102965151		8	25	cnn_epch100	v317	Y04WOMTSL
9	11.897237281071709	0.553032187336387		9	25	cnn_epch100	v317	Y04WOMTSL
0	11.961388170140015	0.5191549609897874		0	25	cnn_epch100	v318	Y04WOMTSR
1	12.358323154327612	0.5013963614498516		1	25	cnn_epch100	v318	Y04WOMTSR
2	11.895061607053764	0.5112915073608966		2	25	cnn_epch100	v318	Y04WOMTSR
3	12.200432852549913	0.5157951267324686		3	25	cnn_epch100	v318	Y04WOMTSR
4	12.47238265644878	0.5013531008135104		4	25	cnn_epch100	v318	Y04WOMTSR
5	12.210081409140926	0.50739505674607		5	25	cnn_epch100	v318	Y04WOMTSR
6	11.979757565834484	0.5108563810701623		6	25	cnn_epch100	v318	Y04WOMTSR
7	11.942697512985609	0.5200741275802968		7	25	cnn_epch100	v318	Y04WOMTSR
8	12.180178922283416	0.4962046512867744		8	25	cnn_epch100	v318	Y04WOMTSR
9	12.066712126376729	0.5236178667714732		9	25	cnn_epch100	v318	Y04WOMTSR
0	12.64521673398832	0.49913228500837487		0	25	cnn_epch100	v318	Y08WOMTSL
1	12.845616006501595	0.5104989186804958		1	25	cnn_epch100	v318	Y08WOMTSL
2	12.064844948635107	0.5122241496000495		2	25	cnn_epch100	v318	Y08WOMTSL
3	12.73554894984862	0.5086174258479761		3	25	cnn_epch100	v318	Y08WOMTSL
4	12.644895863378824	0.5114155144668426		4	25	cnn_epch100	v318	Y08WOMTSL
5	12.675807700814625	0.5017787706053404		5	25	cnn_epch100	v318	Y08WOMTSL
6	12.5002253951797	0.5062386043997533		6	25	cnn_epch100	v318	Y08WOMTSL
7	12.13416041275531	0.5325402905713721		7	25	cnn_epch100	v318	Y08WOMTSL
8	12.565263816908017	0.5253261210578052		8	25	cnn_epch100	v318	Y08WOMTSL
9	12.750592408768952	0.5187749562525268		9	25	cnn_epch100	v318	Y08WOMTSL
0	12.01219418845771	0.5969791978828776		0	25	cnn_epch100	v318	Y04WOMTSL
1	12.144048689446466	0.5795848000443473		1	25	cnn_epch100	v318	Y04WOMTSL
2	11.820855481661672	0.587813534304919		2	25	cnn_epch100	v318	Y04WOMTSL
3	11.557416863243398	0.5846721634867159		3	25	cnn_epch100	v318	Y04WOMTSL
4	11.772599683729288	0.5925307214231456		4	25	cnn_epch100	v318	Y04WOMTSL
5	11.424179932469436	0.5757296709490806		5	25	cnn_epch100	v318	Y04WOMTSL
6	11.64421932428961	0.5827905448595888		6	25	cnn_epch100	v318	Y04WOMTSL
7	11.95127733682536	0.6013683434753435		7	25	cnn_epch100	v318	Y04WOMTSL
8	11.3419692841237	0.615326972500159		8	25	cnn_epch100	v318	Y04WOMTSL
9	11.603841567936067	0.5764335451741411		9	25	cnn_epch100	v318	Y04WOMTSL
0	12.671511936321584	0.4249767412267781		0	25	cnn_epch100	v318	Y08WOMTSR
1	12.764443496720627	0.42733697666481074		1	25	cnn_epch100	v318	Y08WOMTSR
2	12.753473582761089	0.45491884903063656		2	25	cnn_epch100	v318	Y08WOMTSR
3	12.821741583180984	0.42549901185522887		3	25	cnn_epch100	v318	Y08WOMTSR
4	12.84355991883837	0.4404604869033999		4	25	cnn_epch100	v318	Y08WOMTSR
5	12.383981260179798	0.4379268979178951		5	25	cnn_epch100	v318	Y08WOMTSR
6	12.512971141356166	0.4411518601302839		6	25	cnn_epch100	v318	Y08WOMTSR
7	12.615944892172118	0.45281574956811965		7	25	cnn_epch100	v318	Y08WOMTSR
8	12.802345262153056	0.4247234777073168		8	25	cnn_epch100	v318	Y08WOMTSR
9	12.513570046463574	0.43475986723288723		9	25	cnn_epch100	v318	Y08WOMTSR
0	12.083945478254606	0.5021320689770756		0	25	cnn_epch100	v319	Y04WOMTSR
1	12.791877157899128	0.45956121824460044		1	25	cnn_epch100	v319	Y04WOMTSR
2	12.076701816380876	0.48982892838635816		2	25	cnn_epch100	v319	Y04WOMTSR
3	12.224015045744732	0.5020393358131967		3	25	cnn_epch100	v319	Y04WOMTSR
4	12.868978773402494	0.47407237161045807		4	25	cnn_epch100	v319	Y04WOMTSR
5	12.48655308932328	0.472141223100429		5	25	cnn_epch100	v319	Y04WOMTSR
6	12.317551311583625	0.46487382436545666		6	25	cnn_epch100	v319	Y04WOMTSR
7	12.64737136556628	0.4678791461740486		7	25	cnn_epch100	v319	Y04WOMTSR
8	12.647076292506028	0.46578832812201393		8	25	cnn_epch100	v319	Y04WOMTSR
9	12.344798482505416	0.4901370554537199		9	25	cnn_epch100	v319	Y04WOMTSR
0	12.486357832970734	0.5510967500699899		0	25	cnn_epch100	v319	Y04WOMTSL
1	12.48296589769732	0.5327414522122847		1	25	cnn_epch100	v319	Y04WOMTSL
2	12.38865064353688	0.5320552236795352		2	25	cnn_epch100	v319	Y04WOMTSL
3	11.846398473537375	0.5555075051452699		3	25	cnn_epch100	v319	Y04WOMTSL
4	12.26607797156148	0.5417905979096663		4	25	cnn_epch100	v319	Y04WOMTSL
5	11.72634782655729	0.5446962890861691		5	25	cnn_epch100	v319	Y04WOMTSL
6	11.96427779124478	0.5477185998150191		6	25	cnn_epch100	v319	Y04WOMTSL
7	12.486231304004392	0.5611943912849798		7	25	cnn_epch100	v319	Y04WOMTSL
8	12.062919303679717	0.5658398602763084		8	25	cnn_epch100	v319	Y04WOMTSL
9	12.02171195452986	0.5318108635312713		9	25	cnn_epch100	v319	Y04WOMTSL
0	12.914696749758818	0.4743976375988184		0	25	cnn_epch100	v319	Y08WOMTSL
1	13.0949762757094	0.4804371887929833		1	25	cnn_epch100	v319	Y08WOMTSL
2	12.155855070481485	0.5004052781488698		2	25	cnn_epch100	v319	Y08WOMTSL
3	12.969280953777163	0.4819419277540002		3	25	cnn_epch100	v319	Y08WOMTSL
4	13.211273712130197	0.4902112964774411		4	25	cnn_epch100	v319	Y08WOMTSL
5	12.847819525133712	0.4739394492273148		5	25	cnn_epch100	v319	Y08WOMTSL
6	12.450649518902036	0.4965660450717642		6	25	cnn_epch100	v319	Y08WOMTSL
7	12.394059254278382	0.5099818901263197		7	25	cnn_epch100	v319	Y08WOMTSL
8	12.757387765727898	0.4983792733830467		8	25	cnn_epch100	v319	Y08WOMTSL
9	12.926533585566627	0.5072690267367258		9	25	cnn_epch100	v319	Y08WOMTSL
0	12.6731029218761	0.43450944988893536		0	25	cnn_epch100	v319	Y08WOMTSR
1	12.652902202563684	0.44721247286478394		1	25	cnn_epch100	v319	Y08WOMTSR
2	12.782103351582917	0.445713198843487		2	25	cnn_epch100	v319	Y08WOMTSR
3	12.839565305217436	0.4255631010412418		3	25	cnn_epch100	v319	Y08WOMTSR
4	12.603136084599118	0.45021697241469		4	25	cnn_epch100	v319	Y08WOMTSR
5	12.54548838720905	0.41659995617830164		5	25	cnn_epch100	v319	Y08WOMTSR
6	12.23001029311828	0.476455224359147		6	25	cnn_epch100	v319	Y08WOMTSR
7	12.522074402505512	0.46599904513635265		7	25	cnn_epch100	v319	Y08WOMTSR
8	12.735862957263793	0.4292680058956523		8	25	cnn_epch100	v319	Y08WOMTSR
9	12.594482716627232	0.4247301795421836		9	25	cnn_epch100	v319	Y08WOMTSR
0	12.820059190726372	0.4789769400648627		0	25	cnn_epch100	v320	Y08WOMTSL
1	13.191414478262748	0.4688104563808692		1	25	cnn_epch100	v320	Y08WOMTSL
2	12.220377463516408	0.4941092935630893		2	25	cnn_epch100	v320	Y08WOMTSL
3	13.140756327634156	0.4956553465087295		3	25	cnn_epch100	v320	Y08WOMTSL
4	12.85931439627324	0.49109753087156294		4	25	cnn_epch100	v320	Y08WOMTSL
5	12.634368996924008	0.4973258557855053		5	25	cnn_epch100	v320	Y08WOMTSL
6	12.343818970406524	0.5066015810625261		6	25	cnn_epch100	v320	Y08WOMTSL
7	12.380239094508074	0.5004871966162083		7	25	cnn_epch100	v320	Y08WOMTSL
8	13.014842188863026	0.47877977190968557		8	25	cnn_epch100	v320	Y08WOMTSL
9	12.799072003365396	0.5145271440341306		9	25	cnn_epch100	v320	Y08WOMTSL
0	11.920762665373076	0.5255929225213595		0	25	cnn_epch100	v320	Y04WOMTSR
1	12.367462602837298	0.5000691391101131		1	25	cnn_epch100	v320	Y04WOMTSR
2	11.87693249418198	0.5280066611352371		2	25	cnn_epch100	v320	Y04WOMTSR
3	12.02890226094488	0.525007207583344		3	25	cnn_epch100	v320	Y04WOMTSR
4	12.558422122151088	0.48962920322635395		4	25	cnn_epch100	v320	Y04WOMTSR
5	12.41066327434449	0.5131356605067879		5	25	cnn_epch100	v320	Y04WOMTSR
6	11.94838747819452	0.5193587773259277		6	25	cnn_epch100	v320	Y04WOMTSR
7	11.97422845654557	0.5292835191270702		7	25	cnn_epch100	v320	Y04WOMTSR
8	12.079051054349629	0.5066917904562163		8	25	cnn_epch100	v320	Y04WOMTSR
9	12.028967893263832	0.5283514776472592		9	25	cnn_epch100	v320	Y04WOMTSR
0	12.059888478170146	0.5146299393543277		0	25	cnn_epch100	v320	Y08WOMTSR
1	12.155459516111293	0.5125682936032069		1	25	cnn_epch100	v320	Y08WOMTSR
2	11.798496521720828	0.5617680939545053		2	25	cnn_epch100	v320	Y08WOMTSR
3	12.278988531764274	0.50106557976573		3	25	cnn_epch100	v320	Y08WOMTSR
4	12.03759792274327	0.5268874984861223		4	25	cnn_epch100	v320	Y08WOMTSR
5	11.727616419192154	0.5241650963723793		5	25	cnn_epch100	v320	Y08WOMTSR
6	11.98141023257319	0.5548934274543169		6	25	cnn_epch100	v320	Y08WOMTSR
7	11.886018122085922	0.5448644132406985		7	25	cnn_epch100	v320	Y08WOMTSR
8	12.12250154609598	0.5227223953146128		8	25	cnn_epch100	v320	Y08WOMTSR
9	11.673417227904295	0.5423596689496327		9	25	cnn_epch100	v320	Y08WOMTSR
0	11.932165304297811	0.6035245297215536		0	25	cnn_epch100	v320	Y04WOMTSL
1	11.992720330515064	0.5874545132524291		1	25	cnn_epch100	v320	Y04WOMTSL
2	11.834530745560564	0.5842651994047192		2	25	cnn_epch100	v320	Y04WOMTSL
3	11.65733078455182	0.5843179335420109		3	25	cnn_epch100	v320	Y04WOMTSL
4	11.765320597851217	0.5856261286456136		4	25	cnn_epch100	v320	Y04WOMTSL
5	11.462885566586186	0.5737289528191624		5	25	cnn_epch100	v320	Y04WOMTSL
6	11.627589477341658	0.5838861878250292		6	25	cnn_epch100	v320	Y04WOMTSL
7	12.088309276707696	0.5983451536080024		7	25	cnn_epch100	v320	Y04WOMTSL
8	11.36869240940295	0.6147030908683438		8	25	cnn_epch100	v320	Y04WOMTSL
9	11.508696551617538	0.5856837428109919		9	25	cnn_epch100	v320	Y04WOMTSL
0	12.741000749545025	0.4799564883804847		0	25	cnn_epch100	v321	Y08WOMTSL
1	13.150831226542929	0.4877927944379664		1	25	cnn_epch100	v321	Y08WOMTSL
2	12.29437168712558	0.4925847076374565		2	25	cnn_epch100	v321	Y08WOMTSL
3	12.976897886756513	0.48941747742892494		3	25	cnn_epch100	v321	Y08WOMTSL
4	12.769689604078447	0.4957161830261333		4	25	cnn_epch100	v321	Y08WOMTSL
5	12.671507569776312	0.49333626970619227		5	25	cnn_epch100	v321	Y08WOMTSL
6	12.598107033984585	0.49255902212353964		6	25	cnn_epch100	v321	Y08WOMTSL
7	12.263923552720248	0.5140639303777718		7	25	cnn_epch100	v321	Y08WOMTSL
8	12.725486160752276	0.5035861257226363		8	25	cnn_epch100	v321	Y08WOMTSL
9	12.899802841593113	0.5011507171426944		9	25	cnn_epch100	v321	Y08WOMTSL
0	12.570980729047871	0.4462123275672509		0	25	cnn_epch100	v321	Y08WOMTSR
1	12.274227901262773	0.4808277052220806		1	25	cnn_epch100	v321	Y08WOMTSR
2	12.42353761218649	0.489987274853623		2	25	cnn_epch100	v321	Y08WOMTSR
3	12.80797221392015	0.45305844792803557		3	25	cnn_epch100	v321	Y08WOMTSR
4	12.538075037891083	0.46065380767418534		4	25	cnn_epch100	v321	Y08WOMTSR
5	12.361494910850691	0.4570683371433987		5	25	cnn_epch100	v321	Y08WOMTSR
6	12.05921068085572	0.4983425246572917		6	25	cnn_epch100	v321	Y08WOMTSR
7	12.569700879032098	0.4594808167716668		7	25	cnn_epch100	v321	Y08WOMTSR
8	12.619182140421016	0.4474792489328589		8	25	cnn_epch100	v321	Y08WOMTSR
9	12.18831643877475	0.4807226228248439		9	25	cnn_epch100	v321	Y08WOMTSR
0	12.207638442576586	0.492900437430809		0	25	cnn_epch100	v321	Y04WOMTSR
1	12.413506819579483	0.49133661088352737		1	25	cnn_epch100	v321	Y04WOMTSR
2	11.905913889448524	0.5084356946316337		2	25	cnn_epch100	v321	Y04WOMTSR
3	12.112291317981263	0.5162842994429315		3	25	cnn_epch100	v321	Y04WOMTSR
4	12.412695626015363	0.48604935260927234		4	25	cnn_epch100	v321	Y04WOMTSR
5	12.276226204205337	0.5058647121017343		5	25	cnn_epch100	v321	Y04WOMTSR
6	12.063053775582304	0.4993139868065022		6	25	cnn_epch100	v321	Y04WOMTSR
7	12.120650158287049	0.4986069484247731		7	25	cnn_epch100	v321	Y04WOMTSR
8	12.403891720141171	0.48543545762787027		8	25	cnn_epch100	v321	Y04WOMTSR
9	12.19184341963864	0.5078355259835173		9	25	cnn_epch100	v321	Y04WOMTSR
0	12.033875628145134	0.5981065493229574		0	25	cnn_epch100	v321	Y04WOMTSL
1	11.982920259713618	0.5964929303727109		1	25	cnn_epch100	v321	Y04WOMTSL
2	11.85129429612034	0.5822655761681282		2	25	cnn_epch100	v321	Y04WOMTSL
3	11.630902367654652	0.5844060527855747		3	25	cnn_epch100	v321	Y04WOMTSL
4	11.679836980916932	0.5962776359548573		4	25	cnn_epch100	v321	Y04WOMTSL
5	11.330476592403214	0.5888694419751317		5	25	cnn_epch100	v321	Y04WOMTSL
6	11.63550714589326	0.5899574289383752		6	25	cnn_epch100	v321	Y04WOMTSL
7	12.043135178956556	0.6151665145623433		7	25	cnn_epch100	v321	Y04WOMTSL
8	11.409932914269802	0.6024834686160823		8	25	cnn_epch100	v321	Y04WOMTSL
9	11.693614510604812	0.5797207573408358		9	25	cnn_epch100	v321	Y04WOMTSL
0	12.254494309575565	0.5744264125415598		0	25	cnn_epch100	v322	Y04WOMTSL
1	12.349262122961166	0.5512029372401532		1	25	cnn_epch100	v322	Y04WOMTSL
2	11.997578975584512	0.5821117809161686		2	25	cnn_epch100	v322	Y04WOMTSL
3	11.65597713888655	0.5798127056893086		3	25	cnn_epch100	v322	Y04WOMTSL
4	11.838524260615662	0.5803993522053443		4	25	cnn_epch100	v322	Y04WOMTSL
5	11.536304532789677	0.5713069332429802		5	25	cnn_epch100	v322	Y04WOMTSL
6	11.73495056078764	0.5713836165067153		6	25	cnn_epch100	v322	Y04WOMTSL
7	11.906902514457723	0.6049776114201402		7	25	cnn_epch100	v322	Y04WOMTSL
8	11.589960085988562	0.5927048206309976		8	25	cnn_epch100	v322	Y04WOMTSL
9	11.856197618562842	0.5679987572886138		9	25	cnn_epch100	v322	Y04WOMTSL
0	12.32673816095241	0.49579396155060224		0	25	cnn_epch100	v322	Y04WOMTSR
1	12.62642077893454	0.47241739391727794		1	25	cnn_epch100	v322	Y04WOMTSR
2	12.50317350495768	0.49682399586923565		2	25	cnn_epch100	v322	Y04WOMTSR
3	12.34886352572771	0.500940458745676		3	25	cnn_epch100	v322	Y04WOMTSR
4	12.563431321736768	0.4595514692844023		4	25	cnn_epch100	v322	Y04WOMTSR
5	12.344886331541815	0.4906000313604641		5	25	cnn_epch100	v322	Y04WOMTSR
6	12.02696029459426	0.5052067094123086		6	25	cnn_epch100	v322	Y04WOMTSR
7	12.293066979337611	0.4820042936578594		7	25	cnn_epch100	v322	Y04WOMTSR
8	12.325999666380335	0.4843588407668373		8	25	cnn_epch100	v322	Y04WOMTSR
9	12.303218132608087	0.5049200426199726		9	25	cnn_epch100	v322	Y04WOMTSR
0	12.075157766996025	0.5270457046878568		0	25	cnn_epch100	v322	Y08WOMTSR
1	12.08275908056236	0.511591174174238		1	25	cnn_epch100	v322	Y08WOMTSR
2	11.859169844998387	0.5572648965152518		2	25	cnn_epch100	v322	Y08WOMTSR
3	12.145690040236255	0.5177084120995633		3	25	cnn_epch100	v322	Y08WOMTSR
4	11.964699732761272	0.5299963249561707		4	25	cnn_epch100	v322	Y08WOMTSR
5	11.732772928977138	0.5213031449330718		5	25	cnn_epch100	v322	Y08WOMTSR
6	11.586777527882775	0.5556256904701061		6	25	cnn_epch100	v322	Y08WOMTSR
7	11.962089176619594	0.5376100309728894		7	25	cnn_epch100	v322	Y08WOMTSR
8	11.951802825684926	0.5316763905664802		8	25	cnn_epch100	v322	Y08WOMTSR
9	11.740256559138905	0.5317831747582639		9	25	cnn_epch100	v322	Y08WOMTSR
0	12.991981524693628	0.47864126200376256		0	25	cnn_epch100	v322	Y08WOMTSL
1	13.198990981632798	0.473505448978541		1	25	cnn_epch100	v322	Y08WOMTSL
2	12.16803225550576	0.5009809509686304		2	25	cnn_epch100	v322	Y08WOMTSL
3	12.824502285682064	0.49705295433902386		3	25	cnn_epch100	v322	Y08WOMTSL
4	13.377649389688766	0.5054724484805376		4	25	cnn_epch100	v322	Y08WOMTSL
5	12.613123640813145	0.5010335356448108		5	25	cnn_epch100	v322	Y08WOMTSL
6	12.439392714053582	0.5094102116344006		6	25	cnn_epch100	v322	Y08WOMTSL
7	12.179641635463549	0.5236817684326157		7	25	cnn_epch100	v322	Y08WOMTSL
8	12.7848316233569	0.511814404917958		8	25	cnn_epch100	v322	Y08WOMTSL
9	12.759607550370792	0.5182402216166131		9	25	cnn_epch100	v322	Y08WOMTSL
0	12.90328122803289	0.463576686751377		0	25	cnn_epch100	v323	Y08WOMTSL
1	13.400076264635072	0.44704956546342467		1	25	cnn_epch100	v323	Y08WOMTSL
2	12.369506106196823	0.4751823646169314		2	25	cnn_epch100	v323	Y08WOMTSL
3	13.14657455242177	0.4641341720608339		3	25	cnn_epch100	v323	Y08WOMTSL
4	13.100105329429566	0.45700878895752084		4	25	cnn_epch100	v323	Y08WOMTSL
5	12.913637786955732	0.4673872597379759		5	25	cnn_epch100	v323	Y08WOMTSL
6	12.592552764896729	0.47692674463680196		6	25	cnn_epch100	v323	Y08WOMTSL
7	12.63682920817664	0.47691388736452106		7	25	cnn_epch100	v323	Y08WOMTSL
8	13.04542401980747	0.4696621908671223		8	25	cnn_epch100	v323	Y08WOMTSL
9	13.066751464131396	0.49794103548006535		9	25	cnn_epch100	v323	Y08WOMTSL
0	12.144589588600711	0.5868795259683028		0	25	cnn_epch100	v323	Y04WOMTSL
1	12.156052796879273	0.573036846713606		1	25	cnn_epch100	v323	Y04WOMTSL
2	11.793994241766589	0.5856118917808083		2	25	cnn_epch100	v323	Y04WOMTSL
3	11.665819241886847	0.5737180028605043		3	25	cnn_epch100	v323	Y04WOMTSL
4	11.818687474498011	0.5806888600788505		4	25	cnn_epch100	v323	Y04WOMTSL
5	11.588567190918788	0.5613366839611678		5	25	cnn_epch100	v323	Y04WOMTSL
6	11.7904559370475	0.5730261307005012		6	25	cnn_epch100	v323	Y04WOMTSL
7	12.14038636388032	0.5875733682078642		7	25	cnn_epch100	v323	Y04WOMTSL
8	11.374043711110223	0.6051828900917724		8	25	cnn_epch100	v323	Y04WOMTSL
9	11.858009664712032	0.5642713438625279		9	25	cnn_epch100	v323	Y04WOMTSL
0	10.902456448849945	0.6264775925416585		0	25	cnn_epch100	v323	Y04WOMTSR
1	11.33005152173822	0.6064087258459164		1	25	cnn_epch100	v323	Y04WOMTSR
2	10.929810400696182	0.6129260599888009		2	25	cnn_epch100	v323	Y04WOMTSR
3	11.41081133111916	0.6031004903852045		3	25	cnn_epch100	v323	Y04WOMTSR
4	11.357508355159842	0.5973674231026342		4	25	cnn_epch100	v323	Y04WOMTSR
5	11.18421123400052	0.6201718802815648		5	25	cnn_epch100	v323	Y04WOMTSR
6	10.985045074443448	0.6133118325415854		6	25	cnn_epch100	v323	Y04WOMTSR
7	11.068173237153127	0.6217721475816798		7	25	cnn_epch100	v323	Y04WOMTSR
8	11.310678913157163	0.5964440532100955		8	25	cnn_epch100	v323	Y04WOMTSR
9	11.103049075240456	0.6199641103080306		9	25	cnn_epch100	v323	Y04WOMTSR
0	12.41756098309282	0.45971980139807556		0	25	cnn_epch100	v323	Y08WOMTSR
1	12.509023095819623	0.46153213972233925		1	25	cnn_epch100	v323	Y08WOMTSR
2	12.624053417544898	0.4650130934286672		2	25	cnn_epch100	v323	Y08WOMTSR
3	12.630848683220169	0.4541424669603234		3	25	cnn_epch100	v323	Y08WOMTSR
4	12.606618275065852	0.4498870236025022		4	25	cnn_epch100	v323	Y08WOMTSR
5	12.292951474096713	0.4480299235246645		5	25	cnn_epch100	v323	Y08WOMTSR
6	12.18513078741218	0.4764229933259528		6	25	cnn_epch100	v323	Y08WOMTSR
7	12.453979600590587	0.4750240942247657		7	25	cnn_epch100	v323	Y08WOMTSR
8	12.79043279101356	0.44770792288919947		8	25	cnn_epch100	v323	Y08WOMTSR
9	12.830096556802252	0.4529808287925447		9	25	cnn_epch100	v323	Y08WOMTSR
0	11.646257748244016	0.5595030753089968		0	25	cnn_epch100	v324	Y04WOMTSR
1	12.316996750885952	0.5250425318033035		1	25	cnn_epch100	v324	Y04WOMTSR
2	12.157469910861913	0.5491349669319252		2	25	cnn_epch100	v324	Y04WOMTSR
3	11.868812520452568	0.5470563997103954		3	25	cnn_epch100	v324	Y04WOMTSR
4	12.28181218304673	0.5140164510005694		4	25	cnn_epch100	v324	Y04WOMTSR
5	11.813752519679255	0.5523569247290618		5	25	cnn_epch100	v324	Y04WOMTSR
6	11.651114876837646	0.5499708367074501		6	25	cnn_epch100	v324	Y04WOMTSR
7	11.495001963790475	0.5706315005964854		7	25	cnn_epch100	v324	Y04WOMTSR
8	12.045944309434027	0.5380803215930676		8	25	cnn_epch100	v324	Y04WOMTSR
9	11.880816480614746	0.5681126300053362		9	25	cnn_epch100	v324	Y04WOMTSR
0	12.77032401212213	0.42349851918206965		0	25	cnn_epch100	v324	Y08WOMTSR
1	12.910057507213583	0.40044131365879515		1	25	cnn_epch100	v324	Y08WOMTSR
2	12.903573318911	0.440449046209351		2	25	cnn_epch100	v324	Y08WOMTSR
3	12.900281890222184	0.41779329671642645		3	25	cnn_epch100	v324	Y08WOMTSR
4	12.876507065571332	0.41102161473408605		4	25	cnn_epch100	v324	Y08WOMTSR
5	12.596140977472585	0.4073907992391274		5	25	cnn_epch100	v324	Y08WOMTSR
6	12.388795708275229	0.44877679431577255		6	25	cnn_epch100	v324	Y08WOMTSR
7	12.630343215954582	0.44985450618953343		7	25	cnn_epch100	v324	Y08WOMTSR
8	12.698045097401431	0.43027944395755796		8	25	cnn_epch100	v324	Y08WOMTSR
9	12.679073358674318	0.41602659304476236		9	25	cnn_epch100	v324	Y08WOMTSR
0	12.90706289294308	0.460693266893112		0	25	cnn_epch100	v324	Y08WOMTSL
1	13.322053523829938	0.4537001368797368		1	25	cnn_epch100	v324	Y08WOMTSL
2	12.340889924461871	0.48311869537838253		2	25	cnn_epch100	v324	Y08WOMTSL
3	12.932372992102229	0.4900510729736785		3	25	cnn_epch100	v324	Y08WOMTSL
4	12.86997793437441	0.4885054827130635		4	25	cnn_epch100	v324	Y08WOMTSL
5	12.700534918161091	0.49176002224855375		5	25	cnn_epch100	v324	Y08WOMTSL
6	12.3125289120541	0.5095979296681222		6	25	cnn_epch100	v324	Y08WOMTSL
7	12.51312080226363	0.4914664382851865		7	25	cnn_epch100	v324	Y08WOMTSL
8	12.92581022995298	0.4906910576040408		8	25	cnn_epch100	v324	Y08WOMTSL
9	12.924882100338186	0.5082914493844867		9	25	cnn_epch100	v324	Y08WOMTSL
0	11.997622001564595	0.6059025926740074		0	25	cnn_epch100	v324	Y04WOMTSL
1	11.76929592474127	0.606517841250645		1	25	cnn_epch100	v324	Y04WOMTSL
2	11.750677442589598	0.5933038794613443		2	25	cnn_epch100	v324	Y04WOMTSL
3	11.557546591296118	0.5897925375598181		3	25	cnn_epch100	v324	Y04WOMTSL
4	11.578979917052507	0.6046793664740832		4	25	cnn_epch100	v324	Y04WOMTSL
5	11.495111511394873	0.5914292881170142		5	25	cnn_epch100	v324	Y04WOMTSL
6	11.635677457167974	0.5852573612944288		6	25	cnn_epch100	v324	Y04WOMTSL
7	11.807576288910436	0.6250410262970989		7	25	cnn_epch100	v324	Y04WOMTSL
8	11.407863824041508	0.6053251109858615		8	25	cnn_epch100	v324	Y04WOMTSL
9	11.608212486774132	0.5834900348099289		9	25	cnn_epch100	v324	Y04WOMTSL
0	12.365009747678616	0.4683397648410393		0	25	cnn_epch100	v325	Y08WOMTSR
1	12.44386555382373	0.4578491140540723		1	25	cnn_epch100	v325	Y08WOMTSR
2	12.496319502621017	0.48237406083837014		2	25	cnn_epch100	v325	Y08WOMTSR
3	12.743671426778176	0.46254158773597814		3	25	cnn_epch100	v325	Y08WOMTSR
4	12.48771164966272	0.47427479481593837		4	25	cnn_epch100	v325	Y08WOMTSR
5	12.20862300816418	0.4569775257220462		5	25	cnn_epch100	v325	Y08WOMTSR
6	12.148637611965247	0.48677392139072573		6	25	cnn_epch100	v325	Y08WOMTSR
7	12.465865495093052	0.47600128197548425		7	25	cnn_epch100	v325	Y08WOMTSR
8	12.702544107326776	0.4567502193622999		8	25	cnn_epch100	v325	Y08WOMTSR
9	12.113759240088555	0.4860455364404501		9	25	cnn_epch100	v325	Y08WOMTSR
0	12.95795026828246	0.47566435641754995		0	25	cnn_epch100	v325	Y08WOMTSL
1	13.023948734383463	0.49185284715874367		1	25	cnn_epch100	v325	Y08WOMTSL
2	12.125658862373989	0.5057325593264806		2	25	cnn_epch100	v325	Y08WOMTSL
3	13.002074468654884	0.4804807355876161		3	25	cnn_epch100	v325	Y08WOMTSL
4	12.988592047177958	0.48595113210441865		4	25	cnn_epch100	v325	Y08WOMTSL
5	12.735317291824062	0.4922946769319734		5	25	cnn_epch100	v325	Y08WOMTSL
6	12.449972829729566	0.4939933237106593		6	25	cnn_epch100	v325	Y08WOMTSL
7	12.353306014517273	0.5041426362397452		7	25	cnn_epch100	v325	Y08WOMTSL
8	12.8546536329482	0.49587290997848826		8	25	cnn_epch100	v325	Y08WOMTSL
9	13.004781893347712	0.49972544867008445		9	25	cnn_epch100	v325	Y08WOMTSL
0	10.979927372474425	0.6233968316110405		0	25	cnn_epch100	v325	Y04WOMTSR
1	11.362502648745073	0.6072333273020241		1	25	cnn_epch100	v325	Y04WOMTSR
2	10.907513219757403	0.622885645380433		2	25	cnn_epch100	v325	Y04WOMTSR
3	11.73653217755444	0.5633824970573548		3	25	cnn_epch100	v325	Y04WOMTSR
4	11.47221847502121	0.5949482543816642		4	25	cnn_epch100	v325	Y04WOMTSR
5	11.070012996767202	0.6287265689280797		5	25	cnn_epch100	v325	Y04WOMTSR
6	11.192664631668576	0.6148990831765925		6	25	cnn_epch100	v325	Y04WOMTSR
7	10.940819370419517	0.6266951477246214		7	25	cnn_epch100	v325	Y04WOMTSR
8	11.410457215218416	0.5842534544502748		8	25	cnn_epch100	v325	Y04WOMTSR
9	10.969638704831128	0.6319926976565113		9	25	cnn_epch100	v325	Y04WOMTSR
0	11.838709443939756	0.6123050553683475		0	25	cnn_epch100	v325	Y04WOMTSL
1	11.77286540747824	0.6034363441091204		1	25	cnn_epch100	v325	Y04WOMTSL
2	11.578018899826676	0.6071483609303505		2	25	cnn_epch100	v325	Y04WOMTSL
3	11.59978790654665	0.5994591895207809		3	25	cnn_epch100	v325	Y04WOMTSL
4	11.573924300597865	0.6054160951190137		4	25	cnn_epch100	v325	Y04WOMTSL
5	11.297683233489211	0.5931902478006438		5	25	cnn_epch100	v325	Y04WOMTSL
6	11.496467819830434	0.5964065004510847		6	25	cnn_epch100	v325	Y04WOMTSL
7	11.70672581108431	0.6245919329059543		7	25	cnn_epch100	v325	Y04WOMTSL
8	11.436597178517989	0.6049374792663131		8	25	cnn_epch100	v325	Y04WOMTSL
9	11.479344550102857	0.5922809133902055		9	25	cnn_epch100	v325	Y04WOMTSL
0	12.257848073385372	0.5753190832111417		0	25	cnn_epch100	v326	Y04WOMTSL
1	12.265526400878285	0.5551901804808808		1	25	cnn_epch100	v326	Y04WOMTSL
2	12.130907209157147	0.5587502602926402		2	25	cnn_epch100	v326	Y04WOMTSL
3	11.87629616776574	0.5555235759400454		3	25	cnn_epch100	v326	Y04WOMTSL
4	12.059650277034278	0.5647815040385382		4	25	cnn_epch100	v326	Y04WOMTSL
5	11.70601946697502	0.5521088495788214		5	25	cnn_epch100	v326	Y04WOMTSL
6	12.043289385650482	0.5506742451691163		6	25	cnn_epch100	v326	Y04WOMTSL
7	12.067263499529243	0.5900500348475288		7	25	cnn_epch100	v326	Y04WOMTSL
8	11.603019557229066	0.5820180470448305		8	25	cnn_epch100	v326	Y04WOMTSL
9	11.659877424941254	0.5705636151301668		9	25	cnn_epch100	v326	Y04WOMTSL
0	12.657830867496948	0.4306385041581515		0	25	cnn_epch100	v326	Y08WOMTSR
1	12.535687859196353	0.44922660569716866		1	25	cnn_epch100	v326	Y08WOMTSR
2	12.516922237743424	0.48332875204571435		2	25	cnn_epch100	v326	Y08WOMTSR
3	12.705805422977578	0.44871646772250323		3	25	cnn_epch100	v326	Y08WOMTSR
4	12.731025924925817	0.4296791267536446		4	25	cnn_epch100	v326	Y08WOMTSR
5	12.283659449748212	0.4498804447369112		5	25	cnn_epch100	v326	Y08WOMTSR
6	12.219649956694369	0.4732244675187749		6	25	cnn_epch100	v326	Y08WOMTSR
7	12.722883318702	0.45450757939289876		7	25	cnn_epch100	v326	Y08WOMTSR
8	12.768001642363206	0.4427194721120215		8	25	cnn_epch100	v326	Y08WOMTSR
9	12.55828293859259	0.4384006475812204		9	25	cnn_epch100	v326	Y08WOMTSR
0	13.361685767378429	0.40076890966967904		0	25	cnn_epch100	v326	Y08WOMTSL
1	13.68188816001772	0.40018847514624545		1	25	cnn_epch100	v326	Y08WOMTSL
2	12.87540143769025	0.4139860826416664		2	25	cnn_epch100	v326	Y08WOMTSL
3	13.422844513002982	0.41914518318641547		3	25	cnn_epch100	v326	Y08WOMTSL
4	13.383430408568204	0.4173521014466417		4	25	cnn_epch100	v326	Y08WOMTSL
5	13.429233851601104	0.38867573889591883		5	25	cnn_epch100	v326	Y08WOMTSL
6	13.252877564996329	0.40374980843079755		6	25	cnn_epch100	v326	Y08WOMTSL
7	13.044950497713426	0.42499133619291285		7	25	cnn_epch100	v326	Y08WOMTSL
8	13.378240504832409	0.4498140419444484		8	25	cnn_epch100	v326	Y08WOMTSL
9	13.669586745221991	0.4302636818924004		9	25	cnn_epch100	v326	Y08WOMTSL
0	12.2267589093706	0.4839483355667982		0	25	cnn_epch100	v326	Y04WOMTSR
1	12.66237242749083	0.46126435268662835		1	25	cnn_epch100	v326	Y04WOMTSR
2	12.17811235026041	0.47488321150363516		2	25	cnn_epch100	v326	Y04WOMTSR
3	12.473521501367378	0.4836476354504069		3	25	cnn_epch100	v326	Y04WOMTSR
4	12.731176411498623	0.4658781853953416		4	25	cnn_epch100	v326	Y04WOMTSR
5	12.594218083294326	0.4629579693156032		5	25	cnn_epch100	v326	Y04WOMTSR
6	12.22283926110416	0.4764039819880186		6	25	cnn_epch100	v326	Y04WOMTSR
7	12.422816301110691	0.46202957827710905		7	25	cnn_epch100	v326	Y04WOMTSR
8	12.531659196968748	0.45216920553809736		8	25	cnn_epch100	v326	Y04WOMTSR
9	12.334586503524664	0.4918736015586496		9	25	cnn_epch100	v326	Y04WOMTSR
0	10.95373525754496	0.6252120506200965		0	25	cnn_epch100	v327	Y04WOMTSR
1	11.58303551230736	0.6031164098408978		1	25	cnn_epch100	v327	Y04WOMTSR
2	10.861508190506912	0.6190845293959208		2	25	cnn_epch100	v327	Y04WOMTSR
3	11.241435876253252	0.6064821392488411		3	25	cnn_epch100	v327	Y04WOMTSR
4	11.405917062626385	0.593162013638377		4	25	cnn_epch100	v327	Y04WOMTSR
5	11.152061800859483	0.6279689574315668		5	25	cnn_epch100	v327	Y04WOMTSR
6	10.930741852716702	0.6178547662073384		6	25	cnn_epch100	v327	Y04WOMTSR
7	10.903413381406011	0.6272141185145912		7	25	cnn_epch100	v327	Y04WOMTSR
8	11.238111142205328	0.5978801487839672		8	25	cnn_epch100	v327	Y04WOMTSR
9	11.121165737486685	0.6192578703708842		9	25	cnn_epch100	v327	Y04WOMTSR
0	12.363668036261524	0.5694411840913448		0	25	cnn_epch100	v327	Y04WOMTSL
1	12.202725152162726	0.5627377230043636		1	25	cnn_epch100	v327	Y04WOMTSL
2	11.9591169222058	0.5686995242547019		2	25	cnn_epch100	v327	Y04WOMTSL
3	11.897632188811118	0.5535131221715663		3	25	cnn_epch100	v327	Y04WOMTSL
4	12.024381150752005	0.5611411833184073		4	25	cnn_epch100	v327	Y04WOMTSL
5	11.557263829914945	0.5621337076209953		5	25	cnn_epch100	v327	Y04WOMTSL
6	11.92072871135567	0.5534470271579292		6	25	cnn_epch100	v327	Y04WOMTSL
7	12.223481028152248	0.5847734013348496		7	25	cnn_epch100	v327	Y04WOMTSL
8	11.553645551122193	0.5882935258869507		8	25	cnn_epch100	v327	Y04WOMTSL
9	11.858314663322751	0.5554795031491225		9	25	cnn_epch100	v327	Y04WOMTSL
0	12.825257227356165	0.4725304292933167		0	25	cnn_epch100	v327	Y08WOMTSL
1	13.165400819469472	0.4808723718184686		1	25	cnn_epch100	v327	Y08WOMTSL
2	12.120491673448036	0.5071741612802708		2	25	cnn_epch100	v327	Y08WOMTSL
3	13.00528466115757	0.4779952157890959		3	25	cnn_epch100	v327	Y08WOMTSL
4	12.82693502349754	0.48904657109432015		4	25	cnn_epch100	v327	Y08WOMTSL
5	12.658949678871307	0.49318810394940255		5	25	cnn_epch100	v327	Y08WOMTSL
6	12.543953892658484	0.5002694269495335		6	25	cnn_epch100	v327	Y08WOMTSL
7	12.558735041281173	0.49717171844291835		7	25	cnn_epch100	v327	Y08WOMTSL
8	12.839203877530512	0.5000546640331966		8	25	cnn_epch100	v327	Y08WOMTSL
9	12.928469910604752	0.49735784579087305		9	25	cnn_epch100	v327	Y08WOMTSL
0	11.928822201248687	0.5316908376958788		0	25	cnn_epch100	v327	Y08WOMTSR
1	12.023556767143614	0.5250236525824963		1	25	cnn_epch100	v327	Y08WOMTSR
2	11.996206827270663	0.558295945940776		2	25	cnn_epch100	v327	Y08WOMTSR
3	12.099840435495112	0.524609444406068		3	25	cnn_epch100	v327	Y08WOMTSR
4	11.905737811052894	0.5417981530290333		4	25	cnn_epch100	v327	Y08WOMTSR
5	11.706145837564142	0.5254080159770833		5	25	cnn_epch100	v327	Y08WOMTSR
6	11.570061222488423	0.5530647082539893		6	25	cnn_epch100	v327	Y08WOMTSR
7	11.70501222610178	0.5674623348660375		7	25	cnn_epch100	v327	Y08WOMTSR
8	11.951656666424991	0.5411368262656605		8	25	cnn_epch100	v327	Y08WOMTSR
9	11.77924216002797	0.530643285563323		9	25	cnn_epch100	v327	Y08WOMTSR
0	11.733647849720136	0.5451865817102652		0	25	cnn_epch100	v328	Y04WOMTSR
1	12.571642443888846	0.48702063172461135		1	25	cnn_epch100	v328	Y04WOMTSR
2	11.98921439951292	0.5072921154432518		2	25	cnn_epch100	v328	Y04WOMTSR
3	12.14109914838116	0.514076697999972		3	25	cnn_epch100	v328	Y04WOMTSR
4	12.555737858231655	0.4885221124535061		4	25	cnn_epch100	v328	Y04WOMTSR
5	12.432554740997563	0.4866896631612702		5	25	cnn_epch100	v328	Y04WOMTSR
6	12.263630450525786	0.5021313801675047		6	25	cnn_epch100	v328	Y04WOMTSR
7	12.171107130957994	0.4997243608198369		7	25	cnn_epch100	v328	Y04WOMTSR
8	12.164627632445766	0.5035241790895177		8	25	cnn_epch100	v328	Y04WOMTSR
9	12.080479032947585	0.5234707010021981		9	25	cnn_epch100	v328	Y04WOMTSR
0	11.898247115288134	0.5252812659420247		0	25	cnn_epch100	v328	Y08WOMTSR
1	12.081524748486562	0.5191930211452336		1	25	cnn_epch100	v328	Y08WOMTSR
2	11.922411509882815	0.5550804487422516		2	25	cnn_epch100	v328	Y08WOMTSR
3	12.16019647676087	0.5166265606477742		3	25	cnn_epch100	v328	Y08WOMTSR
4	12.15971920559605	0.5289225604866509		4	25	cnn_epch100	v328	Y08WOMTSR
5	11.73118299096561	0.5210858117982163		5	25	cnn_epch100	v328	Y08WOMTSR
6	11.569030393962686	0.5558046781565874		6	25	cnn_epch100	v328	Y08WOMTSR
7	11.804004412765044	0.5505077229937232		7	25	cnn_epch100	v328	Y08WOMTSR
8	11.983029310562335	0.5296807918025449		8	25	cnn_epch100	v328	Y08WOMTSR
9	11.773483379066857	0.5290591086313811		9	25	cnn_epch100	v328	Y08WOMTSR
0	13.02186954028142	0.4528224982341796		0	25	cnn_epch100	v328	Y08WOMTSL
1	13.308086820931395	0.4629781143830201		1	25	cnn_epch100	v328	Y08WOMTSL
2	12.446746215117836	0.47041895004995476		2	25	cnn_epch100	v328	Y08WOMTSL
3	13.16159838746566	0.45645044810880553		3	25	cnn_epch100	v328	Y08WOMTSL
4	12.89545975877118	0.4788050368644714		4	25	cnn_epch100	v328	Y08WOMTSL
5	12.964328702297363	0.46844884442368817		5	25	cnn_epch100	v328	Y08WOMTSL
6	12.80323482831329	0.46304906229145504		6	25	cnn_epch100	v328	Y08WOMTSL
7	12.7089433197583	0.4746950113916593		7	25	cnn_epch100	v328	Y08WOMTSL
8	12.983987999652603	0.47289035085591885		8	25	cnn_epch100	v328	Y08WOMTSL
9	13.003810750389084	0.4877202069280244		9	25	cnn_epch100	v328	Y08WOMTSL
0	12.079984579410189	0.5916452910726876		0	25	cnn_epch100	v328	Y04WOMTSL
1	11.978225645400151	0.5857590728566545		1	25	cnn_epch100	v328	Y04WOMTSL
2	11.965640572360654	0.5714982098043753		2	25	cnn_epch100	v328	Y04WOMTSL
3	11.912132275570537	0.572806519780927		3	25	cnn_epch100	v328	Y04WOMTSL
4	11.823476897626524	0.5820284608199512		4	25	cnn_epch100	v328	Y04WOMTSL
5	11.696740182439706	0.5782129532504514		5	25	cnn_epch100	v328	Y04WOMTSL
6	11.833476844148445	0.5684809424073736		6	25	cnn_epch100	v328	Y04WOMTSL
7	12.030822516295595	0.5933613831938956		7	25	cnn_epch100	v328	Y04WOMTSL
8	11.397549764924234	0.6048345209322943		8	25	cnn_epch100	v328	Y04WOMTSL
9	11.75267267246264	0.5635327293146979		9	25	cnn_epch100	v328	Y04WOMTSL
0	12.739250854684302	0.4236877935292388		0	25	cnn_epch100	v329	Y08WOMTSR
1	12.635838805589705	0.4438530487866477		1	25	cnn_epch100	v329	Y08WOMTSR
2	12.728739671031288	0.4572300791923812		2	25	cnn_epch100	v329	Y08WOMTSR
3	12.876027672358449	0.42334120149986787		3	25	cnn_epch100	v329	Y08WOMTSR
4	12.719504839997416	0.42996202904469233		4	25	cnn_epch100	v329	Y08WOMTSR
5	12.42942465961307	0.42610493458460563		5	25	cnn_epch100	v329	Y08WOMTSR
6	12.21517200737438	0.4731087277336025		6	25	cnn_epch100	v329	Y08WOMTSR
7	12.752192429776487	0.43119257400489247		7	25	cnn_epch100	v329	Y08WOMTSR
8	12.732830408691012	0.43145494881349034		8	25	cnn_epch100	v329	Y08WOMTSR
9	12.565940758143878	0.43951006979133267		9	25	cnn_epch100	v329	Y08WOMTSR
0	12.750494532038868	0.4870156045587829		0	25	cnn_epch100	v329	Y08WOMTSL
1	12.93173939629769	0.4982276050107711		1	25	cnn_epch100	v329	Y08WOMTSL
2	12.461831951126912	0.4968846751097389		2	25	cnn_epch100	v329	Y08WOMTSL
3	12.980648524597711	0.48078330435670763		3	25	cnn_epch100	v329	Y08WOMTSL
4	12.819926590626425	0.4881182136568487		4	25	cnn_epch100	v329	Y08WOMTSL
5	12.593723680311394	0.5011806261055699		5	25	cnn_epch100	v329	Y08WOMTSL
6	12.53337409116555	0.49731159775776673		6	25	cnn_epch100	v329	Y08WOMTSL
7	12.519057027709437	0.498706008196783		7	25	cnn_epch100	v329	Y08WOMTSL
8	12.91553405104604	0.4935958115639889		8	25	cnn_epch100	v329	Y08WOMTSL
9	12.823995243533057	0.5101529120874414		9	25	cnn_epch100	v329	Y08WOMTSL
0	11.943015863623378	0.519177566964849		0	25	cnn_epch100	v329	Y04WOMTSR
1	12.369427094179365	0.5008596336318771		1	25	cnn_epch100	v329	Y04WOMTSR
2	12.011622957731015	0.5033272611229248		2	25	cnn_epch100	v329	Y04WOMTSR
3	12.055456350530132	0.5219829832448932		3	25	cnn_epch100	v329	Y04WOMTSR
4	12.521940093587332	0.48051291363668525		4	25	cnn_epch100	v329	Y04WOMTSR
5	12.219764658600626	0.5056131008974529		5	25	cnn_epch100	v329	Y04WOMTSR
6	12.068428369316123	0.5058168704633975		6	25	cnn_epch100	v329	Y04WOMTSR
7	12.184730270736708	0.49261647401583286		7	25	cnn_epch100	v329	Y04WOMTSR
8	12.192427397718646	0.49483054114938185		8	25	cnn_epch100	v329	Y04WOMTSR
9	12.281114154155851	0.4966513669939478		9	25	cnn_epch100	v329	Y04WOMTSR
0	12.39102385491588	0.5625240330442074		0	25	cnn_epch100	v329	Y04WOMTSL
1	12.432320390755692	0.5396033314612326		1	25	cnn_epch100	v329	Y04WOMTSL
2	12.268647016190744	0.5394791677216718		2	25	cnn_epch100	v329	Y04WOMTSL
3	12.059746931917832	0.5329734264115967		3	25	cnn_epch100	v329	Y04WOMTSL
4	12.139689419430766	0.5483147221425656		4	25	cnn_epch100	v329	Y04WOMTSL
5	11.877613243392863	0.5341057662928208		5	25	cnn_epch100	v329	Y04WOMTSL
6	12.197400198127136	0.5356868157911395		6	25	cnn_epch100	v329	Y04WOMTSL
7	12.321356493782876	0.5677414302965132		7	25	cnn_epch100	v329	Y04WOMTSL
8	11.810562930395635	0.5627444286889038		8	25	cnn_epch100	v329	Y04WOMTSL
9	11.86076824412066	0.5492550633012767		9	25	cnn_epch100	v329	Y04WOMTSL
0	13.044542154158318	0.5109052996211004		0	25	cnn_epch100	v330	Y04WOMTSL
1	12.674769720595114	0.5206245571655966		1	25	cnn_epch100	v330	Y04WOMTSL
2	12.532569331306377	0.5188180549693281		2	25	cnn_epch100	v330	Y04WOMTSL
3	12.602607523589452	0.4976969345841865		3	25	cnn_epch100	v330	Y04WOMTSL
4	12.623806329222504	0.5084648588787092		4	25	cnn_epch100	v330	Y04WOMTSL
5	12.026384451683924	0.5061447415674576		5	25	cnn_epch100	v330	Y04WOMTSL
6	12.599710647849085	0.4785577576501029		6	25	cnn_epch100	v330	Y04WOMTSL
7	12.789734331656042	0.5160070260069103		7	25	cnn_epch100	v330	Y04WOMTSL
8	12.055275745938271	0.5371666228055761		8	25	cnn_epch100	v330	Y04WOMTSL
9	12.485001021327584	0.49109293676786897		9	25	cnn_epch100	v330	Y04WOMTSL
0	12.058853445772996	0.5148201536791362		0	25	cnn_epch100	v330	Y04WOMTSR
1	12.605836802948769	0.4779920084682605		1	25	cnn_epch100	v330	Y04WOMTSR
2	12.12066533176248	0.4869533436967417		2	25	cnn_epch100	v330	Y04WOMTSR
3	12.30318774698384	0.5118269741909592		3	25	cnn_epch100	v330	Y04WOMTSR
4	12.569432971561293	0.46437996306755125		4	25	cnn_epch100	v330	Y04WOMTSR
5	12.469541544258265	0.47776560181458966		5	25	cnn_epch100	v330	Y04WOMTSR
6	12.15395500064801	0.4858815896895639		6	25	cnn_epch100	v330	Y04WOMTSR
7	12.356589312336364	0.4748139304997106		7	25	cnn_epch100	v330	Y04WOMTSR
8	12.569111345074836	0.4776862351515586		8	25	cnn_epch100	v330	Y04WOMTSR
9	12.259980142697495	0.5105922192838844		9	25	cnn_epch100	v330	Y04WOMTSR
0	12.70769495649675	0.4255516662375593		0	25	cnn_epch100	v330	Y08WOMTSR
1	12.76832270789732	0.42832030376232144		1	25	cnn_epch100	v330	Y08WOMTSR
2	12.777780885329198	0.44280603718256484		2	25	cnn_epch100	v330	Y08WOMTSR
3	12.915298149595309	0.4231694221640975		3	25	cnn_epch100	v330	Y08WOMTSR
4	12.941523300917346	0.42417062456454835		4	25	cnn_epch100	v330	Y08WOMTSR
5	12.600579208935107	0.4087333884082267		5	25	cnn_epch100	v330	Y08WOMTSR
6	12.250815192386431	0.4701923556036424		6	25	cnn_epch100	v330	Y08WOMTSR
7	12.707008550316417	0.43946229425204053		7	25	cnn_epch100	v330	Y08WOMTSR
8	12.854163270307506	0.41429217986240824		8	25	cnn_epch100	v330	Y08WOMTSR
9	12.591401195991969	0.4205848268934705		9	25	cnn_epch100	v330	Y08WOMTSR
0	13.251937903694063	0.42639779446054143		0	25	cnn_epch100	v330	Y08WOMTSL
1	13.66600243622407	0.41183044228091137		1	25	cnn_epch100	v330	Y08WOMTSL
2	12.719248178485907	0.4354686237589789		2	25	cnn_epch100	v330	Y08WOMTSL
3	13.27026916636346	0.4436565623674194		3	25	cnn_epch100	v330	Y08WOMTSL
4	13.30291677281064	0.4345446773203406		4	25	cnn_epch100	v330	Y08WOMTSL
5	13.279951968585676	0.41596369819494344		5	25	cnn_epch100	v330	Y08WOMTSL
6	13.022024095167325	0.4385884574178717		6	25	cnn_epch100	v330	Y08WOMTSL
7	12.91006106859957	0.4392352355229486		7	25	cnn_epch100	v330	Y08WOMTSL
8	13.112709059483247	0.45508315491135587		8	25	cnn_epch100	v330	Y08WOMTSL
9	13.45293487851987	0.452223435727524		9	25	cnn_epch100	v330	Y08WOMTSL
0	12.690241436991204	0.42567793167717605		0	25	cnn_epch100	v331	Y08WOMTSR
1	12.719299855977704	0.4228038112997537		1	25	cnn_epch100	v331	Y08WOMTSR
2	12.699044816682292	0.45333169177451654		2	25	cnn_epch100	v331	Y08WOMTSR
3	12.794367978212996	0.433426266827217		3	25	cnn_epch100	v331	Y08WOMTSR
4	12.760104548356738	0.4283471954538167		4	25	cnn_epch100	v331	Y08WOMTSR
5	12.63252284451406	0.3957847015299581		5	25	cnn_epch100	v331	Y08WOMTSR
6	12.439928499268197	0.4428706572726812		6	25	cnn_epch100	v331	Y08WOMTSR
7	12.573558293462948	0.46118933197935424		7	25	cnn_epch100	v331	Y08WOMTSR
8	12.68388591770736	0.43501349559846636		8	25	cnn_epch100	v331	Y08WOMTSR
9	12.952190278861776	0.4064296702951765		9	25	cnn_epch100	v331	Y08WOMTSR
0	12.015759455727668	0.5133811115566956		0	25	cnn_epch100	v331	Y04WOMTSR
1	12.56484569753356	0.4750718639582924		1	25	cnn_epch100	v331	Y04WOMTSR
2	11.903427037344226	0.5123813660135035		2	25	cnn_epch100	v331	Y04WOMTSR
3	12.373187728944544	0.5005762786872827		3	25	cnn_epch100	v331	Y04WOMTSR
4	12.681016289743448	0.4709152033400923		4	25	cnn_epch100	v331	Y04WOMTSR
5	12.528189680528383	0.485023156352409		5	25	cnn_epch100	v331	Y04WOMTSR
6	12.147543518248352	0.49348936535798144		6	25	cnn_epch100	v331	Y04WOMTSR
7	12.190710561454347	0.5042371171928007		7	25	cnn_epch100	v331	Y04WOMTSR
8	12.208946760582982	0.49440745443005657		8	25	cnn_epch100	v331	Y04WOMTSR
9	12.24746192014695	0.5100013000090277		9	25	cnn_epch100	v331	Y04WOMTSR
0	13.171505202874892	0.4310850678278614		0	25	cnn_epch100	v331	Y08WOMTSL
1	13.428659492306751	0.43766530892333844		1	25	cnn_epch100	v331	Y08WOMTSL
2	12.590773023877308	0.4451201470182385		2	25	cnn_epch100	v331	Y08WOMTSL
3	13.187110627562706	0.4518582077521387		3	25	cnn_epch100	v331	Y08WOMTSL
4	13.06955866296333	0.46573806705415083		4	25	cnn_epch100	v331	Y08WOMTSL
5	12.957675852614065	0.45446396127601674		5	25	cnn_epch100	v331	Y08WOMTSL
6	12.898230367861018	0.45553932579236245		6	25	cnn_epch100	v331	Y08WOMTSL
7	13.111583956938356	0.45079288725145683		7	25	cnn_epch100	v331	Y08WOMTSL
8	13.13446658483624	0.45951502600388416		8	25	cnn_epch100	v331	Y08WOMTSL
9	13.301222448392332	0.45467561029546166		9	25	cnn_epch100	v331	Y08WOMTSL
0	13.378849320396776	0.4795041398668962		0	25	cnn_epch100	v331	Y04WOMTSL
1	13.008642339347531	0.47734435314210427		1	25	cnn_epch100	v331	Y04WOMTSL
2	12.913419986609458	0.4780188239264022		2	25	cnn_epch100	v331	Y04WOMTSL
3	12.531925594020668	0.48070543103642693		3	25	cnn_epch100	v331	Y04WOMTSL
4	12.675719022155766	0.49266912923104395		4	25	cnn_epch100	v331	Y04WOMTSL
5	12.313211780449915	0.47044714249529684		5	25	cnn_epch100	v331	Y04WOMTSL
6	12.481875575692175	0.48867972312774405		6	25	cnn_epch100	v331	Y04WOMTSL
7	12.901837545160856	0.5043125060649902		7	25	cnn_epch100	v331	Y04WOMTSL
8	12.364571096279963	0.4994699194030259		8	25	cnn_epch100	v331	Y04WOMTSL
9	12.674719561365157	0.47263414710225204		9	25	cnn_epch100	v331	Y04WOMTSL
0	11.933322360678654	0.5232656249901025		0	25	cnn_epch100	v332	Y08WOMTSR
1	11.9152141796318	0.5268826031464955		1	25	cnn_epch100	v332	Y08WOMTSR
2	11.860008452156842	0.5551589140352104		2	25	cnn_epch100	v332	Y08WOMTSR
3	12.227215675127203	0.5167605209443912		3	25	cnn_epch100	v332	Y08WOMTSR
4	11.848314862237034	0.5535486836756507		4	25	cnn_epch100	v332	Y08WOMTSR
5	11.727720251185437	0.5206914883465961		5	25	cnn_epch100	v332	Y08WOMTSR
6	11.504066383090269	0.5626159494556753		6	25	cnn_epch100	v332	Y08WOMTSR
7	11.77079291755055	0.5583682350219312		7	25	cnn_epch100	v332	Y08WOMTSR
8	11.976928281648458	0.5354895603799265		8	25	cnn_epch100	v332	Y08WOMTSR
9	11.609173256724144	0.546999714915343		9	25	cnn_epch100	v332	Y08WOMTSR
0	11.81464904361633	0.5417546778356644		0	25	cnn_epch100	v332	Y04WOMTSR
1	12.315427878029826	0.5157304816470123		1	25	cnn_epch100	v332	Y04WOMTSR
2	11.839762973232988	0.5185982495330631		2	25	cnn_epch100	v332	Y04WOMTSR
3	12.022128675303437	0.5261391458094956		3	25	cnn_epch100	v332	Y04WOMTSR
4	12.387423851597031	0.4934683071014961		4	25	cnn_epch100	v332	Y04WOMTSR
5	12.305396789082709	0.5282714824029014		5	25	cnn_epch100	v332	Y04WOMTSR
6	11.830799322161871	0.5264282112507929		6	25	cnn_epch100	v332	Y04WOMTSR
7	11.947994197298218	0.520443988664239		7	25	cnn_epch100	v332	Y04WOMTSR
8	12.10502836274986	0.5108612872037193		8	25	cnn_epch100	v332	Y04WOMTSR
9	11.953538533235786	0.5395811442831597		9	25	cnn_epch100	v332	Y04WOMTSR
0	12.999419393706118	0.4469757384189648		0	25	cnn_epch100	v332	Y08WOMTSL
1	13.696570056758798	0.4429413335148434		1	25	cnn_epch100	v332	Y08WOMTSL
2	12.983538460875987	0.4580786425486754		2	25	cnn_epch100	v332	Y08WOMTSL
3	13.003059491079872	0.4761444400576646		3	25	cnn_epch100	v332	Y08WOMTSL
4	12.942873354387922	0.47578055732966923		4	25	cnn_epch100	v332	Y08WOMTSL
5	12.685599607936847	0.4911886638014488		5	25	cnn_epch100	v332	Y08WOMTSL
6	12.564295976905193	0.47818454941563615		6	25	cnn_epch100	v332	Y08WOMTSL
7	12.848077320145212	0.46026425620073275		7	25	cnn_epch100	v332	Y08WOMTSL
8	13.026112497125478	0.46908312106558614		8	25	cnn_epch100	v332	Y08WOMTSL
9	13.034431992764809	0.4857316195170473		9	25	cnn_epch100	v332	Y08WOMTSL
0	12.560623655631924	0.5490985284896818		0	25	cnn_epch100	v332	Y04WOMTSL
1	12.793987036170051	0.5025300008908895		1	25	cnn_epch100	v332	Y04WOMTSL
2	12.356028269824638	0.5305421162344529		2	25	cnn_epch100	v332	Y04WOMTSL
3	12.198723492866758	0.5194838613283193		3	25	cnn_epch100	v332	Y04WOMTSL
4	12.232084715721143	0.5387075540299016		4	25	cnn_epch100	v332	Y04WOMTSL
5	11.927252747798503	0.5255188582985326		5	25	cnn_epch100	v332	Y04WOMTSL
6	12.159604571346849	0.5407572849409613		6	25	cnn_epch100	v332	Y04WOMTSL
7	12.328834384468893	0.566565788236024		7	25	cnn_epch100	v332	Y04WOMTSL
8	11.927349072610156	0.5533482211522447		8	25	cnn_epch100	v332	Y04WOMTSL
9	12.261526030170186	0.5050061647217134		9	25	cnn_epch100	v332	Y04WOMTSL
0	13.183016219779583	0.44095281184514235		0	25	cnn_epch100	v333	Y08WOMTSL
1	13.37575449056779	0.4586210635780745		1	25	cnn_epch100	v333	Y08WOMTSL
2	12.484122353903956	0.47558058824102534		2	25	cnn_epch100	v333	Y08WOMTSL
3	13.333518695893671	0.4450099575110376		3	25	cnn_epch100	v333	Y08WOMTSL
4	13.111498475584987	0.4524906995492879		4	25	cnn_epch100	v333	Y08WOMTSL
5	12.91569346731962	0.471729179633615		5	25	cnn_epch100	v333	Y08WOMTSL
6	12.686396525671462	0.4698976227162085		6	25	cnn_epch100	v333	Y08WOMTSL
7	12.632735983805832	0.4784232139267015		7	25	cnn_epch100	v333	Y08WOMTSL
8	13.10794128539824	0.4624200905177885		8	25	cnn_epch100	v333	Y08WOMTSL
9	13.19451521727458	0.48069949731252765		9	25	cnn_epch100	v333	Y08WOMTSL
0	12.26191431798547	0.5809553498312245		0	25	cnn_epch100	v333	Y04WOMTSL
1	12.378272256002973	0.5605171166386472		1	25	cnn_epch100	v333	Y04WOMTSL
2	11.985280396751548	0.5680099797118672		2	25	cnn_epch100	v333	Y04WOMTSL
3	11.825405351063395	0.5618008417369745		3	25	cnn_epch100	v333	Y04WOMTSL
4	11.974174568744576	0.5714318655429597		4	25	cnn_epch100	v333	Y04WOMTSL
5	11.63054296285687	0.5651439728441274		5	25	cnn_epch100	v333	Y04WOMTSL
6	12.547406365336638	0.5422669587847112		6	25	cnn_epch100	v333	Y04WOMTSL
7	12.672280239097049	0.566522063166868		7	25	cnn_epch100	v333	Y04WOMTSL
8	11.499840149706255	0.5950478186236973		8	25	cnn_epch100	v333	Y04WOMTSL
9	11.833582720290964	0.5543740013403761		9	25	cnn_epch100	v333	Y04WOMTSL
0	12.904443752755416	0.41151415009056536		0	25	cnn_epch100	v333	Y08WOMTSR
1	12.58905068538922	0.43957279483231637		1	25	cnn_epch100	v333	Y08WOMTSR
2	12.757333220481955	0.4475650589559732		2	25	cnn_epch100	v333	Y08WOMTSR
3	12.88605802512024	0.4181256169538756		3	25	cnn_epch100	v333	Y08WOMTSR
4	12.910436751258583	0.41415037704852214		4	25	cnn_epch100	v333	Y08WOMTSR
5	12.574146355486542	0.40924731819682564		5	25	cnn_epch100	v333	Y08WOMTSR
6	12.261811988787835	0.47507471671676405		6	25	cnn_epch100	v333	Y08WOMTSR
7	12.828730768608317	0.4214255407092837		7	25	cnn_epch100	v333	Y08WOMTSR
8	12.83086541316024	0.41893853470193587		8	25	cnn_epch100	v333	Y08WOMTSR
9	12.483125261056292	0.44036983068042174		9	25	cnn_epch100	v333	Y08WOMTSR
0	11.02211655126876	0.6196492009139232		0	25	cnn_epch100	v333	Y04WOMTSR
1	11.748078582011166	0.5937089769510476		1	25	cnn_epch100	v333	Y04WOMTSR
2	10.835387397003586	0.6218246476992283		2	25	cnn_epch100	v333	Y04WOMTSR
3	11.252650485763246	0.6072223728557407		3	25	cnn_epch100	v333	Y04WOMTSR
4	11.594311142336633	0.5873383499583122		4	25	cnn_epch100	v333	Y04WOMTSR
5	11.173008942426089	0.6192530167197184		5	25	cnn_epch100	v333	Y04WOMTSR
6	11.202702947721129	0.6115975737870074		6	25	cnn_epch100	v333	Y04WOMTSR
7	10.889139456753002	0.6277848250481738		7	25	cnn_epch100	v333	Y04WOMTSR
8	11.372067481071952	0.5944478000220168		8	25	cnn_epch100	v333	Y04WOMTSR
9	11.155437629836172	0.6156367999746524		9	25	cnn_epch100	v333	Y04WOMTSR
0	12.807864355302488	0.5344242209270452		0	25	cnn_epch100	v334	Y04WOMTSL
1	12.720076326355558	0.5090700296210259		1	25	cnn_epch100	v334	Y04WOMTSL
2	12.552200196893253	0.527338134275963		2	25	cnn_epch100	v334	Y04WOMTSL
3	12.18620026881364	0.5396291245796906		3	25	cnn_epch100	v334	Y04WOMTSL
4	12.37815247791632	0.5229228055842934		4	25	cnn_epch100	v334	Y04WOMTSL
5	12.0233481466767	0.5186768513992644		5	25	cnn_epch100	v334	Y04WOMTSL
6	12.170467654219534	0.527398475038271		6	25	cnn_epch100	v334	Y04WOMTSL
7	12.38885180125165	0.5614993863717498		7	25	cnn_epch100	v334	Y04WOMTSL
8	12.209426641146823	0.5229050883558791		8	25	cnn_epch100	v334	Y04WOMTSL
9	12.163261574889251	0.5162397711508528		9	25	cnn_epch100	v334	Y04WOMTSL
0	13.058165575898949	0.47052370736268434		0	25	cnn_epch100	v334	Y08WOMTSL
1	13.068364516322788	0.483350190077764		1	25	cnn_epch100	v334	Y08WOMTSL
2	12.45952660623907	0.49173364946765963		2	25	cnn_epch100	v334	Y08WOMTSL
3	12.933990061939014	0.48545881372339905		3	25	cnn_epch100	v334	Y08WOMTSL
4	12.780573410768708	0.49314600432101996		4	25	cnn_epch100	v334	Y08WOMTSL
5	12.75990956053434	0.49057032249096005		5	25	cnn_epch100	v334	Y08WOMTSL
6	12.543058148965589	0.5031267549627837		6	25	cnn_epch100	v334	Y08WOMTSL
7	12.35150060232983	0.5038978098161552		7	25	cnn_epch100	v334	Y08WOMTSL
8	12.8932996560578	0.49935625930084815		8	25	cnn_epch100	v334	Y08WOMTSL
9	13.009108439679888	0.49588666644360613		9	25	cnn_epch100	v334	Y08WOMTSL
0	10.80964130745032	0.6336547017513614		0	25	cnn_epch100	v334	Y04WOMTSR
1	11.356912055387273	0.6051335381442646		1	25	cnn_epch100	v334	Y04WOMTSR
2	11.087950815577544	0.6205525257303691		2	25	cnn_epch100	v334	Y04WOMTSR
3	11.693920537089248	0.5761169909907997		3	25	cnn_epch100	v334	Y04WOMTSR
4	11.412089055253745	0.5947521086395336		4	25	cnn_epch100	v334	Y04WOMTSR
5	11.236180400366145	0.6156620657403113		5	25	cnn_epch100	v334	Y04WOMTSR
6	11.002235693998005	0.6136599380295047		6	25	cnn_epch100	v334	Y04WOMTSR
7	11.028126187843233	0.6189522382400168		7	25	cnn_epch100	v334	Y04WOMTSR
8	11.228277529590478	0.5990168989952607		8	25	cnn_epch100	v334	Y04WOMTSR
9	11.02272392611054	0.6311779163604772		9	25	cnn_epch100	v334	Y04WOMTSR
0	12.42206465395634	0.4612469146920306		0	25	cnn_epch100	v334	Y08WOMTSR
1	12.699260535773476	0.4397417093098791		1	25	cnn_epch100	v334	Y08WOMTSR
2	12.56954674097096	0.47336623211229173		2	25	cnn_epch100	v334	Y08WOMTSR
3	12.672071308405174	0.4479630137303636		3	25	cnn_epch100	v334	Y08WOMTSR
4	12.5987062349938	0.4482783854028633		4	25	cnn_epch100	v334	Y08WOMTSR
5	12.510299500683937	0.44274449906479435		5	25	cnn_epch100	v334	Y08WOMTSR
6	12.231743366334255	0.4705078405087551		6	25	cnn_epch100	v334	Y08WOMTSR
7	12.548710183317649	0.46255591064351814		7	25	cnn_epch100	v334	Y08WOMTSR
8	12.656752762911958	0.44193825597352004		8	25	cnn_epch100	v334	Y08WOMTSR
9	12.4563037293796	0.4523519394740624		9	25	cnn_epch100	v334	Y08WOMTSR
0	12.571910796954242	0.44171760892556977		0	25	cnn_epch100	v335	Y08WOMTSR
1	12.49556323889601	0.46978251036371976		1	25	cnn_epch100	v335	Y08WOMTSR
2	12.641394675331338	0.4655771428661185		2	25	cnn_epch100	v335	Y08WOMTSR
3	12.73078102966971	0.44191143702325836		3	25	cnn_epch100	v335	Y08WOMTSR
4	12.394616963235512	0.4744838335664039		4	25	cnn_epch100	v335	Y08WOMTSR
5	12.248643131396069	0.4520625263499586		5	25	cnn_epch100	v335	Y08WOMTSR
6	12.21642300611728	0.473131067446013		6	25	cnn_epch100	v335	Y08WOMTSR
7	12.367829498984902	0.48721548258528335		7	25	cnn_epch100	v335	Y08WOMTSR
8	12.526138445603417	0.45738911660932674		8	25	cnn_epch100	v335	Y08WOMTSR
9	12.264106575338014	0.4797591835224551		9	25	cnn_epch100	v335	Y08WOMTSR
0	12.58788390634271	0.5454107450963009		0	25	cnn_epch100	v335	Y04WOMTSL
1	12.590184707954895	0.5271988366404388		1	25	cnn_epch100	v335	Y04WOMTSL
2	12.119866845098189	0.5553134562676935		2	25	cnn_epch100	v335	Y04WOMTSL
3	11.91413380822278	0.5481919372720123		3	25	cnn_epch100	v335	Y04WOMTSL
4	12.159158897569789	0.5509151068986397		4	25	cnn_epch100	v335	Y04WOMTSL
5	11.706962316258366	0.5480886794192349		5	25	cnn_epch100	v335	Y04WOMTSL
6	12.006026965897185	0.5448696679400192		6	25	cnn_epch100	v335	Y04WOMTSL
7	12.433050657726636	0.572609525380617		7	25	cnn_epch100	v335	Y04WOMTSL
8	11.930555441737605	0.5524546484968972		8	25	cnn_epch100	v335	Y04WOMTSL
9	12.079127321882025	0.530996150951691		9	25	cnn_epch100	v335	Y04WOMTSL
0	12.073878057439536	0.523126342820301		0	25	cnn_epch100	v335	Y04WOMTSR
1	12.334507713201006	0.5006801428077513		1	25	cnn_epch100	v335	Y04WOMTSR
2	11.80474246198412	0.5206880533899609		2	25	cnn_epch100	v335	Y04WOMTSR
3	12.084397427870304	0.5250496255269578		3	25	cnn_epch100	v335	Y04WOMTSR
4	12.408909356352986	0.4845596970147438		4	25	cnn_epch100	v335	Y04WOMTSR
5	12.0978534829936	0.5205977317056838		5	25	cnn_epch100	v335	Y04WOMTSR
6	11.875243080677452	0.5210194634203654		6	25	cnn_epch100	v335	Y04WOMTSR
7	12.032259600932218	0.510269088716875		7	25	cnn_epch100	v335	Y04WOMTSR
8	12.281945601465598	0.48949736161013296		8	25	cnn_epch100	v335	Y04WOMTSR
9	12.134230956118822	0.5162019050074202		9	25	cnn_epch100	v335	Y04WOMTSR
0	12.953033518276644	0.4595092753575196		0	25	cnn_epch100	v335	Y08WOMTSL
1	13.30530052301025	0.4634402370698923		1	25	cnn_epch100	v335	Y08WOMTSL
2	12.254634565602686	0.4972335597935237		2	25	cnn_epch100	v335	Y08WOMTSL
3	13.013547848283674	0.4757694230421964		3	25	cnn_epch100	v335	Y08WOMTSL
4	12.692332861920908	0.5033961669603703		4	25	cnn_epch100	v335	Y08WOMTSL
5	12.872740346138457	0.46778785539373713		5	25	cnn_epch100	v335	Y08WOMTSL
6	12.696285025950084	0.4682266308657727		6	25	cnn_epch100	v335	Y08WOMTSL
7	12.6056750368094	0.48105724308124725		7	25	cnn_epch100	v335	Y08WOMTSL
8	12.861808250942683	0.5052010671021977		8	25	cnn_epch100	v335	Y08WOMTSL
9	13.014532296957972	0.4935667412415248		9	25	cnn_epch100	v335	Y08WOMTSL
0	12.522010050759068	0.5596029841084998		0	25	cnn_epch100	v336	Y04WOMTSL
1	12.497708178489043	0.534551990757659		1	25	cnn_epch100	v336	Y04WOMTSL
2	12.337532834764822	0.5497866829675626		2	25	cnn_epch100	v336	Y04WOMTSL
3	11.88949374710178	0.5549246143505453		3	25	cnn_epch100	v336	Y04WOMTSL
4	12.241293905938583	0.5478936056028533		4	25	cnn_epch100	v336	Y04WOMTSL
5	11.756390914065063	0.5614018639317334		5	25	cnn_epch100	v336	Y04WOMTSL
6	12.087910712593567	0.5381302450214754		6	25	cnn_epch100	v336	Y04WOMTSL
7	12.413769758649815	0.5567946246009114		7	25	cnn_epch100	v336	Y04WOMTSL
8	12.039680867833685	0.5462621336548514		8	25	cnn_epch100	v336	Y04WOMTSL
9	12.140976166373504	0.5449949988213073		9	25	cnn_epch100	v336	Y04WOMTSL
0	13.11259890593074	0.3947473605578582		0	25	cnn_epch100	v336	Y08WOMTSR
1	12.88835924756303	0.4198462167647165		1	25	cnn_epch100	v336	Y08WOMTSR
2	12.8491078948056	0.43210786268935736		2	25	cnn_epch100	v336	Y08WOMTSR
3	12.975637333523382	0.3989062013498203		3	25	cnn_epch100	v336	Y08WOMTSR
4	12.69020737559504	0.4364217971111821		4	25	cnn_epch100	v336	Y08WOMTSR
5	12.610097730000716	0.4055493222040257		5	25	cnn_epch100	v336	Y08WOMTSR
6	12.43905788389569	0.4497841935658748		6	25	cnn_epch100	v336	Y08WOMTSR
7	12.759016926001843	0.43441311510453523		7	25	cnn_epch100	v336	Y08WOMTSR
8	12.872622075571446	0.41439242583509855		8	25	cnn_epch100	v336	Y08WOMTSR
9	12.550898210638543	0.42731771832358817		9	25	cnn_epch100	v336	Y08WOMTSR
0	12.897713750952947	0.4701604769900658		0	25	cnn_epch100	v336	Y08WOMTSL
1	12.891589488252166	0.5096129254835325		1	25	cnn_epch100	v336	Y08WOMTSL
2	12.22162571802396	0.49921029874869555		2	25	cnn_epch100	v336	Y08WOMTSL
3	13.060250702383051	0.4776202005562666		3	25	cnn_epch100	v336	Y08WOMTSL
4	12.709839327370927	0.5033018367714003		4	25	cnn_epch100	v336	Y08WOMTSL
5	12.608876552455694	0.5038999078923669		5	25	cnn_epch100	v336	Y08WOMTSL
6	12.440754436031815	0.49702007841044443		6	25	cnn_epch100	v336	Y08WOMTSL
7	12.366477562389443	0.5034573351453865		7	25	cnn_epch100	v336	Y08WOMTSL
8	12.668708298742184	0.510762138551443		8	25	cnn_epch100	v336	Y08WOMTSL
9	12.791954516998564	0.5125644089800601		9	25	cnn_epch100	v336	Y08WOMTSL
0	11.8206728035387	0.5384573703751814		0	25	cnn_epch100	v336	Y04WOMTSR
1	12.185534583031174	0.5199760635473346		1	25	cnn_epch100	v336	Y04WOMTSR
2	11.6895521136893	0.5341509065227141		2	25	cnn_epch100	v336	Y04WOMTSR
3	12.189101468169545	0.5184265357391306		3	25	cnn_epch100	v336	Y04WOMTSR
4	12.595901085522286	0.49464646934025835		4	25	cnn_epch100	v336	Y04WOMTSR
5	11.94685587584135	0.5380864347057053		5	25	cnn_epch100	v336	Y04WOMTSR
6	11.742540682583943	0.5388208516877568		6	25	cnn_epch100	v336	Y04WOMTSR
7	11.74583184549443	0.5422663979537699		7	25	cnn_epch100	v336	Y04WOMTSR
8	11.98959615525532	0.5198834569145306		8	25	cnn_epch100	v336	Y04WOMTSR
9	11.944375119751689	0.5363598877567852		9	25	cnn_epch100	v336	Y04WOMTSR
0	12.272378243038087	0.5732095781192929		0	25	cnn_epch100	v337	Y04WOMTSL
1	12.275270750676436	0.5557326501629557		1	25	cnn_epch100	v337	Y04WOMTSL
2	12.182445051868877	0.5484501677750145		2	25	cnn_epch100	v337	Y04WOMTSL
3	11.889767216184753	0.5597565895476658		3	25	cnn_epch100	v337	Y04WOMTSL
4	12.42182891546378	0.559185108335779		4	25	cnn_epch100	v337	Y04WOMTSL
5	11.62519825330122	0.557403815106253		5	25	cnn_epch100	v337	Y04WOMTSL
6	11.79579435926698	0.5653464658855516		6	25	cnn_epch100	v337	Y04WOMTSL
7	11.952313131805957	0.5995509152173276		7	25	cnn_epch100	v337	Y04WOMTSL
8	11.667236527846011	0.576739866204627		8	25	cnn_epch100	v337	Y04WOMTSL
9	12.225923340022092	0.5396084854990134		9	25	cnn_epch100	v337	Y04WOMTSL
0	12.255788168022494	0.4833913775311061		0	25	cnn_epch100	v337	Y08WOMTSR
1	12.50728596869801	0.4705348984314724		1	25	cnn_epch100	v337	Y08WOMTSR
2	12.522390426926068	0.47744547144044885		2	25	cnn_epch100	v337	Y08WOMTSR
3	12.982521221113192	0.45659184917793005		3	25	cnn_epch100	v337	Y08WOMTSR
4	12.595716546843846	0.45797045197150177		4	25	cnn_epch100	v337	Y08WOMTSR
5	12.187715221160374	0.4609062313562418		5	25	cnn_epch100	v337	Y08WOMTSR
6	12.312050248963615	0.4850281155123851		6	25	cnn_epch100	v337	Y08WOMTSR
7	12.455446872833964	0.48366743685649394		7	25	cnn_epch100	v337	Y08WOMTSR
8	12.453087446791033	0.4725517554307876		8	25	cnn_epch100	v337	Y08WOMTSR
9	12.411353397993388	0.4539851652803065		9	25	cnn_epch100	v337	Y08WOMTSR
0	12.622227656220328	0.5030891864103134		0	25	cnn_epch100	v337	Y08WOMTSL
1	12.86088143266214	0.5225055324537666		1	25	cnn_epch100	v337	Y08WOMTSL
2	12.485584768091922	0.5098575806266166		2	25	cnn_epch100	v337	Y08WOMTSL
3	12.745940825489653	0.5063656791267458		3	25	cnn_epch100	v337	Y08WOMTSL
4	12.5943634760259	0.5147416968312268		4	25	cnn_epch100	v337	Y08WOMTSL
5	12.436719896989208	0.519166499597743		5	25	cnn_epch100	v337	Y08WOMTSL
6	12.31523865886645	0.5200028562754446		6	25	cnn_epch100	v337	Y08WOMTSL
7	12.275979603209358	0.5146059415729877		7	25	cnn_epch100	v337	Y08WOMTSL
8	12.463212882301452	0.5338378524317183		8	25	cnn_epch100	v337	Y08WOMTSL
9	12.711622298059485	0.5248578095691752		9	25	cnn_epch100	v337	Y08WOMTSL
0	11.036102885685574	0.6160732019625714		0	25	cnn_epch100	v337	Y04WOMTSR
1	11.320425685547738	0.606996547933206		1	25	cnn_epch100	v337	Y04WOMTSR
2	10.859113943826523	0.6220569046499264		2	25	cnn_epch100	v337	Y04WOMTSR
3	11.31296233096257	0.6015504868961404		3	25	cnn_epch100	v337	Y04WOMTSR
4	11.41090833259038	0.5932464241227327		4	25	cnn_epch100	v337	Y04WOMTSR
5	11.02695757008019	0.6273236609219014		5	25	cnn_epch100	v337	Y04WOMTSR
6	10.88215005694376	0.622040822080035		6	25	cnn_epch100	v337	Y04WOMTSR
7	10.916603201833215	0.6251398144002187		7	25	cnn_epch100	v337	Y04WOMTSR
8	11.196041152835528	0.6029711570009704		8	25	cnn_epch100	v337	Y04WOMTSR
9	11.286565949635158	0.6097837427072761		9	25	cnn_epch100	v337	Y04WOMTSR
0	12.112460671820436	0.5950946557711814		0	25	cnn_epch100	v338	Y04WOMTSL
1	12.0237828730082	0.5832865372387607		1	25	cnn_epch100	v338	Y04WOMTSL
2	11.833179647391578	0.5813535605263701		2	25	cnn_epch100	v338	Y04WOMTSL
3	11.54878542123882	0.5856024522372618		3	25	cnn_epch100	v338	Y04WOMTSL
4	11.787260922289024	0.5886589174010335		4	25	cnn_epch100	v338	Y04WOMTSL
5	11.423222990036916	0.5762975227275113		5	25	cnn_epch100	v338	Y04WOMTSL
6	11.831262573210056	0.5751185931959361		6	25	cnn_epch100	v338	Y04WOMTSL
7	12.005667552431737	0.5980737574955829		7	25	cnn_epch100	v338	Y04WOMTSL
8	11.807581769349389	0.604102737019604		8	25	cnn_epch100	v338	Y04WOMTSL
9	12.184143282080042	0.5450939673751122		9	25	cnn_epch100	v338	Y04WOMTSL
0	12.909887372574914	0.46789165251839776		0	25	cnn_epch100	v338	Y08WOMTSL
1	13.121670157763267	0.47850694678792927		1	25	cnn_epch100	v338	Y08WOMTSL
2	12.315846248175632	0.4870343694805436		2	25	cnn_epch100	v338	Y08WOMTSL
3	13.00380456060349	0.48256755957317843		3	25	cnn_epch100	v338	Y08WOMTSL
4	12.874052971783549	0.48653263619478826		4	25	cnn_epch100	v338	Y08WOMTSL
5	12.73690666263544	0.49211719510858104		5	25	cnn_epch100	v338	Y08WOMTSL
6	12.438323543660482	0.49552241342219644		6	25	cnn_epch100	v338	Y08WOMTSL
7	12.387332967241491	0.5071975472001075		7	25	cnn_epch100	v338	Y08WOMTSL
8	12.830120956109408	0.4940416323497641		8	25	cnn_epch100	v338	Y08WOMTSL
9	13.024490424296332	0.5015877784910084		9	25	cnn_epch100	v338	Y08WOMTSL
0	12.648291201037866	0.42770553992557486		0	25	cnn_epch100	v338	Y08WOMTSR
1	12.721998561270892	0.4202572942774649		1	25	cnn_epch100	v338	Y08WOMTSR
2	12.88746698666644	0.4324205492316024		2	25	cnn_epch100	v338	Y08WOMTSR
3	12.838134782046629	0.4250297507773847		3	25	cnn_epch100	v338	Y08WOMTSR
4	12.76625607192382	0.42480254078885515		4	25	cnn_epch100	v338	Y08WOMTSR
5	12.399922315751166	0.42915573985727296		5	25	cnn_epch100	v338	Y08WOMTSR
6	12.541364455636089	0.4291090159417168		6	25	cnn_epch100	v338	Y08WOMTSR
7	12.663420450822173	0.4501201497454218		7	25	cnn_epch100	v338	Y08WOMTSR
8	12.655176698187905	0.43771958439283226		8	25	cnn_epch100	v338	Y08WOMTSR
9	12.894985763707494	0.4039323049240288		9	25	cnn_epch100	v338	Y08WOMTSR
0	10.922479486399167	0.6270600350309415		0	25	cnn_epch100	v338	Y04WOMTSR
1	11.523335736119389	0.5891197327393825		1	25	cnn_epch100	v338	Y04WOMTSR
2	10.89984575939348	0.6184769809981018		2	25	cnn_epch100	v338	Y04WOMTSR
3	11.428819575178196	0.6045891510052471		3	25	cnn_epch100	v338	Y04WOMTSR
4	11.63407963993872	0.5968540806321075		4	25	cnn_epch100	v338	Y04WOMTSR
5	11.075098557225466	0.6241429478171868		5	25	cnn_epch100	v338	Y04WOMTSR
6	10.94988793474883	0.6168399026692879		6	25	cnn_epch100	v338	Y04WOMTSR
7	11.155420004202355	0.6209467887021356		7	25	cnn_epch100	v338	Y04WOMTSR
8	11.514523877666534	0.6063898307702726		8	25	cnn_epch100	v338	Y04WOMTSR
9	11.137178481585291	0.62309931780326		9	25	cnn_epch100	v338	Y04WOMTSR
0	12.74597164536798	0.456257066518837		0	25	cnn_epch100	v339	Y04WOMTSR
1	12.629984356589256	0.4760674257835842		1	25	cnn_epch100	v339	Y04WOMTSR
2	12.211459277658092	0.49339583631291034		2	25	cnn_epch100	v339	Y04WOMTSR
3	12.16169679868747	0.5098795772055902		3	25	cnn_epch100	v339	Y04WOMTSR
4	12.60783735948286	0.46625329865651494		4	25	cnn_epch100	v339	Y04WOMTSR
5	12.421155416489537	0.4874734366811941		5	25	cnn_epch100	v339	Y04WOMTSR
6	12.059033116581936	0.4990324132186416		6	25	cnn_epch100	v339	Y04WOMTSR
7	12.08637912658721	0.5024403307378975		7	25	cnn_epch100	v339	Y04WOMTSR
8	12.315700997079285	0.4934689405912972		8	25	cnn_epch100	v339	Y04WOMTSR
9	12.160493568666146	0.5156729592416762		9	25	cnn_epch100	v339	Y04WOMTSR
0	12.237519652572708	0.5754935928086355		0	25	cnn_epch100	v339	Y04WOMTSL
1	12.339571135304944	0.5488353132151339		1	25	cnn_epch100	v339	Y04WOMTSL
2	12.27473113356913	0.5407173860543253		2	25	cnn_epch100	v339	Y04WOMTSL
3	11.998723817887392	0.5394223591136231		3	25	cnn_epch100	v339	Y04WOMTSL
4	12.212669380103966	0.5424762952108853		4	25	cnn_epch100	v339	Y04WOMTSL
5	11.586630709408038	0.5586139473383769		5	25	cnn_epch100	v339	Y04WOMTSL
6	12.14352643612979	0.5424113120769309		6	25	cnn_epch100	v339	Y04WOMTSL
7	12.443015418991346	0.5808151060978188		7	25	cnn_epch100	v339	Y04WOMTSL
8	11.808492623253214	0.5631530146679541		8	25	cnn_epch100	v339	Y04WOMTSL
9	12.016966737218088	0.5372243050379523		9	25	cnn_epch100	v339	Y04WOMTSL
0	12.678579271645177	0.42876859715238225		0	25	cnn_epch100	v339	Y08WOMTSR
1	12.58163182486532	0.44096883825349037		1	25	cnn_epch100	v339	Y08WOMTSR
2	12.805001388729382	0.4592481990557576		2	25	cnn_epch100	v339	Y08WOMTSR
3	12.817835973798736	0.4413075870698294		3	25	cnn_epch100	v339	Y08WOMTSR
4	12.620571988373	0.44553230797941445		4	25	cnn_epch100	v339	Y08WOMTSR
5	12.609345888902476	0.42314047742703176		5	25	cnn_epch100	v339	Y08WOMTSR
6	12.283302906019232	0.46944086736603596		6	25	cnn_epch100	v339	Y08WOMTSR
7	12.668468269383755	0.4471256672698101		7	25	cnn_epch100	v339	Y08WOMTSR
8	12.759143001804468	0.4322004578950249		8	25	cnn_epch100	v339	Y08WOMTSR
9	12.509130327485527	0.43637951305810446		9	25	cnn_epch100	v339	Y08WOMTSR
0	13.120718175278196	0.44463887860220247		0	25	cnn_epch100	v339	Y08WOMTSL
1	13.102289580533604	0.48095228290355185		1	25	cnn_epch100	v339	Y08WOMTSL
2	12.38052206747204	0.48085677509688096		2	25	cnn_epch100	v339	Y08WOMTSL
3	12.970706360056331	0.4809760776617996		3	25	cnn_epch100	v339	Y08WOMTSL
4	12.892833422331355	0.48980441060014135		4	25	cnn_epch100	v339	Y08WOMTSL
5	12.677280719783198	0.49159333512388814		5	25	cnn_epch100	v339	Y08WOMTSL
6	12.691641083930758	0.4828702404119493		6	25	cnn_epch100	v339	Y08WOMTSL
7	12.443415864024336	0.4932635602877174		7	25	cnn_epch100	v339	Y08WOMTSL
8	12.86677273874759	0.4895089692124926		8	25	cnn_epch100	v339	Y08WOMTSL
9	13.068471411459406	0.48536819980657325		9	25	cnn_epch100	v339	Y08WOMTSL
0	12.902925423286185	0.46187645138555966		0	25	cnn_epch100	v340	Y08WOMTSL
1	13.44643243234537	0.4497934729264751		1	25	cnn_epch100	v340	Y08WOMTSL
2	12.50840689488638	0.4790029488037719		2	25	cnn_epch100	v340	Y08WOMTSL
3	12.97730966643566	0.4783717504309795		3	25	cnn_epch100	v340	Y08WOMTSL
4	12.964927111679406	0.48462794644722534		4	25	cnn_epch100	v340	Y08WOMTSL
5	13.175342683904567	0.45068122914386427		5	25	cnn_epch100	v340	Y08WOMTSL
6	12.747074724099123	0.4672923941299497		6	25	cnn_epch100	v340	Y08WOMTSL
7	12.59161142309599	0.48903821329242325		7	25	cnn_epch100	v340	Y08WOMTSL
8	12.91899412499505	0.48238620074860955		8	25	cnn_epch100	v340	Y08WOMTSL
9	12.935469898205268	0.4970196936493442		9	25	cnn_epch100	v340	Y08WOMTSL
0	12.206316164201333	0.5000674535561848		0	25	cnn_epch100	v340	Y04WOMTSR
1	12.746410205714149	0.4509327754967155		1	25	cnn_epch100	v340	Y04WOMTSR
2	12.208968024668284	0.47128419761889406		2	25	cnn_epch100	v340	Y04WOMTSR
3	12.361106880703998	0.4878214327976076		3	25	cnn_epch100	v340	Y04WOMTSR
4	12.687824653998469	0.44735926669045045		4	25	cnn_epch100	v340	Y04WOMTSR
5	12.549363471022769	0.46516399141499243		5	25	cnn_epch100	v340	Y04WOMTSR
6	12.27023337658602	0.47694478268894214		6	25	cnn_epch100	v340	Y04WOMTSR
7	12.57281866456767	0.46406473943110726		7	25	cnn_epch100	v340	Y04WOMTSR
8	12.518237311998185	0.45167983334048967		8	25	cnn_epch100	v340	Y04WOMTSR
9	12.338443505710163	0.49203933287784546		9	25	cnn_epch100	v340	Y04WOMTSR
0	11.965094218670036	0.6033564964425892		0	25	cnn_epch100	v340	Y04WOMTSL
1	12.159720512229953	0.5831921142049827		1	25	cnn_epch100	v340	Y04WOMTSL
2	11.89410815983056	0.5770159877753147		2	25	cnn_epch100	v340	Y04WOMTSL
3	11.6580910796508	0.5769479743996219		3	25	cnn_epch100	v340	Y04WOMTSL
4	11.91942518938384	0.5827414363776516		4	25	cnn_epch100	v340	Y04WOMTSL
5	11.587139834675648	0.5736116694730232		5	25	cnn_epch100	v340	Y04WOMTSL
6	11.795610671447845	0.576801864703344		6	25	cnn_epch100	v340	Y04WOMTSL
7	12.012968730283571	0.5990152523665642		7	25	cnn_epch100	v340	Y04WOMTSL
8	11.41310532725806	0.6002086508053183		8	25	cnn_epch100	v340	Y04WOMTSL
9	11.61825793049962	0.5767159824758321		9	25	cnn_epch100	v340	Y04WOMTSL
0	12.61526034199402	0.4363811572538619		0	25	cnn_epch100	v340	Y08WOMTSR
1	12.47459045869331	0.45532409921825834		1	25	cnn_epch100	v340	Y08WOMTSR
2	12.624511475836377	0.46813027336794943		2	25	cnn_epch100	v340	Y08WOMTSR
3	12.74724643962387	0.4379657210245435		3	25	cnn_epch100	v340	Y08WOMTSR
4	12.57701015414303	0.456883434347487		4	25	cnn_epch100	v340	Y08WOMTSR
5	12.366599766373874	0.43559434439611905		5	25	cnn_epch100	v340	Y08WOMTSR
6	12.327266368907688	0.4594803391090491		6	25	cnn_epch100	v340	Y08WOMTSR
7	12.61218672371474	0.4530576309097996		7	25	cnn_epch100	v340	Y08WOMTSR
8	12.567442182712618	0.4517474088443828		8	25	cnn_epch100	v340	Y08WOMTSR
9	12.67458604353363	0.43731024732892515		9	25	cnn_epch100	v340	Y08WOMTSR
0	12.269623277993109	0.4805943161463735		0	25	cnn_epch100	v341	Y04WOMTSR
1	12.5312006538696	0.4753599244898188		1	25	cnn_epch100	v341	Y04WOMTSR
2	12.223685992535032	0.47557587884365354		2	25	cnn_epch100	v341	Y04WOMTSR
3	12.46652889537242	0.47217666115411316		3	25	cnn_epch100	v341	Y04WOMTSR
4	12.675000856334446	0.4461160203175754		4	25	cnn_epch100	v341	Y04WOMTSR
5	12.552612695055458	0.4657703888557761		5	25	cnn_epch100	v341	Y04WOMTSR
6	12.337910964978995	0.46975926161538967		6	25	cnn_epch100	v341	Y04WOMTSR
7	12.39319907705048	0.46601140771645433		7	25	cnn_epch100	v341	Y04WOMTSR
8	12.407421713348016	0.46453736999284445		8	25	cnn_epch100	v341	Y04WOMTSR
9	12.456624930298355	0.48163991716765736		9	25	cnn_epch100	v341	Y04WOMTSR
0	12.804740967239232	0.47293001327357964		0	25	cnn_epch100	v341	Y08WOMTSL
1	13.253814561678956	0.46610753363764273		1	25	cnn_epch100	v341	Y08WOMTSL
2	12.310187970002298	0.49011533511388916		2	25	cnn_epch100	v341	Y08WOMTSL
3	13.171911184436835	0.4698067193124049		3	25	cnn_epch100	v341	Y08WOMTSL
4	12.858672847467522	0.4857164688594027		4	25	cnn_epch100	v341	Y08WOMTSL
5	12.801798555557705	0.47886195123700137		5	25	cnn_epch100	v341	Y08WOMTSL
6	12.732710997854994	0.4791937654955786		6	25	cnn_epch100	v341	Y08WOMTSL
7	12.483331770578303	0.489431820121822		7	25	cnn_epch100	v341	Y08WOMTSL
8	13.004914094168065	0.4825668464205219		8	25	cnn_epch100	v341	Y08WOMTSL
9	12.88373132957858	0.5061307194771929		9	25	cnn_epch100	v341	Y08WOMTSL
0	12.653546653976766	0.43195182763524614		0	25	cnn_epch100	v341	Y08WOMTSR
1	12.577046176420824	0.4414620530245838		1	25	cnn_epch100	v341	Y08WOMTSR
2	12.839707905249814	0.4465157677551871		2	25	cnn_epch100	v341	Y08WOMTSR
3	12.8375263463698	0.42291321013406835		3	25	cnn_epch100	v341	Y08WOMTSR
4	12.550570991868604	0.45621295751636987		4	25	cnn_epch100	v341	Y08WOMTSR
5	12.583592457428308	0.4136720577938661		5	25	cnn_epch100	v341	Y08WOMTSR
6	12.358793668793991	0.46335286795223585		6	25	cnn_epch100	v341	Y08WOMTSR
7	12.596099940844594	0.4620905351680367		7	25	cnn_epch100	v341	Y08WOMTSR
8	12.704067124460186	0.43470868970624155		8	25	cnn_epch100	v341	Y08WOMTSR
9	12.473193741855228	0.4401686445585908		9	25	cnn_epch100	v341	Y08WOMTSR
0	12.29419217913557	0.5722492078411999		0	25	cnn_epch100	v341	Y04WOMTSL
1	12.242024071282644	0.5582608492219916		1	25	cnn_epch100	v341	Y04WOMTSL
2	12.28499077285496	0.5458388193694317		2	25	cnn_epch100	v341	Y04WOMTSL
3	11.883346714170289	0.5555353784862934		3	25	cnn_epch100	v341	Y04WOMTSL
4	11.7956451619593	0.5849550632751397		4	25	cnn_epch100	v341	Y04WOMTSL
5	11.918878639174084	0.5453787326633391		5	25	cnn_epch100	v341	Y04WOMTSL
6	11.989793835297936	0.5486458579099392		6	25	cnn_epch100	v341	Y04WOMTSL
7	12.419251743863304	0.5709109601743663		7	25	cnn_epch100	v341	Y04WOMTSL
8	11.561316802224368	0.5873905179713981		8	25	cnn_epch100	v341	Y04WOMTSL
9	12.020613095594928	0.5371223568433291		9	25	cnn_epch100	v341	Y04WOMTSL
0	11.870919974017603	0.6102832234369115		0	25	cnn_epch100	v342	Y04WOMTSL
1	12.22387561576934	0.6031563651605222		1	25	cnn_epch100	v342	Y04WOMTSL
2	11.757816625477414	0.5921557377519436		2	25	cnn_epch100	v342	Y04WOMTSL
3	11.98162762649244	0.582250622157117		3	25	cnn_epch100	v342	Y04WOMTSL
4	11.560127978039375	0.6050625625365207		4	25	cnn_epch100	v342	Y04WOMTSL
5	11.495223054794884	0.5921109150164571		5	25	cnn_epch100	v342	Y04WOMTSL
6	11.615010164713206	0.5866285472233889		6	25	cnn_epch100	v342	Y04WOMTSL
7	11.819294519139422	0.6152583052368399		7	25	cnn_epch100	v342	Y04WOMTSL
8	11.293889082811017	0.6182036466355778		8	25	cnn_epch100	v342	Y04WOMTSL
9	11.469050261622405	0.5892866389023133		9	25	cnn_epch100	v342	Y04WOMTSL
0	12.952442612193083	0.40407270188017974		0	25	cnn_epch100	v342	Y08WOMTSR
1	12.786543748212862	0.4203706563025602		1	25	cnn_epch100	v342	Y08WOMTSR
2	12.785936626946066	0.4412850245090651		2	25	cnn_epch100	v342	Y08WOMTSR
3	12.939411078898802	0.4065822985565102		3	25	cnn_epch100	v342	Y08WOMTSR
4	12.831877145200068	0.418960082934315		4	25	cnn_epch100	v342	Y08WOMTSR
5	12.679265886664556	0.3976227202362056		5	25	cnn_epch100	v342	Y08WOMTSR
6	12.588899482526422	0.440565042578445		6	25	cnn_epch100	v342	Y08WOMTSR
7	12.849127209916787	0.4261996838445149		7	25	cnn_epch100	v342	Y08WOMTSR
8	12.928458605906856	0.4103532626171049		8	25	cnn_epch100	v342	Y08WOMTSR
9	12.679903320191183	0.42657290351715543		9	25	cnn_epch100	v342	Y08WOMTSR
0	12.967543565646505	0.4770427496284485		0	25	cnn_epch100	v342	Y08WOMTSL
1	13.317487932329856	0.45523310568122893		1	25	cnn_epch100	v342	Y08WOMTSL
2	12.209359284222431	0.5006635628662734		2	25	cnn_epch100	v342	Y08WOMTSL
3	12.997240213352669	0.47750948786284053		3	25	cnn_epch100	v342	Y08WOMTSL
4	12.763246198973263	0.4954097255088084		4	25	cnn_epch100	v342	Y08WOMTSL
5	12.796863886904116	0.4924273613068123		5	25	cnn_epch100	v342	Y08WOMTSL
6	12.620680341041298	0.4829855180339994		6	25	cnn_epch100	v342	Y08WOMTSL
7	12.407131609244368	0.49862275331268463		7	25	cnn_epch100	v342	Y08WOMTSL
8	12.785867711269988	0.4984749143429159		8	25	cnn_epch100	v342	Y08WOMTSL
9	12.918184285184608	0.5059929871241414		9	25	cnn_epch100	v342	Y08WOMTSL
0	12.335556162056674	0.48309355099991824		0	25	cnn_epch100	v342	Y04WOMTSR
1	12.677224191987149	0.46054370157810304		1	25	cnn_epch100	v342	Y04WOMTSR
2	12.165167588246916	0.4838621069669925		2	25	cnn_epch100	v342	Y04WOMTSR
3	12.546533013852065	0.46094427170987595		3	25	cnn_epch100	v342	Y04WOMTSR
4	12.62736724940376	0.46140386606247863		4	25	cnn_epch100	v342	Y04WOMTSR
5	12.520234661258243	0.46921710256522925		5	25	cnn_epch100	v342	Y04WOMTSR
6	12.166041202824264	0.4845393056054259		6	25	cnn_epch100	v342	Y04WOMTSR
7	12.33514348160681	0.4730245584569089		7	25	cnn_epch100	v342	Y04WOMTSR
8	12.502125815145254	0.4560193546048198		8	25	cnn_epch100	v342	Y04WOMTSR
9	12.264837573156631	0.49962171720575677		9	25	cnn_epch100	v342	Y04WOMTSR
0	12.747630879227064	0.42331537485866383		0	25	cnn_epch100	v343	Y08WOMTSR
1	12.65243008934479	0.4332647978887116		1	25	cnn_epch100	v343	Y08WOMTSR
2	12.847795145144596	0.446401230860649		2	25	cnn_epch100	v343	Y08WOMTSR
3	12.84953347354094	0.4216214769283528		3	25	cnn_epch100	v343	Y08WOMTSR
4	12.68176255581124	0.4392881334198265		4	25	cnn_epch100	v343	Y08WOMTSR
5	12.482750882129654	0.4417675592825995		5	25	cnn_epch100	v343	Y08WOMTSR
6	12.512932536270082	0.43442448321247346		6	25	cnn_epch100	v343	Y08WOMTSR
7	12.727749956757792	0.43532144231434783		7	25	cnn_epch100	v343	Y08WOMTSR
8	12.76177712943083	0.4227273462812741		8	25	cnn_epch100	v343	Y08WOMTSR
9	12.621288346563947	0.41462393369006284		9	25	cnn_epch100	v343	Y08WOMTSR
0	12.55308649168264	0.5052072052426769		0	25	cnn_epch100	v343	Y08WOMTSL
1	12.790194234188748	0.517460531614081		1	25	cnn_epch100	v343	Y08WOMTSL
2	12.05093914608635	0.517131675512492		2	25	cnn_epch100	v343	Y08WOMTSL
3	12.701594330928083	0.514998803294428		3	25	cnn_epch100	v343	Y08WOMTSL
4	12.606486390226516	0.5261646330335233		4	25	cnn_epch100	v343	Y08WOMTSL
5	12.580915693961208	0.5055011475806473		5	25	cnn_epch100	v343	Y08WOMTSL
6	12.233427937968813	0.522452502883679		6	25	cnn_epch100	v343	Y08WOMTSL
7	12.148452570155996	0.5369273270568071		7	25	cnn_epch100	v343	Y08WOMTSL
8	12.579521723578155	0.5236054829454766		8	25	cnn_epch100	v343	Y08WOMTSL
9	12.66058427733622	0.5283904402453962		9	25	cnn_epch100	v343	Y08WOMTSL
0	12.476774147373336	0.46053333685113834		0	25	cnn_epch100	v343	Y04WOMTSR
1	12.82712595346151	0.44445916950171444		1	25	cnn_epch100	v343	Y04WOMTSR
2	12.300142374365706	0.4654886746685155		2	25	cnn_epch100	v343	Y04WOMTSR
3	12.546835755306113	0.461546674195921		3	25	cnn_epch100	v343	Y04WOMTSR
4	12.853923449681904	0.42950083123423743		4	25	cnn_epch100	v343	Y04WOMTSR
5	12.613686272545213	0.45495903519610403		5	25	cnn_epch100	v343	Y04WOMTSR
6	12.459036523484436	0.45882301366449063		6	25	cnn_epch100	v343	Y04WOMTSR
7	12.594954177833696	0.4401179648744177		7	25	cnn_epch100	v343	Y04WOMTSR
8	12.392994815018897	0.46583637347842394		8	25	cnn_epch100	v343	Y04WOMTSR
9	12.563931342339547	0.46368551027654004		9	25	cnn_epch100	v343	Y04WOMTSR
0	12.807205107354774	0.5288232120362862		0	25	cnn_epch100	v343	Y04WOMTSL
1	12.689636790370209	0.5135539563532134		1	25	cnn_epch100	v343	Y04WOMTSL
2	12.435232451391183	0.5203295701147457		2	25	cnn_epch100	v343	Y04WOMTSL
3	12.21633892347496	0.514559135967864		3	25	cnn_epch100	v343	Y04WOMTSL
4	12.447592659585732	0.5177019410468098		4	25	cnn_epch100	v343	Y04WOMTSL
5	11.817869773309416	0.5329642070991275		5	25	cnn_epch100	v343	Y04WOMTSL
6	12.31814457566585	0.5095788838963116		6	25	cnn_epch100	v343	Y04WOMTSL
7	12.663663689715698	0.5523670202201624		7	25	cnn_epch100	v343	Y04WOMTSL
8	12.34328345898543	0.5277558268119993		8	25	cnn_epch100	v343	Y04WOMTSL
9	12.707677231576223	0.5139839888303013		9	25	cnn_epch100	v343	Y04WOMTSL
0	12.041217474520884	0.5118062963144028		0	25	cnn_epch100	v344	Y04WOMTSR
1	12.572731290108552	0.47521150539129753		1	25	cnn_epch100	v344	Y04WOMTSR
2	12.143584257750424	0.48256193254052737		2	25	cnn_epch100	v344	Y04WOMTSR
3	12.209568134172567	0.5038158013801887		3	25	cnn_epch100	v344	Y04WOMTSR
4	12.770624453487011	0.4518323873745714		4	25	cnn_epch100	v344	Y04WOMTSR
5	12.408210470422873	0.48478416433489563		5	25	cnn_epch100	v344	Y04WOMTSR
6	12.13249165118141	0.488794269192499		6	25	cnn_epch100	v344	Y04WOMTSR
7	12.169648950560676	0.49360369861342607		7	25	cnn_epch100	v344	Y04WOMTSR
8	12.197142561246148	0.4967319369063788		8	25	cnn_epch100	v344	Y04WOMTSR
9	12.555956922757328	0.4743100682903645		9	25	cnn_epch100	v344	Y04WOMTSR
0	12.651082719954688	0.5412222558940984		0	25	cnn_epch100	v344	Y04WOMTSL
1	12.68725872504871	0.5108725013739129		1	25	cnn_epch100	v344	Y04WOMTSL
2	12.235460106369594	0.5414094463537439		2	25	cnn_epch100	v344	Y04WOMTSL
3	12.07890128106837	0.5304662306024315		3	25	cnn_epch100	v344	Y04WOMTSL
4	12.251199153875318	0.5379389406851955		4	25	cnn_epch100	v344	Y04WOMTSL
5	11.853733953034094	0.5295985956385794		5	25	cnn_epch100	v344	Y04WOMTSL
6	12.312127792243045	0.5166985221106247		6	25	cnn_epch100	v344	Y04WOMTSL
7	12.666167943516122	0.5313314519724336		7	25	cnn_epch100	v344	Y04WOMTSL
8	12.152628745300971	0.5260424349124189		8	25	cnn_epch100	v344	Y04WOMTSL
9	12.879716865327833	0.5210738261383759		9	25	cnn_epch100	v344	Y04WOMTSL
0	12.843897776747031	0.47359588460880836		0	25	cnn_epch100	v344	Y08WOMTSL
1	13.32023004184912	0.45372101894423794		1	25	cnn_epch100	v344	Y08WOMTSL
2	12.429802572719014	0.4796444771478575		2	25	cnn_epch100	v344	Y08WOMTSL
