## Supplemental Data 7 for "Disease progression and clinical outcomes in latent osteoarthritis phenotypes: Data from the Osteoarthritis Initiative" (part 2 of 3)

	rmse	r	mape	cvn	nfeats	model	test_id	outname
3	13.095179892400044	0.4706286966382304		3	25	cnn_epch100	v344	Y08WOMTSL
4	12.952186659627086	0.47780800603982515		4	25	cnn_epch100	v344	Y08WOMTSL
5	12.988281965762711	0.45755262824644577		5	25	cnn_epch100	v344	Y08WOMTSL
6	12.799850150239529	0.45498718446037695		6	25	cnn_epch100	v344	Y08WOMTSL
7	12.61779125108143	0.48483089718386935		7	25	cnn_epch100	v344	Y08WOMTSL
8	12.74784242238669	0.5008569459501712		8	25	cnn_epch100	v344	Y08WOMTSL
9	13.1301360673216	0.4968913423642631		9	25	cnn_epch100	v344	Y08WOMTSL
0	12.005957302480342	0.5262846690567605		0	25	cnn_epch100	v344	Y08WOMTSR
1	12.22438785085541	0.502269104223423		1	25	cnn_epch100	v344	Y08WOMTSR
2	11.987530279620254	0.5523761665291806		2	25	cnn_epch100	v344	Y08WOMTSR
3	12.118905594034196	0.5229388119557375		3	25	cnn_epch100	v344	Y08WOMTSR
4	11.928698031107544	0.5428002704400403		4	25	cnn_epch100	v344	Y08WOMTSR
5	11.712596161813984	0.5251388310231676		5	25	cnn_epch100	v344	Y08WOMTSR
6	11.571276934235266	0.5512878154142371		6	25	cnn_epch100	v344	Y08WOMTSR
7	11.840744713081891	0.5467924482216727		7	25	cnn_epch100	v344	Y08WOMTSR
8	12.029004308158042	0.5260887693282542		8	25	cnn_epch100	v344	Y08WOMTSR
9	11.698168727337288	0.5535714584173811		9	25	cnn_epch100	v344	Y08WOMTSR
0	12.076203495867595	0.6071234279460584		0	25	cnn_epch100	v345	Y04WOMTSL
1	11.877838093854646	0.5955678006779039		1	25	cnn_epch100	v345	Y04WOMTSL
2	11.876016332873885	0.5864594252599084		2	25	cnn_epch100	v345	Y04WOMTSL
3	11.508321005187602	0.5940119421203836		3	25	cnn_epch100	v345	Y04WOMTSL
4	11.737524567697657	0.6007797025081834		4	25	cnn_epch100	v345	Y04WOMTSL
5	11.314275793335586	0.5949906799634356		5	25	cnn_epch100	v345	Y04WOMTSL
6	11.544440512129396	0.5911597863286114		6	25	cnn_epch100	v345	Y04WOMTSL
7	11.705731183920957	0.626431227382453		7	25	cnn_epch100	v345	Y04WOMTSL
8	11.18722245419799	0.6266644289134683		8	25	cnn_epch100	v345	Y04WOMTSL
9	11.529975474757473	0.5968885236973638		9	25	cnn_epch100	v345	Y04WOMTSL
0	10.984210587082664	0.6282728541103242		0	25	cnn_epch100	v345	Y04WOMTSR
1	11.335974713776322	0.6064168061534777		1	25	cnn_epch100	v345	Y04WOMTSR
2	11.096282526537625	0.6185652510424774		2	25	cnn_epch100	v345	Y04WOMTSR
3	11.16128855612794	0.613565949212483		3	25	cnn_epch100	v345	Y04WOMTSR
4	11.337223750700211	0.6010214362134292		4	25	cnn_epch100	v345	Y04WOMTSR
5	11.06502898614146	0.6242290898796968		5	25	cnn_epch100	v345	Y04WOMTSR
6	10.895095171465838	0.6209304760706056		6	25	cnn_epch100	v345	Y04WOMTSR
7	10.915997946117184	0.6246552258086892		7	25	cnn_epch100	v345	Y04WOMTSR
8	11.248579527815869	0.5994901263443553		8	25	cnn_epch100	v345	Y04WOMTSR
9	11.001389274649943	0.6313944434023437		9	25	cnn_epch100	v345	Y04WOMTSR
0	12.709700024584802	0.49200723568824384		0	25	cnn_epch100	v345	Y08WOMTSL
1	13.216681951675898	0.47160008184344304		1	25	cnn_epch100	v345	Y08WOMTSL
2	12.22130380556202	0.5066181143436249		2	25	cnn_epch100	v345	Y08WOMTSL
3	12.878186396131024	0.4919423841457261		3	25	cnn_epch100	v345	Y08WOMTSL
4	12.710967899375827	0.5041743303074812		4	25	cnn_epch100	v345	Y08WOMTSL
5	12.580550626381385	0.5055261823546987		5	25	cnn_epch100	v345	Y08WOMTSL
6	12.754599989076748	0.5061032977427581		6	25	cnn_epch100	v345	Y08WOMTSL
7	12.260498868367552	0.5165886606241381		7	25	cnn_epch100	v345	Y08WOMTSL
8	12.773811759289469	0.5112387088625722		8	25	cnn_epch100	v345	Y08WOMTSL
9	12.782382161514532	0.5171386971533561		9	25	cnn_epch100	v345	Y08WOMTSL
0	12.657337227715514	0.4364631404828354		0	25	cnn_epch100	v345	Y08WOMTSR
1	12.438153387958966	0.4616417248361471		1	25	cnn_epch100	v345	Y08WOMTSR
2	12.520529803673217	0.47948949521711465		2	25	cnn_epch100	v345	Y08WOMTSR
3	12.667158869734406	0.4477834506782254		3	25	cnn_epch100	v345	Y08WOMTSR
4	12.65988640414656	0.45290199393103026		4	25	cnn_epch100	v345	Y08WOMTSR
5	12.379913874802297	0.4366787420382053		5	25	cnn_epch100	v345	Y08WOMTSR
6	12.153932447142832	0.480741535400539		6	25	cnn_epch100	v345	Y08WOMTSR
7	12.618692859195562	0.4509177878587598		7	25	cnn_epch100	v345	Y08WOMTSR
8	12.575168629409028	0.44917924396072023		8	25	cnn_epch100	v345	Y08WOMTSR
9	12.422397524037224	0.4443941862003948		9	25	cnn_epch100	v345	Y08WOMTSR
0	11.962580462862348	0.5184103200737065		0	25	cnn_epch100	v346	Y04WOMTSR
1	12.360099322975302	0.49907713298341444		1	25	cnn_epch100	v346	Y04WOMTSR
2	12.0015254292064	0.5010798888287086		2	25	cnn_epch100	v346	Y04WOMTSR
3	12.439634466169492	0.48791086827561375		3	25	cnn_epch100	v346	Y04WOMTSR
4	12.754186151667682	0.47503320580988256		4	25	cnn_epch100	v346	Y04WOMTSR
5	12.360493389424652	0.4916785192494829		5	25	cnn_epch100	v346	Y04WOMTSR
6	12.00731921392641	0.505212717246237		6	25	cnn_epch100	v346	Y04WOMTSR
7	12.042808016946632	0.5089377871797214		7	25	cnn_epch100	v346	Y04WOMTSR
8	12.1170046155628	0.5013532437212104		8	25	cnn_epch100	v346	Y04WOMTSR
9	12.055355718345808	0.5248819946771519		9	25	cnn_epch100	v346	Y04WOMTSR
0	12.175251061949934	0.5817118777552457		0	25	cnn_epch100	v346	Y04WOMTSL
1	12.03723098297669	0.579069325586219		1	25	cnn_epch100	v346	Y04WOMTSL
2	11.82509789996458	0.5845869222629011		2	25	cnn_epch100	v346	Y04WOMTSL
3	11.707694730138329	0.5707209030828312		3	25	cnn_epch100	v346	Y04WOMTSL
4	11.754482172347636	0.5973784779653154		4	25	cnn_epch100	v346	Y04WOMTSL
5	11.414560994591676	0.575724303961819		5	25	cnn_epch100	v346	Y04WOMTSL
6	12.213754351162274	0.5571501326505988		6	25	cnn_epch100	v346	Y04WOMTSL
7	12.15917556352968	0.5842239611696246		7	25	cnn_epch100	v346	Y04WOMTSL
8	11.31668040681888	0.6099996756032287		8	25	cnn_epch100	v346	Y04WOMTSL
9	11.728737895051776	0.5665924578665422		9	25	cnn_epch100	v346	Y04WOMTSL
0	12.538215869985937	0.4483696717741243		0	25	cnn_epch100	v346	Y08WOMTSR
1	12.468143520777344	0.4540844257409994		1	25	cnn_epch100	v346	Y08WOMTSR
2	12.505225985977974	0.488007050446776		2	25	cnn_epch100	v346	Y08WOMTSR
3	12.615127449019129	0.452117621488465		3	25	cnn_epch100	v346	Y08WOMTSR
4	12.707478827709874	0.4481068044182795		4	25	cnn_epch100	v346	Y08WOMTSR
5	12.291991800411472	0.4570212180546427		5	25	cnn_epch100	v346	Y08WOMTSR
6	12.134858867800512	0.49192137613209874		6	25	cnn_epch100	v346	Y08WOMTSR
7	12.636383541175892	0.4592165282337618		7	25	cnn_epch100	v346	Y08WOMTSR
8	12.579515085454773	0.451120294566547		8	25	cnn_epch100	v346	Y08WOMTSR
9	12.216214595168273	0.47246442102475356		9	25	cnn_epch100	v346	Y08WOMTSR
0	12.918946732406896	0.46864737663340583		0	25	cnn_epch100	v346	Y08WOMTSL
1	13.153102172302368	0.4770627762209049		1	25	cnn_epch100	v346	Y08WOMTSL
2	12.285069584356808	0.49161552699927996		2	25	cnn_epch100	v346	Y08WOMTSL
3	12.921360247941724	0.48504692048996395		3	25	cnn_epch100	v346	Y08WOMTSL
4	13.169312650696826	0.4917989072199497		4	25	cnn_epch100	v346	Y08WOMTSL
5	12.66527627050413	0.49143635213103715		5	25	cnn_epch100	v346	Y08WOMTSL
6	12.537852540435605	0.4943265921369544		6	25	cnn_epch100	v346	Y08WOMTSL
7	12.445665197036964	0.5033669820176664		7	25	cnn_epch100	v346	Y08WOMTSL
8	12.83250821239726	0.4965881616425945		8	25	cnn_epch100	v346	Y08WOMTSL
9	12.910335553737578	0.5054820045295807		9	25	cnn_epch100	v346	Y08WOMTSL
0	12.722127297121832	0.4817915551466445		0	25	cnn_epch100	v347	Y08WOMTSL
1	13.113984258141304	0.48465877171572697		1	25	cnn_epch100	v347	Y08WOMTSL
2	12.281409895988077	0.4872936406083365		2	25	cnn_epch100	v347	Y08WOMTSL
3	12.97027420241876	0.48094949081111266		3	25	cnn_epch100	v347	Y08WOMTSL
4	12.86418994382768	0.49260756644400183		4	25	cnn_epch100	v347	Y08WOMTSL
5	12.825923842812296	0.48354837524980426		5	25	cnn_epch100	v347	Y08WOMTSL
6	12.54501235300706	0.48349535910029157		6	25	cnn_epch100	v347	Y08WOMTSL
7	12.337608006180703	0.5060850824054497		7	25	cnn_epch100	v347	Y08WOMTSL
8	12.759915324778277	0.500782630887426		8	25	cnn_epch100	v347	Y08WOMTSL
9	12.895241585967725	0.5026952194377493		9	25	cnn_epch100	v347	Y08WOMTSL
0	13.120279503634515	0.35873360329137594		0	25	cnn_epch100	v347	Y08WOMTSR
1	12.90363108895406	0.3940924848715522		1	25	cnn_epch100	v347	Y08WOMTSR
2	13.073041227988984	0.4026374854151968		2	25	cnn_epch100	v347	Y08WOMTSR
3	13.10916627736195	0.38214272006188144		3	25	cnn_epch100	v347	Y08WOMTSR
4	13.051311297972513	0.38456069155132655		4	25	cnn_epch100	v347	Y08WOMTSR
5	12.897693717310425	0.37422674757100705		5	25	cnn_epch100	v347	Y08WOMTSR
6	12.713190888054854	0.4142554367432768		6	25	cnn_epch100	v347	Y08WOMTSR
7	12.950695826873076	0.40368058093485626		7	25	cnn_epch100	v347	Y08WOMTSR
8	13.219039356770397	0.364730208862378		8	25	cnn_epch100	v347	Y08WOMTSR
9	12.83930546718023	0.3803678877116131		9	25	cnn_epch100	v347	Y08WOMTSR
0	10.953056152791028	0.6208000510000231		0	25	cnn_epch100	v347	Y04WOMTSR
1	11.438357529477177	0.5967689858493413		1	25	cnn_epch100	v347	Y04WOMTSR
2	11.026303363356169	0.6127982298272766		2	25	cnn_epch100	v347	Y04WOMTSR
3	11.445121606877906	0.6039063361184166		3	25	cnn_epch100	v347	Y04WOMTSR
4	11.45121888037604	0.5876225070101555		4	25	cnn_epch100	v347	Y04WOMTSR
5	11.12143697281994	0.6201057175398631		5	25	cnn_epch100	v347	Y04WOMTSR
6	10.960602321470276	0.6166280792896927		6	25	cnn_epch100	v347	Y04WOMTSR
7	11.191141520213886	0.6082805443604031		7	25	cnn_epch100	v347	Y04WOMTSR
8	11.431387265034076	0.5924496471983639		8	25	cnn_epch100	v347	Y04WOMTSR
9	11.332018946062789	0.6036538748190958		9	25	cnn_epch100	v347	Y04WOMTSR
0	12.39482846286328	0.5604967433789259		0	25	cnn_epch100	v347	Y04WOMTSL
1	12.185828230789024	0.5629782602430313		1	25	cnn_epch100	v347	Y04WOMTSL
2	12.156759452482405	0.5617558309110973		2	25	cnn_epch100	v347	Y04WOMTSL
3	12.082728489049387	0.5444953329017567		3	25	cnn_epch100	v347	Y04WOMTSL
4	11.980309525322058	0.5651370531701378		4	25	cnn_epch100	v347	Y04WOMTSL
5	11.967996246360656	0.5380802236522807		5	25	cnn_epch100	v347	Y04WOMTSL
6	12.243173149272453	0.5330371446615977		6	25	cnn_epch100	v347	Y04WOMTSL
7	12.221433153151672	0.5808148187471448		7	25	cnn_epch100	v347	Y04WOMTSL
8	11.715189197983737	0.5708467411524831		8	25	cnn_epch100	v347	Y04WOMTSL
9	12.243385175951325	0.5522679719987266		9	25	cnn_epch100	v347	Y04WOMTSL
0	11.943086234049703	0.6067292666090921		0	25	cnn_epch100	v348	Y04WOMTSL
1	11.889994876550668	0.5967108375687064		1	25	cnn_epch100	v348	Y04WOMTSL
2	11.991772689722534	0.580185735425785		2	25	cnn_epch100	v348	Y04WOMTSL
3	11.530359683451453	0.5913374327159663		3	25	cnn_epch100	v348	Y04WOMTSL
4	11.65913648807689	0.5977937834701224		4	25	cnn_epch100	v348	Y04WOMTSL
5	11.588988206846311	0.576881538729427		5	25	cnn_epch100	v348	Y04WOMTSL
6	11.625734572373414	0.582367397865578		6	25	cnn_epch100	v348	Y04WOMTSL
7	12.240067887156938	0.6081082764643891		7	25	cnn_epch100	v348	Y04WOMTSL
8	11.449050878217276	0.603330758571211		8	25	cnn_epch100	v348	Y04WOMTSL
9	11.687426404953936	0.5707991122962933		9	25	cnn_epch100	v348	Y04WOMTSL
0	10.871970007923156	0.6286570950889989		0	25	cnn_epch100	v348	Y04WOMTSR
1	11.40889293825666	0.6035875535695323		1	25	cnn_epch100	v348	Y04WOMTSR
2	11.039806214537958	0.6133050216108421		2	25	cnn_epch100	v348	Y04WOMTSR
3	11.778566781182782	0.5582180825547467		3	25	cnn_epch100	v348	Y04WOMTSR
4	11.484920834802896	0.5952896040815034		4	25	cnn_epch100	v348	Y04WOMTSR
5	11.147578426036905	0.6191907817059575		5	25	cnn_epch100	v348	Y04WOMTSR
6	11.010062728133626	0.6105799944882374		6	25	cnn_epch100	v348	Y04WOMTSR
7	10.9338296437125	0.6242425511614793		7	25	cnn_epch100	v348	Y04WOMTSR
8	11.337319775467128	0.58997425446991		8	25	cnn_epch100	v348	Y04WOMTSR
9	11.130379922439156	0.6207567844697136		9	25	cnn_epch100	v348	Y04WOMTSR
0	13.108846752735088	0.38769132248102106		0	25	cnn_epch100	v348	Y08WOMTSR
1	12.780230082917312	0.41860072710503393		1	25	cnn_epch100	v348	Y08WOMTSR
2	12.762705426620052	0.44686135165346624		2	25	cnn_epch100	v348	Y08WOMTSR
3	12.97574096625219	0.4039493839552531		3	25	cnn_epch100	v348	Y08WOMTSR
4	12.69468633867378	0.4337205395828811		4	25	cnn_epch100	v348	Y08WOMTSR
5	12.482568702492385	0.4169219679125712		5	25	cnn_epch100	v348	Y08WOMTSR
6	12.507073543628437	0.43174859913944474		6	25	cnn_epch100	v348	Y08WOMTSR
7	12.604359067800043	0.4638510836728648		7	25	cnn_epch100	v348	Y08WOMTSR
8	12.783738314501283	0.4316834099878525		8	25	cnn_epch100	v348	Y08WOMTSR
9	12.61004167917549	0.4231412054244561		9	25	cnn_epch100	v348	Y08WOMTSR
0	13.083442475496176	0.47425729916877896		0	25	cnn_epch100	v348	Y08WOMTSL
1	13.550798141725926	0.44395006066737414		1	25	cnn_epch100	v348	Y08WOMTSL
2	12.304766734165367	0.4854879223951067		2	25	cnn_epch100	v348	Y08WOMTSL
3	12.889099966485563	0.49154514349213246		3	25	cnn_epch100	v348	Y08WOMTSL
4	12.929125642936034	0.4859284376862126		4	25	cnn_epch100	v348	Y08WOMTSL
5	12.856898900804424	0.4704816118528237		5	25	cnn_epch100	v348	Y08WOMTSL
6	12.485829367923628	0.4925067474562982		6	25	cnn_epch100	v348	Y08WOMTSL
7	12.353432006588497	0.5050432188320445		7	25	cnn_epch100	v348	Y08WOMTSL
8	12.792105843070772	0.4958140489299779		8	25	cnn_epch100	v348	Y08WOMTSL
9	12.94536543066627	0.5054817934719547		9	25	cnn_epch100	v348	Y08WOMTSL
0	12.187890201767262	0.5802592998351802		0	25	cnn_epch100	v349	Y04WOMTSL
1	12.080669390416954	0.5745469769169499		1	25	cnn_epch100	v349	Y04WOMTSL
2	12.075779355583723	0.5705310385607238		2	25	cnn_epch100	v349	Y04WOMTSL
3	11.748151663070312	0.565781190323877		3	25	cnn_epch100	v349	Y04WOMTSL
4	11.966506254480034	0.5737372603253053		4	25	cnn_epch100	v349	Y04WOMTSL
5	11.529824782486935	0.5647513616570344		5	25	cnn_epch100	v349	Y04WOMTSL
6	11.851633222410603	0.5596680650904908		6	25	cnn_epch100	v349	Y04WOMTSL
7	12.183779793969377	0.5843105517272515		7	25	cnn_epch100	v349	Y04WOMTSL
8	11.4079500306148	0.6010377854006266		8	25	cnn_epch100	v349	Y04WOMTSL
9	11.86908082547675	0.560394306151834		9	25	cnn_epch100	v349	Y04WOMTSL
0	11.597105351592996	0.5579611024757262		0	25	cnn_epch100	v349	Y04WOMTSR
1	12.05801363846444	0.5333483791285635		1	25	cnn_epch100	v349	Y04WOMTSR
2	11.69574909116996	0.538826291524991		2	25	cnn_epch100	v349	Y04WOMTSR
3	11.821496534123057	0.5516337858628355		3	25	cnn_epch100	v349	Y04WOMTSR
4	12.14139530931714	0.5181397559447897		4	25	cnn_epch100	v349	Y04WOMTSR
5	12.0187213523973	0.5323611696605067		5	25	cnn_epch100	v349	Y04WOMTSR
6	11.837022337114258	0.5317400279341918		6	25	cnn_epch100	v349	Y04WOMTSR
7	11.689212063238754	0.5493555176409866		7	25	cnn_epch100	v349	Y04WOMTSR
8	12.092651732667171	0.5311703970443307		8	25	cnn_epch100	v349	Y04WOMTSR
9	12.226818200584685	0.5560660751799492		9	25	cnn_epch100	v349	Y04WOMTSR
0	11.868587075870904	0.5347487274230944		0	25	cnn_epch100	v349	Y08WOMTSR
1	12.012472502795298	0.5275472578236208		1	25	cnn_epch100	v349	Y08WOMTSR
2	11.901057433416064	0.5548115191613179		2	25	cnn_epch100	v349	Y08WOMTSR
3	12.063401123448491	0.5218803402911403		3	25	cnn_epch100	v349	Y08WOMTSR
4	11.896741116151636	0.5361822732832474		4	25	cnn_epch100	v349	Y08WOMTSR
5	11.691984992571893	0.5293461086969472		5	25	cnn_epch100	v349	Y08WOMTSR
6	11.652508228357547	0.5527502296226502		6	25	cnn_epch100	v349	Y08WOMTSR
7	11.912006100935884	0.541816494900694		7	25	cnn_epch100	v349	Y08WOMTSR
8	11.971976015809336	0.5358129241646653		8	25	cnn_epch100	v349	Y08WOMTSR
9	11.649351768199232	0.541938633463836		9	25	cnn_epch100	v349	Y08WOMTSR
0	13.233342720256772	0.4609820977386944		0	25	cnn_epch100	v349	Y08WOMTSL
1	13.24845843160398	0.4633937795046659		1	25	cnn_epch100	v349	Y08WOMTSL
2	12.28611998327493	0.488738705793327		2	25	cnn_epch100	v349	Y08WOMTSL
3	13.106184869181366	0.46522502916710234		3	25	cnn_epch100	v349	Y08WOMTSL
4	12.994623503576262	0.48174829760553617		4	25	cnn_epch100	v349	Y08WOMTSL
5	12.75353647797144	0.4846211304967419		5	25	cnn_epch100	v349	Y08WOMTSL
6	12.859679935209892	0.48068711266553166		6	25	cnn_epch100	v349	Y08WOMTSL
7	12.553290532900249	0.4825236165818348		7	25	cnn_epch100	v349	Y08WOMTSL
8	12.930762700499656	0.47844401437816075		8	25	cnn_epch100	v349	Y08WOMTSL
9	13.031097526079616	0.4904849886077649		9	25	cnn_epch100	v349	Y08WOMTSL
0	11.919857677051231	0.6051554259133123		0	25	cnn_epch100	v350	Y04WOMTSL
1	11.878114337166148	0.5977583488369164		1	25	cnn_epch100	v350	Y04WOMTSL
2	11.84094102794104	0.5806910084162044		2	25	cnn_epch100	v350	Y04WOMTSL
3	11.594452709027856	0.584366261551704		3	25	cnn_epch100	v350	Y04WOMTSL
4	11.713866280345544	0.5911919928215278		4	25	cnn_epch100	v350	Y04WOMTSL
5	11.419722241045006	0.581543845406712		5	25	cnn_epch100	v350	Y04WOMTSL
6	11.703660304310652	0.5763700472575425		6	25	cnn_epch100	v350	Y04WOMTSL
7	12.16217254513576	0.6108092932895414		7	25	cnn_epch100	v350	Y04WOMTSL
8	11.255213242767727	0.6161278981764555		8	25	cnn_epch100	v350	Y04WOMTSL
9	12.225696169392483	0.5590987404383029		9	25	cnn_epch100	v350	Y04WOMTSL
0	12.407879088648109	0.4844389624317029		0	25	cnn_epch100	v350	Y04WOMTSR
1	12.463077224772697	0.4888913826477332		1	25	cnn_epch100	v350	Y04WOMTSR
2	11.874999953832534	0.5217107618487322		2	25	cnn_epch100	v350	Y04WOMTSR
3	12.066503368160696	0.52067007933857		3	25	cnn_epch100	v350	Y04WOMTSR
4	12.37351117949718	0.4850320000140449		4	25	cnn_epch100	v350	Y04WOMTSR
5	12.204416000881562	0.5080534209386477		5	25	cnn_epch100	v350	Y04WOMTSR
6	11.98503614683933	0.5164379760873811		6	25	cnn_epch100	v350	Y04WOMTSR
7	12.010752982951908	0.5150904381590156		7	25	cnn_epch100	v350	Y04WOMTSR
8	12.101749349033303	0.5076313358636808		8	25	cnn_epch100	v350	Y04WOMTSR
9	12.082453836428106	0.5296139445955735		9	25	cnn_epch100	v350	Y04WOMTSR
0	13.082106620708627	0.4624042940592991		0	25	cnn_epch100	v350	Y08WOMTSL
1	13.204429477609104	0.4927070947977385		1	25	cnn_epch100	v350	Y08WOMTSL
2	12.385898854902424	0.4948720124015766		2	25	cnn_epch100	v350	Y08WOMTSL
3	13.012416222674863	0.4820197298814652		3	25	cnn_epch100	v350	Y08WOMTSL
4	12.90278966411708	0.4834436590102612		4	25	cnn_epch100	v350	Y08WOMTSL
5	12.560794080688249	0.5105760330848348		5	25	cnn_epch100	v350	Y08WOMTSL
6	12.380084011855836	0.5076640618629827		6	25	cnn_epch100	v350	Y08WOMTSL
7	12.281773246795549	0.5149232231308111		7	25	cnn_epch100	v350	Y08WOMTSL
8	12.735123833658848	0.5099852982171309		8	25	cnn_epch100	v350	Y08WOMTSL
9	12.966230054245807	0.4980953407537343		9	25	cnn_epch100	v350	Y08WOMTSL
0	11.931320250615078	0.5274968886724779		0	25	cnn_epch100	v350	Y08WOMTSR
1	11.87769671505377	0.532144042476963		1	25	cnn_epch100	v350	Y08WOMTSR
2	11.911762579724533	0.5597446284425956		2	25	cnn_epch100	v350	Y08WOMTSR
3	12.12665292525786	0.5161911690807357		3	25	cnn_epch100	v350	Y08WOMTSR
4	11.88187795067994	0.5451447429342069		4	25	cnn_epch100	v350	Y08WOMTSR
5	11.685719972145662	0.5333762538719071		5	25	cnn_epch100	v350	Y08WOMTSR
6	11.568486064774469	0.554068289382424		6	25	cnn_epch100	v350	Y08WOMTSR
7	11.705858222899456	0.5646423002365141		7	25	cnn_epch100	v350	Y08WOMTSR
8	12.012133955031334	0.5265830301259142		8	25	cnn_epch100	v350	Y08WOMTSR
9	11.747487290183376	0.5364817398894317		9	25	cnn_epch100	v350	Y08WOMTSR
0	11.199165330713791	0.617586508255388		0	25	cnn_epch100	v351	Y04WOMTSR
1	11.40836326181534	0.602271927258822		1	25	cnn_epch100	v351	Y04WOMTSR
2	10.965774732836747	0.6198439122892904		2	25	cnn_epch100	v351	Y04WOMTSR
3	11.183806750401647	0.6113552670969661		3	25	cnn_epch100	v351	Y04WOMTSR
4	11.48368614052649	0.5935220486471212		4	25	cnn_epch100	v351	Y04WOMTSR
5	11.069211110297909	0.6274736520088943		5	25	cnn_epch100	v351	Y04WOMTSR
6	11.063417494023152	0.62214832044362		6	25	cnn_epch100	v351	Y04WOMTSR
7	10.861732116412137	0.6348875129223799		7	25	cnn_epch100	v351	Y04WOMTSR
8	11.166803994970328	0.6060771365177895		8	25	cnn_epch100	v351	Y04WOMTSR
9	11.036767221767828	0.6287189933496141		9	25	cnn_epch100	v351	Y04WOMTSR
0	12.572719967260165	0.4380033477441441		0	25	cnn_epch100	v351	Y08WOMTSR
1	12.678607221513737	0.43619943628934804		1	25	cnn_epch100	v351	Y08WOMTSR
2	12.750764172540302	0.4739809565333188		2	25	cnn_epch100	v351	Y08WOMTSR
3	12.805615047350184	0.4506869465059666		3	25	cnn_epch100	v351	Y08WOMTSR
4	12.725625255366952	0.44283492861403334		4	25	cnn_epch100	v351	Y08WOMTSR
5	12.397447211812231	0.44645501799790044		5	25	cnn_epch100	v351	Y08WOMTSR
6	12.24377440685534	0.4720574849495676		6	25	cnn_epch100	v351	Y08WOMTSR
7	12.64751144840768	0.4683935137318482		7	25	cnn_epch100	v351	Y08WOMTSR
8	12.572177660026512	0.44914513944107004		8	25	cnn_epch100	v351	Y08WOMTSR
9	12.43215104136002	0.4442832871221162		9	25	cnn_epch100	v351	Y08WOMTSR
0	13.226843655156616	0.44516520544532967		0	25	cnn_epch100	v351	Y08WOMTSL
1	14.043275530120532	0.40259207873906616		1	25	cnn_epch100	v351	Y08WOMTSL
2	12.512936484689908	0.4622585644800052		2	25	cnn_epch100	v351	Y08WOMTSL
3	13.19873034585226	0.4566191094416186		3	25	cnn_epch100	v351	Y08WOMTSL
4	13.022521376678707	0.464856442790448		4	25	cnn_epch100	v351	Y08WOMTSL
5	13.06316771442478	0.44667560213153185		5	25	cnn_epch100	v351	Y08WOMTSL
6	12.75926101615556	0.46738643246064543		6	25	cnn_epch100	v351	Y08WOMTSL
7	12.71188204896426	0.4737000830254279		7	25	cnn_epch100	v351	Y08WOMTSL
8	13.072121016974396	0.4625916859035712		8	25	cnn_epch100	v351	Y08WOMTSL
9	13.19992191990869	0.46467753189537025		9	25	cnn_epch100	v351	Y08WOMTSL
0	12.4293654505435	0.5736061582199331		0	25	cnn_epch100	v351	Y04WOMTSL
1	11.99229189255535	0.58367329765754		1	25	cnn_epch100	v351	Y04WOMTSL
2	11.970429254244593	0.576245401266041		2	25	cnn_epch100	v351	Y04WOMTSL
3	11.749406672189895	0.5660360337671545		3	25	cnn_epch100	v351	Y04WOMTSL
4	11.752597900905684	0.5896722628997826		4	25	cnn_epch100	v351	Y04WOMTSL
5	11.80579371045372	0.5613113031575168		5	25	cnn_epch100	v351	Y04WOMTSL
6	11.921105775577429	0.5548396725119049		6	25	cnn_epch100	v351	Y04WOMTSL
7	12.182934552001075	0.5937063282065538		7	25	cnn_epch100	v351	Y04WOMTSL
8	11.433951186517774	0.5985958054439887		8	25	cnn_epch100	v351	Y04WOMTSL
9	11.766086246439126	0.561544873190193		9	25	cnn_epch100	v351	Y04WOMTSL
0	11.935895380616524	0.5203755972743926		0	25	cnn_epch100	v352	Y04WOMTSR
1	12.637317222880869	0.4850323116366763		1	25	cnn_epch100	v352	Y04WOMTSR
2	12.026681322940169	0.5084551395595076		2	25	cnn_epch100	v352	Y04WOMTSR
3	12.183559468222024	0.5081453914470347		3	25	cnn_epch100	v352	Y04WOMTSR
4	12.455948927468826	0.47804372183560206		4	25	cnn_epch100	v352	Y04WOMTSR
5	12.318937174951987	0.4979840233964853		5	25	cnn_epch100	v352	Y04WOMTSR
6	12.43199219740978	0.49342159935642066		6	25	cnn_epch100	v352	Y04WOMTSR
7	12.041839278355177	0.5099931632138063		7	25	cnn_epch100	v352	Y04WOMTSR
8	12.253921350183406	0.4862603489818707		8	25	cnn_epch100	v352	Y04WOMTSR
9	12.149448243248033	0.5137283011120752		9	25	cnn_epch100	v352	Y04WOMTSR
0	13.023124491529254	0.4676469189533943		0	25	cnn_epch100	v352	Y08WOMTSL
1	13.082172273337338	0.4863953427910893		1	25	cnn_epch100	v352	Y08WOMTSL
2	12.503471869964711	0.49259509970263754		2	25	cnn_epch100	v352	Y08WOMTSL
3	13.139825868775898	0.4680190784773839		3	25	cnn_epch100	v352	Y08WOMTSL
4	13.027055377630624	0.47796462965154507		4	25	cnn_epch100	v352	Y08WOMTSL
5	12.94838104040934	0.4810510976654983		5	25	cnn_epch100	v352	Y08WOMTSL
6	12.63518753881199	0.4772984207731451		6	25	cnn_epch100	v352	Y08WOMTSL
7	12.415221804837472	0.49640333755928845		7	25	cnn_epch100	v352	Y08WOMTSL
8	12.836460420319804	0.5101451507571818		8	25	cnn_epch100	v352	Y08WOMTSL
9	12.992731149046229	0.4953810666776629		9	25	cnn_epch100	v352	Y08WOMTSL
0	12.621870054028184	0.43858619611156935		0	25	cnn_epch100	v352	Y08WOMTSR
1	12.56078650336528	0.45172062643035654		1	25	cnn_epch100	v352	Y08WOMTSR
2	12.684984399422442	0.4780718559027696		2	25	cnn_epch100	v352	Y08WOMTSR
3	12.770203422936214	0.43268623762299047		3	25	cnn_epch100	v352	Y08WOMTSR
4	12.600625367471904	0.45416942032358776		4	25	cnn_epch100	v352	Y08WOMTSR
5	12.41388893370003	0.42915666900056165		5	25	cnn_epch100	v352	Y08WOMTSR
6	12.241378219614992	0.46993473910731354		6	25	cnn_epch100	v352	Y08WOMTSR
7	12.638762895363818	0.45774837094017534		7	25	cnn_epch100	v352	Y08WOMTSR
8	12.853135500093838	0.412684161514344		8	25	cnn_epch100	v352	Y08WOMTSR
9	12.553088797616905	0.4269930730267268		9	25	cnn_epch100	v352	Y08WOMTSR
0	11.917937543322248	0.6056416289271779		0	25	cnn_epch100	v352	Y04WOMTSL
1	11.79213242500117	0.6004754324562885		1	25	cnn_epch100	v352	Y04WOMTSL
2	11.84855447429549	0.5816529105908238		2	25	cnn_epch100	v352	Y04WOMTSL
3	11.501082741234994	0.5943030286359822		3	25	cnn_epch100	v352	Y04WOMTSL
4	11.788148605091331	0.5864253628536122		4	25	cnn_epch100	v352	Y04WOMTSL
5	11.38015496288937	0.5859631483356219		5	25	cnn_epch100	v352	Y04WOMTSL
6	11.654284653612784	0.5799300048885128		6	25	cnn_epch100	v352	Y04WOMTSL
7	11.922635078597883	0.6072821883221281		7	25	cnn_epch100	v352	Y04WOMTSL
8	11.429541593275102	0.6004659739136209		8	25	cnn_epch100	v352	Y04WOMTSL
9	12.224932444683455	0.5702352498545277		9	25	cnn_epch100	v352	Y04WOMTSL
0	13.109752216314238	0.4504498329899202		0	25	cnn_epch100	v353	Y08WOMTSL
1	13.488487616222075	0.43991571213710867		1	25	cnn_epch100	v353	Y08WOMTSL
2	12.605085416694342	0.4470285577677079		2	25	cnn_epch100	v353	Y08WOMTSL
3	13.175922104887729	0.4619192360194971		3	25	cnn_epch100	v353	Y08WOMTSL
4	13.062309726306871	0.46814006598483077		4	25	cnn_epch100	v353	Y08WOMTSL
5	12.911648897304277	0.4643910773316021		5	25	cnn_epch100	v353	Y08WOMTSL
6	12.63403317966384	0.4721066905542115		6	25	cnn_epch100	v353	Y08WOMTSL
7	12.74471010499251	0.4571126236844335		7	25	cnn_epch100	v353	Y08WOMTSL
8	13.00925136859695	0.4712777081390907		8	25	cnn_epch100	v353	Y08WOMTSL
9	13.143642519799382	0.4743305449109782		9	25	cnn_epch100	v353	Y08WOMTSL
0	11.911430746452416	0.5305983288190025		0	25	cnn_epch100	v353	Y08WOMTSR
1	12.055807400889345	0.5124905981203148		1	25	cnn_epch100	v353	Y08WOMTSR
2	11.798111145260275	0.560557473108495		2	25	cnn_epch100	v353	Y08WOMTSR
3	12.030877874152411	0.5276860954815799		3	25	cnn_epch100	v353	Y08WOMTSR
4	11.964896834990096	0.5443487257635128		4	25	cnn_epch100	v353	Y08WOMTSR
5	11.584265231884608	0.5364098509627254		5	25	cnn_epch100	v353	Y08WOMTSR
6	11.507025764230391	0.5582069429354269		6	25	cnn_epch100	v353	Y08WOMTSR
7	11.6421795571584	0.5730068200535791		7	25	cnn_epch100	v353	Y08WOMTSR
8	11.828130931040356	0.543283400625221		8	25	cnn_epch100	v353	Y08WOMTSR
9	11.743165871968731	0.5354836702060578		9	25	cnn_epch100	v353	Y08WOMTSR
0	11.969784881018438	0.6123520826835382		0	25	cnn_epch100	v353	Y04WOMTSL
1	12.002906596132984	0.5964323605528647		1	25	cnn_epch100	v353	Y04WOMTSL
2	11.7279040107502	0.5918856674517966		2	25	cnn_epch100	v353	Y04WOMTSL
3	11.47371546870926	0.5948396123023737		3	25	cnn_epch100	v353	Y04WOMTSL
4	11.791776117683495	0.6060845180631559		4	25	cnn_epch100	v353	Y04WOMTSL
5	11.331588586891552	0.588230398492027		5	25	cnn_epch100	v353	Y04WOMTSL
6	11.59729354301068	0.5869653227397663		6	25	cnn_epch100	v353	Y04WOMTSL
7	11.832609088681858	0.6100016469157473		7	25	cnn_epch100	v353	Y04WOMTSL
8	11.33314398152052	0.6256389858173566		8	25	cnn_epch100	v353	Y04WOMTSL
9	11.963009858401907	0.5646666386771773		9	25	cnn_epch100	v353	Y04WOMTSL
0	12.028098392288356	0.5121535053947905		0	25	cnn_epch100	v353	Y04WOMTSR
1	12.807419312783797	0.48654432215678306		1	25	cnn_epch100	v353	Y04WOMTSR
2	12.019505891666013	0.4950953654818776		2	25	cnn_epch100	v353	Y04WOMTSR
3	13.008242370300584	0.40640666548459553		3	25	cnn_epch100	v353	Y04WOMTSR
4	12.323934989277047	0.4929765114773484		4	25	cnn_epch100	v353	Y04WOMTSR
5	12.278247421369535	0.5031014403567403		5	25	cnn_epch100	v353	Y04WOMTSR
6	12.087775634734722	0.5030714471114119		6	25	cnn_epch100	v353	Y04WOMTSR
7	12.211864120018472	0.49173216778112544		7	25	cnn_epch100	v353	Y04WOMTSR
8	12.256324643476502	0.48673606410856896		8	25	cnn_epch100	v353	Y04WOMTSR
9	12.459898303022442	0.4975960605597736		9	25	cnn_epch100	v353	Y04WOMTSR
0	12.197101674198302	0.588008664729686		0	25	cnn_epch100	v354	Y04WOMTSL
1	12.068687716085536	0.5745983880373191		1	25	cnn_epch100	v354	Y04WOMTSL
2	11.97507215729062	0.5730092859937274		2	25	cnn_epch100	v354	Y04WOMTSL
3	11.713315484211508	0.5726258667180866		3	25	cnn_epch100	v354	Y04WOMTSL
4	11.670300742848315	0.6010131203090237		4	25	cnn_epch100	v354	Y04WOMTSL
5	11.565676195777629	0.5666676846447857		5	25	cnn_epch100	v354	Y04WOMTSL
6	11.8567163161703	0.5670139249399127		6	25	cnn_epch100	v354	Y04WOMTSL
7	12.220465330327414	0.5851246321313582		7	25	cnn_epch100	v354	Y04WOMTSL
8	11.35448695569571	0.6081807716470145		8	25	cnn_epch100	v354	Y04WOMTSL
9	12.181510534948464	0.5677302104382508		9	25	cnn_epch100	v354	Y04WOMTSL
0	12.592369107505217	0.43854128317736396		0	25	cnn_epch100	v354	Y08WOMTSR
1	12.752808911751105	0.43236273260290764		1	25	cnn_epch100	v354	Y08WOMTSR
2	12.561583334782984	0.4728875297700027		2	25	cnn_epch100	v354	Y08WOMTSR
3	12.840426425980018	0.4362992963648593		3	25	cnn_epch100	v354	Y08WOMTSR
4	12.593079995332866	0.44960950525299187		4	25	cnn_epch100	v354	Y08WOMTSR
5	12.521178355082563	0.4174578179967584		5	25	cnn_epch100	v354	Y08WOMTSR
6	12.377192288701488	0.4561075025679102		6	25	cnn_epch100	v354	Y08WOMTSR
7	12.583934543597929	0.46180764763166476		7	25	cnn_epch100	v354	Y08WOMTSR
8	12.870110812275124	0.4225592430463484		8	25	cnn_epch100	v354	Y08WOMTSR
9	12.759975040984775	0.4069052870317568		9	25	cnn_epch100	v354	Y08WOMTSR
0	12.85867434882262	0.4697591854036352		0	25	cnn_epch100	v354	Y08WOMTSL
1	12.983393314353409	0.4931262840831552		1	25	cnn_epch100	v354	Y08WOMTSL
2	12.201319011682568	0.496728212023259		2	25	cnn_epch100	v354	Y08WOMTSL
3	12.961437401692915	0.48274129108995933		3	25	cnn_epch100	v354	Y08WOMTSL
4	12.786964177468594	0.4982496404923081		4	25	cnn_epch100	v354	Y08WOMTSL
5	12.803050422222322	0.4829011521844247		5	25	cnn_epch100	v354	Y08WOMTSL
6	12.479426606436888	0.4971105928208044		6	25	cnn_epch100	v354	Y08WOMTSL
7	12.372613590532923	0.5035548609376295		7	25	cnn_epch100	v354	Y08WOMTSL
8	12.72999180851887	0.5024974699153818		8	25	cnn_epch100	v354	Y08WOMTSL
9	12.888428147038304	0.5028090156463181		9	25	cnn_epch100	v354	Y08WOMTSL
0	11.873906282246892	0.529436207202239		0	25	cnn_epch100	v354	Y04WOMTSR
1	12.55376370686618	0.47703706489856995		1	25	cnn_epch100	v354	Y04WOMTSR
2	12.067228896005345	0.5059350870130814		2	25	cnn_epch100	v354	Y04WOMTSR
3	12.16433922566605	0.5149825056813292		3	25	cnn_epch100	v354	Y04WOMTSR
4	12.549547390056558	0.4643844759501035		4	25	cnn_epch100	v354	Y04WOMTSR
5	12.328140444735876	0.49224458655622383		5	25	cnn_epch100	v354	Y04WOMTSR
6	12.054086957025993	0.5039483052936735		6	25	cnn_epch100	v354	Y04WOMTSR
7	12.192565084668948	0.5068202639963837		7	25	cnn_epch100	v354	Y04WOMTSR
8	12.336749345764224	0.49163287820940227		8	25	cnn_epch100	v354	Y04WOMTSR
9	12.197852924690494	0.5167830794581378		9	25	cnn_epch100	v354	Y04WOMTSR
0	12.084727722175453	0.5903806373838595		0	25	cnn_epch100	v355	Y04WOMTSL
1	12.071146229292207	0.5785026045118494		1	25	cnn_epch100	v355	Y04WOMTSL
2	11.93323349023164	0.5792003501162907		2	25	cnn_epch100	v355	Y04WOMTSL
3	11.729254256074556	0.5689246646160551		3	25	cnn_epch100	v355	Y04WOMTSL
4	11.668815804345392	0.5960662981577318		4	25	cnn_epch100	v355	Y04WOMTSL
5	11.745320186135702	0.5722407144344377		5	25	cnn_epch100	v355	Y04WOMTSL
6	11.746112577139977	0.5730488700365187		6	25	cnn_epch100	v355	Y04WOMTSL
7	11.941384478931104	0.6044386686030394		7	25	cnn_epch100	v355	Y04WOMTSL
8	11.533667188207923	0.6020039379412099		8	25	cnn_epch100	v355	Y04WOMTSL
9	11.631155148742533	0.5753979753462329		9	25	cnn_epch100	v355	Y04WOMTSL
0	11.817007049027954	0.5347427339881964		0	25	cnn_epch100	v355	Y04WOMTSR
1	12.57547731541571	0.4878701126744182		1	25	cnn_epch100	v355	Y04WOMTSR
2	11.94712554921303	0.5048008037554709		2	25	cnn_epch100	v355	Y04WOMTSR
3	12.267860152856946	0.5087869349573899		3	25	cnn_epch100	v355	Y04WOMTSR
4	12.542286647786703	0.47070388854102274		4	25	cnn_epch100	v355	Y04WOMTSR
5	12.268631657916927	0.5009078596388776		5	25	cnn_epch100	v355	Y04WOMTSR
6	12.046719979106037	0.49926316090060496		6	25	cnn_epch100	v355	Y04WOMTSR
7	12.129292613304443	0.4973892179563031		7	25	cnn_epch100	v355	Y04WOMTSR
8	12.12143595799416	0.5008151803944333		8	25	cnn_epch100	v355	Y04WOMTSR
9	12.229143925110511	0.5054739209920059		9	25	cnn_epch100	v355	Y04WOMTSR
0	13.046644294002718	0.4663802410912999		0	25	cnn_epch100	v355	Y08WOMTSL
1	13.19541378449316	0.47800859660630846		1	25	cnn_epch100	v355	Y08WOMTSL
2	12.736491924019804	0.48478155649186705		2	25	cnn_epch100	v355	Y08WOMTSL
3	12.893723367342318	0.49027569968136586		3	25	cnn_epch100	v355	Y08WOMTSL
4	12.826730805113757	0.4890725208266314		4	25	cnn_epch100	v355	Y08WOMTSL
5	12.73038829901532	0.48854793987999706		5	25	cnn_epch100	v355	Y08WOMTSL
6	12.389299563662677	0.5080823309515947		6	25	cnn_epch100	v355	Y08WOMTSL
7	12.392781141885935	0.5065209498509697		7	25	cnn_epch100	v355	Y08WOMTSL
8	12.772476639594569	0.4982010862231293		8	25	cnn_epch100	v355	Y08WOMTSL
9	13.13238613068343	0.5024463551257371		9	25	cnn_epch100	v355	Y08WOMTSL
0	11.94402021830854	0.5241017867261947		0	25	cnn_epch100	v355	Y08WOMTSR
1	11.948930931023868	0.5275857264467099		1	25	cnn_epch100	v355	Y08WOMTSR
2	11.807206657037591	0.5608639336255669		2	25	cnn_epch100	v355	Y08WOMTSR
3	12.09234890309076	0.5189544055515182		3	25	cnn_epch100	v355	Y08WOMTSR
4	11.705194982016147	0.558109441786988		4	25	cnn_epch100	v355	Y08WOMTSR
5	11.8593246410275	0.5243999670708984		5	25	cnn_epch100	v355	Y08WOMTSR
6	11.522178635084034	0.5566890314851675		6	25	cnn_epch100	v355	Y08WOMTSR
7	11.65264420051374	0.5697347389430599		7	25	cnn_epch100	v355	Y08WOMTSR
8	11.86870880001721	0.5380700922268122		8	25	cnn_epch100	v355	Y08WOMTSR
9	11.68912007389937	0.5374653971070124		9	25	cnn_epch100	v355	Y08WOMTSR
0	13.15492478886468	0.4281221648715195		0	25	cnn_epch100	v356	Y08WOMTSL
1	13.409425542924216	0.4398715718164068		1	25	cnn_epch100	v356	Y08WOMTSL
2	12.608492115579422	0.44410564706960154		2	25	cnn_epch100	v356	Y08WOMTSL
3	13.343875588349707	0.4341020245628743		3	25	cnn_epch100	v356	Y08WOMTSL
4	13.15047845895722	0.4475362243256432		4	25	cnn_epch100	v356	Y08WOMTSL
5	13.200228894808864	0.4510882018362024		5	25	cnn_epch100	v356	Y08WOMTSL
6	13.10617192110576	0.4625808246468231		6	25	cnn_epch100	v356	Y08WOMTSL
7	12.762900450507994	0.45402901361322445		7	25	cnn_epch100	v356	Y08WOMTSL
8	13.19477458674896	0.44946339340365876		8	25	cnn_epch100	v356	Y08WOMTSL
9	13.305094630145534	0.4541771960388113		9	25	cnn_epch100	v356	Y08WOMTSL
0	12.409476858769064	0.4605461023456906		0	25	cnn_epch100	v356	Y08WOMTSR
1	12.516282038991717	0.4512926982059366		1	25	cnn_epch100	v356	Y08WOMTSR
2	12.572536722910176	0.4703402003993624		2	25	cnn_epch100	v356	Y08WOMTSR
3	12.602382149984392	0.45672568031705374		3	25	cnn_epch100	v356	Y08WOMTSR
4	12.613251139591	0.45199177948724445		4	25	cnn_epch100	v356	Y08WOMTSR
5	12.275806803985198	0.44827368235424786		5	25	cnn_epch100	v356	Y08WOMTSR
6	12.348819739378945	0.45666268447910874		6	25	cnn_epch100	v356	Y08WOMTSR
7	12.500549744751098	0.47248685108922434		7	25	cnn_epch100	v356	Y08WOMTSR
8	12.517451284587391	0.46546982870592846		8	25	cnn_epch100	v356	Y08WOMTSR
9	12.359465835513618	0.4569740930371389		9	25	cnn_epch100	v356	Y08WOMTSR
0	12.29029976261253	0.5722505933175687		0	25	cnn_epch100	v356	Y04WOMTSL
1	12.10909669417162	0.5773170120091925		1	25	cnn_epch100	v356	Y04WOMTSL
2	12.13191396033904	0.571910568956482		2	25	cnn_epch100	v356	Y04WOMTSL
3	11.851377181840464	0.5667240421439779		3	25	cnn_epch100	v356	Y04WOMTSL
4	11.820174482944784	0.5821638602462184		4	25	cnn_epch100	v356	Y04WOMTSL
5	11.49010980206716	0.5685053316477059		5	25	cnn_epch100	v356	Y04WOMTSL
6	11.877022070039883	0.5578554456684505		6	25	cnn_epch100	v356	Y04WOMTSL
7	12.18204591519256	0.5786110899877034		7	25	cnn_epch100	v356	Y04WOMTSL
8	11.647786119730537	0.5831182584882709		8	25	cnn_epch100	v356	Y04WOMTSL
9	11.804252687241764	0.5561077557213656		9	25	cnn_epch100	v356	Y04WOMTSL
0	12.508575261219912	0.47863071344373675		0	25	cnn_epch100	v356	Y04WOMTSR
1	12.318832407485518	0.5027306781922669		1	25	cnn_epch100	v356	Y04WOMTSR
2	12.048800527504254	0.49726777128340355		2	25	cnn_epch100	v356	Y04WOMTSR
3	12.57013358837594	0.4706630883249877		3	25	cnn_epch100	v356	Y04WOMTSR
4	12.5106343121795	0.47212033309147244		4	25	cnn_epch100	v356	Y04WOMTSR
5	12.370593206676231	0.48793907804486353		5	25	cnn_epch100	v356	Y04WOMTSR
6	12.098428685580684	0.4931968657003335		6	25	cnn_epch100	v356	Y04WOMTSR
7	12.276413684945576	0.48768101135126146		7	25	cnn_epch100	v356	Y04WOMTSR
8	12.454211011874277	0.47263096049264547		8	25	cnn_epch100	v356	Y04WOMTSR
9	12.31189094287774	0.4938568639160457		9	25	cnn_epch100	v356	Y04WOMTSR
0	12.68347312796077	0.4352486787685544		0	25	cnn_epch100	v357	Y08WOMTSR
1	12.630862979930365	0.4424436330600605		1	25	cnn_epch100	v357	Y08WOMTSR
2	12.836272110705911	0.4433727061369532		2	25	cnn_epch100	v357	Y08WOMTSR
3	12.968195881083163	0.4262777944058424		3	25	cnn_epch100	v357	Y08WOMTSR
4	12.727294213491572	0.4427961497469566		4	25	cnn_epch100	v357	Y08WOMTSR
5	12.525527428784397	0.42326561186391026		5	25	cnn_epch100	v357	Y08WOMTSR
6	12.46137660360835	0.4517277076560147		6	25	cnn_epch100	v357	Y08WOMTSR
7	12.609779955294323	0.4558442761652586		7	25	cnn_epch100	v357	Y08WOMTSR
8	12.604541962580672	0.4504137474705625		8	25	cnn_epch100	v357	Y08WOMTSR
9	12.469580449983155	0.43971903587745287		9	25	cnn_epch100	v357	Y08WOMTSR
0	12.081108797292504	0.5131858359090528		0	25	cnn_epch100	v357	Y04WOMTSR
1	12.569868531327984	0.4734152454000588		1	25	cnn_epch100	v357	Y04WOMTSR
2	12.07435108714496	0.4884116531614089		2	25	cnn_epch100	v357	Y04WOMTSR
3	12.309523028605854	0.4944133185022489		3	25	cnn_epch100	v357	Y04WOMTSR
4	12.635189614171352	0.45579678214078156		4	25	cnn_epch100	v357	Y04WOMTSR
5	12.466967528491782	0.4753426910873821		5	25	cnn_epch100	v357	Y04WOMTSR
6	12.235962672680682	0.4802925029351799		6	25	cnn_epch100	v357	Y04WOMTSR
7	12.193074710052963	0.49144299727160073		7	25	cnn_epch100	v357	Y04WOMTSR
8	12.259582012642747	0.4908714777128869		8	25	cnn_epch100	v357	Y04WOMTSR
9	12.330610027826502	0.49846852204160397		9	25	cnn_epch100	v357	Y04WOMTSR
0	12.854257493071854	0.46965861461336783		0	25	cnn_epch100	v357	Y08WOMTSL
1	13.243489269891642	0.47115653418706216		1	25	cnn_epch100	v357	Y08WOMTSL
2	12.168526405169798	0.5011272188015786		2	25	cnn_epch100	v357	Y08WOMTSL
3	13.020463766292352	0.4773379093074126		3	25	cnn_epch100	v357	Y08WOMTSL
4	12.9106618055459	0.48297092015464865		4	25	cnn_epch100	v357	Y08WOMTSL
5	12.825530010922646	0.4786498620468347		5	25	cnn_epch100	v357	Y08WOMTSL
6	12.975141446845171	0.4735749621904498		6	25	cnn_epch100	v357	Y08WOMTSL
7	12.427792387509426	0.495510346432564		7	25	cnn_epch100	v357	Y08WOMTSL
8	12.7152643514307	0.5055996846889912		8	25	cnn_epch100	v357	Y08WOMTSL
9	13.332377871258249	0.49592183619639935		9	25	cnn_epch100	v357	Y08WOMTSL
0	11.900656957674496	0.6108466567423908		0	25	cnn_epch100	v357	Y04WOMTSL
1	11.702808370810216	0.6082290644879099		1	25	cnn_epch100	v357	Y04WOMTSL
2	12.18557796485349	0.5846217275082407		2	25	cnn_epch100	v357	Y04WOMTSL
3	11.58499791531894	0.5836848422363343		3	25	cnn_epch100	v357	Y04WOMTSL
4	11.552902551389996	0.6065910690421851		4	25	cnn_epch100	v357	Y04WOMTSL
5	11.531582743923368	0.5875830458730437		5	25	cnn_epch100	v357	Y04WOMTSL
6	11.729706142626354	0.5805215020619873		6	25	cnn_epch100	v357	Y04WOMTSL
7	11.84532459090078	0.6164417699477152		7	25	cnn_epch100	v357	Y04WOMTSL
8	11.196528857339828	0.6207249089950362		8	25	cnn_epch100	v357	Y04WOMTSL
9	11.931513311778865	0.5601411946225692		9	25	cnn_epch100	v357	Y04WOMTSL
0	12.87530921752373	0.45236949420745337		0	25	cnn_epch100	v358	Y08WOMTSR
1	12.27191363451042	0.48253249412224336		1	25	cnn_epch100	v358	Y08WOMTSR
2	12.443784782689267	0.4884508023696806		2	25	cnn_epch100	v358	Y08WOMTSR
3	12.928616489181744	0.45483361194058086		3	25	cnn_epch100	v358	Y08WOMTSR
4	12.654899620779045	0.4480847884088347		4	25	cnn_epch100	v358	Y08WOMTSR
5	12.35512992930022	0.44988327276983975		5	25	cnn_epch100	v358	Y08WOMTSR
6	12.05644376458745	0.4941410671307313		6	25	cnn_epch100	v358	Y08WOMTSR
7	12.540745873623823	0.4667405340505711		7	25	cnn_epch100	v358	Y08WOMTSR
8	12.842730035292156	0.44385702926501336		8	25	cnn_epch100	v358	Y08WOMTSR
9	12.32616228278633	0.4601466670882338		9	25	cnn_epch100	v358	Y08WOMTSR
0	12.544307598425355	0.565836723334085		0	25	cnn_epch100	v358	Y04WOMTSL
1	12.625008646610196	0.53377185266371		1	25	cnn_epch100	v358	Y04WOMTSL
2	12.135503098013702	0.5557362810114417		2	25	cnn_epch100	v358	Y04WOMTSL
3	11.852681274701188	0.5547827153163524		3	25	cnn_epch100	v358	Y04WOMTSL
4	12.058485972925707	0.5580363027893106		4	25	cnn_epch100	v358	Y04WOMTSL
5	11.644615453186736	0.5504999118609042		5	25	cnn_epch100	v358	Y04WOMTSL
6	12.161263086105588	0.5404340880137043		6	25	cnn_epch100	v358	Y04WOMTSL
7	12.421870713118032	0.5567401294769777		7	25	cnn_epch100	v358	Y04WOMTSL
8	11.650888596816053	0.5799350232547135		8	25	cnn_epch100	v358	Y04WOMTSL
9	12.269104357834497	0.5196942621191146		9	25	cnn_epch100	v358	Y04WOMTSL
0	11.919042006922352	0.5230816960637369		0	25	cnn_epch100	v358	Y04WOMTSR
1	12.297052255585914	0.5109819887495836		1	25	cnn_epch100	v358	Y04WOMTSR
2	11.81616339822459	0.5200319347787034		2	25	cnn_epch100	v358	Y04WOMTSR
3	12.052009596057724	0.5224138935181091		3	25	cnn_epch100	v358	Y04WOMTSR
4	12.323980401730566	0.49855912933478724		4	25	cnn_epch100	v358	Y04WOMTSR
5	12.207392562744154	0.5117025065792736		5	25	cnn_epch100	v358	Y04WOMTSR
6	12.016978361378168	0.5126090079643464		6	25	cnn_epch100	v358	Y04WOMTSR
7	12.07358767691472	0.5045233626266077		7	25	cnn_epch100	v358	Y04WOMTSR
8	12.04648854923294	0.511181888436901		8	25	cnn_epch100	v358	Y04WOMTSR
9	12.246545843069038	0.5278229726068975		9	25	cnn_epch100	v358	Y04WOMTSR
0	13.18995356741419	0.4304162730299207		0	25	cnn_epch100	v358	Y08WOMTSL
1	13.58927786012065	0.4147210315759868		1	25	cnn_epch100	v358	Y08WOMTSL
2	12.669023028131894	0.44519812398967923		2	25	cnn_epch100	v358	Y08WOMTSL
3	13.25858100415178	0.4440433343655533		3	25	cnn_epch100	v358	Y08WOMTSL
4	13.14609451045659	0.4550860193065683		4	25	cnn_epch100	v358	Y08WOMTSL
5	13.201635635484417	0.43072092926780714		5	25	cnn_epch100	v358	Y08WOMTSL
6	12.854478925339432	0.4561221580160935		6	25	cnn_epch100	v358	Y08WOMTSL
7	12.822287344057262	0.44432063574246294		7	25	cnn_epch100	v358	Y08WOMTSL
8	13.17837330840597	0.44657110726974125		8	25	cnn_epch100	v358	Y08WOMTSL
9	13.15591729404359	0.474925305184842		9	25	cnn_epch100	v358	Y08WOMTSL
0	12.339393257959344	0.472047813331375		0	25	cnn_epch100	v359	Y08WOMTSR
1	12.641729410040616	0.43898667934701846		1	25	cnn_epch100	v359	Y08WOMTSR
2	12.603696862948318	0.472154665503135		2	25	cnn_epch100	v359	Y08WOMTSR
3	12.698745055112449	0.44263984047568156		3	25	cnn_epch100	v359	Y08WOMTSR
4	12.794193311804532	0.45962932635658665		4	25	cnn_epch100	v359	Y08WOMTSR
5	12.360982156779988	0.44367114637668714		5	25	cnn_epch100	v359	Y08WOMTSR
6	12.087919036127	0.48951340902530294		6	25	cnn_epch100	v359	Y08WOMTSR
7	12.403257189494669	0.4803419474403513		7	25	cnn_epch100	v359	Y08WOMTSR
8	12.416017958137468	0.4704375464022349		8	25	cnn_epch100	v359	Y08WOMTSR
9	12.42791085239754	0.4545273221674947		9	25	cnn_epch100	v359	Y08WOMTSR
0	13.031567110896308	0.4483288443621972		0	25	cnn_epch100	v359	Y08WOMTSL
1	13.221963954482751	0.4648270995459455		1	25	cnn_epch100	v359	Y08WOMTSL
2	12.298258691579026	0.483077984842525		2	25	cnn_epch100	v359	Y08WOMTSL
3	12.995162471176524	0.4777003455520233		3	25	cnn_epch100	v359	Y08WOMTSL
4	13.015963032557828	0.4680193873651281		4	25	cnn_epch100	v359	Y08WOMTSL
5	12.663173009843256	0.4951116778095906		5	25	cnn_epch100	v359	Y08WOMTSL
6	12.48017416579498	0.4891499574646136		6	25	cnn_epch100	v359	Y08WOMTSL
7	12.568421471018947	0.48184998221839914		7	25	cnn_epch100	v359	Y08WOMTSL
8	12.871027284137789	0.4856374819900717		8	25	cnn_epch100	v359	Y08WOMTSL
9	13.210389520293646	0.48173159996677695		9	25	cnn_epch100	v359	Y08WOMTSL
0	12.958760968528752	0.5007975106660897		0	25	cnn_epch100	v359	Y04WOMTSL
1	12.814272588649308	0.5063652933182465		1	25	cnn_epch100	v359	Y04WOMTSL
2	12.650503715330498	0.5066089431413009		2	25	cnn_epch100	v359	Y04WOMTSL
3	12.344000421547644	0.5109829508095247		3	25	cnn_epch100	v359	Y04WOMTSL
4	12.487484846715937	0.5098170353505165		4	25	cnn_epch100	v359	Y04WOMTSL
5	12.038104095909553	0.5069019246392754		5	25	cnn_epch100	v359	Y04WOMTSL
6	12.4785101946702	0.49087652610619464		6	25	cnn_epch100	v359	Y04WOMTSL
7	12.696681449190825	0.5288915371859763		7	25	cnn_epch100	v359	Y04WOMTSL
8	12.252137731316168	0.5186175542848465		8	25	cnn_epch100	v359	Y04WOMTSL
9	12.18365194349576	0.5172594320215067		9	25	cnn_epch100	v359	Y04WOMTSL
0	11.751118764278768	0.5431036755119265		0	25	cnn_epch100	v359	Y04WOMTSR
1	12.265252932725376	0.5155970566691355		1	25	cnn_epch100	v359	Y04WOMTSR
2	11.928054381146932	0.5205238444551843		2	25	cnn_epch100	v359	Y04WOMTSR
3	12.51517998949166	0.5154548354339289		3	25	cnn_epch100	v359	Y04WOMTSR
4	12.34857641242788	0.4929197723846914		4	25	cnn_epch100	v359	Y04WOMTSR
5	12.33408872285676	0.5205797483056467		5	25	cnn_epch100	v359	Y04WOMTSR
6	11.875381264927915	0.5201486376844927		6	25	cnn_epch100	v359	Y04WOMTSR
7	12.007328610200188	0.5240989571744474		7	25	cnn_epch100	v359	Y04WOMTSR
8	12.060951152784162	0.5312595595449177		8	25	cnn_epch100	v359	Y04WOMTSR
9	12.07900383542956	0.5211659146479335		9	25	cnn_epch100	v359	Y04WOMTSR
0	12.805921401642236	0.4756560336208556		0	25	cnn_epch100	v360	Y08WOMTSL
1	13.01948737504402	0.49700587885251474		1	25	cnn_epch100	v360	Y08WOMTSL
2	12.261246196504793	0.4915719291690294		2	25	cnn_epch100	v360	Y08WOMTSL
3	13.35651888185881	0.48111491614047425		3	25	cnn_epch100	v360	Y08WOMTSL
4	13.177461621442362	0.46562862756554574		4	25	cnn_epch100	v360	Y08WOMTSL
5	12.823132275744891	0.48216433932724656		5	25	cnn_epch100	v360	Y08WOMTSL
6	12.607596443035233	0.4929616978278942		6	25	cnn_epch100	v360	Y08WOMTSL
7	12.41529241371513	0.5033575894670991		7	25	cnn_epch100	v360	Y08WOMTSL
8	12.732669026541394	0.5017602440790045		8	25	cnn_epch100	v360	Y08WOMTSL
9	13.039554909172764	0.48677923535127404		9	25	cnn_epch100	v360	Y08WOMTSL
0	12.073956518336592	0.599723932270737		0	25	cnn_epch100	v360	Y04WOMTSL
1	12.870566052275189	0.5710536273640732		1	25	cnn_epch100	v360	Y04WOMTSL
2	12.18214785120264	0.568873910667157		2	25	cnn_epch100	v360	Y04WOMTSL
3	11.67424487132008	0.5730082544952602		3	25	cnn_epch100	v360	Y04WOMTSL
4	11.733430417897903	0.588634598704797		4	25	cnn_epch100	v360	Y04WOMTSL
5	11.387463134260235	0.576838275108217		5	25	cnn_epch100	v360	Y04WOMTSL
6	11.834515623256705	0.569110381971121		6	25	cnn_epch100	v360	Y04WOMTSL
7	12.092722655653176	0.6016756698121145		7	25	cnn_epch100	v360	Y04WOMTSL
8	11.375178532976898	0.603654476185228		8	25	cnn_epch100	v360	Y04WOMTSL
9	11.763383872347005	0.5638915481993605		9	25	cnn_epch100	v360	Y04WOMTSL
0	11.893378938238069	0.528931040993679		0	25	cnn_epch100	v360	Y04WOMTSR
1	12.266684641117669	0.5117343690978977		1	25	cnn_epch100	v360	Y04WOMTSR
2	12.025031684392737	0.5223502601759877		2	25	cnn_epch100	v360	Y04WOMTSR
3	12.258710172963148	0.5094845206326836		3	25	cnn_epch100	v360	Y04WOMTSR
4	12.29028910512618	0.4982817993205141		4	25	cnn_epch100	v360	Y04WOMTSR
5	12.479230313267356	0.5093709768784465		5	25	cnn_epch100	v360	Y04WOMTSR
6	11.825226138461986	0.5281887437290479		6	25	cnn_epch100	v360	Y04WOMTSR
7	11.94476750326941	0.5209936751750985		7	25	cnn_epch100	v360	Y04WOMTSR
8	12.32056257342563	0.5078162409074165		8	25	cnn_epch100	v360	Y04WOMTSR
9	11.97487502183157	0.5340856252845742		9	25	cnn_epch100	v360	Y04WOMTSR
0	12.631545769738052	0.4326797629109886		0	25	cnn_epch100	v360	Y08WOMTSR
1	12.861689640222426	0.45110910156663947		1	25	cnn_epch100	v360	Y08WOMTSR
2	12.526293428796825	0.47848560616774205		2	25	cnn_epch100	v360	Y08WOMTSR
3	12.778533654655396	0.43315754018726765		3	25	cnn_epch100	v360	Y08WOMTSR
4	12.509781145237987	0.4664768296487541		4	25	cnn_epch100	v360	Y08WOMTSR
5	12.364635333563694	0.4372224829802566		5	25	cnn_epch100	v360	Y08WOMTSR
6	12.205475042202494	0.48194621333007925		6	25	cnn_epch100	v360	Y08WOMTSR
7	12.564307623169718	0.4677684385961642		7	25	cnn_epch100	v360	Y08WOMTSR
8	12.67452167766666	0.43622141557352667		8	25	cnn_epch100	v360	Y08WOMTSR
9	12.555815251993216	0.43692943673221746		9	25	cnn_epch100	v360	Y08WOMTSR
0	11.936088252439314	0.6079484455645117		0	25	cnn_epch100	v361	Y04WOMTSL
1	11.90213997502521	0.590868003924674		1	25	cnn_epch100	v361	Y04WOMTSL
2	11.853282454268664	0.5797609820462902		2	25	cnn_epch100	v361	Y04WOMTSL
3	11.53223787322612	0.5871731472599968		3	25	cnn_epch100	v361	Y04WOMTSL
4	11.966003486561153	0.5849808532263842		4	25	cnn_epch100	v361	Y04WOMTSL
5	11.4167370164866	0.5785309234821767		5	25	cnn_epch100	v361	Y04WOMTSL
6	11.717626843809674	0.5738446443439209		6	25	cnn_epch100	v361	Y04WOMTSL
7	12.085706227939912	0.6063545564075128		7	25	cnn_epch100	v361	Y04WOMTSL
8	11.34074670132401	0.6070175243414211		8	25	cnn_epch100	v361	Y04WOMTSL
9	11.66776721299333	0.581991369617663		9	25	cnn_epch100	v361	Y04WOMTSL
0	12.66845542311728	0.43613260724146574		0	25	cnn_epch100	v361	Y08WOMTSR
1	12.500879119758714	0.45468520517721495		1	25	cnn_epch100	v361	Y08WOMTSR
2	12.594141019680231	0.46752720922259844		2	25	cnn_epch100	v361	Y08WOMTSR
3	12.960699798133753	0.43100325537901135		3	25	cnn_epch100	v361	Y08WOMTSR
4	12.473951467168654	0.4641153578220918		4	25	cnn_epch100	v361	Y08WOMTSR
5	12.550465558184593	0.4138304818096578		5	25	cnn_epch100	v361	Y08WOMTSR
6	12.250756145405113	0.4718437837553779		6	25	cnn_epch100	v361	Y08WOMTSR
7	12.756742684475046	0.4310981436891283		7	25	cnn_epch100	v361	Y08WOMTSR
8	12.86451110734512	0.4358612786910339		8	25	cnn_epch100	v361	Y08WOMTSR
9	12.560533644230446	0.42867850168798405		9	25	cnn_epch100	v361	Y08WOMTSR
0	13.220674859914476	0.4475392315403337		0	25	cnn_epch100	v361	Y08WOMTSL
1	13.47053802724194	0.4401873298047557		1	25	cnn_epch100	v361	Y08WOMTSL
2	12.81656492904223	0.4758102746210604		2	25	cnn_epch100	v361	Y08WOMTSL
3	13.269141623943758	0.45820236189326935		3	25	cnn_epch100	v361	Y08WOMTSL
4	13.011760005956193	0.4707866839481737		4	25	cnn_epch100	v361	Y08WOMTSL
5	12.951455154127952	0.46388155182371466		5	25	cnn_epch100	v361	Y08WOMTSL
6	12.57884890583257	0.4771256227558001		6	25	cnn_epch100	v361	Y08WOMTSL
7	12.688292553458426	0.4678299974156862		7	25	cnn_epch100	v361	Y08WOMTSL
8	12.98061095841658	0.4753665866586317		8	25	cnn_epch100	v361	Y08WOMTSL
9	13.201903506136537	0.4728074144503861		9	25	cnn_epch100	v361	Y08WOMTSL
0	10.882944772042938	0.6364676260276722		0	25	cnn_epch100	v361	Y04WOMTSR
1	11.35203476972007	0.608024718610342		1	25	cnn_epch100	v361	Y04WOMTSR
2	10.94161312476336	0.6212581487004134		2	25	cnn_epch100	v361	Y04WOMTSR
3	11.199262830628884	0.6132075264136879		3	25	cnn_epch100	v361	Y04WOMTSR
4	11.401243398504011	0.599346756241432		4	25	cnn_epch100	v361	Y04WOMTSR
5	10.928679355191193	0.6369119584356745		5	25	cnn_epch100	v361	Y04WOMTSR
6	10.997225621369912	0.6175760387616626		6	25	cnn_epch100	v361	Y04WOMTSR
7	10.794984790675846	0.6360492818498725		7	25	cnn_epch100	v361	Y04WOMTSR
8	11.172955322269384	0.6075029647907756		8	25	cnn_epch100	v361	Y04WOMTSR
9	11.121085443861954	0.6330994888969289		9	25	cnn_epch100	v361	Y04WOMTSR
0	12.883324371944536	0.48439594787527984		0	25	cnn_epch100	v362	Y08WOMTSL
1	12.918823520374143	0.5007160902835448		1	25	cnn_epch100	v362	Y08WOMTSL
2	12.10784208106251	0.5133640240362485		2	25	cnn_epch100	v362	Y08WOMTSL
3	12.941634559807138	0.4874859438410541		3	25	cnn_epch100	v362	Y08WOMTSL
4	12.882485436634203	0.49279630822481946		4	25	cnn_epch100	v362	Y08WOMTSL
5	12.594460287079611	0.5014404521970698		5	25	cnn_epch100	v362	Y08WOMTSL
6	12.447236418179116	0.507111240975543		6	25	cnn_epch100	v362	Y08WOMTSL
7	12.25663377783688	0.5156434832330413		7	25	cnn_epch100	v362	Y08WOMTSL
8	12.819008911832103	0.5030800395878038		8	25	cnn_epch100	v362	Y08WOMTSL
9	12.953951312188346	0.5064880739752787		9	25	cnn_epch100	v362	Y08WOMTSL
0	12.024248047390191	0.513081035393814		0	25	cnn_epch100	v362	Y04WOMTSR
1	12.52786561603253	0.4859236146002052		1	25	cnn_epch100	v362	Y04WOMTSR
2	11.977992251879146	0.5005358947033043		2	25	cnn_epch100	v362	Y04WOMTSR
3	13.06559644101758	0.414629574860214		3	25	cnn_epch100	v362	Y04WOMTSR
4	12.635293401676352	0.47435228311739636		4	25	cnn_epch100	v362	Y04WOMTSR
5	12.254267273352331	0.5048845730207393		5	25	cnn_epch100	v362	Y04WOMTSR
6	12.324470121223408	0.49373668799751913		6	25	cnn_epch100	v362	Y04WOMTSR
7	12.046894614598074	0.507919985534534		7	25	cnn_epch100	v362	Y04WOMTSR
8	12.413528475984632	0.47256051876323024		8	25	cnn_epch100	v362	Y04WOMTSR
9	12.335146660979916	0.4933371488658462		9	25	cnn_epch100	v362	Y04WOMTSR
0	12.76658285681037	0.4234299090149516		0	25	cnn_epch100	v362	Y08WOMTSR
1	12.421698915415751	0.4646916307234119		1	25	cnn_epch100	v362	Y08WOMTSR
2	12.596191210329613	0.4730407919704753		2	25	cnn_epch100	v362	Y08WOMTSR
3	12.767487117310475	0.4440031077529715		3	25	cnn_epch100	v362	Y08WOMTSR
4	12.49471673799907	0.464385591952847		4	25	cnn_epch100	v362	Y08WOMTSR
5	12.395789228013337	0.43712660977648377		5	25	cnn_epch100	v362	Y08WOMTSR
6	12.456033007648347	0.47690527609189753		6	25	cnn_epch100	v362	Y08WOMTSR
7	12.325627934512427	0.4919651468106247		7	25	cnn_epch100	v362	Y08WOMTSR
8	12.523140574337654	0.4627242404058704		8	25	cnn_epch100	v362	Y08WOMTSR
9	12.614814876990112	0.43273290124463437		9	25	cnn_epch100	v362	Y08WOMTSR
0	12.265874982710672	0.586548208202612		0	25	cnn_epch100	v362	Y04WOMTSL
1	12.156401083220697	0.5664850291522794		1	25	cnn_epch100	v362	Y04WOMTSL
2	12.081640515773955	0.5576298940775997		2	25	cnn_epch100	v362	Y04WOMTSL
3	11.687272675694878	0.5732055900858186		3	25	cnn_epch100	v362	Y04WOMTSL
4	11.96249474905993	0.5766497296050465		4	25	cnn_epch100	v362	Y04WOMTSL
5	11.851510630435408	0.5588995732956267		5	25	cnn_epch100	v362	Y04WOMTSL
6	12.003307856495582	0.5493924332337843		6	25	cnn_epch100	v362	Y04WOMTSL
7	11.937080648299318	0.6031437860226461		7	25	cnn_epch100	v362	Y04WOMTSL
8	11.581179484259968	0.5860444018979499		8	25	cnn_epch100	v362	Y04WOMTSL
9	11.6323535531042	0.5730766712440715		9	25	cnn_epch100	v362	Y04WOMTSL
0	12.998303863311952	0.49549306571756385		0	25	cnn_epch100	v363	Y04WOMTSL
1	12.775676607396	0.49975994025813436		1	25	cnn_epch100	v363	Y04WOMTSL
2	12.945399272261744	0.46273375206293815		2	25	cnn_epch100	v363	Y04WOMTSL
3	12.504297108195823	0.4812886303281897		3	25	cnn_epch100	v363	Y04WOMTSL
4	12.579124696591268	0.49911289876719545		4	25	cnn_epch100	v363	Y04WOMTSL
5	12.303728482515009	0.47429967194577444		5	25	cnn_epch100	v363	Y04WOMTSL
6	12.648151178159994	0.46652466528137515		6	25	cnn_epch100	v363	Y04WOMTSL
7	13.16034956705977	0.4894604790259311		7	25	cnn_epch100	v363	Y04WOMTSL
8	12.262077066248004	0.5238416750124307		8	25	cnn_epch100	v363	Y04WOMTSL
9	12.7577839415519	0.4648460372492668		9	25	cnn_epch100	v363	Y04WOMTSL
0	11.85914528530028	0.534258082876927		0	25	cnn_epch100	v363	Y08WOMTSR
1	11.844786633330218	0.5353542140346514		1	25	cnn_epch100	v363	Y08WOMTSR
2	11.850189389998446	0.5561630061775312		2	25	cnn_epch100	v363	Y08WOMTSR
3	12.083344654708714	0.5268446013001654		3	25	cnn_epch100	v363	Y08WOMTSR
4	11.875444686045068	0.5376522677831359		4	25	cnn_epch100	v363	Y08WOMTSR
5	11.833470460858887	0.5205234681324239		5	25	cnn_epch100	v363	Y08WOMTSR
6	11.497670903814846	0.5597474579288693		6	25	cnn_epch100	v363	Y08WOMTSR
7	11.679300137190165	0.5670853573251957		7	25	cnn_epch100	v363	Y08WOMTSR
8	11.937525117195626	0.5376404457282887		8	25	cnn_epch100	v363	Y08WOMTSR
9	11.668603833917558	0.540592331536113		9	25	cnn_epch100	v363	Y08WOMTSR
0	12.740683146451603	0.49149712325179756		0	25	cnn_epch100	v363	Y08WOMTSL
1	13.022701589709149	0.4930330793076482		1	25	cnn_epch100	v363	Y08WOMTSL
2	12.21094203120589	0.5079637068125245		2	25	cnn_epch100	v363	Y08WOMTSL
3	12.768142191799791	0.5036980611143768		3	25	cnn_epch100	v363	Y08WOMTSL
4	12.876051542308938	0.5151367156650027		4	25	cnn_epch100	v363	Y08WOMTSL
5	12.71546001560194	0.4894416498883379		5	25	cnn_epch100	v363	Y08WOMTSL
6	12.51876677465652	0.4967670329980192		6	25	cnn_epch100	v363	Y08WOMTSL
7	12.265342736871816	0.521861868536431		7	25	cnn_epch100	v363	Y08WOMTSL
8	12.586262284907791	0.5182043596801037		8	25	cnn_epch100	v363	Y08WOMTSL
9	12.76068081823141	0.5282362745187257		9	25	cnn_epch100	v363	Y08WOMTSL
0	12.23542535374362	0.48759390999283836		0	25	cnn_epch100	v363	Y04WOMTSR
1	12.65019436159731	0.4695290837863627		1	25	cnn_epch100	v363	Y04WOMTSR
2	12.08681700376478	0.4865109940196796		2	25	cnn_epch100	v363	Y04WOMTSR
3	12.347861228047927	0.4874741820249802		3	25	cnn_epch100	v363	Y04WOMTSR
4	12.730023050006285	0.44512080240309443		4	25	cnn_epch100	v363	Y04WOMTSR
5	12.48013410099071	0.4733277506799696		5	25	cnn_epch100	v363	Y04WOMTSR
6	12.116381823908792	0.4932423973722619		6	25	cnn_epch100	v363	Y04WOMTSR
7	12.35697411038118	0.48152255677261047		7	25	cnn_epch100	v363	Y04WOMTSR
8	12.398167157456571	0.4831455623865935		8	25	cnn_epch100	v363	Y04WOMTSR
9	12.41507939089276	0.489393322663146		9	25	cnn_epch100	v363	Y04WOMTSR
0	11.7160547057845	0.5473218800242313		0	25	cnn_epch100	v364	Y04WOMTSR
1	12.406061359499304	0.5080402076522393		1	25	cnn_epch100	v364	Y04WOMTSR
2	12.12563691260227	0.5247260409338995		2	25	cnn_epch100	v364	Y04WOMTSR
3	11.878468543950886	0.5433534772107639		3	25	cnn_epch100	v364	Y04WOMTSR
4	12.480223957927594	0.49378404796859665		4	25	cnn_epch100	v364	Y04WOMTSR
5	12.150392721078983	0.5228432595506799		5	25	cnn_epch100	v364	Y04WOMTSR
6	11.855624707780663	0.5367067466968803		6	25	cnn_epch100	v364	Y04WOMTSR
7	11.752174110935428	0.5424056506341657		7	25	cnn_epch100	v364	Y04WOMTSR
8	12.027210036993289	0.5154046897944602		8	25	cnn_epch100	v364	Y04WOMTSR
9	11.95052494318728	0.5385950095487125		9	25	cnn_epch100	v364	Y04WOMTSR
0	12.718612469687042	0.42763192004100814		0	25	cnn_epch100	v364	Y08WOMTSR
1	12.515671981661038	0.45212240356611344		1	25	cnn_epch100	v364	Y08WOMTSR
2	12.698140468285	0.45656120595550864		2	25	cnn_epch100	v364	Y08WOMTSR
3	12.861625248310808	0.4242723415506062		3	25	cnn_epch100	v364	Y08WOMTSR
4	12.626865675457998	0.4434269541146965		4	25	cnn_epch100	v364	Y08WOMTSR
5	12.489303358241584	0.41999777728080023		5	25	cnn_epch100	v364	Y08WOMTSR
6	12.34085788273844	0.4626558866794043		6	25	cnn_epch100	v364	Y08WOMTSR
7	12.57291470300414	0.4593161355066286		7	25	cnn_epch100	v364	Y08WOMTSR
8	12.76227916101934	0.4322555976195886		8	25	cnn_epch100	v364	Y08WOMTSR
9	12.627991327916783	0.4162204219585056		9	25	cnn_epch100	v364	Y08WOMTSR
0	12.182091455738904	0.5861961247337638		0	25	cnn_epch100	v364	Y04WOMTSL
1	12.15966324574061	0.5704225702647374		1	25	cnn_epch100	v364	Y04WOMTSL
2	11.949680607241104	0.5707649212500736		2	25	cnn_epch100	v364	Y04WOMTSL
3	11.781473435374329	0.5666633467386311		3	25	cnn_epch100	v364	Y04WOMTSL
4	11.935489583348383	0.5700117548032121		4	25	cnn_epch100	v364	Y04WOMTSL
5	11.579040804037689	0.5643992300132226		5	25	cnn_epch100	v364	Y04WOMTSL
6	11.8125463158361	0.5652805437239236		6	25	cnn_epch100	v364	Y04WOMTSL
7	12.06942567532696	0.5893736461512525		7	25	cnn_epch100	v364	Y04WOMTSL
8	11.502939182398084	0.600077646125597		8	25	cnn_epch100	v364	Y04WOMTSL
9	12.079413722657314	0.5556623817816921		9	25	cnn_epch100	v364	Y04WOMTSL
0	13.170222781457856	0.4540993939110981		0	25	cnn_epch100	v364	Y08WOMTSL
1	13.171048645440148	0.4746062928704594		1	25	cnn_epch100	v364	Y08WOMTSL
2	12.417691875986582	0.484850908876715		2	25	cnn_epch100	v364	Y08WOMTSL
3	13.167127586430832	0.4683667519602152		3	25	cnn_epch100	v364	Y08WOMTSL
4	13.115051690891269	0.4642293759920653		4	25	cnn_epch100	v364	Y08WOMTSL
5	13.14118010636884	0.48725808839424023		5	25	cnn_epch100	v364	Y08WOMTSL
6	12.757350883571272	0.4758229171649789		6	25	cnn_epch100	v364	Y08WOMTSL
7	12.678196364943515	0.4999790793734266		7	25	cnn_epch100	v364	Y08WOMTSL
8	12.764174903052089	0.5003364098158892		8	25	cnn_epch100	v364	Y08WOMTSL
9	13.111983374347473	0.4800198520790869		9	25	cnn_epch100	v364	Y08WOMTSL
0	12.133302061886203	0.5861529819574648		0	25	cnn_epch100	v365	Y04WOMTSL
1	12.0106840747393	0.5819296571814025		1	25	cnn_epch100	v365	Y04WOMTSL
2	11.884785223324682	0.5817501459868211		2	25	cnn_epch100	v365	Y04WOMTSL
3	11.685382166920276	0.5722408111319871		3	25	cnn_epch100	v365	Y04WOMTSL
4	11.867503937479142	0.5854006340093382		4	25	cnn_epch100	v365	Y04WOMTSL
5	11.496911118980163	0.5656867494629556		5	25	cnn_epch100	v365	Y04WOMTSL
6	11.917559959329816	0.5723155334566129		6	25	cnn_epch100	v365	Y04WOMTSL
7	12.149251163809328	0.5937801093697643		7	25	cnn_epch100	v365	Y04WOMTSL
8	11.418737810484837	0.6045742560056567		8	25	cnn_epch100	v365	Y04WOMTSL
9	11.707057701255778	0.5677858200747201		9	25	cnn_epch100	v365	Y04WOMTSL
0	11.931388810049368	0.526232269939082		0	25	cnn_epch100	v365	Y08WOMTSR
1	12.100046291433198	0.5068084105078627		1	25	cnn_epch100	v365	Y08WOMTSR
2	11.887371812929452	0.5519838438046608		2	25	cnn_epch100	v365	Y08WOMTSR
3	12.225133323799009	0.5145787403097144		3	25	cnn_epch100	v365	Y08WOMTSR
4	11.929578013051682	0.5332818241889047		4	25	cnn_epch100	v365	Y08WOMTSR
5	11.743491833439755	0.5214553274938614		5	25	cnn_epch100	v365	Y08WOMTSR
6	11.537671180724166	0.5541489037062964		6	25	cnn_epch100	v365	Y08WOMTSR
7	11.86389379193065	0.5453736301047021		7	25	cnn_epch100	v365	Y08WOMTSR
8	12.113221912083604	0.5126037161370329		8	25	cnn_epch100	v365	Y08WOMTSR
9	11.777050716524045	0.5324746237809029		9	25	cnn_epch100	v365	Y08WOMTSR
0	13.21849775609068	0.4256564050892285		0	25	cnn_epch100	v365	Y08WOMTSL
1	13.630336894291732	0.41884449054561584		1	25	cnn_epch100	v365	Y08WOMTSL
2	12.620822961340894	0.4548251932269057		2	25	cnn_epch100	v365	Y08WOMTSL
3	13.10816868537776	0.4701992529788966		3	25	cnn_epch100	v365	Y08WOMTSL
4	12.920575848251843	0.47973649428678544		4	25	cnn_epch100	v365	Y08WOMTSL
5	13.024330056537533	0.45329324038134894		5	25	cnn_epch100	v365	Y08WOMTSL
6	12.715612818712264	0.46234840406899713		6	25	cnn_epch100	v365	Y08WOMTSL
7	12.773391669368424	0.45721487006598505		7	25	cnn_epch100	v365	Y08WOMTSL
8	13.079185839123657	0.4591775500599405		8	25	cnn_epch100	v365	Y08WOMTSL
9	13.0046700896018	0.5043294692750901		9	25	cnn_epch100	v365	Y08WOMTSL
0	10.836017912780497	0.6319760731474942		0	25	cnn_epch100	v365	Y04WOMTSR
1	11.545835137673118	0.5919347711934968		1	25	cnn_epch100	v365	Y04WOMTSR
2	10.980758357968082	0.6149881901307829		2	25	cnn_epch100	v365	Y04WOMTSR
3	11.176297166985586	0.6158110747163005		3	25	cnn_epch100	v365	Y04WOMTSR
4	11.347111447874417	0.6012659881442617		4	25	cnn_epch100	v365	Y04WOMTSR
5	11.080001818101223	0.6250932443775653		5	25	cnn_epch100	v365	Y04WOMTSR
6	11.007323734082004	0.6159420609276992		6	25	cnn_epch100	v365	Y04WOMTSR
7	10.949045985876294	0.6284346297605163		7	25	cnn_epch100	v365	Y04WOMTSR
8	11.540769502747946	0.6032187146226858		8	25	cnn_epch100	v365	Y04WOMTSR
9	11.149413808227354	0.6295290037891097		9	25	cnn_epch100	v365	Y04WOMTSR
0	12.161484122733098	0.5061723506664434		0	25	cnn_epch100	v366	Y04WOMTSR
1	12.462570524029095	0.4868602298717319		1	25	cnn_epch100	v366	Y04WOMTSR
2	11.978347673107605	0.5098464754476668		2	25	cnn_epch100	v366	Y04WOMTSR
3	12.11114688857238	0.5172337566582624		3	25	cnn_epch100	v366	Y04WOMTSR
4	12.54272548189592	0.4721967506579254		4	25	cnn_epch100	v366	Y04WOMTSR
5	12.276825662102029	0.5024419076793226		5	25	cnn_epch100	v366	Y04WOMTSR
6	11.969997403503548	0.5080966514807892		6	25	cnn_epch100	v366	Y04WOMTSR
7	12.04553936825225	0.5080215617429747		7	25	cnn_epch100	v366	Y04WOMTSR
8	12.118750635713676	0.5071151804758468		8	25	cnn_epch100	v366	Y04WOMTSR
9	11.994452627430077	0.5332651662379095		9	25	cnn_epch100	v366	Y04WOMTSR
0	11.924519747498252	0.5260493453159254		0	25	cnn_epch100	v366	Y08WOMTSR
1	11.941087704022497	0.5214682291612187		1	25	cnn_epch100	v366	Y08WOMTSR
2	12.078199859488697	0.5585007770740796		2	25	cnn_epch100	v366	Y08WOMTSR
3	12.170403769892088	0.512601151289991		3	25	cnn_epch100	v366	Y08WOMTSR
4	11.917189461465751	0.5401145772948116		4	25	cnn_epch100	v366	Y08WOMTSR
5	11.67019050378082	0.5265144654943121		5	25	cnn_epch100	v366	Y08WOMTSR
6	11.581376164677982	0.5561480526889042		6	25	cnn_epch100	v366	Y08WOMTSR
7	11.857175779821816	0.5549372393066945		7	25	cnn_epch100	v366	Y08WOMTSR
8	11.93904825975005	0.5328713102020948		8	25	cnn_epch100	v366	Y08WOMTSR
9	11.698883067630137	0.5491792480053812		9	25	cnn_epch100	v366	Y08WOMTSR
0	13.210545497737863	0.4226659418454762		0	25	cnn_epch100	v366	Y08WOMTSL
1	13.923289617196458	0.3796554834701877		1	25	cnn_epch100	v366	Y08WOMTSL
2	12.9526442817632	0.42672692650435695		2	25	cnn_epch100	v366	Y08WOMTSL
3	13.436604270809994	0.42919413064485457		3	25	cnn_epch100	v366	Y08WOMTSL
4	13.304099604103165	0.43088473653492904		4	25	cnn_epch100	v366	Y08WOMTSL
5	13.349948536589308	0.4297871538905813		5	25	cnn_epch100	v366	Y08WOMTSL
6	12.966150353624124	0.43436134697245976		6	25	cnn_epch100	v366	Y08WOMTSL
7	13.035777337241583	0.449677886262715		7	25	cnn_epch100	v366	Y08WOMTSL
8	13.255263168368996	0.43739120170281204		8	25	cnn_epch100	v366	Y08WOMTSL
9	13.3412228247374	0.4567842717330324		9	25	cnn_epch100	v366	Y08WOMTSL
0	12.00417091082389	0.5987984865622561		0	25	cnn_epch100	v366	Y04WOMTSL
1	12.022938897529958	0.5837152910515943		1	25	cnn_epch100	v366	Y04WOMTSL
2	12.225761970546444	0.5790771468077162		2	25	cnn_epch100	v366	Y04WOMTSL
3	11.797377554398857	0.5782874290509878		3	25	cnn_epch100	v366	Y04WOMTSL
4	11.737515535778204	0.5893452940070029		4	25	cnn_epch100	v366	Y04WOMTSL
5	11.585556567151997	0.5700748842144396		5	25	cnn_epch100	v366	Y04WOMTSL
6	12.378898223013778	0.5637570701393675		6	25	cnn_epch100	v366	Y04WOMTSL
7	12.637494283089207	0.594297937920969		7	25	cnn_epch100	v366	Y04WOMTSL
8	11.4449577176421	0.6089614371557839		8	25	cnn_epch100	v366	Y04WOMTSL
9	11.781967693577014	0.5633624485859202		9	25	cnn_epch100	v366	Y04WOMTSL
0	13.075645904974332	0.47296466842020796		0	25	cnn_epch100	v367	Y08WOMTSL
1	13.033281064215451	0.4883145509793896		1	25	cnn_epch100	v367	Y08WOMTSL
2	12.284169639938888	0.4963561674562978		2	25	cnn_epch100	v367	Y08WOMTSL
3	12.907505912190176	0.48773791451887405		3	25	cnn_epch100	v367	Y08WOMTSL
4	12.727238802520406	0.5020058423728454		4	25	cnn_epch100	v367	Y08WOMTSL
5	12.57371489765078	0.508921348736196		5	25	cnn_epch100	v367	Y08WOMTSL
6	12.454770851831626	0.4969106089886158		6	25	cnn_epch100	v367	Y08WOMTSL
7	12.323556716517713	0.5069698242833399		7	25	cnn_epch100	v367	Y08WOMTSL
8	12.688511640899293	0.5094480200565376		8	25	cnn_epch100	v367	Y08WOMTSL
9	13.03852023167386	0.5050547015506596		9	25	cnn_epch100	v367	Y08WOMTSL
0	12.55427105611451	0.546434551512953		0	25	cnn_epch100	v367	Y04WOMTSL
1	12.496440086651816	0.5328249612711589		1	25	cnn_epch100	v367	Y04WOMTSL
2	12.42474655082319	0.5308005492905071		2	25	cnn_epch100	v367	Y04WOMTSL
3	12.06478457472818	0.5348991046154805		3	25	cnn_epch100	v367	Y04WOMTSL
4	12.229956610060292	0.5424484602107478		4	25	cnn_epch100	v367	Y04WOMTSL
5	12.112635523743847	0.5277552086428166		5	25	cnn_epch100	v367	Y04WOMTSL
6	12.323175360605685	0.5272517518791167		6	25	cnn_epch100	v367	Y04WOMTSL
7	12.54231936087814	0.5498624176156574		7	25	cnn_epch100	v367	Y04WOMTSL
8	11.890442763428297	0.5550366598846189		8	25	cnn_epch100	v367	Y04WOMTSL
9	12.10007171771893	0.5243808050384821		9	25	cnn_epch100	v367	Y04WOMTSL
0	12.501111715191936	0.45438693528722784		0	25	cnn_epch100	v367	Y08WOMTSR
1	12.353981691154164	0.47551123686777785		1	25	cnn_epch100	v367	Y08WOMTSR
2	12.409983653865414	0.4914967792970362		2	25	cnn_epch100	v367	Y08WOMTSR
3	12.613902854466325	0.4541545727107256		3	25	cnn_epch100	v367	Y08WOMTSR
4	12.56699378053614	0.4587448454796453		4	25	cnn_epch100	v367	Y08WOMTSR
5	12.237278500484932	0.46527489233496905		5	25	cnn_epch100	v367	Y08WOMTSR
6	12.125919534449077	0.4851148867604279		6	25	cnn_epch100	v367	Y08WOMTSR
7	12.595601448071143	0.48265560217001047		7	25	cnn_epch100	v367	Y08WOMTSR
8	12.538306572763616	0.45743594859002107		8	25	cnn_epch100	v367	Y08WOMTSR
9	12.245278836472544	0.4710060206322864		9	25	cnn_epch100	v367	Y08WOMTSR
0	11.9359171662896	0.5198937049215905		0	25	cnn_epch100	v367	Y04WOMTSR
1	12.61405793790931	0.47499310043639636		1	25	cnn_epch100	v367	Y04WOMTSR
2	11.886467782420407	0.5110623411442338		2	25	cnn_epch100	v367	Y04WOMTSR
3	12.588291150577447	0.4734137606810157		3	25	cnn_epch100	v367	Y04WOMTSR
4	12.667035458359482	0.46057993492379745		4	25	cnn_epch100	v367	Y04WOMTSR
5	12.22919389324897	0.5078133766716488		5	25	cnn_epch100	v367	Y04WOMTSR
6	12.172486020820452	0.485974312979101		6	25	cnn_epch100	v367	Y04WOMTSR
7	12.01668735691575	0.5110384524830985		7	25	cnn_epch100	v367	Y04WOMTSR
8	12.454808998254	0.4685473535966378		8	25	cnn_epch100	v367	Y04WOMTSR
9	12.21395804421131	0.5064954957540162		9	25	cnn_epch100	v367	Y04WOMTSR
0	12.191229732751305	0.5830792706146344		0	25	cnn_epch100	v368	Y04WOMTSL
1	12.07145411087083	0.5745304410026478		1	25	cnn_epch100	v368	Y04WOMTSL
2	11.95892734804697	0.5812933566684045		2	25	cnn_epch100	v368	Y04WOMTSL
3	11.598138494536624	0.5807652471783389		3	25	cnn_epch100	v368	Y04WOMTSL
4	11.832617949870553	0.5917675616760982		4	25	cnn_epch100	v368	Y04WOMTSL
5	11.417804644354028	0.5792740974232282		5	25	cnn_epch100	v368	Y04WOMTSL
6	11.7643853249721	0.5691892573298628		6	25	cnn_epch100	v368	Y04WOMTSL
7	12.117171831278592	0.5956684405185011		7	25	cnn_epch100	v368	Y04WOMTSL
8	11.67987388029236	0.5747547494483569		8	25	cnn_epch100	v368	Y04WOMTSL
9	11.751071510208526	0.5654720174039378		9	25	cnn_epch100	v368	Y04WOMTSL
0	12.63425604739947	0.43085469304072893		0	25	cnn_epch100	v368	Y08WOMTSR
1	12.556664540144304	0.4442602519050682		1	25	cnn_epch100	v368	Y08WOMTSR
2	12.623815463088274	0.4641279526629668		2	25	cnn_epch100	v368	Y08WOMTSR
3	12.82260687479467	0.4243595197216075		3	25	cnn_epch100	v368	Y08WOMTSR
4	12.82395924343506	0.4336351735318415		4	25	cnn_epch100	v368	Y08WOMTSR
5	12.623684660209673	0.41505674806605564		5	25	cnn_epch100	v368	Y08WOMTSR
6	12.40928292284447	0.46394163428588037		6	25	cnn_epch100	v368	Y08WOMTSR
7	12.684425653245274	0.44443951385942887		7	25	cnn_epch100	v368	Y08WOMTSR
8	12.794867629560596	0.4186993864403747		8	25	cnn_epch100	v368	Y08WOMTSR
9	12.509254809989804	0.43734887463652117		9	25	cnn_epch100	v368	Y08WOMTSR
0	10.967368734431217	0.6224804983864223		0	25	cnn_epch100	v368	Y04WOMTSR
1	11.448558482554748	0.5948417763647953		1	25	cnn_epch100	v368	Y04WOMTSR
2	10.896453041543344	0.6206215667599723		2	25	cnn_epch100	v368	Y04WOMTSR
3	11.328798152061268	0.607596516667978		3	25	cnn_epch100	v368	Y04WOMTSR
4	11.351026562986036	0.5970385222266175		4	25	cnn_epch100	v368	Y04WOMTSR
5	11.066881528255491	0.6256655504688969		5	25	cnn_epch100	v368	Y04WOMTSR
6	11.035206914928526	0.6196237190343582		6	25	cnn_epch100	v368	Y04WOMTSR
7	10.881334744659917	0.6277955953769124		7	25	cnn_epch100	v368	Y04WOMTSR
8	11.335604584870882	0.5930376721359238		8	25	cnn_epch100	v368	Y04WOMTSR
9	11.075184724333004	0.6251589289961569		9	25	cnn_epch100	v368	Y04WOMTSR
0	13.232338019968669	0.4209787757097771		0	25	cnn_epch100	v368	Y08WOMTSL
1	13.41518045930568	0.44103410730565307		1	25	cnn_epch100	v368	Y08WOMTSL
2	12.838618131523614	0.45223410773010336		2	25	cnn_epch100	v368	Y08WOMTSL
3	13.342864293892308	0.43663936701175793		3	25	cnn_epch100	v368	Y08WOMTSL
4	13.309182556174086	0.4469684039873676		4	25	cnn_epch100	v368	Y08WOMTSL
5	13.000775576545614	0.4513348832825093		5	25	cnn_epch100	v368	Y08WOMTSL
6	13.156806748973343	0.4492171037814588		6	25	cnn_epch100	v368	Y08WOMTSL
7	12.742632453594489	0.4557642205232595		7	25	cnn_epch100	v368	Y08WOMTSL
8	13.030225107743547	0.46477068687280154		8	25	cnn_epch100	v368	Y08WOMTSL
9	13.275610427447532	0.45706365558021295		9	25	cnn_epch100	v368	Y08WOMTSL
0	12.885229640654574	0.5115805909413383		0	25	cnn_epch100	v369	Y04WOMTSL
1	12.856597367349377	0.505871239919237		1	25	cnn_epch100	v369	Y04WOMTSL
2	12.778509645997374	0.4877123963445973		2	25	cnn_epch100	v369	Y04WOMTSL
3	12.450715981597115	0.49501916265571655		3	25	cnn_epch100	v369	Y04WOMTSL
4	12.73100382580417	0.484585169304509		4	25	cnn_epch100	v369	Y04WOMTSL
5	12.056091058633868	0.5049831512437217		5	25	cnn_epch100	v369	Y04WOMTSL
6	12.350932321768552	0.5040045783076915		6	25	cnn_epch100	v369	Y04WOMTSL
7	12.750258305588495	0.5236519186870331		7	25	cnn_epch100	v369	Y04WOMTSL
8	12.288469324139998	0.5193330056714339		8	25	cnn_epch100	v369	Y04WOMTSL
9	12.499807082662848	0.4794018683589792		9	25	cnn_epch100	v369	Y04WOMTSL
0	12.867093397334749	0.46982738494301945		0	25	cnn_epch100	v369	Y08WOMTSL
1	13.267247725105037	0.4806555312122396		1	25	cnn_epch100	v369	Y08WOMTSL
2	12.25561528603389	0.49397985741593786		2	25	cnn_epch100	v369	Y08WOMTSL
3	12.817343917851131	0.4989105281098951		3	25	cnn_epch100	v369	Y08WOMTSL
4	12.92158368083018	0.4985533220794228		4	25	cnn_epch100	v369	Y08WOMTSL
5	12.697291645195808	0.4944462496024672		5	25	cnn_epch100	v369	Y08WOMTSL
6	12.379003283805524	0.5091737223245726		6	25	cnn_epch100	v369	Y08WOMTSL
7	12.274313666872548	0.513715601926572		7	25	cnn_epch100	v369	Y08WOMTSL
8	12.687522940772338	0.5075224396850795		8	25	cnn_epch100	v369	Y08WOMTSL
9	13.02262115880318	0.508763063005829		9	25	cnn_epch100	v369	Y08WOMTSL
0	11.932069080519833	0.522831908869104		0	25	cnn_epch100	v369	Y04WOMTSR
1	12.517871317228863	0.49009462783619046		1	25	cnn_epch100	v369	Y04WOMTSR
2	11.911322177655048	0.5119206625843744		2	25	cnn_epch100	v369	Y04WOMTSR
3	12.427154172513353	0.4801526182292351		3	25	cnn_epch100	v369	Y04WOMTSR
4	12.578828942202572	0.48156720669772884		4	25	cnn_epch100	v369	Y04WOMTSR
5	12.13797755133254	0.5170784436291896		5	25	cnn_epch100	v369	Y04WOMTSR
6	12.037095036468385	0.5098629332303539		6	25	cnn_epch100	v369	Y04WOMTSR
7	11.995478832756946	0.5180071958612008		7	25	cnn_epch100	v369	Y04WOMTSR
8	12.14836246956677	0.5007850953112419		8	25	cnn_epch100	v369	Y04WOMTSR
9	11.886185458159355	0.5444736988114607		9	25	cnn_epch100	v369	Y04WOMTSR
0	13.03414847257358	0.39272367171735084		0	25	cnn_epch100	v369	Y08WOMTSR
1	12.574815638103008	0.44153540357639526		1	25	cnn_epch100	v369	Y08WOMTSR
2	12.761380286278673	0.45252411912713836		2	25	cnn_epch100	v369	Y08WOMTSR
3	12.828306572891362	0.42736506225534826		3	25	cnn_epch100	v369	Y08WOMTSR
4	12.590498871935974	0.4532784017972284		4	25	cnn_epch100	v369	Y08WOMTSR
5	12.511140611192625	0.4253262353358512		5	25	cnn_epch100	v369	Y08WOMTSR
6	12.36237764253081	0.46064239964833453		6	25	cnn_epch100	v369	Y08WOMTSR
7	12.922942588857682	0.4398382791785515		7	25	cnn_epch100	v369	Y08WOMTSR
8	12.73702024282797	0.42551428180465506		8	25	cnn_epch100	v369	Y08WOMTSR
9	12.980073057468076	0.40946878793819463		9	25	cnn_epch100	v369	Y08WOMTSR
0	12.898096778512537	0.4006771530309095		0	25	cnn_epch100	v370	Y08WOMTSR
1	12.959588729821457	0.39493404140776855		1	25	cnn_epch100	v370	Y08WOMTSR
2	12.890826830657856	0.43693050293146823		2	25	cnn_epch100	v370	Y08WOMTSR
3	12.949235293829547	0.40786366862771795		3	25	cnn_epch100	v370	Y08WOMTSR
4	12.955586299129738	0.41839519889718135		4	25	cnn_epch100	v370	Y08WOMTSR
5	12.62739983010103	0.39987316873020123		5	25	cnn_epch100	v370	Y08WOMTSR
6	12.446692562031606	0.44552421831145267		6	25	cnn_epch100	v370	Y08WOMTSR
7	12.866264129385842	0.4243823481638224		7	25	cnn_epch100	v370	Y08WOMTSR
8	12.901751399786654	0.4049445247709034		8	25	cnn_epch100	v370	Y08WOMTSR
9	12.60019252626156	0.422624623700452		9	25	cnn_epch100	v370	Y08WOMTSR
0	12.26109950953915	0.4870403300924288		0	25	cnn_epch100	v370	Y04WOMTSR
1	12.523847153639716	0.48748230778758567		1	25	cnn_epch100	v370	Y04WOMTSR
2	11.95858550752376	0.5029193935033645		2	25	cnn_epch100	v370	Y04WOMTSR
3	12.269411606539148	0.49637686039562584		3	25	cnn_epch100	v370	Y04WOMTSR
4	12.861744524623765	0.47588818063723887		4	25	cnn_epch100	v370	Y04WOMTSR
5	12.480899336410484	0.4872899171952271		5	25	cnn_epch100	v370	Y04WOMTSR
6	12.12029645566863	0.4984049627196814		6	25	cnn_epch100	v370	Y04WOMTSR
7	12.2210708978547	0.49017580781777537		7	25	cnn_epch100	v370	Y04WOMTSR
8	12.320313876624745	0.47822785990495403		8	25	cnn_epch100	v370	Y04WOMTSR
9	12.264241381925585	0.5088629262897428		9	25	cnn_epch100	v370	Y04WOMTSR
0	12.120217377299106	0.5886206882589557		0	25	cnn_epch100	v370	Y04WOMTSL
1	11.99953524938534	0.5856023058834635		1	25	cnn_epch100	v370	Y04WOMTSL
2	12.059852992466988	0.5754253869854226		2	25	cnn_epch100	v370	Y04WOMTSL
3	11.669126591232562	0.5746869134678738		3	25	cnn_epch100	v370	Y04WOMTSL
4	11.832011299834992	0.5829793388728449		4	25	cnn_epch100	v370	Y04WOMTSL
5	11.540365126517484	0.5745714988791529		5	25	cnn_epch100	v370	Y04WOMTSL
6	11.853149527251086	0.5669988440173948		6	25	cnn_epch100	v370	Y04WOMTSL
7	12.048949383418048	0.5924802323010964		7	25	cnn_epch100	v370	Y04WOMTSL
8	11.394323417492314	0.602595966748223		8	25	cnn_epch100	v370	Y04WOMTSL
9	11.723952339791838	0.5694408978972543		9	25	cnn_epch100	v370	Y04WOMTSL
0	13.148910256837528	0.42783768765714		0	25	cnn_epch100	v370	Y08WOMTSL
1	13.72799405679514	0.40885436410844245		1	25	cnn_epch100	v370	Y08WOMTSL
2	12.59990721422635	0.448242611337151		2	25	cnn_epch100	v370	Y08WOMTSL
3	13.190028171097207	0.4708116099573413		3	25	cnn_epch100	v370	Y08WOMTSL
4	13.00171826610785	0.46616210537129915		4	25	cnn_epch100	v370	Y08WOMTSL
5	13.073636772709062	0.44361330031014745		5	25	cnn_epch100	v370	Y08WOMTSL
6	13.060625295149016	0.4430539996677326		6	25	cnn_epch100	v370	Y08WOMTSL
7	12.735389605227574	0.4614400681684211		7	25	cnn_epch100	v370	Y08WOMTSL
8	13.12419053921351	0.45948000707865394		8	25	cnn_epch100	v370	Y08WOMTSL
9	13.0635112215889	0.48104194734572575		9	25	cnn_epch100	v370	Y08WOMTSL
0	13.048344330678464	0.3819392665028013		0	25	cnn_epch100	v371	Y08WOMTSR
1	12.982633328832213	0.39557479947142926		1	25	cnn_epch100	v371	Y08WOMTSR
2	12.973021275275483	0.4172032598738805		2	25	cnn_epch100	v371	Y08WOMTSR
3	12.98248249475676	0.40479458592789597		3	25	cnn_epch100	v371	Y08WOMTSR
4	12.929326108780527	0.40949097023855086		4	25	cnn_epch100	v371	Y08WOMTSR
5	12.712246211453602	0.39032560791784976		5	25	cnn_epch100	v371	Y08WOMTSR
6	12.572760831597732	0.42478244747145444		6	25	cnn_epch100	v371	Y08WOMTSR
7	12.795345559474796	0.4414464346629593		7	25	cnn_epch100	v371	Y08WOMTSR
8	12.715944494318173	0.42975129129478395		8	25	cnn_epch100	v371	Y08WOMTSR
9	12.71198231215762	0.4122642865164721		9	25	cnn_epch100	v371	Y08WOMTSR
0	13.062463492920855	0.4464244982811814		0	25	cnn_epch100	v371	Y08WOMTSL
1	13.642520968005174	0.4226947665031851		1	25	cnn_epch100	v371	Y08WOMTSL
2	12.529361424080836	0.45105227587083174		2	25	cnn_epch100	v371	Y08WOMTSL
3	13.049443811387777	0.4707160744298578		3	25	cnn_epch100	v371	Y08WOMTSL
4	12.960736873339592	0.4725799341034734		4	25	cnn_epch100	v371	Y08WOMTSL
5	12.859342803303472	0.47066410601483333		5	25	cnn_epch100	v371	Y08WOMTSL
6	12.60024135608118	0.4779396260304588		6	25	cnn_epch100	v371	Y08WOMTSL
7	12.724470036605924	0.4768327344519395		7	25	cnn_epch100	v371	Y08WOMTSL
8	13.246269813708253	0.46684740859340595		8	25	cnn_epch100	v371	Y08WOMTSL
9	13.110503708811033	0.48063942503722734		9	25	cnn_epch100	v371	Y08WOMTSL
0	11.940021112559052	0.6136825237648288		0	25	cnn_epch100	v371	Y04WOMTSL
1	11.67409567411351	0.6119511861269129		1	25	cnn_epch100	v371	Y04WOMTSL
2	11.772068226911522	0.6043573175227779		2	25	cnn_epch100	v371	Y04WOMTSL
3	11.390641425674682	0.6006740613148734		3	25	cnn_epch100	v371	Y04WOMTSL
4	11.555023551282122	0.6057791195918626		4	25	cnn_epch100	v371	Y04WOMTSL
5	11.257023640818185	0.5936027386391158		5	25	cnn_epch100	v371	Y04WOMTSL
6	11.65912819496785	0.5903845223579153		6	25	cnn_epch100	v371	Y04WOMTSL
7	11.831772751200356	0.6132893866621406		7	25	cnn_epch100	v371	Y04WOMTSL
8	11.160268651838212	0.6280345555370126		8	25	cnn_epch100	v371	Y04WOMTSL
9	11.399610269594891	0.5961845359227517		9	25	cnn_epch100	v371	Y04WOMTSL
0	11.829780203225193	0.5448953654721636		0	25	cnn_epch100	v371	Y04WOMTSR
1	12.357337444360148	0.5102906143459037		1	25	cnn_epch100	v371	Y04WOMTSR
2	11.891919189540666	0.525087428013099		2	25	cnn_epch100	v371	Y04WOMTSR
3	12.116848659298675	0.5197243147248475		3	25	cnn_epch100	v371	Y04WOMTSR
4	12.294351446292607	0.5052972379019329		4	25	cnn_epch100	v371	Y04WOMTSR
5	12.13973651542689	0.523333223963282		5	25	cnn_epch100	v371	Y04WOMTSR
6	11.789301844941368	0.5297383813129047		6	25	cnn_epch100	v371	Y04WOMTSR
7	11.911937722885936	0.5271384154862128		7	25	cnn_epch100	v371	Y04WOMTSR
8	11.981434346734872	0.5194718044128703		8	25	cnn_epch100	v371	Y04WOMTSR
9	11.872422713666134	0.5440066339933226		9	25	cnn_epch100	v371	Y04WOMTSR
0	12.417186182189395	0.4619770063168478		0	25	cnn_epch100	v372	Y08WOMTSR
1	12.573918236822209	0.45117578402185277		1	25	cnn_epch100	v372	Y08WOMTSR
2	12.479810959734984	0.48510743141724705		2	25	cnn_epch100	v372	Y08WOMTSR
3	12.66004191862321	0.4488322304903091		3	25	cnn_epch100	v372	Y08WOMTSR
4	12.429386731608778	0.4725710526492672		4	25	cnn_epch100	v372	Y08WOMTSR
5	12.236313100886	0.46076678527671244		5	25	cnn_epch100	v372	Y08WOMTSR
6	12.329428549117065	0.4805518870547453		6	25	cnn_epch100	v372	Y08WOMTSR
7	12.49802425045386	0.4793237495407005		7	25	cnn_epch100	v372	Y08WOMTSR
8	12.54851582134344	0.46085140009695563		8	25	cnn_epch100	v372	Y08WOMTSR
9	12.495057835501523	0.4614790052891723		9	25	cnn_epch100	v372	Y08WOMTSR
0	11.906253370207242	0.6060087386979125		0	25	cnn_epch100	v372	Y04WOMTSL
1	12.373604632888451	0.5737586791132099		1	25	cnn_epch100	v372	Y04WOMTSL
2	11.86511535100341	0.5807910628021256		2	25	cnn_epch100	v372	Y04WOMTSL
3	11.623983283357262	0.5938865493555855		3	25	cnn_epch100	v372	Y04WOMTSL
4	11.701205497729694	0.5944717953084808		4	25	cnn_epch100	v372	Y04WOMTSL
5	11.415483777111463	0.5872639801988244		5	25	cnn_epch100	v372	Y04WOMTSL
6	11.582886984610775	0.5866554198101886		6	25	cnn_epch100	v372	Y04WOMTSL
7	11.933894297430449	0.6109657390000729		7	25	cnn_epch100	v372	Y04WOMTSL
8	11.246715249799117	0.6165643722620189		8	25	cnn_epch100	v372	Y04WOMTSL
9	11.798898890078796	0.5811396371088251		9	25	cnn_epch100	v372	Y04WOMTSL
0	12.290614337707373	0.47824801416451207		0	25	cnn_epch100	v372	Y04WOMTSR
1	12.849842338908385	0.43660547492784835		1	25	cnn_epch100	v372	Y04WOMTSR
2	12.28289250728916	0.4656420364460928		2	25	cnn_epch100	v372	Y04WOMTSR
3	12.382344284305953	0.48332424259754614		3	25	cnn_epch100	v372	Y04WOMTSR
4	12.722823975354384	0.43826435677552283		4	25	cnn_epch100	v372	Y04WOMTSR
5	12.70333413062393	0.44452153986632575		5	25	cnn_epch100	v372	Y04WOMTSR
6	12.365040684567552	0.4609808444235958		6	25	cnn_epch100	v372	Y04WOMTSR
7	12.308157500427187	0.4778325102412965		7	25	cnn_epch100	v372	Y04WOMTSR
8	12.690476526441008	0.4451187275481745		8	25	cnn_epch100	v372	Y04WOMTSR
9	12.58757764250667	0.4589337101722444		9	25	cnn_epch100	v372	Y04WOMTSR
0	13.062196960257726	0.4479258583875042		0	25	cnn_epch100	v372	Y08WOMTSL
1	13.266996553216526	0.4587535461287133		1	25	cnn_epch100	v372	Y08WOMTSL
2	12.369450340952444	0.4812861817851868		2	25	cnn_epch100	v372	Y08WOMTSL
3	13.1745671651464	0.461352371334936		3	25	cnn_epch100	v372	Y08WOMTSL
4	13.14687452721482	0.45837404395839665		4	25	cnn_epch100	v372	Y08WOMTSL
5	12.865595188350351	0.46675878008133465		5	25	cnn_epch100	v372	Y08WOMTSL
6	12.748272735971884	0.46752993192065		6	25	cnn_epch100	v372	Y08WOMTSL
7	12.578111665051583	0.4754411232937978		7	25	cnn_epch100	v372	Y08WOMTSL
8	12.932068221107336	0.4781552576395652		8	25	cnn_epch100	v372	Y08WOMTSL
9	13.163304265628772	0.47966719363754334		9	25	cnn_epch100	v372	Y08WOMTSL
0	12.512967788856152	0.458412709219088		0	25	cnn_epch100	v373	Y08WOMTSR
1	12.664401325642077	0.47014031851657917		1	25	cnn_epch100	v373	Y08WOMTSR
2	12.49236853481342	0.4807370403286183		2	25	cnn_epch100	v373	Y08WOMTSR
3	12.564391530317282	0.4609133639824167		3	25	cnn_epch100	v373	Y08WOMTSR
4	12.609487194280138	0.47031969534527107		4	25	cnn_epch100	v373	Y08WOMTSR
5	12.28850862213706	0.45166317843380194		5	25	cnn_epch100	v373	Y08WOMTSR
6	12.326681604601346	0.4860194145945853		6	25	cnn_epch100	v373	Y08WOMTSR
7	12.355929706858529	0.49428839044946354		7	25	cnn_epch100	v373	Y08WOMTSR
8	12.556769073171118	0.45680387361871383		8	25	cnn_epch100	v373	Y08WOMTSR
9	12.207576531274736	0.47647498659357373		9	25	cnn_epch100	v373	Y08WOMTSR
0	12.184505803172488	0.5834221776154909		0	25	cnn_epch100	v373	Y04WOMTSL
1	12.27641149652486	0.5539348766173352		1	25	cnn_epch100	v373	Y04WOMTSL
2	12.353341750523546	0.5429545955084374		2	25	cnn_epch100	v373	Y04WOMTSL
3	11.804878641742825	0.5613389333372684		3	25	cnn_epch100	v373	Y04WOMTSL
4	12.165205969847616	0.5776681495436706		4	25	cnn_epch100	v373	Y04WOMTSL
5	11.711423052397643	0.5484833360822776		5	25	cnn_epch100	v373	Y04WOMTSL
6	11.963212406133843	0.5484728157762873		6	25	cnn_epch100	v373	Y04WOMTSL
7	12.240470328221404	0.5751659739151846		7	25	cnn_epch100	v373	Y04WOMTSL
8	11.514787476579777	0.5910092802609587		8	25	cnn_epch100	v373	Y04WOMTSL
9	11.955378951487814	0.5434526946287177		9	25	cnn_epch100	v373	Y04WOMTSL
0	12.304160812252077	0.4787415984034601		0	25	cnn_epch100	v373	Y04WOMTSR
1	12.506471686349848	0.4787408801549163		1	25	cnn_epch100	v373	Y04WOMTSR
2	12.225697508066158	0.479794164993988		2	25	cnn_epch100	v373	Y04WOMTSR
3	12.31753220873108	0.49137100953889495		3	25	cnn_epch100	v373	Y04WOMTSR
4	12.717119135011645	0.45318926499837636		4	25	cnn_epch100	v373	Y04WOMTSR
5	12.307834945825906	0.49586164588749654		5	25	cnn_epch100	v373	Y04WOMTSR
6	12.25627435468117	0.48102901440672463		6	25	cnn_epch100	v373	Y04WOMTSR
7	12.410147142514326	0.4673796291388537		7	25	cnn_epch100	v373	Y04WOMTSR
8	12.39760749344692	0.4721954854015235		8	25	cnn_epch100	v373	Y04WOMTSR
9	12.360851213200034	0.4868648787316528		9	25	cnn_epch100	v373	Y04WOMTSR
0	12.802404584853711	0.4770439161125067		0	25	cnn_epch100	v373	Y08WOMTSL
1	12.988225198618668	0.49271479084804026		1	25	cnn_epch100	v373	Y08WOMTSL
2	12.22758293613055	0.5016744448054137		2	25	cnn_epch100	v373	Y08WOMTSL
3	13.019842761062836	0.4852137323549268		3	25	cnn_epch100	v373	Y08WOMTSL
4	12.672837183616084	0.5070652195320903		4	25	cnn_epch100	v373	Y08WOMTSL
5	12.673797168836192	0.4957660405896906		5	25	cnn_epch100	v373	Y08WOMTSL
6	12.50170335242015	0.4993878599016398		6	25	cnn_epch100	v373	Y08WOMTSL
7	12.267406818301271	0.515661896386263		7	25	cnn_epch100	v373	Y08WOMTSL
8	12.676436827012578	0.514626739612753		8	25	cnn_epch100	v373	Y08WOMTSL
9	13.133299046858358	0.500342176721722		9	25	cnn_epch100	v373	Y08WOMTSL
0	12.007257152829624	0.600749031920567		0	25	cnn_epch100	v374	Y04WOMTSL
1	11.850147052323427	0.5949610711432113		1	25	cnn_epch100	v374	Y04WOMTSL
2	11.784763587751488	0.5887733182002819		2	25	cnn_epch100	v374	Y04WOMTSL
3	11.79808346799315	0.5864892954326272		3	25	cnn_epch100	v374	Y04WOMTSL
4	11.712043773798529	0.59122873847403		4	25	cnn_epch100	v374	Y04WOMTSL
5	11.373677228205851	0.5833566180726113		5	25	cnn_epch100	v374	Y04WOMTSL
6	11.701415039450774	0.5816591760433941		6	25	cnn_epch100	v374	Y04WOMTSL
7	11.788281094389957	0.6146398568938992		7	25	cnn_epch100	v374	Y04WOMTSL
8	11.318607560409028	0.6088397263523962		8	25	cnn_epch100	v374	Y04WOMTSL
9	11.90346015387636	0.5886211713992885		9	25	cnn_epch100	v374	Y04WOMTSL
0	12.096308504899408	0.5341152532081087		0	25	cnn_epch100	v374	Y08WOMTSR
1	12.193745827778615	0.49610848489706105		1	25	cnn_epch100	v374	Y08WOMTSR
2	11.894696192807976	0.5511307873907185		2	25	cnn_epch100	v374	Y08WOMTSR
3	12.344908344139826	0.5161908028286327		3	25	cnn_epch100	v374	Y08WOMTSR
4	11.823673515351878	0.5537939340940757		4	25	cnn_epch100	v374	Y08WOMTSR
5	11.860588896166252	0.5257117697261535		5	25	cnn_epch100	v374	Y08WOMTSR
6	11.730052568015616	0.5435640983252774		6	25	cnn_epch100	v374	Y08WOMTSR
7	11.754948417045076	0.5562185033648628		7	25	cnn_epch100	v374	Y08WOMTSR
8	11.90897074232858	0.5322929512597527		8	25	cnn_epch100	v374	Y08WOMTSR
9	11.813776532647555	0.5233416632460226		9	25	cnn_epch100	v374	Y08WOMTSR
0	11.023064729447762	0.6212773732644727		0	25	cnn_epch100	v374	Y04WOMTSR
1	11.447053312803638	0.5958448446274894		1	25	cnn_epch100	v374	Y04WOMTSR
2	10.982174501079054	0.6075779142417602		2	25	cnn_epch100	v374	Y04WOMTSR
3	12.193382275039951	0.5494708325245302		3	25	cnn_epch100	v374	Y04WOMTSR
4	11.331280411336932	0.5985167097103531		4	25	cnn_epch100	v374	Y04WOMTSR
5	11.17504887538441	0.6145432327956748		5	25	cnn_epch100	v374	Y04WOMTSR
6	11.174709838813364	0.6072574704898046		6	25	cnn_epch100	v374	Y04WOMTSR
7	11.900635914008886	0.6082909410756843		7	25	cnn_epch100	v374	Y04WOMTSR
8	11.619294059579367	0.5789609119148488		8	25	cnn_epch100	v374	Y04WOMTSR
9	11.12048596167827	0.6187476497140352		9	25	cnn_epch100	v374	Y04WOMTSR
0	12.938183009907402	0.4635110365032332		0	25	cnn_epch100	v374	Y08WOMTSL
1	13.15325543035046	0.4772055781346382		1	25	cnn_epch100	v374	Y08WOMTSL
2	12.43745231068041	0.4835412964190639		2	25	cnn_epch100	v374	Y08WOMTSL
3	12.979755216445977	0.48092981877009927		3	25	cnn_epch100	v374	Y08WOMTSL
4	12.747438342883294	0.49857581658038375		4	25	cnn_epch100	v374	Y08WOMTSL
5	12.748830586001407	0.48280348613873797		5	25	cnn_epch100	v374	Y08WOMTSL
6	12.373801157188112	0.501580683095704		6	25	cnn_epch100	v374	Y08WOMTSL
7	12.52831763776995	0.4863780573936131		7	25	cnn_epch100	v374	Y08WOMTSL
8	12.86642566300982	0.4887166711968304		8	25	cnn_epch100	v374	Y08WOMTSL
9	13.235039000249126	0.49669999227251577		9	25	cnn_epch100	v374	Y08WOMTSL
0	10.937472134565429	0.6234349258832791		0	25	cnn_epch100	v375	Y04WOMTSR
1	11.4221962449783	0.5982110346792694		1	25	cnn_epch100	v375	Y04WOMTSR
2	10.96944579823305	0.617161495574088		2	25	cnn_epch100	v375	Y04WOMTSR
3	11.286715738174946	0.6029237772874547		3	25	cnn_epch100	v375	Y04WOMTSR
4	11.555740873294614	0.6020955497577025		4	25	cnn_epch100	v375	Y04WOMTSR
5	11.116970849144971	0.6237958968509942		5	25	cnn_epch100	v375	Y04WOMTSR
6	11.180692853335186	0.6162682479798512		6	25	cnn_epch100	v375	Y04WOMTSR
7	10.985206341363185	0.6192709205015567		7	25	cnn_epch100	v375	Y04WOMTSR
8	11.351915158931908	0.5942831789510633		8	25	cnn_epch100	v375	Y04WOMTSR
9	11.114379982230592	0.6192313566918178		9	25	cnn_epch100	v375	Y04WOMTSR
0	12.494388044186984	0.45541162992042417		0	25	cnn_epch100	v375	Y08WOMTSR
1	12.536722607951472	0.4518972796019955		1	25	cnn_epch100	v375	Y08WOMTSR
2	12.629634641913391	0.4652926423396742		2	25	cnn_epch100	v375	Y08WOMTSR
3	12.56232297671226	0.4629365775731239		3	25	cnn_epch100	v375	Y08WOMTSR
4	12.487844898375569	0.46398243048531324		4	25	cnn_epch100	v375	Y08WOMTSR
5	12.317413234096684	0.45016798303933936		5	25	cnn_epch100	v375	Y08WOMTSR
6	12.27185026822513	0.4683106873426028		6	25	cnn_epch100	v375	Y08WOMTSR
7	12.32302113381382	0.49232546468476357		7	25	cnn_epch100	v375	Y08WOMTSR
8	12.508553104127516	0.4705842205645247		8	25	cnn_epch100	v375	Y08WOMTSR
9	12.444798146053646	0.4434666203605107		9	25	cnn_epch100	v375	Y08WOMTSR
0	12.87209580495907	0.4669627409738227		0	25	cnn_epch100	v375	Y08WOMTSL
1	13.44775817891886	0.4423020794922888		1	25	cnn_epch100	v375	Y08WOMTSL
2	12.421274314654	0.4839461881529423		2	25	cnn_epch100	v375	Y08WOMTSL
3	13.318474656530675	0.4681432670968129		3	25	cnn_epch100	v375	Y08WOMTSL
4	12.963522227348024	0.47091045092309647		4	25	cnn_epch100	v375	Y08WOMTSL
5	12.79322826716344	0.48129990770561004		5	25	cnn_epch100	v375	Y08WOMTSL
6	12.672560159246403	0.46581954865322006		6	25	cnn_epch100	v375	Y08WOMTSL
7	12.65256633484811	0.48219799076805814		7	25	cnn_epch100	v375	Y08WOMTSL
8	12.92547228947259	0.48115297600510964		8	25	cnn_epch100	v375	Y08WOMTSL
9	13.070905300153914	0.4825646561537422		9	25	cnn_epch100	v375	Y08WOMTSL
0	12.037328849736909	0.5975701741824422		0	25	cnn_epch100	v375	Y04WOMTSL
1	12.04334779059495	0.5803438153902132		1	25	cnn_epch100	v375	Y04WOMTSL
2	11.87299968902406	0.5829074073493465		2	25	cnn_epch100	v375	Y04WOMTSL
3	11.601107971240973	0.5832181863893598		3	25	cnn_epch100	v375	Y04WOMTSL
4	11.75241829550098	0.5898007737704467		4	25	cnn_epch100	v375	Y04WOMTSL
5	11.448835045252611	0.5769488924169406		5	25	cnn_epch100	v375	Y04WOMTSL
6	11.69441089987514	0.5816042943468748		6	25	cnn_epch100	v375	Y04WOMTSL
7	12.341991960068588	0.5939568617050421		7	25	cnn_epch100	v375	Y04WOMTSL
8	11.25361830713994	0.6151882047706171		8	25	cnn_epch100	v375	Y04WOMTSL
9	11.931217235679808	0.5698173065684305		9	25	cnn_epch100	v375	Y04WOMTSL
0	12.075548556625275	0.5113946396445632		0	25	cnn_epch100	v376	Y04WOMTSR
1	12.644477639209631	0.4727630043512651		1	25	cnn_epch100	v376	Y04WOMTSR
2	12.236884717139818	0.5065395080645911		2	25	cnn_epch100	v376	Y04WOMTSR
3	12.615894237507332	0.45422113582732154		3	25	cnn_epch100	v376	Y04WOMTSR
4	12.6392204529867	0.46791003085306754		4	25	cnn_epch100	v376	Y04WOMTSR
5	12.332680922607691	0.49401575661898245		5	25	cnn_epch100	v376	Y04WOMTSR
6	12.101852476330542	0.49526173062607537		6	25	cnn_epch100	v376	Y04WOMTSR
7	12.149518256230053	0.5000495121992999		7	25	cnn_epch100	v376	Y04WOMTSR
8	12.471910046220918	0.4745042301363692		8	25	cnn_epch100	v376	Y04WOMTSR
9	12.246582862608884	0.5050102046496763		9	25	cnn_epch100	v376	Y04WOMTSR
0	12.721309502076394	0.41720919024744135		0	25	cnn_epch100	v376	Y08WOMTSR
1	12.703583994893645	0.4227098110248619		1	25	cnn_epch100	v376	Y08WOMTSR
2	13.091399409966586	0.431671500700286		2	25	cnn_epch100	v376	Y08WOMTSR
3	12.940668481656074	0.4101441269708754		3	25	cnn_epch100	v376	Y08WOMTSR
4	12.756645419166338	0.42943521245761906		4	25	cnn_epch100	v376	Y08WOMTSR
5	12.499326463150418	0.4371592463013205		5	25	cnn_epch100	v376	Y08WOMTSR
6	12.498306276694375	0.43769772941266083		6	25	cnn_epch100	v376	Y08WOMTSR
7	12.636518344127785	0.45238476736913846		7	25	cnn_epch100	v376	Y08WOMTSR
8	12.684354325251082	0.4346753995765145		8	25	cnn_epch100	v376	Y08WOMTSR
9	12.720544097155727	0.4178869160460001		9	25	cnn_epch100	v376	Y08WOMTSR
0	12.659365589607363	0.5467471087440886		0	25	cnn_epch100	v376	Y04WOMTSL
1	12.350609816245194	0.5603363895641937		1	25	cnn_epch100	v376	Y04WOMTSL
2	12.16220771408776	0.5536193489583054		2	25	cnn_epch100	v376	Y04WOMTSL
3	11.848281714250602	0.559581743734138		3	25	cnn_epch100	v376	Y04WOMTSL
4	12.116639815276365	0.560486784048605		4	25	cnn_epch100	v376	Y04WOMTSL
5	11.9749282118815	0.5497595684994591		5	25	cnn_epch100	v376	Y04WOMTSL
6	12.000303560625396	0.5445640263161278		6	25	cnn_epch100	v376	Y04WOMTSL
7	12.17977302889531	0.5819792917822237		7	25	cnn_epch100	v376	Y04WOMTSL
8	11.74276419174597	0.5841762746370259		8	25	cnn_epch100	v376	Y04WOMTSL
9	12.091141876526947	0.5406399798418793		9	25	cnn_epch100	v376	Y04WOMTSL
0	12.950148370150249	0.4637222741105241		0	25	cnn_epch100	v376	Y08WOMTSL
1	13.324402896223448	0.48920335987866387		1	25	cnn_epch100	v376	Y08WOMTSL
2	12.166196851340011	0.5036629391856245		2	25	cnn_epch100	v376	Y08WOMTSL
3	13.027295403763674	0.47678215693201115		3	25	cnn_epch100	v376	Y08WOMTSL
4	13.041715032563562	0.4824711890585458		4	25	cnn_epch100	v376	Y08WOMTSL
5	12.77650915419647	0.4814544486309823		5	25	cnn_epch100	v376	Y08WOMTSL
6	12.341253701840143	0.5079000386780974		6	25	cnn_epch100	v376	Y08WOMTSL
7	12.41879952748586	0.5020559222547699		7	25	cnn_epch100	v376	Y08WOMTSL
8	12.658329952965923	0.5148896705387456		8	25	cnn_epch100	v376	Y08WOMTSL
9	13.088976813674607	0.4865034665084585		9	25	cnn_epch100	v376	Y08WOMTSL
0	13.060042612692053	0.45242402157539274		0	25	cnn_epch100	v377	Y08WOMTSL
1	13.684578590279571	0.41965654403520813		1	25	cnn_epch100	v377	Y08WOMTSL
2	12.581601140400954	0.4641585289321857		2	25	cnn_epch100	v377	Y08WOMTSL
3	13.188551409597862	0.4506470237685765		3	25	cnn_epch100	v377	Y08WOMTSL
4	13.221477874280843	0.44497474348076904		4	25	cnn_epch100	v377	Y08WOMTSL
5	13.00826726315582	0.4547740252120619		5	25	cnn_epch100	v377	Y08WOMTSL
6	12.6491320328598	0.4716739305534412		6	25	cnn_epch100	v377	Y08WOMTSL
7	12.642675627593755	0.47708541713748065		7	25	cnn_epch100	v377	Y08WOMTSL
8	13.35633270840381	0.4538765173973791		8	25	cnn_epch100	v377	Y08WOMTSL
9	13.45892215606549	0.47293220660988505		9	25	cnn_epch100	v377	Y08WOMTSL
0	12.817182444447685	0.41927852935230336		0	25	cnn_epch100	v377	Y08WOMTSR
1	12.568725059284128	0.44778869869437726		1	25	cnn_epch100	v377	Y08WOMTSR
2	12.630417024456005	0.46583721760152974		2	25	cnn_epch100	v377	Y08WOMTSR
3	12.778044497108338	0.43301293433125654		3	25	cnn_epch100	v377	Y08WOMTSR
4	12.572145720561387	0.4509925987072575		4	25	cnn_epch100	v377	Y08WOMTSR
5	12.52898773336209	0.42252720783493836		5	25	cnn_epch100	v377	Y08WOMTSR
6	12.300491064346858	0.4761807237405442		6	25	cnn_epch100	v377	Y08WOMTSR
7	12.753383396223946	0.4405425668436434		7	25	cnn_epch100	v377	Y08WOMTSR
8	12.80662722471218	0.4196457276051333		8	25	cnn_epch100	v377	Y08WOMTSR
9	12.477991026848876	0.4424904672367137		9	25	cnn_epch100	v377	Y08WOMTSR
0	12.59458267576835	0.5442083190621796		0	25	cnn_epch100	v377	Y04WOMTSL
1	12.616431215980608	0.5218642052788817		1	25	cnn_epch100	v377	Y04WOMTSL
2	12.462911482167152	0.5169268350494273		2	25	cnn_epch100	v377	Y04WOMTSL
3	12.006731504474606	0.5393725257519932		3	25	cnn_epch100	v377	Y04WOMTSL
4	12.177847708886462	0.5478256733594002		4	25	cnn_epch100	v377	Y04WOMTSL
5	12.276045751482862	0.5253949503640682		5	25	cnn_epch100	v377	Y04WOMTSL
6	12.198142601312716	0.5306100743237739		6	25	cnn_epch100	v377	Y04WOMTSL
7	12.528211492794965	0.5612157134466413		7	25	cnn_epch100	v377	Y04WOMTSL
8	11.91753602053315	0.5525857384735052		8	25	cnn_epch100	v377	Y04WOMTSL
9	11.89964614336487	0.5460893179219798		9	25	cnn_epch100	v377	Y04WOMTSL
0	11.211241940346826	0.5978546973769963		0	25	cnn_epch100	v377	Y04WOMTSR
1	11.498560659768764	0.5997996250571331		1	25	cnn_epch100	v377	Y04WOMTSR
2	10.887257670626106	0.6217618375211267		2	25	cnn_epch100	v377	Y04WOMTSR
3	11.304402247412057	0.6126633704625627		3	25	cnn_epch100	v377	Y04WOMTSR
4	11.767069433049173	0.5837894969257224		4	25	cnn_epch100	v377	Y04WOMTSR
5	11.03085473904712	0.6282109488614869		5	25	cnn_epch100	v377	Y04WOMTSR
6	10.94623323372296	0.6223468903642312		6	25	cnn_epch100	v377	Y04WOMTSR
7	10.846606910347694	0.6339467821227461		7	25	cnn_epch100	v377	Y04WOMTSR
8	11.183373604172628	0.6035207435816616		8	25	cnn_epch100	v377	Y04WOMTSR
9	10.99731570504692	0.6320583857592994		9	25	cnn_epch100	v377	Y04WOMTSR
0	12.760849600424809	0.5476215337011041		0	25	cnn_epch100	v378	Y04WOMTSL
1	12.695294273196216	0.5103218104694005		1	25	cnn_epch100	v378	Y04WOMTSL
2	12.384843382170953	0.5325340605598238		2	25	cnn_epch100	v378	Y04WOMTSL
3	12.09108820721126	0.5318593996842188		3	25	cnn_epch100	v378	Y04WOMTSL
4	12.201510623228152	0.5444214617159128		4	25	cnn_epch100	v378	Y04WOMTSL
5	11.941131555199105	0.5264795120851536		5	25	cnn_epch100	v378	Y04WOMTSL
6	12.16319394713117	0.5354018847088136		6	25	cnn_epch100	v378	Y04WOMTSL
7	12.417579831684412	0.5598176861363477		7	25	cnn_epch100	v378	Y04WOMTSL
8	11.8148271518231	0.5607810137213491		8	25	cnn_epch100	v378	Y04WOMTSL
9	12.038039908330926	0.5307403667837585		9	25	cnn_epch100	v378	Y04WOMTSL
0	12.692254978730718	0.4308717295856445		0	25	cnn_epch100	v378	Y08WOMTSR
1	12.881530029183423	0.46292988199079244		1	25	cnn_epch100	v378	Y08WOMTSR
2	12.607123082015695	0.46860507041857014		2	25	cnn_epch100	v378	Y08WOMTSR
3	13.002971309999534	0.4463247099073781		3	25	cnn_epch100	v378	Y08WOMTSR
4	12.429720632958093	0.4720352363561576		4	25	cnn_epch100	v378	Y08WOMTSR
5	12.262370224277223	0.45326119136252285		5	25	cnn_epch100	v378	Y08WOMTSR
6	12.216366257658848	0.47439563478671687		6	25	cnn_epch100	v378	Y08WOMTSR
7	12.494851674945023	0.46809295255005867		7	25	cnn_epch100	v378	Y08WOMTSR
8	12.70284870560337	0.45225799672619016		8	25	cnn_epch100	v378	Y08WOMTSR
9	12.229985105888174	0.48365528503280264		9	25	cnn_epch100	v378	Y08WOMTSR
0	12.970597529310366	0.4728646332853819		0	25	cnn_epch100	v378	Y08WOMTSL
1	13.135170431158713	0.48422089159909126		1	25	cnn_epch100	v378	Y08WOMTSL
2	12.249540742954116	0.4944568204206553		2	25	cnn_epch100	v378	Y08WOMTSL
3	13.186414946446869	0.4856727450792194		3	25	cnn_epch100	v378	Y08WOMTSL
4	12.740018192590032	0.4983761954084866		4	25	cnn_epch100	v378	Y08WOMTSL
5	12.716366344538882	0.48668650066216607		5	25	cnn_epch100	v378	Y08WOMTSL
6	12.58192837678386	0.48850208796026984		6	25	cnn_epch100	v378	Y08WOMTSL
7	12.665470536255915	0.49940501817229294		7	25	cnn_epch100	v378	Y08WOMTSL
8	12.698408972791611	0.5074343818824342		8	25	cnn_epch100	v378	Y08WOMTSL
9	12.902041496819653	0.5052853984943234		9	25	cnn_epch100	v378	Y08WOMTSL
0	10.860672431073432	0.6320647129185963		0	25	cnn_epch100	v378	Y04WOMTSR
1	11.323345857072963	0.6073795878421626		1	25	cnn_epch100	v378	Y04WOMTSR
2	10.879489669265814	0.6176073523708461		2	25	cnn_epch100	v378	Y04WOMTSR
3	11.70051746503556	0.5696298247729524		3	25	cnn_epch100	v378	Y04WOMTSR
4	11.33958274434171	0.5985459261666255		4	25	cnn_epch100	v378	Y04WOMTSR
5	11.01812379716582	0.6305186767596672		5	25	cnn_epch100	v378	Y04WOMTSR
6	10.986999837976551	0.6138813918221098		6	25	cnn_epch100	v378	Y04WOMTSR
7	10.832917421637118	0.6362492347851109		7	25	cnn_epch100	v378	Y04WOMTSR
8	11.37305126354547	0.601057699163112		8	25	cnn_epch100	v378	Y04WOMTSR
9	11.032989964195677	0.6300625206227805		9	25	cnn_epch100	v378	Y04WOMTSR
0	12.442888547201072	0.587350465861283		0	25	cnn_epch100	v379	Y04WOMTSL
1	12.126161739578892	0.5825188952542372		1	25	cnn_epch100	v379	Y04WOMTSL
2	11.942010365365384	0.5817513811776772		2	25	cnn_epch100	v379	Y04WOMTSL
3	11.712783474255325	0.5835217333528057		3	25	cnn_epch100	v379	Y04WOMTSL
4	11.830787889938248	0.5913823857357948		4	25	cnn_epch100	v379	Y04WOMTSL
5	11.411030149031143	0.5840116149728628		5	25	cnn_epch100	v379	Y04WOMTSL
6	11.80662523644052	0.5676675675782223		6	25	cnn_epch100	v379	Y04WOMTSL
7	12.10751437257851	0.589727440723286		7	25	cnn_epch100	v379	Y04WOMTSL
8	11.673657171680738	0.5836827155140278		8	25	cnn_epch100	v379	Y04WOMTSL
9	11.716936745498623	0.5696135948235064		9	25	cnn_epch100	v379	Y04WOMTSL
0	13.004637059219556	0.46237897167561604		0	25	cnn_epch100	v379	Y08WOMTSL
1	13.070956407026626	0.4860356415571697		1	25	cnn_epch100	v379	Y08WOMTSL
2	12.269077189228044	0.49294514471946693		2	25	cnn_epch100	v379	Y08WOMTSL
3	13.098669858374327	0.4713876686384511		3	25	cnn_epch100	v379	Y08WOMTSL
4	12.875166162883524	0.4913852294223689		4	25	cnn_epch100	v379	Y08WOMTSL
5	13.00451542902263	0.46942636073744937		5	25	cnn_epch100	v379	Y08WOMTSL
6	12.445052899864224	0.5050180224906046		6	25	cnn_epch100	v379	Y08WOMTSL
7	12.54945164635016	0.5013447390427398		7	25	cnn_epch100	v379	Y08WOMTSL
8	12.95732830689546	0.5017926810186399		8	25	cnn_epch100	v379	Y08WOMTSL
9	13.104632568620474	0.48266233936660236		9	25	cnn_epch100	v379	Y08WOMTSL
0	12.981226955702708	0.40109604279297206		0	25	cnn_epch100	v379	Y08WOMTSR
1	12.653560497747126	0.42989860345041175		1	25	cnn_epch100	v379	Y08WOMTSR
2	13.020956227262936	0.4209734110626137		2	25	cnn_epch100	v379	Y08WOMTSR
3	12.976465517024428	0.40302399851346143		3	25	cnn_epch100	v379	Y08WOMTSR
4	12.84497087677857	0.4137927809447642		4	25	cnn_epch100	v379	Y08WOMTSR
5	12.702362189017606	0.39090586732937327		5	25	cnn_epch100	v379	Y08WOMTSR
6	12.63788220395764	0.41463930857879505		6	25	cnn_epch100	v379	Y08WOMTSR
7	12.745607336976004	0.43328522444031614		7	25	cnn_epch100	v379	Y08WOMTSR
8	12.863514790433117	0.4050221755362873		8	25	cnn_epch100	v379	Y08WOMTSR
9	12.850216246385266	0.3924238725233926		9	25	cnn_epch100	v379	Y08WOMTSR
0	12.073589785714478	0.5058161632737452		0	25	cnn_epch100	v379	Y04WOMTSR
1	12.428984862256064	0.4912049791911062		1	25	cnn_epch100	v379	Y04WOMTSR
2	12.06655693694218	0.5059390065565021		2	25	cnn_epch100	v379	Y04WOMTSR
3	12.11350636244537	0.5172368355977366		3	25	cnn_epch100	v379	Y04WOMTSR
4	12.387977630894872	0.48380237727849595		4	25	cnn_epch100	v379	Y04WOMTSR
5	12.415977479579537	0.49916428466147067		5	25	cnn_epch100	v379	Y04WOMTSR
6	12.105955432292308	0.4961964054774669		6	25	cnn_epch100	v379	Y04WOMTSR
7	12.434458941212707	0.4794830833293229		7	25	cnn_epch100	v379	Y04WOMTSR
8	12.215634046057804	0.4999443449417826		8	25	cnn_epch100	v379	Y04WOMTSR
9	12.194340071043738	0.5096064973735719		9	25	cnn_epch100	v379	Y04WOMTSR
0	12.942493910297465	0.4712298760956138		0	25	cnn_epch100	v380	Y08WOMTSL
1	13.537967533036769	0.4355550736328914		1	25	cnn_epch100	v380	Y08WOMTSL
2	12.349771272400815	0.4806947639719827		2	25	cnn_epch100	v380	Y08WOMTSL
3	13.04389895409133	0.47690329258803643		3	25	cnn_epch100	v380	Y08WOMTSL
4	13.01007808542996	0.4910590664471948		4	25	cnn_epch100	v380	Y08WOMTSL
5	13.029975230692592	0.4657587287670948		5	25	cnn_epch100	v380	Y08WOMTSL
6	12.530674639040376	0.4884546467164261		6	25	cnn_epch100	v380	Y08WOMTSL
7	12.385219799918024	0.5003966323530118		7	25	cnn_epch100	v380	Y08WOMTSL
8	12.850227199671505	0.4885493324338656		8	25	cnn_epch100	v380	Y08WOMTSL
9	12.905225096278018	0.5044975286064503		9	25	cnn_epch100	v380	Y08WOMTSL
0	11.7847674042459	0.5398992553870475		0	25	cnn_epch100	v380	Y08WOMTSR
1	11.96887737766864	0.53038304033307		1	25	cnn_epch100	v380	Y08WOMTSR
2	11.848345516342428	0.5598473066545239		2	25	cnn_epch100	v380	Y08WOMTSR
3	12.114618994497494	0.5221824077428145		3	25	cnn_epch100	v380	Y08WOMTSR
4	11.765671557724684	0.5510994069610797		4	25	cnn_epch100	v380	Y08WOMTSR
5	11.733047752609698	0.5282669313763906		5	25	cnn_epch100	v380	Y08WOMTSR
6	11.396269008838944	0.5701527726880947		6	25	cnn_epch100	v380	Y08WOMTSR
7	11.648470605516664	0.568362307056075		7	25	cnn_epch100	v380	Y08WOMTSR
8	11.995081497744222	0.5438904175898143		8	25	cnn_epch100	v380	Y08WOMTSR
9	11.979056114395494	0.5460273574430593		9	25	cnn_epch100	v380	Y08WOMTSR
0	12.33468516181495	0.5932804157182965		0	25	cnn_epch100	v380	Y04WOMTSL
1	12.0543053024692	0.5768291653851103		1	25	cnn_epch100	v380	Y04WOMTSL
2	12.027802002230384	0.5644108003040497		2	25	cnn_epch100	v380	Y04WOMTSL
3	11.88730342801125	0.5701115269843852		3	25	cnn_epch100	v380	Y04WOMTSL
4	11.796076274267044	0.583586727965482		4	25	cnn_epch100	v380	Y04WOMTSL
5	11.715398373374745	0.5636147203593288		5	25	cnn_epch100	v380	Y04WOMTSL
6	11.942507365705373	0.5536893616137529		6	25	cnn_epch100	v380	Y04WOMTSL
7	12.360429201396869	0.5796410240357558		7	25	cnn_epch100	v380	Y04WOMTSL
8	11.562103780418589	0.5891865766933272		8	25	cnn_epch100	v380	Y04WOMTSL
9	11.716050540513884	0.5692707403122891		9	25	cnn_epch100	v380	Y04WOMTSL
0	12.207008088561802	0.48784088992553215		0	25	cnn_epch100	v380	Y04WOMTSR
1	12.50661739606763	0.48126282854527147		1	25	cnn_epch100	v380	Y04WOMTSR
2	11.999806385073848	0.49912273846484917		2	25	cnn_epch100	v380	Y04WOMTSR
3	12.17139148227382	0.5082261480873242		3	25	cnn_epch100	v380	Y04WOMTSR
4	12.459460688272696	0.4817717157790802		4	25	cnn_epch100	v380	Y04WOMTSR
5	12.36484289062854	0.48888047052333194		5	25	cnn_epch100	v380	Y04WOMTSR
6	12.106229140782885	0.49474524378128804		6	25	cnn_epch100	v380	Y04WOMTSR
7	12.172191361849778	0.4981720499306025		7	25	cnn_epch100	v380	Y04WOMTSR
8	12.362921194260895	0.47520333458796515		8	25	cnn_epch100	v380	Y04WOMTSR
9	12.213180501306026	0.5053258096731675		9	25	cnn_epch100	v380	Y04WOMTSR
0	12.101529957211245	0.5148561339942921		0	25	cnn_epch100	v381	Y08WOMTSR
1	11.978554314004068	0.5191385481884773		1	25	cnn_epch100	v381	Y08WOMTSR
2	11.900169271103223	0.552451960789849		2	25	cnn_epch100	v381	Y08WOMTSR
3	12.224825364721866	0.5117356384641907		3	25	cnn_epch100	v381	Y08WOMTSR
4	11.906046217562892	0.5353927271547272		4	25	cnn_epch100	v381	Y08WOMTSR
5	11.883987759065963	0.5168884991234202		5	25	cnn_epch100	v381	Y08WOMTSR
6	11.439212815385927	0.5664468254748074		6	25	cnn_epch100	v381	Y08WOMTSR
7	11.817832291385104	0.5540602292553618		7	25	cnn_epch100	v381	Y08WOMTSR
8	11.878430011248758	0.5385670227423809		8	25	cnn_epch100	v381	Y08WOMTSR
9	12.245446151413944	0.5232986754474411		9	25	cnn_epch100	v381	Y08WOMTSR
0	13.015874644341412	0.4499508886561491		0	25	cnn_epch100	v381	Y08WOMTSL
1	13.357056392430504	0.4496637009115648		1	25	cnn_epch100	v381	Y08WOMTSL
2	12.2764179916929	0.48825583065255135		2	25	cnn_epch100	v381	Y08WOMTSL
3	13.385961525467778	0.4540395181352007		3	25	cnn_epch100	v381	Y08WOMTSL
4	12.947986299427347	0.4725319188719948		4	25	cnn_epch100	v381	Y08WOMTSL
5	13.006195469269857	0.45596023762654		5	25	cnn_epch100	v381	Y08WOMTSL
6	12.741464275534094	0.45915779221171665		6	25	cnn_epch100	v381	Y08WOMTSL
7	12.910667404834848	0.4567112243437061		7	25	cnn_epch100	v381	Y08WOMTSL
8	12.9830659956969	0.4715174696579493		8	25	cnn_epch100	v381	Y08WOMTSL
9	12.928946830752388	0.49906175318035645		9	25	cnn_epch100	v381	Y08WOMTSL
0	12.006772091693971	0.5337237542814115		0	25	cnn_epch100	v381	Y04WOMTSR
1	12.437844752024851	0.4919928380876672		1	25	cnn_epch100	v381	Y04WOMTSR
2	11.906297853037993	0.5150652324824668		2	25	cnn_epch100	v381	Y04WOMTSR
3	12.021587140939616	0.5259945263487767		3	25	cnn_epch100	v381	Y04WOMTSR
4	12.33798138368669	0.5060398857912356		4	25	cnn_epch100	v381	Y04WOMTSR
5	12.298774143986028	0.5028608221130048		5	25	cnn_epch100	v381	Y04WOMTSR
6	12.068127097565068	0.4991538538528869		6	25	cnn_epch100	v381	Y04WOMTSR
7	12.216569528755617	0.49556710802122783		7	25	cnn_epch100	v381	Y04WOMTSR
8	12.167590079496415	0.4980777498798036		8	25	cnn_epch100	v381	Y04WOMTSR
9	12.20341301728556	0.518991601601229		9	25	cnn_epch100	v381	Y04WOMTSR
0	13.29182671292384	0.46359114919824257		0	25	cnn_epch100	v381	Y04WOMTSL
1	13.11494683709578	0.458268273155963		1	25	cnn_epch100	v381	Y04WOMTSL
2	13.187462487615504	0.4470898829417932		2	25	cnn_epch100	v381	Y04WOMTSL
3	12.958575918915162	0.426884109223207		3	25	cnn_epch100	v381	Y04WOMTSL
4	12.85689345036736	0.4659281812214304		4	25	cnn_epch100	v381	Y04WOMTSL
5	12.307978744802822	0.47106980488044714		5	25	cnn_epch100	v381	Y04WOMTSL
6	12.876038384757264	0.4575719606999444		6	25	cnn_epch100	v381	Y04WOMTSL
7	13.536312187257716	0.45318656578094507		7	25	cnn_epch100	v381	Y04WOMTSL
8	12.850707738398595	0.4681191957668178		8	25	cnn_epch100	v381	Y04WOMTSL
9	13.430958825989933	0.420282708956877		9	25	cnn_epch100	v381	Y04WOMTSL
0	12.62020586460013	0.5577307786556214		0	25	cnn_epch100	v382	Y04WOMTSL
1	12.62843880237742	0.520138987240093		1	25	cnn_epch100	v382	Y04WOMTSL
2	12.451441088188083	0.5206096274789415		2	25	cnn_epch100	v382	Y04WOMTSL
3	11.955333638423085	0.5461875457682285		3	25	cnn_epch100	v382	Y04WOMTSL
4	12.355870371934696	0.5274341270804225		4	25	cnn_epch100	v382	Y04WOMTSL
5	12.07180670965677	0.5210236628398033		5	25	cnn_epch100	v382	Y04WOMTSL
6	12.221160955821793	0.5284660787784293		6	25	cnn_epch100	v382	Y04WOMTSL
7	12.6474580370871	0.5626243003206665		7	25	cnn_epch100	v382	Y04WOMTSL
8	12.109617072862834	0.529611754210408		8	25	cnn_epch100	v382	Y04WOMTSL
9	12.386454792091108	0.5008481612828676		9	25	cnn_epch100	v382	Y04WOMTSL
0	12.817818890166116	0.4755735028645878		0	25	cnn_epch100	v382	Y08WOMTSL
1	13.196625175510196	0.47737091803564285		1	25	cnn_epch100	v382	Y08WOMTSL
2	12.173222452825014	0.4985271836116304		2	25	cnn_epch100	v382	Y08WOMTSL
3	13.141480993885931	0.47282514986480473		3	25	cnn_epch100	v382	Y08WOMTSL
4	12.883077023128392	0.48607330261923076		4	25	cnn_epch100	v382	Y08WOMTSL
5	12.701741781825875	0.48764118472867235		5	25	cnn_epch100	v382	Y08WOMTSL
6	12.783151839728664	0.4877244286385149		6	25	cnn_epch100	v382	Y08WOMTSL
7	12.561121291257653	0.5068342467277062		7	25	cnn_epch100	v382	Y08WOMTSL
8	12.80461992718896	0.5027480995836359		8	25	cnn_epch100	v382	Y08WOMTSL
9	12.97310605468079	0.49719655705518184		9	25	cnn_epch100	v382	Y08WOMTSL
0	11.902941928260908	0.5247550627835378		0	25	cnn_epch100	v382	Y04WOMTSR
1	12.416112894888686	0.49648815760597664		1	25	cnn_epch100	v382	Y04WOMTSR
2	11.903330840793195	0.5088056178618174		2	25	cnn_epch100	v382	Y04WOMTSR
3	12.27274875162987	0.49615257139543023		3	25	cnn_epch100	v382	Y04WOMTSR
4	12.46375415151085	0.4811150355388994		4	25	cnn_epch100	v382	Y04WOMTSR
5	12.390388098105678	0.48743678220519926		5	25	cnn_epch100	v382	Y04WOMTSR
6	12.041533516710665	0.49948015088860537		6	25	cnn_epch100	v382	Y04WOMTSR
7	12.236320383071712	0.49503814983177147		7	25	cnn_epch100	v382	Y04WOMTSR
8	12.650805538395993	0.4924229285450139		8	25	cnn_epch100	v382	Y04WOMTSR
9	12.161487191433888	0.5140209837100586		9	25	cnn_epch100	v382	Y04WOMTSR
0	11.83607631197901	0.5321762062313198		0	25	cnn_epch100	v382	Y08WOMTSR
1	11.955327509368637	0.5237629349505621		1	25	cnn_epch100	v382	Y08WOMTSR
2	11.98922398965756	0.5485773002284159		2	25	cnn_epch100	v382	Y08WOMTSR
3	12.17049929920844	0.5144113575815441		3	25	cnn_epch100	v382	Y08WOMTSR
4	11.761466174425284	0.550808561161677		4	25	cnn_epch100	v382	Y08WOMTSR
5	11.6154310525429	0.5324353456651293		5	25	cnn_epch100	v382	Y08WOMTSR
6	11.434353318648366	0.5665607835134809		6	25	cnn_epch100	v382	Y08WOMTSR
7	11.723686960736948	0.5609271909293628		7	25	cnn_epch100	v382	Y08WOMTSR
8	11.869063112484367	0.5454075401445295		8	25	cnn_epch100	v382	Y08WOMTSR
9	11.538276407648627	0.5546269515585598		9	25	cnn_epch100	v382	Y08WOMTSR
0	12.21886127815078	0.5975129312456594		0	25	cnn_epch100	v383	Y04WOMTSL
1	12.108668267790195	0.5737148807211552		1	25	cnn_epch100	v383	Y04WOMTSL
2	11.781618601994284	0.5893538210043521		2	25	cnn_epch100	v383	Y04WOMTSL
3	11.563256415118111	0.5905647297503539		3	25	cnn_epch100	v383	Y04WOMTSL
4	11.691409268489394	0.5942551187287657		4	25	cnn_epch100	v383	Y04WOMTSL
5	11.376821404600912	0.5865009187175024		5	25	cnn_epch100	v383	Y04WOMTSL
6	11.668012243152464	0.5804786333735201		6	25	cnn_epch100	v383	Y04WOMTSL
7	11.85202418726565	0.6104856226332342		7	25	cnn_epch100	v383	Y04WOMTSL
8	11.181213893610355	0.6221539399784046		8	25	cnn_epch100	v383	Y04WOMTSL
9	11.437471490191143	0.5932598456060869		9	25	cnn_epch100	v383	Y04WOMTSL
0	12.662768908012035	0.4319957077182837		0	25	cnn_epch100	v383	Y08WOMTSR
1	12.729264555446216	0.4329394529041162		1	25	cnn_epch100	v383	Y08WOMTSR
2	12.709494121862544	0.4518770524394306		2	25	cnn_epch100	v383	Y08WOMTSR
3	12.942869497671524	0.4233327604234507		3	25	cnn_epch100	v383	Y08WOMTSR
4	12.766362609409423	0.43285725863359464		4	25	cnn_epch100	v383	Y08WOMTSR
5	12.575073002125382	0.41055432190423075		5	25	cnn_epch100	v383	Y08WOMTSR
6	12.265129156442244	0.46994553691953495		6	25	cnn_epch100	v383	Y08WOMTSR
7	12.690621782415606	0.4550805406919747		7	25	cnn_epch100	v383	Y08WOMTSR
8	12.676105920765345	0.43644751751557886		8	25	cnn_epch100	v383	Y08WOMTSR
9	12.570741143228505	0.42650889056354124		9	25	cnn_epch100	v383	Y08WOMTSR
0	13.113278678791534	0.43405365284238207		0	25	cnn_epch100	v383	Y08WOMTSL
1	13.600870918389155	0.41760755315175957		1	25	cnn_epch100	v383	Y08WOMTSL
2	12.71314908072105	0.44496444792099876		2	25	cnn_epch100	v383	Y08WOMTSL
3	13.051616700807346	0.47342218743143155		3	25	cnn_epch100	v383	Y08WOMTSL
4	12.901220710424358	0.4857370417037453		4	25	cnn_epch100	v383	Y08WOMTSL
5	12.993638233406523	0.4518111983601756		5	25	cnn_epch100	v383	Y08WOMTSL
6	12.624668202175869	0.47228691090090136		6	25	cnn_epch100	v383	Y08WOMTSL
7	12.622068473226191	0.4707901370470207		7	25	cnn_epch100	v383	Y08WOMTSL
8	13.076329081524932	0.4725286511510007		8	25	cnn_epch100	v383	Y08WOMTSL
9	13.022791585255437	0.4929187187790276		9	25	cnn_epch100	v383	Y08WOMTSL
0	10.972784933780336	0.6250694423857633		0	25	cnn_epch100	v383	Y04WOMTSR
1	11.443045344807082	0.5977785478744033		1	25	cnn_epch100	v383	Y04WOMTSR
2	10.867873018217358	0.6191218307180848		2	25	cnn_epch100	v383	Y04WOMTSR
3	11.237405724911318	0.6073955143782712		3	25	cnn_epch100	v383	Y04WOMTSR
4	11.359407319710453	0.5968829000040782		4	25	cnn_epch100	v383	Y04WOMTSR
5	11.11795414121693	0.6221192901810283		5	25	cnn_epch100	v383	Y04WOMTSR
6	10.965800601428594	0.6143225461196685		6	25	cnn_epch100	v383	Y04WOMTSR
7	10.875454465191137	0.6285218485590282		7	25	cnn_epch100	v383	Y04WOMTSR
8	11.223643567637168	0.6031675016328728		8	25	cnn_epch100	v383	Y04WOMTSR
9	11.050547808432324	0.6267922388547752		9	25	cnn_epch100	v383	Y04WOMTSR
0	12.512959461505396	0.48136009449800926		0	25	cnn_epch100	v384	Y04WOMTSR
1	12.64620815512552	0.46385058887449404		1	25	cnn_epch100	v384	Y04WOMTSR
2	12.08212595430897	0.48999537933419685		2	25	cnn_epch100	v384	Y04WOMTSR
3	12.87860446664586	0.4227017655096957		3	25	cnn_epch100	v384	Y04WOMTSR
4	13.130597806710677	0.44307582364783454		4	25	cnn_epch100	v384	Y04WOMTSR
5	12.294633316773016	0.49755296290011114		5	25	cnn_epch100	v384	Y04WOMTSR
6	12.140721856923047	0.4916033554738097		6	25	cnn_epch100	v384	Y04WOMTSR
7	12.22394474337083	0.48685725982977424		7	25	cnn_epch100	v384	Y04WOMTSR
8	12.54329533418135	0.4732658215829181		8	25	cnn_epch100	v384	Y04WOMTSR
9	12.216891163239348	0.5062653996219388		9	25	cnn_epch100	v384	Y04WOMTSR
0	13.09238909563247	0.43772807769469446		0	25	cnn_epch100	v384	Y08WOMTSL
1	13.607725546866218	0.4256208298752127		1	25	cnn_epch100	v384	Y08WOMTSL
2	12.499741223439097	0.4586722314317007		2	25	cnn_epch100	v384	Y08WOMTSL
3	13.063265806243034	0.46875272528743267		3	25	cnn_epch100	v384	Y08WOMTSL
4	13.07098333111512	0.46391167813152756		4	25	cnn_epch100	v384	Y08WOMTSL
5	13.064914228462133	0.44379875337458663		5	25	cnn_epch100	v384	Y08WOMTSL
6	13.462700539725049	0.43738612937962174		6	25	cnn_epch100	v384	Y08WOMTSL
7	12.780917142574458	0.45477714927552787		7	25	cnn_epch100	v384	Y08WOMTSL
8	13.122318720324644	0.47053197906131017		8	25	cnn_epch100	v384	Y08WOMTSL
9	13.161185475637389	0.47406985724107986		9	25	cnn_epch100	v384	Y08WOMTSL
0	12.695726516357144	0.5436392916707316		0	25	cnn_epch100	v384	Y04WOMTSL
1	12.392805982028284	0.541797993539963		1	25	cnn_epch100	v384	Y04WOMTSL
2	12.43487410795209	0.5196934882440459		2	25	cnn_epch100	v384	Y04WOMTSL
3	12.098076283383357	0.5280212008678192		3	25	cnn_epch100	v384	Y04WOMTSL
4	12.512325979271171	0.5276666133348686		4	25	cnn_epch100	v384	Y04WOMTSL
5	12.156667824863655	0.5136220946333547		5	25	cnn_epch100	v384	Y04WOMTSL
6	12.383225234107286	0.5051846463977921		6	25	cnn_epch100	v384	Y04WOMTSL
7	12.763354943183565	0.530451537813537		7	25	cnn_epch100	v384	Y04WOMTSL
8	12.21149337096282	0.5235488836117066		8	25	cnn_epch100	v384	Y04WOMTSL
9	12.14179502025606	0.5329654288662352		9	25	cnn_epch100	v384	Y04WOMTSL
0	12.872310222367068	0.4167232295741982		0	25	cnn_epch100	v384	Y08WOMTSR
1	12.697456558508277	0.44070744558873476		1	25	cnn_epch100	v384	Y08WOMTSR
2	12.711649158194607	0.45374796877726264		2	25	cnn_epch100	v384	Y08WOMTSR
3	12.867700923667384	0.4206013467069201		3	25	cnn_epch100	v384	Y08WOMTSR
4	12.634623515256614	0.44503418160019237		4	25	cnn_epch100	v384	Y08WOMTSR
5	12.67946814640711	0.3988210420942508		5	25	cnn_epch100	v384	Y08WOMTSR
6	12.23290275639421	0.47197099676274334		6	25	cnn_epch100	v384	Y08WOMTSR
7	12.751844524427527	0.4453565475158555		7	25	cnn_epch100	v384	Y08WOMTSR
8	12.681928743309816	0.43750924487716397		8	25	cnn_epch100	v384	Y08WOMTSR
9	12.522053039597017	0.43227180049905123		9	25	cnn_epch100	v384	Y08WOMTSR
0	13.470454550521357	0.4133572185859986		0	25	cnn_epch100	v385	Y08WOMTSL
1	13.392738583289963	0.4589110318709638		1	25	cnn_epch100	v385	Y08WOMTSL
2	12.458084270497077	0.46657934391664724		2	25	cnn_epch100	v385	Y08WOMTSL
3	13.233973058391502	0.445637459793367		3	25	cnn_epch100	v385	Y08WOMTSL
4	13.12179430619221	0.45086295169421065		4	25	cnn_epch100	v385	Y08WOMTSL
5	12.989003546381706	0.4541281093539475		5	25	cnn_epch100	v385	Y08WOMTSL
6	12.77372177331536	0.45660176150130477		6	25	cnn_epch100	v385	Y08WOMTSL
7	12.81660268091834	0.45680074932095144		7	25	cnn_epch100	v385	Y08WOMTSL
8	13.158775251597689	0.4506165107118554		8	25	cnn_epch100	v385	Y08WOMTSL
9	13.471237901503889	0.44789321697859613		9	25	cnn_epch100	v385	Y08WOMTSL
0	13.061505238369994	0.37596829421536926		0	25	cnn_epch100	v385	Y08WOMTSR
1	12.900315963748795	0.3913545918824436		1	25	cnn_epch100	v385	Y08WOMTSR
2	13.085747891091309	0.4011873048645927		2	25	cnn_epch100	v385	Y08WOMTSR
3	13.107008582854816	0.3855384940541418		3	25	cnn_epch100	v385	Y08WOMTSR
4	12.939127695726006	0.4043752934378822		4	25	cnn_epch100	v385	Y08WOMTSR
5	12.709349906500517	0.3847248721608825		5	25	cnn_epch100	v385	Y08WOMTSR
6	12.732622728138915	0.4016449542690062		6	25	cnn_epch100	v385	Y08WOMTSR
7	13.208863692894948	0.3929373560374291		7	25	cnn_epch100	v385	Y08WOMTSR
8	12.983734352354327	0.3893304524828581		8	25	cnn_epch100	v385	Y08WOMTSR
9	12.762238867494096	0.39329429836777974		9	25	cnn_epch100	v385	Y08WOMTSR
0	11.069404964791898	0.6132762929202409		0	25	cnn_epch100	v385	Y04WOMTSR
1	11.479720094107735	0.5922222100753987		1	25	cnn_epch100	v385	Y04WOMTSR
2	10.903722861078856	0.6192788525862317		2	25	cnn_epch100	v385	Y04WOMTSR
3	11.303191100989112	0.6037765768396393		3	25	cnn_epch100	v385	Y04WOMTSR
4	11.37322832116659	0.5959387159345392		4	25	cnn_epch100	v385	Y04WOMTSR
5	11.021275300717203	0.6286011456040999		5	25	cnn_epch100	v385	Y04WOMTSR
6	11.171225604772111	0.6070642995327944		6	25	cnn_epch100	v385	Y04WOMTSR
7	11.066625421839204	0.6110042023109893		7	25	cnn_epch100	v385	Y04WOMTSR
8	11.286566304270488	0.5923068002065147		8	25	cnn_epch100	v385	Y04WOMTSR
9	11.182061661505706	0.6142959541310891		9	25	cnn_epch100	v385	Y04WOMTSR
0	12.066404071705165	0.5922077454732025		0	25	cnn_epch100	v385	Y04WOMTSL
1	11.996022460069277	0.5827707092620786		1	25	cnn_epch100	v385	Y04WOMTSL
2	11.869810300098136	0.5798302748995667		2	25	cnn_epch100	v385	Y04WOMTSL
3	11.879481038387098	0.5690967447742069		3	25	cnn_epch100	v385	Y04WOMTSL
4	11.838867448129696	0.5819043668772069		4	25	cnn_epch100	v385	Y04WOMTSL
5	11.530196143395898	0.5703482479969283		5	25	cnn_epch100	v385	Y04WOMTSL
6	11.910232385367603	0.5696830880181015		6	25	cnn_epch100	v385	Y04WOMTSL
7	11.958008653142477	0.59971931422536		7	25	cnn_epch100	v385	Y04WOMTSL
8	11.311034765240892	0.6103138908228025		8	25	cnn_epch100	v385	Y04WOMTSL
9	11.823851799612571	0.5645879276164331		9	25	cnn_epch100	v385	Y04WOMTSL
0	12.936420339218042	0.46166575213226524		0	25	cnn_epch100	v386	Y08WOMTSL
1	13.572182048923422	0.4288351739406147		1	25	cnn_epch100	v386	Y08WOMTSL
2	12.364846527063618	0.48156942263839647		2	25	cnn_epch100	v386	Y08WOMTSL
3	13.149954900939406	0.4594773893055098		3	25	cnn_epch100	v386	Y08WOMTSL
4	12.894663664345073	0.48166739909476197		4	25	cnn_epch100	v386	Y08WOMTSL
5	12.957237277069368	0.45981478501064205		5	25	cnn_epch100	v386	Y08WOMTSL
6	12.62931041016933	0.4729958336585868		6	25	cnn_epch100	v386	Y08WOMTSL
7	12.58914095345647	0.4866562903590253		7	25	cnn_epch100	v386	Y08WOMTSL
8	12.942765587335408	0.4776168618531374		8	25	cnn_epch100	v386	Y08WOMTSL
9	12.894847920916062	0.5026207737806245		9	25	cnn_epch100	v386	Y08WOMTSL
0	12.046713785600566	0.509728813986124		0	25	cnn_epch100	v386	Y04WOMTSR
1	12.239532773352238	0.5156748905816875		1	25	cnn_epch100	v386	Y04WOMTSR
2	11.744953108391057	0.5350278659708301		2	25	cnn_epch100	v386	Y04WOMTSR
3	12.055703773850398	0.539544212866698		3	25	cnn_epch100	v386	Y04WOMTSR
4	12.372396169784736	0.5084952282557202		4	25	cnn_epch100	v386	Y04WOMTSR
5	12.264859136657147	0.540166447188642		5	25	cnn_epch100	v386	Y04WOMTSR
6	11.763746663510728	0.5332560798531072		6	25	cnn_epch100	v386	Y04WOMTSR
7	11.957031143292562	0.5201447177629747		7	25	cnn_epch100	v386	Y04WOMTSR
8	11.971830635869116	0.5205037631430502		8	25	cnn_epch100	v386	Y04WOMTSR
9	11.91470955033848	0.5407299358060922		9	25	cnn_epch100	v386	Y04WOMTSR
0	12.247290365257443	0.6088105468122715		0	25	cnn_epch100	v386	Y04WOMTSL
1	12.03413067122172	0.5899206454622345		1	25	cnn_epch100	v386	Y04WOMTSL
2	11.627616170081287	0.6022850499259177		2	25	cnn_epch100	v386	Y04WOMTSL
3	11.84232237820357	0.5888146153708267		3	25	cnn_epch100	v386	Y04WOMTSL
4	11.719041748138444	0.5979107962908984		4	25	cnn_epch100	v386	Y04WOMTSL
5	11.228615469858914	0.5938136415818409		5	25	cnn_epch100	v386	Y04WOMTSL
6	11.630383482412675	0.5847330349485983		6	25	cnn_epch100	v386	Y04WOMTSL
7	11.871735955724084	0.6192168556821673		7	25	cnn_epch100	v386	Y04WOMTSL
8	11.28252816286793	0.6139807497035107		8	25	cnn_epch100	v386	Y04WOMTSL
9	11.770946234540192	0.5619798437959869		9	25	cnn_epch100	v386	Y04WOMTSL
0	12.489987125926769	0.4539375887282227		0	25	cnn_epch100	v386	Y08WOMTSR
1	12.537507037923838	0.4473913758006206		1	25	cnn_epch100	v386	Y08WOMTSR
2	12.805642160164185	0.4435822991888551		2	25	cnn_epch100	v386	Y08WOMTSR
3	12.819919990408062	0.42956318331706406		3	25	cnn_epch100	v386	Y08WOMTSR
4	12.579732513876582	0.4540052894476118		4	25	cnn_epch100	v386	Y08WOMTSR
5	12.246343524417927	0.45223975120933546		5	25	cnn_epch100	v386	Y08WOMTSR
6	12.19860729121984	0.47868563930389385		6	25	cnn_epch100	v386	Y08WOMTSR
7	12.53827518201741	0.4716389882934811		7	25	cnn_epch100	v386	Y08WOMTSR
8	12.41794046831346	0.4711618758254854		8	25	cnn_epch100	v386	Y08WOMTSR
9	12.376753761171049	0.4707709573609716		9	25	cnn_epch100	v386	Y08WOMTSR
0	12.528283518174687	0.4504832724811061		0	25	cnn_epch100	v387	Y08WOMTSR
1	12.366119191342882	0.4712981078721167		1	25	cnn_epch100	v387	Y08WOMTSR
2	12.543211568147228	0.4743623049402281		2	25	cnn_epch100	v387	Y08WOMTSR
3	12.599757318833058	0.4556748043930726		3	25	cnn_epch100	v387	Y08WOMTSR
4	12.560104049643805	0.4599421266375115		4	25	cnn_epch100	v387	Y08WOMTSR
5	12.261731060204497	0.46221322403044734		5	25	cnn_epch100	v387	Y08WOMTSR
6	12.093892707526514	0.4900321911273856		6	25	cnn_epch100	v387	Y08WOMTSR
7	12.412117000048308	0.4836434243239155		7	25	cnn_epch100	v387	Y08WOMTSR
8	12.534083204686878	0.46213670047594796		8	25	cnn_epch100	v387	Y08WOMTSR
9	12.227977594872256	0.47172229101684754		9	25	cnn_epch100	v387	Y08WOMTSR
0	11.616615886981304	0.5566116051860152		0	25	cnn_epch100	v387	Y04WOMTSR
1	12.278074024789303	0.5197766683227699		1	25	cnn_epch100	v387	Y04WOMTSR
2	11.745208813646087	0.5387621590141195		2	25	cnn_epch100	v387	Y04WOMTSR
3	11.88786040531431	0.547535302843173		3	25	cnn_epch100	v387	Y04WOMTSR
4	12.306900880648332	0.503863968713307		4	25	cnn_epch100	v387	Y04WOMTSR
5	11.928573494176106	0.5400421182913259		5	25	cnn_epch100	v387	Y04WOMTSR
6	11.75148942209639	0.5449753705928512		6	25	cnn_epch100	v387	Y04WOMTSR
7	11.715963863131188	0.5555768720882591		7	25	cnn_epch100	v387	Y04WOMTSR
8	12.02614290281758	0.5239889228025166		8	25	cnn_epch100	v387	Y04WOMTSR
9	11.887553890358332	0.5513808657077611		9	25	cnn_epch100	v387	Y04WOMTSR
0	12.86828211717211	0.476695052972036		0	25	cnn_epch100	v387	Y08WOMTSL
1	12.877516771785665	0.5046496252094578		1	25	cnn_epch100	v387	Y08WOMTSL
2	12.057800700973084	0.5115119890049851		2	25	cnn_epch100	v387	Y08WOMTSL
3	12.8812638796085	0.4904796173377394		3	25	cnn_epch100	v387	Y08WOMTSL
4	12.700271118797817	0.5076437693240018		4	25	cnn_epch100	v387	Y08WOMTSL
5	12.763723882542497	0.5128412106424359		5	25	cnn_epch100	v387	Y08WOMTSL
6	12.491608828819754	0.49682366752850204		6	25	cnn_epch100	v387	Y08WOMTSL
7	12.32926882229428	0.5090687161799337		7	25	cnn_epch100	v387	Y08WOMTSL
8	12.692955581568883	0.5087412568393761		8	25	cnn_epch100	v387	Y08WOMTSL
9	13.17970339965087	0.4971386457941299		9	25	cnn_epch100	v387	Y08WOMTSL
0	12.596897058026077	0.540736701266049		0	25	cnn_epch100	v387	Y04WOMTSL
1	12.720872672605998	0.506243067496354		1	25	cnn_epch100	v387	Y04WOMTSL
2	12.480392532487311	0.5141382591715943		2	25	cnn_epch100	v387	Y04WOMTSL
3	12.328046625338857	0.5180400040580297		3	25	cnn_epch100	v387	Y04WOMTSL
4	12.371450850100846	0.523739451285606		4	25	cnn_epch100	v387	Y04WOMTSL
5	11.962236643467476	0.5278743913705052		5	25	cnn_epch100	v387	Y04WOMTSL
6	12.296176830478268	0.5129611325993331		6	25	cnn_epch100	v387	Y04WOMTSL
7	12.519884564784396	0.5562740863453279		7	25	cnn_epch100	v387	Y04WOMTSL
8	12.05038735413309	0.5483942398344778		8	25	cnn_epch100	v387	Y04WOMTSL
9	12.518480141909755	0.48261683380107234		9	25	cnn_epch100	v387	Y04WOMTSL
0	11.996985408964006	0.5146112946922204		0	25	cnn_epch100	v388	Y04WOMTSR
1	12.285543373744034	0.5084060766038574		1	25	cnn_epch100	v388	Y04WOMTSR
2	11.820141891097434	0.5206437030179081		2	25	cnn_epch100	v388	Y04WOMTSR
3	12.17129419330958	0.5132387119780094		3	25	cnn_epch100	v388	Y04WOMTSR
4	12.48257679899155	0.4857658154251322		4	25	cnn_epch100	v388	Y04WOMTSR
5	12.172223831854389	0.5116616699801748		5	25	cnn_epch100	v388	Y04WOMTSR
6	11.887800327173627	0.5183144377076809		6	25	cnn_epch100	v388	Y04WOMTSR
7	11.969177633720458	0.5256253982902898		7	25	cnn_epch100	v388	Y04WOMTSR
8	12.23278925425181	0.49601544123960606		8	25	cnn_epch100	v388	Y04WOMTSR
9	12.11101293032931	0.5188408876078892		9	25	cnn_epch100	v388	Y04WOMTSR
0	12.769026714958043	0.48642254172152455		0	25	cnn_epch100	v388	Y08WOMTSL
1	13.280999649197788	0.4894466918267042		1	25	cnn_epch100	v388	Y08WOMTSL
2	12.089340075599202	0.5121645390919508		2	25	cnn_epch100	v388	Y08WOMTSL
3	12.89570896799394	0.4982839634869911		3	25	cnn_epch100	v388	Y08WOMTSL
4	12.84136997515056	0.4874282574017863		4	25	cnn_epch100	v388	Y08WOMTSL
5	12.667208392517406	0.5016805393807442		5	25	cnn_epch100	v388	Y08WOMTSL
6	12.455005573249345	0.5082161704457525		6	25	cnn_epch100	v388	Y08WOMTSL
7	12.238496986149425	0.5307685147172299		7	25	cnn_epch100	v388	Y08WOMTSL
8	12.757082521559669	0.5238843630547132		8	25	cnn_epch100	v388	Y08WOMTSL
9	12.975888842518662	0.5024882638182364		9	25	cnn_epch100	v388	Y08WOMTSL
0	12.291949055061382	0.5916185323976167		0	25	cnn_epch100	v388	Y04WOMTSL
1	12.120167585809211	0.5704042615991083		1	25	cnn_epch100	v388	Y04WOMTSL
2	12.041196133604563	0.5686033401863282		2	25	cnn_epch100	v388	Y04WOMTSL
3	12.08756782325656	0.5592714563701792		3	25	cnn_epch100	v388	Y04WOMTSL
4	12.17899582152593	0.5721184407184337		4	25	cnn_epch100	v388	Y04WOMTSL
5	11.625200873567014	0.5644882884709822		5	25	cnn_epch100	v388	Y04WOMTSL
6	11.832479610752577	0.5651863206917073		6	25	cnn_epch100	v388	Y04WOMTSL
7	12.245137519750749	0.5891066651097525		7	25	cnn_epch100	v388	Y04WOMTSL
8	11.711997381228205	0.5736887762096878		8	25	cnn_epch100	v388	Y04WOMTSL
9	11.659976015948546	0.5703510827374557		9	25	cnn_epch100	v388	Y04WOMTSL
0	12.485922389649472	0.45107902313363785		0	25	cnn_epch100	v388	Y08WOMTSR
1	12.42588771166723	0.46012883345629246		1	25	cnn_epch100	v388	Y08WOMTSR
2	12.665500008078697	0.4596442307488671		2	25	cnn_epch100	v388	Y08WOMTSR
3	12.743108100937224	0.43853698450143275		3	25	cnn_epch100	v388	Y08WOMTSR
4	12.522322926362037	0.45777000556766684		4	25	cnn_epch100	v388	Y08WOMTSR
5	12.348931556802814	0.437493095682756		5	25	cnn_epch100	v388	Y08WOMTSR
6	12.404487264301483	0.45583106519346217		6	25	cnn_epch100	v388	Y08WOMTSR
7	12.682838697688643	0.4570282907542578		7	25	cnn_epch100	v388	Y08WOMTSR
8	12.537444007543916	0.45691853388072223		8	25	cnn_epch100	v388	Y08WOMTSR
9	12.531110626546631	0.44288167461591377		9	25	cnn_epch100	v388	Y08WOMTSR
0	11.836318260419196	0.5354931699548874		0	25	cnn_epch100	v389	Y04WOMTSR
1	12.550862663930596	0.5003338750411603		1	25	cnn_epch100	v389	Y04WOMTSR
2	11.91799516762728	0.5076895592732356		2	25	cnn_epch100	v389	Y04WOMTSR
3	12.354840007141664	0.5274162684070974		3	25	cnn_epch100	v389	Y04WOMTSR
4	12.296373384090238	0.4962723538679834		4	25	cnn_epch100	v389	Y04WOMTSR
5	12.282543523743504	0.5022405457291005		5	25	cnn_epch100	v389	Y04WOMTSR
6	11.98039798356664	0.5099015690677798		6	25	cnn_epch100	v389	Y04WOMTSR
7	12.04055073706039	0.5213078951772991		7	25	cnn_epch100	v389	Y04WOMTSR
8	12.20117011806732	0.4994537068998395		8	25	cnn_epch100	v389	Y04WOMTSR
9	12.082917894978005	0.5294486590533944		9	25	cnn_epch100	v389	Y04WOMTSR
0	12.016999943455351	0.5194198070266114		0	25	cnn_epch100	v389	Y08WOMTSR
1	11.991173169409617	0.5238824969309818		1	25	cnn_epch100	v389	Y08WOMTSR
2	11.863763253365388	0.5547118052750424		2	25	cnn_epch100	v389	Y08WOMTSR
3	12.37594692853527	0.5159837608751928		3	25	cnn_epch100	v389	Y08WOMTSR
4	11.93015029321922	0.5465672648591429		4	25	cnn_epch100	v389	Y08WOMTSR
5	11.608025441322742	0.5355015591901782		5	25	cnn_epch100	v389	Y08WOMTSR
6	11.738040181337688	0.5473686677266093		6	25	cnn_epch100	v389	Y08WOMTSR
7	11.796172692117452	0.5525881936650158		7	25	cnn_epch100	v389	Y08WOMTSR
8	11.983310051271143	0.527826544538015		8	25	cnn_epch100	v389	Y08WOMTSR
9	11.580205043534512	0.5503835530278264		9	25	cnn_epch100	v389	Y08WOMTSR
0	12.411560229014128	0.5592051441205966		0	25	cnn_epch100	v389	Y04WOMTSL
1	12.276813357023585	0.5564650123892846		1	25	cnn_epch100	v389	Y04WOMTSL
2	12.03107163170625	0.5676860209778283		2	25	cnn_epch100	v389	Y04WOMTSL
3	12.23266012305034	0.5650496008255669		3	25	cnn_epch100	v389	Y04WOMTSL
4	11.948668079146952	0.5809771252609399		4	25	cnn_epch100	v389	Y04WOMTSL
5	11.662639485559856	0.5675156536654069		5	25	cnn_epch100	v389	Y04WOMTSL
6	12.02397340074563	0.5508510444596352		6	25	cnn_epch100	v389	Y04WOMTSL
7	12.114491449070128	0.5868206066242205		7	25	cnn_epch100	v389	Y04WOMTSL
8	11.62731704561592	0.5962643353675067		8	25	cnn_epch100	v389	Y04WOMTSL
9	11.95895686260733	0.5439623994854555		9	25	cnn_epch100	v389	Y04WOMTSL
0	13.479198109232168	0.40839298868668017		0	25	cnn_epch100	v389	Y08WOMTSL
1	13.76774234067092	0.4010122605877047		1	25	cnn_epch100	v389	Y08WOMTSL
2	12.713583702618394	0.4476205404686398		2	25	cnn_epch100	v389	Y08WOMTSL
3	13.55897964686264	0.43227214980121814		3	25	cnn_epch100	v389	Y08WOMTSL
4	13.095549252764888	0.45347466798781544		4	25	cnn_epch100	v389	Y08WOMTSL
5	13.334653638537912	0.42318005825628924		5	25	cnn_epch100	v389	Y08WOMTSL
6	13.005144226698128	0.4387506375897559		6	25	cnn_epch100	v389	Y08WOMTSL
7	13.067790174558466	0.4315531185471401		7	25	cnn_epch100	v389	Y08WOMTSL
8	13.18142025993916	0.4483744478633766		8	25	cnn_epch100	v389	Y08WOMTSL
9	13.359202426676786	0.45115472946282487		9	25	cnn_epch100	v389	Y08WOMTSL
0	12.947875665218271	0.39034063660952745		0	25	cnn_epch100	v390	Y08WOMTSR
1	12.858910927560483	0.41713250304206423		1	25	cnn_epch100	v390	Y08WOMTSR
2	12.882227131803305	0.4365021970333725		2	25	cnn_epch100	v390	Y08WOMTSR
3	13.051531771762823	0.39120579771538233		3	25	cnn_epch100	v390	Y08WOMTSR
4	12.908163782973064	0.40587477443391284		4	25	cnn_epch100	v390	Y08WOMTSR
5	12.550079093060718	0.40970438112613755		5	25	cnn_epch100	v390	Y08WOMTSR
6	12.550254836031788	0.42608861480112364		6	25	cnn_epch100	v390	Y08WOMTSR
7	12.819471278035136	0.42602639450334645		7	25	cnn_epch100	v390	Y08WOMTSR
8	13.025832666354727	0.39297292088906144		8	25	cnn_epch100	v390	Y08WOMTSR
9	12.722431141373525	0.4155673366342776		9	25	cnn_epch100	v390	Y08WOMTSR
0	12.126206687159586	0.5907211488596411		0	25	cnn_epch100	v390	Y04WOMTSL
1	12.221269564157266	0.5610411186515089		1	25	cnn_epch100	v390	Y04WOMTSL
2	11.93510344809954	0.5745763113294808		2	25	cnn_epch100	v390	Y04WOMTSL
3	11.66491213570466	0.5753187840426155		3	25	cnn_epch100	v390	Y04WOMTSL
4	11.756938738179832	0.5884151327885492		4	25	cnn_epch100	v390	Y04WOMTSL
5	11.520138820302968	0.5728528543958443		5	25	cnn_epch100	v390	Y04WOMTSL
6	11.933844065911227	0.5572038840437286		6	25	cnn_epch100	v390	Y04WOMTSL
7	12.094490318443915	0.5909408679317127		7	25	cnn_epch100	v390	Y04WOMTSL
8	11.591550151894229	0.6017268814257772		8	25	cnn_epch100	v390	Y04WOMTSL
9	11.861494216044536	0.5542553802207687		9	25	cnn_epch100	v390	Y04WOMTSL
0	12.147404087901087	0.5054227765159304		0	25	cnn_epch100	v390	Y04WOMTSR
1	12.498112600993965	0.48180803690612306		1	25	cnn_epch100	v390	Y04WOMTSR
2	11.967200670073224	0.5076498524321882		2	25	cnn_epch100	v390	Y04WOMTSR
3	12.208390359137356	0.5099732320453485		3	25	cnn_epch100	v390	Y04WOMTSR
4	12.766315958090258	0.461013423562173		4	25	cnn_epch100	v390	Y04WOMTSR
5	12.285055478514511	0.4974511243731109		5	25	cnn_epch100	v390	Y04WOMTSR
6	12.02780824332501	0.5022482734978927		6	25	cnn_epch100	v390	Y04WOMTSR
7	12.07246464738005	0.5059215543447032		7	25	cnn_epch100	v390	Y04WOMTSR
8	12.218948757222632	0.48932747072429267		8	25	cnn_epch100	v390	Y04WOMTSR
9	12.048143783810156	0.5246183123694003		9	25	cnn_epch100	v390	Y04WOMTSR
0	12.869076895226868	0.46748560488118673		0	25	cnn_epch100	v390	Y08WOMTSL
1	13.14624310106652	0.4803305159437797		1	25	cnn_epch100	v390	Y08WOMTSL
2	12.274770042553854	0.4867079758268832		2	25	cnn_epch100	v390	Y08WOMTSL
3	12.876549651094791	0.4924666397256814		3	25	cnn_epch100	v390	Y08WOMTSL
4	12.836468335949348	0.5013133308118884		4	25	cnn_epch100	v390	Y08WOMTSL
5	12.720428413907303	0.4872251849847741		5	25	cnn_epch100	v390	Y08WOMTSL
6	12.762294603326268	0.48709794931624567		6	25	cnn_epch100	v390	Y08WOMTSL
7	12.56350342747326	0.5039556428026603		7	25	cnn_epch100	v390	Y08WOMTSL
8	12.746962029826191	0.5033057332265207		8	25	cnn_epch100	v390	Y08WOMTSL
9	12.9408935981656	0.495533149607674		9	25	cnn_epch100	v390	Y08WOMTSL
0	10.92168194889827	0.6248047318003902		0	25	cnn_epch100	v391	Y04WOMTSR
1	11.41268996495313	0.6000464469917899		1	25	cnn_epch100	v391	Y04WOMTSR
2	10.964520449552856	0.616253067127148		2	25	cnn_epch100	v391	Y04WOMTSR
3	11.50796420360491	0.5986670601889311		3	25	cnn_epch100	v391	Y04WOMTSR
4	11.462505922047438	0.5922478957894005		4	25	cnn_epch100	v391	Y04WOMTSR
5	11.11841228206055	0.6204354854630473		5	25	cnn_epch100	v391	Y04WOMTSR
6	10.968071712647657	0.6176392670615475		6	25	cnn_epch100	v391	Y04WOMTSR
7	10.99965871517964	0.6226400506014347		7	25	cnn_epch100	v391	Y04WOMTSR
8	11.217762177003044	0.5986060086347882		8	25	cnn_epch100	v391	Y04WOMTSR
9	11.39180227288976	0.6221905040223438		9	25	cnn_epch100	v391	Y04WOMTSR
0	12.873293528726464	0.4659347461495919		0	25	cnn_epch100	v391	Y08WOMTSL
1	13.12800348085308	0.47553496217107644		1	25	cnn_epch100	v391	Y08WOMTSL
2	12.441109918819125	0.47523629623769253		2	25	cnn_epch100	v391	Y08WOMTSL
3	12.983211530331852	0.4821576667248516		3	25	cnn_epch100	v391	Y08WOMTSL
4	12.795020902134748	0.49398670039571557		4	25	cnn_epch100	v391	Y08WOMTSL
5	12.719081299856413	0.48521406086728497		5	25	cnn_epch100	v391	Y08WOMTSL
6	12.53775708595045	0.48260208547141825		6	25	cnn_epch100	v391	Y08WOMTSL
7	12.454832291387197	0.4917169553224766		7	25	cnn_epch100	v391	Y08WOMTSL
8	12.860363837002003	0.4946479386848105		8	25	cnn_epch100	v391	Y08WOMTSL
9	12.869988682389474	0.5123246574768603		9	25	cnn_epch100	v391	Y08WOMTSL
0	12.157900682073366	0.5830993726872302		0	25	cnn_epch100	v391	Y04WOMTSL
1	12.027654779217473	0.5825303521149504		1	25	cnn_epch100	v391	Y04WOMTSL
2	11.956146653361388	0.5815600826555711		2	25	cnn_epch100	v391	Y04WOMTSL
3	11.834029616514592	0.5730634826077401		3	25	cnn_epch100	v391	Y04WOMTSL
4	11.94594740523678	0.5819243528591233		4	25	cnn_epch100	v391	Y04WOMTSL
5	11.524863918890237	0.5723608101973867		5	25	cnn_epch100	v391	Y04WOMTSL
6	11.833361177545212	0.5677754716282715		6	25	cnn_epch100	v391	Y04WOMTSL
7	12.062622093469049	0.5902996222681763		7	25	cnn_epch100	v391	Y04WOMTSL
8	11.457286407784808	0.5991183213702765		8	25	cnn_epch100	v391	Y04WOMTSL
9	11.899015836983969	0.5643308642435104		9	25	cnn_epch100	v391	Y04WOMTSL
0	12.341783874804914	0.4754132276289793		0	25	cnn_epch100	v391	Y08WOMTSR
1	12.315455761911805	0.47766357659781		1	25	cnn_epch100	v391	Y08WOMTSR
2	12.463063844781985	0.4848521683493078		2	25	cnn_epch100	v391	Y08WOMTSR
3	12.496898781128753	0.47095824725873553		3	25	cnn_epch100	v391	Y08WOMTSR
4	12.532433872203043	0.47893572499261716		4	25	cnn_epch100	v391	Y08WOMTSR
5	12.135247198211458	0.4751070757100956		5	25	cnn_epch100	v391	Y08WOMTSR
6	12.166559682582754	0.4971026683919521		6	25	cnn_epch100	v391	Y08WOMTSR
7	12.30954803148334	0.4913509483459363		7	25	cnn_epch100	v391	Y08WOMTSR
8	12.457204980513508	0.4678275985909117		8	25	cnn_epch100	v391	Y08WOMTSR
9	12.069792366241092	0.4931798029816392		9	25	cnn_epch100	v391	Y08WOMTSR
0	12.1052408572157	0.59060158536922		0	25	cnn_epch100	v392	Y04WOMTSL
1	11.972246338761236	0.5853459922551345		1	25	cnn_epch100	v392	Y04WOMTSL
2	11.930742152565738	0.5719357979491465		2	25	cnn_epch100	v392	Y04WOMTSL
3	11.635016193179476	0.580849494613476		3	25	cnn_epch100	v392	Y04WOMTSL
4	11.96740487668201	0.5751608668918086		4	25	cnn_epch100	v392	Y04WOMTSL
5	11.629754305778574	0.5730000461104501		5	25	cnn_epch100	v392	Y04WOMTSL
6	12.080080215107904	0.5750824835467406		6	25	cnn_epch100	v392	Y04WOMTSL
7	11.950914868656138	0.5996934063591282		7	25	cnn_epch100	v392	Y04WOMTSL
8	11.413262037676214	0.6060940191723749		8	25	cnn_epch100	v392	Y04WOMTSL
9	11.688013499541334	0.5709184501230771		9	25	cnn_epch100	v392	Y04WOMTSL
0	13.171481591622918	0.38744278662658227		0	25	cnn_epch100	v392	Y08WOMTSR
1	12.564257372724551	0.44206948116227374		1	25	cnn_epch100	v392	Y08WOMTSR
2	12.848424993412658	0.4365362684547291		2	25	cnn_epch100	v392	Y08WOMTSR
3	12.84583780973811	0.4224539041160534		3	25	cnn_epch100	v392	Y08WOMTSR
4	12.763499724188136	0.4302549980951374		4	25	cnn_epch100	v392	Y08WOMTSR
5	12.65730774209362	0.40442646890401784		5	25	cnn_epch100	v392	Y08WOMTSR
6	12.311936434999598	0.4592525461820653		6	25	cnn_epch100	v392	Y08WOMTSR
7	12.632768654511104	0.4542068631719803		7	25	cnn_epch100	v392	Y08WOMTSR
8	12.834262863434391	0.4347705515693155		8	25	cnn_epch100	v392	Y08WOMTSR
9	12.420121449378277	0.44551081346143484		9	25	cnn_epch100	v392	Y08WOMTSR
0	13.719082712954066	0.4292333084311407		0	25	cnn_epch100	v392	Y08WOMTSL
1	13.594268117386209	0.4208543724559513		1	25	cnn_epch100	v392	Y08WOMTSL
2	12.394225726253511	0.47697273229397236		2	25	cnn_epch100	v392	Y08WOMTSL
3	13.424101612110949	0.44166917572086195		3	25	cnn_epch100	v392	Y08WOMTSL
4	12.988540533584557	0.4735702880759493		4	25	cnn_epch100	v392	Y08WOMTSL
5	13.377705965119738	0.4246145092095285		5	25	cnn_epch100	v392	Y08WOMTSL
6	12.861865840286644	0.4465163293006691		6	25	cnn_epch100	v392	Y08WOMTSL
7	13.026660361547467	0.45814801656364995		7	25	cnn_epch100	v392	Y08WOMTSL
8	13.068186235968533	0.46674299200082275		8	25	cnn_epch100	v392	Y08WOMTSL
9	13.246578307025686	0.4641136035355395		9	25	cnn_epch100	v392	Y08WOMTSL
0	12.002276420158164	0.5127874215407345		0	25	cnn_epch100	v392	Y04WOMTSR
1	12.60569927787118	0.4742489808664963		1	25	cnn_epch100	v392	Y04WOMTSR
2	12.122558840626722	0.4932083137661904		2	25	cnn_epch100	v392	Y04WOMTSR
3	12.319180091639394	0.492737661739658		3	25	cnn_epch100	v392	Y04WOMTSR
4	12.383706494128258	0.4834731826698932		4	25	cnn_epch100	v392	Y04WOMTSR
5	12.570124359017203	0.4618408283616805		5	25	cnn_epch100	v392	Y04WOMTSR
6	12.254279523824422	0.4725191798062161		6	25	cnn_epch100	v392	Y04WOMTSR
7	12.650042325313894	0.46238115867517576		7	25	cnn_epch100	v392	Y04WOMTSR
8	12.260592282100156	0.48574011393602784		8	25	cnn_epch100	v392	Y04WOMTSR
9	12.41213745344947	0.48555449574914183		9	25	cnn_epch100	v392	Y04WOMTSR
0	12.583467128318436	0.4448733605963874		0	25	cnn_epch100	v393	Y08WOMTSR
1	12.42186404881946	0.46115223163844354		1	25	cnn_epch100	v393	Y08WOMTSR
2	12.613869904394404	0.4670551535534236		2	25	cnn_epch100	v393	Y08WOMTSR
3	12.707042678003702	0.4485954352714784		3	25	cnn_epch100	v393	Y08WOMTSR
4	12.521956904049407	0.4601967492827679		4	25	cnn_epch100	v393	Y08WOMTSR
5	12.428198458772355	0.4309403486473647		5	25	cnn_epch100	v393	Y08WOMTSR
6	12.299661503444309	0.46185873925554566		6	25	cnn_epch100	v393	Y08WOMTSR
7	12.528952251960376	0.46919144583400174		7	25	cnn_epch100	v393	Y08WOMTSR
8	12.723817218427898	0.438565906496829		8	25	cnn_epch100	v393	Y08WOMTSR
9	12.582934530141625	0.438072444115782		9	25	cnn_epch100	v393	Y08WOMTSR
0	12.860981909992065	0.47930077212324		0	25	cnn_epch100	v393	Y08WOMTSL
1	13.159481941807902	0.4830118049626226		1	25	cnn_epch100	v393	Y08WOMTSL
2	12.26292531939304	0.5002008413330437		2	25	cnn_epch100	v393	Y08WOMTSL
3	12.986094440515735	0.4866083624012382		3	25	cnn_epch100	v393	Y08WOMTSL
4	12.797758251821769	0.49300571312516867		4	25	cnn_epch100	v393	Y08WOMTSL
5	12.677614962313909	0.4984203096261663		5	25	cnn_epch100	v393	Y08WOMTSL
6	12.432765482435466	0.5003106602645312		6	25	cnn_epch100	v393	Y08WOMTSL
7	12.348751322928797	0.5073041402821054		7	25	cnn_epch100	v393	Y08WOMTSL
8	12.825981757205971	0.49541075601127427		8	25	cnn_epch100	v393	Y08WOMTSL
9	12.877258530213917	0.5110271169573348		9	25	cnn_epch100	v393	Y08WOMTSL
0	11.981915210612684	0.5169343701932522		0	25	cnn_epch100	v393	Y04WOMTSR
1	12.366200611229685	0.496860083738157		1	25	cnn_epch100	v393	Y04WOMTSR
2	11.916810662896218	0.5102078157750709		2	25	cnn_epch100	v393	Y04WOMTSR
3	12.15298114911121	0.519880473486644		3	25	cnn_epch100	v393	Y04WOMTSR
4	12.383532163796158	0.4951913207839152		4	25	cnn_epch100	v393	Y04WOMTSR
5	12.285570498155913	0.5020515504141722		5	25	cnn_epch100	v393	Y04WOMTSR
6	11.976247041100208	0.5073502670834397		6	25	cnn_epch100	v393	Y04WOMTSR
7	12.442293838432214	0.504457610250503		7	25	cnn_epch100	v393	Y04WOMTSR
8	12.401181477558335	0.49607429340954884		8	25	cnn_epch100	v393	Y04WOMTSR
9	12.202229082422416	0.508003408573062		9	25	cnn_epch100	v393	Y04WOMTSR
0	12.225095672644924	0.5857293506612246		0	25	cnn_epch100	v393	Y04WOMTSL
1	12.09210108204467	0.5723731585051268		1	25	cnn_epch100	v393	Y04WOMTSL
2	12.163415855086006	0.5528117824809676		2	25	cnn_epch100	v393	Y04WOMTSL
3	11.812991666918116	0.5690526438091165		3	25	cnn_epch100	v393	Y04WOMTSL
4	11.944295925747484	0.5729817669360513		4	25	cnn_epch100	v393	Y04WOMTSL
5	11.525077394205852	0.5636622943201606		5	25	cnn_epch100	v393	Y04WOMTSL
6	11.932942394614486	0.5560376488081124		6	25	cnn_epch100	v393	Y04WOMTSL
7	11.920128827053077	0.6037560604452809		7	25	cnn_epch100	v393	Y04WOMTSL
8	11.5653446551543	0.5856279007358984		8	25	cnn_epch100	v393	Y04WOMTSL
9	11.722613381239189	0.571671885215482		9	25	cnn_epch100	v393	Y04WOMTSL
0	12.037337884081222	0.5940403505258169		0	25	cnn_epch100	v394	Y04WOMTSL
1	12.050789499126516	0.5872803597581194		1	25	cnn_epch100	v394	Y04WOMTSL
2	11.751557868586987	0.5888672768894384		2	25	cnn_epch100	v394	Y04WOMTSL
3	11.886657243727688	0.5808477106887703		3	25	cnn_epch100	v394	Y04WOMTSL
4	11.727717223916516	0.58977506307751		4	25	cnn_epch100	v394	Y04WOMTSL
5	11.553213446869558	0.5758204063206247		5	25	cnn_epch100	v394	Y04WOMTSL
6	11.736783940090309	0.5737500899418124		6	25	cnn_epch100	v394	Y04WOMTSL
7	11.953813341674763	0.601634947091186		7	25	cnn_epch100	v394	Y04WOMTSL
8	11.239388017445023	0.6174915445021538		8	25	cnn_epch100	v394	Y04WOMTSL
9	11.634924641935992	0.5738001715001938		9	25	cnn_epch100	v394	Y04WOMTSL
0	13.192100724750006	0.43454090361059544		0	25	cnn_epch100	v394	Y08WOMTSL
1	13.527620323610412	0.42887110932108896		1	25	cnn_epch100	v394	Y08WOMTSL
2	12.64085983857765	0.45634035880727575		2	25	cnn_epch100	v394	Y08WOMTSL
3	13.320066793672392	0.44223530358527857		3	25	cnn_epch100	v394	Y08WOMTSL
4	13.37113829858998	0.42993249543908735		4	25	cnn_epch100	v394	Y08WOMTSL
5	13.320707408849795	0.417307072484981		5	25	cnn_epch100	v394	Y08WOMTSL
6	12.983765130506477	0.43461075174150937		6	25	cnn_epch100	v394	Y08WOMTSL
7	12.726594018960466	0.45779209152442146		7	25	cnn_epch100	v394	Y08WOMTSL
8	13.206750590682717	0.44873313707978923		8	25	cnn_epch100	v394	Y08WOMTSL
9	13.288914943311974	0.45872054941265106		9	25	cnn_epch100	v394	Y08WOMTSL
0	11.733947869147563	0.5448895103315491		0	25	cnn_epch100	v394	Y08WOMTSR
1	11.86332958916639	0.5339857103712314		1	25	cnn_epch100	v394	Y08WOMTSR
2	12.03724126532619	0.5512013368037145		2	25	cnn_epch100	v394	Y08WOMTSR
3	12.109857101865511	0.5179035604504668		3	25	cnn_epch100	v394	Y08WOMTSR
4	11.738373515436868	0.5535872343639021		4	25	cnn_epch100	v394	Y08WOMTSR
5	11.773802426909995	0.526022205619169		5	25	cnn_epch100	v394	Y08WOMTSR
6	11.429897370624849	0.5674043336654125		6	25	cnn_epch100	v394	Y08WOMTSR
7	11.685619562925144	0.5639274861485415		7	25	cnn_epch100	v394	Y08WOMTSR
8	11.835539895832284	0.5425305683817989		8	25	cnn_epch100	v394	Y08WOMTSR
9	11.817595805270518	0.5377020094683135		9	25	cnn_epch100	v394	Y08WOMTSR
0	11.981566010733273	0.5216668598679816		0	25	cnn_epch100	v394	Y04WOMTSR
1	12.68301616113192	0.49724947201145075		1	25	cnn_epch100	v394	Y04WOMTSR
2	11.980992008156482	0.5018650775541555		2	25	cnn_epch100	v394	Y04WOMTSR
3	12.594371279673169	0.4618919534037822		3	25	cnn_epch100	v394	Y04WOMTSR
4	12.368408226874177	0.49345001700147945		4	25	cnn_epch100	v394	Y04WOMTSR
5	12.3194377500206	0.4972018420483855		5	25	cnn_epch100	v394	Y04WOMTSR
6	12.104422770620127	0.49878447405005905		6	25	cnn_epch100	v394	Y04WOMTSR
7	12.019278105520284	0.5128909320309311		7	25	cnn_epch100	v394	Y04WOMTSR
8	12.224920707862886	0.4988487813709674		8	25	cnn_epch100	v394	Y04WOMTSR
9	12.254538243199452	0.508248666088607		9	25	cnn_epch100	v394	Y04WOMTSR
0	12.84047096104517	0.4765790654524722		0	25	cnn_epch100	v395	Y08WOMTSL
1	13.02361429763122	0.48881665992914175		1	25	cnn_epch100	v395	Y08WOMTSL
2	12.19681117977028	0.5013808419498437		2	25	cnn_epch100	v395	Y08WOMTSL
3	12.830877510344504	0.4963478857518849		3	25	cnn_epch100	v395	Y08WOMTSL
4	12.69101233875862	0.504492368829889		4	25	cnn_epch100	v395	Y08WOMTSL
5	13.157606183535773	0.4881131531629155		5	25	cnn_epch100	v395	Y08WOMTSL
6	12.405072006831793	0.5089336333006657		6	25	cnn_epch100	v395	Y08WOMTSL
7	12.32924954757171	0.5065382473491679		7	25	cnn_epch100	v395	Y08WOMTSL
8	12.626848910191327	0.5141554339362148		8	25	cnn_epch100	v395	Y08WOMTSL
9	13.008997986430758	0.49925519416927794		9	25	cnn_epch100	v395	Y08WOMTSL
0	12.907311958765249	0.390945113198203		0	25	cnn_epch100	v395	Y08WOMTSR
1	12.919554588806651	0.3907671840649649		1	25	cnn_epch100	v395	Y08WOMTSR
2	13.000313923156344	0.42478434202921106		2	25	cnn_epch100	v395	Y08WOMTSR
3	12.959267400894198	0.41086967793295487		3	25	cnn_epch100	v395	Y08WOMTSR
4	12.96826860176271	0.39341455922694546		4	25	cnn_epch100	v395	Y08WOMTSR
5	12.545957053774847	0.4075939448518231		5	25	cnn_epch100	v395	Y08WOMTSR
6	12.541357858712129	0.42652774040270625		6	25	cnn_epch100	v395	Y08WOMTSR
7	12.959498855337154	0.4000192446455319		7	25	cnn_epch100	v395	Y08WOMTSR
8	12.913722895881577	0.3975490553098557		8	25	cnn_epch100	v395	Y08WOMTSR
9	12.780570350556571	0.39919420005236267		9	25	cnn_epch100	v395	Y08WOMTSR
0	10.916962165591302	0.6264806019948177		0	25	cnn_epch100	v395	Y04WOMTSR
1	11.507190030664482	0.5977998318643226		1	25	cnn_epch100	v395	Y04WOMTSR
2	10.981071869986472	0.6236758229199478		2	25	cnn_epch100	v395	Y04WOMTSR
3	11.287504327608046	0.602197019919307		3	25	cnn_epch100	v395	Y04WOMTSR
4	11.3658398089941	0.6010843677168697		4	25	cnn_epch100	v395	Y04WOMTSR
5	11.081903014633742	0.622603950332072		5	25	cnn_epch100	v395	Y04WOMTSR
6	11.180273119362775	0.6111499838183481		6	25	cnn_epch100	v395	Y04WOMTSR
7	11.121382043535656	0.6084555937628222		7	25	cnn_epch100	v395	Y04WOMTSR
8	11.14089446116902	0.609133541121324		8	25	cnn_epch100	v395	Y04WOMTSR
9	11.13961586430725	0.6272850679321555		9	25	cnn_epch100	v395	Y04WOMTSR
0	13.254877974236347	0.490198210261315		0	25	cnn_epch100	v395	Y04WOMTSL
1	12.889509157257145	0.49565265306585354		1	25	cnn_epch100	v395	Y04WOMTSL
2	12.38618551341722	0.526553848978124		2	25	cnn_epch100	v395	Y04WOMTSL
3	12.63457486065272	0.5087704120768708		3	25	cnn_epch100	v395	Y04WOMTSL
4	12.471405078696517	0.5183523354531984		4	25	cnn_epch100	v395	Y04WOMTSL
5	12.125179029528	0.5120742174404778		5	25	cnn_epch100	v395	Y04WOMTSL
6	12.338107291885084	0.5078090122815196		6	25	cnn_epch100	v395	Y04WOMTSL
7	12.75760276086402	0.5399453239885443		7	25	cnn_epch100	v395	Y04WOMTSL
8	12.209214229861672	0.5185029485644036		8	25	cnn_epch100	v395	Y04WOMTSL
9	12.536249869716157	0.5030388568468614		9	25	cnn_epch100	v395	Y04WOMTSL
0	12.812745998513082	0.418581055871958		0	25	cnn_epch100	v396	Y08WOMTSR
1	12.301113551462237	0.47876793259368255		1	25	cnn_epch100	v396	Y08WOMTSR
2	12.564949678658104	0.47483293446017244		2	25	cnn_epch100	v396	Y08WOMTSR
3	12.731505549540994	0.4445614096576335		3	25	cnn_epch100	v396	Y08WOMTSR
4	12.626069582705751	0.45583542951281625		4	25	cnn_epch100	v396	Y08WOMTSR
5	12.427220273405505	0.45686257393650004		5	25	cnn_epch100	v396	Y08WOMTSR
6	12.382155866200128	0.4676969601369014		6	25	cnn_epch100	v396	Y08WOMTSR
7	12.733946268510635	0.4641514963936481		7	25	cnn_epch100	v396	Y08WOMTSR
8	12.756317593337055	0.43194334912430893		8	25	cnn_epch100	v396	Y08WOMTSR
9	12.217636581613895	0.47565436633169783		9	25	cnn_epch100	v396	Y08WOMTSR
0	11.963294311232245	0.5298664672448208		0	25	cnn_epch100	v396	Y04WOMTSR
1	12.48534462834257	0.48791427840196766		1	25	cnn_epch100	v396	Y04WOMTSR
2	11.901671395585202	0.5098121276979645		2	25	cnn_epch100	v396	Y04WOMTSR
3	12.114715612107211	0.5151978006537837		3	25	cnn_epch100	v396	Y04WOMTSR
4	12.442349298895204	0.49797013336804974		4	25	cnn_epch100	v396	Y04WOMTSR
5	12.324296912910286	0.49361706476489015		5	25	cnn_epch100	v396	Y04WOMTSR
6	12.121193847357029	0.49981036946914625		6	25	cnn_epch100	v396	Y04WOMTSR
7	12.09698402609398	0.507344340804089		7	25	cnn_epch100	v396	Y04WOMTSR
8	12.185813097070218	0.49684888114672865		8	25	cnn_epch100	v396	Y04WOMTSR
9	12.021167583001429	0.5284733526225935		9	25	cnn_epch100	v396	Y04WOMTSR
0	12.637073038243727	0.4943551865178758		0	25	cnn_epch100	v396	Y08WOMTSL
1	12.945617725131353	0.5053878259837012		1	25	cnn_epch100	v396	Y08WOMTSL
2	12.131458263866849	0.5075031022566122		2	25	cnn_epch100	v396	Y08WOMTSL
3	12.711677607191362	0.5106700938815634		3	25	cnn_epch100	v396	Y08WOMTSL
4	12.592472239705971	0.517843566014977		4	25	cnn_epch100	v396	Y08WOMTSL
5	12.36055976058099	0.5267626926941875		5	25	cnn_epch100	v396	Y08WOMTSL
6	12.17764732050511	0.5271280988454643		6	25	cnn_epch100	v396	Y08WOMTSL
7	12.204115046787363	0.5259643251778086		7	25	cnn_epch100	v396	Y08WOMTSL
8	12.670177498014102	0.5146440616372706		8	25	cnn_epch100	v396	Y08WOMTSL
9	12.669954084690938	0.5314015910563022		9	25	cnn_epch100	v396	Y08WOMTSL
0	12.12586996674612	0.5891539267283589		0	25	cnn_epch100	v396	Y04WOMTSL
1	11.932658677133812	0.5910605573810551		1	25	cnn_epch100	v396	Y04WOMTSL
2	11.937708102720263	0.581733181732497		2	25	cnn_epch100	v396	Y04WOMTSL
3	11.798153929337976	0.5633608710343148		3	25	cnn_epch100	v396	Y04WOMTSL
4	11.921243506250985	0.5859943540710921		4	25	cnn_epch100	v396	Y04WOMTSL
5	11.492554287784936	0.5737010870396012		5	25	cnn_epch100	v396	Y04WOMTSL
6	11.844123575647416	0.5612066569029993		6	25	cnn_epch100	v396	Y04WOMTSL
7	12.014904551949137	0.5971291729626274		7	25	cnn_epch100	v396	Y04WOMTSL
8	11.353953127991788	0.6066558709017524		8	25	cnn_epch100	v396	Y04WOMTSL
9	11.771000563897314	0.5653447065346334		9	25	cnn_epch100	v396	Y04WOMTSL
0	12.832501362109454	0.4716323100033641		0	25	cnn_epch100	v397	Y08WOMTSL
1	13.421130169267748	0.47374501508795264		1	25	cnn_epch100	v397	Y08WOMTSL
2	12.30526400996864	0.48616944617444413		2	25	cnn_epch100	v397	Y08WOMTSL
3	12.989490738884722	0.4784218196964452		3	25	cnn_epch100	v397	Y08WOMTSL
4	13.053065509641073	0.4837051408824257		4	25	cnn_epch100	v397	Y08WOMTSL
5	12.781806099284749	0.4797546510040973		5	25	cnn_epch100	v397	Y08WOMTSL
6	13.034331151906349	0.4774368607296649		6	25	cnn_epch100	v397	Y08WOMTSL
7	12.399676552130298	0.4979429947151734		7	25	cnn_epch100	v397	Y08WOMTSL
8	12.89830121180488	0.49293715967841195		8	25	cnn_epch100	v397	Y08WOMTSL
9	13.025238421570474	0.5010481438941635		9	25	cnn_epch100	v397	Y08WOMTSL
0	12.22774749318098	0.5955237575156849		0	25	cnn_epch100	v397	Y04WOMTSL
1	12.101134058427863	0.5712429741052415		1	25	cnn_epch100	v397	Y04WOMTSL
2	11.847941056499966	0.5855039630598714		2	25	cnn_epch100	v397	Y04WOMTSL
3	11.678301787993435	0.5732946771452296		3	25	cnn_epch100	v397	Y04WOMTSL
4	11.757658074656742	0.588521312114775		4	25	cnn_epch100	v397	Y04WOMTSL
5	11.521424590969056	0.5662519722709148		5	25	cnn_epch100	v397	Y04WOMTSL
6	11.757886545797597	0.5719753903872425		6	25	cnn_epch100	v397	Y04WOMTSL
7	11.907195999755263	0.60335390228839		7	25	cnn_epch100	v397	Y04WOMTSL
8	11.47932028173894	0.594019023282697		8	25	cnn_epch100	v397	Y04WOMTSL
9	11.651654533802851	0.5778175607661137		9	25	cnn_epch100	v397	Y04WOMTSL
0	11.012342638103137	0.6153879484149257		0	25	cnn_epch100	v397	Y04WOMTSR
1	11.512430232486926	0.5911528254331702		1	25	cnn_epch100	v397	Y04WOMTSR
2	11.18599518684974	0.6169051252826787		2	25	cnn_epch100	v397	Y04WOMTSR
3	11.341855912399538	0.5984535621861218		3	25	cnn_epch100	v397	Y04WOMTSR
4	11.542243171372323	0.5819697249812965		4	25	cnn_epch100	v397	Y04WOMTSR
5	11.133573721883248	0.624768147517411		5	25	cnn_epch100	v397	Y04WOMTSR
6	10.964478021011711	0.6159186930026064		6	25	cnn_epch100	v397	Y04WOMTSR
7	10.977083969730888	0.625577082934873		7	25	cnn_epch100	v397	Y04WOMTSR
8	11.391622351967362	0.594455020137118		8	25	cnn_epch100	v397	Y04WOMTSR
9	11.201909628233052	0.6236938067029689		9	25	cnn_epch100	v397	Y04WOMTSR
0	12.7000307374728	0.4332166684525756		0	25	cnn_epch100	v397	Y08WOMTSR
1	12.5189695855824	0.44906750520667		1	25	cnn_epch100	v397	Y08WOMTSR
2	12.674954890517531	0.46259386660085833		2	25	cnn_epch100	v397	Y08WOMTSR
3	12.859921951433552	0.4291946478434552		3	25	cnn_epch100	v397	Y08WOMTSR
4	12.448130081903884	0.47010193223683777		4	25	cnn_epch100	v397	Y08WOMTSR
5	12.430036514029716	0.44786440697794033		5	25	cnn_epch100	v397	Y08WOMTSR
6	12.538032909759751	0.4623707671422799		6	25	cnn_epch100	v397	Y08WOMTSR
7	12.563742731268071	0.459099996899492		7	25	cnn_epch100	v397	Y08WOMTSR
8	12.666988916892818	0.4428908497360965		8	25	cnn_epch100	v397	Y08WOMTSR
9	12.397154396942646	0.44918986820735374		9	25	cnn_epch100	v397	Y08WOMTSR
0	11.976760341494932	0.5317711371825111		0	25	cnn_epch100	v398	Y08WOMTSR
1	12.032385334041557	0.5218373139967584		1	25	cnn_epch100	v398	Y08WOMTSR
2	12.017911928395996	0.5520568625199238		2	25	cnn_epch100	v398	Y08WOMTSR
3	12.137722103446876	0.5217880217791921		3	25	cnn_epch100	v398	Y08WOMTSR
4	11.960727536223937	0.5368892005172055		4	25	cnn_epch100	v398	Y08WOMTSR
5	11.91955254578212	0.5196451055745268		5	25	cnn_epch100	v398	Y08WOMTSR
6	11.594798320520791	0.554108739696802		6	25	cnn_epch100	v398	Y08WOMTSR
7	11.81663073146577	0.5502138833913847		7	25	cnn_epch100	v398	Y08WOMTSR
8	11.91847148172246	0.5340996956939932		8	25	cnn_epch100	v398	Y08WOMTSR
9	11.770913400664003	0.5415891369051822		9	25	cnn_epch100	v398	Y08WOMTSR
0	12.448433904510807	0.45990509626052967		0	25	cnn_epch100	v398	Y04WOMTSR
1	12.572575823590482	0.4704010078215917		1	25	cnn_epch100	v398	Y04WOMTSR
2	12.328872406392248	0.4600376571263107		2	25	cnn_epch100	v398	Y04WOMTSR
3	12.551377983292989	0.45984425431028303		3	25	cnn_epch100	v398	Y04WOMTSR
4	12.724590398803448	0.44726177848374604		4	25	cnn_epch100	v398	Y04WOMTSR
5	12.594906619548448	0.4584988828714841		5	25	cnn_epch100	v398	Y04WOMTSR
6	12.129217859459356	0.48794563311482314		6	25	cnn_epch100	v398	Y04WOMTSR
7	12.516926767992016	0.458012719644417		7	25	cnn_epch100	v398	Y04WOMTSR
8	12.62005323511821	0.4420140461263581		8	25	cnn_epch100	v398	Y04WOMTSR
9	12.427307357582167	0.47924621823882074		9	25	cnn_epch100	v398	Y04WOMTSR
0	13.126445695503069	0.4296423954727024		0	25	cnn_epch100	v398	Y08WOMTSL
1	13.70848608214976	0.4127877281549745		1	25	cnn_epch100	v398	Y08WOMTSL
2	12.597494560290183	0.44783612306569		2	25	cnn_epch100	v398	Y08WOMTSL
3	13.624611069730468	0.4179702144822337		3	25	cnn_epch100	v398	Y08WOMTSL
4	13.118063322766902	0.4508940411584935		4	25	cnn_epch100	v398	Y08WOMTSL
5	13.12706149955746	0.43624977511724305		5	25	cnn_epch100	v398	Y08WOMTSL
6	12.975573373490567	0.4286125954399551		6	25	cnn_epch100	v398	Y08WOMTSL
7	12.845269433832447	0.4451061991341282		7	25	cnn_epch100	v398	Y08WOMTSL
8	13.226769300011126	0.4455910139078906		8	25	cnn_epch100	v398	Y08WOMTSL
9	13.254195005685473	0.4583004089382683		9	25	cnn_epch100	v398	Y08WOMTSL
0	12.828505469939946	0.5277357625127019		0	25	cnn_epch100	v398	Y04WOMTSL
1	12.82264802729135	0.5050692672962234		1	25	cnn_epch100	v398	Y04WOMTSL
2	12.647921422250096	0.5118878078458885		2	25	cnn_epch100	v398	Y04WOMTSL
3	12.252145356956778	0.5120220982213998		3	25	cnn_epch100	v398	Y04WOMTSL
4	12.516286444433105	0.5084280186825397		4	25	cnn_epch100	v398	Y04WOMTSL
5	11.982423585036932	0.5130085964803813		5	25	cnn_epch100	v398	Y04WOMTSL
6	12.47204484067376	0.4907871837512264		6	25	cnn_epch100	v398	Y04WOMTSL
7	12.760138211705954	0.5264712046605478		7	25	cnn_epch100	v398	Y04WOMTSL
8	12.157628837141214	0.5243101180093807		8	25	cnn_epch100	v398	Y04WOMTSL
9	12.487740695182662	0.5027150248407327		9	25	cnn_epch100	v398	Y04WOMTSL
0	11.988380220786766	0.5136366693740115		0	25	cnn_epch100	v399	Y04WOMTSR
1	12.48856281085967	0.4936601897623915		1	25	cnn_epch100	v399	Y04WOMTSR
2	11.978307094776303	0.5041690694595985		2	25	cnn_epch100	v399	Y04WOMTSR
3	12.509488792882356	0.4656518349492395		3	25	cnn_epch100	v399	Y04WOMTSR
4	12.92544685538883	0.47145985552265113		4	25	cnn_epch100	v399	Y04WOMTSR
5	12.286034295136004	0.49848978016049067		5	25	cnn_epch100	v399	Y04WOMTSR
6	12.313710467569342	0.5136935550321234		6	25	cnn_epch100	v399	Y04WOMTSR
7	12.124169039867178	0.5023926162376727		7	25	cnn_epch100	v399	Y04WOMTSR
8	12.632354158917591	0.48086275115451244		8	25	cnn_epch100	v399	Y04WOMTSR
9	12.25798970611966	0.5094489028762039		9	25	cnn_epch100	v399	Y04WOMTSR
0	12.562721535800016	0.4410170000839429		0	25	cnn_epch100	v399	Y08WOMTSR
1	12.813922615286089	0.40976866412424107		1	25	cnn_epch100	v399	Y08WOMTSR
2	12.69554576775042	0.45407921131091106		2	25	cnn_epch100	v399	Y08WOMTSR
3	12.760379563536876	0.4335947029335036		3	25	cnn_epch100	v399	Y08WOMTSR
4	12.860322351917691	0.4360967137766627		4	25	cnn_epch100	v399	Y08WOMTSR
5	12.472910731230382	0.42310216935632283		5	25	cnn_epch100	v399	Y08WOMTSR
6	12.423996058057275	0.4464869370039771		6	25	cnn_epch100	v399	Y08WOMTSR
7	12.78898541214419	0.45523419306101365		7	25	cnn_epch100	v399	Y08WOMTSR
8	12.685565794472582	0.4411766969930887		8	25	cnn_epch100	v399	Y08WOMTSR
9	12.64198409552365	0.4215263989015683		9	25	cnn_epch100	v399	Y08WOMTSR
0	12.984375828533846	0.48304918480986353		0	25	cnn_epch100	v399	Y08WOMTSL
1	12.833901446976476	0.5113960797633884		1	25	cnn_epch100	v399	Y08WOMTSL
2	12.090050018396758	0.5096648173128403		2	25	cnn_epch100	v399	Y08WOMTSL
3	12.74617098619285	0.5050651502569128		3	25	cnn_epch100	v399	Y08WOMTSL
4	12.63148885770915	0.5116460045751245		4	25	cnn_epch100	v399	Y08WOMTSL
5	12.481695830316164	0.5216136813587089		5	25	cnn_epch100	v399	Y08WOMTSL
6	12.343643449825324	0.5116507330528538		6	25	cnn_epch100	v399	Y08WOMTSL
7	12.203157082317295	0.5236824006560786		7	25	cnn_epch100	v399	Y08WOMTSL
8	12.5120173119664	0.5280836480399782		8	25	cnn_epch100	v399	Y08WOMTSL
9	12.813545268521718	0.5140326943454445		9	25	cnn_epch100	v399	Y08WOMTSL
0	12.458198036122454	0.558393697888061		0	25	cnn_epch100	v399	Y04WOMTSL
1	12.72115335110156	0.5124401945297958		1	25	cnn_epch100	v399	Y04WOMTSL
2	12.269204090518338	0.5396947413409843		2	25	cnn_epch100	v399	Y04WOMTSL
3	11.891423346400105	0.5518484538536369		3	25	cnn_epch100	v399	Y04WOMTSL
4	12.25020689748551	0.5374888099659538		4	25	cnn_epch100	v399	Y04WOMTSL
5	11.803760636036094	0.5443341701321889		5	25	cnn_epch100	v399	Y04WOMTSL
6	12.286630312315944	0.5247893285763823		6	25	cnn_epch100	v399	Y04WOMTSL
7	12.31697863244852	0.5667829824239708		7	25	cnn_epch100	v399	Y04WOMTSL
8	11.846274886306984	0.5582831323678921		8	25	cnn_epch100	v399	Y04WOMTSL
9	12.117461099860307	0.5316079260421168		9	25	cnn_epch100	v399	Y04WOMTSL
0	13.056130295831151	0.381891508636659		0	25	cnn_epch100	v400	Y08WOMTSR
1	12.685551117447044	0.42687520137575347		1	25	cnn_epch100	v400	Y08WOMTSR
2	12.91945053575558	0.4238213283525715		2	25	cnn_epch100	v400	Y08WOMTSR
3	12.95276112342868	0.4093542892124924		3	25	cnn_epch100	v400	Y08WOMTSR
4	13.015316453676654	0.39571853844614635		4	25	cnn_epch100	v400	Y08WOMTSR
5	12.705813465144647	0.39701468244910365		5	25	cnn_epch100	v400	Y08WOMTSR
6	12.673332243947112	0.40553405487007377		6	25	cnn_epch100	v400	Y08WOMTSR
7	12.799356672237812	0.4311366682757245		7	25	cnn_epch100	v400	Y08WOMTSR
8	12.875679973875569	0.4053460463162621		8	25	cnn_epch100	v400	Y08WOMTSR
9	12.632599526437806	0.4181950360516866		9	25	cnn_epch100	v400	Y08WOMTSR
0	11.922007328579298	0.5213322272055341		0	25	cnn_epch100	v400	Y04WOMTSR
1	12.468411681421696	0.4872986147918414		1	25	cnn_epch100	v400	Y04WOMTSR
2	11.865750222759663	0.5139956746454051		2	25	cnn_epch100	v400	Y04WOMTSR
3	12.127883314238344	0.5148629074711764		3	25	cnn_epch100	v400	Y04WOMTSR
4	12.396284900411924	0.4872069790696117		4	25	cnn_epch100	v400	Y04WOMTSR
5	12.317672159910869	0.4969466342630468		5	25	cnn_epch100	v400	Y04WOMTSR
6	12.13704755534083	0.5012228461638416		6	25	cnn_epch100	v400	Y04WOMTSR
7	12.122190376624014	0.5001230311946322		7	25	cnn_epch100	v400	Y04WOMTSR
8	12.127362798096632	0.501573540311739		8	25	cnn_epch100	v400	Y04WOMTSR
9	12.1235209277039	0.5203807994552218		9	25	cnn_epch100	v400	Y04WOMTSR
0	12.725422295237314	0.4875126360140127		0	25	cnn_epch100	v400	Y08WOMTSL
1	13.152554595160924	0.47719811028589193		1	25	cnn_epch100	v400	Y08WOMTSL
2	12.144301552118227	0.508459861034897		2	25	cnn_epch100	v400	Y08WOMTSL
3	13.082350950784235	0.5004798419448706		3	25	cnn_epch100	v400	Y08WOMTSL
4	12.672722249093168	0.5077686729979881		4	25	cnn_epch100	v400	Y08WOMTSL
5	12.533961026650042	0.5082073844449809		5	25	cnn_epch100	v400	Y08WOMTSL
6	12.392742312297466	0.5027606692903717		6	25	cnn_epch100	v400	Y08WOMTSL
7	12.289037922448127	0.5120174464259054		7	25	cnn_epch100	v400	Y08WOMTSL
8	12.859584582397735	0.4931281046295804		8	25	cnn_epch100	v400	Y08WOMTSL
9	13.133074960954708	0.5086339539778199		9	25	cnn_epch100	v400	Y08WOMTSL
0	12.240918170421118	0.5779103120334841		0	25	cnn_epch100	v400	Y04WOMTSL
1	11.97255601418302	0.5837146318741347		1	25	cnn_epch100	v400	Y04WOMTSL
2	11.880675794702643	0.5844090399947827		2	25	cnn_epch100	v400	Y04WOMTSL
3	11.741823670714131	0.5682344614281228		3	25	cnn_epch100	v400	Y04WOMTSL
4	11.93906941688808	0.5779879686969047		4	25	cnn_epch100	v400	Y04WOMTSL
5	11.587919429877433	0.5646535245653803		5	25	cnn_epch100	v400	Y04WOMTSL
6	12.31294035229216	0.5722373586735167		6	25	cnn_epch100	v400	Y04WOMTSL
7	12.034202196927628	0.5996433700659133		7	25	cnn_epch100	v400	Y04WOMTSL
8	11.454080858360433	0.598045096728377		8	25	cnn_epch100	v400	Y04WOMTSL
9	12.04551842311571	0.554373662147458		9	25	cnn_epch100	v400	Y04WOMTSL
0	12.079019264857433	0.5122552992500141		0	25	cnn_epch100	v401	Y04WOMTSR
1	12.552670463860652	0.47764695206894137		1	25	cnn_epch100	v401	Y04WOMTSR
2	11.983231109939611	0.499043635843526		2	25	cnn_epch100	v401	Y04WOMTSR
3	12.1944406972096	0.5062837605770154		3	25	cnn_epch100	v401	Y04WOMTSR
4	12.50013002604494	0.47177487810414154		4	25	cnn_epch100	v401	Y04WOMTSR
5	12.530568464136392	0.4739565295716591		5	25	cnn_epch100	v401	Y04WOMTSR
6	12.347656346362909	0.47896432281319523		6	25	cnn_epch100	v401	Y04WOMTSR
7	12.25079554492471	0.49068194108167773		7	25	cnn_epch100	v401	Y04WOMTSR
8	12.337675996355465	0.47882267088193803		8	25	cnn_epch100	v401	Y04WOMTSR
9	12.195243046948786	0.5118496047015932		9	25	cnn_epch100	v401	Y04WOMTSR
0	13.068571626198525	0.44187046543829145		0	25	cnn_epch100	v401	Y08WOMTSL
1	13.4605425404998	0.43610385100194515		1	25	cnn_epch100	v401	Y08WOMTSL
2	12.415467852469188	0.46997352525285835		2	25	cnn_epch100	v401	Y08WOMTSL
3	13.282695381065642	0.4418204709870856		3	25	cnn_epch100	v401	Y08WOMTSL
4	13.0739697509246	0.4570858332848836		4	25	cnn_epch100	v401	Y08WOMTSL
5	13.150247750084343	0.4411729071694438		5	25	cnn_epch100	v401	Y08WOMTSL
6	13.055357321290808	0.4268942043276847		6	25	cnn_epch100	v401	Y08WOMTSL
7	12.739313577919646	0.4571805573427979		7	25	cnn_epch100	v401	Y08WOMTSL
8	13.05738584980538	0.4617340787374909		8	25	cnn_epch100	v401	Y08WOMTSL
9	13.151535555351895	0.469572426710583		9	25	cnn_epch100	v401	Y08WOMTSL
0	12.71439213995339	0.43157738928729206		0	25	cnn_epch100	v401	Y08WOMTSR
1	12.405601984582594	0.4627412369271313		1	25	cnn_epch100	v401	Y08WOMTSR
2	12.725044612247586	0.45479901659578215		2	25	cnn_epch100	v401	Y08WOMTSR
3	12.794047697715788	0.43548671091031976		3	25	cnn_epch100	v401	Y08WOMTSR
4	12.68303855161475	0.4356819647741742		4	25	cnn_epch100	v401	Y08WOMTSR
5	12.383270188243438	0.4389948966236029		5	25	cnn_epch100	v401	Y08WOMTSR
6	12.25699173393552	0.46978006101089065		6	25	cnn_epch100	v401	Y08WOMTSR
7	12.67631102955356	0.4426055564276987		7	25	cnn_epch100	v401	Y08WOMTSR
8	12.7690323432725	0.42076628093487756		8	25	cnn_epch100	v401	Y08WOMTSR
9	12.434697923455929	0.4445078847911698		9	25	cnn_epch100	v401	Y08WOMTSR
0	12.442514434529718	0.5794968683967566		0	25	cnn_epch100	v401	Y04WOMTSL
1	12.28327276571791	0.553453857209056		1	25	cnn_epch100	v401	Y04WOMTSL
2	12.139772829504846	0.5522019751334154		2	25	cnn_epch100	v401	Y04WOMTSL
3	11.90874858563831	0.5571922628595898		3	25	cnn_epch100	v401	Y04WOMTSL
4	11.960161375742643	0.5665801051699383		4	25	cnn_epch100	v401	Y04WOMTSL
5	11.795317477645645	0.5567413686178118		5	25	cnn_epch100	v401	Y04WOMTSL
6	11.953642385356284	0.5501993141869748		6	25	cnn_epch100	v401	Y04WOMTSL
7	12.043627123066646	0.5959512756725601		7	25	cnn_epch100	v401	Y04WOMTSL
8	11.777666637144236	0.5643712301150502		8	25	cnn_epch100	v401	Y04WOMTSL
9	11.808011195493954	0.5700318391398566		9	25	cnn_epch100	v401	Y04WOMTSL
0	12.34017739522174	0.47444084343393333		0	25	cnn_epch100	v402	Y04WOMTSR
1	12.677626445316497	0.46304805037610913		1	25	cnn_epch100	v402	Y04WOMTSR
2	12.20028615170187	0.47255158298992783		2	25	cnn_epch100	v402	Y04WOMTSR
3	12.395144945944237	0.482486281531727		3	25	cnn_epch100	v402	Y04WOMTSR
4	12.643096678776873	0.461183339346953		4	25	cnn_epch100	v402	Y04WOMTSR
5	12.593000102853091	0.4616313065001441		5	25	cnn_epch100	v402	Y04WOMTSR
6	12.256081945878302	0.4787486256163992		6	25	cnn_epch100	v402	Y04WOMTSR
7	12.46074807738234	0.4752802213954947		7	25	cnn_epch100	v402	Y04WOMTSR
8	12.493709747304804	0.4609343725944338		8	25	cnn_epch100	v402	Y04WOMTSR
9	12.370043032927745	0.48613116882396384		9	25	cnn_epch100	v402	Y04WOMTSR
0	13.142244712862585	0.4332540778544349		0	25	cnn_epch100	v402	Y08WOMTSL
1	13.325212765284835	0.4546529319802954		1	25	cnn_epch100	v402	Y08WOMTSL
2	12.370205488478785	0.4741856108904942		2	25	cnn_epch100	v402	Y08WOMTSL
3	13.16236035217138	0.4555891910681932		3	25	cnn_epch100	v402	Y08WOMTSL
4	13.069624454647789	0.45805912534948723		4	25	cnn_epch100	v402	Y08WOMTSL
5	12.815340434752455	0.4799754855267453		5	25	cnn_epch100	v402	Y08WOMTSL
6	12.660718791719342	0.47024312820370007		6	25	cnn_epch100	v402	Y08WOMTSL
7	12.503839883516717	0.48538557693557055		7	25	cnn_epch100	v402	Y08WOMTSL
8	12.942468597753104	0.4761610999787224		8	25	cnn_epch100	v402	Y08WOMTSL
9	13.273657671069728	0.46705317252877254		9	25	cnn_epch100	v402	Y08WOMTSL
0	11.872476918957334	0.5321494466606983		0	25	cnn_epch100	v402	Y08WOMTSR
1	12.034541621356476	0.5143558820420718		1	25	cnn_epch100	v402	Y08WOMTSR
2	11.86846576774781	0.5584302168214991		2	25	cnn_epch100	v402	Y08WOMTSR
3	12.119790802593643	0.5186660195120048		3	25	cnn_epch100	v402	Y08WOMTSR
4	11.8352828442764	0.5421398910065844		4	25	cnn_epch100	v402	Y08WOMTSR
5	11.840893634167651	0.5222775707883809		5	25	cnn_epch100	v402	Y08WOMTSR
6	11.787057658015996	0.5599076268649001		6	25	cnn_epch100	v402	Y08WOMTSR
7	11.959353171471388	0.5405943893039747		7	25	cnn_epch100	v402	Y08WOMTSR
8	11.92759084432887	0.5309781684436982		8	25	cnn_epch100	v402	Y08WOMTSR
9	11.68863200862646	0.5387321136146754		9	25	cnn_epch100	v402	Y08WOMTSR
0	11.922324498200709	0.6138635510039169		0	25	cnn_epch100	v402	Y04WOMTSL
1	11.98194470624903	0.6071785193154352		1	25	cnn_epch100	v402	Y04WOMTSL
2	11.67500233099632	0.605412692087912		2	25	cnn_epch100	v402	Y04WOMTSL
3	11.697109715766944	0.5993243772941099		3	25	cnn_epch100	v402	Y04WOMTSL
4	11.58662580901797	0.603091158295476		4	25	cnn_epch100	v402	Y04WOMTSL
5	11.160777354299832	0.6042105480215324		5	25	cnn_epch100	v402	Y04WOMTSL
6	11.50125288484309	0.5968808273756379		6	25	cnn_epch100	v402	Y04WOMTSL
7	11.700537837572362	0.6241526036269813		7	25	cnn_epch100	v402	Y04WOMTSL
8	11.218121182557706	0.6191419586823017		8	25	cnn_epch100	v402	Y04WOMTSL
9	11.627277897626689	0.5920865823623876		9	25	cnn_epch100	v402	Y04WOMTSL
0	11.803833317677334	0.5370853760967452		0	25	cnn_epch100	v403	Y04WOMTSR
1	12.183461405108709	0.5206935478049161		1	25	cnn_epch100	v403	Y04WOMTSR
2	11.71755957652379	0.5306669077604144		2	25	cnn_epch100	v403	Y04WOMTSR
3	11.964620421226508	0.5356961938861128		3	25	cnn_epch100	v403	Y04WOMTSR
4	12.849141556038932	0.5023722299295315		4	25	cnn_epch100	v403	Y04WOMTSR
5	12.091467245607932	0.5292543762038713		5	25	cnn_epch100	v403	Y04WOMTSR
6	11.891205695994175	0.5257104080077009		6	25	cnn_epch100	v403	Y04WOMTSR
7	11.838129409438734	0.5326272118907228		7	25	cnn_epch100	v403	Y04WOMTSR
8	11.982527863807247	0.5273311898446984		8	25	cnn_epch100	v403	Y04WOMTSR
9	11.898599419102148	0.5416903882093896		9	25	cnn_epch100	v403	Y04WOMTSR
0	11.872227213645331	0.5294403622338318		0	25	cnn_epch100	v403	Y08WOMTSR
1	12.078216657992996	0.5088668871724035		1	25	cnn_epch100	v403	Y08WOMTSR
2	11.736272788153263	0.5707754351494276		2	25	cnn_epch100	v403	Y08WOMTSR
3	12.133711873635548	0.5175262364193194		3	25	cnn_epch100	v403	Y08WOMTSR
4	11.856659153146955	0.5433505486792578		4	25	cnn_epch100	v403	Y08WOMTSR
5	11.702349471663275	0.5262459193290111		5	25	cnn_epch100	v403	Y08WOMTSR
6	11.450000403334396	0.5642048042663144		6	25	cnn_epch100	v403	Y08WOMTSR
7	11.782331020313649	0.5633589957714551		7	25	cnn_epch100	v403	Y08WOMTSR
8	11.852272823339156	0.5387038141837709		8	25	cnn_epch100	v403	Y08WOMTSR
9	11.700985701003672	0.5406013158551418		9	25	cnn_epch100	v403	Y08WOMTSR
0	13.06224077291864	0.449129069843835		0	25	cnn_epch100	v403	Y08WOMTSL
1	13.212476737689355	0.4680612661976055		1	25	cnn_epch100	v403	Y08WOMTSL
2	12.318636910591575	0.5046984705103045		2	25	cnn_epch100	v403	Y08WOMTSL
3	13.111259291798644	0.47364987389679514		3	25	cnn_epch100	v403	Y08WOMTSL
4	13.009385740338882	0.47229286111150715		4	25	cnn_epch100	v403	Y08WOMTSL
5	12.944934154255884	0.4702250435295924		5	25	cnn_epch100	v403	Y08WOMTSL
6	12.654700480846206	0.5021627086537044		6	25	cnn_epch100	v403	Y08WOMTSL
7	12.650152485485004	0.5069343875441535		7	25	cnn_epch100	v403	Y08WOMTSL
8	12.82134949542589	0.4915818512546007		8	25	cnn_epch100	v403	Y08WOMTSL
9	13.742709494299536	0.4652468689883733		9	25	cnn_epch100	v403	Y08WOMTSL
0	12.234872930011027	0.5809903008746863		0	25	cnn_epch100	v403	Y04WOMTSL
1	12.044565790821991	0.5780422613815078		1	25	cnn_epch100	v403	Y04WOMTSL
2	11.955774920810772	0.5706646803931393		2	25	cnn_epch100	v403	Y04WOMTSL
3	11.798394189031136	0.5618159660258192		3	25	cnn_epch100	v403	Y04WOMTSL
4	11.871588841394164	0.58200643957024		4	25	cnn_epch100	v403	Y04WOMTSL
5	11.573497921706288	0.5623419015989096		5	25	cnn_epch100	v403	Y04WOMTSL
6	11.996434406869357	0.5577864045729003		6	25	cnn_epch100	v403	Y04WOMTSL
7	11.92138543753446	0.6024044912336212		7	25	cnn_epch100	v403	Y04WOMTSL
8	11.604848005509536	0.5865339354138048		8	25	cnn_epch100	v403	Y04WOMTSL
9	11.695397964286316	0.5676315580642517		9	25	cnn_epch100	v403	Y04WOMTSL
0	12.250309213160836	0.5764557682259575		0	25	cnn_epch100	v404	Y04WOMTSL
1	12.090006476195915	0.5810965546363366		1	25	cnn_epch100	v404	Y04WOMTSL
2	11.950533032993832	0.5765424211952546		2	25	cnn_epch100	v404	Y04WOMTSL
3	11.725695115804385	0.5725768848103756		3	25	cnn_epch100	v404	Y04WOMTSL
4	11.832790822039964	0.5795086429549545		4	25	cnn_epch100	v404	Y04WOMTSL
5	11.52401417669478	0.5714409408900811		5	25	cnn_epch100	v404	Y04WOMTSL
6	11.799010194263024	0.5654054755376693		6	25	cnn_epch100	v404	Y04WOMTSL
7	12.13713390257786	0.5920434364717178		7	25	cnn_epch100	v404	Y04WOMTSL
8	11.383889394860612	0.6052334988206839		8	25	cnn_epch100	v404	Y04WOMTSL
9	11.710065931163689	0.565773324908642		9	25	cnn_epch100	v404	Y04WOMTSL
0	12.882141033298844	0.41064111239906126		0	25	cnn_epch100	v404	Y08WOMTSR
1	12.758640806993029	0.41962406746730574		1	25	cnn_epch100	v404	Y08WOMTSR
2	12.727980074043188	0.452684516381389		2	25	cnn_epch100	v404	Y08WOMTSR
3	12.951002958205557	0.40925694626806974		3	25	cnn_epch100	v404	Y08WOMTSR
4	12.812920340946905	0.4296942159722797		4	25	cnn_epch100	v404	Y08WOMTSR
5	12.349046573660528	0.43711523514019124		5	25	cnn_epch100	v404	Y08WOMTSR
6	12.272504455956678	0.4654546353536212		6	25	cnn_epch100	v404	Y08WOMTSR
7	12.809803791053657	0.425896208700345		7	25	cnn_epch100	v404	Y08WOMTSR
8	12.84569648552183	0.409604397586077		8	25	cnn_epch100	v404	Y08WOMTSR
9	12.501366677148464	0.4346359075116103		9	25	cnn_epch100	v404	Y08WOMTSR
0	12.894508025089678	0.4616295746719565		0	25	cnn_epch100	v404	Y08WOMTSL
1	13.229162035927388	0.4632319360750842		1	25	cnn_epch100	v404	Y08WOMTSL
2	12.436163506568164	0.46922726118236135		2	25	cnn_epch100	v404	Y08WOMTSL
3	13.29896981789151	0.4689296795543363		3	25	cnn_epch100	v404	Y08WOMTSL
4	12.865590229869612	0.4830057825748417		4	25	cnn_epch100	v404	Y08WOMTSL
5	13.052151982725643	0.4534848938080198		5	25	cnn_epch100	v404	Y08WOMTSL
6	12.640664106106897	0.4739302344148281		6	25	cnn_epch100	v404	Y08WOMTSL
7	12.63813196562917	0.47074137254487675		7	25	cnn_epch100	v404	Y08WOMTSL
8	13.117666401693468	0.4606962812434555		8	25	cnn_epch100	v404	Y08WOMTSL
9	13.09310159692962	0.4768622060109626		9	25	cnn_epch100	v404	Y08WOMTSL
0	11.911750170499166	0.5277337353650513		0	25	cnn_epch100	v404	Y04WOMTSR
1	12.365965794399171	0.4992445419089599		1	25	cnn_epch100	v404	Y04WOMTSR
2	11.84848407056107	0.5154619227918319		2	25	cnn_epch100	v404	Y04WOMTSR
3	12.020661715400442	0.5266399749562762		3	25	cnn_epch100	v404	Y04WOMTSR
4	12.416904427411882	0.4827880468622594		4	25	cnn_epch100	v404	Y04WOMTSR
5	12.19201637887498	0.5114051217713439		5	25	cnn_epch100	v404	Y04WOMTSR
6	12.027992729544252	0.5046051802694317		6	25	cnn_epch100	v404	Y04WOMTSR
7	12.000085033708494	0.5139388677522012		7	25	cnn_epch100	v404	Y04WOMTSR
8	12.138769410378895	0.5032288545952031		8	25	cnn_epch100	v404	Y04WOMTSR
9	12.208746003847097	0.5202375318041397		9	25	cnn_epch100	v404	Y04WOMTSR
0	13.488311689641078	0.40445709806609864		0	25	cnn_epch100	v405	Y08WOMTSL
1	13.59391320589198	0.4171737463738989		1	25	cnn_epch100	v405	Y08WOMTSL
2	12.71255548714143	0.4362776746496873		2	25	cnn_epch100	v405	Y08WOMTSL
3	13.542237008156478	0.40830941057244885		3	25	cnn_epch100	v405	Y08WOMTSL
4	13.374925936030884	0.4197691404126903		4	25	cnn_epch100	v405	Y08WOMTSL
5	13.155176373172116	0.42705493620036583		5	25	cnn_epch100	v405	Y08WOMTSL
6	13.152327562846652	0.4155034516427756		6	25	cnn_epch100	v405	Y08WOMTSL
7	12.841281467962505	0.44204564715674644		7	25	cnn_epch100	v405	Y08WOMTSL
8	13.27865940819852	0.44310461227174625		8	25	cnn_epch100	v405	Y08WOMTSL
9	13.606291681133742	0.41846458401411185		9	25	cnn_epch100	v405	Y08WOMTSL
0	13.09083886534257	0.36752860336402154		0	25	cnn_epch100	v405	Y08WOMTSR
1	12.885365520830476	0.39591922129274815		1	25	cnn_epch100	v405	Y08WOMTSR
2	13.101376746436747	0.39519954591124234		2	25	cnn_epch100	v405	Y08WOMTSR
3	13.23709184424632	0.3816614188175523		3	25	cnn_epch100	v405	Y08WOMTSR
4	13.086989893687134	0.38782027381656753		4	25	cnn_epch100	v405	Y08WOMTSR
5	12.794097958095314	0.36880701092724316		5	25	cnn_epch100	v405	Y08WOMTSR
6	12.785472958762837	0.4102227681826843		6	25	cnn_epch100	v405	Y08WOMTSR
7	13.027883819948748	0.3898639139191918		7	25	cnn_epch100	v405	Y08WOMTSR
8	13.048231130048844	0.377588335721757		8	25	cnn_epch100	v405	Y08WOMTSR
9	13.0755158640009	0.360356689977646		9	25	cnn_epch100	v405	Y08WOMTSR
0	12.507475466706406	0.555658026376947		0	25	cnn_epch100	v405	Y04WOMTSL
1	12.492850713265783	0.5379707672006202		1	25	cnn_epch100	v405	Y04WOMTSL
2	12.223300770214657	0.5468370911309272		2	25	cnn_epch100	v405	Y04WOMTSL
3	12.124354884763834	0.5345412073819601		3	25	cnn_epch100	v405	Y04WOMTSL
4	12.148907567554408	0.5481424601831885		4	25	cnn_epch100	v405	Y04WOMTSL
5	11.844608644003086	0.5392463491791438		5	25	cnn_epch100	v405	Y04WOMTSL
6	12.228423550905202	0.5236574850576216		6	25	cnn_epch100	v405	Y04WOMTSL
7	12.311216105903222	0.5667568260877252		7	25	cnn_epch100	v405	Y04WOMTSL
8	11.791824392665973	0.573729942437862		8	25	cnn_epch100	v405	Y04WOMTSL
9	11.974357880487842	0.5394267931465506		9	25	cnn_epch100	v405	Y04WOMTSL
0	10.986018797287503	0.6294849936822886		0	25	cnn_epch100	v405	Y04WOMTSR
1	11.338212213837926	0.6087397569567387		1	25	cnn_epch100	v405	Y04WOMTSR
2	10.887615621682253	0.6165344025161829		2	25	cnn_epch100	v405	Y04WOMTSR
3	11.35514707962729	0.6046763581004079		3	25	cnn_epch100	v405	Y04WOMTSR
4	11.36087909126366	0.5986060037976265		4	25	cnn_epch100	v405	Y04WOMTSR
5	11.171882779970868	0.6187589731869143		5	25	cnn_epch100	v405	Y04WOMTSR
6	11.08407698997447	0.6146731392944486		6	25	cnn_epch100	v405	Y04WOMTSR
7	11.047194974012733	0.6178205340689304		7	25	cnn_epch100	v405	Y04WOMTSR
8	11.239439816557802	0.6026453429364582		8	25	cnn_epch100	v405	Y04WOMTSR
9	11.023517049359882	0.6279803313786382		9	25	cnn_epch100	v405	Y04WOMTSR
0	11.0829104641872	0.6149782878490553		0	25	cnn_epch100	v406	Y04WOMTSR
1	11.415790497404624	0.597994191630535		1	25	cnn_epch100	v406	Y04WOMTSR
2	11.249121523381485	0.6171525419720643		2	25	cnn_epch100	v406	Y04WOMTSR
3	11.305114697113735	0.6026227539678812		3	25	cnn_epch100	v406	Y04WOMTSR
4	11.471056080035638	0.5866372976617534		4	25	cnn_epch100	v406	Y04WOMTSR
5	11.023208159022838	0.6280938036622579		5	25	cnn_epch100	v406	Y04WOMTSR
6	10.962313407162698	0.6157895761327701		6	25	cnn_epch100	v406	Y04WOMTSR
7	10.952819766547384	0.6217483162302095		7	25	cnn_epch100	v406	Y04WOMTSR
8	11.371888810114106	0.5986928396024512		8	25	cnn_epch100	v406	Y04WOMTSR
9	11.132531923262292	0.6191485917824359		9	25	cnn_epch100	v406	Y04WOMTSR
0	12.160823024909904	0.5906753538372902		0	25	cnn_epch100	v406	Y04WOMTSL
1	12.121410880640443	0.5745119716249532		1	25	cnn_epch100	v406	Y04WOMTSL
2	12.022307096810916	0.5672499310672621		2	25	cnn_epch100	v406	Y04WOMTSL
3	11.75106621451389	0.5708798287960032		3	25	cnn_epch100	v406	Y04WOMTSL
4	12.00344947032477	0.5646310862228591		4	25	cnn_epch100	v406	Y04WOMTSL
5	11.578333691305309	0.5651183320920399		5	25	cnn_epch100	v406	Y04WOMTSL
6	11.92945643995868	0.5534274003795876		6	25	cnn_epch100	v406	Y04WOMTSL
7	12.195588374909818	0.5992477992109129		7	25	cnn_epch100	v406	Y04WOMTSL
8	11.686846840271254	0.5784244498895574		8	25	cnn_epch100	v406	Y04WOMTSL
9	11.93955084620321	0.5682846828582837		9	25	cnn_epch100	v406	Y04WOMTSL
0	13.271375286672402	0.42525766873378146		0	25	cnn_epch100	v406	Y08WOMTSL
1	13.97475741351879	0.42694597001803236		1	25	cnn_epch100	v406	Y08WOMTSL
2	12.653875143258864	0.4555879271756919		2	25	cnn_epch100	v406	Y08WOMTSL
3	13.32202370786749	0.4557223564619823		3	25	cnn_epch100	v406	Y08WOMTSL
4	13.062094322985583	0.45823840134260224		4	25	cnn_epch100	v406	Y08WOMTSL
5	13.344849389665455	0.44438582776754426		5	25	cnn_epch100	v406	Y08WOMTSL
6	12.828833455992864	0.458613455250194		6	25	cnn_epch100	v406	Y08WOMTSL
7	12.98892125635398	0.4592025131272148		7	25	cnn_epch100	v406	Y08WOMTSL
8	13.201980313087809	0.4428261175286756		8	25	cnn_epch100	v406	Y08WOMTSL
9	13.306525377438042	0.45595154058683135		9	25	cnn_epch100	v406	Y08WOMTSL
0	11.838832990881368	0.5355172285493028		0	25	cnn_epch100	v406	Y08WOMTSR
1	11.944100163529589	0.528013984063161		1	25	cnn_epch100	v406	Y08WOMTSR
2	11.810159471094872	0.5608338052021724		2	25	cnn_epch100	v406	Y08WOMTSR
3	12.093747396922671	0.5201446813015417		3	25	cnn_epch100	v406	Y08WOMTSR
4	11.865040979675088	0.5408766492123218		4	25	cnn_epch100	v406	Y08WOMTSR
5	11.70818989475868	0.5273853787899014		5	25	cnn_epch100	v406	Y08WOMTSR
6	11.393664746832908	0.5717701129873279		6	25	cnn_epch100	v406	Y08WOMTSR
7	11.717458285335034	0.5690762515414659		7	25	cnn_epch100	v406	Y08WOMTSR
8	11.889065211509756	0.5346319260159799		8	25	cnn_epch100	v406	Y08WOMTSR
9	11.828379808509911	0.5300772181238463		9	25	cnn_epch100	v406	Y08WOMTSR
0	11.628383712695973	0.5607604316830367		0	25	cnn_epch100	v407	Y04WOMTSR
1	12.33510416975748	0.5059078604859055		1	25	cnn_epch100	v407	Y04WOMTSR
2	11.785169623982489	0.5258158233965035		2	25	cnn_epch100	v407	Y04WOMTSR
3	12.481906005335697	0.4749994783769055		3	25	cnn_epch100	v407	Y04WOMTSR
4	12.423324235733308	0.4939842865348107		4	25	cnn_epch100	v407	Y04WOMTSR
5	12.001798230977734	0.5347344264419821		5	25	cnn_epch100	v407	Y04WOMTSR
6	12.031796601614344	0.528919213974485		6	25	cnn_epch100	v407	Y04WOMTSR
7	11.740979508411264	0.54849635612153		7	25	cnn_epch100	v407	Y04WOMTSR
8	11.884434288139456	0.5332999041255835		8	25	cnn_epch100	v407	Y04WOMTSR
9	11.919228903410108	0.5401639144218073		9	25	cnn_epch100	v407	Y04WOMTSR
0	12.999365767056236	0.44863928300347944		0	25	cnn_epch100	v407	Y08WOMTSL
1	13.474760096433178	0.43184352048938396		1	25	cnn_epch100	v407	Y08WOMTSL
2	12.866563839597848	0.45931174121400364		2	25	cnn_epch100	v407	Y08WOMTSL
3	13.202624212831664	0.45901720355101483		3	25	cnn_epch100	v407	Y08WOMTSL
4	13.055767009512325	0.46184657150750963		4	25	cnn_epch100	v407	Y08WOMTSL
5	12.972417746783735	0.46209462281188524		5	25	cnn_epch100	v407	Y08WOMTSL
6	12.706653191916882	0.4616716211179783		6	25	cnn_epch100	v407	Y08WOMTSL
7	12.85842500606447	0.4495138639388972		7	25	cnn_epch100	v407	Y08WOMTSL
8	13.132875738322946	0.46059967565781407		8	25	cnn_epch100	v407	Y08WOMTSL
9	13.07181159728272	0.4808534607298391		9	25	cnn_epch100	v407	Y08WOMTSL
0	12.335445918863911	0.5685774952295093		0	25	cnn_epch100	v407	Y04WOMTSL
1	12.220418902131792	0.5611083985134027		1	25	cnn_epch100	v407	Y04WOMTSL
2	11.923110084985003	0.5724348463017882		2	25	cnn_epch100	v407	Y04WOMTSL
3	12.10897019246413	0.5458191370118378		3	25	cnn_epch100	v407	Y04WOMTSL
4	11.967264744606746	0.5703930074551107		4	25	cnn_epch100	v407	Y04WOMTSL
5	11.610265648109324	0.5542873514744883		5	25	cnn_epch100	v407	Y04WOMTSL
6	12.097764092843644	0.5445339310307846		6	25	cnn_epch100	v407	Y04WOMTSL
7	12.051972974442132	0.5905578524852901		7	25	cnn_epch100	v407	Y04WOMTSL
8	11.841863180263829	0.5640742441475562		8	25	cnn_epch100	v407	Y04WOMTSL
9	11.78146568797123	0.5635516940783266		9	25	cnn_epch100	v407	Y04WOMTSL
0	11.925977146739044	0.5240469410201702		0	25	cnn_epch100	v407	Y08WOMTSR
1	11.894437319263492	0.527971432926103		1	25	cnn_epch100	v407	Y08WOMTSR
2	11.780379944929654	0.5643865844147674		2	25	cnn_epch100	v407	Y08WOMTSR
3	12.251642139774546	0.5148463221213382		3	25	cnn_epch100	v407	Y08WOMTSR
4	11.93146199666565	0.5324570527216892		4	25	cnn_epch100	v407	Y08WOMTSR
5	11.616125317028771	0.5324028835218572		5	25	cnn_epch100	v407	Y08WOMTSR
6	11.586260018270073	0.5603441928528915		6	25	cnn_epch100	v407	Y08WOMTSR
7	11.98827907395557	0.5380766579722619		7	25	cnn_epch100	v407	Y08WOMTSR
8	12.05982128274304	0.5226330387014122		8	25	cnn_epch100	v407	Y08WOMTSR
9	11.574801199546664	0.5502778174221145		9	25	cnn_epch100	v407	Y08WOMTSR
0	12.713421918717078	0.48946283620011594		0	25	cnn_epch100	v408	Y08WOMTSL
1	13.17503778068755	0.4799274740275441		1	25	cnn_epch100	v408	Y08WOMTSL
2	12.14581367457113	0.5017193770016078		2	25	cnn_epch100	v408	Y08WOMTSL
3	13.072322725119731	0.4896464738268152		3	25	cnn_epch100	v408	Y08WOMTSL
4	12.712822480315658	0.5029971868801034		4	25	cnn_epch100	v408	Y08WOMTSL
5	12.597719120658155	0.506554096593555		5	25	cnn_epch100	v408	Y08WOMTSL
6	12.574939094727522	0.5009419408884604		6	25	cnn_epch100	v408	Y08WOMTSL
7	12.32823320553217	0.5097321889033649		7	25	cnn_epch100	v408	Y08WOMTSL
8	12.84089747850234	0.49492693256491294		8	25	cnn_epch100	v408	Y08WOMTSL
9	12.919613345253074	0.5138345753457593		9	25	cnn_epch100	v408	Y08WOMTSL
0	12.64623813830849	0.42856124454666955		0	25	cnn_epch100	v408	Y08WOMTSR
1	12.698369136988054	0.43105263772681973		1	25	cnn_epch100	v408	Y08WOMTSR
2	12.702665223344544	0.4606833492126301		2	25	cnn_epch100	v408	Y08WOMTSR
3	12.831715558174665	0.43304529408611253		3	25	cnn_epch100	v408	Y08WOMTSR
4	12.7232925897206	0.4475041180029176		4	25	cnn_epch100	v408	Y08WOMTSR
5	12.807571910750289	0.4257401417797354		5	25	cnn_epch100	v408	Y08WOMTSR
6	12.363472990425478	0.4554743889984478		6	25	cnn_epch100	v408	Y08WOMTSR
7	12.623771913775274	0.4527797453524579		7	25	cnn_epch100	v408	Y08WOMTSR
8	12.743221645151666	0.43228630603073825		8	25	cnn_epch100	v408	Y08WOMTSR
9	12.583311929237604	0.4368907954429342		9	25	cnn_epch100	v408	Y08WOMTSR
0	11.26038680055862	0.6245657003121649		0	25	cnn_epch100	v408	Y04WOMTSR
1	11.667251737381989	0.6006136271879349		1	25	cnn_epch100	v408	Y04WOMTSR
2	11.004413722887437	0.6219941000650422		2	25	cnn_epch100	v408	Y04WOMTSR
3	11.217670519051897	0.6099527110984178		3	25	cnn_epch100	v408	Y04WOMTSR
4	11.471039067993932	0.5909532943731632		4	25	cnn_epch100	v408	Y04WOMTSR
5	11.044767631225923	0.6334163894049164		5	25	cnn_epch100	v408	Y04WOMTSR
6	11.077252694030436	0.6144872643062482		6	25	cnn_epch100	v408	Y04WOMTSR
7	10.98394108488803	0.6281231323123205		7	25	cnn_epch100	v408	Y04WOMTSR
8	11.153075762733714	0.6053270561411496		8	25	cnn_epch100	v408	Y04WOMTSR
9	11.11645135822786	0.6235758402790657		9	25	cnn_epch100	v408	Y04WOMTSR
0	12.49285699458923	0.5510541700715823		0	25	cnn_epch100	v408	Y04WOMTSL
1	12.517509529997922	0.5421111181624173		1	25	cnn_epch100	v408	Y04WOMTSL
2	12.258912318416648	0.5420256407361764		2	25	cnn_epch100	v408	Y04WOMTSL
3	12.299070988586855	0.5148428959306488		3	25	cnn_epch100	v408	Y04WOMTSL
4	12.219772398157373	0.5424403046719453		4	25	cnn_epch100	v408	Y04WOMTSL
5	11.830935375903582	0.5306649824847873		5	25	cnn_epch100	v408	Y04WOMTSL
6	12.224618078827858	0.5215688937564044		6	25	cnn_epch100	v408	Y04WOMTSL
7	12.31703337890056	0.5665918409050908		7	25	cnn_epch100	v408	Y04WOMTSL
8	11.996747812135052	0.5416664035043192		8	25	cnn_epch100	v408	Y04WOMTSL
9	12.164316508878038	0.5191818240109023		9	25	cnn_epch100	v408	Y04WOMTSL
0	12.970460681789463	0.45290145438830476		0	25	cnn_epch100	v409	Y08WOMTSL
1	13.288389240625245	0.4574580854257421		1	25	cnn_epch100	v409	Y08WOMTSL
2	12.35326449303668	0.4826017463621091		2	25	cnn_epch100	v409	Y08WOMTSL
3	13.275085473056532	0.4469758323734145		3	25	cnn_epch100	v409	Y08WOMTSL
4	13.218591358753477	0.4570619635920534		4	25	cnn_epch100	v409	Y08WOMTSL
5	12.856859522227616	0.4689467157217316		5	25	cnn_epch100	v409	Y08WOMTSL
6	12.778229222814254	0.4675103411272771		6	25	cnn_epch100	v409	Y08WOMTSL
7	12.60604277197987	0.4766515375555541		7	25	cnn_epch100	v409	Y08WOMTSL
8	13.449624475725848	0.4810037123945597		8	25	cnn_epch100	v409	Y08WOMTSL
9	13.237892746070116	0.46933462311961005		9	25	cnn_epch100	v409	Y08WOMTSL
0	12.08027197927622	0.6054973661480744		0	25	cnn_epch100	v409	Y04WOMTSL
1	12.0412644384158	0.5814955556001079		1	25	cnn_epch100	v409	Y04WOMTSL
2	11.806152980374147	0.5844228142604141		2	25	cnn_epch100	v409	Y04WOMTSL
3	11.764085162059814	0.5846534305122439		3	25	cnn_epch100	v409	Y04WOMTSL
4	11.710251802565365	0.591878418732596		4	25	cnn_epch100	v409	Y04WOMTSL
5	11.435041981953892	0.5810629105167653		5	25	cnn_epch100	v409	Y04WOMTSL
6	12.004685800653936	0.5702513370193631		6	25	cnn_epch100	v409	Y04WOMTSL
7	12.028024608385	0.5952516659359683		7	25	cnn_epch100	v409	Y04WOMTSL
8	11.447756242246513	0.6094244186836132		8	25	cnn_epch100	v409	Y04WOMTSL
9	12.314832692670423	0.5534603874995401		9	25	cnn_epch100	v409	Y04WOMTSL
0	11.981882889466544	0.5252617726309411		0	25	cnn_epch100	v409	Y08WOMTSR
1	11.88838555349176	0.5324533118844411		1	25	cnn_epch100	v409	Y08WOMTSR
2	11.848558017437291	0.5559181513454559		2	25	cnn_epch100	v409	Y08WOMTSR
3	12.135200358865443	0.5152050127616316		3	25	cnn_epch100	v409	Y08WOMTSR
4	11.976639679120092	0.5282654394925912		4	25	cnn_epch100	v409	Y08WOMTSR
5	11.670559861335954	0.5348585318029193		5	25	cnn_epch100	v409	Y08WOMTSR
6	11.512415941437045	0.5653827266247309		6	25	cnn_epch100	v409	Y08WOMTSR
7	11.878253353414651	0.5506611909583796		7	25	cnn_epch100	v409	Y08WOMTSR
8	11.984055100524376	0.5245984445583718		8	25	cnn_epch100	v409	Y08WOMTSR
9	11.561124529338818	0.5519846517596291		9	25	cnn_epch100	v409	Y08WOMTSR
0	10.863015916754104	0.6295975156991237		0	25	cnn_epch100	v409	Y04WOMTSR
1	11.526524164904396	0.6035989775136276		1	25	cnn_epch100	v409	Y04WOMTSR
2	10.841042100864149	0.6211685262736611		2	25	cnn_epch100	v409	Y04WOMTSR
3	11.763050968838463	0.5586573006530138		3	25	cnn_epch100	v409	Y04WOMTSR
4	11.41652645402426	0.594709676455082		4	25	cnn_epch100	v409	Y04WOMTSR
5	10.9943813743379	0.6319465525170306		5	25	cnn_epch100	v409	Y04WOMTSR
6	11.133100196312396	0.6181016165002264		6	25	cnn_epch100	v409	Y04WOMTSR
7	11.009589997223475	0.6259761023684369		7	25	cnn_epch100	v409	Y04WOMTSR
8	11.36111516315169	0.5972746507638474		8	25	cnn_epch100	v409	Y04WOMTSR
9	11.189907111974245	0.631258109251359		9	25	cnn_epch100	v409	Y04WOMTSR
0	12.620955462993868	0.4366708827962634		0	25	cnn_epch100	v410	Y08WOMTSR
1	12.487745434187056	0.4575384122561302		1	25	cnn_epch100	v410	Y08WOMTSR
2	12.708416895280726	0.4562856338751174		2	25	cnn_epch100	v410	Y08WOMTSR
3	12.761434431716063	0.4345771947255645		3	25	cnn_epch100	v410	Y08WOMTSR
4	12.692503502501673	0.44089181565975083		4	25	cnn_epch100	v410	Y08WOMTSR
5	12.380956370165467	0.4408596040310785		5	25	cnn_epch100	v410	Y08WOMTSR
6	12.303825546814494	0.4695122110740329		6	25	cnn_epch100	v410	Y08WOMTSR
7	12.610000161118451	0.4614494828378452		7	25	cnn_epch100	v410	Y08WOMTSR
8	12.622857382739449	0.443013949711915		8	25	cnn_epch100	v410	Y08WOMTSR
9	12.340430482638324	0.45722345886641746		9	25	cnn_epch100	v410	Y08WOMTSR
0	12.154599538482778	0.5106767056981023		0	25	cnn_epch100	v410	Y04WOMTSR
1	12.493290691959606	0.4808657935900847		1	25	cnn_epch100	v410	Y04WOMTSR
2	12.03721105659673	0.49555653276507755		2	25	cnn_epch100	v410	Y04WOMTSR
3	12.339215209827334	0.5056274167383135		3	25	cnn_epch100	v410	Y04WOMTSR
4	12.521326374276198	0.4747485566058182		4	25	cnn_epch100	v410	Y04WOMTSR
5	12.533844301786342	0.47064395814484966		5	25	cnn_epch100	v410	Y04WOMTSR
6	12.152326914523892	0.4849938434504058		6	25	cnn_epch100	v410	Y04WOMTSR
7	12.39001662060146	0.4751619237839426		7	25	cnn_epch100	v410	Y04WOMTSR
8	12.280937065607397	0.4812901622778267		8	25	cnn_epch100	v410	Y04WOMTSR
9	12.349665713828298	0.4907944865735108		9	25	cnn_epch100	v410	Y04WOMTSR
0	11.909258257652496	0.6061234455918729		0	25	cnn_epch100	v410	Y04WOMTSL
1	11.95167189812406	0.5861598233973985		1	25	cnn_epch100	v410	Y04WOMTSL
2	11.889541045614331	0.5844511036687123		2	25	cnn_epch100	v410	Y04WOMTSL
3	11.635090105968215	0.5816282119626406		3	25	cnn_epch100	v410	Y04WOMTSL
4	11.702446234766285	0.5947139448733477		4	25	cnn_epch100	v410	Y04WOMTSL
5	11.312514618951765	0.5849497549354299		5	25	cnn_epch100	v410	Y04WOMTSL
6	11.719577136476168	0.5761279609017455		6	25	cnn_epch100	v410	Y04WOMTSL
7	11.929472002991762	0.6182119496881034		7	25	cnn_epch100	v410	Y04WOMTSL
8	11.39064581153522	0.6117069441675894		8	25	cnn_epch100	v410	Y04WOMTSL
9	11.682879030488364	0.5762921491456274		9	25	cnn_epch100	v410	Y04WOMTSL
0	12.998963400682424	0.44970489665131747		0	25	cnn_epch100	v410	Y08WOMTSL
1	13.488492056184954	0.43086284388416285		1	25	cnn_epch100	v410	Y08WOMTSL
2	12.506037828683452	0.45970292441314403		2	25	cnn_epch100	v410	Y08WOMTSL
3	13.34585399425266	0.4386314273563053		3	25	cnn_epch100	v410	Y08WOMTSL
4	12.947840161973827	0.4728942191149198		4	25	cnn_epch100	v410	Y08WOMTSL
5	13.04291848246579	0.44215582963804057		5	25	cnn_epch100	v410	Y08WOMTSL
6	13.18010103424446	0.4396238745889481		6	25	cnn_epch100	v410	Y08WOMTSL
7	12.6420147267129	0.4681598437325052		7	25	cnn_epch100	v410	Y08WOMTSL
8	13.088259614905173	0.4608520100902706		8	25	cnn_epch100	v410	Y08WOMTSL
9	13.142396254028744	0.47755236023898273		9	25	cnn_epch100	v410	Y08WOMTSL
0	12.239834409550008	0.5822755060150049		0	25	cnn_epch100	v411	Y04WOMTSL
1	12.016499143399727	0.5809746311153748		1	25	cnn_epch100	v411	Y04WOMTSL
2	11.805554535989438	0.5837783899198593		2	25	cnn_epch100	v411	Y04WOMTSL
3	11.919012519223342	0.5763106312277305		3	25	cnn_epch100	v411	Y04WOMTSL
4	11.853512858082226	0.5778466295003154		4	25	cnn_epch100	v411	Y04WOMTSL
5	11.538841979889051	0.5676829585801323		5	25	cnn_epch100	v411	Y04WOMTSL
6	11.82151605646092	0.5664228697646735		6	25	cnn_epch100	v411	Y04WOMTSL
7	12.053312936002476	0.5902139583226093		7	25	cnn_epch100	v411	Y04WOMTSL
8	11.578590854978096	0.5871083357174707		8	25	cnn_epch100	v411	Y04WOMTSL
9	11.830856592995971	0.5595769296814		9	25	cnn_epch100	v411	Y04WOMTSL
0	12.607228850862716	0.4441347036867129		0	25	cnn_epch100	v411	Y08WOMTSR
1	12.34321235013402	0.4738646701156619		1	25	cnn_epch100	v411	Y08WOMTSR
2	12.643454643706516	0.47921796672216255		2	25	cnn_epch100	v411	Y08WOMTSR
3	12.682062104655827	0.44818461157820577		3	25	cnn_epch100	v411	Y08WOMTSR
4	12.574170445791667	0.46064646148548444		4	25	cnn_epch100	v411	Y08WOMTSR
5	12.582829285954157	0.44200616815287513		5	25	cnn_epch100	v411	Y08WOMTSR
6	12.170467371185484	0.47896157854426924		6	25	cnn_epch100	v411	Y08WOMTSR
7	12.399197600936148	0.48648951764221254		7	25	cnn_epch100	v411	Y08WOMTSR
8	12.817757952482069	0.4468721136994833		8	25	cnn_epch100	v411	Y08WOMTSR
9	12.248996292787371	0.4686541369438663		9	25	cnn_epch100	v411	Y08WOMTSR
0	12.03730199057428	0.5127420626250598		0	25	cnn_epch100	v411	Y04WOMTSR
1	12.751713134088352	0.47288202883763464		1	25	cnn_epch100	v411	Y04WOMTSR
2	12.041499622973564	0.4935609633275889		2	25	cnn_epch100	v411	Y04WOMTSR
3	12.189248067703216	0.5072088021058592		3	25	cnn_epch100	v411	Y04WOMTSR
4	12.568105283540472	0.47063503720834843		4	25	cnn_epch100	v411	Y04WOMTSR
5	12.42359461622215	0.4798316992748592		5	25	cnn_epch100	v411	Y04WOMTSR
6	12.086827326012145	0.4956857030373609		6	25	cnn_epch100	v411	Y04WOMTSR
7	12.206492479852171	0.49031161934554		7	25	cnn_epch100	v411	Y04WOMTSR
8	12.21270305156588	0.49153883083606725		8	25	cnn_epch100	v411	Y04WOMTSR
9	12.210402092942353	0.5060181528400872		9	25	cnn_epch100	v411	Y04WOMTSR
0	12.903472557057553	0.46524995621031584		0	25	cnn_epch100	v411	Y08WOMTSL
1	13.12964995127762	0.4768266865724201		1	25	cnn_epch100	v411	Y08WOMTSL
2	12.256277207799886	0.4943528917836526		2	25	cnn_epch100	v411	Y08WOMTSL
3	12.996274453355994	0.47716325012931265		3	25	cnn_epch100	v411	Y08WOMTSL
4	12.901867048424837	0.47915475635357474		4	25	cnn_epch100	v411	Y08WOMTSL
5	12.904173531517122	0.47328543087912406		5	25	cnn_epch100	v411	Y08WOMTSL
6	12.541365446787426	0.4875726416406337		6	25	cnn_epch100	v411	Y08WOMTSL
7	12.416480564909632	0.5078293639720812		7	25	cnn_epch100	v411	Y08WOMTSL
8	12.794907464089343	0.4989842951821855		8	25	cnn_epch100	v411	Y08WOMTSL
9	13.089537630657349	0.48627721612808894		9	25	cnn_epch100	v411	Y08WOMTSL
0	12.397028552613133	0.5768546023372084		0	25	cnn_epch100	v412	Y04WOMTSL
1	11.93278898858419	0.591908511826741		1	25	cnn_epch100	v412	Y04WOMTSL
2	12.060077359195466	0.5590964260889246		2	25	cnn_epch100	v412	Y04WOMTSL
3	11.880927669149342	0.5598246300105848		3	25	cnn_epch100	v412	Y04WOMTSL
4	11.869925284478894	0.5769299295826411		4	25	cnn_epch100	v412	Y04WOMTSL
5	12.004859552719992	0.5685397328081067		5	25	cnn_epch100	v412	Y04WOMTSL
6	11.924857950055674	0.5545212068949873		6	25	cnn_epch100	v412	Y04WOMTSL
7	12.128197186099651	0.5872677525521266		7	25	cnn_epch100	v412	Y04WOMTSL
8	11.577099528641382	0.594841364216471		8	25	cnn_epch100	v412	Y04WOMTSL
9	11.81264730315456	0.5565210896206866		9	25	cnn_epch100	v412	Y04WOMTSL
0	12.21331061691917	0.49436401915411105		0	25	cnn_epch100	v412	Y04WOMTSR
1	12.5085538475845	0.4821000832243778		1	25	cnn_epch100	v412	Y04WOMTSR
2	12.13142830840059	0.48450090908574117		2	25	cnn_epch100	v412	Y04WOMTSR
3	12.64846329644608	0.4535773904287365		3	25	cnn_epch100	v412	Y04WOMTSR
4	12.668534250654591	0.45078989312966783		4	25	cnn_epch100	v412	Y04WOMTSR
5	12.60013986988563	0.4653265902512834		5	25	cnn_epch100	v412	Y04WOMTSR
6	12.336629734301306	0.46684032140582554		6	25	cnn_epch100	v412	Y04WOMTSR
7	12.314974914793586	0.47443585572940683		7	25	cnn_epch100	v412	Y04WOMTSR
8	12.88478501688511	0.4627841490128353		8	25	cnn_epch100	v412	Y04WOMTSR
9	12.471724945690829	0.4787344073311188		9	25	cnn_epch100	v412	Y04WOMTSR
0	13.542955495222744	0.4114646273549867		0	25	cnn_epch100	v412	Y08WOMTSL
1	13.599707608151151	0.41906571157359956		1	25	cnn_epch100	v412	Y08WOMTSL
2	12.443597055947135	0.46185314165796554		2	25	cnn_epch100	v412	Y08WOMTSL
3	13.705814954263792	0.4245272314919816		3	25	cnn_epch100	v412	Y08WOMTSL
4	13.534709491226629	0.41767443304356733		4	25	cnn_epch100	v412	Y08WOMTSL
5	13.092063993028336	0.4382339814786731		5	25	cnn_epch100	v412	Y08WOMTSL
6	13.005491679461404	0.44910704170043386		6	25	cnn_epch100	v412	Y08WOMTSL
7	12.829729435282454	0.4509715362010308		7	25	cnn_epch100	v412	Y08WOMTSL
8	13.257247444440928	0.44768480030406027		8	25	cnn_epch100	v412	Y08WOMTSL
9	13.4398468479276	0.4445211176863424		9	25	cnn_epch100	v412	Y08WOMTSL
0	12.6947391234533	0.4271183673225847		0	25	cnn_epch100	v412	Y08WOMTSR
1	12.82848352625398	0.44085248445057224		1	25	cnn_epch100	v412	Y08WOMTSR
2	12.758033036248444	0.4561631042644281		2	25	cnn_epch100	v412	Y08WOMTSR
3	12.855382034866706	0.43428868517727376		3	25	cnn_epch100	v412	Y08WOMTSR
4	12.707788797837448	0.4488708957926482		4	25	cnn_epch100	v412	Y08WOMTSR
5	12.269856336723423	0.4488666734231071		5	25	cnn_epch100	v412	Y08WOMTSR
6	12.411716428273678	0.44876549928742115		6	25	cnn_epch100	v412	Y08WOMTSR
7	12.779864045316897	0.43081820866055703		7	25	cnn_epch100	v412	Y08WOMTSR
8	12.801922444168508	0.41977427252179295		8	25	cnn_epch100	v412	Y08WOMTSR
9	12.299084500789707	0.4613341257646713		9	25	cnn_epch100	v412	Y08WOMTSR
0	12.298003751810064	0.5895130675881428		0	25	cnn_epch100	v413	Y04WOMTSL
1	12.014126787982562	0.5813993296467553		1	25	cnn_epch100	v413	Y04WOMTSL
2	11.84051998564643	0.5849309772746427		2	25	cnn_epch100	v413	Y04WOMTSL
3	11.701716174918351	0.5722476601693128		3	25	cnn_epch100	v413	Y04WOMTSL
4	11.778460810317458	0.5874587940004005		4	25	cnn_epch100	v413	Y04WOMTSL
5	11.656027764413665	0.5660105079749453		5	25	cnn_epch100	v413	Y04WOMTSL
6	11.755126408301033	0.5711681541652918		6	25	cnn_epch100	v413	Y04WOMTSL
7	11.876265461418628	0.6071494898367411		7	25	cnn_epch100	v413	Y04WOMTSL
8	11.343203888505055	0.606658485696585		8	25	cnn_epch100	v413	Y04WOMTSL
9	11.778793027980624	0.5594227737240025		9	25	cnn_epch100	v413	Y04WOMTSL
0	12.126520541744195	0.5036011892008974		0	25	cnn_epch100	v413	Y04WOMTSR
1	12.65584938006026	0.4677134355165564		1	25	cnn_epch100	v413	Y04WOMTSR
2	12.096779702594436	0.49316821585756426		2	25	cnn_epch100	v413	Y04WOMTSR
3	12.301271451897318	0.4954987891878091		3	25	cnn_epch100	v413	Y04WOMTSR
4	12.649355854720367	0.45160428852616546		4	25	cnn_epch100	v413	Y04WOMTSR
5	12.51087741006818	0.48159685914438655		5	25	cnn_epch100	v413	Y04WOMTSR
6	12.190793141761798	0.48418118235441404		6	25	cnn_epch100	v413	Y04WOMTSR
7	12.731584243363336	0.4414344002311261		7	25	cnn_epch100	v413	Y04WOMTSR
8	12.223545286389896	0.4919615476809173		8	25	cnn_epch100	v413	Y04WOMTSR
9	12.36915582583356	0.49626546591371684		9	25	cnn_epch100	v413	Y04WOMTSR
0	11.962454298816803	0.5202878897201946		0	25	cnn_epch100	v413	Y08WOMTSR
1	12.20297488135159	0.4987323865917243		1	25	cnn_epch100	v413	Y08WOMTSR
2	12.209305524265798	0.5525478957672364		2	25	cnn_epch100	v413	Y08WOMTSR
3	12.231736404876976	0.5109006649785747		3	25	cnn_epch100	v413	Y08WOMTSR
4	12.0885688989961	0.519305633046926		4	25	cnn_epch100	v413	Y08WOMTSR
5	11.739400410916796	0.5192879890765949		5	25	cnn_epch100	v413	Y08WOMTSR
6	11.531903538577597	0.5574808544490777		6	25	cnn_epch100	v413	Y08WOMTSR
7	11.879074207855064	0.5427390021857258		7	25	cnn_epch100	v413	Y08WOMTSR
8	12.05391102500882	0.5177243854628568		8	25	cnn_epch100	v413	Y08WOMTSR
9	11.747417321227887	0.5359819978834138		9	25	cnn_epch100	v413	Y08WOMTSR
0	12.785364082064024	0.47616827438087045		0	25	cnn_epch100	v413	Y08WOMTSL
1	13.115638524908316	0.47885778489357744		1	25	cnn_epch100	v413	Y08WOMTSL
2	12.12597374021752	0.5030831592792976		2	25	cnn_epch100	v413	Y08WOMTSL
3	13.03080036953947	0.48387322098979313		3	25	cnn_epch100	v413	Y08WOMTSL
4	12.897032924012894	0.4848993425358027		4	25	cnn_epch100	v413	Y08WOMTSL
5	12.830970186413692	0.471514070324222		5	25	cnn_epch100	v413	Y08WOMTSL
6	12.703357359934888	0.4729855916612892		6	25	cnn_epch100	v413	Y08WOMTSL
7	12.546632038356558	0.4896902745790994		7	25	cnn_epch100	v413	Y08WOMTSL
8	12.778862021306942	0.4962581551650127		8	25	cnn_epch100	v413	Y08WOMTSL
9	12.973994781781547	0.4975616817453988		9	25	cnn_epch100	v413	Y08WOMTSL
0	12.645144154256815	0.5000878545796501		0	25	cnn_epch100	v414	Y08WOMTSL
1	13.169083318943205	0.5181767149060694		1	25	cnn_epch100	v414	Y08WOMTSL
2	12.19027336458445	0.5131098444582401		2	25	cnn_epch100	v414	Y08WOMTSL
3	12.703646126946	0.5153957627288986		3	25	cnn_epch100	v414	Y08WOMTSL
4	12.724503798619155	0.5088360658434248		4	25	cnn_epch100	v414	Y08WOMTSL
5	12.376007624406736	0.5249506338134647		5	25	cnn_epch100	v414	Y08WOMTSL
6	12.409584293350523	0.5148796704226528		6	25	cnn_epch100	v414	Y08WOMTSL
7	12.146442348293332	0.5288380353734352		7	25	cnn_epch100	v414	Y08WOMTSL
8	12.481816207496962	0.5313199044327592		8	25	cnn_epch100	v414	Y08WOMTSL
9	12.91169440103934	0.5236635492990637		9	25	cnn_epch100	v414	Y08WOMTSL
0	11.951116603391164	0.525819188756974		0	25	cnn_epch100	v414	Y08WOMTSR
1	12.066737099932006	0.5150483031163303		1	25	cnn_epch100	v414	Y08WOMTSR
2	11.935138852636568	0.5557694075327063		2	25	cnn_epch100	v414	Y08WOMTSR
3	12.097766350849092	0.520972771655042		3	25	cnn_epch100	v414	Y08WOMTSR
4	11.78980048363858	0.5476153733261054		4	25	cnn_epch100	v414	Y08WOMTSR
5	11.704137336354687	0.5291219749770294		5	25	cnn_epch100	v414	Y08WOMTSR
6	11.666616736484238	0.545336333051111		6	25	cnn_epch100	v414	Y08WOMTSR
7	11.81671649950512	0.5520166846800529		7	25	cnn_epch100	v414	Y08WOMTSR
8	11.970370531877728	0.526258897951466		8	25	cnn_epch100	v414	Y08WOMTSR
9	11.858143930196746	0.5337161468999188		9	25	cnn_epch100	v414	Y08WOMTSR
0	11.147287687777604	0.6273094312247042		0	25	cnn_epch100	v414	Y04WOMTSR
1	11.68021360053525	0.5832648113374774		1	25	cnn_epch100	v414	Y04WOMTSR
2	10.865762208794148	0.6184418958667628		2	25	cnn_epch100	v414	Y04WOMTSR
3	11.323127780581444	0.6018020196617687		3	25	cnn_epch100	v414	Y04WOMTSR
4	11.43505961352549	0.5913465869804896		4	25	cnn_epch100	v414	Y04WOMTSR
5	11.069956170913231	0.6235789106051772		5	25	cnn_epch100	v414	Y04WOMTSR
6	11.129336992417247	0.6115935111799076		6	25	cnn_epch100	v414	Y04WOMTSR
7	10.989911750008014	0.6196595831700542		7	25	cnn_epch100	v414	Y04WOMTSR
8	11.292166619040184	0.5924087843499536		8	25	cnn_epch100	v414	Y04WOMTSR
9	11.281552578279568	0.6126795038319969		9	25	cnn_epch100	v414	Y04WOMTSR
0	11.954251891698696	0.6015660536879176		0	25	cnn_epch100	v414	Y04WOMTSL
1	11.828484176486205	0.5975093713992954		1	25	cnn_epch100	v414	Y04WOMTSL
2	11.819487710754611	0.5848152841439137		2	25	cnn_epch100	v414	Y04WOMTSL
3	11.613650125352349	0.5863618120185949		3	25	cnn_epch100	v414	Y04WOMTSL
4	11.758112492852636	0.5880301871274076		4	25	cnn_epch100	v414	Y04WOMTSL
5	11.558532326496318	0.5707644022588786		5	25	cnn_epch100	v414	Y04WOMTSL
6	11.65410547847127	0.5806592035402812		6	25	cnn_epch100	v414	Y04WOMTSL
7	11.890056266073223	0.6074056869319377		7	25	cnn_epch100	v414	Y04WOMTSL
8	11.503768962513147	0.5918544829797364		8	25	cnn_epch100	v414	Y04WOMTSL
9	11.87806351999323	0.5592450433562985		9	25	cnn_epch100	v414	Y04WOMTSL
0	12.65706229116276	0.44693214862649944		0	25	cnn_epch100	v415	Y08WOMTSR
1	12.4659824582495	0.45508890431096416		1	25	cnn_epch100	v415	Y08WOMTSR
2	12.718001070120366	0.46260801101137855		2	25	cnn_epch100	v415	Y08WOMTSR
3	12.674393398343032	0.44406831837614263		3	25	cnn_epch100	v415	Y08WOMTSR
4	12.75532979418602	0.4450457429215032		4	25	cnn_epch100	v415	Y08WOMTSR
5	12.467055752101963	0.4353658499001982		5	25	cnn_epch100	v415	Y08WOMTSR
6	12.35367161298665	0.47706226350506725		6	25	cnn_epch100	v415	Y08WOMTSR
7	12.482079727517476	0.4721975084093054		7	25	cnn_epch100	v415	Y08WOMTSR
8	12.561349942437362	0.4518292156487397		8	25	cnn_epch100	v415	Y08WOMTSR
9	12.526985113305257	0.45821278973565494		9	25	cnn_epch100	v415	Y08WOMTSR
0	12.74913806649169	0.5271203753153837		0	25	cnn_epch100	v415	Y04WOMTSL
1	12.811323739583194	0.5054057153599666		1	25	cnn_epch100	v415	Y04WOMTSL
2	12.309111105093848	0.5397055576367652		2	25	cnn_epch100	v415	Y04WOMTSL
3	11.93592369630286	0.5456027197049299		3	25	cnn_epch100	v415	Y04WOMTSL
4	12.29015319334034	0.5457892120641973		4	25	cnn_epch100	v415	Y04WOMTSL
5	11.832095881235311	0.5330465530977179		5	25	cnn_epch100	v415	Y04WOMTSL
6	12.28606328263189	0.5168733466794769		6	25	cnn_epch100	v415	Y04WOMTSL
7	12.247522444818506	0.5777168758572363		7	25	cnn_epch100	v415	Y04WOMTSL
8	12.048762575061966	0.5529935847033781		8	25	cnn_epch100	v415	Y04WOMTSL
9	12.38936340540234	0.49608764555415374		9	25	cnn_epch100	v415	Y04WOMTSL
0	12.794209527983089	0.47841687611387285		0	25	cnn_epch100	v415	Y08WOMTSL
1	12.945283260965434	0.49737251311466657		1	25	cnn_epch100	v415	Y08WOMTSL
2	12.184567218097746	0.4983793356004074		2	25	cnn_epch100	v415	Y08WOMTSL
3	13.129652319647382	0.48082589427810507		3	25	cnn_epch100	v415	Y08WOMTSL
4	12.693849552557728	0.5059484738373502		4	25	cnn_epch100	v415	Y08WOMTSL
5	12.566189480710298	0.5049874809074694		5	25	cnn_epch100	v415	Y08WOMTSL
6	12.628473960213814	0.49424636604001065		6	25	cnn_epch100	v415	Y08WOMTSL
7	12.446524173134996	0.5062352431613729		7	25	cnn_epch100	v415	Y08WOMTSL
8	12.77117330444276	0.504468272189394		8	25	cnn_epch100	v415	Y08WOMTSL
9	12.836776614077769	0.5090117160178022		9	25	cnn_epch100	v415	Y08WOMTSL
0	12.121341115576314	0.4985523637002459		0	25	cnn_epch100	v415	Y04WOMTSR
1	12.635869270627778	0.47642622676849233		1	25	cnn_epch100	v415	Y04WOMTSR
2	12.063956703260676	0.48994097490130767		2	25	cnn_epch100	v415	Y04WOMTSR
3	12.257059595449393	0.5001254886584751		3	25	cnn_epch100	v415	Y04WOMTSR
4	12.5449747972972	0.46512011753763344		4	25	cnn_epch100	v415	Y04WOMTSR
5	12.463860922438451	0.47623860527304357		5	25	cnn_epch100	v415	Y04WOMTSR
6	12.266342809898502	0.482587912333603		6	25	cnn_epch100	v415	Y04WOMTSR
7	12.30669219849372	0.4785551908691172		7	25	cnn_epch100	v415	Y04WOMTSR
8	12.443056943366438	0.4655748342781703		8	25	cnn_epch100	v415	Y04WOMTSR
9	12.394887632151937	0.48251613849498215		9	25	cnn_epch100	v415	Y04WOMTSR
0	12.924872359362034	0.4101389632841326		0	25	cnn_epch100	v416	Y08WOMTSR
1	12.601884021059	0.4448114258081445		1	25	cnn_epch100	v416	Y08WOMTSR
2	12.636220179444011	0.4619525608059922		2	25	cnn_epch100	v416	Y08WOMTSR
3	12.918519808821417	0.41493103653909064		3	25	cnn_epch100	v416	Y08WOMTSR
4	12.722270723988418	0.43183460976391036		4	25	cnn_epch100	v416	Y08WOMTSR
5	12.48028240029598	0.4280623504190124		5	25	cnn_epch100	v416	Y08WOMTSR
6	12.391080076599476	0.4579948297062368		6	25	cnn_epch100	v416	Y08WOMTSR
7	12.779971597660596	0.43070702187587756		7	25	cnn_epch100	v416	Y08WOMTSR
8	12.904266371117748	0.40454596152339983		8	25	cnn_epch100	v416	Y08WOMTSR
9	12.578088262053145	0.447014516151488		9	25	cnn_epch100	v416	Y08WOMTSR
0	12.222983757337426	0.5803368892028118		0	25	cnn_epch100	v416	Y04WOMTSL
1	12.06462420833584	0.57486397039697		1	25	cnn_epch100	v416	Y04WOMTSL
2	11.978670556562015	0.5750713101155032		2	25	cnn_epch100	v416	Y04WOMTSL
3	11.80441118532642	0.5660458683994105		3	25	cnn_epch100	v416	Y04WOMTSL
4	11.858805975275898	0.5780384756613035		4	25	cnn_epch100	v416	Y04WOMTSL
5	11.484688481276317	0.5690926631235964		5	25	cnn_epch100	v416	Y04WOMTSL
6	11.98728812195067	0.5483739103288959		6	25	cnn_epch100	v416	Y04WOMTSL
7	11.9939268609935	0.6077132722782953		7	25	cnn_epch100	v416	Y04WOMTSL
8	11.595852962255949	0.5878797990637751		8	25	cnn_epch100	v416	Y04WOMTSL
9	12.028261239866548	0.5566201670131478		9	25	cnn_epch100	v416	Y04WOMTSL
0	12.806254346294232	0.47736362023739465		0	25	cnn_epch100	v416	Y08WOMTSL
1	12.993444478802546	0.49417578867765244		1	25	cnn_epch100	v416	Y08WOMTSL
2	12.146284188476551	0.5087570239413031		2	25	cnn_epch100	v416	Y08WOMTSL
3	12.848216335811882	0.4953247271983568		3	25	cnn_epch100	v416	Y08WOMTSL
4	12.778376825436576	0.5026993891756621		4	25	cnn_epch100	v416	Y08WOMTSL
5	12.807558838434272	0.49408282535149833		5	25	cnn_epch100	v416	Y08WOMTSL
6	12.594922945111438	0.49269374826743856		6	25	cnn_epch100	v416	Y08WOMTSL
7	12.228421423418744	0.5187990584932146		7	25	cnn_epch100	v416	Y08WOMTSL
8	12.721363455295505	0.5031777162603801		8	25	cnn_epch100	v416	Y08WOMTSL
9	12.999554898926004	0.4948805220534191		9	25	cnn_epch100	v416	Y08WOMTSL
0	12.032183548962584	0.5160213173281021		0	25	cnn_epch100	v416	Y04WOMTSR
1	12.477426199451148	0.48476199035000506		1	25	cnn_epch100	v416	Y04WOMTSR
2	11.92942089520941	0.5108073516944104		2	25	cnn_epch100	v416	Y04WOMTSR
3	12.15213276746118	0.513131799198746		3	25	cnn_epch100	v416	Y04WOMTSR
4	12.647069008711572	0.4832752825480533		4	25	cnn_epch100	v416	Y04WOMTSR
5	12.299530954589027	0.5030345677248994		5	25	cnn_epch100	v416	Y04WOMTSR
6	12.045896440982654	0.5096760443244184		6	25	cnn_epch100	v416	Y04WOMTSR
7	12.049157450245511	0.5072177479944483		7	25	cnn_epch100	v416	Y04WOMTSR
8	12.243490321356957	0.4877918517346573		8	25	cnn_epch100	v416	Y04WOMTSR
9	12.0586750160154	0.5248221157349768		9	25	cnn_epch100	v416	Y04WOMTSR
0	12.28713119376885	0.5708742993927945		0	25	cnn_epch100	v417	Y04WOMTSL
1	12.104643084693503	0.5727724371619295		1	25	cnn_epch100	v417	Y04WOMTSL
2	12.07053422512518	0.5618014303892739		2	25	cnn_epch100	v417	Y04WOMTSL
3	11.842615925372597	0.5565820115432456		3	25	cnn_epch100	v417	Y04WOMTSL
4	11.962135229115626	0.5845725734357328		4	25	cnn_epch100	v417	Y04WOMTSL
5	11.59429400945662	0.5605910170751912		5	25	cnn_epch100	v417	Y04WOMTSL
6	11.99283114531942	0.5463761775886135		6	25	cnn_epch100	v417	Y04WOMTSL
7	12.203129255923944	0.5798262982334688		7	25	cnn_epch100	v417	Y04WOMTSL
8	11.535397801504285	0.5895331280274115		8	25	cnn_epch100	v417	Y04WOMTSL
9	11.833240931168366	0.5557788479398544		9	25	cnn_epch100	v417	Y04WOMTSL
0	12.444025610290309	0.4567773774086323		0	25	cnn_epch100	v417	Y08WOMTSR
1	12.501274831382467	0.45504553144488036		1	25	cnn_epch100	v417	Y08WOMTSR
2	12.716126432455502	0.45090200944982156		2	25	cnn_epch100	v417	Y08WOMTSR
3	12.74352909469407	0.4392423518359454		3	25	cnn_epch100	v417	Y08WOMTSR
4	12.641815557794494	0.44361893922443657		4	25	cnn_epch100	v417	Y08WOMTSR
5	12.26268745301939	0.44925714829049385		5	25	cnn_epch100	v417	Y08WOMTSR
6	12.382884447134003	0.4563716857517369		6	25	cnn_epch100	v417	Y08WOMTSR
7	12.619687962112565	0.45503254704254137		7	25	cnn_epch100	v417	Y08WOMTSR
8	12.575496598163925	0.45233213122553706		8	25	cnn_epch100	v417	Y08WOMTSR
9	12.622873368368154	0.43103204316798527		9	25	cnn_epch100	v417	Y08WOMTSR
0	12.211641376779518	0.49273270214760395		0	25	cnn_epch100	v417	Y04WOMTSR
1	12.56925836022994	0.4740524282695287		1	25	cnn_epch100	v417	Y04WOMTSR
2	12.069693264573644	0.48938081466923405		2	25	cnn_epch100	v417	Y04WOMTSR
3	12.392429327793089	0.48669120167569546		3	25	cnn_epch100	v417	Y04WOMTSR
4	12.70474117310068	0.45062902242300273		4	25	cnn_epch100	v417	Y04WOMTSR
5	12.41547666761074	0.481310177920244		5	25	cnn_epch100	v417	Y04WOMTSR
6	12.267596379718288	0.4833735782208009		6	25	cnn_epch100	v417	Y04WOMTSR
7	12.207762817826865	0.4942312195305043		7	25	cnn_epch100	v417	Y04WOMTSR
8	12.369409785235888	0.4707948988285414		8	25	cnn_epch100	v417	Y04WOMTSR
9	12.330802844552094	0.49533582941620274		9	25	cnn_epch100	v417	Y04WOMTSR
0	12.833307798615646	0.47081694009143954		0	25	cnn_epch100	v417	Y08WOMTSL
1	13.615219298342051	0.4405468620030954		1	25	cnn_epch100	v417	Y08WOMTSL
2	12.49648643559565	0.48659293673854204		2	25	cnn_epch100	v417	Y08WOMTSL
3	13.145379307966394	0.4645006252757413		3	25	cnn_epch100	v417	Y08WOMTSL
4	13.007014039792107	0.4773645850718735		4	25	cnn_epch100	v417	Y08WOMTSL
5	12.999320787843304	0.4628777998909448		5	25	cnn_epch100	v417	Y08WOMTSL
6	12.701589023347283	0.4621855466729241		6	25	cnn_epch100	v417	Y08WOMTSL
7	12.62265615634386	0.4825972509707799		7	25	cnn_epch100	v417	Y08WOMTSL
8	13.131804183816234	0.45886223561192957		8	25	cnn_epch100	v417	Y08WOMTSL
9	13.08099741862576	0.5033800506200524		9	25	cnn_epch100	v417	Y08WOMTSL
0	12.587300656012596	0.5410464784010587		0	25	cnn_epch100	v418	Y04WOMTSL
1	12.664090264765262	0.5214940644553628		1	25	cnn_epch100	v418	Y04WOMTSL
2	12.00464002986829	0.565148825328582		2	25	cnn_epch100	v418	Y04WOMTSL
3	11.860831608425809	0.5576326547391713		3	25	cnn_epch100	v418	Y04WOMTSL
4	12.105390810051468	0.5527971070424895		4	25	cnn_epch100	v418	Y04WOMTSL
5	11.68821818521408	0.5558487655712078		5	25	cnn_epch100	v418	Y04WOMTSL
6	12.082885411739296	0.5376269876208957		6	25	cnn_epch100	v418	Y04WOMTSL
7	12.367344610345318	0.5631833889841732		7	25	cnn_epch100	v418	Y04WOMTSL
8	11.994450743539888	0.5430887283239191		8	25	cnn_epch100	v418	Y04WOMTSL
9	12.018193683057	0.540997259151494		9	25	cnn_epch100	v418	Y04WOMTSL
0	11.889386719462037	0.5305441257219091		0	25	cnn_epch100	v418	Y08WOMTSR
1	11.901399759739803	0.5269214442116895		1	25	cnn_epch100	v418	Y08WOMTSR
2	11.783578505633104	0.5648508217431046		2	25	cnn_epch100	v418	Y08WOMTSR
3	12.035976909472147	0.5254599319922252		3	25	cnn_epch100	v418	Y08WOMTSR
4	11.998119300507348	0.5336153821506254		4	25	cnn_epch100	v418	Y08WOMTSR
5	11.678537224681836	0.5300670195647398		5	25	cnn_epch100	v418	Y08WOMTSR
6	11.617770489901629	0.5580838403894253		6	25	cnn_epch100	v418	Y08WOMTSR
7	11.831333918481144	0.5512298696797299		7	25	cnn_epch100	v418	Y08WOMTSR
8	11.88531230672248	0.5352118926816266		8	25	cnn_epch100	v418	Y08WOMTSR
9	11.778445865182809	0.5272861326601527		9	25	cnn_epch100	v418	Y08WOMTSR
0	12.655009152981076	0.495250715119771		0	25	cnn_epch100	v418	Y08WOMTSL
1	13.071401527286945	0.49812555117919066		1	25	cnn_epch100	v418	Y08WOMTSL
2	12.069613766978192	0.5158345843598695		2	25	cnn_epch100	v418	Y08WOMTSL
3	12.90542945684065	0.49002991539119034		3	25	cnn_epch100	v418	Y08WOMTSL
4	12.750738742618976	0.4984711307091963		4	25	cnn_epch100	v418	Y08WOMTSL
5	12.690069951573278	0.4945411525022887		5	25	cnn_epch100	v418	Y08WOMTSL
6	12.331648316617104	0.5135093583142504		6	25	cnn_epch100	v418	Y08WOMTSL
7	12.17533340650396	0.5253520551094508		7	25	cnn_epch100	v418	Y08WOMTSL
8	12.765029618078405	0.510315741472411		8	25	cnn_epch100	v418	Y08WOMTSL
9	12.799870251230711	0.5135647459147713		9	25	cnn_epch100	v418	Y08WOMTSL
0	12.770517466184597	0.4605206114971537		0	25	cnn_epch100	v418	Y04WOMTSR
1	12.558582969899412	0.4752678871038382		1	25	cnn_epch100	v418	Y04WOMTSR
2	12.05132813162708	0.5006276311842836		2	25	cnn_epch100	v418	Y04WOMTSR
3	12.31093967969662	0.49264409943534637		3	25	cnn_epch100	v418	Y04WOMTSR
4	12.733880103361171	0.4448134091517544		4	25	cnn_epch100	v418	Y04WOMTSR
5	12.564112043569397	0.4695106667133275		5	25	cnn_epch100	v418	Y04WOMTSR
6	12.1122545045676	0.4900323926417759		6	25	cnn_epch100	v418	Y04WOMTSR
7	12.28347474633242	0.48963807686165284		7	25	cnn_epch100	v418	Y04WOMTSR
8	12.401097108960156	0.47600082102939495		8	25	cnn_epch100	v418	Y04WOMTSR
9	12.43984967607788	0.4846642582259547		9	25	cnn_epch100	v418	Y04WOMTSR
0	10.882556762212614	0.6278799523153721		0	25	cnn_epch100	v419	Y04WOMTSR
1	11.6045583563611	0.5856296792241389		1	25	cnn_epch100	v419	Y04WOMTSR
2	10.921505626616971	0.6190855714670449		2	25	cnn_epch100	v419	Y04WOMTSR
3	11.344134870790716	0.6010005458296303		3	25	cnn_epch100	v419	Y04WOMTSR
4	11.353310282662523	0.5965840732996776		4	25	cnn_epch100	v419	Y04WOMTSR
5	11.068790978051856	0.6282530809803002		5	25	cnn_epch100	v419	Y04WOMTSR
6	11.029014332177272	0.6122346117109769		6	25	cnn_epch100	v419	Y04WOMTSR
7	10.882266744931696	0.6356207261982069		7	25	cnn_epch100	v419	Y04WOMTSR
8	11.188316010658871	0.6028764759405532		8	25	cnn_epch100	v419	Y04WOMTSR
9	11.036554217260962	0.6274864945421351		9	25	cnn_epch100	v419	Y04WOMTSR
0	12.298883997446506	0.5767305622887205		0	25	cnn_epch100	v419	Y04WOMTSL
1	12.143062956387585	0.585793107654043		1	25	cnn_epch100	v419	Y04WOMTSL
2	11.942452764380812	0.5771317859047324		2	25	cnn_epch100	v419	Y04WOMTSL
3	11.717683021839363	0.5686034914256655		3	25	cnn_epch100	v419	Y04WOMTSL
4	11.913031723057268	0.5734279873535706		4	25	cnn_epch100	v419	Y04WOMTSL
5	11.684774010110187	0.5646457975007423		5	25	cnn_epch100	v419	Y04WOMTSL
6	11.905771868631938	0.5590520078529229		6	25	cnn_epch100	v419	Y04WOMTSL
7	11.986536141180542	0.5966898947381233		7	25	cnn_epch100	v419	Y04WOMTSL
8	11.498358773650557	0.5976320376710915		8	25	cnn_epch100	v419	Y04WOMTSL
9	12.1723211490451	0.5383057814495924		9	25	cnn_epch100	v419	Y04WOMTSL
0	13.014944464650144	0.4748342114254151		0	25	cnn_epch100	v419	Y08WOMTSL
1	13.252612058193083	0.4667591128581		1	25	cnn_epch100	v419	Y08WOMTSL
2	12.58685282013973	0.49486578958643296		2	25	cnn_epch100	v419	Y08WOMTSL
3	13.136941848466888	0.4748498317539814		3	25	cnn_epch100	v419	Y08WOMTSL
4	12.886325745301567	0.48132886763607174		4	25	cnn_epch100	v419	Y08WOMTSL
5	13.504820679451775	0.4930692917569128		5	25	cnn_epch100	v419	Y08WOMTSL
6	12.61658261225562	0.49081748886765936		6	25	cnn_epch100	v419	Y08WOMTSL
7	12.406851247964363	0.506242469701502		7	25	cnn_epch100	v419	Y08WOMTSL
8	12.732845925014638	0.505952168916501		8	25	cnn_epch100	v419	Y08WOMTSL
9	12.956507661998588	0.4943767852896464		9	25	cnn_epch100	v419	Y08WOMTSL
0	12.730800279830978	0.44186105257208846		0	25	cnn_epch100	v419	Y08WOMTSR
1	12.666440184788108	0.45091886532382347		1	25	cnn_epch100	v419	Y08WOMTSR
2	12.736369186690542	0.45104741182009883		2	25	cnn_epch100	v419	Y08WOMTSR
3	12.78239167245624	0.4356248543017619		3	25	cnn_epch100	v419	Y08WOMTSR
4	12.614602368126144	0.4584494618258781		4	25	cnn_epch100	v419	Y08WOMTSR
5	12.39569815575432	0.43369286234537563		5	25	cnn_epch100	v419	Y08WOMTSR
6	12.271577085024054	0.47472882670256017		6	25	cnn_epch100	v419	Y08WOMTSR
7	12.459500211546333	0.4762549141559049		7	25	cnn_epch100	v419	Y08WOMTSR
8	12.555017930434865	0.4529187514710209		8	25	cnn_epch100	v419	Y08WOMTSR
9	12.503570514077213	0.43423393927442977		9	25	cnn_epch100	v419	Y08WOMTSR
0	12.719528784604565	0.5283335522578221		0	25	cnn_epch100	v420	Y04WOMTSL
1	12.573570409322253	0.5282127834041472		1	25	cnn_epch100	v420	Y04WOMTSL
2	12.622197550053034	0.5343246205865805		2	25	cnn_epch100	v420	Y04WOMTSL
3	12.147588642143257	0.5240279555867652		3	25	cnn_epch100	v420	Y04WOMTSL
4	12.28094328275995	0.5361801660792793		4	25	cnn_epch100	v420	Y04WOMTSL
5	11.9201224112448	0.518908480807251		5	25	cnn_epch100	v420	Y04WOMTSL
6	12.161685819097912	0.5283356832124676		6	25	cnn_epch100	v420	Y04WOMTSL
7	12.527442845391722	0.5583240429815947		7	25	cnn_epch100	v420	Y04WOMTSL
8	11.8247078973698	0.5617913528801537		8	25	cnn_epch100	v420	Y04WOMTSL
9	12.177208092580091	0.5236735743547591		9	25	cnn_epch100	v420	Y04WOMTSL
0	12.937136264401977	0.4632008221126236		0	25	cnn_epch100	v420	Y08WOMTSL
1	13.172345183911888	0.47361577530743737		1	25	cnn_epch100	v420	Y08WOMTSL
2	12.179416283957195	0.5009338888371142		2	25	cnn_epch100	v420	Y08WOMTSL
3	13.108380347397802	0.467283111585717		3	25	cnn_epch100	v420	Y08WOMTSL
4	13.062169151049766	0.4885513726662246		4	25	cnn_epch100	v420	Y08WOMTSL
5	12.964109941476291	0.47396610384500626		5	25	cnn_epch100	v420	Y08WOMTSL
6	12.877024657619945	0.47096121711156325		6	25	cnn_epch100	v420	Y08WOMTSL
7	12.73899345539988	0.48329009669546885		7	25	cnn_epch100	v420	Y08WOMTSL
8	12.705583795188684	0.5086212643181685		8	25	cnn_epch100	v420	Y08WOMTSL
9	13.18077504695811	0.4832014286800344		9	25	cnn_epch100	v420	Y08WOMTSL
0	11.976680679142609	0.515467940398738		0	25	cnn_epch100	v420	Y04WOMTSR
1	12.663809985861656	0.47372146603169357		1	25	cnn_epch100	v420	Y04WOMTSR
2	11.886194395526624	0.512347529584926		2	25	cnn_epch100	v420	Y04WOMTSR
3	12.234991955855604	0.5012457203825099		3	25	cnn_epch100	v420	Y04WOMTSR
4	12.816077143714049	0.4700044644998154		4	25	cnn_epch100	v420	Y04WOMTSR
5	12.336728663927932	0.4980902821949198		5	25	cnn_epch100	v420	Y04WOMTSR
6	12.061502757815358	0.5001386428897945		6	25	cnn_epch100	v420	Y04WOMTSR
7	12.011808716669034	0.5121067951405227		7	25	cnn_epch100	v420	Y04WOMTSR
8	12.35979556652934	0.4881718599065226		8	25	cnn_epch100	v420	Y04WOMTSR
9	12.171619346554872	0.5111905581275474		9	25	cnn_epch100	v420	Y04WOMTSR
0	12.878614249620766	0.4140700977782772		0	25	cnn_epch100	v420	Y08WOMTSR
1	12.734013046816788	0.4278141508320507		1	25	cnn_epch100	v420	Y08WOMTSR
2	12.815003972505457	0.44232004845007283		2	25	cnn_epch100	v420	Y08WOMTSR
3	12.867156738362471	0.4183787445918292		3	25	cnn_epch100	v420	Y08WOMTSR
4	12.754640801283012	0.42392180462045603		4	25	cnn_epch100	v420	Y08WOMTSR
5	12.58560691882044	0.406362065421374		5	25	cnn_epch100	v420	Y08WOMTSR
6	12.456244182143744	0.43975378816452604		6	25	cnn_epch100	v420	Y08WOMTSR
7	12.640041819238249	0.4509359797385139		7	25	cnn_epch100	v420	Y08WOMTSR
8	12.7055490869714	0.4291303425350097		8	25	cnn_epch100	v420	Y08WOMTSR
9	12.74391678611902	0.4261031211826336		9	25	cnn_epch100	v420	Y08WOMTSR
0	12.646658400074251	0.5372606616972345		0	25	cnn_epch100	v421	Y04WOMTSL
1	12.439677360679994	0.5395569430237929		1	25	cnn_epch100	v421	Y04WOMTSL
2	12.402989956996754	0.5398208845998553		2	25	cnn_epch100	v421	Y04WOMTSL
3	11.948399885409522	0.5451328606990703		3	25	cnn_epch100	v421	Y04WOMTSL
4	12.295521588698142	0.5369995350064377		4	25	cnn_epch100	v421	Y04WOMTSL
5	11.81944291434461	0.5344657455762559		5	25	cnn_epch100	v421	Y04WOMTSL
6	12.174889327438764	0.5288772642041909		6	25	cnn_epch100	v421	Y04WOMTSL
7	12.62253791664802	0.5624232174912869		7	25	cnn_epch100	v421	Y04WOMTSL
8	12.068587351686912	0.5403389939277814		8	25	cnn_epch100	v421	Y04WOMTSL
9	12.081473642527287	0.5309394379726982		9	25	cnn_epch100	v421	Y04WOMTSL
0	12.145480225180291	0.49887025157130366		0	25	cnn_epch100	v421	Y04WOMTSR
1	12.498453238984109	0.4834219388618317		1	25	cnn_epch100	v421	Y04WOMTSR
2	12.023768295979988	0.5012764587928067		2	25	cnn_epch100	v421	Y04WOMTSR
3	12.243046722030035	0.5006156946236885		3	25	cnn_epch100	v421	Y04WOMTSR
4	12.584640817749577	0.47442574425145184		4	25	cnn_epch100	v421	Y04WOMTSR
5	12.795585597265871	0.48773447758381255		5	25	cnn_epch100	v421	Y04WOMTSR
6	12.252518720219603	0.47743286245823247		6	25	cnn_epch100	v421	Y04WOMTSR
7	12.49280946235172	0.45706005269951683		7	25	cnn_epch100	v421	Y04WOMTSR
8	12.246235808073068	0.48827070974321074		8	25	cnn_epch100	v421	Y04WOMTSR
9	12.508172640639485	0.48733435665154107		9	25	cnn_epch100	v421	Y04WOMTSR
0	13.147316960784122	0.4405865104712552		0	25	cnn_epch100	v421	Y08WOMTSL
1	13.656805238501558	0.44250249148741383		1	25	cnn_epch100	v421	Y08WOMTSL
2	12.38716843082394	0.4766742026529211		2	25	cnn_epch100	v421	Y08WOMTSL
3	13.22297652747874	0.45910406223684913		3	25	cnn_epch100	v421	Y08WOMTSL
4	13.083728676157582	0.4608819006791792		4	25	cnn_epch100	v421	Y08WOMTSL
5	13.252683291029824	0.4368321576733093		5	25	cnn_epch100	v421	Y08WOMTSL
6	13.040050266508675	0.4365760086118176		6	25	cnn_epch100	v421	Y08WOMTSL
7	12.767751179664236	0.453570666013618		7	25	cnn_epch100	v421	Y08WOMTSL
8	13.192541128322478	0.47662202383835556		8	25	cnn_epch100	v421	Y08WOMTSL
9	13.53605802357527	0.4545048574017214		9	25	cnn_epch100	v421	Y08WOMTSL
0	12.690291018650305	0.43637211331555753		0	25	cnn_epch100	v421	Y08WOMTSR
1	12.60767657186778	0.4491267247231681		1	25	cnn_epch100	v421	Y08WOMTSR
2	12.489319111863212	0.4874746698199668		2	25	cnn_epch100	v421	Y08WOMTSR
3	12.70099555873864	0.45010080544219183		3	25	cnn_epch100	v421	Y08WOMTSR
4	12.657983476971667	0.44870903047195465		4	25	cnn_epch100	v421	Y08WOMTSR
5	12.447282876139806	0.4437665382328608		5	25	cnn_epch100	v421	Y08WOMTSR
6	12.105519875296922	0.4949865062970047		6	25	cnn_epch100	v421	Y08WOMTSR
7	12.455868110374452	0.4915568010296626		7	25	cnn_epch100	v421	Y08WOMTSR
8	12.633851970632252	0.4468794316316219		8	25	cnn_epch100	v421	Y08WOMTSR
9	12.335613430065404	0.45600752656995164		9	25	cnn_epch100	v421	Y08WOMTSR
0	12.913404498393302	0.46123221600630676		0	25	cnn_epch100	v422	Y08WOMTSL
1	13.18321813417096	0.47412655330071324		1	25	cnn_epch100	v422	Y08WOMTSL
2	12.23274728914459	0.5011211560988976		2	25	cnn_epch100	v422	Y08WOMTSL
3	12.924629363200095	0.48717227923931794		3	25	cnn_epch100	v422	Y08WOMTSL
4	12.808688388833952	0.4939109850412838		4	25	cnn_epch100	v422	Y08WOMTSL
5	12.833653156913892	0.4835100835413195		5	25	cnn_epch100	v422	Y08WOMTSL
6	12.715282215196028	0.48110089581565835		6	25	cnn_epch100	v422	Y08WOMTSL
7	12.365272601932556	0.5030663549484489		7	25	cnn_epch100	v422	Y08WOMTSL
8	12.733313053064624	0.5060130213168149		8	25	cnn_epch100	v422	Y08WOMTSL
9	12.88962045584528	0.5066904393949183		9	25	cnn_epch100	v422	Y08WOMTSL
0	12.30689580979078	0.5963026728808232		0	25	cnn_epch100	v422	Y04WOMTSL
1	12.043855500644224	0.578916522508332		1	25	cnn_epch100	v422	Y04WOMTSL
2	11.987348458232333	0.5779936491506003		2	25	cnn_epch100	v422	Y04WOMTSL
3	11.684048538791922	0.5753191724556165		3	25	cnn_epch100	v422	Y04WOMTSL
4	11.859988229244124	0.5825845556345646		4	25	cnn_epch100	v422	Y04WOMTSL
5	11.460491987022603	0.573982421962455		5	25	cnn_epch100	v422	Y04WOMTSL
6	11.857756359817849	0.5657217614423794		6	25	cnn_epch100	v422	Y04WOMTSL
7	12.019375102271908	0.5964894302248918		7	25	cnn_epch100	v422	Y04WOMTSL
8	11.333600122328871	0.6080101676845883		8	25	cnn_epch100	v422	Y04WOMTSL
9	11.810232933472014	0.5613746134521386		9	25	cnn_epch100	v422	Y04WOMTSL
0	12.829290079256332	0.4002087039906061		0	25	cnn_epch100	v422	Y08WOMTSR
1	12.872255010670594	0.3961549781961336		1	25	cnn_epch100	v422	Y08WOMTSR
2	13.062748278950666	0.40731588278056896		2	25	cnn_epch100	v422	Y08WOMTSR
3	12.98901946408134	0.3972945825677008		3	25	cnn_epch100	v422	Y08WOMTSR
4	12.874461804880006	0.40799037053031906		4	25	cnn_epch100	v422	Y08WOMTSR
5	12.596005827273087	0.40182998898691896		5	25	cnn_epch100	v422	Y08WOMTSR
6	12.695458549014248	0.4102919056876665		6	25	cnn_epch100	v422	Y08WOMTSR
7	12.76798626078048	0.4315419034378308		7	25	cnn_epch100	v422	Y08WOMTSR
8	12.842768348504858	0.40992410541643537		8	25	cnn_epch100	v422	Y08WOMTSR
9	12.975317318539192	0.3840878876318539		9	25	cnn_epch100	v422	Y08WOMTSR
0	10.853756032085547	0.6311469285352646		0	25	cnn_epch100	v422	Y04WOMTSR
1	11.752589400202654	0.6024390250952293		1	25	cnn_epch100	v422	Y04WOMTSR
2	10.844200025424	0.6221906270781966		2	25	cnn_epch100	v422	Y04WOMTSR
3	12.051503965935533	0.5473539892670193		3	25	cnn_epch100	v422	Y04WOMTSR
4	11.44051092268253	0.592397244987996		4	25	cnn_epch100	v422	Y04WOMTSR
5	11.097294912402438	0.6214151875169629		5	25	cnn_epch100	v422	Y04WOMTSR
6	10.965261387824247	0.6144762039841923		6	25	cnn_epch100	v422	Y04WOMTSR
7	10.980443333444216	0.6241234184628025		7	25	cnn_epch100	v422	Y04WOMTSR
8	11.3677538379505	0.5898247991079977		8	25	cnn_epch100	v422	Y04WOMTSR
9	11.16304402802023	0.6311393792455254		9	25	cnn_epch100	v422	Y04WOMTSR
0	13.013435192368126	0.39552468712785727		0	25	cnn_epch100	v423	Y08WOMTSR
1	12.88546569619381	0.3952681515146419		1	25	cnn_epch100	v423	Y08WOMTSR
2	12.985117131106785	0.419644648645806		2	25	cnn_epch100	v423	Y08WOMTSR
3	13.00178959148174	0.39753039814649144		3	25	cnn_epch100	v423	Y08WOMTSR
4	12.84118146174656	0.41129261135917		4	25	cnn_epch100	v423	Y08WOMTSR
5	12.649677188297456	0.4057330249759189		5	25	cnn_epch100	v423	Y08WOMTSR
6	12.66683883155102	0.4159166044439187		6	25	cnn_epch100	v423	Y08WOMTSR
7	12.848764296969891	0.4165641604022788		7	25	cnn_epch100	v423	Y08WOMTSR
8	12.850165481077862	0.4084485715415632		8	25	cnn_epch100	v423	Y08WOMTSR
9	12.819408879268694	0.3904844733611343		9	25	cnn_epch100	v423	Y08WOMTSR
0	12.167274673196284	0.4977937551894089		0	25	cnn_epch100	v423	Y04WOMTSR
1	12.3895736197823	0.4950792687375062		1	25	cnn_epch100	v423	Y04WOMTSR
2	11.983622059546478	0.4985773336072912		2	25	cnn_epch100	v423	Y04WOMTSR
3	12.578689292797652	0.4690119186368253		3	25	cnn_epch100	v423	Y04WOMTSR
4	12.536851243758266	0.47321293567543093		4	25	cnn_epch100	v423	Y04WOMTSR
5	12.286982277800682	0.49707038109049845		5	25	cnn_epch100	v423	Y04WOMTSR
6	12.211196677517089	0.48149747922710984		6	25	cnn_epch100	v423	Y04WOMTSR
7	12.237799919682796	0.48967283158929403		7	25	cnn_epch100	v423	Y04WOMTSR
8	12.190142790164456	0.4941570092408155		8	25	cnn_epch100	v423	Y04WOMTSR
9	12.317733132066405	0.4974756696313447		9	25	cnn_epch100	v423	Y04WOMTSR
0	13.482757841878282	0.44036658566408476		0	25	cnn_epch100	v423	Y04WOMTSL
1	13.527985041407174	0.4020848880889127		1	25	cnn_epch100	v423	Y04WOMTSL
2	12.903913773131467	0.4607114289085577		2	25	cnn_epch100	v423	Y04WOMTSL
3	12.855365624162996	0.4349242011238993		3	25	cnn_epch100	v423	Y04WOMTSL
4	12.985460694957196	0.4487716787049511		4	25	cnn_epch100	v423	Y04WOMTSL
5	12.530094258748104	0.4443018774594447		5	25	cnn_epch100	v423	Y04WOMTSL
6	12.800512797323677	0.4513847710703612		6	25	cnn_epch100	v423	Y04WOMTSL
7	13.169456066811904	0.47608791922851956		7	25	cnn_epch100	v423	Y04WOMTSL
8	12.637169651312885	0.4864416365787247		8	25	cnn_epch100	v423	Y04WOMTSL
9	12.956858694141236	0.4173264636125425		9	25	cnn_epch100	v423	Y04WOMTSL
0	12.583138869297294	0.5012065871747535		0	25	cnn_epch100	v423	Y08WOMTSL
1	12.955557906195336	0.49793674867910415		1	25	cnn_epch100	v423	Y08WOMTSL
2	12.077232374046051	0.5165016856740229		2	25	cnn_epch100	v423	Y08WOMTSL
3	12.771263254234006	0.5069535410289497		3	25	cnn_epch100	v423	Y08WOMTSL
4	12.64756541010972	0.5122320490403651		4	25	cnn_epch100	v423	Y08WOMTSL
5	12.562968001830136	0.509556529688059		5	25	cnn_epch100	v423	Y08WOMTSL
6	12.639578620494971	0.5046142368821743		6	25	cnn_epch100	v423	Y08WOMTSL
7	12.204708667941048	0.5274734994877492		7	25	cnn_epch100	v423	Y08WOMTSL
8	12.60917531234423	0.520417908920894		8	25	cnn_epch100	v423	Y08WOMTSL
9	12.875814254947333	0.5186784880714291		9	25	cnn_epch100	v423	Y08WOMTSL
0	12.054780931429567	0.5109516096313255		0	25	cnn_epch100	v424	Y08WOMTSR
1	12.270678709057298	0.5127477424841335		1	25	cnn_epch100	v424	Y08WOMTSR
2	11.969273024165055	0.5482035191431512		2	25	cnn_epch100	v424	Y08WOMTSR
3	12.158004563201978	0.5128464820908304		3	25	cnn_epch100	v424	Y08WOMTSR
4	12.226673919757706	0.5293669400049795		4	25	cnn_epch100	v424	Y08WOMTSR
5	11.712240065824547	0.5234250726407408		5	25	cnn_epch100	v424	Y08WOMTSR
6	11.5396815270136	0.5636919942195091		6	25	cnn_epch100	v424	Y08WOMTSR
7	11.788674235438291	0.5538262121016304		7	25	cnn_epch100	v424	Y08WOMTSR
8	11.972296340449724	0.5264622569993274		8	25	cnn_epch100	v424	Y08WOMTSR
9	11.753779408462703	0.537131528332999		9	25	cnn_epch100	v424	Y08WOMTSR
0	12.25930778478209	0.5741098723724452		0	25	cnn_epch100	v424	Y04WOMTSL
1	12.310191714170095	0.5640743439048498		1	25	cnn_epch100	v424	Y04WOMTSL
2	12.082347030356871	0.5638109545072848		2	25	cnn_epch100	v424	Y04WOMTSL
3	11.860469818426056	0.5539866609242753		3	25	cnn_epch100	v424	Y04WOMTSL
4	12.048059500489568	0.5666879676101249		4	25	cnn_epch100	v424	Y04WOMTSL
5	11.62446949237968	0.5536328939024717		5	25	cnn_epch100	v424	Y04WOMTSL
6	12.123735019676351	0.5402452520655346		6	25	cnn_epch100	v424	Y04WOMTSL
7	12.135136785629772	0.5859872359595006		7	25	cnn_epch100	v424	Y04WOMTSL
8	11.59698254423538	0.5905850705585455		8	25	cnn_epch100	v424	Y04WOMTSL
9	11.89837474079911	0.5462713917501267		9	25	cnn_epch100	v424	Y04WOMTSL
0	12.715395224115898	0.4917314135879326		0	25	cnn_epch100	v424	Y08WOMTSL
1	12.910171208008016	0.5011926222713077		1	25	cnn_epch100	v424	Y08WOMTSL
2	12.247067223742029	0.5148774419814535		2	25	cnn_epch100	v424	Y08WOMTSL
3	12.761281095284357	0.5081879848758556		3	25	cnn_epch100	v424	Y08WOMTSL
4	12.588184922963254	0.5174371126857399		4	25	cnn_epch100	v424	Y08WOMTSL
5	12.660042698710718	0.4922894481525246		5	25	cnn_epch100	v424	Y08WOMTSL
6	12.478765946572484	0.4980641717683348		6	25	cnn_epch100	v424	Y08WOMTSL
7	12.176677181538116	0.5243480836526271		7	25	cnn_epch100	v424	Y08WOMTSL
8	12.550152879553847	0.5221008190029569		8	25	cnn_epch100	v424	Y08WOMTSL
9	12.70831208826507	0.5252978342444126		9	25	cnn_epch100	v424	Y08WOMTSL
0	11.99392939307038	0.5135683468777558		0	25	cnn_epch100	v424	Y04WOMTSR
1	12.50751460557806	0.4803950862901132		1	25	cnn_epch100	v424	Y04WOMTSR
2	12.090836275348392	0.48704604022303094		2	25	cnn_epch100	v424	Y04WOMTSR
3	12.262114846152212	0.49772010730622746		3	25	cnn_epch100	v424	Y04WOMTSR
4	12.558104927680638	0.47291773176372565		4	25	cnn_epch100	v424	Y04WOMTSR
5	12.452513389574325	0.4788307479059364		5	25	cnn_epch100	v424	Y04WOMTSR
6	12.109937713330265	0.5003111041054742		6	25	cnn_epch100	v424	Y04WOMTSR
7	12.250478175231148	0.4870614887196377		7	25	cnn_epch100	v424	Y04WOMTSR
8	12.180043672994916	0.4998767207316034		8	25	cnn_epch100	v424	Y04WOMTSR
9	12.262199692980058	0.504490916484986		9	25	cnn_epch100	v424	Y04WOMTSR
0	12.660290113359332	0.49515430021170026		0	25	cnn_epch100	v425	Y08WOMTSL
1	12.921814864239126	0.5027047628444588		1	25	cnn_epch100	v425	Y08WOMTSL
2	12.104215922649953	0.5110621686506498		2	25	cnn_epch100	v425	Y08WOMTSL
3	12.805295016788463	0.5062394302032975		3	25	cnn_epch100	v425	Y08WOMTSL
4	12.614248384281446	0.5141477010646651		4	25	cnn_epch100	v425	Y08WOMTSL
5	12.721575356397928	0.5068214231677638		5	25	cnn_epch100	v425	Y08WOMTSL
6	12.302704071521376	0.5133904903282386		6	25	cnn_epch100	v425	Y08WOMTSL
7	12.11836135880174	0.5311958728264753		7	25	cnn_epch100	v425	Y08WOMTSL
8	12.8629949853325	0.5218619438962867		8	25	cnn_epch100	v425	Y08WOMTSL
9	12.732221056644368	0.5238815926040961		9	25	cnn_epch100	v425	Y08WOMTSL
0	12.89874919766227	0.40449626166304586		0	25	cnn_epch100	v425	Y08WOMTSR
1	12.80611905676272	0.4075116714796813		1	25	cnn_epch100	v425	Y08WOMTSR
2	12.889187632059317	0.4345518712388201		2	25	cnn_epch100	v425	Y08WOMTSR
3	12.924575133567902	0.40754339807273215		3	25	cnn_epch100	v425	Y08WOMTSR
4	12.852073883327646	0.4104228432853932		4	25	cnn_epch100	v425	Y08WOMTSR
5	12.67122294940246	0.39213003527124957		5	25	cnn_epch100	v425	Y08WOMTSR
6	12.454391698253357	0.44042302992429394		6	25	cnn_epch100	v425	Y08WOMTSR
7	12.808734647884307	0.4482975929574458		7	25	cnn_epch100	v425	Y08WOMTSR
8	12.832860138139536	0.4129848082868319		8	25	cnn_epch100	v425	Y08WOMTSR
9	12.818062373106432	0.3967364858962234		9	25	cnn_epch100	v425	Y08WOMTSR
0	12.899695799132097	0.5092449787285582		0	25	cnn_epch100	v425	Y04WOMTSL
1	12.887566836810358	0.4875471746658635		1	25	cnn_epch100	v425	Y04WOMTSL
2	12.588795180731246	0.5012761984687216		2	25	cnn_epch100	v425	Y04WOMTSL
3	12.300486514861666	0.5050267057595932		3	25	cnn_epch100	v425	Y04WOMTSL
4	12.447911925784336	0.5153714781095119		4	25	cnn_epch100	v425	Y04WOMTSL
5	12.134703919411614	0.4983730915932676		5	25	cnn_epch100	v425	Y04WOMTSL
6	12.645517354314403	0.48059667368607656		6	25	cnn_epch100	v425	Y04WOMTSL
7	12.907289828251956	0.5176274940432033		7	25	cnn_epch100	v425	Y04WOMTSL
8	12.47497740824089	0.48949503972265906		8	25	cnn_epch100	v425	Y04WOMTSL
9	13.028249587532535	0.44147388088823575		9	25	cnn_epch100	v425	Y04WOMTSL
0	10.927958957863266	0.6309883203860767		0	25	cnn_epch100	v425	Y04WOMTSR
1	11.579543513445971	0.5998149406295692		1	25	cnn_epch100	v425	Y04WOMTSR
2	10.849472502729114	0.6208932472454886		2	25	cnn_epch100	v425	Y04WOMTSR
3	11.346539500969874	0.5993719838331745		3	25	cnn_epch100	v425	Y04WOMTSR
4	11.281848025551014	0.6029744495016791		4	25	cnn_epch100	v425	Y04WOMTSR
5	11.202047572807077	0.6205484896274405		5	25	cnn_epch100	v425	Y04WOMTSR
6	10.949442362446224	0.6175145303522342		6	25	cnn_epch100	v425	Y04WOMTSR
7	10.865188613528408	0.6291685122332753		7	25	cnn_epch100	v425	Y04WOMTSR
8	11.54753471427503	0.5806783551195684		8	25	cnn_epch100	v425	Y04WOMTSR
9	11.133742507462612	0.6182046984467198		9	25	cnn_epch100	v425	Y04WOMTSR
0	12.60752869638439	0.4431493125045846		0	25	cnn_epch100	v426	Y08WOMTSR
1	12.572337474220374	0.4400063780098964		1	25	cnn_epch100	v426	Y08WOMTSR
2	12.721325572438694	0.4583339393912692		2	25	cnn_epch100	v426	Y08WOMTSR
3	12.82864360658892	0.4261075229978482		3	25	cnn_epch100	v426	Y08WOMTSR
4	12.837336140265014	0.428054024441099		4	25	cnn_epch100	v426	Y08WOMTSR
5	12.627335246271578	0.4121699094842163		5	25	cnn_epch100	v426	Y08WOMTSR
6	12.408233586029285	0.468095413562836		6	25	cnn_epch100	v426	Y08WOMTSR
7	12.722733780939173	0.43900146207666985		7	25	cnn_epch100	v426	Y08WOMTSR
8	12.849176507637669	0.41852894549354897		8	25	cnn_epch100	v426	Y08WOMTSR
9	12.68713442942892	0.42493245065795654		9	25	cnn_epch100	v426	Y08WOMTSR
0	10.952601716845251	0.6214340971403964		0	25	cnn_epch100	v426	Y04WOMTSR
1	11.400589099477944	0.6019896654100179		1	25	cnn_epch100	v426	Y04WOMTSR
2	10.834269070058609	0.6218198563551347		2	25	cnn_epch100	v426	Y04WOMTSR
3	11.63558513376383	0.5691112501353075		3	25	cnn_epch100	v426	Y04WOMTSR
4	11.541950219129404	0.5927260835011222		4	25	cnn_epch100	v426	Y04WOMTSR
5	11.073731638006398	0.6248540851254963		5	25	cnn_epch100	v426	Y04WOMTSR
6	11.114874741626476	0.6139506415750424		6	25	cnn_epch100	v426	Y04WOMTSR
7	10.904866896386489	0.6291411713686448		7	25	cnn_epch100	v426	Y04WOMTSR
8	11.406849362427954	0.5880532611302808		8	25	cnn_epch100	v426	Y04WOMTSR
9	11.15167249449689	0.616500362475504		9	25	cnn_epch100	v426	Y04WOMTSR
0	12.198840840183658	0.5941398515502331		0	25	cnn_epch100	v426	Y04WOMTSL
1	12.21425650293046	0.565886345746634		1	25	cnn_epch100	v426	Y04WOMTSL
2	11.92042269338516	0.5740225058522092		2	25	cnn_epch100	v426	Y04WOMTSL
3	11.613284055978156	0.5833015499976714		3	25	cnn_epch100	v426	Y04WOMTSL
4	11.809547628556205	0.5835723075375915		4	25	cnn_epch100	v426	Y04WOMTSL
5	11.462938249869891	0.5772724529102959		5	25	cnn_epch100	v426	Y04WOMTSL
6	11.77578975067619	0.5711339845314316		6	25	cnn_epch100	v426	Y04WOMTSL
7	11.824608147663312	0.6109207814936242		7	25	cnn_epch100	v426	Y04WOMTSL
8	11.229954589855284	0.6197065462699469		8	25	cnn_epch100	v426	Y04WOMTSL
9	11.608487928784768	0.5811860144928729		9	25	cnn_epch100	v426	Y04WOMTSL
0	12.816297792237972	0.4738249550528199		0	25	cnn_epch100	v426	Y08WOMTSL
1	13.173926848127657	0.4742329124995875		1	25	cnn_epch100	v426	Y08WOMTSL
2	12.225752367679862	0.4975853516619191		2	25	cnn_epch100	v426	Y08WOMTSL
3	13.05097246048688	0.4767087373470239		3	25	cnn_epch100	v426	Y08WOMTSL
4	12.921185084733706	0.47842059867105846		4	25	cnn_epch100	v426	Y08WOMTSL
5	12.91856363587889	0.47053864037421606		5	25	cnn_epch100	v426	Y08WOMTSL
6	12.985469648856396	0.471583678053312		6	25	cnn_epch100	v426	Y08WOMTSL
7	12.466093661983525	0.4919282671258257		7	25	cnn_epch100	v426	Y08WOMTSL
8	12.7150161792224	0.5048156297495553		8	25	cnn_epch100	v426	Y08WOMTSL
9	12.9854653126531	0.5010451183325118		9	25	cnn_epch100	v426	Y08WOMTSL
0	12.312777398819168	0.5790118135526278		0	25	cnn_epch100	v427	Y04WOMTSL
1	12.18526274261886	0.5657004643404602		1	25	cnn_epch100	v427	Y04WOMTSL
2	12.22316293885239	0.5556612616901256		2	25	cnn_epch100	v427	Y04WOMTSL
3	12.11228312688257	0.5567814324849625		3	25	cnn_epch100	v427	Y04WOMTSL
4	11.89244651349761	0.580614986526299		4	25	cnn_epch100	v427	Y04WOMTSL
5	11.657685147022455	0.5535893794869425		5	25	cnn_epch100	v427	Y04WOMTSL
6	11.825810511641668	0.5626259889119579		6	25	cnn_epch100	v427	Y04WOMTSL
7	12.04632087891124	0.6026836171226915		7	25	cnn_epch100	v427	Y04WOMTSL
8	11.585719526723963	0.5852833884200567		8	25	cnn_epch100	v427	Y04WOMTSL
9	11.90573601170058	0.5488577814210842		9	25	cnn_epch100	v427	Y04WOMTSL
0	12.108113300041184	0.504788983759417		0	25	cnn_epch100	v427	Y04WOMTSR
1	12.987249873400485	0.46968521027658333		1	25	cnn_epch100	v427	Y04WOMTSR
2	11.98142012129008	0.5010483605523015		2	25	cnn_epch100	v427	Y04WOMTSR
3	12.286176897463468	0.49462458860328684		3	25	cnn_epch100	v427	Y04WOMTSR
4	12.623701003884989	0.46092443006274586		4	25	cnn_epch100	v427	Y04WOMTSR
5	12.514263173162616	0.47739106454593633		5	25	cnn_epch100	v427	Y04WOMTSR
6	12.117681533626213	0.49372196580827277		6	25	cnn_epch100	v427	Y04WOMTSR
7	12.170111826609572	0.49464872133137716		7	25	cnn_epch100	v427	Y04WOMTSR
8	12.24261708096888	0.4895855923401925		8	25	cnn_epch100	v427	Y04WOMTSR
9	12.118844024999142	0.5167097622562103		9	25	cnn_epch100	v427	Y04WOMTSR
0	12.930126462123994	0.46329126942363463		0	25	cnn_epch100	v427	Y08WOMTSL
1	13.272497954429038	0.4642109443832133		1	25	cnn_epch100	v427	Y08WOMTSL
2	12.101055663095115	0.508690619026561		2	25	cnn_epch100	v427	Y08WOMTSL
3	12.907171779446372	0.4886770529316748		3	25	cnn_epch100	v427	Y08WOMTSL
4	13.306244869103796	0.4790190956151996		4	25	cnn_epch100	v427	Y08WOMTSL
5	12.998795336158668	0.4574593893485471		5	25	cnn_epch100	v427	Y08WOMTSL
6	12.596609572646638	0.4802637823281707		6	25	cnn_epch100	v427	Y08WOMTSL
7	12.996499030724811	0.47906536120443216		7	25	cnn_epch100	v427	Y08WOMTSL
8	12.972817227499442	0.4895931548620763		8	25	cnn_epch100	v427	Y08WOMTSL
9	13.013889854845438	0.494089687493927		9	25	cnn_epch100	v427	Y08WOMTSL
0	12.53818060493878	0.45825115522873705		0	25	cnn_epch100	v427	Y08WOMTSR
1	12.211110407340197	0.4886645006024177		1	25	cnn_epch100	v427	Y08WOMTSR
2	12.355930532285353	0.4993676861541164		2	25	cnn_epch100	v427	Y08WOMTSR
3	12.587155409594958	0.46245678679665103		3	25	cnn_epch100	v427	Y08WOMTSR
4	12.58884362269684	0.4559226712161521		4	25	cnn_epch100	v427	Y08WOMTSR
5	12.20886810892602	0.47304387771720147		5	25	cnn_epch100	v427	Y08WOMTSR
6	12.145866753638185	0.4886615255654403		6	25	cnn_epch100	v427	Y08WOMTSR
7	12.629157377937624	0.4866752086555854		7	25	cnn_epch100	v427	Y08WOMTSR
8	12.828759902201256	0.46697339653402276		8	25	cnn_epch100	v427	Y08WOMTSR
9	12.438687913780846	0.4591655976095615		9	25	cnn_epch100	v427	Y08WOMTSR
0	12.617508559554391	0.5439411923586195		0	25	cnn_epch100	v428	Y04WOMTSL
1	12.663693667709596	0.5350928469677078		1	25	cnn_epch100	v428	Y04WOMTSL
2	12.250575441346951	0.5511972744900177		2	25	cnn_epch100	v428	Y04WOMTSL
3	11.991506023105217	0.5432360635615805		3	25	cnn_epch100	v428	Y04WOMTSL
4	12.300779273535094	0.5406681992563925		4	25	cnn_epch100	v428	Y04WOMTSL
5	11.961128746026208	0.5165427647676377		5	25	cnn_epch100	v428	Y04WOMTSL
6	12.058050815106425	0.5386952736416661		6	25	cnn_epch100	v428	Y04WOMTSL
7	12.31577164690825	0.5713348168815933		7	25	cnn_epch100	v428	Y04WOMTSL
8	12.007469209948653	0.5517051609103857		8	25	cnn_epch100	v428	Y04WOMTSL
9	12.075913997424884	0.5355934194991628		9	25	cnn_epch100	v428	Y04WOMTSL
0	11.930029882456711	0.5321134102301358		0	25	cnn_epch100	v428	Y04WOMTSR
1	12.36999900239007	0.5069340619941357		1	25	cnn_epch100	v428	Y04WOMTSR
2	11.801132284809118	0.5310102202919633		2	25	cnn_epch100	v428	Y04WOMTSR
3	12.810221897993124	0.4630436030112632		3	25	cnn_epch100	v428	Y04WOMTSR
4	12.24468589139108	0.5061644099150764		4	25	cnn_epch100	v428	Y04WOMTSR
5	12.217843981975966	0.5084586765036547		5	25	cnn_epch100	v428	Y04WOMTSR
6	11.946851359317492	0.5148340216122582		6	25	cnn_epch100	v428	Y04WOMTSR
7	12.08782211523308	0.5073487376890103		7	25	cnn_epch100	v428	Y04WOMTSR
8	12.176633789794275	0.5044069359316006		8	25	cnn_epch100	v428	Y04WOMTSR
9	12.011281174756393	0.5316958137114451		9	25	cnn_epch100	v428	Y04WOMTSR
0	12.625611843803146	0.44736052248695585		0	25	cnn_epch100	v428	Y08WOMTSR
1	12.6463439429625	0.4468676770559856		1	25	cnn_epch100	v428	Y08WOMTSR
2	12.551674686734984	0.4782264332413411		2	25	cnn_epch100	v428	Y08WOMTSR
3	12.660901038019112	0.45562928598909413		3	25	cnn_epch100	v428	Y08WOMTSR
4	12.675774718527386	0.45651820620893613		4	25	cnn_epch100	v428	Y08WOMTSR
5	12.34170590302731	0.4475311753366368		5	25	cnn_epch100	v428	Y08WOMTSR
6	12.408894210983044	0.47446410626395785		6	25	cnn_epch100	v428	Y08WOMTSR
7	12.621039283204446	0.46042007603342555		7	25	cnn_epch100	v428	Y08WOMTSR
8	12.573254991580749	0.44956159838199383		8	25	cnn_epch100	v428	Y08WOMTSR
9	12.511998135202775	0.4368376549980845		9	25	cnn_epch100	v428	Y08WOMTSR
0	12.79324661022098	0.4743098052268673		0	25	cnn_epch100	v428	Y08WOMTSL
1	13.314047759945698	0.47031919463741745		1	25	cnn_epch100	v428	Y08WOMTSL
2	12.414088849370044	0.4802969439049009		2	25	cnn_epch100	v428	Y08WOMTSL
3	12.922098300244157	0.4942810463948859		3	25	cnn_epch100	v428	Y08WOMTSL
4	12.852896507103642	0.49202762943625156		4	25	cnn_epch100	v428	Y08WOMTSL
5	12.661116437369106	0.49465379396244785		5	25	cnn_epch100	v428	Y08WOMTSL
6	12.531104923806245	0.49302120186024334		6	25	cnn_epch100	v428	Y08WOMTSL
7	12.4984600371106	0.487544965145215		7	25	cnn_epch100	v428	Y08WOMTSL
8	12.81697987484076	0.49862980985887917		8	25	cnn_epch100	v428	Y08WOMTSL
9	12.761318776827306	0.5175915818925223		9	25	cnn_epch100	v428	Y08WOMTSL
0	12.373201401112777	0.5934218285720879		0	25	cnn_epch100	v429	Y04WOMTSL
1	11.946149196444049	0.5914374860716954		1	25	cnn_epch100	v429	Y04WOMTSL
2	11.859966845622624	0.5801612944152067		2	25	cnn_epch100	v429	Y04WOMTSL
3	11.714899617640178	0.5768428731153575		3	25	cnn_epch100	v429	Y04WOMTSL
4	11.798808469068884	0.5834759297877884		4	25	cnn_epch100	v429	Y04WOMTSL
5	11.419488285516838	0.5842474982665596		5	25	cnn_epch100	v429	Y04WOMTSL
6	11.857967649761113	0.5693315120524738		6	25	cnn_epch100	v429	Y04WOMTSL
7	11.983016753889087	0.5969123161473487		7	25	cnn_epch100	v429	Y04WOMTSL
8	11.321024235916628	0.6109091081883357		8	25	cnn_epch100	v429	Y04WOMTSL
9	11.750172454023984	0.5705254699152149		9	25	cnn_epch100	v429	Y04WOMTSL
0	12.617688674773015	0.4338973933220226		0	25	cnn_epch100	v429	Y08WOMTSR
1	12.574233043841406	0.4425515889858215		1	25	cnn_epch100	v429	Y08WOMTSR
2	12.71057675245292	0.45167864452251244		2	25	cnn_epch100	v429	Y08WOMTSR
3	12.800919208045704	0.4270528170234519		3	25	cnn_epch100	v429	Y08WOMTSR
4	12.68591056826311	0.43785718551501895		4	25	cnn_epch100	v429	Y08WOMTSR
5	12.488374462819085	0.4215362814370523		5	25	cnn_epch100	v429	Y08WOMTSR
6	12.269561635514558	0.46562392499494226		6	25	cnn_epch100	v429	Y08WOMTSR
7	12.68319513445168	0.4681066186871991		7	25	cnn_epch100	v429	Y08WOMTSR
8	12.678515629352242	0.4339316059228502		8	25	cnn_epch100	v429	Y08WOMTSR
9	12.498453255987616	0.4340481994978445		9	25	cnn_epch100	v429	Y08WOMTSR
0	12.726518997070594	0.4604552323629183		0	25	cnn_epch100	v429	Y04WOMTSR
1	12.553151110893468	0.47648713355556394		1	25	cnn_epch100	v429	Y04WOMTSR
2	12.208516044576646	0.4777744082002781		2	25	cnn_epch100	v429	Y04WOMTSR
3	12.475210861080392	0.4767443326988388		3	25	cnn_epch100	v429	Y04WOMTSR
4	13.074267901737146	0.452251730927655		4	25	cnn_epch100	v429	Y04WOMTSR
5	12.77163265977138	0.4593622742522596		5	25	cnn_epch100	v429	Y04WOMTSR
6	12.34142488380106	0.47372741506414034		6	25	cnn_epch100	v429	Y04WOMTSR
7	12.318157054001349	0.4817014149422268		7	25	cnn_epch100	v429	Y04WOMTSR
8	12.365672393569692	0.4771654444462537		8	25	cnn_epch100	v429	Y04WOMTSR
9	12.369559093649215	0.4887287375201131		9	25	cnn_epch100	v429	Y04WOMTSR
0	12.920065353870156	0.46908211752213536		0	25	cnn_epch100	v429	Y08WOMTSL
1	12.990754437649231	0.4933959857160611		1	25	cnn_epch100	v429	Y08WOMTSL
2	12.16854147973553	0.5035526198351268		2	25	cnn_epch100	v429	Y08WOMTSL
3	12.944088463501398	0.48403217832033246		3	25	cnn_epch100	v429	Y08WOMTSL
4	12.837766597059831	0.4959224517846886		4	25	cnn_epch100	v429	Y08WOMTSL
5	12.831396718143136	0.49776413247785084		5	25	cnn_epch100	v429	Y08WOMTSL
6	12.557044381577091	0.4914682386661426		6	25	cnn_epch100	v429	Y08WOMTSL
7	12.255557311577874	0.5150329755821437		7	25	cnn_epch100	v429	Y08WOMTSL
8	12.77006905650774	0.50004895927928		8	25	cnn_epch100	v429	Y08WOMTSL
9	12.95790432649956	0.49721643497553797		9	25	cnn_epch100	v429	Y08WOMTSL
0	12.899973265297154	0.47129457717783135		0	25	cnn_epch100	v430	Y08WOMTSL
1	13.089049885883057	0.4899674010113573		1	25	cnn_epch100	v430	Y08WOMTSL
2	12.182246392035944	0.5046036942520834		2	25	cnn_epch100	v430	Y08WOMTSL
3	12.975264092379083	0.4851982804068872		3	25	cnn_epch100	v430	Y08WOMTSL
4	12.86525743036273	0.4970514012814299		4	25	cnn_epch100	v430	Y08WOMTSL
5	12.627289420285225	0.49801790816370556		5	25	cnn_epch100	v430	Y08WOMTSL
6	12.533233236319049	0.48910820374046404		6	25	cnn_epch100	v430	Y08WOMTSL
7	12.397784355952624	0.4998524807713407		7	25	cnn_epch100	v430	Y08WOMTSL
8	12.82380614685728	0.507888370336826		8	25	cnn_epch100	v430	Y08WOMTSL
9	13.040821087658632	0.5061606942675599		9	25	cnn_epch100	v430	Y08WOMTSL
0	12.498955391760022	0.5536873875405209		0	25	cnn_epch100	v430	Y04WOMTSL
1	12.34935693670681	0.54799920063402		1	25	cnn_epch100	v430	Y04WOMTSL
2	12.137506829332471	0.5544196039221885		2	25	cnn_epch100	v430	Y04WOMTSL
3	12.142332109155127	0.5419582317889927		3	25	cnn_epch100	v430	Y04WOMTSL
4	12.088695660440308	0.555010501384351		4	25	cnn_epch100	v430	Y04WOMTSL
5	11.694624563674015	0.5475454228823267		5	25	cnn_epch100	v430	Y04WOMTSL
6	11.98237130290799	0.5519533679500279		6	25	cnn_epch100	v430	Y04WOMTSL
7	12.295636681552857	0.573834898360555		7	25	cnn_epch100	v430	Y04WOMTSL
8	11.70847395297569	0.5877247146204966		8	25	cnn_epch100	v430	Y04WOMTSL
9	11.914618129945213	0.5473916034149754		9	25	cnn_epch100	v430	Y04WOMTSL
0	11.079120602135504	0.6118140077299447		0	25	cnn_epch100	v430	Y04WOMTSR
1	11.5343487365672	0.5889706659353621		1	25	cnn_epch100	v430	Y04WOMTSR
2	10.983373211807423	0.6175783758520798		2	25	cnn_epch100	v430	Y04WOMTSR
3	11.288662481440795	0.6024907331230903		3	25	cnn_epch100	v430	Y04WOMTSR
4	11.415183391177385	0.594248893240759		4	25	cnn_epch100	v430	Y04WOMTSR
5	11.216809305104103	0.6111108464032908		5	25	cnn_epch100	v430	Y04WOMTSR
6	11.069853870042142	0.6148171807775973		6	25	cnn_epch100	v430	Y04WOMTSR
7	11.077426038696832	0.624417951082528		7	25	cnn_epch100	v430	Y04WOMTSR
8	11.229045053675144	0.6017625679966454		8	25	cnn_epch100	v430	Y04WOMTSR
9	11.201490278900431	0.6260397702745657		9	25	cnn_epch100	v430	Y04WOMTSR
0	12.724969829368089	0.43700363860817565		0	25	cnn_epch100	v430	Y08WOMTSR
1	12.468553264265015	0.45666763123129434		1	25	cnn_epch100	v430	Y08WOMTSR
2	12.664674228452048	0.4689195968289328		2	25	cnn_epch100	v430	Y08WOMTSR
3	12.910908908793324	0.4369534837830084		3	25	cnn_epch100	v430	Y08WOMTSR
4	12.847060494732592	0.44683167762267145		4	25	cnn_epch100	v430	Y08WOMTSR
5	12.447847534879177	0.42477074334912834		5	25	cnn_epch100	v430	Y08WOMTSR
6	12.221112091702608	0.4718306835262973		6	25	cnn_epch100	v430	Y08WOMTSR
7	12.615812370710678	0.4525943055551312		7	25	cnn_epch100	v430	Y08WOMTSR
8	12.678544333844794	0.4396529886358222		8	25	cnn_epch100	v430	Y08WOMTSR
9	12.43322670125892	0.44413208216816086		9	25	cnn_epch100	v430	Y08WOMTSR
0	12.925170834927457	0.4622874589077255		0	25	cnn_epch100	v431	Y08WOMTSL
1	13.157399072926008	0.4768480887801137		1	25	cnn_epch100	v431	Y08WOMTSL
2	12.26668785085105	0.49448270139410333		2	25	cnn_epch100	v431	Y08WOMTSL
3	12.96074851464436	0.4798929701217667		3	25	cnn_epch100	v431	Y08WOMTSL
4	12.86729401897017	0.48428359487126504		4	25	cnn_epch100	v431	Y08WOMTSL
5	12.788942652169151	0.48505906858135656		5	25	cnn_epch100	v431	Y08WOMTSL
6	12.51127291890416	0.4912000208188431		6	25	cnn_epch100	v431	Y08WOMTSL
7	12.309068824490629	0.5094645237463207		7	25	cnn_epch100	v431	Y08WOMTSL
8	12.795021165954829	0.4962726961187544		8	25	cnn_epch100	v431	Y08WOMTSL
9	13.00360704143696	0.49430351950746504		9	25	cnn_epch100	v431	Y08WOMTSL
0	12.213392056974378	0.5814912058545233		0	25	cnn_epch100	v431	Y04WOMTSL
1	12.151852444104764	0.5663027314707823		1	25	cnn_epch100	v431	Y04WOMTSL
2	12.220963993900805	0.5668462988386727		2	25	cnn_epch100	v431	Y04WOMTSL
3	11.67172302597402	0.5732515961387802		3	25	cnn_epch100	v431	Y04WOMTSL
4	11.968141697027038	0.5720240237040554		4	25	cnn_epch100	v431	Y04WOMTSL
5	11.483079639070787	0.5713818276254682		5	25	cnn_epch100	v431	Y04WOMTSL
6	11.90034308987352	0.5597763598563994		6	25	cnn_epch100	v431	Y04WOMTSL
7	11.92983405272361	0.6043201011588223		7	25	cnn_epch100	v431	Y04WOMTSL
8	11.67063933904751	0.5773651124572614		8	25	cnn_epch100	v431	Y04WOMTSL
9	11.696988745641969	0.5727232817152041		9	25	cnn_epch100	v431	Y04WOMTSL
0	12.733447914127291	0.4534479739973439		0	25	cnn_epch100	v431	Y08WOMTSR
1	12.221039555298956	0.4870156800936841		1	25	cnn_epch100	v431	Y08WOMTSR
2	12.444004203551062	0.4903473406024271		2	25	cnn_epch100	v431	Y08WOMTSR
3	12.611813085270157	0.45648612794059823		3	25	cnn_epch100	v431	Y08WOMTSR
4	12.43504868993672	0.46987456224469915		4	25	cnn_epch100	v431	Y08WOMTSR
5	12.17791364434915	0.46427455183439265		5	25	cnn_epch100	v431	Y08WOMTSR
6	12.115040349239791	0.48689522871234114		6	25	cnn_epch100	v431	Y08WOMTSR
7	12.372281420536696	0.4850360190966082		7	25	cnn_epch100	v431	Y08WOMTSR
8	12.853836268039547	0.4414196796005199		8	25	cnn_epch100	v431	Y08WOMTSR
9	12.170005997730788	0.48099525514402725		9	25	cnn_epch100	v431	Y08WOMTSR
0	12.043274620940084	0.5076668874727894		0	25	cnn_epch100	v431	Y04WOMTSR
1	12.408631167462758	0.4965657776024685		1	25	cnn_epch100	v431	Y04WOMTSR
2	12.045323505937962	0.503810272241794		2	25	cnn_epch100	v431	Y04WOMTSR
3	12.537900040171072	0.46745926889864775		3	25	cnn_epch100	v431	Y04WOMTSR
4	12.253383411085156	0.5007621483991989		4	25	cnn_epch100	v431	Y04WOMTSR
5	12.342878657459226	0.49167688969926193		5	25	cnn_epch100	v431	Y04WOMTSR
6	12.039342867680704	0.5023179860809204		6	25	cnn_epch100	v431	Y04WOMTSR
7	12.242977722043795	0.4926122402745061		7	25	cnn_epch100	v431	Y04WOMTSR
8	12.318791581109222	0.48039287202131703		8	25	cnn_epch100	v431	Y04WOMTSR
9	12.253640913479648	0.5048714895130152		9	25	cnn_epch100	v431	Y04WOMTSR
0	12.927740260310312	0.47711143851299953		0	25	cnn_epch100	v432	Y08WOMTSL
1	13.363123478471088	0.44939884872780017		1	25	cnn_epch100	v432	Y08WOMTSL
2	12.293655706699404	0.49712772922975335		2	25	cnn_epch100	v432	Y08WOMTSL
3	13.05735077048585	0.4712998476862546		3	25	cnn_epch100	v432	Y08WOMTSL
4	12.977035905727956	0.4915875632308446		4	25	cnn_epch100	v432	Y08WOMTSL
5	13.063833097734742	0.4638307935125123		5	25	cnn_epch100	v432	Y08WOMTSL
6	12.746761053558624	0.4821594759268009		6	25	cnn_epch100	v432	Y08WOMTSL
7	12.347716343211156	0.5049046838610018		7	25	cnn_epch100	v432	Y08WOMTSL
8	12.74494954631372	0.5063149249552584		8	25	cnn_epch100	v432	Y08WOMTSL
9	13.04462745825712	0.49337181314103634		9	25	cnn_epch100	v432	Y08WOMTSL
0	11.835581365121248	0.6120929808115858		0	25	cnn_epch100	v432	Y04WOMTSL
1	11.780567292490366	0.6014533652091199		1	25	cnn_epch100	v432	Y04WOMTSL
2	11.682729384144686	0.5951872703209778		2	25	cnn_epch100	v432	Y04WOMTSL
3	11.484496308066436	0.5940903309159247		3	25	cnn_epch100	v432	Y04WOMTSL
4	11.641408321996092	0.5981198395417074		4	25	cnn_epch100	v432	Y04WOMTSL
5	11.597810913225803	0.5886774226948283		5	25	cnn_epch100	v432	Y04WOMTSL
6	11.527295214923546	0.5932176725090502		6	25	cnn_epch100	v432	Y04WOMTSL
7	11.87072013588655	0.6159138484863708		7	25	cnn_epch100	v432	Y04WOMTSL
8	11.206281488733524	0.6197748051308315		8	25	cnn_epch100	v432	Y04WOMTSL
9	11.471260973306435	0.5932198324720926		9	25	cnn_epch100	v432	Y04WOMTSL
0	11.878901962061242	0.5328466864808747		0	25	cnn_epch100	v432	Y08WOMTSR
1	11.78258532406712	0.5412711343272282		1	25	cnn_epch100	v432	Y08WOMTSR
2	11.833589541721388	0.5673012214527495		2	25	cnn_epch100	v432	Y08WOMTSR
3	12.101003060969886	0.5257818298838701		3	25	cnn_epch100	v432	Y08WOMTSR
4	11.764298546300193	0.5500651137939149		4	25	cnn_epch100	v432	Y08WOMTSR
5	11.587386347772624	0.5388539185486959		5	25	cnn_epch100	v432	Y08WOMTSR
6	11.347038171152631	0.5752161462680093		6	25	cnn_epch100	v432	Y08WOMTSR
7	11.616067837407344	0.5731067922642569		7	25	cnn_epch100	v432	Y08WOMTSR
8	11.84807764318158	0.540150315693015		8	25	cnn_epch100	v432	Y08WOMTSR
9	11.705121837584109	0.5371519758426331		9	25	cnn_epch100	v432	Y08WOMTSR
0	11.934201600992514	0.5215811822277489		0	25	cnn_epch100	v432	Y04WOMTSR
1	12.530884392376358	0.491665077418054		1	25	cnn_epch100	v432	Y04WOMTSR
2	11.809752522347567	0.5199987024317243		2	25	cnn_epch100	v432	Y04WOMTSR
3	12.59667692335852	0.48416999908337527		3	25	cnn_epch100	v432	Y04WOMTSR
4	12.378420073624984	0.4863783161680586		4	25	cnn_epch100	v432	Y04WOMTSR
5	12.110855598790309	0.5223440466151301		5	25	cnn_epch100	v432	Y04WOMTSR
6	11.96416213603	0.5103275717531227		6	25	cnn_epch100	v432	Y04WOMTSR
7	12.124891786437637	0.5153062266895714		7	25	cnn_epch100	v432	Y04WOMTSR
8	12.25918062656202	0.500702759758289		8	25	cnn_epch100	v432	Y04WOMTSR
9	12.140795496399535	0.5139526633190041		9	25	cnn_epch100	v432	Y04WOMTSR
0	13.07848680120585	0.5510342573903211		0	25	cnn_epch100	v433	Y04WOMTSL
1	12.394502993943965	0.5447961028227142		1	25	cnn_epch100	v433	Y04WOMTSL
2	12.491814768543888	0.517986009793351		2	25	cnn_epch100	v433	Y04WOMTSL
3	12.149403555224074	0.5353054846297274		3	25	cnn_epch100	v433	Y04WOMTSL
4	12.36292972403534	0.5258146578587232		4	25	cnn_epch100	v433	Y04WOMTSL
5	11.641511882370269	0.551806196491705		5	25	cnn_epch100	v433	Y04WOMTSL
6	12.320386542568665	0.5177567028619933		6	25	cnn_epch100	v433	Y04WOMTSL
7	12.234444852048057	0.577515504861777		7	25	cnn_epch100	v433	Y04WOMTSL
8	11.970005391522433	0.5473732512962524		8	25	cnn_epch100	v433	Y04WOMTSL
9	12.1819615247852	0.5307144181821171		9	25	cnn_epch100	v433	Y04WOMTSL
0	12.827271768398782	0.47384309323345436		0	25	cnn_epch100	v433	Y08WOMTSL
1	12.952083810940744	0.49665317839719814		1	25	cnn_epch100	v433	Y08WOMTSL
2	12.205624660580634	0.49943367397683597		2	25	cnn_epch100	v433	Y08WOMTSL
3	12.909399189924478	0.48879485185318655		3	25	cnn_epch100	v433	Y08WOMTSL
4	12.91506253068569	0.485039325567548		4	25	cnn_epch100	v433	Y08WOMTSL
5	12.664167911621089	0.5022702122006313		5	25	cnn_epch100	v433	Y08WOMTSL
6	12.403077556394075	0.5037551198646375		6	25	cnn_epch100	v433	Y08WOMTSL
7	12.37341516498886	0.5136213380754373		7	25	cnn_epch100	v433	Y08WOMTSL
8	12.691275616580278	0.5068932006735017		8	25	cnn_epch100	v433	Y08WOMTSL
9	12.889052648269448	0.5094578912525473		9	25	cnn_epch100	v433	Y08WOMTSL
0	13.495176285213857	0.3482924490090818		0	25	cnn_epch100	v433	Y08WOMTSR
1	12.953541602274404	0.3792428461609073		1	25	cnn_epch100	v433	Y08WOMTSR
2	13.1452134898377	0.38652313703320695		2	25	cnn_epch100	v433	Y08WOMTSR
3	13.344413696045546	0.34461753852027305		3	25	cnn_epch100	v433	Y08WOMTSR
4	13.208349259266814	0.3548127902441178		4	25	cnn_epch100	v433	Y08WOMTSR
5	12.970396843130455	0.34079863561037654		5	25	cnn_epch100	v433	Y08WOMTSR
6	12.89006060541012	0.3685101830625781		6	25	cnn_epch100	v433	Y08WOMTSR
7	13.138741723605918	0.36962043039275877		7	25	cnn_epch100	v433	Y08WOMTSR
8	13.208670360413308	0.3578294769159845		8	25	cnn_epch100	v433	Y08WOMTSR
9	13.029217948372784	0.35998803151221476		9	25	cnn_epch100	v433	Y08WOMTSR
0	11.98503728641713	0.5252571277533638		0	25	cnn_epch100	v433	Y04WOMTSR
1	12.558111255227034	0.4848586807040123		1	25	cnn_epch100	v433	Y04WOMTSR
2	11.911837688730516	0.5107071715042514		2	25	cnn_epch100	v433	Y04WOMTSR
3	12.867215065218923	0.44510060885585956		3	25	cnn_epch100	v433	Y04WOMTSR
4	12.532700666356126	0.4743791139084221		4	25	cnn_epch100	v433	Y04WOMTSR
5	12.383029322751428	0.4994534639173429		5	25	cnn_epch100	v433	Y04WOMTSR
6	11.87051427189618	0.5220686250878093		6	25	cnn_epch100	v433	Y04WOMTSR
7	12.021264463123892	0.5132656657773916		7	25	cnn_epch100	v433	Y04WOMTSR
8	12.316863729438143	0.47961838818835045		8	25	cnn_epch100	v433	Y04WOMTSR
9	12.123606134301864	0.5257882700451059		9	25	cnn_epch100	v433	Y04WOMTSR
0	12.484928116171696	0.4569644699197165		0	25	cnn_epch100	v434	Y04WOMTSR
1	12.507532770541628	0.480208692080135		1	25	cnn_epch100	v434	Y04WOMTSR
2	11.873197470073034	0.5155969364882022		2	25	cnn_epch100	v434	Y04WOMTSR
3	12.377665699070448	0.4986898055881352		3	25	cnn_epch100	v434	Y04WOMTSR
4	13.211000788628388	0.46526540402339783		4	25	cnn_epch100	v434	Y04WOMTSR
5	12.33923097096751	0.4937342145865744		5	25	cnn_epch100	v434	Y04WOMTSR
6	12.124232068673082	0.49062706625622843		6	25	cnn_epch100	v434	Y04WOMTSR
7	12.205409495165132	0.4891966909961028		7	25	cnn_epch100	v434	Y04WOMTSR
8	12.191748293374635	0.4921876165122761		8	25	cnn_epch100	v434	Y04WOMTSR
9	12.138859643496266	0.5140520737658879		9	25	cnn_epch100	v434	Y04WOMTSR
0	12.836722272584316	0.46942603948887457		0	25	cnn_epch100	v434	Y08WOMTSL
1	13.364912790337714	0.4498564028280502		1	25	cnn_epch100	v434	Y08WOMTSL
2	12.36150243654012	0.48304587477363203		2	25	cnn_epch100	v434	Y08WOMTSL
3	13.100007502617846	0.47165635279776424		3	25	cnn_epch100	v434	Y08WOMTSL
4	13.02011700537479	0.4770103006281911		4	25	cnn_epch100	v434	Y08WOMTSL
5	12.757095154253964	0.4806936042094376		5	25	cnn_epch100	v434	Y08WOMTSL
6	12.667148596792703	0.4725018775940098		6	25	cnn_epch100	v434	Y08WOMTSL
7	12.862422857641848	0.4787006664758834		7	25	cnn_epch100	v434	Y08WOMTSL
8	12.984333717724796	0.47427111763491214		8	25	cnn_epch100	v434	Y08WOMTSL
9	13.039555789439682	0.49185701982403507		9	25	cnn_epch100	v434	Y08WOMTSL
0	12.47025540771286	0.5628256078305194		0	25	cnn_epch100	v434	Y04WOMTSL
1	12.00007671136684	0.5817944765479061		1	25	cnn_epch100	v434	Y04WOMTSL
2	12.06701987301398	0.5720168828911946		2	25	cnn_epch100	v434	Y04WOMTSL
3	11.828568853178462	0.5641304939602874		3	25	cnn_epch100	v434	Y04WOMTSL
4	11.848640405014248	0.5776862245726548		4	25	cnn_epch100	v434	Y04WOMTSL
5	11.621446036387091	0.5593447027357896		5	25	cnn_epch100	v434	Y04WOMTSL
6	11.843362798369592	0.5615351527966542		6	25	cnn_epch100	v434	Y04WOMTSL
7	12.262308013880729	0.5943300571458529		7	25	cnn_epch100	v434	Y04WOMTSL
8	11.414518700404637	0.6021852640667313		8	25	cnn_epch100	v434	Y04WOMTSL
9	11.861542115898096	0.5552781400951816		9	25	cnn_epch100	v434	Y04WOMTSL
0	13.374820750793646	0.3324402707891863		0	25	cnn_epch100	v434	Y08WOMTSR
1	13.167616637336891	0.36401543151519644		1	25	cnn_epch100	v434	Y08WOMTSR
2	13.154462437859058	0.3848284764584555		2	25	cnn_epch100	v434	Y08WOMTSR
3	13.156198360496376	0.37422669010541154		3	25	cnn_epch100	v434	Y08WOMTSR
4	13.111301400568422	0.3742755018920289		4	25	cnn_epch100	v434	Y08WOMTSR
5	12.979827147083812	0.3397637010700279		5	25	cnn_epch100	v434	Y08WOMTSR
6	12.752239105607336	0.3920842261571578		6	25	cnn_epch100	v434	Y08WOMTSR
7	13.152556765309464	0.3803309598920135		7	25	cnn_epch100	v434	Y08WOMTSR
8	13.162361247378488	0.35413547921431315		8	25	cnn_epch100	v434	Y08WOMTSR
9	12.94740453636498	0.3712060750180431		9	25	cnn_epch100	v434	Y08WOMTSR
0	12.242468073842591	0.4824766534777856		0	25	cnn_epch100	v435	Y04WOMTSR
1	12.782049498339736	0.45512477791874795		1	25	cnn_epch100	v435	Y04WOMTSR
2	12.36784254389088	0.4621342287904258		2	25	cnn_epch100	v435	Y04WOMTSR
3	12.452467649006726	0.47776467148759916		3	25	cnn_epch100	v435	Y04WOMTSR
4	12.753035795098969	0.4449032453875099		4	25	cnn_epch100	v435	Y04WOMTSR
5	12.794696716470517	0.44270335141943173		5	25	cnn_epch100	v435	Y04WOMTSR
6	12.395646194905025	0.46213067422075355		6	25	cnn_epch100	v435	Y04WOMTSR
7	12.481545573410072	0.45549784066830645		7	25	cnn_epch100	v435	Y04WOMTSR
8	12.702963665186552	0.4850462096712985		8	25	cnn_epch100	v435	Y04WOMTSR
9	12.50724439822174	0.47132035360384217		9	25	cnn_epch100	v435	Y04WOMTSR
0	12.42102988334273	0.5587685769351627		0	25	cnn_epch100	v435	Y04WOMTSL
1	12.480788855657272	0.5470015195491006		1	25	cnn_epch100	v435	Y04WOMTSL
2	12.091655979190394	0.5568589533190357		2	25	cnn_epch100	v435	Y04WOMTSL
3	11.82962645573814	0.5582591936523514		3	25	cnn_epch100	v435	Y04WOMTSL
4	12.13894172588758	0.5503750573666125		4	25	cnn_epch100	v435	Y04WOMTSL
5	11.80764496344016	0.555618544271154		5	25	cnn_epch100	v435	Y04WOMTSL
6	12.23076465043096	0.5371121498195542		6	25	cnn_epch100	v435	Y04WOMTSL
7	12.198484251765366	0.5782843407725865		7	25	cnn_epch100	v435	Y04WOMTSL
8	11.966219388161663	0.5551191789872499		8	25	cnn_epch100	v435	Y04WOMTSL
9	12.203496069259366	0.5153776926446811		9	25	cnn_epch100	v435	Y04WOMTSL
0	13.031691010075509	0.4489667528096918		0	25	cnn_epch100	v435	Y08WOMTSL
1	13.273425507000006	0.45921121913016294		1	25	cnn_epch100	v435	Y08WOMTSL
2	12.474671634491273	0.4636682213503818		2	25	cnn_epch100	v435	Y08WOMTSL
3	13.252386107960064	0.45048457321690133		3	25	cnn_epch100	v435	Y08WOMTSL
4	13.16011463460236	0.46673700814453645		4	25	cnn_epch100	v435	Y08WOMTSL
5	13.311273496976494	0.4310223205237026		5	25	cnn_epch100	v435	Y08WOMTSL
6	12.70897619030065	0.4628517043853469		6	25	cnn_epch100	v435	Y08WOMTSL
7	12.695642341070975	0.4646544057687793		7	25	cnn_epch100	v435	Y08WOMTSL
8	13.037935699959464	0.47296996661567176		8	25	cnn_epch100	v435	Y08WOMTSL
9	13.14565348667481	0.4733324165064936		9	25	cnn_epch100	v435	Y08WOMTSL
0	12.791465833949674	0.422922014136616		0	25	cnn_epch100	v435	Y08WOMTSR
1	12.67880693388375	0.4393074170557176		1	25	cnn_epch100	v435	Y08WOMTSR
2	12.66095658634028	0.4671260929690065		2	25	cnn_epch100	v435	Y08WOMTSR
3	12.955028704368411	0.41779962990779124		3	25	cnn_epch100	v435	Y08WOMTSR
4	12.600671189880655	0.45386650963522324		4	25	cnn_epch100	v435	Y08WOMTSR
5	12.496899355871282	0.41702198889371295		5	25	cnn_epch100	v435	Y08WOMTSR
6	12.367152072050365	0.4692956601592761		6	25	cnn_epch100	v435	Y08WOMTSR
7	12.53933027018831	0.4804120770854489		7	25	cnn_epch100	v435	Y08WOMTSR
8	12.639728844864113	0.4415671055435922		8	25	cnn_epch100	v435	Y08WOMTSR
9	12.56039744563955	0.4294541755264971		9	25	cnn_epch100	v435	Y08WOMTSR
0	12.855199494684856	0.4815291670646966		0	25	cnn_epch100	v436	Y08WOMTSL
1	12.992630872803655	0.4937852905151703		1	25	cnn_epch100	v436	Y08WOMTSL
2	12.304371868869769	0.5007418083580487		2	25	cnn_epch100	v436	Y08WOMTSL
3	13.10662168695614	0.48054436410663526		3	25	cnn_epch100	v436	Y08WOMTSL
4	13.1536524384694	0.49566696604430327		4	25	cnn_epch100	v436	Y08WOMTSL
5	12.764703748900978	0.4913584237897358		5	25	cnn_epch100	v436	Y08WOMTSL
6	12.620162748745305	0.48199479222704633		6	25	cnn_epch100	v436	Y08WOMTSL
7	12.397984938408255	0.4999074061117289		7	25	cnn_epch100	v436	Y08WOMTSL
8	12.736507279330844	0.5114473789152506		8	25	cnn_epch100	v436	Y08WOMTSL
9	12.829825679283584	0.5086108217124791		9	25	cnn_epch100	v436	Y08WOMTSL
0	12.37018547613313	0.4684200153189799		0	25	cnn_epch100	v436	Y04WOMTSR
1	12.456728489432928	0.49044696897023476		1	25	cnn_epch100	v436	Y04WOMTSR
2	12.003437365196614	0.499945450948426		2	25	cnn_epch100	v436	Y04WOMTSR
3	12.286046964023091	0.4954114989346786		3	25	cnn_epch100	v436	Y04WOMTSR
4	12.65237077449606	0.46584095222971905		4	25	cnn_epch100	v436	Y04WOMTSR
5	12.430450169532842	0.47997284486295994		5	25	cnn_epch100	v436	Y04WOMTSR
6	12.1827159018553	0.48517178169312547		6	25	cnn_epch100	v436	Y04WOMTSR
7	12.194955954950515	0.49128631635229614		7	25	cnn_epch100	v436	Y04WOMTSR
8	12.181095113207943	0.5006372266467041		8	25	cnn_epch100	v436	Y04WOMTSR
9	12.352227852840668	0.490642473583782		9	25	cnn_epch100	v436	Y04WOMTSR
0	12.088230205597656	0.5900698706993769		0	25	cnn_epch100	v436	Y04WOMTSL
1	12.032492766256311	0.5799664679726954		1	25	cnn_epch100	v436	Y04WOMTSL
2	11.936724832687188	0.5720701740615233		2	25	cnn_epch100	v436	Y04WOMTSL
3	11.804376604775424	0.5691231612831695		3	25	cnn_epch100	v436	Y04WOMTSL
4	11.885152743868469	0.5751942028784265		4	25	cnn_epch100	v436	Y04WOMTSL
5	11.401945074836988	0.5762007036980735		5	25	cnn_epch100	v436	Y04WOMTSL
6	11.76259910999479	0.5708596451776832		6	25	cnn_epch100	v436	Y04WOMTSL
7	12.075983383913432	0.5923710327103754		7	25	cnn_epch100	v436	Y04WOMTSL
8	11.619305238984516	0.6123932007239503		8	25	cnn_epch100	v436	Y04WOMTSL
9	11.831525201931244	0.5538279117714057		9	25	cnn_epch100	v436	Y04WOMTSL
0	12.587287110982638	0.4478697955920974		0	25	cnn_epch100	v436	Y08WOMTSR
1	12.481734813336573	0.4546708052598314		1	25	cnn_epch100	v436	Y08WOMTSR
2	12.597191548647404	0.4726825172407586		2	25	cnn_epch100	v436	Y08WOMTSR
3	12.864344947205607	0.4377850265881351		3	25	cnn_epch100	v436	Y08WOMTSR
4	12.584856241202916	0.4508762742940932		4	25	cnn_epch100	v436	Y08WOMTSR
5	12.30130689044074	0.4450276442861347		5	25	cnn_epch100	v436	Y08WOMTSR
6	12.356922185147727	0.45305871490918675		6	25	cnn_epch100	v436	Y08WOMTSR
7	12.554931465288922	0.46271422844705434		7	25	cnn_epch100	v436	Y08WOMTSR
8	12.809428567530098	0.4455826032658696		8	25	cnn_epch100	v436	Y08WOMTSR
9	12.670620768668616	0.4298630756435887		9	25	cnn_epch100	v436	Y08WOMTSR
0	12.081239615979424	0.5124554696158452		0	25	cnn_epch100	v437	Y04WOMTSR
1	12.413512809728426	0.49884370018438473		1	25	cnn_epch100	v437	Y04WOMTSR
2	11.875696282369722	0.5129107764056469		2	25	cnn_epch100	v437	Y04WOMTSR
3	12.162004999667024	0.5094475752923877		3	25	cnn_epch100	v437	Y04WOMTSR
4	12.376923297229132	0.4909689535798303		4	25	cnn_epch100	v437	Y04WOMTSR
5	12.32888267865471	0.4994805952175307		5	25	cnn_epch100	v437	Y04WOMTSR
6	12.029722867456952	0.5022309102091805		6	25	cnn_epch100	v437	Y04WOMTSR
7	12.25307092066276	0.4893396507625753		7	25	cnn_epch100	v437	Y04WOMTSR
8	12.16581505401803	0.5005597238937489		8	25	cnn_epch100	v437	Y04WOMTSR
9	12.255141493214898	0.5212351760268346		9	25	cnn_epch100	v437	Y04WOMTSR
0	12.82408011542947	0.4111479001684306		0	25	cnn_epch100	v437	Y08WOMTSR
1	12.554838921652404	0.44504394633491434		1	25	cnn_epch100	v437	Y08WOMTSR
2	12.83292759258026	0.4458762229679462		2	25	cnn_epch100	v437	Y08WOMTSR
3	12.905113265786596	0.41745069410009444		3	25	cnn_epch100	v437	Y08WOMTSR
4	12.710702410947832	0.43594576744056435		4	25	cnn_epch100	v437	Y08WOMTSR
5	12.747209568563791	0.42463270645452794		5	25	cnn_epch100	v437	Y08WOMTSR
6	12.429176498673192	0.44330558936250797		6	25	cnn_epch100	v437	Y08WOMTSR
7	12.607870190120206	0.4691758113378348		7	25	cnn_epch100	v437	Y08WOMTSR
8	12.736083888259968	0.4389490635665007		8	25	cnn_epch100	v437	Y08WOMTSR
9	12.47999416055758	0.4384599773910487		9	25	cnn_epch100	v437	Y08WOMTSR
0	11.872880754842898	0.6154669528778652		0	25	cnn_epch100	v437	Y04WOMTSL
1	11.805374313110082	0.6002542676741027		1	25	cnn_epch100	v437	Y04WOMTSL
2	11.606083588383866	0.6023072120645321		2	25	cnn_epch100	v437	Y04WOMTSL
3	11.477699272143768	0.5921756788960281		3	25	cnn_epch100	v437	Y04WOMTSL
4	11.623760988890451	0.5992183128328474		4	25	cnn_epch100	v437	Y04WOMTSL
5	11.362084288335623	0.5996581850493795		5	25	cnn_epch100	v437	Y04WOMTSL
6	11.52302049527372	0.5954004812529289		6	25	cnn_epch100	v437	Y04WOMTSL
7	11.651250276607866	0.6254471452882846		7	25	cnn_epch100	v437	Y04WOMTSL
8	11.339952483157012	0.6099256506923736		8	25	cnn_epch100	v437	Y04WOMTSL
9	11.475834287300303	0.5906967251073832		9	25	cnn_epch100	v437	Y04WOMTSL
0	12.591944415493222	0.5010765218056759		0	25	cnn_epch100	v437	Y08WOMTSL
1	13.003142070228428	0.5101063939899145		1	25	cnn_epch100	v437	Y08WOMTSL
2	12.140657948679136	0.5148969369151652		2	25	cnn_epch100	v437	Y08WOMTSL
3	12.748325036198144	0.5103936114386024		3	25	cnn_epch100	v437	Y08WOMTSL
4	12.621584553960291	0.5169271758513303		4	25	cnn_epch100	v437	Y08WOMTSL
5	12.656868669713994	0.5066860040785138		5	25	cnn_epch100	v437	Y08WOMTSL
6	12.514048368877114	0.5200060353373257		6	25	cnn_epch100	v437	Y08WOMTSL
7	12.481816487955887	0.5376071004490711		7	25	cnn_epch100	v437	Y08WOMTSL
8	12.556122186794694	0.5228515881053872		8	25	cnn_epch100	v437	Y08WOMTSL
9	12.651230528759454	0.5286174817708702		9	25	cnn_epch100	v437	Y08WOMTSL
0	12.67133722195906	0.493435256630486		0	25	cnn_epch100	v438	Y08WOMTSL
1	12.821306278433047	0.5147277245198657		1	25	cnn_epch100	v438	Y08WOMTSL
2	12.238850046480314	0.5045008632676238		2	25	cnn_epch100	v438	Y08WOMTSL
3	12.75580392708568	0.5077667564792354		3	25	cnn_epch100	v438	Y08WOMTSL
4	12.844908728996272	0.5101953225541395		4	25	cnn_epch100	v438	Y08WOMTSL
5	12.427695812173894	0.5199152688324438		5	25	cnn_epch100	v438	Y08WOMTSL
6	12.429859965416211	0.5198450903165414		6	25	cnn_epch100	v438	Y08WOMTSL
7	12.18319542906592	0.524928950151255		7	25	cnn_epch100	v438	Y08WOMTSL
8	12.509635787558738	0.5269403644595287		8	25	cnn_epch100	v438	Y08WOMTSL
9	12.685642651142196	0.5250807914526125		9	25	cnn_epch100	v438	Y08WOMTSL
0	13.330034888569276	0.3290608764044298		0	25	cnn_epch100	v438	Y08WOMTSR
1	13.152988838155906	0.3482900043801296		1	25	cnn_epch100	v438	Y08WOMTSR
2	13.221366724272844	0.37907433540305874		2	25	cnn_epch100	v438	Y08WOMTSR
3	13.3063723742571	0.3485065148867873		3	25	cnn_epch100	v438	Y08WOMTSR
4	13.086939530038308	0.3710877419748215		4	25	cnn_epch100	v438	Y08WOMTSR
5	12.800335567801456	0.36539103380009597		5	25	cnn_epch100	v438	Y08WOMTSR
6	12.861892021479628	0.38340530922875354		6	25	cnn_epch100	v438	Y08WOMTSR
7	13.157842562197096	0.36577839618409774		7	25	cnn_epch100	v438	Y08WOMTSR
8	13.21648080186096	0.3506404213070385		8	25	cnn_epch100	v438	Y08WOMTSR
9	12.80058465313328	0.3942039155996737		9	25	cnn_epch100	v438	Y08WOMTSR
0	12.235101102514692	0.5881086798385409		0	25	cnn_epch100	v438	Y04WOMTSL
1	12.018572747928337	0.5803625474959833		1	25	cnn_epch100	v438	Y04WOMTSL
2	11.807585559245524	0.5838270728875125		2	25	cnn_epch100	v438	Y04WOMTSL
3	11.78247817023388	0.5665637232305363		3	25	cnn_epch100	v438	Y04WOMTSL
4	12.0468092934491	0.5849533865540696		4	25	cnn_epch100	v438	Y04WOMTSL
5	11.55365081355006	0.5660494858574873		5	25	cnn_epch100	v438	Y04WOMTSL
6	11.834289897790995	0.5654225645371657		6	25	cnn_epch100	v438	Y04WOMTSL
7	12.149895510773383	0.5919521846953895		7	25	cnn_epch100	v438	Y04WOMTSL
8	11.514614819405496	0.5988904192495146		8	25	cnn_epch100	v438	Y04WOMTSL
9	11.87761555247341	0.5519396297554406		9	25	cnn_epch100	v438	Y04WOMTSL
0	11.960846762705678	0.5198628844984156		0	25	cnn_epch100	v438	Y04WOMTSR
1	12.42772409467452	0.49067364999922686		1	25	cnn_epch100	v438	Y04WOMTSR
2	11.894521673246816	0.5105650653175755		2	25	cnn_epch100	v438	Y04WOMTSR
3	12.58251459008796	0.4570108164649039		3	25	cnn_epch100	v438	Y04WOMTSR
4	12.613011787463254	0.46028692187285625		4	25	cnn_epch100	v438	Y04WOMTSR
5	12.241933657248731	0.5042942702272182		5	25	cnn_epch100	v438	Y04WOMTSR
6	12.0877636070164	0.49542249713146613		6	25	cnn_epch100	v438	Y04WOMTSR
7	11.98684753890964	0.5153491640851947		7	25	cnn_epch100	v438	Y04WOMTSR
8	12.345524439137604	0.4726056992589245		8	25	cnn_epch100	v438	Y04WOMTSR
9	12.134810485709798	0.5154682228708818		9	25	cnn_epch100	v438	Y04WOMTSR
0	12.20146914469736	0.4892160815874447		0	25	cnn_epch100	v439	Y04WOMTSR
1	12.700929720339156	0.4613247452353205		1	25	cnn_epch100	v439	Y04WOMTSR
2	12.14196698908192	0.47825018780378853		2	25	cnn_epch100	v439	Y04WOMTSR
3	12.432852153047175	0.4905547670737277		3	25	cnn_epch100	v439	Y04WOMTSR
4	12.627993974694364	0.4583368950148393		4	25	cnn_epch100	v439	Y04WOMTSR
5	12.567160935559778	0.4623314307041166		5	25	cnn_epch100	v439	Y04WOMTSR
6	12.15354271487959	0.48470140017940627		6	25	cnn_epch100	v439	Y04WOMTSR
7	12.409130638086747	0.4655002356808341		7	25	cnn_epch100	v439	Y04WOMTSR
8	12.44670731191522	0.46286274675250916		8	25	cnn_epch100	v439	Y04WOMTSR
9	12.545331803155616	0.46791361645967555		9	25	cnn_epch100	v439	Y04WOMTSR
0	13.178650612216565	0.4450844558834899		0	25	cnn_epch100	v439	Y08WOMTSL
1	13.486487631443374	0.4462127313082059		1	25	cnn_epch100	v439	Y08WOMTSL
2	12.383362067241602	0.48286784430671315		2	25	cnn_epch100	v439	Y08WOMTSL
3	13.169435129746375	0.47209904708896855		3	25	cnn_epch100	v439	Y08WOMTSL
4	12.924721737901647	0.47608953020630945		4	25	cnn_epch100	v439	Y08WOMTSL
5	12.74814961513158	0.4819799548047018		5	25	cnn_epch100	v439	Y08WOMTSL
6	12.641975296503594	0.4732604267802926		6	25	cnn_epch100	v439	Y08WOMTSL
7	12.547131087416092	0.4812038859497217		7	25	cnn_epch100	v439	Y08WOMTSL
8	12.960411288822772	0.478038430500953		8	25	cnn_epch100	v439	Y08WOMTSL
9	13.13698440100512	0.4844264120860681		9	25	cnn_epch100	v439	Y08WOMTSL
0	12.024206155863618	0.5980532364675494		0	25	cnn_epch100	v439	Y04WOMTSL
1	12.124981105857932	0.5725541284178169		1	25	cnn_epch100	v439	Y04WOMTSL
2	11.707116109020433	0.5946873115662744		2	25	cnn_epch100	v439	Y04WOMTSL
3	11.563641228669882	0.5873228178011178		3	25	cnn_epch100	v439	Y04WOMTSL
4	11.886923907633854	0.5854374706107699		4	25	cnn_epch100	v439	Y04WOMTSL
5	11.655808269030052	0.5798472932874753		5	25	cnn_epch100	v439	Y04WOMTSL
6	11.650938274719808	0.5835916354750206		6	25	cnn_epch100	v439	Y04WOMTSL
7	12.118203218247498	0.5962018178166553		7	25	cnn_epch100	v439	Y04WOMTSL
8	11.350605541043896	0.6100084041470414		8	25	cnn_epch100	v439	Y04WOMTSL
9	11.544843907119713	0.5835789851004018		9	25	cnn_epch100	v439	Y04WOMTSL
0	12.84480555528726	0.4068571203531752		0	25	cnn_epch100	v439	Y08WOMTSR
1	12.511118803071213	0.44829143327181525		1	25	cnn_epch100	v439	Y08WOMTSR
2	12.74034940548148	0.4601841869651818		2	25	cnn_epch100	v439	Y08WOMTSR
3	12.857805463478574	0.4173995149096535		3	25	cnn_epch100	v439	Y08WOMTSR
4	12.775902954783923	0.42822654653939857		4	25	cnn_epch100	v439	Y08WOMTSR
5	12.50597961303882	0.4365400491596871		5	25	cnn_epch100	v439	Y08WOMTSR
6	12.310358858633911	0.4635190275872855		6	25	cnn_epch100	v439	Y08WOMTSR
7	12.840699159659753	0.4226153705226415		7	25	cnn_epch100	v439	Y08WOMTSR
8	12.685293411951978	0.4324476082816849		8	25	cnn_epch100	v439	Y08WOMTSR
9	12.72424407954612	0.4288859602850192		9	25	cnn_epch100	v439	Y08WOMTSR
0	12.212277669124356	0.5781659521855139		0	25	cnn_epch100	v440	Y04WOMTSL
1	12.562468192631052	0.5265314654789816		1	25	cnn_epch100	v440	Y04WOMTSL
2	12.37772622963645	0.5487187184343334		2	25	cnn_epch100	v440	Y04WOMTSL
3	11.778617573891582	0.5641596781729716		3	25	cnn_epch100	v440	Y04WOMTSL
4	12.053795545448429	0.5615237048835063		4	25	cnn_epch100	v440	Y04WOMTSL
5	11.584214332410507	0.5655651077307967		5	25	cnn_epch100	v440	Y04WOMTSL
6	11.871630352933517	0.5580244548579003		6	25	cnn_epch100	v440	Y04WOMTSL
7	12.065455772713804	0.5901386420210956		7	25	cnn_epch100	v440	Y04WOMTSL
8	11.473613081262142	0.5945336546124376		8	25	cnn_epch100	v440	Y04WOMTSL
9	12.092072475606122	0.5453411524637434		9	25	cnn_epch100	v440	Y04WOMTSL
0	12.661938537697123	0.49176072065398546		0	25	cnn_epch100	v440	Y08WOMTSL
1	13.229418647781852	0.49400789416611013		1	25	cnn_epch100	v440	Y08WOMTSL
2	12.25178087912711	0.5042511171079076		2	25	cnn_epch100	v440	Y08WOMTSL
3	12.809042268228632	0.500310896074785		3	25	cnn_epch100	v440	Y08WOMTSL
4	13.0233224540888	0.4893326620863932		4	25	cnn_epch100	v440	Y08WOMTSL
5	12.721425679114962	0.49311700255196794		5	25	cnn_epch100	v440	Y08WOMTSL
6	12.393177067205077	0.5004488623042768		6	25	cnn_epch100	v440	Y08WOMTSL
7	12.637824024516522	0.5133441454159007		7	25	cnn_epch100	v440	Y08WOMTSL
8	12.680512720359973	0.510741681157785		8	25	cnn_epch100	v440	Y08WOMTSL
9	12.833296410748854	0.5202186533633433		9	25	cnn_epch100	v440	Y08WOMTSL
0	11.986080101777551	0.5223616535494986		0	25	cnn_epch100	v440	Y04WOMTSR
1	12.558787382689657	0.48154392175917016		1	25	cnn_epch100	v440	Y04WOMTSR
2	11.947482444557718	0.5051911475300941		2	25	cnn_epch100	v440	Y04WOMTSR
3	12.732074819770816	0.4386513457057895		3	25	cnn_epch100	v440	Y04WOMTSR
4	12.50062884786608	0.47784862390971705		4	25	cnn_epch100	v440	Y04WOMTSR
5	12.56593196485803	0.47550565500356723		5	25	cnn_epch100	v440	Y04WOMTSR
6	12.062590113067012	0.4980096569384372		6	25	cnn_epch100	v440	Y04WOMTSR
7	12.174126916062685	0.5033582772297763		7	25	cnn_epch100	v440	Y04WOMTSR
8	12.45933579915596	0.4677705903030285		8	25	cnn_epch100	v440	Y04WOMTSR
9	12.0524672102043	0.5241758979423804		9	25	cnn_epch100	v440	Y04WOMTSR
0	12.794776385677451	0.41122199724496106		0	25	cnn_epch100	v440	Y08WOMTSR
1	12.897540262606224	0.39748338418294654		1	25	cnn_epch100	v440	Y08WOMTSR
2	12.921738589356604	0.44252702068904376		2	25	cnn_epch100	v440	Y08WOMTSR
3	12.977286535517406	0.40757078948814884		3	25	cnn_epch100	v440	Y08WOMTSR
4	12.7729522189514	0.4215974572392016		4	25	cnn_epch100	v440	Y08WOMTSR
5	12.570008017530462	0.41126880792096937		5	25	cnn_epch100	v440	Y08WOMTSR
6	12.403240008867186	0.4466670108550186		6	25	cnn_epch100	v440	Y08WOMTSR
7	12.761566277216138	0.4319453305162736		7	25	cnn_epch100	v440	Y08WOMTSR
8	13.281726737045563	0.4045067232484365		8	25	cnn_epch100	v440	Y08WOMTSR
9	12.693522071920516	0.42699640264719424		9	25	cnn_epch100	v440	Y08WOMTSR
0	12.655304703858436	0.49414028982217484		0	25	cnn_epch100	v441	Y08WOMTSL
1	13.243010154997968	0.47849733902574604		1	25	cnn_epch100	v441	Y08WOMTSL
2	12.134407773913852	0.5020067972692452		2	25	cnn_epch100	v441	Y08WOMTSL
3	12.82377522474027	0.49663745316037966		3	25	cnn_epch100	v441	Y08WOMTSL
4	12.763635448998317	0.4967360273696382		4	25	cnn_epch100	v441	Y08WOMTSL
5	12.591844568400171	0.5010810565675043		5	25	cnn_epch100	v441	Y08WOMTSL
6	12.428433263317544	0.49665711443773214		6	25	cnn_epch100	v441	Y08WOMTSL
7	12.2519294647375	0.5166127107778996		7	25	cnn_epch100	v441	Y08WOMTSL
8	12.79620556272321	0.499061021545035		8	25	cnn_epch100	v441	Y08WOMTSL
9	12.780333272433213	0.5199229235331806		9	25	cnn_epch100	v441	Y08WOMTSL
0	12.836229123891147	0.3988967364702143		0	25	cnn_epch100	v441	Y08WOMTSR
1	13.058965758178882	0.38760013956048667		1	25	cnn_epch100	v441	Y08WOMTSR
2	12.998808735973292	0.41333500081986013		2	25	cnn_epch100	v441	Y08WOMTSR
3	13.006553562151126	0.40685622386228326		3	25	cnn_epch100	v441	Y08WOMTSR
4	12.956888595386092	0.3966065626696524		4	25	cnn_epch100	v441	Y08WOMTSR
5	12.551802752018352	0.4064302246904763		5	25	cnn_epch100	v441	Y08WOMTSR
6	12.786997032822237	0.40005371399065487		6	25	cnn_epch100	v441	Y08WOMTSR
7	12.822377274787492	0.42354109501318943		7	25	cnn_epch100	v441	Y08WOMTSR
8	13.185118420642793	0.4151048580574959		8	25	cnn_epch100	v441	Y08WOMTSR
9	12.730618791594376	0.4000790320851129		9	25	cnn_epch100	v441	Y08WOMTSR
0	13.573038905700264	0.43735804747755336		0	25	cnn_epch100	v441	Y04WOMTSL
1	13.262616543511491	0.43831248224682035		1	25	cnn_epch100	v441	Y04WOMTSL
2	13.156413643705111	0.4335046441479705		2	25	cnn_epch100	v441	Y04WOMTSL
3	12.776770619308232	0.44747411476026655		3	25	cnn_epch100	v441	Y04WOMTSL
4	13.163949024669128	0.42547375343796306		4	25	cnn_epch100	v441	Y04WOMTSL
5	12.442519508121336	0.453861795957473		5	25	cnn_epch100	v441	Y04WOMTSL
6	13.011523600854764	0.427682074176227		6	25	cnn_epch100	v441	Y04WOMTSL
7	13.407905690575898	0.4537669941952697		7	25	cnn_epch100	v441	Y04WOMTSL
8	12.795373340042508	0.4525784747593526		8	25	cnn_epch100	v441	Y04WOMTSL
9	13.01728375318664	0.40846817028448446		9	25	cnn_epch100	v441	Y04WOMTSL
0	11.89779329059386	0.5284736229262452		0	25	cnn_epch100	v441	Y04WOMTSR
1	12.24390807468631	0.5108720073311501		1	25	cnn_epch100	v441	Y04WOMTSR
2	11.94391890991429	0.5172077607338688		2	25	cnn_epch100	v441	Y04WOMTSR
3	12.116897895231595	0.5164939036835154		3	25	cnn_epch100	v441	Y04WOMTSR
4	12.364988574988056	0.49610678341241543		4	25	cnn_epch100	v441	Y04WOMTSR
5	12.204755595871454	0.5078407088051037		5	25	cnn_epch100	v441	Y04WOMTSR
6	11.965487926189065	0.5091491538156703		6	25	cnn_epch100	v441	Y04WOMTSR
7	12.0514224323364	0.5172724052143777		7	25	cnn_epch100	v441	Y04WOMTSR
8	12.096985008665722	0.5051018304300554		8	25	cnn_epch100	v441	Y04WOMTSR
9	12.132349178176025	0.5196638893712348		9	25	cnn_epch100	v441	Y04WOMTSR
0	13.569495373911446	0.45429341831461817		0	25	cnn_epch100	v442	Y04WOMTSL
1	13.60572671400632	0.39788319204459255		1	25	cnn_epch100	v442	Y04WOMTSL
2	13.257689733707029	0.4433958033573903		2	25	cnn_epch100	v442	Y04WOMTSL
3	12.67943374281116	0.4594372311554214		3	25	cnn_epch100	v442	Y04WOMTSL
4	13.08766821581713	0.4375968620933298		4	25	cnn_epch100	v442	Y04WOMTSL
5	12.709196661305532	0.4185842156395584		5	25	cnn_epch100	v442	Y04WOMTSL
6	12.71587491782373	0.46055070978457013		6	25	cnn_epch100	v442	Y04WOMTSL
7	13.70002561645262	0.4701895031111904		7	25	cnn_epch100	v442	Y04WOMTSL
8	12.450695725882476	0.4912332472254878		8	25	cnn_epch100	v442	Y04WOMTSL
9	12.861644357819095	0.4281726414669091		9	25	cnn_epch100	v442	Y04WOMTSL
0	12.89864206711256	0.47321895882969894		0	25	cnn_epch100	v442	Y08WOMTSL
1	13.0154950441226	0.4985339612005203		1	25	cnn_epch100	v442	Y08WOMTSL
2	12.226402678388691	0.4913570003170305		2	25	cnn_epch100	v442	Y08WOMTSL
3	12.957331790410866	0.48590494980175775		3	25	cnn_epch100	v442	Y08WOMTSL
4	12.931515762610047	0.4872699474949322		4	25	cnn_epch100	v442	Y08WOMTSL
5	12.54368924737956	0.5073833650866506		5	25	cnn_epch100	v442	Y08WOMTSL
6	12.321562852178529	0.5120901029427786		6	25	cnn_epch100	v442	Y08WOMTSL
7	12.322596396945452	0.507199962081764		7	25	cnn_epch100	v442	Y08WOMTSL
8	12.652662483093076	0.5107468238838125		8	25	cnn_epch100	v442	Y08WOMTSL
9	13.158853688462274	0.507019928000663		9	25	cnn_epch100	v442	Y08WOMTSL
0	11.886412515939128	0.5263232076993999		0	25	cnn_epch100	v442	Y04WOMTSR
1	12.463893952193745	0.4857124709158044		1	25	cnn_epch100	v442	Y04WOMTSR
2	12.21003127172832	0.4904238711090558		2	25	cnn_epch100	v442	Y04WOMTSR
3	12.576734177568524	0.46165338107345133		3	25	cnn_epch100	v442	Y04WOMTSR
4	12.484196771765257	0.47833825115171713		4	25	cnn_epch100	v442	Y04WOMTSR
5	12.437939654799708	0.4817544669669698		5	25	cnn_epch100	v442	Y04WOMTSR
6	12.383551936604446	0.48420457967059705		6	25	cnn_epch100	v442	Y04WOMTSR
7	12.24506391207085	0.49131609238987417		7	25	cnn_epch100	v442	Y04WOMTSR
8	12.40587057305266	0.47249276330944806		8	25	cnn_epch100	v442	Y04WOMTSR
9	12.3625730644985	0.4922612241532264		9	25	cnn_epch100	v442	Y04WOMTSR
0	12.581855866059255	0.44445035414847034		0	25	cnn_epch100	v442	Y08WOMTSR
1	12.400732227155448	0.4633183103949876		1	25	cnn_epch100	v442	Y08WOMTSR
2	12.559320950505212	0.47780696112417304		2	25	cnn_epch100	v442	Y08WOMTSR
3	12.642289369187989	0.44935546261453685		3	25	cnn_epch100	v442	Y08WOMTSR
4	12.538538780626332	0.46507681735301704		4	25	cnn_epch100	v442	Y08WOMTSR
5	12.36411819809316	0.4382653387348275		5	25	cnn_epch100	v442	Y08WOMTSR
6	12.210996159321663	0.47511160713344064		6	25	cnn_epch100	v442	Y08WOMTSR
7	12.409312643757628	0.48217742096754107		7	25	cnn_epch100	v442	Y08WOMTSR
8	12.538332174763127	0.45756610447417934		8	25	cnn_epch100	v442	Y08WOMTSR
9	12.224853380925545	0.47246509958904875		9	25	cnn_epch100	v442	Y08WOMTSR
0	12.863200858318592	0.46951797405524837		0	25	cnn_epch100	v443	Y08WOMTSL
1	13.209598598123735	0.470463758678443		1	25	cnn_epch100	v443	Y08WOMTSL
2	12.268976677940934	0.49508588146804805		2	25	cnn_epch100	v443	Y08WOMTSL
3	13.013143564244391	0.47635125944676404		3	25	cnn_epch100	v443	Y08WOMTSL
4	12.837613540064252	0.49412538143141715		4	25	cnn_epch100	v443	Y08WOMTSL
5	12.774354806393957	0.48083481077593676		5	25	cnn_epch100	v443	Y08WOMTSL
6	12.476187718465589	0.492937409499469		6	25	cnn_epch100	v443	Y08WOMTSL
7	12.511664874713851	0.5020564301715632		7	25	cnn_epch100	v443	Y08WOMTSL
8	12.838115933786758	0.49193682186220683		8	25	cnn_epch100	v443	Y08WOMTSL
9	12.810111125186328	0.5109560749506913		9	25	cnn_epch100	v443	Y08WOMTSL
0	12.323847056831957	0.5696869577939109		0	25	cnn_epch100	v443	Y04WOMTSL
1	12.250298978422958	0.5572062843663569		1	25	cnn_epch100	v443	Y04WOMTSL
2	12.0000830096245	0.5684533793912132		2	25	cnn_epch100	v443	Y04WOMTSL
3	11.863947316502982	0.5587517740738179		3	25	cnn_epch100	v443	Y04WOMTSL
4	11.894427379044808	0.573864620464061		4	25	cnn_epch100	v443	Y04WOMTSL
5	11.78183016648883	0.5495156466734646		5	25	cnn_epch100	v443	Y04WOMTSL
6	12.050126287988151	0.5463996692442759		6	25	cnn_epch100	v443	Y04WOMTSL
7	12.309754858919431	0.5825731039140485		7	25	cnn_epch100	v443	Y04WOMTSL
8	11.589163790365848	0.5841279400240518		8	25	cnn_epch100	v443	Y04WOMTSL
9	12.109344462572729	0.5272201837556174		9	25	cnn_epch100	v443	Y04WOMTSL
0	12.237335483845722	0.5084948891637341		0	25	cnn_epch100	v443	Y04WOMTSR
1	12.369727614199329	0.4965534271491738		1	25	cnn_epch100	v443	Y04WOMTSR
2	11.880917218913966	0.5154171067621138		2	25	cnn_epch100	v443	Y04WOMTSR
3	12.139235326676374	0.5127254423880325		3	25	cnn_epch100	v443	Y04WOMTSR
4	12.64025738767626	0.47007806461386664		4	25	cnn_epch100	v443	Y04WOMTSR
5	12.291397794625208	0.5000600108509887		5	25	cnn_epch100	v443	Y04WOMTSR
6	12.127764518525764	0.5013817220638105		6	25	cnn_epch100	v443	Y04WOMTSR
7	12.28114234042957	0.4840642643323254		7	25	cnn_epch100	v443	Y04WOMTSR
8	12.243226146875344	0.49331086369480204		8	25	cnn_epch100	v443	Y04WOMTSR
9	12.153595998731992	0.5128436323008652		9	25	cnn_epch100	v443	Y04WOMTSR
0	12.642155924431805	0.4327776464916323		0	25	cnn_epch100	v443	Y08WOMTSR
1	12.943782601983177	0.4196496237522313		1	25	cnn_epch100	v443	Y08WOMTSR
2	12.8895099478457	0.4315999215115558		2	25	cnn_epch100	v443	Y08WOMTSR
3	12.86176442298577	0.42025150923966526		3	25	cnn_epch100	v443	Y08WOMTSR
4	12.813911453243405	0.42544325560783497		4	25	cnn_epch100	v443	Y08WOMTSR
5	12.608170107745671	0.40146628456498146		5	25	cnn_epch100	v443	Y08WOMTSR
6	12.405795556712686	0.4458248653265618		6	25	cnn_epch100	v443	Y08WOMTSR
7	12.797191658175068	0.42974468674603034		7	25	cnn_epch100	v443	Y08WOMTSR
8	12.653930934315609	0.43679540866096966		8	25	cnn_epch100	v443	Y08WOMTSR
9	12.702235897846098	0.41513854674252726		9	25	cnn_epch100	v443	Y08WOMTSR
0	12.211238090514634	0.48754159342821857		0	25	cnn_epch100	v444	Y04WOMTSR
1	12.48296004638358	0.4856791414127457		1	25	cnn_epch100	v444	Y04WOMTSR
2	12.003186096482048	0.5038956431675503		2	25	cnn_epch100	v444	Y04WOMTSR
3	12.26458699220379	0.505822272426663		3	25	cnn_epch100	v444	Y04WOMTSR
4	12.482181742108455	0.4733642115153361		4	25	cnn_epch100	v444	Y04WOMTSR
5	12.366983717755014	0.4886854219227888		5	25	cnn_epch100	v444	Y04WOMTSR
6	12.247147835264595	0.4849122221397414		6	25	cnn_epch100	v444	Y04WOMTSR
7	12.364587941282126	0.4714502489914543		7	25	cnn_epch100	v444	Y04WOMTSR
8	12.488368891098425	0.4619747430721462		8	25	cnn_epch100	v444	Y04WOMTSR
9	12.264075991741173	0.503104440164351		9	25	cnn_epch100	v444	Y04WOMTSR
0	12.308160692673328	0.5789827550748932		0	25	cnn_epch100	v444	Y04WOMTSL
1	12.0524416568946	0.5761553658014184		1	25	cnn_epch100	v444	Y04WOMTSL
2	11.799528660146407	0.5848009650842956		2	25	cnn_epch100	v444	Y04WOMTSL
3	11.765932744040272	0.5762876377996247		3	25	cnn_epch100	v444	Y04WOMTSL
4	11.792331150921443	0.5875954697055988		4	25	cnn_epch100	v444	Y04WOMTSL
5	11.35149996890758	0.5810272279384109		5	25	cnn_epch100	v444	Y04WOMTSL
6	11.754602697144891	0.5786505951001994		6	25	cnn_epch100	v444	Y04WOMTSL
7	12.142750909259156	0.5963125226417222		7	25	cnn_epch100	v444	Y04WOMTSL
8	11.414498446730592	0.600136341698065		8	25	cnn_epch100	v444	Y04WOMTSL
9	11.693054709044866	0.5707016292890953		9	25	cnn_epch100	v444	Y04WOMTSL
0	12.808983104979	0.476880536951593		0	25	cnn_epch100	v444	Y08WOMTSL
1	13.186585474276868	0.4851626356018832		1	25	cnn_epch100	v444	Y08WOMTSL
2	12.417045169374576	0.49342279337528305		2	25	cnn_epch100	v444	Y08WOMTSL
3	13.029749745092523	0.4806960373122794		3	25	cnn_epch100	v444	Y08WOMTSL
4	13.0140592743399	0.4801400439635322		4	25	cnn_epch100	v444	Y08WOMTSL
5	12.849115847186726	0.49243259682428164		5	25	cnn_epch100	v444	Y08WOMTSL
6	12.515738742821483	0.4882284854929506		6	25	cnn_epch100	v444	Y08WOMTSL
7	12.641943677037304	0.5003124089529183		7	25	cnn_epch100	v444	Y08WOMTSL
8	12.692621779605464	0.5081703491245971		8	25	cnn_epch100	v444	Y08WOMTSL
9	12.823444118072816	0.5118533213363501		9	25	cnn_epch100	v444	Y08WOMTSL
0	12.726496306066467	0.41886489022300594		0	25	cnn_epch100	v444	Y08WOMTSR
1	13.345880848385224	0.41740147844627223		1	25	cnn_epch100	v444	Y08WOMTSR
2	12.882449851153645	0.4329654522406251		2	25	cnn_epch100	v444	Y08WOMTSR
3	13.04366818547754	0.4000383649444178		3	25	cnn_epch100	v444	Y08WOMTSR
4	12.965307003921328	0.39502891238549337		4	25	cnn_epch100	v444	Y08WOMTSR
5	12.748000438865366	0.380753708951865		5	25	cnn_epch100	v444	Y08WOMTSR
6	12.69595048280642	0.40532644673075646		6	25	cnn_epch100	v444	Y08WOMTSR
7	12.841704852520529	0.43400750670859595		7	25	cnn_epch100	v444	Y08WOMTSR
8	12.839562348925398	0.4119733282895793		8	25	cnn_epch100	v444	Y08WOMTSR
9	12.885918751086365	0.382755258463924		9	25	cnn_epch100	v444	Y08WOMTSR
0	12.900801651990836	0.4678484164725603		0	25	cnn_epch100	v445	Y08WOMTSL
1	13.426484789305444	0.44478113407919173		1	25	cnn_epch100	v445	Y08WOMTSL
2	12.311509575618269	0.4822090181971047		2	25	cnn_epch100	v445	Y08WOMTSL
3	12.96077582289298	0.4821557436159094		3	25	cnn_epch100	v445	Y08WOMTSL
4	13.044289981303375	0.48166818328806904		4	25	cnn_epch100	v445	Y08WOMTSL
5	12.81734581982092	0.47253266447195585		5	25	cnn_epch100	v445	Y08WOMTSL
6	12.523998730424006	0.48862044494320384		6	25	cnn_epch100	v445	Y08WOMTSL
7	12.419930001430265	0.5000491309666627		7	25	cnn_epch100	v445	Y08WOMTSL
8	12.898840129925564	0.4854773275583098		8	25	cnn_epch100	v445	Y08WOMTSL
9	12.841057062505326	0.5138493436713432		9	25	cnn_epch100	v445	Y08WOMTSL
0	11.472941435985094	0.5936619258170451		0	25	cnn_epch100	v445	Y04WOMTSR
1	11.377155931604149	0.6025389731882049		1	25	cnn_epch100	v445	Y04WOMTSR
2	10.872885579680563	0.617980584578823		2	25	cnn_epch100	v445	Y04WOMTSR
3	11.27874892718994	0.6029496913180235		3	25	cnn_epch100	v445	Y04WOMTSR
4	11.460347016457032	0.5871460734495012		4	25	cnn_epch100	v445	Y04WOMTSR
5	11.126823327064066	0.626832643717233		5	25	cnn_epch100	v445	Y04WOMTSR
6	10.943698932979968	0.6175278950748301		6	25	cnn_epch100	v445	Y04WOMTSR
7	11.017209926335322	0.61782857343659		7	25	cnn_epch100	v445	Y04WOMTSR
8	11.357780199479562	0.5908202680828526		8	25	cnn_epch100	v445	Y04WOMTSR
9	11.05163060808342	0.6260910160388249		9	25	cnn_epch100	v445	Y04WOMTSR
0	12.689667882458451	0.4235294448660423		0	25	cnn_epch100	v445	Y08WOMTSR
1	12.575311298360472	0.45190026957221263		1	25	cnn_epch100	v445	Y08WOMTSR
2	12.706227247076392	0.4583605842319647		2	25	cnn_epch100	v445	Y08WOMTSR
3	12.709318694106818	0.43872643690896806		3	25	cnn_epch100	v445	Y08WOMTSR
4	12.778329460896378	0.46605227971009067		4	25	cnn_epch100	v445	Y08WOMTSR
5	12.714107959948487	0.4160946634514444		5	25	cnn_epch100	v445	Y08WOMTSR
6	12.336841852017892	0.4581863715522252		6	25	cnn_epch100	v445	Y08WOMTSR
7	12.389466310272272	0.48298006641430885		7	25	cnn_epch100	v445	Y08WOMTSR
8	12.529640561638002	0.46098512560430616		8	25	cnn_epch100	v445	Y08WOMTSR
9	12.72655846559702	0.43552738656100787		9	25	cnn_epch100	v445	Y08WOMTSR
0	12.374681950954148	0.5743906338338218		0	25	cnn_epch100	v445	Y04WOMTSL
1	12.414477268462717	0.5427525303080457		1	25	cnn_epch100	v445	Y04WOMTSL
2	12.468937855424786	0.5445482081710319		2	25	cnn_epch100	v445	Y04WOMTSL
3	11.936626396063613	0.5614566437696072		3	25	cnn_epch100	v445	Y04WOMTSL
4	11.913278117488158	0.5733767133514441		4	25	cnn_epch100	v445	Y04WOMTSL
5	11.717718088098744	0.5565877073394127		5	25	cnn_epch100	v445	Y04WOMTSL
6	11.835678869840493	0.5674823887014885		6	25	cnn_epch100	v445	Y04WOMTSL
7	12.20863970143612	0.5755113287181718		7	25	cnn_epch100	v445	Y04WOMTSL
8	11.526795741071194	0.5952392944840749		8	25	cnn_epch100	v445	Y04WOMTSL
9	11.94816028138778	0.544669868165203		9	25	cnn_epch100	v445	Y04WOMTSL
0	11.246771106508731	0.6236525899565644		0	25	cnn_epch100	v446	Y04WOMTSR
1	11.465392577924444	0.5947796273627739		1	25	cnn_epch100	v446	Y04WOMTSR
2	11.017740598800456	0.6123101708875821		2	25	cnn_epch100	v446	Y04WOMTSR
3	11.670548761778662	0.5987483648050003		3	25	cnn_epch100	v446	Y04WOMTSR
4	11.35861810941454	0.5971019222320412		4	25	cnn_epch100	v446	Y04WOMTSR
5	11.164066806497097	0.6160445925650218		5	25	cnn_epch100	v446	Y04WOMTSR
6	10.962720935680544	0.6180304474410503		6	25	cnn_epch100	v446	Y04WOMTSR
7	11.073036406459131	0.612096520471291		7	25	cnn_epch100	v446	Y04WOMTSR
8	11.277251765517564	0.5949203150233674		8	25	cnn_epch100	v446	Y04WOMTSR
9	11.214180275882914	0.6098491677591914		9	25	cnn_epch100	v446	Y04WOMTSR
0	11.911066009050732	0.6081724626287593		0	25	cnn_epch100	v446	Y04WOMTSL
1	11.960167452171438	0.5880846519618111		1	25	cnn_epch100	v446	Y04WOMTSL
2	11.79091591640387	0.5898203670293946		2	25	cnn_epch100	v446	Y04WOMTSL
3	11.64183251024569	0.5784812499636411		3	25	cnn_epch100	v446	Y04WOMTSL
4	11.650080526562714	0.6009350078948226		4	25	cnn_epch100	v446	Y04WOMTSL
5	11.328660333488724	0.5884208917438185		5	25	cnn_epch100	v446	Y04WOMTSL
6	11.752546825972209	0.5727080066592961		6	25	cnn_epch100	v446	Y04WOMTSL
7	11.963318022926224	0.6198838226754715		7	25	cnn_epch100	v446	Y04WOMTSL
8	11.222284439998935	0.6195183142140998		8	25	cnn_epch100	v446	Y04WOMTSL
9	11.622757997870968	0.5816695681909864		9	25	cnn_epch100	v446	Y04WOMTSL
0	12.985363414136373	0.47852484776596177		0	25	cnn_epch100	v446	Y08WOMTSL
1	13.064059346577386	0.49279092966989096		1	25	cnn_epch100	v446	Y08WOMTSL
2	12.266673135191224	0.48840119233337836		2	25	cnn_epch100	v446	Y08WOMTSL
3	13.023819562163638	0.4752039514137519		3	25	cnn_epch100	v446	Y08WOMTSL
4	12.869383839022106	0.49227943569622756		4	25	cnn_epch100	v446	Y08WOMTSL
5	12.714338284508724	0.4915244904200017		5	25	cnn_epch100	v446	Y08WOMTSL
6	12.664178355915723	0.49073133731039775		6	25	cnn_epch100	v446	Y08WOMTSL
7	12.491029044788297	0.5019012347954822		7	25	cnn_epch100	v446	Y08WOMTSL
8	12.708297374800011	0.5047523647008152		8	25	cnn_epch100	v446	Y08WOMTSL
9	13.017735277730948	0.49562326287052294		9	25	cnn_epch100	v446	Y08WOMTSL
0	12.564368533952926	0.44637878176468415		0	25	cnn_epch100	v446	Y08WOMTSR
1	12.621574382137691	0.43996276223235736		1	25	cnn_epch100	v446	Y08WOMTSR
2	12.59935470328406	0.47791627668179604		2	25	cnn_epch100	v446	Y08WOMTSR
3	12.790470693368407	0.44491658594508665		3	25	cnn_epch100	v446	Y08WOMTSR
4	12.56412226404097	0.4552890271437756		4	25	cnn_epch100	v446	Y08WOMTSR
5	12.253026100028649	0.45363862674262057		5	25	cnn_epch100	v446	Y08WOMTSR
6	12.151044169613396	0.48136049979132983		6	25	cnn_epch100	v446	Y08WOMTSR
7	12.622335702587378	0.4590990131504434		7	25	cnn_epch100	v446	Y08WOMTSR
8	12.544654360392766	0.4529991241450015		8	25	cnn_epch100	v446	Y08WOMTSR
9	12.306665950869064	0.46446997032578924		9	25	cnn_epch100	v446	Y08WOMTSR
0	11.968002945778908	0.6082746029705383		0	25	cnn_epch100	v447	Y04WOMTSL
1	12.014036001798322	0.5883713150405486		1	25	cnn_epch100	v447	Y04WOMTSL
2	11.788125749987287	0.5936349638464019		2	25	cnn_epch100	v447	Y04WOMTSL
3	11.532027079242608	0.5932386731934042		3	25	cnn_epch100	v447	Y04WOMTSL
4	11.541538474578624	0.6064797327803174		4	25	cnn_epch100	v447	Y04WOMTSL
5	11.277072986927427	0.5926139389714833		5	25	cnn_epch100	v447	Y04WOMTSL
6	11.632726940826048	0.5831538391112182		6	25	cnn_epch100	v447	Y04WOMTSL
7	11.760134647610553	0.6250226070873843		7	25	cnn_epch100	v447	Y04WOMTSL
8	11.26280139125843	0.6245428861051776		8	25	cnn_epch100	v447	Y04WOMTSL
9	11.460231177991284	0.591778588807393		9	25	cnn_epch100	v447	Y04WOMTSL
0	10.90707309263389	0.6270506667422276		0	25	cnn_epch100	v447	Y04WOMTSR
1	11.301511179495243	0.6095373188742935		1	25	cnn_epch100	v447	Y04WOMTSR
2	10.946121703037644	0.6176342054301308		2	25	cnn_epch100	v447	Y04WOMTSR
3	11.321059868629233	0.6032961839428368		3	25	cnn_epch100	v447	Y04WOMTSR
4	11.313106486462315	0.6007417111027957		4	25	cnn_epch100	v447	Y04WOMTSR
5	11.17534376609085	0.6191060434999645		5	25	cnn_epch100	v447	Y04WOMTSR
6	10.99178888869922	0.6119316500578175		6	25	cnn_epch100	v447	Y04WOMTSR
7	10.856237744113884	0.6314456992848457		7	25	cnn_epch100	v447	Y04WOMTSR
8	11.38902068053802	0.6030675209299474		8	25	cnn_epch100	v447	Y04WOMTSR
9	11.25761195430891	0.6259731955850592		9	25	cnn_epch100	v447	Y04WOMTSR
0	12.413386876979471	0.464118666424594		0	25	cnn_epch100	v447	Y08WOMTSR
1	12.52480896653822	0.44691586891436047		1	25	cnn_epch100	v447	Y08WOMTSR
2	12.605043585116622	0.4745478130592189		2	25	cnn_epch100	v447	Y08WOMTSR
3	12.69051266356476	0.4417628797449221		3	25	cnn_epch100	v447	Y08WOMTSR
4	12.667380566938524	0.4395374079769985		4	25	cnn_epch100	v447	Y08WOMTSR
5	12.24402457325499	0.45470723132131613		5	25	cnn_epch100	v447	Y08WOMTSR
6	12.298126188243977	0.463238647847232		6	25	cnn_epch100	v447	Y08WOMTSR
7	12.688123546827889	0.4691742625961735		7	25	cnn_epch100	v447	Y08WOMTSR
8	12.658434609325305	0.44700805204247157		8	25	cnn_epch100	v447	Y08WOMTSR
9	12.320622945796304	0.4639878533310157		9	25	cnn_epch100	v447	Y08WOMTSR
0	13.209919412307729	0.4326052356073649		0	25	cnn_epch100	v447	Y08WOMTSL
1	13.712685644106088	0.42121234829942683		1	25	cnn_epch100	v447	Y08WOMTSL
2	12.691549152355982	0.43491510570558134		2	25	cnn_epch100	v447	Y08WOMTSL
3	13.406269603163553	0.44500090304174716		3	25	cnn_epch100	v447	Y08WOMTSL
4	13.189894757122952	0.44365297293591033		4	25	cnn_epch100	v447	Y08WOMTSL
5	13.26428176346816	0.447128767801642		5	25	cnn_epch100	v447	Y08WOMTSL
6	12.839715712357451	0.4484615670020501		6	25	cnn_epch100	v447	Y08WOMTSL
7	12.648581052389886	0.4701259371289903		7	25	cnn_epch100	v447	Y08WOMTSL
8	13.12886375257461	0.4546326288858432		8	25	cnn_epch100	v447	Y08WOMTSL
9	13.421854372127113	0.45409885960306445		9	25	cnn_epch100	v447	Y08WOMTSL
0	11.8830894310034	0.60823732906301		0	25	cnn_epch100	v448	Y04WOMTSL
1	12.071384867335466	0.5852086974246207		1	25	cnn_epch100	v448	Y04WOMTSL
2	11.791036412246603	0.5897787225909119		2	25	cnn_epch100	v448	Y04WOMTSL
3	11.549316354630148	0.5972988101505681		3	25	cnn_epch100	v448	Y04WOMTSL
4	11.698697915031891	0.596747869391169		4	25	cnn_epch100	v448	Y04WOMTSL
5	11.69240040785873	0.5919939024417492		5	25	cnn_epch100	v448	Y04WOMTSL
6	11.51744071101461	0.5935856899972292		6	25	cnn_epch100	v448	Y04WOMTSL
7	11.8072620186547	0.6187799696622763		7	25	cnn_epch100	v448	Y04WOMTSL
8	11.218057506179688	0.6210204817081239		8	25	cnn_epch100	v448	Y04WOMTSL
9	12.858783309510343	0.5591216221676536		9	25	cnn_epch100	v448	Y04WOMTSL
0	11.866466065868607	0.5281800007576424		0	25	cnn_epch100	v448	Y08WOMTSR
1	12.23944958047371	0.496146451433652		1	25	cnn_epch100	v448	Y08WOMTSR
2	11.893216488703109	0.5524685157639138		2	25	cnn_epch100	v448	Y08WOMTSR
3	12.14064744865355	0.5159416310106275		3	25	cnn_epch100	v448	Y08WOMTSR
4	12.139547777167271	0.5326305026499449		4	25	cnn_epch100	v448	Y08WOMTSR
5	11.867114736047892	0.5241681289756535		5	25	cnn_epch100	v448	Y08WOMTSR
6	11.48001015327246	0.563496099613284		6	25	cnn_epch100	v448	Y08WOMTSR
7	11.81881504489705	0.5521643909226479		7	25	cnn_epch100	v448	Y08WOMTSR
8	11.931070689075089	0.5319531277935887		8	25	cnn_epch100	v448	Y08WOMTSR
9	11.75861701033865	0.5364166371712829		9	25	cnn_epch100	v448	Y08WOMTSR
0	12.630043549462268	0.4962863702878583		0	25	cnn_epch100	v448	Y08WOMTSL
1	12.760074056128897	0.5196324347142		1	25	cnn_epch100	v448	Y08WOMTSL
2	12.038807319947642	0.5181888849332139		2	25	cnn_epch100	v448	Y08WOMTSL
3	12.754059375527252	0.5104881317034976		3	25	cnn_epch100	v448	Y08WOMTSL
4	12.67475820576222	0.5107822582545747		4	25	cnn_epch100	v448	Y08WOMTSL
5	12.44292843525433	0.5185342618068998		5	25	cnn_epch100	v448	Y08WOMTSL
6	12.237544801345493	0.519346006568649		6	25	cnn_epch100	v448	Y08WOMTSL
7	12.287236456865504	0.5360689932757817		7	25	cnn_epch100	v448	Y08WOMTSL
8	12.626979267450418	0.5297988861482138		8	25	cnn_epch100	v448	Y08WOMTSL
9	12.724033859823814	0.5276211495133407		9	25	cnn_epch100	v448	Y08WOMTSL
0	12.000424179028226	0.5146540588046131		0	25	cnn_epch100	v448	Y04WOMTSR
1	12.622532373177895	0.4743730839707241		1	25	cnn_epch100	v448	Y04WOMTSR
2	12.043975858309622	0.4963520592166327		2	25	cnn_epch100	v448	Y04WOMTSR
3	12.119298283493585	0.5155607339491606		3	25	cnn_epch100	v448	Y04WOMTSR
4	12.44458355982384	0.48008988367885314		4	25	cnn_epch100	v448	Y04WOMTSR
5	12.364800872050134	0.4977782805666323		5	25	cnn_epch100	v448	Y04WOMTSR
6	12.041707443850298	0.5014265488764054		6	25	cnn_epch100	v448	Y04WOMTSR
7	12.24801156237245	0.49639285759331575		7	25	cnn_epch100	v448	Y04WOMTSR
8	12.339834926587557	0.5116146551513119		8	25	cnn_epch100	v448	Y04WOMTSR
9	12.294897501286696	0.49653643990571866		9	25	cnn_epch100	v448	Y04WOMTSR
0	12.168248778572204	0.5825214205878877		0	25	cnn_epch100	v449	Y04WOMTSL
1	12.13569778677293	0.5737616896848183		1	25	cnn_epch100	v449	Y04WOMTSL
2	12.093149426442691	0.5626256021325144		2	25	cnn_epch100	v449	Y04WOMTSL
3	12.476043485148326	0.5678050368475698		3	25	cnn_epch100	v449	Y04WOMTSL
4	11.826452599612118	0.5803244526408414		4	25	cnn_epch100	v449	Y04WOMTSL
5	11.799844799643948	0.5613607624544981		5	25	cnn_epch100	v449	Y04WOMTSL
6	12.029273679632372	0.543758088307297		6	25	cnn_epch100	v449	Y04WOMTSL
7	12.298302955195211	0.5904455852608282		7	25	cnn_epch100	v449	Y04WOMTSL
8	11.731831409481844	0.5705893004877749		8	25	cnn_epch100	v449	Y04WOMTSL
9	12.038897627024246	0.5504581573502757		9	25	cnn_epch100	v449	Y04WOMTSL
0	12.990253440411152	0.4546045963595832		0	25	cnn_epch100	v449	Y08WOMTSL
1	13.281629316319124	0.4582151467779411		1	25	cnn_epch100	v449	Y08WOMTSL
2	12.411215404370315	0.47178143563922686		2	25	cnn_epch100	v449	Y08WOMTSL
3	13.248602290569076	0.4449238028250601		3	25	cnn_epch100	v449	Y08WOMTSL
4	13.143778561548848	0.4579259141378672		4	25	cnn_epch100	v449	Y08WOMTSL
5	12.92403734752042	0.4587480321636141		5	25	cnn_epch100	v449	Y08WOMTSL
6	12.613618092144662	0.4741708415339899		6	25	cnn_epch100	v449	Y08WOMTSL
7	12.609472070526133	0.47367564269153156		7	25	cnn_epch100	v449	Y08WOMTSL
8	13.001343133758596	0.47321371614518926		8	25	cnn_epch100	v449	Y08WOMTSL
9	13.20953672514851	0.47525954512982616		9	25	cnn_epch100	v449	Y08WOMTSL
0	11.98957832450617	0.5220282608189718		0	25	cnn_epch100	v449	Y08WOMTSR
1	11.897162996723612	0.5284034200899856		1	25	cnn_epch100	v449	Y08WOMTSR
2	12.109789079565063	0.5539797872399337		2	25	cnn_epch100	v449	Y08WOMTSR
3	12.201774278627916	0.5200136447273098		3	25	cnn_epch100	v449	Y08WOMTSR
4	11.73612704837641	0.5536327650321935		4	25	cnn_epch100	v449	Y08WOMTSR
5	11.747772830130518	0.5274506477925119		5	25	cnn_epch100	v449	Y08WOMTSR
6	11.463120874017378	0.5628464709089046		6	25	cnn_epch100	v449	Y08WOMTSR
7	11.739508818952563	0.5684098543778917		7	25	cnn_epch100	v449	Y08WOMTSR
8	11.805774193582076	0.5441978804611519		8	25	cnn_epch100	v449	Y08WOMTSR
9	11.942652917656654	0.5229859442251253		9	25	cnn_epch100	v449	Y08WOMTSR
0	12.078548151269649	0.5029192337031929		0	25	cnn_epch100	v449	Y04WOMTSR
1	12.60640407351386	0.47570641872642017		1	25	cnn_epch100	v449	Y04WOMTSR
2	12.03935458055851	0.5010395667658054		2	25	cnn_epch100	v449	Y04WOMTSR
3	12.08100227227726	0.5205941752305928		3	25	cnn_epch100	v449	Y04WOMTSR
4	12.622199192344532	0.46358681235380067		4	25	cnn_epch100	v449	Y04WOMTSR
5	12.597768678620174	0.4882940049263261		5	25	cnn_epch100	v449	Y04WOMTSR
6	12.303190455547242	0.4775739473196105		6	25	cnn_epch100	v449	Y04WOMTSR
7	12.391067646377932	0.4743319964914659		7	25	cnn_epch100	v449	Y04WOMTSR
8	12.409552173518774	0.47636224242411146		8	25	cnn_epch100	v449	Y04WOMTSR
9	12.30196560228734	0.5181954387970189		9	25	cnn_epch100	v449	Y04WOMTSR
0	12.869932661823793	0.47444888905097865		0	25	cnn_epch100	v450	Y08WOMTSL
1	12.923534611552274	0.5034599175743484		1	25	cnn_epch100	v450	Y08WOMTSL
2	12.157481060852271	0.5030547346123143		2	25	cnn_epch100	v450	Y08WOMTSL
3	12.965753345874466	0.4956783173883833		3	25	cnn_epch100	v450	Y08WOMTSL
4	12.737204739332086	0.5008094815711144		4	25	cnn_epch100	v450	Y08WOMTSL
5	12.768295360598492	0.489902371365555		5	25	cnn_epch100	v450	Y08WOMTSL
6	12.40942788670944	0.49821275278236055		6	25	cnn_epch100	v450	Y08WOMTSL
7	12.349574711488192	0.5167159245548291		7	25	cnn_epch100	v450	Y08WOMTSL
8	12.673584099945534	0.5088589720188118		8	25	cnn_epch100	v450	Y08WOMTSL
9	13.056070753076945	0.49348511291971764		9	25	cnn_epch100	v450	Y08WOMTSL
0	12.794017553044258	0.42074966666096		0	25	cnn_epch100	v450	Y08WOMTSR
1	12.606100828392911	0.43776879919057266		1	25	cnn_epch100	v450	Y08WOMTSR
2	12.881675464908543	0.43472770255667986		2	25	cnn_epch100	v450	Y08WOMTSR
3	12.91637011574218	0.41298747882149606		3	25	cnn_epch100	v450	Y08WOMTSR
4	12.786647351588366	0.4236794799714944		4	25	cnn_epch100	v450	Y08WOMTSR
5	12.578944480103772	0.4084775866808505		5	25	cnn_epch100	v450	Y08WOMTSR
6	12.461776498107852	0.4387047424946018		6	25	cnn_epch100	v450	Y08WOMTSR
7	12.515506702679254	0.47049759331070257		7	25	cnn_epch100	v450	Y08WOMTSR
8	12.685109896933971	0.44157837190340327		8	25	cnn_epch100	v450	Y08WOMTSR
9	12.592311124237908	0.42395025336731496		9	25	cnn_epch100	v450	Y08WOMTSR
0	12.068867260247606	0.509485030503034		0	25	cnn_epch100	v450	Y04WOMTSR
1	12.524771344826176	0.4799425976243524		1	25	cnn_epch100	v450	Y04WOMTSR
2	12.016256190544864	0.5017005645713821		2	25	cnn_epch100	v450	Y04WOMTSR
3	12.13189592633039	0.5147614671136493		3	25	cnn_epch100	v450	Y04WOMTSR
4	12.518817792713635	0.47027646623158514		4	25	cnn_epch100	v450	Y04WOMTSR
5	12.295684463044733	0.49793240225071245		5	25	cnn_epch100	v450	Y04WOMTSR
6	11.973525554117067	0.5077473902179351		6	25	cnn_epch100	v450	Y04WOMTSR
7	12.104926759717424	0.5010772733146851		7	25	cnn_epch100	v450	Y04WOMTSR
8	12.225933408447643	0.49713456564134706		8	25	cnn_epch100	v450	Y04WOMTSR
9	12.229549562876704	0.5048499354065084		9	25	cnn_epch100	v450	Y04WOMTSR
0	12.034751410904198	0.5967656205409713		0	25	cnn_epch100	v450	Y04WOMTSL
1	11.96319579127205	0.5886357179265764		1	25	cnn_epch100	v450	Y04WOMTSL
2	11.89236763262624	0.5831142384211636		2	25	cnn_epch100	v450	Y04WOMTSL
3	11.641883280558073	0.5773332040276072		3	25	cnn_epch100	v450	Y04WOMTSL
4	11.801080973313509	0.5854566897325565		4	25	cnn_epch100	v450	Y04WOMTSL
5	11.595158510688352	0.5780870420395338		5	25	cnn_epch100	v450	Y04WOMTSL
6	11.84509037784849	0.5672151920123639		6	25	cnn_epch100	v450	Y04WOMTSL
7	11.992188329263325	0.5960816199886965		7	25	cnn_epch100	v450	Y04WOMTSL
8	11.520056412467508	0.608869239048171		8	25	cnn_epch100	v450	Y04WOMTSL
9	11.857719954626113	0.5501366674363937		9	25	cnn_epch100	v450	Y04WOMTSL
0	12.950144430635453	0.4590954335643525		0	25	cnn_epch100	v451	Y08WOMTSL
1	13.068759436478112	0.49028423553358186		1	25	cnn_epch100	v451	Y08WOMTSL
2	12.479257323581145	0.48519036122733394		2	25	cnn_epch100	v451	Y08WOMTSL
3	13.020914376428625	0.48500858807073866		3	25	cnn_epch100	v451	Y08WOMTSL
4	12.792181648250676	0.49636217683266926		4	25	cnn_epch100	v451	Y08WOMTSL
5	12.645812321838893	0.495010303901311		5	25	cnn_epch100	v451	Y08WOMTSL
6	12.680479149084968	0.5081754816357403		6	25	cnn_epch100	v451	Y08WOMTSL
7	12.406915995972987	0.49841630156897676		7	25	cnn_epch100	v451	Y08WOMTSL
8	12.717525200847057	0.5038323147079143		8	25	cnn_epch100	v451	Y08WOMTSL
9	12.797858838371075	0.5140482984516564		9	25	cnn_epch100	v451	Y08WOMTSL
0	12.13633418869114	0.5870668086062173		0	25	cnn_epch100	v451	Y04WOMTSL
1	12.068545575849448	0.5857951646893311		1	25	cnn_epch100	v451	Y04WOMTSL
2	11.849363022142068	0.5813096361243608		2	25	cnn_epch100	v451	Y04WOMTSL
3	11.682434955770615	0.573465594384715		3	25	cnn_epch100	v451	Y04WOMTSL
4	11.82211288540474	0.5837973128220018		4	25	cnn_epch100	v451	Y04WOMTSL
5	11.582029081007637	0.5610410230225094		5	25	cnn_epch100	v451	Y04WOMTSL
6	11.836586066315824	0.5624848101725505		6	25	cnn_epch100	v451	Y04WOMTSL
7	11.998641056569369	0.5993576360034641		7	25	cnn_epch100	v451	Y04WOMTSL
8	11.350060364665454	0.6083600906046798		8	25	cnn_epch100	v451	Y04WOMTSL
9	12.28464070040451	0.5239159944868769		9	25	cnn_epch100	v451	Y04WOMTSL
0	12.109778615410091	0.5011405432454977		0	25	cnn_epch100	v451	Y04WOMTSR
1	12.665596413431592	0.4610894103446954		1	25	cnn_epch100	v451	Y04WOMTSR
2	12.228559760250077	0.47394927722024066		2	25	cnn_epch100	v451	Y04WOMTSR
3	12.14489195475977	0.5124072567242539		3	25	cnn_epch100	v451	Y04WOMTSR
4	12.686225121636276	0.4484933066094258		4	25	cnn_epch100	v451	Y04WOMTSR
5	12.540870455513032	0.46801323821701296		5	25	cnn_epch100	v451	Y04WOMTSR
6	12.224757057942355	0.47652171000000204		6	25	cnn_epch100	v451	Y04WOMTSR
7	12.460058896931631	0.4624961822817268		7	25	cnn_epch100	v451	Y04WOMTSR
8	12.321822803827382	0.4793299902938889		8	25	cnn_epch100	v451	Y04WOMTSR
9	12.412409016459614	0.48062099614781445		9	25	cnn_epch100	v451	Y04WOMTSR
0	11.758292338572142	0.5403184394116594		0	25	cnn_epch100	v451	Y08WOMTSR
1	12.435408853317812	0.5056255341910609		1	25	cnn_epch100	v451	Y08WOMTSR
2	11.91716975217622	0.5559961423351815		2	25	cnn_epch100	v451	Y08WOMTSR
3	12.189878642340789	0.5168928419766041		3	25	cnn_epch100	v451	Y08WOMTSR
4	11.89562321418488	0.5460264548498495		4	25	cnn_epch100	v451	Y08WOMTSR
5	11.735392124848511	0.5213933429686906		5	25	cnn_epch100	v451	Y08WOMTSR
6	11.54892888663142	0.5598910691404494		6	25	cnn_epch100	v451	Y08WOMTSR
7	11.882296905275188	0.5513528184680034		7	25	cnn_epch100	v451	Y08WOMTSR
8	11.932501464407826	0.5346362383654926		8	25	cnn_epch100	v451	Y08WOMTSR
9	11.74864518413815	0.5405522908899504		9	25	cnn_epch100	v451	Y08WOMTSR
0	13.348128390432771	0.4224773545628073		0	25	cnn_epch100	v452	Y08WOMTSL
1	13.67722681691682	0.43048856831109905		1	25	cnn_epch100	v452	Y08WOMTSL
2	12.358096805138713	0.4764402540550974		2	25	cnn_epch100	v452	Y08WOMTSL
3	13.19766199809072	0.45193107141823646		3	25	cnn_epch100	v452	Y08WOMTSL
4	12.97621670135594	0.47467438647444865		4	25	cnn_epch100	v452	Y08WOMTSL
5	13.02954498644146	0.4462565614505488		5	25	cnn_epch100	v452	Y08WOMTSL
6	12.788994198901833	0.4573328840157133		6	25	cnn_epch100	v452	Y08WOMTSL
7	12.685085752014825	0.4789170451852998		7	25	cnn_epch100	v452	Y08WOMTSL
8	12.968588370116969	0.47711310936541645		8	25	cnn_epch100	v452	Y08WOMTSL
9	13.221388482878297	0.4674476988762737		9	25	cnn_epch100	v452	Y08WOMTSL
0	12.742723128069738	0.4203057248905508		0	25	cnn_epch100	v452	Y08WOMTSR
1	12.625500300989334	0.4362212826814157		1	25	cnn_epch100	v452	Y08WOMTSR
2	12.907851607909665	0.43768951326541927		2	25	cnn_epch100	v452	Y08WOMTSR
3	13.052250320963088	0.414653915334974		3	25	cnn_epch100	v452	Y08WOMTSR
4	12.88189995921801	0.4233793389059634		4	25	cnn_epch100	v452	Y08WOMTSR
5	12.442034810705008	0.4246645743667602		5	25	cnn_epch100	v452	Y08WOMTSR
6	12.293463434882195	0.4631841164106625		6	25	cnn_epch100	v452	Y08WOMTSR
7	12.523454056006887	0.47216830095632967		7	25	cnn_epch100	v452	Y08WOMTSR
8	12.667604413202048	0.4365608253951901		8	25	cnn_epch100	v452	Y08WOMTSR
9	12.586530811724824	0.42010624651225387		9	25	cnn_epch100	v452	Y08WOMTSR
0	11.335060728461649	0.6094178929182279		0	25	cnn_epch100	v452	Y04WOMTSR
1	11.474723793689549	0.5951162117168017		1	25	cnn_epch100	v452	Y04WOMTSR
2	10.859437559010104	0.6211667206105863		2	25	cnn_epch100	v452	Y04WOMTSR
3	11.301465124743174	0.6047693476300465		3	25	cnn_epch100	v452	Y04WOMTSR
4	11.43103696473431	0.5890702325917856		4	25	cnn_epch100	v452	Y04WOMTSR
5	11.213588645649082	0.6141661316315965		5	25	cnn_epch100	v452	Y04WOMTSR
6	11.023163450719396	0.613278459701071		6	25	cnn_epch100	v452	Y04WOMTSR
7	10.930951767227116	0.6245233175984529		7	25	cnn_epch100	v452	Y04WOMTSR
8	11.276220339468402	0.5955085479275254		8	25	cnn_epch100	v452	Y04WOMTSR
9	11.26620361074968	0.6104658516578495		9	25	cnn_epch100	v452	Y04WOMTSR
0	11.87328073328691	0.6090126897371745		0	25	cnn_epch100	v452	Y04WOMTSL
1	11.794272405317292	0.6010603677518924		1	25	cnn_epch100	v452	Y04WOMTSL
2	11.741462438202754	0.597868932500157		2	25	cnn_epch100	v452	Y04WOMTSL
3	11.52942107152157	0.5919074569600165		3	25	cnn_epch100	v452	Y04WOMTSL
4	11.601199227496464	0.6085258448339558		4	25	cnn_epch100	v452	Y04WOMTSL
5	11.221976827515478	0.596836732692225		5	25	cnn_epch100	v452	Y04WOMTSL
6	11.596938474238453	0.5887722151413003		6	25	cnn_epch100	v452	Y04WOMTSL
7	11.83008631859771	0.6156886920946095		7	25	cnn_epch100	v452	Y04WOMTSL
8	11.325806737679947	0.6083464013654416		8	25	cnn_epch100	v452	Y04WOMTSL
9	11.471852030026715	0.591953277451521		9	25	cnn_epch100	v452	Y04WOMTSL
0	12.87749396019013	0.47869946985403516		0	25	cnn_epch100	v453	Y08WOMTSL
1	13.521024060661798	0.44592848333780793		1	25	cnn_epch100	v453	Y08WOMTSL
2	12.27777442185102	0.4906217285854365		2	25	cnn_epch100	v453	Y08WOMTSL
3	12.865298200008883	0.4975482517179333		3	25	cnn_epch100	v453	Y08WOMTSL
4	12.915291972483798	0.4958969757886176		4	25	cnn_epch100	v453	Y08WOMTSL
5	13.177147831801507	0.4615204237469224		5	25	cnn_epch100	v453	Y08WOMTSL
6	12.560021142603162	0.48344934853454236		6	25	cnn_epch100	v453	Y08WOMTSL
7	12.432678043704636	0.5010334814602864		7	25	cnn_epch100	v453	Y08WOMTSL
8	12.87164217969366	0.5072345324628922		8	25	cnn_epch100	v453	Y08WOMTSL
9	12.81311237275214	0.5137613128011129		9	25	cnn_epch100	v453	Y08WOMTSL
0	12.131651813239976	0.49592699337544865		0	25	cnn_epch100	v453	Y04WOMTSR
1	12.65841037486783	0.46443364263242964		1	25	cnn_epch100	v453	Y04WOMTSR
2	12.146615203829308	0.4865267655515161		2	25	cnn_epch100	v453	Y04WOMTSR
3	12.433934672924636	0.4863116421309535		3	25	cnn_epch100	v453	Y04WOMTSR
4	12.515259525703382	0.4785024557899328		4	25	cnn_epch100	v453	Y04WOMTSR
5	12.543006951269598	0.46443428313373797		5	25	cnn_epch100	v453	Y04WOMTSR
6	12.31445259076048	0.46937791826738745		6	25	cnn_epch100	v453	Y04WOMTSR
7	12.3466060506734	0.4720542265910449		7	25	cnn_epch100	v453	Y04WOMTSR
8	12.355323957239786	0.4729463176861306		8	25	cnn_epch100	v453	Y04WOMTSR
9	12.573470605136263	0.4934625866129859		9	25	cnn_epch100	v453	Y04WOMTSR
0	13.01325516088457	0.5042556870423267		0	25	cnn_epch100	v453	Y04WOMTSL
1	12.945489331837107	0.502311897687895		1	25	cnn_epch100	v453	Y04WOMTSL
2	12.451276656902158	0.5174056705967709		2	25	cnn_epch100	v453	Y04WOMTSL
3	12.137613146180929	0.5344321028316247		3	25	cnn_epch100	v453	Y04WOMTSL
4	12.42929121086554	0.5234631868328468		4	25	cnn_epch100	v453	Y04WOMTSL
5	11.950541178516811	0.5150621293712447		5	25	cnn_epch100	v453	Y04WOMTSL
6	12.352776831611148	0.5082737644080727		6	25	cnn_epch100	v453	Y04WOMTSL
7	12.65861042467176	0.5393523885393943		7	25	cnn_epch100	v453	Y04WOMTSL
8	12.096546184099722	0.5306124251151177		8	25	cnn_epch100	v453	Y04WOMTSL
9	12.773954115059482	0.4688119785946759		9	25	cnn_epch100	v453	Y04WOMTSL
0	12.666507365285778	0.4327414921478938		0	25	cnn_epch100	v453	Y08WOMTSR
1	12.45260056173401	0.45938929840182896		1	25	cnn_epch100	v453	Y08WOMTSR
2	12.5616845939918	0.47557094400534233		2	25	cnn_epch100	v453	Y08WOMTSR
3	12.841443150267644	0.4431055839730655		3	25	cnn_epch100	v453	Y08WOMTSR
4	12.512435303859624	0.4601868482908414		4	25	cnn_epch100	v453	Y08WOMTSR
5	12.305669847365612	0.44645162021317736		5	25	cnn_epch100	v453	Y08WOMTSR
6	12.256146305449526	0.47262004770516175		6	25	cnn_epch100	v453	Y08WOMTSR
7	12.625139929522865	0.4568104633497452		7	25	cnn_epch100	v453	Y08WOMTSR
8	12.629212444537256	0.44300502073740977		8	25	cnn_epch100	v453	Y08WOMTSR
9	12.596083598424643	0.45463311238879545		9	25	cnn_epch100	v453	Y08WOMTSR
0	12.98507241617232	0.4641297824056318		0	25	cnn_epch100	v454	Y08WOMTSL
1	13.226860313759952	0.4716656932048083		1	25	cnn_epch100	v454	Y08WOMTSL
2	12.147472795560809	0.500367465511826		2	25	cnn_epch100	v454	Y08WOMTSL
3	12.941843409412874	0.4828096980776082		3	25	cnn_epch100	v454	Y08WOMTSL
4	12.851522214989162	0.49099684379222946		4	25	cnn_epch100	v454	Y08WOMTSL
5	12.836630591385688	0.4732654151877826		5	25	cnn_epch100	v454	Y08WOMTSL
6	12.843736089692	0.46863750593948583		6	25	cnn_epch100	v454	Y08WOMTSL
7	12.793578427299458	0.4774846932140327		7	25	cnn_epch100	v454	Y08WOMTSL
8	12.695595961224042	0.5060663662579341		8	25	cnn_epch100	v454	Y08WOMTSL
9	13.465725146634258	0.48514700361786506		9	25	cnn_epch100	v454	Y08WOMTSL
0	12.276104604737652	0.48549462853301245		0	25	cnn_epch100	v454	Y04WOMTSR
1	12.542677469453997	0.47656925875603634		1	25	cnn_epch100	v454	Y04WOMTSR
2	12.04315737344158	0.5034624193497743		2	25	cnn_epch100	v454	Y04WOMTSR
3	12.269796664865527	0.4981170214657005		3	25	cnn_epch100	v454	Y04WOMTSR
4	12.723860042651626	0.45461438206773364		4	25	cnn_epch100	v454	Y04WOMTSR
5	12.470649664103252	0.4892520122890299		5	25	cnn_epch100	v454	Y04WOMTSR
6	12.49222031235487	0.4851981358790771		6	25	cnn_epch100	v454	Y04WOMTSR
7	12.113742629257905	0.49934709647401115		7	25	cnn_epch100	v454	Y04WOMTSR
8	12.28852135664558	0.4870560053462413		8	25	cnn_epch100	v454	Y04WOMTSR
9	12.199774252690194	0.5067226566455789		9	25	cnn_epch100	v454	Y04WOMTSR
0	12.287221251234095	0.5721155643291537		0	25	cnn_epch100	v454	Y04WOMTSL
1	12.294620345093197	0.5607055512414284		1	25	cnn_epch100	v454	Y04WOMTSL
2	12.031383258416811	0.5717284414782797		2	25	cnn_epch100	v454	Y04WOMTSL
3	11.748828291548696	0.5658494396292227		3	25	cnn_epch100	v454	Y04WOMTSL
4	12.011067268745585	0.5671802308273138		4	25	cnn_epch100	v454	Y04WOMTSL
5	11.9591500134859	0.5696477232487817		5	25	cnn_epch100	v454	Y04WOMTSL
6	11.875324226523553	0.5623333960037639		6	25	cnn_epch100	v454	Y04WOMTSL
7	12.693282681360612	0.5945683710743183		7	25	cnn_epch100	v454	Y04WOMTSL
8	11.807314351029762	0.563617786918639		8	25	cnn_epch100	v454	Y04WOMTSL
9	11.921857448776354	0.5630561496331649		9	25	cnn_epch100	v454	Y04WOMTSL
0	12.778739002165064	0.41294065861338003		0	25	cnn_epch100	v454	Y08WOMTSR
1	12.6109942779688	0.4343693980734943		1	25	cnn_epch100	v454	Y08WOMTSR
2	12.918519960116852	0.4233280025741859		2	25	cnn_epch100	v454	Y08WOMTSR
3	12.82303653947948	0.42428664414222533		3	25	cnn_epch100	v454	Y08WOMTSR
4	12.750868998268224	0.4263445210658569		4	25	cnn_epch100	v454	Y08WOMTSR
5	12.432690821145044	0.42920868366741505		5	25	cnn_epch100	v454	Y08WOMTSR
6	12.521064940845548	0.4334486867507011		6	25	cnn_epch100	v454	Y08WOMTSR
7	12.96975130833598	0.43202368458541174		7	25	cnn_epch100	v454	Y08WOMTSR
8	12.75129291178472	0.42340419686056674		8	25	cnn_epch100	v454	Y08WOMTSR
9	12.485957610829818	0.4391866338311211		9	25	cnn_epch100	v454	Y08WOMTSR
0	12.909305150122108	0.46472828601968635		0	25	cnn_epch100	v455	Y08WOMTSL
1	13.037826867507574	0.49462603964426777		1	25	cnn_epch100	v455	Y08WOMTSL
2	12.258733196082874	0.4948411137396108		2	25	cnn_epch100	v455	Y08WOMTSL
3	12.79679303687115	0.5009482228324507		3	25	cnn_epch100	v455	Y08WOMTSL
4	12.810350413896412	0.49716436895730626		4	25	cnn_epch100	v455	Y08WOMTSL
5	12.949293672103616	0.4965655944842974		5	25	cnn_epch100	v455	Y08WOMTSL
6	12.34798868575756	0.5089794219456872		6	25	cnn_epch100	v455	Y08WOMTSL
7	12.50323370401019	0.5076422072787067		7	25	cnn_epch100	v455	Y08WOMTSL
8	12.728443581807705	0.5048640778027695		8	25	cnn_epch100	v455	Y08WOMTSL
9	13.165181869811498	0.48455858444810374		9	25	cnn_epch100	v455	Y08WOMTSL
0	12.761779231568791	0.4420990156232843		0	25	cnn_epch100	v455	Y08WOMTSR
1	12.591368501084377	0.4602053709054412		1	25	cnn_epch100	v455	Y08WOMTSR
2	12.498878525073296	0.4822268650614374		2	25	cnn_epch100	v455	Y08WOMTSR
3	12.707946181128545	0.4452827693981952		3	25	cnn_epch100	v455	Y08WOMTSR
4	12.488587623069767	0.46253401247890163		4	25	cnn_epch100	v455	Y08WOMTSR
5	12.483015615007462	0.43697077702554055		5	25	cnn_epch100	v455	Y08WOMTSR
6	12.002863649761332	0.5005644233074016		6	25	cnn_epch100	v455	Y08WOMTSR
7	12.461240456147276	0.474380139017513		7	25	cnn_epch100	v455	Y08WOMTSR
8	12.609179948799287	0.44579113462785835		8	25	cnn_epch100	v455	Y08WOMTSR
9	12.305730647047358	0.46466332568875374		9	25	cnn_epch100	v455	Y08WOMTSR
0	13.01863046940869	0.4943842783087454		0	25	cnn_epch100	v455	Y04WOMTSL
1	12.770249853006405	0.5053729276501322		1	25	cnn_epch100	v455	Y04WOMTSL
2	12.44843302612988	0.5196871566991196		2	25	cnn_epch100	v455	Y04WOMTSL
3	12.727184713075568	0.5146841804453143		3	25	cnn_epch100	v455	Y04WOMTSL
4	12.373759086315962	0.5261955500599276		4	25	cnn_epch100	v455	Y04WOMTSL
5	12.086967347473962	0.5041237981204524		5	25	cnn_epch100	v455	Y04WOMTSL
6	12.318822874582644	0.5096501854226851		6	25	cnn_epch100	v455	Y04WOMTSL
7	12.750476483307668	0.5250582060096975		7	25	cnn_epch100	v455	Y04WOMTSL
8	11.857798544391835	0.5566859120642631		8	25	cnn_epch100	v455	Y04WOMTSL
9	12.50112495461671	0.4933006205093565		9	25	cnn_epch100	v455	Y04WOMTSL
0	12.105987827382906	0.502184963221986		0	25	cnn_epch100	v455	Y04WOMTSR
1	12.505548396706187	0.4880381887314513		1	25	cnn_epch100	v455	Y04WOMTSR
2	12.058346321416018	0.4947658592672093		2	25	cnn_epch100	v455	Y04WOMTSR
3	12.363011955875947	0.4925947470894153		3	25	cnn_epch100	v455	Y04WOMTSR
4	12.722410082352855	0.47477567996714976		4	25	cnn_epch100	v455	Y04WOMTSR
5	12.44061689905941	0.4842633280626089		5	25	cnn_epch100	v455	Y04WOMTSR
6	12.421513545059288	0.49751962740969813		6	25	cnn_epch100	v455	Y04WOMTSR
7	12.33318606647524	0.47466585066966555		7	25	cnn_epch100	v455	Y04WOMTSR
8	12.33486115989739	0.48743640927132104		8	25	cnn_epch100	v455	Y04WOMTSR
9	12.256155130328128	0.500096361323666		9	25	cnn_epch100	v455	Y04WOMTSR
0	12.076470240503012	0.5051093078818221		0	25	cnn_epch100	v456	Y04WOMTSR
1	12.609103146201914	0.47355035244537447		1	25	cnn_epch100	v456	Y04WOMTSR
2	12.08251886743683	0.49832188787733367		2	25	cnn_epch100	v456	Y04WOMTSR
3	13.25027723297301	0.39900620545065163		3	25	cnn_epch100	v456	Y04WOMTSR
4	12.606110086391704	0.4601635818527984		4	25	cnn_epch100	v456	Y04WOMTSR
5	12.597090772461693	0.485672877516155		5	25	cnn_epch100	v456	Y04WOMTSR
6	12.480564526373906	0.4800861215464494		6	25	cnn_epch100	v456	Y04WOMTSR
7	12.480273744918897	0.47669879630876455		7	25	cnn_epch100	v456	Y04WOMTSR
8	12.36322690778224	0.47168070970237175		8	25	cnn_epch100	v456	Y04WOMTSR
9	12.225364360901018	0.503735336422246		9	25	cnn_epch100	v456	Y04WOMTSR
0	12.841858603021588	0.4885762298971351		0	25	cnn_epch100	v456	Y08WOMTSL
1	12.959705227491602	0.5029802520839703		1	25	cnn_epch100	v456	Y08WOMTSL
2	12.30350592234468	0.5025593032783142		2	25	cnn_epch100	v456	Y08WOMTSL
3	12.808324720571145	0.5024183799484717		3	25	cnn_epch100	v456	Y08WOMTSL
4	12.792022115635827	0.5125654183456497		4	25	cnn_epch100	v456	Y08WOMTSL
5	12.625235047922192	0.4977993865596685		5	25	cnn_epch100	v456	Y08WOMTSL
6	12.384509516571384	0.5047904724796204		6	25	cnn_epch100	v456	Y08WOMTSL
7	12.209918463924126	0.5255360367622208		7	25	cnn_epch100	v456	Y08WOMTSL
8	12.638556703133023	0.517087679713841		8	25	cnn_epch100	v456	Y08WOMTSL
9	12.861171399174056	0.5221355757699957		9	25	cnn_epch100	v456	Y08WOMTSL
0	12.22268125152779	0.584244482243726		0	25	cnn_epch100	v456	Y04WOMTSL
1	12.051990243192476	0.5784853676844263		1	25	cnn_epch100	v456	Y04WOMTSL
2	11.902753266044744	0.5885214794802334		2	25	cnn_epch100	v456	Y04WOMTSL
3	11.889294586752415	0.5685786241393429		3	25	cnn_epch100	v456	Y04WOMTSL
4	11.855088036162524	0.5816043577691752		4	25	cnn_epch100	v456	Y04WOMTSL
5	11.517546585398428	0.5759275435622271		5	25	cnn_epch100	v456	Y04WOMTSL
6	11.79546634526434	0.5661792301770966		6	25	cnn_epch100	v456	Y04WOMTSL
7	12.12323725018711	0.5855170628808403		7	25	cnn_epch100	v456	Y04WOMTSL
8	11.517625033208502	0.6045586012178503		8	25	cnn_epch100	v456	Y04WOMTSL
9	11.753693456805248	0.5616413874575644		9	25	cnn_epch100	v456	Y04WOMTSL
0	12.911662149335916	0.40735669769366106		0	25	cnn_epch100	v456	Y08WOMTSR
1	12.474551118934276	0.45316875326802847		1	25	cnn_epch100	v456	Y08WOMTSR
2	12.661933791611236	0.45860311509885976		2	25	cnn_epch100	v456	Y08WOMTSR
3	12.931070484330778	0.4346582260797575		3	25	cnn_epch100	v456	Y08WOMTSR
4	12.62181620471857	0.4449957808569918		4	25	cnn_epch100	v456	Y08WOMTSR
5	12.498313382108266	0.4201531312291112		5	25	cnn_epch100	v456	Y08WOMTSR
6	12.343365495409484	0.4553552664335049		6	25	cnn_epch100	v456	Y08WOMTSR
7	12.669227279627478	0.44604987790721057		7	25	cnn_epch100	v456	Y08WOMTSR
8	12.786881322329933	0.4201469720225289		8	25	cnn_epch100	v456	Y08WOMTSR
9	12.353950506830593	0.4628148559033042		9	25	cnn_epch100	v456	Y08WOMTSR
0	12.421583525109993	0.598701622800829		0	25	cnn_epch100	v457	Y04WOMTSL
1	11.890550646592548	0.5931280798425764		1	25	cnn_epch100	v457	Y04WOMTSL
2	11.713724894450744	0.5924864128083402		2	25	cnn_epch100	v457	Y04WOMTSL
3	11.770299182986957	0.5955992192236133		3	25	cnn_epch100	v457	Y04WOMTSL
4	11.762740106741528	0.5895688941210341		4	25	cnn_epch100	v457	Y04WOMTSL
5	11.413282329029748	0.5800785083737224		5	25	cnn_epch100	v457	Y04WOMTSL
6	11.56326686029154	0.592746479936271		6	25	cnn_epch100	v457	Y04WOMTSL
7	11.87212941894533	0.6120127459748894		7	25	cnn_epch100	v457	Y04WOMTSL
8	11.23437024011789	0.6212556819997106		8	25	cnn_epch100	v457	Y04WOMTSL
9	11.57970879900206	0.5815300226575477		9	25	cnn_epch100	v457	Y04WOMTSL
0	12.876908225373578	0.4852179833255095		0	25	cnn_epch100	v457	Y08WOMTSL
1	13.235477309396831	0.4618413051990492		1	25	cnn_epch100	v457	Y08WOMTSL
2	12.278292123602974	0.49404899231691546		2	25	cnn_epch100	v457	Y08WOMTSL
3	13.12682805107494	0.475667014129701		3	25	cnn_epch100	v457	Y08WOMTSL
4	13.061209340230102	0.49088727770012497		4	25	cnn_epch100	v457	Y08WOMTSL
5	12.84047573625965	0.4807087186398057		5	25	cnn_epch100	v457	Y08WOMTSL
6	12.565734380839949	0.4904315524673089		6	25	cnn_epch100	v457	Y08WOMTSL
7	12.559978074040895	0.48288111818897134		7	25	cnn_epch100	v457	Y08WOMTSL
8	12.794870481829436	0.49393223428605315		8	25	cnn_epch100	v457	Y08WOMTSL
9	13.025956575686378	0.4866782564977115		9	25	cnn_epch100	v457	Y08WOMTSL
0	11.938177330679466	0.5279762811098762		0	25	cnn_epch100	v457	Y04WOMTSR
1	12.231063516110478	0.5168496498447215		1	25	cnn_epch100	v457	Y04WOMTSR
2	11.819829794554838	0.51947694293772		2	25	cnn_epch100	v457	Y04WOMTSR
3	12.090425798111855	0.5235570425403682		3	25	cnn_epch100	v457	Y04WOMTSR
4	12.266372934574118	0.5102375512707221		4	25	cnn_epch100	v457	Y04WOMTSR
5	12.37638334890027	0.5041690056569398		5	25	cnn_epch100	v457	Y04WOMTSR
6	12.000101901090003	0.5101480467059962		6	25	cnn_epch100	v457	Y04WOMTSR
7	12.080907561717208	0.505946342390037		7	25	cnn_epch100	v457	Y04WOMTSR
8	12.171490570540223	0.4988011085972331		8	25	cnn_epch100	v457	Y04WOMTSR
9	12.072615495672204	0.5227689127095743		9	25	cnn_epch100	v457	Y04WOMTSR
0	12.942032824309576	0.39291728693554034		0	25	cnn_epch100	v457	Y08WOMTSR
1	12.708049493287469	0.4223172052554031		1	25	cnn_epch100	v457	Y08WOMTSR
2	12.80388132530107	0.4385830787045808		2	25	cnn_epch100	v457	Y08WOMTSR
3	13.116484541540157	0.41016860789284093		3	25	cnn_epch100	v457	Y08WOMTSR
4	12.77800752907768	0.4258376760307863		4	25	cnn_epch100	v457	Y08WOMTSR
5	12.678291043933664	0.40388367176683193		5	25	cnn_epch100	v457	Y08WOMTSR
6	12.53201163509471	0.4326010158381992		6	25	cnn_epch100	v457	Y08WOMTSR
7	12.700589261950078	0.45125236831099713		7	25	cnn_epch100	v457	Y08WOMTSR
8	12.805664244069686	0.41463279795641045		8	25	cnn_epch100	v457	Y08WOMTSR
9	12.629157763407235	0.4325216283367033		9	25	cnn_epch100	v457	Y08WOMTSR
0	11.937714911957862	0.5269525403385154		0	25	cnn_epch100	v458	Y04WOMTSR
1	12.464577397175924	0.5008602756580695		1	25	cnn_epch100	v458	Y04WOMTSR
2	11.890279146895772	0.5123266438320422		2	25	cnn_epch100	v458	Y04WOMTSR
3	12.145191596501766	0.5119890861865664		3	25	cnn_epch100	v458	Y04WOMTSR
4	12.40345118182417	0.48617386444777966		4	25	cnn_epch100	v458	Y04WOMTSR
5	12.219777620591795	0.5071417799618225		5	25	cnn_epch100	v458	Y04WOMTSR
6	12.04951785998223	0.505389165434196		6	25	cnn_epch100	v458	Y04WOMTSR
7	12.021622110077658	0.5142007140885029		7	25	cnn_epch100	v458	Y04WOMTSR
8	12.083836707419271	0.5096312853771637		8	25	cnn_epch100	v458	Y04WOMTSR
9	12.16458323697196	0.5222072721961539		9	25	cnn_epch100	v458	Y04WOMTSR
0	12.847650101516283	0.40426645621848145		0	25	cnn_epch100	v458	Y08WOMTSR
1	12.760062024462448	0.418492156921435		1	25	cnn_epch100	v458	Y08WOMTSR
2	12.868750938571331	0.44112418513760343		2	25	cnn_epch100	v458	Y08WOMTSR
3	12.973807738512445	0.40574032185986597		3	25	cnn_epch100	v458	Y08WOMTSR
4	12.82314401915245	0.41740469405999914		4	25	cnn_epch100	v458	Y08WOMTSR
5	12.956093553933291	0.3723182391306994		5	25	cnn_epch100	v458	Y08WOMTSR
6	12.534230126003877	0.43385960101543547		6	25	cnn_epch100	v458	Y08WOMTSR
7	12.927094809195536	0.4204595293635454		7	25	cnn_epch100	v458	Y08WOMTSR
8	12.838574042394114	0.4115969182109367		8	25	cnn_epch100	v458	Y08WOMTSR
9	12.902571637435322	0.389802988964432		9	25	cnn_epch100	v458	Y08WOMTSR
0	12.750282815822365	0.4862919589872641		0	25	cnn_epch100	v458	Y08WOMTSL
1	12.766141358243752	0.5201078881035146		1	25	cnn_epch100	v458	Y08WOMTSL
2	12.238160673788425	0.49736902076757583		2	25	cnn_epch100	v458	Y08WOMTSL
3	12.846070997962714	0.5012886003190653		3	25	cnn_epch100	v458	Y08WOMTSL
4	12.660940306382392	0.5154506657004121		4	25	cnn_epch100	v458	Y08WOMTSL
5	12.3862740861764	0.5255474149313671		5	25	cnn_epch100	v458	Y08WOMTSL
6	12.263464461011084	0.5194904085858377		6	25	cnn_epch100	v458	Y08WOMTSL
7	12.266036207783824	0.5197376134006624		7	25	cnn_epch100	v458	Y08WOMTSL
8	12.70538713965745	0.5053405485287878		8	25	cnn_epch100	v458	Y08WOMTSL
9	12.852719372988489	0.5125822133211909		9	25	cnn_epch100	v458	Y08WOMTSL
0	12.149435406839824	0.5855868226824859		0	25	cnn_epch100	v458	Y04WOMTSL
1	11.951488997871872	0.5898026729916618		1	25	cnn_epch100	v458	Y04WOMTSL
2	11.786159640060909	0.5866022967309883		2	25	cnn_epch100	v458	Y04WOMTSL
3	11.745950034908706	0.5754010755399337		3	25	cnn_epch100	v458	Y04WOMTSL
4	11.834611215567286	0.5791431327292615		4	25	cnn_epch100	v458	Y04WOMTSL
5	11.467128680371331	0.5776889100652571		5	25	cnn_epch100	v458	Y04WOMTSL
6	11.929162483638123	0.5680882450236178		6	25	cnn_epch100	v458	Y04WOMTSL
7	12.198514580243286	0.5895762183867803		7	25	cnn_epch100	v458	Y04WOMTSL
8	11.425796647409454	0.5988639037586169		8	25	cnn_epch100	v458	Y04WOMTSL
9	11.789620642236438	0.5651736137207297		9	25	cnn_epch100	v458	Y04WOMTSL
0	12.629050968216196	0.43787618674063733		0	25	cnn_epch100	v459	Y08WOMTSR
1	12.520062241712562	0.45285818093625235		1	25	cnn_epch100	v459	Y08WOMTSR
2	12.5429170364159	0.4747068624466828		2	25	cnn_epch100	v459	Y08WOMTSR
3	12.754348369286827	0.44363385273815575		3	25	cnn_epch100	v459	Y08WOMTSR
4	12.662350152781736	0.4447608791591241		4	25	cnn_epch100	v459	Y08WOMTSR
5	12.302639686534546	0.4444158155289953		5	25	cnn_epch100	v459	Y08WOMTSR
6	12.48214563056928	0.4625877421875668		6	25	cnn_epch100	v459	Y08WOMTSR
7	12.521309900970904	0.46891768962378405		7	25	cnn_epch100	v459	Y08WOMTSR
8	12.719044802431592	0.43802957341321275		8	25	cnn_epch100	v459	Y08WOMTSR
9	12.559393525897116	0.43002468760628554		9	25	cnn_epch100	v459	Y08WOMTSR
0	12.532194576182524	0.5574760488555484		0	25	cnn_epch100	v459	Y04WOMTSL
1	12.393483883786343	0.5422656261493372		1	25	cnn_epch100	v459	Y04WOMTSL
2	12.220848373422234	0.5460344006435262		2	25	cnn_epch100	v459	Y04WOMTSL
3	12.048320981959414	0.5386202860568127		3	25	cnn_epch100	v459	Y04WOMTSL
4	12.2068434041176	0.5413420301836008		4	25	cnn_epch100	v459	Y04WOMTSL
5	11.715846170646795	0.5431453481588008		5	25	cnn_epch100	v459	Y04WOMTSL
6	12.308821030566738	0.5277667990275369		6	25	cnn_epch100	v459	Y04WOMTSL
7	12.565503759965551	0.564039178499373		7	25	cnn_epch100	v459	Y04WOMTSL
8	11.82922429511954	0.564382252018111		8	25	cnn_epch100	v459	Y04WOMTSL
9	12.11407603232481	0.5247425856249548		9	25	cnn_epch100	v459	Y04WOMTSL
0	13.658899536400034	0.39411329962301045		0	25	cnn_epch100	v459	Y08WOMTSL
1	14.299366704856288	0.3535441300126147		1	25	cnn_epch100	v459	Y08WOMTSL
2	12.638175956033864	0.44423124316218704		2	25	cnn_epch100	v459	Y08WOMTSL
3	13.562583700794963	0.41185751127645326		3	25	cnn_epch100	v459	Y08WOMTSL
4	13.365085156454544	0.42709712936611055		4	25	cnn_epch100	v459	Y08WOMTSL
5	13.291485571018873	0.41369515290542463		5	25	cnn_epch100	v459	Y08WOMTSL
6	12.94210998390798	0.4347270000824099		6	25	cnn_epch100	v459	Y08WOMTSL
7	13.012484789520776	0.42190261662651185		7	25	cnn_epch100	v459	Y08WOMTSL
8	13.446138877515132	0.41102359468559385		8	25	cnn_epch100	v459	Y08WOMTSL
9	13.306306281708732	0.45151458480061346		9	25	cnn_epch100	v459	Y08WOMTSL
0	11.967553654225693	0.519153680452369		0	25	cnn_epch100	v459	Y04WOMTSR
1	12.66559699840572	0.46848889415643835		1	25	cnn_epch100	v459	Y04WOMTSR
2	12.385452420250022	0.488209681741275		2	25	cnn_epch100	v459	Y04WOMTSR
3	12.57532612598591	0.4573422336509952		3	25	cnn_epch100	v459	Y04WOMTSR
4	13.131750722966796	0.4584270775720206		4	25	cnn_epch100	v459	Y04WOMTSR
5	12.46350968579685	0.49274717405826146		5	25	cnn_epch100	v459	Y04WOMTSR
6	12.125258485976218	0.4898249363901919		6	25	cnn_epch100	v459	Y04WOMTSR
7	12.097487252899382	0.5043485077056111		7	25	cnn_epch100	v459	Y04WOMTSR
8	12.497392249692773	0.46240614703967664		8	25	cnn_epch100	v459	Y04WOMTSR
9	12.17066570817475	0.5195926116560413		9	25	cnn_epch100	v459	Y04WOMTSR
0	12.78906805905924	0.431336373693376		0	25	cnn_epch100	v460	Y08WOMTSR
1	12.422317338703207	0.46385997209972457		1	25	cnn_epch100	v460	Y08WOMTSR
2	12.59533622560374	0.473344292434873		2	25	cnn_epch100	v460	Y08WOMTSR
3	12.900063226109504	0.43812239599497915		3	25	cnn_epch100	v460	Y08WOMTSR
4	12.60829220714705	0.44778687584481636		4	25	cnn_epch100	v460	Y08WOMTSR
5	12.410371612365502	0.42966406833491916		5	25	cnn_epch100	v460	Y08WOMTSR
6	12.34417679128085	0.47831354610962956		6	25	cnn_epch100	v460	Y08WOMTSR
7	12.562127304488897	0.4640971512977902		7	25	cnn_epch100	v460	Y08WOMTSR
8	12.6839199865522	0.4371587515134965		8	25	cnn_epch100	v460	Y08WOMTSR
9	12.281558107338904	0.46591841023821795		9	25	cnn_epch100	v460	Y08WOMTSR
0	12.480307930796474	0.45188100856521296		0	25	cnn_epch100	v460	Y04WOMTSR
1	12.96275916927996	0.42740241328946726		1	25	cnn_epch100	v460	Y04WOMTSR
2	12.3975618334211	0.4450060347999855		2	25	cnn_epch100	v460	Y04WOMTSR
3	12.7898908378316	0.44470788121881505		3	25	cnn_epch100	v460	Y04WOMTSR
4	12.699331977907605	0.4464132650283654		4	25	cnn_epch100	v460	Y04WOMTSR
5	12.832354528375529	0.4244081002908831		5	25	cnn_epch100	v460	Y04WOMTSR
6	12.511209622180644	0.44036790277461396		6	25	cnn_epch100	v460	Y04WOMTSR
7	12.464898587019904	0.4548671243320246		7	25	cnn_epch100	v460	Y04WOMTSR
8	12.583059433345094	0.44080980097920464		8	25	cnn_epch100	v460	Y04WOMTSR
9	12.61890488833932	0.45766278371137764		9	25	cnn_epch100	v460	Y04WOMTSR
0	13.00185867600938	0.4532902220520772		0	25	cnn_epch100	v460	Y08WOMTSL
1	13.607196704695792	0.43138232134108184		1	25	cnn_epch100	v460	Y08WOMTSL
2	12.420193522510893	0.4746579295514834		2	25	cnn_epch100	v460	Y08WOMTSL
3	13.202894201270672	0.45762585159458274		3	25	cnn_epch100	v460	Y08WOMTSL
4	13.124388740563234	0.46713168631553675		4	25	cnn_epch100	v460	Y08WOMTSL
5	13.033989451396678	0.4642040983258761		5	25	cnn_epch100	v460	Y08WOMTSL
6	12.672458880201273	0.46822085606690944		6	25	cnn_epch100	v460	Y08WOMTSL
7	12.659932263048884	0.46870864429840137		7	25	cnn_epch100	v460	Y08WOMTSL
8	13.037678314445484	0.4660927116107159		8	25	cnn_epch100	v460	Y08WOMTSL
9	13.308036051678462	0.4838351424918633		9	25	cnn_epch100	v460	Y08WOMTSL
0	12.53199043711934	0.5615607837969684		0	25	cnn_epch100	v460	Y04WOMTSL
1	12.471368652386818	0.5493058062516807		1	25	cnn_epch100	v460	Y04WOMTSL
2	12.14851479110366	0.5537646784572876		2	25	cnn_epch100	v460	Y04WOMTSL
3	11.901624099406224	0.549968088480019		3	25	cnn_epch100	v460	Y04WOMTSL
4	12.130585578747215	0.5549053054648887		4	25	cnn_epch100	v460	Y04WOMTSL
5	11.6673411966428	0.5478820975254834		5	25	cnn_epch100	v460	Y04WOMTSL
6	12.172402114147976	0.536812497862228		6	25	cnn_epch100	v460	Y04WOMTSL
7	12.4273167222023	0.5635007155529663		7	25	cnn_epch100	v460	Y04WOMTSL
8	11.702126547177803	0.5815805623482142		8	25	cnn_epch100	v460	Y04WOMTSL
9	11.99663928544086	0.5392673510545538		9	25	cnn_epch100	v460	Y04WOMTSL
0	12.903390575395376	0.3960610563955246		0	25	cnn_epch100	v461	Y08WOMTSR
1	12.737877852486756	0.41770904352173066		1	25	cnn_epch100	v461	Y08WOMTSR
2	12.935365187526491	0.42042054881191276		2	25	cnn_epch100	v461	Y08WOMTSR
3	12.93512101621124	0.4099745049639695		3	25	cnn_epch100	v461	Y08WOMTSR
4	12.87667745148035	0.40874808124775036		4	25	cnn_epch100	v461	Y08WOMTSR
5	12.688144922747147	0.3863969297817184		5	25	cnn_epch100	v461	Y08WOMTSR
6	12.52767891758687	0.42821052775378377		6	25	cnn_epch100	v461	Y08WOMTSR
7	12.775083440960536	0.4400762786407745		7	25	cnn_epch100	v461	Y08WOMTSR
8	12.749557731395091	0.42427757440412567		8	25	cnn_epch100	v461	Y08WOMTSR
9	12.903134476086404	0.3798882913110955		9	25	cnn_epch100	v461	Y08WOMTSR
0	12.017607016040284	0.5103743049208054		0	25	cnn_epch100	v461	Y04WOMTSR
1	12.562979291664403	0.4856246825394947		1	25	cnn_epch100	v461	Y04WOMTSR
2	11.874570592211567	0.5153841331464659		2	25	cnn_epch100	v461	Y04WOMTSR
3	12.324288388081834	0.5096342586969382		3	25	cnn_epch100	v461	Y04WOMTSR
4	12.711682613628648	0.48501153969949523		4	25	cnn_epch100	v461	Y04WOMTSR
5	12.220202869939142	0.5063699760060905		5	25	cnn_epch100	v461	Y04WOMTSR
6	12.098893696186463	0.5043112646820281		6	25	cnn_epch100	v461	Y04WOMTSR
7	12.258314741515075	0.4860638370480053		7	25	cnn_epch100	v461	Y04WOMTSR
8	12.368832107696008	0.4963047960075059		8	25	cnn_epch100	v461	Y04WOMTSR
9	12.183609401288637	0.5245195783568914		9	25	cnn_epch100	v461	Y04WOMTSR
0	12.35914870232698	0.5685967444821299		0	25	cnn_epch100	v461	Y04WOMTSL
1	12.41391422724262	0.5506991194191353		1	25	cnn_epch100	v461	Y04WOMTSL
2	12.03920347712675	0.5608391475186058		2	25	cnn_epch100	v461	Y04WOMTSL
3	11.956214298762037	0.5472904040414325		3	25	cnn_epch100	v461	Y04WOMTSL
4	12.07701379987576	0.5611505802999325		4	25	cnn_epch100	v461	Y04WOMTSL
5	11.742823034835974	0.5496086334158		5	25	cnn_epch100	v461	Y04WOMTSL
6	12.307006090649852	0.5314470443678592		6	25	cnn_epch100	v461	Y04WOMTSL
7	12.653125493153428	0.5780736267292289		7	25	cnn_epch100	v461	Y04WOMTSL
8	11.917235145776488	0.5503424605533617		8	25	cnn_epch100	v461	Y04WOMTSL
9	12.163529214156595	0.5321566696315414		9	25	cnn_epch100	v461	Y04WOMTSL
0	12.941785108826949	0.4580025635524289		0	25	cnn_epch100	v461	Y08WOMTSL
1	13.215032873058584	0.46758695497790326		1	25	cnn_epch100	v461	Y08WOMTSL
2	12.250247879290148	0.4927590410272178		2	25	cnn_epch100	v461	Y08WOMTSL
3	13.22431471257331	0.4639923317799639		3	25	cnn_epch100	v461	Y08WOMTSL
4	12.95095238035952	0.4855570283228711		4	25	cnn_epch100	v461	Y08WOMTSL
5	12.752148060100245	0.49025316117360035		5	25	cnn_epch100	v461	Y08WOMTSL
6	12.672019007921271	0.48274847955622807		6	25	cnn_epch100	v461	Y08WOMTSL
7	12.630823922295084	0.4951701651760772		7	25	cnn_epch100	v461	Y08WOMTSL
8	12.725770139223457	0.5055565349730916		8	25	cnn_epch100	v461	Y08WOMTSL
9	12.865356123372504	0.5110946748999994		9	25	cnn_epch100	v461	Y08WOMTSL
0	11.824195987298843	0.6147506434362078		0	25	cnn_epch100	v462	Y04WOMTSL
1	11.744908524142254	0.6105828611891152		1	25	cnn_epch100	v462	Y04WOMTSL
2	11.738063478836676	0.5925456901249149		2	25	cnn_epch100	v462	Y04WOMTSL
3	11.622005195895715	0.5870079031506499		3	25	cnn_epch100	v462	Y04WOMTSL
4	11.611411484379794	0.6000850586327041		4	25	cnn_epch100	v462	Y04WOMTSL
5	11.345863289826696	0.5836853014354794		5	25	cnn_epch100	v462	Y04WOMTSL
6	11.569095573802633	0.5882020651363216		6	25	cnn_epch100	v462	Y04WOMTSL
7	11.841603162672284	0.6187116038944105		7	25	cnn_epch100	v462	Y04WOMTSL
8	11.51479105767266	0.62037184099533		8	25	cnn_epch100	v462	Y04WOMTSL
9	11.466035603676104	0.5913348028234453		9	25	cnn_epch100	v462	Y04WOMTSL
0	12.85995751637728	0.4695358459961819		0	25	cnn_epch100	v462	Y08WOMTSL
1	13.250919641456	0.4628169381653365		1	25	cnn_epch100	v462	Y08WOMTSL
2	12.50431583486447	0.5064591627186169		2	25	cnn_epch100	v462	Y08WOMTSL
3	12.994355743213504	0.48533581011733756		3	25	cnn_epch100	v462	Y08WOMTSL
4	12.829405153490638	0.49008674698960847		4	25	cnn_epch100	v462	Y08WOMTSL
5	13.173013430098225	0.4697332161916256		5	25	cnn_epch100	v462	Y08WOMTSL
6	12.659698352521168	0.47470300710561514		6	25	cnn_epch100	v462	Y08WOMTSL
7	12.503639761150634	0.4909528168434921		7	25	cnn_epch100	v462	Y08WOMTSL
8	12.799613632220392	0.49484431754868524		8	25	cnn_epch100	v462	Y08WOMTSL
9	12.87412841031801	0.506352258184242		9	25	cnn_epch100	v462	Y08WOMTSL
0	12.456495166639238	0.4530661575218336		0	25	cnn_epch100	v462	Y08WOMTSR
1	12.499349320318652	0.4505562823443951		1	25	cnn_epch100	v462	Y08WOMTSR
2	12.791154686686614	0.44365824308695445		2	25	cnn_epch100	v462	Y08WOMTSR
3	12.71934283478492	0.43864861238912245		3	25	cnn_epch100	v462	Y08WOMTSR
4	12.673816012104458	0.4425888622777367		4	25	cnn_epch100	v462	Y08WOMTSR
5	12.37455389585485	0.4423957469433868		5	25	cnn_epch100	v462	Y08WOMTSR
6	12.500710271630936	0.46157458558490994		6	25	cnn_epch100	v462	Y08WOMTSR
7	12.632598451372814	0.45916473383534046		7	25	cnn_epch100	v462	Y08WOMTSR
8	12.61658729697212	0.44501056050205384		8	25	cnn_epch100	v462	Y08WOMTSR
9	12.53994496306039	0.44521521896499106		9	25	cnn_epch100	v462	Y08WOMTSR
0	10.917603833428435	0.6242702908797354		0	25	cnn_epch100	v462	Y04WOMTSR
1	11.434934666265676	0.5986189667213513		1	25	cnn_epch100	v462	Y04WOMTSR
2	10.986784342994376	0.6161188615940527		2	25	cnn_epch100	v462	Y04WOMTSR
3	11.720973192598144	0.5615711289356495		3	25	cnn_epch100	v462	Y04WOMTSR
4	11.495587888825048	0.5888413064453459		4	25	cnn_epch100	v462	Y04WOMTSR
5	11.385889375524128	0.6282790658108526		5	25	cnn_epch100	v462	Y04WOMTSR
6	11.042237168175802	0.6180389900393348		6	25	cnn_epch100	v462	Y04WOMTSR
7	10.919737120643282	0.6242835397562991		7	25	cnn_epch100	v462	Y04WOMTSR
8	11.288975948902674	0.5992722606656901		8	25	cnn_epch100	v462	Y04WOMTSR
9	11.128089624265312	0.6305332566759815		9	25	cnn_epch100	v462	Y04WOMTSR
0	11.993748200389309	0.5225143573662034		0	25	cnn_epch100	v463	Y04WOMTSR
1	12.366491636713548	0.5053529734336163		1	25	cnn_epch100	v463	Y04WOMTSR
2	11.976397874979208	0.5113825924668147		2	25	cnn_epch100	v463	Y04WOMTSR
3	11.997493150662208	0.5286799402955233		3	25	cnn_epch100	v463	Y04WOMTSR
4	12.627446929287167	0.49255938969715796		4	25	cnn_epch100	v463	Y04WOMTSR
5	12.227356415764044	0.5054522612035518		5	25	cnn_epch100	v463	Y04WOMTSR
6	11.970220045151132	0.5117686516431625		6	25	cnn_epch100	v463	Y04WOMTSR
7	12.182473296218516	0.5118760390008198		7	25	cnn_epch100	v463	Y04WOMTSR
8	12.19202257706193	0.5013368049667932		8	25	cnn_epch100	v463	Y04WOMTSR
9	12.097841238070458	0.5192003493641473		9	25	cnn_epch100	v463	Y04WOMTSR
0	12.701308900094864	0.44833638723677943		0	25	cnn_epch100	v463	Y08WOMTSR
1	12.551191413569097	0.46076067071619997		1	25	cnn_epch100	v463	Y08WOMTSR
2	12.602612365066106	0.4678448172484195		2	25	cnn_epch100	v463	Y08WOMTSR
3	12.645133791947307	0.44966156324838635		3	25	cnn_epch100	v463	Y08WOMTSR
4	12.632558293339766	0.45270653228314145		4	25	cnn_epch100	v463	Y08WOMTSR
5	12.341784595819735	0.44331820118732357		5	25	cnn_epch100	v463	Y08WOMTSR
6	12.211234809508763	0.47399454257369245		6	25	cnn_epch100	v463	Y08WOMTSR
7	12.570944109436484	0.4577789338814153		7	25	cnn_epch100	v463	Y08WOMTSR
8	12.675736577111614	0.43713055912097865		8	25	cnn_epch100	v463	Y08WOMTSR
9	12.371469244976838	0.4563374374524088		9	25	cnn_epch100	v463	Y08WOMTSR
0	13.232718361295	0.45853727955185475		0	25	cnn_epch100	v463	Y08WOMTSL
1	13.15840672339093	0.4719397182413284		1	25	cnn_epch100	v463	Y08WOMTSL
2	12.43343332102531	0.48872252766377744		2	25	cnn_epch100	v463	Y08WOMTSL
3	13.077655633399653	0.4689750136283102		3	25	cnn_epch100	v463	Y08WOMTSL
4	13.075543812072626	0.468264994100307		4	25	cnn_epch100	v463	Y08WOMTSL
5	13.00208183716021	0.48641623582546417		5	25	cnn_epch100	v463	Y08WOMTSL
6	12.52303969119448	0.49345913642980754		6	25	cnn_epch100	v463	Y08WOMTSL
7	12.447091168756971	0.4970809166101864		7	25	cnn_epch100	v463	Y08WOMTSL
8	12.992958805094398	0.4818302627830072		8	25	cnn_epch100	v463	Y08WOMTSL
9	13.04319653069214	0.4904827823616093		9	25	cnn_epch100	v463	Y08WOMTSL
0	11.995511169431715	0.6077157186007001		0	25	cnn_epch100	v463	Y04WOMTSL
1	11.82076082789276	0.5979042634488975		1	25	cnn_epch100	v463	Y04WOMTSL
2	11.7294439486558	0.597902137778296		2	25	cnn_epch100	v463	Y04WOMTSL
3	11.565492892496446	0.5839482611549268		3	25	cnn_epch100	v463	Y04WOMTSL
4	11.9259047578271	0.59635869176965		4	25	cnn_epch100	v463	Y04WOMTSL
5	11.325528634559694	0.5913817594066617		5	25	cnn_epch100	v463	Y04WOMTSL
6	11.760782550293516	0.5847450900380121		6	25	cnn_epch100	v463	Y04WOMTSL
7	11.978777288056785	0.6203243934636706		7	25	cnn_epch100	v463	Y04WOMTSL
8	11.455359784106578	0.6175297265271159		8	25	cnn_epch100	v463	Y04WOMTSL
9	11.567775460465956	0.5838695544466234		9	25	cnn_epch100	v463	Y04WOMTSL
0	11.98837899949855	0.5167472122003796		0	25	cnn_epch100	v464	Y04WOMTSR
1	12.494272217304268	0.4818533232341581		1	25	cnn_epch100	v464	Y04WOMTSR
2	11.838255316881837	0.5185295556874127		2	25	cnn_epch100	v464	Y04WOMTSR
3	12.193961553089856	0.5059537883164356		3	25	cnn_epch100	v464	Y04WOMTSR
4	12.74287222924892	0.4584503327398211		4	25	cnn_epch100	v464	Y04WOMTSR
5	12.43985477030606	0.488547657379995		5	25	cnn_epch100	v464	Y04WOMTSR
6	12.099025719755662	0.5012190695377936		6	25	cnn_epch100	v464	Y04WOMTSR
7	12.50386292608823	0.4589932998473329		7	25	cnn_epch100	v464	Y04WOMTSR
8	12.17702761214217	0.5005053503109149		8	25	cnn_epch100	v464	Y04WOMTSR
9	12.109833031488806	0.5174845806318311		9	25	cnn_epch100	v464	Y04WOMTSR
0	13.329265100645983	0.44569024586107314		0	25	cnn_epch100	v464	Y08WOMTSL
1	13.256500687589828	0.4652112089128004		1	25	cnn_epch100	v464	Y08WOMTSL
2	12.445158704692616	0.4709538456055939		2	25	cnn_epch100	v464	Y08WOMTSL
3	13.195236411614582	0.46537339603630795		3	25	cnn_epch100	v464	Y08WOMTSL
4	13.05469097748186	0.48886491901555257		4	25	cnn_epch100	v464	Y08WOMTSL
5	12.741770430669302	0.48333304193648574		5	25	cnn_epch100	v464	Y08WOMTSL
6	12.487263175595569	0.4894225064308435		6	25	cnn_epch100	v464	Y08WOMTSL
7	12.581469481178262	0.4818815618390311		7	25	cnn_epch100	v464	Y08WOMTSL
8	12.91064803385963	0.4870414254941603		8	25	cnn_epch100	v464	Y08WOMTSL
9	13.01363051452388	0.4919372372303144		9	25	cnn_epch100	v464	Y08WOMTSL
0	12.530444242538485	0.5498141628760472		0	25	cnn_epch100	v464	Y04WOMTSL
1	12.45354575304842	0.5377416996566493		1	25	cnn_epch100	v464	Y04WOMTSL
2	12.264214360333046	0.5438014789491682		2	25	cnn_epch100	v464	Y04WOMTSL
3	12.021758912208952	0.5408596129799976		3	25	cnn_epch100	v464	Y04WOMTSL
4	12.133836633559351	0.5511140218878692		4	25	cnn_epch100	v464	Y04WOMTSL
5	12.155559340823268	0.5214156929303851		5	25	cnn_epch100	v464	Y04WOMTSL
6	12.206733037107345	0.5305407367596895		6	25	cnn_epch100	v464	Y04WOMTSL
7	12.273593331360653	0.5720008258144622		7	25	cnn_epch100	v464	Y04WOMTSL
8	11.883362727576776	0.5636471417674078		8	25	cnn_epch100	v464	Y04WOMTSL
9	12.028084769218278	0.5315730510351191		9	25	cnn_epch100	v464	Y04WOMTSL
0	12.549089545696908	0.44167562001905597		0	25	cnn_epch100	v464	Y08WOMTSR
1	12.788293876683271	0.4168778858901056		1	25	cnn_epch100	v464	Y08WOMTSR
2	12.79367562079485	0.4422560095796796		2	25	cnn_epch100	v464	Y08WOMTSR
3	12.79066136097414	0.43163538870231827		3	25	cnn_epch100	v464	Y08WOMTSR
4	12.58607731734949	0.4524299622593869		4	25	cnn_epch100	v464	Y08WOMTSR
5	12.644926480998867	0.4236571811766123		5	25	cnn_epch100	v464	Y08WOMTSR
6	12.370493502935004	0.45675242508903385		6	25	cnn_epch100	v464	Y08WOMTSR
7	12.599614060862212	0.4617559854165587		7	25	cnn_epch100	v464	Y08WOMTSR
8	12.602606285174874	0.44833537455910566		8	25	cnn_epch100	v464	Y08WOMTSR
9	12.456077329395892	0.4506518367028607		9	25	cnn_epch100	v464	Y08WOMTSR
0	12.881342301876916	0.410919261202594		0	25	cnn_epch100	v465	Y08WOMTSR
1	12.565139956394791	0.4466508431402771		1	25	cnn_epch100	v465	Y08WOMTSR
2	12.783992441395526	0.4537270871849521		2	25	cnn_epch100	v465	Y08WOMTSR
3	12.852862182448211	0.4190300925531042		3	25	cnn_epch100	v465	Y08WOMTSR
4	12.856338366817088	0.4144665016048446		4	25	cnn_epch100	v465	Y08WOMTSR
5	12.6028037780178	0.42508821790706003		5	25	cnn_epch100	v465	Y08WOMTSR
6	12.447533958944769	0.4400565340471654		6	25	cnn_epch100	v465	Y08WOMTSR
7	12.758558008336866	0.4374656684862999		7	25	cnn_epch100	v465	Y08WOMTSR
8	12.767608091873305	0.4219237118812954		8	25	cnn_epch100	v465	Y08WOMTSR
9	12.567965784243476	0.4322775423161997		9	25	cnn_epch100	v465	Y08WOMTSR
0	13.08008948660278	0.5024415804851524		0	25	cnn_epch100	v465	Y04WOMTSL
1	12.71318566844774	0.5066671524503097		1	25	cnn_epch100	v465	Y04WOMTSL
2	12.882397884903444	0.4995338271721319		2	25	cnn_epch100	v465	Y04WOMTSL
3	12.427158482410144	0.5082627852065716		3	25	cnn_epch100	v465	Y04WOMTSL
4	12.589502356840692	0.49797945005239364		4	25	cnn_epch100	v465	Y04WOMTSL
5	11.925580372427222	0.5210229313928675		5	25	cnn_epch100	v465	Y04WOMTSL
6	12.473396377870476	0.5085361558026069		6	25	cnn_epch100	v465	Y04WOMTSL
7	12.695238200390094	0.5383232910138095		7	25	cnn_epch100	v465	Y04WOMTSL
8	12.05731622248761	0.5373333942593311		8	25	cnn_epch100	v465	Y04WOMTSL
9	12.422187342872515	0.5060725144164185		9	25	cnn_epch100	v465	Y04WOMTSL
0	12.835434759768487	0.4766055359137052		0	25	cnn_epch100	v465	Y08WOMTSL
1	13.106119960490949	0.4835003311031983		1	25	cnn_epch100	v465	Y08WOMTSL
2	12.275487827666684	0.49192184492991176		2	25	cnn_epch100	v465	Y08WOMTSL
3	13.010643910741086	0.48909747900364287		3	25	cnn_epch100	v465	Y08WOMTSL
4	12.742201707289048	0.5058005488708108		4	25	cnn_epch100	v465	Y08WOMTSL
5	12.84013198891354	0.4948442341359161		5	25	cnn_epch100	v465	Y08WOMTSL
6	12.511794148406922	0.4908373584795231		6	25	cnn_epch100	v465	Y08WOMTSL
7	12.434780416198784	0.5126127735419518		7	25	cnn_epch100	v465	Y08WOMTSL
8	12.808218100850384	0.50077755499762		8	25	cnn_epch100	v465	Y08WOMTSL
9	12.875370661351884	0.5031091891539164		9	25	cnn_epch100	v465	Y08WOMTSL
0	13.029183571270766	0.4131304217703613		0	25	cnn_epch100	v465	Y04WOMTSR
1	12.87549706586363	0.43843203411748105		1	25	cnn_epch100	v465	Y04WOMTSR
2	12.417629867038082	0.45519823796183956		2	25	cnn_epch100	v465	Y04WOMTSR
3	12.5466115346191	0.4725579165689692		3	25	cnn_epch100	v465	Y04WOMTSR
4	12.990635991419762	0.4259514392805687		4	25	cnn_epch100	v465	Y04WOMTSR
5	12.811310999727736	0.4326296527721388		5	25	cnn_epch100	v465	Y04WOMTSR
6	12.39593980655601	0.4523219840138253		6	25	cnn_epch100	v465	Y04WOMTSR
7	12.520988889821844	0.4556045331372598		7	25	cnn_epch100	v465	Y04WOMTSR
8	12.650257415798356	0.43048946184620457		8	25	cnn_epch100	v465	Y04WOMTSR
9	12.63246443913221	0.4643147569868527		9	25	cnn_epch100	v465	Y04WOMTSR
0	12.777567965850464	0.4775618058422172		0	25	cnn_epch100	v466	Y08WOMTSL
1	13.388162017934912	0.4629084815249063		1	25	cnn_epch100	v466	Y08WOMTSL
2	12.136864037278944	0.5035152136939613		2	25	cnn_epch100	v466	Y08WOMTSL
3	13.162696852890011	0.47324284192311644		3	25	cnn_epch100	v466	Y08WOMTSL
4	12.780108978597958	0.4975178263930177		4	25	cnn_epch100	v466	Y08WOMTSL
5	13.148123649048213	0.4723777633209681		5	25	cnn_epch100	v466	Y08WOMTSL
6	12.684746500519578	0.47956315991867204		6	25	cnn_epch100	v466	Y08WOMTSL
7	12.572160491742048	0.48949469299172743		7	25	cnn_epch100	v466	Y08WOMTSL
8	12.854445485155113	0.5052762495634364		8	25	cnn_epch100	v466	Y08WOMTSL
9	13.001228167893842	0.49622317952772105		9	25	cnn_epch100	v466	Y08WOMTSL
0	13.086471861861977	0.39908626617712384		0	25	cnn_epch100	v466	Y08WOMTSR
1	12.671227064658428	0.4296448114142898		1	25	cnn_epch100	v466	Y08WOMTSR
2	12.919262548194308	0.4443747683980559		2	25	cnn_epch100	v466	Y08WOMTSR
3	12.778183882938151	0.4306269052191248		3	25	cnn_epch100	v466	Y08WOMTSR
4	12.752379981627044	0.4282936461203835		4	25	cnn_epch100	v466	Y08WOMTSR
5	12.249229810922683	0.4510379301588999		5	25	cnn_epch100	v466	Y08WOMTSR
6	12.408894172290198	0.44773769941104796		6	25	cnn_epch100	v466	Y08WOMTSR
7	12.830771412239995	0.42072048601580514		7	25	cnn_epch100	v466	Y08WOMTSR
8	12.8075117866762	0.4188123777593565		8	25	cnn_epch100	v466	Y08WOMTSR
9	12.691268254272108	0.4261687635817933		9	25	cnn_epch100	v466	Y08WOMTSR
0	11.853844103815923	0.6133753256958021		0	25	cnn_epch100	v466	Y04WOMTSL
1	11.767948260628332	0.6033732454727276		1	25	cnn_epch100	v466	Y04WOMTSL
2	11.80819465558294	0.587212817000758		2	25	cnn_epch100	v466	Y04WOMTSL
3	11.611842445732762	0.5818671638534539		3	25	cnn_epch100	v466	Y04WOMTSL
4	11.600745154761134	0.6069034584857479		4	25	cnn_epch100	v466	Y04WOMTSL
5	11.33761107960644	0.5939200929971861		5	25	cnn_epch100	v466	Y04WOMTSL
6	11.640012212524836	0.5856992135675818		6	25	cnn_epch100	v466	Y04WOMTSL
7	11.987284931812164	0.6125425853659299		7	25	cnn_epch100	v466	Y04WOMTSL
8	11.441774414165303	0.59931289296606		8	25	cnn_epch100	v466	Y04WOMTSL
9	11.8710775054886	0.5865551216555297		9	25	cnn_epch100	v466	Y04WOMTSL
0	10.898852253873326	0.6291670481219438		0	25	cnn_epch100	v466	Y04WOMTSR
1	11.343891704815006	0.6074465755953211		1	25	cnn_epch100	v466	Y04WOMTSR
2	10.81807869115426	0.6228482015303348		2	25	cnn_epch100	v466	Y04WOMTSR
3	11.355303610203274	0.6030548795175923		3	25	cnn_epch100	v466	Y04WOMTSR
4	11.395534849083186	0.5950279580949946		4	25	cnn_epch100	v466	Y04WOMTSR
5	11.166129260646612	0.6155395111352773		5	25	cnn_epch100	v466	Y04WOMTSR
6	11.240589095244404	0.6149255845860037		6	25	cnn_epch100	v466	Y04WOMTSR
7	10.99433213945922	0.6204078712991405		7	25	cnn_epch100	v466	Y04WOMTSR
8	11.177108530633364	0.6047833471106417		8	25	cnn_epch100	v466	Y04WOMTSR
9	11.209149502862166	0.6192997714603298		9	25	cnn_epch100	v466	Y04WOMTSR
0	12.841957846320057	0.47417045705382155		0	25	cnn_epch100	v467	Y08WOMTSL
1	13.050373490056444	0.48658561023760355		1	25	cnn_epch100	v467	Y08WOMTSL
2	12.30926304649555	0.48407159917596443		2	25	cnn_epch100	v467	Y08WOMTSL
3	13.04592630375855	0.47134704423957086		3	25	cnn_epch100	v467	Y08WOMTSL
4	13.13575930892918	0.47962030540437556		4	25	cnn_epch100	v467	Y08WOMTSL
5	13.11905962932627	0.47271570533523133		5	25	cnn_epch100	v467	Y08WOMTSL
6	12.47056786607237	0.4943773797228911		6	25	cnn_epch100	v467	Y08WOMTSL
7	12.340752145983728	0.506538242216964		7	25	cnn_epch100	v467	Y08WOMTSL
8	12.833886231990975	0.49090356111090444		8	25	cnn_epch100	v467	Y08WOMTSL
9	12.9971026078183	0.4915518213177463		9	25	cnn_epch100	v467	Y08WOMTSL
0	11.90664615232237	0.5265658814150054		0	25	cnn_epch100	v467	Y04WOMTSR
1	12.452480349124636	0.507450758622426		1	25	cnn_epch100	v467	Y04WOMTSR
2	11.977868909221495	0.5026650954121422		2	25	cnn_epch100	v467	Y04WOMTSR
3	12.050077964841693	0.5237604979240797		3	25	cnn_epch100	v467	Y04WOMTSR
4	12.25236074321917	0.5114110768844947		4	25	cnn_epch100	v467	Y04WOMTSR
5	12.272719471440372	0.5060209518752322		5	25	cnn_epch100	v467	Y04WOMTSR
6	11.856702789482997	0.5236969575161972		6	25	cnn_epch100	v467	Y04WOMTSR
7	12.04467239175127	0.5107450082166745		7	25	cnn_epch100	v467	Y04WOMTSR
8	12.110730404745295	0.5128635690915467		8	25	cnn_epch100	v467	Y04WOMTSR
9	12.047518251093358	0.5245040943058334		9	25	cnn_epch100	v467	Y04WOMTSR
0	12.585840527806338	0.4396778442663917		0	25	cnn_epch100	v467	Y08WOMTSR
1	12.619760889940252	0.452472475113152		1	25	cnn_epch100	v467	Y08WOMTSR
2	12.82275732082782	0.4538840367345549		2	25	cnn_epch100	v467	Y08WOMTSR
3	12.876745821661345	0.4241596457406664		3	25	cnn_epch100	v467	Y08WOMTSR
4	12.64918120543862	0.4485776826417531		4	25	cnn_epch100	v467	Y08WOMTSR
5	12.30688455336189	0.4454605278790843		5	25	cnn_epch100	v467	Y08WOMTSR
6	12.248140773634209	0.4680687634055894		6	25	cnn_epch100	v467	Y08WOMTSR
7	12.511302106907433	0.4684819340579209		7	25	cnn_epch100	v467	Y08WOMTSR
8	12.487459748962412	0.4651229632200268		8	25	cnn_epch100	v467	Y08WOMTSR
9	12.34864356454536	0.4547299996325384		9	25	cnn_epch100	v467	Y08WOMTSR
0	12.257573270090868	0.5896207359042804		0	25	cnn_epch100	v467	Y04WOMTSL
1	11.881613133207823	0.5933177160507765		1	25	cnn_epch100	v467	Y04WOMTSL
2	11.797913085320904	0.5866926725907134		2	25	cnn_epch100	v467	Y04WOMTSL
3	11.79427878276854	0.5655223017937936		3	25	cnn_epch100	v467	Y04WOMTSL
4	11.718584590187946	0.5913806547437273		4	25	cnn_epch100	v467	Y04WOMTSL
5	11.46817696873384	0.5695030479952387		5	25	cnn_epch100	v467	Y04WOMTSL
6	11.889521089857467	0.5649708888554444		6	25	cnn_epch100	v467	Y04WOMTSL
7	11.850762234796882	0.6106222940696865		7	25	cnn_epch100	v467	Y04WOMTSL
8	11.409844170125812	0.601372529870477		8	25	cnn_epch100	v467	Y04WOMTSL
9	12.320552708799628	0.5725161457849183		9	25	cnn_epch100	v467	Y04WOMTSL
0	12.784419093554282	0.4138782813879434		0	25	cnn_epch100	v468	Y08WOMTSR
1	12.722515700921065	0.42805900616456166		1	25	cnn_epch100	v468	Y08WOMTSR
2	12.720110635948243	0.4567998888698767		2	25	cnn_epch100	v468	Y08WOMTSR
3	12.957072131507257	0.42022250956437096		3	25	cnn_epch100	v468	Y08WOMTSR
4	12.863321915117998	0.4191818216747683		4	25	cnn_epch100	v468	Y08WOMTSR
5	12.405882604449392	0.4300735670279873		5	25	cnn_epch100	v468	Y08WOMTSR
6	12.435445207117075	0.44882578946506513		6	25	cnn_epch100	v468	Y08WOMTSR
7	12.631975564872732	0.44969142106162513		7	25	cnn_epch100	v468	Y08WOMTSR
8	12.831595782394896	0.4126666207078047		8	25	cnn_epch100	v468	Y08WOMTSR
9	12.619582352208884	0.41905466828197835		9	25	cnn_epch100	v468	Y08WOMTSR
0	10.921690372790856	0.6289795633081602		0	25	cnn_epch100	v468	Y04WOMTSR
1	11.507701245490503	0.5965094632574973		1	25	cnn_epch100	v468	Y04WOMTSR
2	10.872612498234384	0.6202545521912943		2	25	cnn_epch100	v468	Y04WOMTSR
3	11.278948804335196	0.6093032677667097		3	25	cnn_epch100	v468	Y04WOMTSR
4	11.580866668268376	0.5979967392278578		4	25	cnn_epch100	v468	Y04WOMTSR
5	11.033242149389164	0.6290533895337691		5	25	cnn_epch100	v468	Y04WOMTSR
6	10.968679783196276	0.6140622350671108		6	25	cnn_epch100	v468	Y04WOMTSR
7	11.095777736962038	0.6102359496740091		7	25	cnn_epch100	v468	Y04WOMTSR
8	11.407184941567454	0.5886762285126588		8	25	cnn_epch100	v468	Y04WOMTSR
9	11.15533636188026	0.616388068154127		9	25	cnn_epch100	v468	Y04WOMTSR
0	11.886475144999311	0.6086910390724438		0	25	cnn_epch100	v468	Y04WOMTSL
1	12.139386124197726	0.5703318254275026		1	25	cnn_epch100	v468	Y04WOMTSL
2	11.89845113240909	0.5847232660540999		2	25	cnn_epch100	v468	Y04WOMTSL
3	11.600696227738666	0.5859555205401848		3	25	cnn_epch100	v468	Y04WOMTSL
4	11.681923552183688	0.5938489061164245		4	25	cnn_epch100	v468	Y04WOMTSL
5	11.350601413274994	0.5877423417637487		5	25	cnn_epch100	v468	Y04WOMTSL
6	11.60942841027611	0.5858065892705077		6	25	cnn_epch100	v468	Y04WOMTSL
7	11.99570148728319	0.5989649828906495		7	25	cnn_epch100	v468	Y04WOMTSL
8	11.337563021375978	0.6087317723533582		8	25	cnn_epch100	v468	Y04WOMTSL
9	11.686508960211825	0.5765118264173019		9	25	cnn_epch100	v468	Y04WOMTSL
0	12.874037814599754	0.48237832050863033		0	25	cnn_epch100	v468	Y08WOMTSL
1	13.150627238560984	0.47478740986768825		1	25	cnn_epch100	v468	Y08WOMTSL
2	12.551560040649283	0.4829918101760745		2	25	cnn_epch100	v468	Y08WOMTSL
3	13.155488449957392	0.47032828045049274		3	25	cnn_epch100	v468	Y08WOMTSL
4	12.861354221477576	0.4854848826942873		4	25	cnn_epch100	v468	Y08WOMTSL
5	13.04311770024527	0.4782024923284014		5	25	cnn_epch100	v468	Y08WOMTSL
6	12.509035151685357	0.49300081555675584		6	25	cnn_epch100	v468	Y08WOMTSL
7	12.416036669927708	0.4963776825582092		7	25	cnn_epch100	v468	Y08WOMTSL
8	12.912958466084447	0.4824149658097764		8	25	cnn_epch100	v468	Y08WOMTSL
9	12.978640393086408	0.4990886424936191		9	25	cnn_epch100	v468	Y08WOMTSL
0	12.267621022191348	0.4806102554279418		0	25	cnn_epch100	v469	Y04WOMTSR
1	12.53723352962491	0.47527673601511894		1	25	cnn_epch100	v469	Y04WOMTSR
2	11.926705356958289	0.5057844371570465		2	25	cnn_epch100	v469	Y04WOMTSR
3	12.212293604406092	0.5045161300998809		3	25	cnn_epch100	v469	Y04WOMTSR
4	12.418531204197032	0.47820319758087826		4	25	cnn_epch100	v469	Y04WOMTSR
5	12.4302111058889	0.48388795569013915		5	25	cnn_epch100	v469	Y04WOMTSR
6	12.23440170316083	0.47883167151248		6	25	cnn_epch100	v469	Y04WOMTSR
7	12.55681038262962	0.4424078248668659		7	25	cnn_epch100	v469	Y04WOMTSR
8	12.4991070509329	0.4705452732362173		8	25	cnn_epch100	v469	Y04WOMTSR
9	12.368622178407596	0.5055247138600928		9	25	cnn_epch100	v469	Y04WOMTSR
0	13.07436524754837	0.44353094352666433		0	25	cnn_epch100	v469	Y08WOMTSL
1	13.489636337266203	0.43006450194712015		1	25	cnn_epch100	v469	Y08WOMTSL
2	12.612726080739428	0.4458040204537709		2	25	cnn_epch100	v469	Y08WOMTSL
3	13.177766850466474	0.4700373380650665		3	25	cnn_epch100	v469	Y08WOMTSL
4	12.918056562704214	0.4780655974699942		4	25	cnn_epch100	v469	Y08WOMTSL
5	13.02802270850947	0.44558587001574335		5	25	cnn_epch100	v469	Y08WOMTSL
6	12.775222842737207	0.4643466909083775		6	25	cnn_epch100	v469	Y08WOMTSL
7	12.896182145410409	0.4789709717821887		7	25	cnn_epch100	v469	Y08WOMTSL
8	12.983057300157324	0.47464378270707946		8	25	cnn_epch100	v469	Y08WOMTSL
9	13.001978937559112	0.4885052027051006		9	25	cnn_epch100	v469	Y08WOMTSL
0	11.833974338121171	0.5321280922346276		0	25	cnn_epch100	v469	Y08WOMTSR
1	12.163261920875856	0.500461795943299		1	25	cnn_epch100	v469	Y08WOMTSR
2	11.82845007237848	0.5594523629147199		2	25	cnn_epch100	v469	Y08WOMTSR
3	12.22925185725091	0.5057919749146356		3	25	cnn_epch100	v469	Y08WOMTSR
4	11.927909749764067	0.5343790945473674		4	25	cnn_epch100	v469	Y08WOMTSR
5	11.75567345770598	0.5237033162137964		5	25	cnn_epch100	v469	Y08WOMTSR
6	11.450166644843272	0.5643582451130419		6	25	cnn_epch100	v469	Y08WOMTSR
7	11.798670547375348	0.5610662660074098		7	25	cnn_epch100	v469	Y08WOMTSR
8	12.06998051072615	0.5304640610631538		8	25	cnn_epch100	v469	Y08WOMTSR
9	11.71184991464924	0.5419898777834291		9	25	cnn_epch100	v469	Y08WOMTSR
0	12.060335894836024	0.5928148959185912		0	25	cnn_epch100	v469	Y04WOMTSL
1	12.00697702265869	0.580671586385714		1	25	cnn_epch100	v469	Y04WOMTSL
2	11.85511413593202	0.5841343170003216		2	25	cnn_epch100	v469	Y04WOMTSL
3	11.600361792148236	0.5812749485247785		3	25	cnn_epch100	v469	Y04WOMTSL
4	11.893592284739992	0.5748570757190057		4	25	cnn_epch100	v469	Y04WOMTSL
5	11.407724424531947	0.5765241941563515		5	25	cnn_epch100	v469	Y04WOMTSL
6	11.774902687455402	0.5687598578534472		6	25	cnn_epch100	v469	Y04WOMTSL
7	12.047259875296556	0.591696689845167		7	25	cnn_epch100	v469	Y04WOMTSL
8	11.475450981568986	0.5953146868789323		8	25	cnn_epch100	v469	Y04WOMTSL
9	12.194149439306294	0.5428703184988399		9	25	cnn_epch100	v469	Y04WOMTSL
0	12.357183163296575	0.4764515451709583		0	25	cnn_epch100	v470	Y04WOMTSR
1	12.479629945275148	0.4841222311729668		1	25	cnn_epch100	v470	Y04WOMTSR
2	11.891885724996984	0.5127334241262219		2	25	cnn_epch100	v470	Y04WOMTSR
3	12.992208945077822	0.42145425723339436		3	25	cnn_epch100	v470	Y04WOMTSR
4	12.50057258634186	0.4805934570547791		4	25	cnn_epch100	v470	Y04WOMTSR
5	12.46948172905026	0.48217408990312366		5	25	cnn_epch100	v470	Y04WOMTSR
6	12.011505456382729	0.502796115919794		6	25	cnn_epch100	v470	Y04WOMTSR
7	12.303696787590326	0.4905726150304559		7	25	cnn_epch100	v470	Y04WOMTSR
8	12.200904968623565	0.49085931475200717		8	25	cnn_epch100	v470	Y04WOMTSR
9	12.105844777380431	0.5180183512953013		9	25	cnn_epch100	v470	Y04WOMTSR
0	12.80649361362879	0.4838109537706126		0	25	cnn_epch100	v470	Y08WOMTSL
1	12.921402448851024	0.5018109178256248		1	25	cnn_epch100	v470	Y08WOMTSL
2	12.316049236783702	0.48836986686578676		2	25	cnn_epch100	v470	Y08WOMTSL
3	12.984874501746244	0.487219484247476		3	25	cnn_epch100	v470	Y08WOMTSL
4	12.828159205337506	0.491601149145384		4	25	cnn_epch100	v470	Y08WOMTSL
5	12.62163082138698	0.5113661500963427		5	25	cnn_epch100	v470	Y08WOMTSL
6	12.44659980184127	0.49639839472366415		6	25	cnn_epch100	v470	Y08WOMTSL
7	12.62612747195746	0.4954858002075939		7	25	cnn_epch100	v470	Y08WOMTSL
8	12.651021427666764	0.5186271228657103		8	25	cnn_epch100	v470	Y08WOMTSL
9	12.992471814823768	0.5090601367534886		9	25	cnn_epch100	v470	Y08WOMTSL
0	12.839689909188149	0.4277368387042731		0	25	cnn_epch100	v470	Y08WOMTSR
1	12.640975078431502	0.44223250005685694		1	25	cnn_epch100	v470	Y08WOMTSR
2	12.579265901783058	0.47326520420209695		2	25	cnn_epch100	v470	Y08WOMTSR
3	12.693022321472188	0.4419732187058813		3	25	cnn_epch100	v470	Y08WOMTSR
4	12.508845449269174	0.46131083862235756		4	25	cnn_epch100	v470	Y08WOMTSR
5	12.4027743083398	0.43303340962527476		5	25	cnn_epch100	v470	Y08WOMTSR
6	12.57511735173622	0.4597012986222064		6	25	cnn_epch100	v470	Y08WOMTSR
7	12.54572223887293	0.46666392647665766		7	25	cnn_epch100	v470	Y08WOMTSR
8	12.604815060726857	0.44422792465328836		8	25	cnn_epch100	v470	Y08WOMTSR
9	12.37992204183283	0.4514374582918804		9	25	cnn_epch100	v470	Y08WOMTSR
0	12.54480871850409	0.5453598919364996		0	25	cnn_epch100	v470	Y04WOMTSL
1	12.54132603301448	0.5305815691838386		1	25	cnn_epch100	v470	Y04WOMTSL
2	12.315714006656997	0.5395667627753714		2	25	cnn_epch100	v470	Y04WOMTSL
3	12.026033042667986	0.5419631368521028		3	25	cnn_epch100	v470	Y04WOMTSL
4	12.345300654615636	0.5259007976170575		4	25	cnn_epch100	v470	Y04WOMTSL
5	11.887055385758048	0.5409957211402432		5	25	cnn_epch100	v470	Y04WOMTSL
6	12.123716186234557	0.5349285047989908		6	25	cnn_epch100	v470	Y04WOMTSL
7	12.225244965341972	0.5766202955521712		7	25	cnn_epch100	v470	Y04WOMTSL
8	12.045630204853865	0.5382226089515291		8	25	cnn_epch100	v470	Y04WOMTSL
9	11.949026016170851	0.540622539967093		9	25	cnn_epch100	v470	Y04WOMTSL
0	11.99696303153288	0.6035498807912122		0	25	cnn_epch100	v471	Y04WOMTSL
1	12.03039368522638	0.5849358240079519		1	25	cnn_epch100	v471	Y04WOMTSL
2	11.69362162249186	0.5988250058141938		2	25	cnn_epch100	v471	Y04WOMTSL
3	11.666268647038224	0.5872704261616885		3	25	cnn_epch100	v471	Y04WOMTSL
4	11.782008103780324	0.5900048795353366		4	25	cnn_epch100	v471	Y04WOMTSL
5	11.368904638037106	0.5868345894249709		5	25	cnn_epch100	v471	Y04WOMTSL
6	11.699121670589571	0.5792151740361865		6	25	cnn_epch100	v471	Y04WOMTSL
7	11.98508367724626	0.5980388834551491		7	25	cnn_epch100	v471	Y04WOMTSL
8	11.586736675244024	0.5880990513263238		8	25	cnn_epch100	v471	Y04WOMTSL
9	11.6418068752605	0.57973160395598		9	25	cnn_epch100	v471	Y04WOMTSL
0	10.972198664362889	0.6261315868317575		0	25	cnn_epch100	v471	Y04WOMTSR
1	11.460762550967187	0.5998729795290673		1	25	cnn_epch100	v471	Y04WOMTSR
2	10.903947083860334	0.6193472665794232		2	25	cnn_epch100	v471	Y04WOMTSR
3	11.369468927504784	0.6008594958518074		3	25	cnn_epch100	v471	Y04WOMTSR
4	11.344223416837629	0.5994684588126761		4	25	cnn_epch100	v471	Y04WOMTSR
5	11.255129338082895	0.6198493090614142		5	25	cnn_epch100	v471	Y04WOMTSR
6	10.991108173378166	0.6162460662749398		6	25	cnn_epch100	v471	Y04WOMTSR
7	10.995998008941978	0.6269187728761441		7	25	cnn_epch100	v471	Y04WOMTSR
8	11.367833602262928	0.5894857608979468		8	25	cnn_epch100	v471	Y04WOMTSR
9	11.17359190841248	0.6265167027231393		9	25	cnn_epch100	v471	Y04WOMTSR
0	12.93685188298825	0.393802126419973		0	25	cnn_epch100	v471	Y08WOMTSR
1	13.009696885515442	0.38809926686910756		1	25	cnn_epch100	v471	Y08WOMTSR
2	12.963707595657327	0.4181832062602192		2	25	cnn_epch100	v471	Y08WOMTSR
3	13.17775728104823	0.3856329032263516		3	25	cnn_epch100	v471	Y08WOMTSR
4	12.923141530903308	0.4112904240716291		4	25	cnn_epch100	v471	Y08WOMTSR
5	12.867770294368182	0.38395972205667833		5	25	cnn_epch100	v471	Y08WOMTSR
6	12.645856159233745	0.41552721838636913		6	25	cnn_epch100	v471	Y08WOMTSR
7	12.929234884714791	0.4100912457788166		7	25	cnn_epch100	v471	Y08WOMTSR
8	13.14893543896621	0.3772321412416881		8	25	cnn_epch100	v471	Y08WOMTSR
9	12.795783032003236	0.38979217369187935		9	25	cnn_epch100	v471	Y08WOMTSR
0	12.932612478757076	0.45858995404525243		0	25	cnn_epch100	v471	Y08WOMTSL
1	13.485208272471713	0.4527384051329349		1	25	cnn_epch100	v471	Y08WOMTSL
2	12.42961992479896	0.4816749043983693		2	25	cnn_epch100	v471	Y08WOMTSL
3	13.34510058037082	0.46647252184618		3	25	cnn_epch100	v471	Y08WOMTSL
4	13.151580581921896	0.45898026299495776		4	25	cnn_epch100	v471	Y08WOMTSL
5	12.846770918266644	0.4722523695353776		5	25	cnn_epch100	v471	Y08WOMTSL
6	12.629042668326074	0.47504524067288273		6	25	cnn_epch100	v471	Y08WOMTSL
7	12.593859873239229	0.48879100827951366		7	25	cnn_epch100	v471	Y08WOMTSL
8	12.93064601119909	0.47948172182706045		8	25	cnn_epch100	v471	Y08WOMTSL
9	13.055803351569509	0.4858636990465083		9	25	cnn_epch100	v471	Y08WOMTSL
0	12.09890681156534	0.59805411922069		0	25	cnn_epch100	v472	Y04WOMTSL
1	11.95865610612191	0.5875629757392675		1	25	cnn_epch100	v472	Y04WOMTSL
2	11.740196730422165	0.5928534632527198		2	25	cnn_epch100	v472	Y04WOMTSL
3	11.759984715122725	0.5908414020381549		3	25	cnn_epch100	v472	Y04WOMTSL
4	11.601050973717076	0.6012910822170979		4	25	cnn_epch100	v472	Y04WOMTSL
5	11.274056186339893	0.5944993902021969		5	25	cnn_epch100	v472	Y04WOMTSL
6	11.545818240990798	0.5899904814923798		6	25	cnn_epch100	v472	Y04WOMTSL
7	11.69255865250502	0.6219671457479229		7	25	cnn_epch100	v472	Y04WOMTSL
8	11.260508974175304	0.6145399443169941		8	25	cnn_epch100	v472	Y04WOMTSL
9	11.48038340406062	0.5910614832236226		9	25	cnn_epch100	v472	Y04WOMTSL
0	13.028226150238783	0.39330475782070967		0	25	cnn_epch100	v472	Y08WOMTSR
1	12.894758876492272	0.4088838154700193		1	25	cnn_epch100	v472	Y08WOMTSR
2	12.97786450540801	0.4160522224299236		2	25	cnn_epch100	v472	Y08WOMTSR
3	13.047758987787535	0.3982851463761323		3	25	cnn_epch100	v472	Y08WOMTSR
4	13.043133928839277	0.3905834005102459		4	25	cnn_epch100	v472	Y08WOMTSR
5	12.663755022422905	0.3914832345240656		5	25	cnn_epch100	v472	Y08WOMTSR
6	12.609781282265248	0.4239846367496964		6	25	cnn_epch100	v472	Y08WOMTSR
7	12.700507652328008	0.44126834089554046		7	25	cnn_epch100	v472	Y08WOMTSR
8	12.772969678277384	0.42097037295311523		8	25	cnn_epch100	v472	Y08WOMTSR
9	12.68743218932978	0.40647508542999655		9	25	cnn_epch100	v472	Y08WOMTSR
0	12.8173209881853	0.4716315319002997		0	25	cnn_epch100	v472	Y08WOMTSL
1	12.96299602748812	0.4949705467055148		1	25	cnn_epch100	v472	Y08WOMTSL
2	12.266660020738827	0.488414795245324		2	25	cnn_epch100	v472	Y08WOMTSL
3	13.164287195571836	0.4827005092806117		3	25	cnn_epch100	v472	Y08WOMTSL
4	12.89916304137936	0.5016213590380354		4	25	cnn_epch100	v472	Y08WOMTSL
5	12.597966859698571	0.5078486131266202		5	25	cnn_epch100	v472	Y08WOMTSL
6	12.64305740812416	0.49713661184503066		6	25	cnn_epch100	v472	Y08WOMTSL
7	12.48365898105083	0.4940570178110534		7	25	cnn_epch100	v472	Y08WOMTSL
8	12.756083959361636	0.4997097609379659		8	25	cnn_epch100	v472	Y08WOMTSL
9	12.865508086304995	0.5057111996775854		9	25	cnn_epch100	v472	Y08WOMTSL
0	11.018179887741812	0.6257313586664377		0	25	cnn_epch100	v472	Y04WOMTSR
1	11.405774564562275	0.6013574186050414		1	25	cnn_epch100	v472	Y04WOMTSR
2	11.092874941036346	0.6120802247700277		2	25	cnn_epch100	v472	Y04WOMTSR
3	12.120033652695636	0.542766502152388		3	25	cnn_epch100	v472	Y04WOMTSR
4	11.335467202457563	0.6005082065014091		4	25	cnn_epch100	v472	Y04WOMTSR
5	11.315206008194812	0.6014358291234402		5	25	cnn_epch100	v472	Y04WOMTSR
6	11.079610417575829	0.6086611354067392		6	25	cnn_epch100	v472	Y04WOMTSR
7	11.44399561141912	0.6019596404385443		7	25	cnn_epch100	v472	Y04WOMTSR
8	11.305120664620384	0.5932186377681224		8	25	cnn_epch100	v472	Y04WOMTSR
9	11.302895971750605	0.6146700445570064		9	25	cnn_epch100	v472	Y04WOMTSR
0	12.899215501842315	0.5155510455384215		0	25	cnn_epch100	v473	Y04WOMTSL
1	13.0687011757412	0.47719545042718925		1	25	cnn_epch100	v473	Y04WOMTSL
2	12.725654666262493	0.4897702848212888		2	25	cnn_epch100	v473	Y04WOMTSL
3	12.556167073661788	0.489190468072764		3	25	cnn_epch100	v473	Y04WOMTSL
4	12.502535509639175	0.5140890474173271		4	25	cnn_epch100	v473	Y04WOMTSL
5	12.023887414730757	0.5109526193932907		5	25	cnn_epch100	v473	Y04WOMTSL
6	12.347358482165232	0.5071583336476645		6	25	cnn_epch100	v473	Y04WOMTSL
7	12.936691200435712	0.5078914252399902		7	25	cnn_epch100	v473	Y04WOMTSL
8	12.181698510176757	0.5217566435373124		8	25	cnn_epch100	v473	Y04WOMTSL
9	12.340701154094967	0.4958489082938916		9	25	cnn_epch100	v473	Y04WOMTSL
0	12.97770258503962	0.46020076243541247		0	25	cnn_epch100	v473	Y08WOMTSL
1	13.358749804365187	0.4518214560249072		1	25	cnn_epch100	v473	Y08WOMTSL
2	12.492761184256157	0.46750497894988013		2	25	cnn_epch100	v473	Y08WOMTSL
3	12.907102465534066	0.4898909629798555		3	25	cnn_epch100	v473	Y08WOMTSL
4	12.695411788984366	0.5043362454950113		4	25	cnn_epch100	v473	Y08WOMTSL
5	12.954308962235306	0.4733691485111795		5	25	cnn_epch100	v473	Y08WOMTSL
6	12.546080743426971	0.4843838643846911		6	25	cnn_epch100	v473	Y08WOMTSL
7	12.65423515453235	0.5008985615956745		7	25	cnn_epch100	v473	Y08WOMTSL
8	13.087234146303706	0.49133027128616713		8	25	cnn_epch100	v473	Y08WOMTSL
9	12.88760861908305	0.5095418357210457		9	25	cnn_epch100	v473	Y08WOMTSL
0	12.10127878756067	0.5222475911743161		0	25	cnn_epch100	v473	Y08WOMTSR
1	12.189882281106726	0.4937463208747241		1	25	cnn_epch100	v473	Y08WOMTSR
2	11.945363352718555	0.549957838885125		2	25	cnn_epch100	v473	Y08WOMTSR
3	12.169420154825684	0.5144012441025705		3	25	cnn_epch100	v473	Y08WOMTSR
4	12.075689985854408	0.5393031321500233		4	25	cnn_epch100	v473	Y08WOMTSR
5	11.85993083197398	0.5170522255168506		5	25	cnn_epch100	v473	Y08WOMTSR
6	11.554966420785616	0.5528894239671547		6	25	cnn_epch100	v473	Y08WOMTSR
7	12.057808978189833	0.5544425078869453		7	25	cnn_epch100	v473	Y08WOMTSR
8	11.88371660372329	0.5392756005707039		8	25	cnn_epch100	v473	Y08WOMTSR
9	11.71660471298626	0.5405442465167919		9	25	cnn_epch100	v473	Y08WOMTSR
0	11.96472395277396	0.5194984569992087		0	25	cnn_epch100	v473	Y04WOMTSR
1	12.513526368074352	0.49707129199198197		1	25	cnn_epch100	v473	Y04WOMTSR
2	12.064656273951137	0.5157549999717284		2	25	cnn_epch100	v473	Y04WOMTSR
3	12.07492176930664	0.5233174808787142		3	25	cnn_epch100	v473	Y04WOMTSR
4	12.452310007366336	0.48635375824635807		4	25	cnn_epch100	v473	Y04WOMTSR
5	12.284149544777966	0.49972612226814517		5	25	cnn_epch100	v473	Y04WOMTSR
6	12.04968908409539	0.5026808847859124		6	25	cnn_epch100	v473	Y04WOMTSR
7	12.05451803670566	0.5116103470582535		7	25	cnn_epch100	v473	Y04WOMTSR
8	12.103265474359349	0.5066909584209772		8	25	cnn_epch100	v473	Y04WOMTSR
9	12.070562060917313	0.5358591852553912		9	25	cnn_epch100	v473	Y04WOMTSR
0	12.58794971752932	0.5434772953081163		0	25	cnn_epch100	v474	Y04WOMTSL
1	12.502164189869726	0.5359623857135332		1	25	cnn_epch100	v474	Y04WOMTSL
2	12.38232225939566	0.5308938953531395		2	25	cnn_epch100	v474	Y04WOMTSL
3	12.145753261824032	0.5238198868972089		3	25	cnn_epch100	v474	Y04WOMTSL
4	12.423919171216118	0.5199737906549103		4	25	cnn_epch100	v474	Y04WOMTSL
5	11.896089467384456	0.5344600495963616		5	25	cnn_epch100	v474	Y04WOMTSL
6	12.530587921528763	0.5134809161531245		6	25	cnn_epch100	v474	Y04WOMTSL
7	12.792565284941633	0.5324221931158422		7	25	cnn_epch100	v474	Y04WOMTSL
8	12.079621385818236	0.5532410309024164		8	25	cnn_epch100	v474	Y04WOMTSL
9	12.271168496010754	0.5105896765473669		9	25	cnn_epch100	v474	Y04WOMTSL
0	11.131790647663264	0.6103421201841635		0	25	cnn_epch100	v474	Y04WOMTSR
1	11.252348452179389	0.6135343339235527		1	25	cnn_epch100	v474	Y04WOMTSR
2	10.945155107226045	0.6244371971453716		2	25	cnn_epch100	v474	Y04WOMTSR
3	11.650003799399675	0.5673073192625416		3	25	cnn_epch100	v474	Y04WOMTSR
4	11.555057684913814	0.5905381806332299		4	25	cnn_epch100	v474	Y04WOMTSR
5	10.97612245883329	0.6323102849998057		5	25	cnn_epch100	v474	Y04WOMTSR
6	11.05534948844357	0.6157202386354941		6	25	cnn_epch100	v474	Y04WOMTSR
7	11.029211035604852	0.6323893506758467		7	25	cnn_epch100	v474	Y04WOMTSR
8	11.402500318733502	0.5884801664105019		8	25	cnn_epch100	v474	Y04WOMTSR
9	10.96851887750773	0.6327812639518539		9	25	cnn_epch100	v474	Y04WOMTSR
0	13.042060961097404	0.37739647392555975		0	25	cnn_epch100	v474	Y08WOMTSR
1	12.87879960945402	0.4025548626798784		1	25	cnn_epch100	v474	Y08WOMTSR
2	13.58079630086768	0.4050483958306186		2	25	cnn_epch100	v474	Y08WOMTSR
3	13.044010786800465	0.39248438173884914		3	25	cnn_epch100	v474	Y08WOMTSR
4	13.056833829723224	0.38203297597227615		4	25	cnn_epch100	v474	Y08WOMTSR
5	12.635528467576174	0.3972677043284861		5	25	cnn_epch100	v474	Y08WOMTSR
6	12.67655343888558	0.4119193069144041		6	25	cnn_epch100	v474	Y08WOMTSR
7	13.094933530442088	0.37900565273721065		7	25	cnn_epch100	v474	Y08WOMTSR
8	12.892835993104546	0.4118521544515678		8	25	cnn_epch100	v474	Y08WOMTSR
9	12.877111326586688	0.37821691022231657		9	25	cnn_epch100	v474	Y08WOMTSR
0	12.720950597503652	0.48432830557471584		0	25	cnn_epch100	v474	Y08WOMTSL
1	13.0131441940358	0.4927216087281327		1	25	cnn_epch100	v474	Y08WOMTSL
2	12.135387250776564	0.5077133295867252		2	25	cnn_epch100	v474	Y08WOMTSL
3	13.05914376668528	0.4810224346034442		3	25	cnn_epch100	v474	Y08WOMTSL
4	12.772583105632666	0.49390188435703236		4	25	cnn_epch100	v474	Y08WOMTSL
5	12.650123085713789	0.49758970434800126		5	25	cnn_epch100	v474	Y08WOMTSL
6	12.50947873394164	0.497457555309965		6	25	cnn_epch100	v474	Y08WOMTSL
7	12.281830986141104	0.5146618289865932		7	25	cnn_epch100	v474	Y08WOMTSL
8	12.74721181916322	0.5091261223994826		8	25	cnn_epch100	v474	Y08WOMTSL
9	12.990755623068829	0.4979492156014291		9	25	cnn_epch100	v474	Y08WOMTSL
0	10.915206008646116	0.6305568248011555		0	25	cnn_epch100	v475	Y04WOMTSR
1	11.990462286083764	0.5796490507494049		1	25	cnn_epch100	v475	Y04WOMTSR
2	10.912158321024114	0.614334640724399		2	25	cnn_epch100	v475	Y04WOMTSR
3	11.322260651824202	0.5990024225047623		3	25	cnn_epch100	v475	Y04WOMTSR
4	11.405483301353264	0.5961391150848391		4	25	cnn_epch100	v475	Y04WOMTSR
5	11.104410966661913	0.6225303369889285		5	25	cnn_epch100	v475	Y04WOMTSR
6	11.080017501160066	0.6085000404460504		6	25	cnn_epch100	v475	Y04WOMTSR
7	10.898530023103996	0.6286523633183373		7	25	cnn_epch100	v475	Y04WOMTSR
8	11.38188786169462	0.5898495754869844		8	25	cnn_epch100	v475	Y04WOMTSR
9	11.341673113400944	0.6122920496168688		9	25	cnn_epch100	v475	Y04WOMTSR
0	12.76990058548645	0.42692420774629075		0	25	cnn_epch100	v475	Y08WOMTSR
1	12.498326000487069	0.4553279068586362		1	25	cnn_epch100	v475	Y08WOMTSR
2	12.546293939468132	0.4748084488812209		2	25	cnn_epch100	v475	Y08WOMTSR
3	12.780910740947563	0.4341019113703332		3	25	cnn_epch100	v475	Y08WOMTSR
4	12.69218839055955	0.4413925491542585		4	25	cnn_epch100	v475	Y08WOMTSR
5	12.29787456179336	0.4500051941330609		5	25	cnn_epch100	v475	Y08WOMTSR
6	12.255196532828096	0.47255261271851384		6	25	cnn_epch100	v475	Y08WOMTSR
7	12.591245349659388	0.45969314699097075		7	25	cnn_epch100	v475	Y08WOMTSR
8	12.639118450431836	0.4389441055540028		8	25	cnn_epch100	v475	Y08WOMTSR
9	12.499356066959024	0.4375181068677001		9	25	cnn_epch100	v475	Y08WOMTSR
0	13.024537038527482	0.4522247752589021		0	25	cnn_epch100	v475	Y08WOMTSL
1	13.31693397861327	0.4572761263212356		1	25	cnn_epch100	v475	Y08WOMTSL
2	12.539687903248712	0.46540462139392563		2	25	cnn_epch100	v475	Y08WOMTSL
3	13.03668563658574	0.477656786404048		3	25	cnn_epch100	v475	Y08WOMTSL
4	12.974674060211433	0.48229297746882077		4	25	cnn_epch100	v475	Y08WOMTSL
5	12.988930008851328	0.4788519696466534		5	25	cnn_epch100	v475	Y08WOMTSL
6	12.511952462071273	0.4852296526799146		6	25	cnn_epch100	v475	Y08WOMTSL
7	12.592597714459911	0.47764688572681363		7	25	cnn_epch100	v475	Y08WOMTSL
8	12.914549317146651	0.48165359903487326		8	25	cnn_epch100	v475	Y08WOMTSL
9	12.950491773094132	0.5002887894878701		9	25	cnn_epch100	v475	Y08WOMTSL
0	13.040277937330911	0.5240217363872133		0	25	cnn_epch100	v475	Y04WOMTSL
1	12.635285396443669	0.5159122950130406		1	25	cnn_epch100	v475	Y04WOMTSL
2	12.647404684325217	0.49786576104741004		2	25	cnn_epch100	v475	Y04WOMTSL
3	12.365843553895848	0.49757162256221965		3	25	cnn_epch100	v475	Y04WOMTSL
4	12.476429070157144	0.5125343596184201		4	25	cnn_epch100	v475	Y04WOMTSL
5	12.252298748386153	0.4997969688318435		5	25	cnn_epch100	v475	Y04WOMTSL
6	12.372581592518197	0.5013779007355375		6	25	cnn_epch100	v475	Y04WOMTSL
7	12.831183435506428	0.516334085320286		7	25	cnn_epch100	v475	Y04WOMTSL
8	12.210928849140055	0.5216952941607174		8	25	cnn_epch100	v475	Y04WOMTSL
9	12.375595047003015	0.5015540885630245		9	25	cnn_epch100	v475	Y04WOMTSL
0	13.044532346250175	0.4438812181320345		0	25	cnn_epch100	v476	Y08WOMTSL
1	13.538087489914268	0.4322560527123701		1	25	cnn_epch100	v476	Y08WOMTSL
2	12.538333609905916	0.4586067267009595		2	25	cnn_epch100	v476	Y08WOMTSL
3	13.164865580138905	0.45338690818758837		3	25	cnn_epch100	v476	Y08WOMTSL
4	13.080005581195843	0.46517510697430425		4	25	cnn_epch100	v476	Y08WOMTSL
5	13.020593806176374	0.44769400241316837		5	25	cnn_epch100	v476	Y08WOMTSL
6	12.63417791177297	0.47112266949697773		6	25	cnn_epch100	v476	Y08WOMTSL
7	12.713164574604876	0.4711204269548887		7	25	cnn_epch100	v476	Y08WOMTSL
8	13.123972672150932	0.4626296502434525		8	25	cnn_epch100	v476	Y08WOMTSL
9	13.102753891911748	0.4766358986751227		9	25	cnn_epch100	v476	Y08WOMTSL
0	12.886968079644731	0.4051782311946537		0	25	cnn_epch100	v476	Y08WOMTSR
1	12.82871926578832	0.414701530200085		1	25	cnn_epch100	v476	Y08WOMTSR
2	12.746257107292315	0.44977167122720446		2	25	cnn_epch100	v476	Y08WOMTSR
3	12.875942808701756	0.4173817736278143		3	25	cnn_epch100	v476	Y08WOMTSR
4	12.794417296275794	0.4217802762189781		4	25	cnn_epch100	v476	Y08WOMTSR
5	12.676636857021917	0.4114705044258384		5	25	cnn_epch100	v476	Y08WOMTSR
6	12.49323549134727	0.43490194688205996		6	25	cnn_epch100	v476	Y08WOMTSR
7	12.85060049377688	0.42563151415578726		7	25	cnn_epch100	v476	Y08WOMTSR
8	12.895658799633924	0.4088174331819529		8	25	cnn_epch100	v476	Y08WOMTSR
9	12.592278418130642	0.4264214584461645		9	25	cnn_epch100	v476	Y08WOMTSR
0	12.079594437629575	0.5040448316284404		0	25	cnn_epch100	v476	Y04WOMTSR
1	12.362781348704695	0.5016110917744798		1	25	cnn_epch100	v476	Y04WOMTSR
2	11.832177702230744	0.5176727712029217		2	25	cnn_epch100	v476	Y04WOMTSR
3	12.17576522592401	0.5125828635822066		3	25	cnn_epch100	v476	Y04WOMTSR
4	12.5466058601756	0.48845959846616166		4	25	cnn_epch100	v476	Y04WOMTSR
5	12.163761889673122	0.5128470104610451		5	25	cnn_epch100	v476	Y04WOMTSR
6	12.070528438747845	0.5120348304435199		6	25	cnn_epch100	v476	Y04WOMTSR
7	12.01271505316893	0.5134713506977251		7	25	cnn_epch100	v476	Y04WOMTSR
8	12.197865879427525	0.4926899001262015		8	25	cnn_epch100	v476	Y04WOMTSR
9	12.073707760622508	0.5258109614419899		9	25	cnn_epch100	v476	Y04WOMTSR
0	13.044899621831306	0.4988737489712289		0	25	cnn_epch100	v476	Y04WOMTSL
1	12.76527653219386	0.5036973831511535		1	25	cnn_epch100	v476	Y04WOMTSL
2	12.478630196265769	0.5157667386832742		2	25	cnn_epch100	v476	Y04WOMTSL
3	12.30138619981059	0.504034560437486		3	25	cnn_epch100	v476	Y04WOMTSL
4	12.635912003205773	0.49363665428127906		4	25	cnn_epch100	v476	Y04WOMTSL
5	12.153579904422823	0.4978036565192952		5	25	cnn_epch100	v476	Y04WOMTSL
6	12.8013841942458	0.4918783421946222		6	25	cnn_epch100	v476	Y04WOMTSL
7	12.899270411994262	0.528963422240197		7	25	cnn_epch100	v476	Y04WOMTSL
8	12.39872143818038	0.49954703521093075		8	25	cnn_epch100	v476	Y04WOMTSL
9	12.338670131668724	0.49722139851395303		9	25	cnn_epch100	v476	Y04WOMTSL
0	13.017288019715815	0.5135706211252226		0	25	cnn_epch100	v477	Y04WOMTSL
1	12.911047394548875	0.4879087926618746		1	25	cnn_epch100	v477	Y04WOMTSL
2	12.563606529469588	0.5035663516178887		2	25	cnn_epch100	v477	Y04WOMTSL
3	12.32532507062322	0.5320783672322836		3	25	cnn_epch100	v477	Y04WOMTSL
4	12.435786623297211	0.5181114212827406		4	25	cnn_epch100	v477	Y04WOMTSL
5	12.005736452661171	0.5101267085300869		5	25	cnn_epch100	v477	Y04WOMTSL
6	12.272492462520804	0.5219734175804012		6	25	cnn_epch100	v477	Y04WOMTSL
7	12.59345425843838	0.5452620428495912		7	25	cnn_epch100	v477	Y04WOMTSL
8	12.01400501090406	0.5460813207607865		8	25	cnn_epch100	v477	Y04WOMTSL
9	12.34013881958458	0.526779387696077		9	25	cnn_epch100	v477	Y04WOMTSL
0	13.083747058647909	0.449222671150897		0	25	cnn_epch100	v477	Y08WOMTSL
1	13.42291646827348	0.4474017765134878		1	25	cnn_epch100	v477	Y08WOMTSL
2	12.395505306655789	0.4858464880061531		2	25	cnn_epch100	v477	Y08WOMTSL
3	13.095066565823569	0.4709676508397959		3	25	cnn_epch100	v477	Y08WOMTSL
4	13.037931824458507	0.46921417396698145		4	25	cnn_epch100	v477	Y08WOMTSL
5	12.73488946320984	0.4848170747795464		5	25	cnn_epch100	v477	Y08WOMTSL
6	12.702069760330565	0.4626566953973753		6	25	cnn_epch100	v477	Y08WOMTSL
7	12.839185068086785	0.47515223191563244		7	25	cnn_epch100	v477	Y08WOMTSL
8	13.075487220405618	0.46687093730799495		8	25	cnn_epch100	v477	Y08WOMTSL
9	12.994222798455436	0.49132013522918233		9	25	cnn_epch100	v477	Y08WOMTSL
0	12.77113597258494	0.45504444160831337		0	25	cnn_epch100	v477	Y08WOMTSR
1	12.375002008995589	0.46772675271615355		1	25	cnn_epch100	v477	Y08WOMTSR
2	12.49372950943022	0.4818268476307497		2	25	cnn_epch100	v477	Y08WOMTSR
3	12.676109895958144	0.4527876123612942		3	25	cnn_epch100	v477	Y08WOMTSR
4	12.70781970070544	0.47113535732179374		4	25	cnn_epch100	v477	Y08WOMTSR
5	12.298229792937342	0.46744127707589583		5	25	cnn_epch100	v477	Y08WOMTSR
6	12.14314609006754	0.48725571935056894		6	25	cnn_epch100	v477	Y08WOMTSR
7	12.393171104243196	0.48494514818161033		7	25	cnn_epch100	v477	Y08WOMTSR
8	12.646536949932546	0.45548263720507187		8	25	cnn_epch100	v477	Y08WOMTSR
9	12.19339522655724	0.4815953372283942		9	25	cnn_epch100	v477	Y08WOMTSR
0	11.088305480219637	0.6092672525814945		0	25	cnn_epch100	v477	Y04WOMTSR
1	11.43116281872143	0.5996139399325098		1	25	cnn_epch100	v477	Y04WOMTSR
2	10.848817260789415	0.6208510883352946		2	25	cnn_epch100	v477	Y04WOMTSR
3	11.36332327957757	0.6029251158906482		3	25	cnn_epch100	v477	Y04WOMTSR
4	11.576215061812432	0.5828108565922304		4	25	cnn_epch100	v477	Y04WOMTSR
5	11.177741714657536	0.6154200210172878		5	25	cnn_epch100	v477	Y04WOMTSR
6	10.978895027491037	0.6148823710520271		6	25	cnn_epch100	v477	Y04WOMTSR
7	10.935327580319347	0.6252961022991366		7	25	cnn_epch100	v477	Y04WOMTSR
8	11.373185529028826	0.5866741411977541		8	25	cnn_epch100	v477	Y04WOMTSR
9	11.296095387367998	0.6086041857274671		9	25	cnn_epch100	v477	Y04WOMTSR
0	10.879205743998304	0.6292475878944628		0	25	cnn_epch100	v478	Y04WOMTSR
1	11.49378341927957	0.6014539277238791		1	25	cnn_epch100	v478	Y04WOMTSR
2	11.011983409410789	0.6140144477212452		2	25	cnn_epch100	v478	Y04WOMTSR
3	11.380155242752087	0.6056175619318144		3	25	cnn_epch100	v478	Y04WOMTSR
4	11.383745036151073	0.5939941248981317		4	25	cnn_epch100	v478	Y04WOMTSR
5	11.131158277931142	0.6209610166393073		5	25	cnn_epch100	v478	Y04WOMTSR
6	11.0461099469426	0.6118799817676371		6	25	cnn_epch100	v478	Y04WOMTSR
7	10.995412117704108	0.6187490867356027		7	25	cnn_epch100	v478	Y04WOMTSR
8	11.217841879560716	0.6036093340774153		8	25	cnn_epch100	v478	Y04WOMTSR
9	11.058226457549724	0.625010232575205		9	25	cnn_epch100	v478	Y04WOMTSR
0	12.62559750318328	0.44747226385237376		0	25	cnn_epch100	v478	Y08WOMTSR
1	12.453510000804563	0.45851025151409347		1	25	cnn_epch100	v478	Y08WOMTSR
2	12.523177205200728	0.4785219268807627		2	25	cnn_epch100	v478	Y08WOMTSR
3	12.879669887861958	0.4415825893113008		3	25	cnn_epch100	v478	Y08WOMTSR
4	12.53101400118234	0.46030627252090944		4	25	cnn_epch100	v478	Y08WOMTSR
5	12.353142221948833	0.43901781918336125		5	25	cnn_epch100	v478	Y08WOMTSR
6	12.228708690597992	0.47330966287337073		6	25	cnn_epch100	v478	Y08WOMTSR
7	12.365675924329071	0.48503401083000003		7	25	cnn_epch100	v478	Y08WOMTSR
8	12.633332397852502	0.4405893419001586		8	25	cnn_epch100	v478	Y08WOMTSR
9	12.411095244978348	0.4498532731657125		9	25	cnn_epch100	v478	Y08WOMTSR
0	12.474635269863173	0.5812794310727035		0	25	cnn_epch100	v478	Y04WOMTSL
1	12.19638918450641	0.5699370011817977		1	25	cnn_epch100	v478	Y04WOMTSL
2	12.059485114881191	0.5603919321155018		2	25	cnn_epch100	v478	Y04WOMTSL
3	11.880048205652084	0.5571821942922078		3	25	cnn_epch100	v478	Y04WOMTSL
4	11.827583842320871	0.5841004875632706		4	25	cnn_epch100	v478	Y04WOMTSL
5	11.57595278336172	0.557953544300659		5	25	cnn_epch100	v478	Y04WOMTSL
6	11.93957039513421	0.5504223072031359		6	25	cnn_epch100	v478	Y04WOMTSL
7	12.182901954529154	0.5779887013434094		7	25	cnn_epch100	v478	Y04WOMTSL
8	11.592364206866652	0.5900855736984415		8	25	cnn_epch100	v478	Y04WOMTSL
9	11.810946795883694	0.5583959338240149		9	25	cnn_epch100	v478	Y04WOMTSL
0	13.194944541968711	0.4468689803128949		0	25	cnn_epch100	v478	Y08WOMTSL
1	13.44902479213571	0.4390421182744781		1	25	cnn_epch100	v478	Y08WOMTSL
2	12.325169567173583	0.4786808175063812		2	25	cnn_epch100	v478	Y08WOMTSL
3	13.405694370760406	0.4294266350281011		3	25	cnn_epch100	v478	Y08WOMTSL
4	13.090213962278336	0.46188968829036803		4	25	cnn_epch100	v478	Y08WOMTSL
5	13.057784154165804	0.44518725970742135		5	25	cnn_epch100	v478	Y08WOMTSL
6	12.825474061898428	0.4522855587656754		6	25	cnn_epch100	v478	Y08WOMTSL
7	12.685443401825296	0.4659124369275898		7	25	cnn_epch100	v478	Y08WOMTSL
8	13.15757288289958	0.47364889868828774		8	25	cnn_epch100	v478	Y08WOMTSL
9	13.289128305457576	0.4669249479025559		9	25	cnn_epch100	v478	Y08WOMTSL
0	12.981133160300072	0.40174769345908484		0	25	cnn_epch100	v479	Y08WOMTSR
1	12.72215445165479	0.42147108516954507		1	25	cnn_epch100	v479	Y08WOMTSR
2	12.755852656273438	0.4518194508144648		2	25	cnn_epch100	v479	Y08WOMTSR
3	12.866712042678763	0.42295387904758025		3	25	cnn_epch100	v479	Y08WOMTSR
4	13.033716174528193	0.42628565459314627		4	25	cnn_epch100	v479	Y08WOMTSR
5	12.480253271467696	0.42511827778569056		5	25	cnn_epch100	v479	Y08WOMTSR
6	12.596050539039306	0.44274014155489316		6	25	cnn_epch100	v479	Y08WOMTSR
7	12.6008246286136	0.4570808373656066		7	25	cnn_epch100	v479	Y08WOMTSR
8	12.765684588668982	0.4221819135757074		8	25	cnn_epch100	v479	Y08WOMTSR
9	12.436248203009454	0.4492745635302894		9	25	cnn_epch100	v479	Y08WOMTSR
0	12.333019418754214	0.5715819951037264		0	25	cnn_epch100	v479	Y04WOMTSL
1	12.276691140653927	0.5576209029884761		1	25	cnn_epch100	v479	Y04WOMTSL
2	12.0472155813304	0.5661188018745773		2	25	cnn_epch100	v479	Y04WOMTSL
3	11.844794043636256	0.5588157951915245		3	25	cnn_epch100	v479	Y04WOMTSL
4	11.932120834257834	0.5695224361297441		4	25	cnn_epch100	v479	Y04WOMTSL
5	11.616065223268452	0.5566596691482304		5	25	cnn_epch100	v479	Y04WOMTSL
6	11.86903809724136	0.5623554259316941		6	25	cnn_epch100	v479	Y04WOMTSL
7	12.278047524290637	0.5698253592691046		7	25	cnn_epch100	v479	Y04WOMTSL
8	11.766572334026057	0.5892908825354956		8	25	cnn_epch100	v479	Y04WOMTSL
9	12.16991038078402	0.5559187285614551		9	25	cnn_epch100	v479	Y04WOMTSL
0	13.3156219101707	0.413624605444766		0	25	cnn_epch100	v479	Y08WOMTSL
1	14.203345083857457	0.40691879139942067		1	25	cnn_epch100	v479	Y08WOMTSL
2	12.694602279277568	0.4316820660559161		2	25	cnn_epch100	v479	Y08WOMTSL
3	13.396883204797406	0.4246738128404866		3	25	cnn_epch100	v479	Y08WOMTSL
4	13.394621030375312	0.424045888864942		4	25	cnn_epch100	v479	Y08WOMTSL
5	13.285237890873836	0.4300647223356887		5	25	cnn_epch100	v479	Y08WOMTSL
6	12.908241645122578	0.43898944457086564		6	25	cnn_epch100	v479	Y08WOMTSL
7	12.76361343067243	0.45434736452979146		7	25	cnn_epch100	v479	Y08WOMTSL
8	13.20457608151501	0.44227949911133546		8	25	cnn_epch100	v479	Y08WOMTSL
9	13.348576810730275	0.4494552917203262		9	25	cnn_epch100	v479	Y08WOMTSL
0	11.72129144245668	0.5461830283688032		0	25	cnn_epch100	v479	Y04WOMTSR
1	12.558894012411878	0.49347880016577567		1	25	cnn_epch100	v479	Y04WOMTSR
2	11.831374982405952	0.5186054070890852		2	25	cnn_epch100	v479	Y04WOMTSR
3	12.175851094368417	0.5223375946180958		3	25	cnn_epch100	v479	Y04WOMTSR
4	12.4551568696651	0.48051902196247254		4	25	cnn_epch100	v479	Y04WOMTSR
5	12.12096091874477	0.5178864309633598		5	25	cnn_epch100	v479	Y04WOMTSR
6	12.027003554611571	0.5086121383521207		6	25	cnn_epch100	v479	Y04WOMTSR
7	12.012097611176486	0.518713756154015		7	25	cnn_epch100	v479	Y04WOMTSR
8	12.18034930970287	0.5044703644746262		8	25	cnn_epch100	v479	Y04WOMTSR
9	12.086304857974008	0.5215131194900119		9	25	cnn_epch100	v479	Y04WOMTSR
0	10.948977354091973	0.627241447809938		0	25	cnn_epch100	v480	Y04WOMTSR
1	11.472461693561996	0.59767171844994		1	25	cnn_epch100	v480	Y04WOMTSR
2	10.903792707351924	0.6199924335275149		2	25	cnn_epch100	v480	Y04WOMTSR
3	11.889104589842018	0.5602910706477737		3	25	cnn_epch100	v480	Y04WOMTSR
4	11.47879507263997	0.5950793831560025		4	25	cnn_epch100	v480	Y04WOMTSR
5	11.229931044266426	0.6220747046015629		5	25	cnn_epch100	v480	Y04WOMTSR
6	10.960849862800004	0.6149325726236285		6	25	cnn_epch100	v480	Y04WOMTSR
7	10.977523988687569	0.6237505348213152		7	25	cnn_epch100	v480	Y04WOMTSR
8	11.307786791967088	0.5913106942624737		8	25	cnn_epch100	v480	Y04WOMTSR
9	11.227908274276167	0.6109670213256907		9	25	cnn_epch100	v480	Y04WOMTSR
0	12.278768345834356	0.5724927597950557		0	25	cnn_epch100	v480	Y04WOMTSL
1	12.293836035619805	0.5610354178170758		1	25	cnn_epch100	v480	Y04WOMTSL
2	11.811704479331835	0.5838654702610384		2	25	cnn_epch100	v480	Y04WOMTSL
3	11.95610051241568	0.5660135903261748		3	25	cnn_epch100	v480	Y04WOMTSL
4	12.041590272495313	0.5733824491576572		4	25	cnn_epch100	v480	Y04WOMTSL
5	11.524564646970516	0.563094858969641		5	25	cnn_epch100	v480	Y04WOMTSL
6	11.800545249126252	0.5653237018064898		6	25	cnn_epch100	v480	Y04WOMTSL
7	12.118069719922683	0.592737933750297		7	25	cnn_epch100	v480	Y04WOMTSL
8	11.68839196691978	0.5739454633898505		8	25	cnn_epch100	v480	Y04WOMTSL
9	11.762435487558978	0.5633998071953458		9	25	cnn_epch100	v480	Y04WOMTSL
0	12.923844318455044	0.4721818887727191		0	25	cnn_epch100	v480	Y08WOMTSL
1	13.135298053410132	0.4842654159893697		1	25	cnn_epch100	v480	Y08WOMTSL
2	12.218282097331082	0.49422023191392866		2	25	cnn_epch100	v480	Y08WOMTSL
3	12.938182281601	0.4867270050041484		3	25	cnn_epch100	v480	Y08WOMTSL
4	12.83495366151482	0.49018959294192277		4	25	cnn_epch100	v480	Y08WOMTSL
5	12.942656046571315	0.45862819202205213		5	25	cnn_epch100	v480	Y08WOMTSL
6	12.451256123977243	0.4941938208067991		6	25	cnn_epch100	v480	Y08WOMTSL
7	12.361785235292848	0.5022131828899186		7	25	cnn_epch100	v480	Y08WOMTSL
8	12.81253516934775	0.4968251928187702		8	25	cnn_epch100	v480	Y08WOMTSL
9	12.85508040527554	0.505418681012087		9	25	cnn_epch100	v480	Y08WOMTSL
0	12.70282242049905	0.4272196377334906		0	25	cnn_epch100	v480	Y08WOMTSR
1	12.601717477331896	0.4408725037859916		1	25	cnn_epch100	v480	Y08WOMTSR
2	12.783516696529135	0.44326065941996406		2	25	cnn_epch100	v480	Y08WOMTSR
3	12.889025443427728	0.4261103287752253		3	25	cnn_epch100	v480	Y08WOMTSR
4	12.796558864854289	0.42293874530278464		4	25	cnn_epch100	v480	Y08WOMTSR
5	12.640773459511063	0.4056419231980674		5	25	cnn_epch100	v480	Y08WOMTSR
6	12.612305225044434	0.42932365761543306		6	25	cnn_epch100	v480	Y08WOMTSR
7	12.7051992684515	0.44088644167616065		7	25	cnn_epch100	v480	Y08WOMTSR
8	12.767982493950504	0.4219543611937016		8	25	cnn_epch100	v480	Y08WOMTSR
9	12.672453498609638	0.41368786638910776		9	25	cnn_epch100	v480	Y08WOMTSR
0	12.772407028687104	0.4198681778652522		0	25	cnn_epch100	v481	Y08WOMTSR
1	12.605200845784545	0.4428683844899101		1	25	cnn_epch100	v481	Y08WOMTSR
2	13.220659783846548	0.44251334756773975		2	25	cnn_epch100	v481	Y08WOMTSR
3	12.772272910179836	0.43079674469526524		3	25	cnn_epch100	v481	Y08WOMTSR
4	12.707651634542408	0.44405141386925767		4	25	cnn_epch100	v481	Y08WOMTSR
5	12.533303390683134	0.4114890985660937		5	25	cnn_epch100	v481	Y08WOMTSR
6	12.425712876263487	0.44470049884543866		6	25	cnn_epch100	v481	Y08WOMTSR
7	12.503289130575917	0.46894823454054657		7	25	cnn_epch100	v481	Y08WOMTSR
8	12.619634684548068	0.4418541524140368		8	25	cnn_epch100	v481	Y08WOMTSR
9	12.816179439608089	0.41969384173348817		9	25	cnn_epch100	v481	Y08WOMTSR
0	12.620666427443853	0.43789141964555994		0	25	cnn_epch100	v481	Y04WOMTSR
1	12.924147683904788	0.4391073715452182		1	25	cnn_epch100	v481	Y04WOMTSR
2	12.281927077608	0.46100637447072595		2	25	cnn_epch100	v481	Y04WOMTSR
3	13.40466306747056	0.35325688882214873		3	25	cnn_epch100	v481	Y04WOMTSR
4	13.148914290241642	0.4187974231295906		4	25	cnn_epch100	v481	Y04WOMTSR
5	12.696388471538816	0.4517350178576445		5	25	cnn_epch100	v481	Y04WOMTSR
6	12.506221400880206	0.4406893301764078		6	25	cnn_epch100	v481	Y04WOMTSR
7	12.51977168282048	0.4509398935366547		7	25	cnn_epch100	v481	Y04WOMTSR
8	13.013538899723065	0.40040788832305857		8	25	cnn_epch100	v481	Y04WOMTSR
9	12.447651904957684	0.4765644477263878		9	25	cnn_epch100	v481	Y04WOMTSR
0	12.343665834388512	0.5733378115544492		0	25	cnn_epch100	v481	Y04WOMTSL
1	12.086131244986491	0.5878189270526207		1	25	cnn_epch100	v481	Y04WOMTSL
2	12.009376753017138	0.5716419315722474		2	25	cnn_epch100	v481	Y04WOMTSL
3	11.65269837786889	0.5786884373264839		3	25	cnn_epch100	v481	Y04WOMTSL
4	11.88548621825506	0.5766953946449398		4	25	cnn_epch100	v481	Y04WOMTSL
5	11.541767247730368	0.5636137390833076		5	25	cnn_epch100	v481	Y04WOMTSL
6	11.91502930458654	0.5601649389283311		6	25	cnn_epch100	v481	Y04WOMTSL
7	12.00304773831632	0.6086140581962004		7	25	cnn_epch100	v481	Y04WOMTSL
8	11.626241591325604	0.5918447344288921		8	25	cnn_epch100	v481	Y04WOMTSL
9	12.189717179447433	0.5387543235587559		9	25	cnn_epch100	v481	Y04WOMTSL
0	12.988457936337795	0.4517308558592873		0	25	cnn_epch100	v481	Y08WOMTSL
1	13.428017906434173	0.4450454797915867		1	25	cnn_epch100	v481	Y08WOMTSL
2	12.49260618675318	0.47731249374594864		2	25	cnn_epch100	v481	Y08WOMTSL
3	13.177445730782091	0.4670301778679416		3	25	cnn_epch100	v481	Y08WOMTSL
4	12.8105406588397	0.4916396163667786		4	25	cnn_epch100	v481	Y08WOMTSL
5	12.82174607062979	0.47845536468003513		5	25	cnn_epch100	v481	Y08WOMTSL
6	12.565686938082312	0.47929823570656244		6	25	cnn_epch100	v481	Y08WOMTSL
7	12.55282670329738	0.48143942786139216		7	25	cnn_epch100	v481	Y08WOMTSL
8	12.929616915655687	0.4834379104574416		8	25	cnn_epch100	v481	Y08WOMTSL
9	13.17653941364811	0.49116527468484933		9	25	cnn_epch100	v481	Y08WOMTSL
0	12.184238259225385	0.4940337871080101		0	25	cnn_epch100	v482	Y04WOMTSR
1	12.693279894297245	0.4647445618196831		1	25	cnn_epch100	v482	Y04WOMTSR
2	12.17996378087072	0.4854624179656612		2	25	cnn_epch100	v482	Y04WOMTSR
3	12.31946991625219	0.4952692689211315		3	25	cnn_epch100	v482	Y04WOMTSR
4	12.772902890008416	0.44653610865565174		4	25	cnn_epch100	v482	Y04WOMTSR
5	12.44145300019478	0.48398813216901954		5	25	cnn_epch100	v482	Y04WOMTSR
6	12.153250600820344	0.4849043221015166		6	25	cnn_epch100	v482	Y04WOMTSR
7	12.12796135684785	0.5043327969839133		7	25	cnn_epch100	v482	Y04WOMTSR
8	12.306373123714442	0.4873659471206973		8	25	cnn_epch100	v482	Y04WOMTSR
9	12.1774787130295	0.5096198088829597		9	25	cnn_epch100	v482	Y04WOMTSR
0	13.08884582533409	0.4425436551186539		0	25	cnn_epch100	v482	Y08WOMTSL
1	13.563723841872898	0.42480808540219683		1	25	cnn_epch100	v482	Y08WOMTSL
2	12.460102838321326	0.46036949592025406		2	25	cnn_epch100	v482	Y08WOMTSL
3	13.36676819174222	0.4490245601183509		3	25	cnn_epch100	v482	Y08WOMTSL
4	12.986568678251285	0.4674587021160722		4	25	cnn_epch100	v482	Y08WOMTSL
5	13.180615017901534	0.4407291664951556		5	25	cnn_epch100	v482	Y08WOMTSL
6	12.856973905710817	0.4469240848387352		6	25	cnn_epch100	v482	Y08WOMTSL
7	12.83278210788063	0.4458269952949149		7	25	cnn_epch100	v482	Y08WOMTSL
8	13.196502194915269	0.4447527825630743		8	25	cnn_epch100	v482	Y08WOMTSL
9	13.100365199398144	0.4759056680523105		9	25	cnn_epch100	v482	Y08WOMTSL
0	12.533999966588588	0.4520740523226942		0	25	cnn_epch100	v482	Y08WOMTSR
1	12.357487211731687	0.47647107496641583		1	25	cnn_epch100	v482	Y08WOMTSR
2	12.564075295741183	0.4853310582208015		2	25	cnn_epch100	v482	Y08WOMTSR
3	12.548292843575242	0.4613649273580564		3	25	cnn_epch100	v482	Y08WOMTSR
4	12.666561293412148	0.44614852519356996		4	25	cnn_epch100	v482	Y08WOMTSR
5	12.17176489769028	0.4685954376965562		5	25	cnn_epch100	v482	Y08WOMTSR
6	12.270828640281175	0.46623643506727613		6	25	cnn_epch100	v482	Y08WOMTSR
7	12.580803413569758	0.4645003018387522		7	25	cnn_epch100	v482	Y08WOMTSR
8	12.63137435556412	0.44328476014856444		8	25	cnn_epch100	v482	Y08WOMTSR
9	12.233225342916397	0.47320149409956086		9	25	cnn_epch100	v482	Y08WOMTSR
0	12.104742660195864	0.5919361526161453		0	25	cnn_epch100	v482	Y04WOMTSL
1	11.885597006688709	0.5960899622581154		1	25	cnn_epch100	v482	Y04WOMTSL
2	11.864563885929387	0.5812566565614257		2	25	cnn_epch100	v482	Y04WOMTSL
3	11.533175339482604	0.5888984729903995		3	25	cnn_epch100	v482	Y04WOMTSL
4	11.709115610445393	0.5909276024796296		4	25	cnn_epch100	v482	Y04WOMTSL
5	11.45728996687504	0.5849247944465343		5	25	cnn_epch100	v482	Y04WOMTSL
6	11.710363097366464	0.5771750788647618		6	25	cnn_epch100	v482	Y04WOMTSL
7	12.04581325193471	0.6071176725245097		7	25	cnn_epch100	v482	Y04WOMTSL
8	11.52611586236803	0.597667356773448		8	25	cnn_epch100	v482	Y04WOMTSL
9	12.204785496279584	0.5476984759696788		9	25	cnn_epch100	v482	Y04WOMTSL
0	13.739929314700184	0.4104491186714077		0	25	cnn_epch100	v483	Y08WOMTSL
1	13.82153952047159	0.3888935918682801		1	25	cnn_epch100	v483	Y08WOMTSL
2	12.65995036644005	0.4354601381743169		2	25	cnn_epch100	v483	Y08WOMTSL
3	13.474443530393962	0.412335395160458		3	25	cnn_epch100	v483	Y08WOMTSL
4	14.43665455774348	0.4013744698693999		4	25	cnn_epch100	v483	Y08WOMTSL
5	13.585119822872514	0.4108267122099687		5	25	cnn_epch100	v483	Y08WOMTSL
6	13.2840662206512	0.42307420882919033		6	25	cnn_epch100	v483	Y08WOMTSL
7	13.002755189653875	0.4283986361340832		7	25	cnn_epch100	v483	Y08WOMTSL
8	13.44585213040184	0.4145860256872665		8	25	cnn_epch100	v483	Y08WOMTSL
9	13.424825947223177	0.4385282471897446		9	25	cnn_epch100	v483	Y08WOMTSL
0	12.66633880877433	0.5348502842236301		0	25	cnn_epch100	v483	Y04WOMTSL
1	12.751646168556128	0.5057064105823086		1	25	cnn_epch100	v483	Y04WOMTSL
2	12.501318836603742	0.534100988529459		2	25	cnn_epch100	v483	Y04WOMTSL
3	12.20501668288	0.5179257064615925		3	25	cnn_epch100	v483	Y04WOMTSL
4	12.498981686720349	0.5270817591903285		4	25	cnn_epch100	v483	Y04WOMTSL
5	12.02407364351602	0.5195845755222329		5	25	cnn_epch100	v483	Y04WOMTSL
6	12.42532504152086	0.4970425684626098		6	25	cnn_epch100	v483	Y04WOMTSL
7	12.723134438008664	0.5345810372157997		7	25	cnn_epch100	v483	Y04WOMTSL
8	12.049187707289317	0.5370220023570617		8	25	cnn_epch100	v483	Y04WOMTSL
9	12.29162777353549	0.50495136478555		9	25	cnn_epch100	v483	Y04WOMTSL
0	12.80852723894288	0.41155840909710983		0	25	cnn_epch100	v483	Y08WOMTSR
1	12.795887730482525	0.42862086721004367		1	25	cnn_epch100	v483	Y08WOMTSR
2	12.674704021872664	0.4594921759099469		2	25	cnn_epch100	v483	Y08WOMTSR
3	12.832399765314507	0.42370225775857884		3	25	cnn_epch100	v483	Y08WOMTSR
4	12.851631573463669	0.4229800027400295		4	25	cnn_epch100	v483	Y08WOMTSR
5	12.491138265519853	0.4231721320486445		5	25	cnn_epch100	v483	Y08WOMTSR
6	12.414606264954305	0.45076161890471506		6	25	cnn_epch100	v483	Y08WOMTSR
7	12.723798778746618	0.43675008480472854		7	25	cnn_epch100	v483	Y08WOMTSR
8	12.75303913378834	0.42267199137775213		8	25	cnn_epch100	v483	Y08WOMTSR
9	12.68330135359673	0.42417356116148647		9	25	cnn_epch100	v483	Y08WOMTSR
0	12.049716737497189	0.5078303232068817		0	25	cnn_epch100	v483	Y04WOMTSR
1	12.52140776977917	0.48257628858883644		1	25	cnn_epch100	v483	Y04WOMTSR
2	12.038665670688069	0.4940269845860503		2	25	cnn_epch100	v483	Y04WOMTSR
3	12.183187947386552	0.5171837950382173		3	25	cnn_epch100	v483	Y04WOMTSR
4	12.40455932559139	0.48464290666343746		4	25	cnn_epch100	v483	Y04WOMTSR
5	12.383401899393192	0.48645284149818424		5	25	cnn_epch100	v483	Y04WOMTSR
6	12.117117950306808	0.49468386039642875		6	25	cnn_epch100	v483	Y04WOMTSR
7	12.232522675970024	0.5057467901959315		7	25	cnn_epch100	v483	Y04WOMTSR
8	12.351119140793644	0.4862233481454231		8	25	cnn_epch100	v483	Y04WOMTSR
9	12.178690932803624	0.5132564918490727		9	25	cnn_epch100	v483	Y04WOMTSR
0	12.995187652449058	0.4505613304416331		0	25	cnn_epch100	v484	Y08WOMTSL
1	13.373297260927847	0.4545360154566168		1	25	cnn_epch100	v484	Y08WOMTSL
2	12.51190834431406	0.45458335546989637		2	25	cnn_epch100	v484	Y08WOMTSL
3	13.104424281696176	0.4615784259460192		3	25	cnn_epch100	v484	Y08WOMTSL
4	13.29436738301676	0.45367822139731856		4	25	cnn_epch100	v484	Y08WOMTSL
5	12.995412864940796	0.4585319790842751		5	25	cnn_epch100	v484	Y08WOMTSL
6	12.729291088409315	0.4598352807089312		6	25	cnn_epch100	v484	Y08WOMTSL
7	12.722528064534789	0.4562817584526608		7	25	cnn_epch100	v484	Y08WOMTSL
8	13.149630052833944	0.45544238151513416		8	25	cnn_epch100	v484	Y08WOMTSL
9	13.29685553702603	0.4538374952606339		9	25	cnn_epch100	v484	Y08WOMTSL
0	12.128757137056022	0.5923569251689728		0	25	cnn_epch100	v484	Y04WOMTSL
1	12.02923870640828	0.5787334093119741		1	25	cnn_epch100	v484	Y04WOMTSL
2	11.980635020505382	0.5813785409551872		2	25	cnn_epch100	v484	Y04WOMTSL
3	11.66993629858485	0.5732503517258302		3	25	cnn_epch100	v484	Y04WOMTSL
4	11.963662521220922	0.5818667023516386		4	25	cnn_epch100	v484	Y04WOMTSL
5	11.529789937271596	0.5666027714427303		5	25	cnn_epch100	v484	Y04WOMTSL
6	11.706791460924611	0.57587946128587		6	25	cnn_epch100	v484	Y04WOMTSL
7	11.840311551134372	0.6101156750618341		7	25	cnn_epch100	v484	Y04WOMTSL
8	11.599133441042504	0.5845294348539999		8	25	cnn_epch100	v484	Y04WOMTSL
9	11.607065649862154	0.579001160345436		9	25	cnn_epch100	v484	Y04WOMTSL
0	11.810318371046757	0.5352277902440495		0	25	cnn_epch100	v484	Y04WOMTSR
1	12.511879038931816	0.5028492872001723		1	25	cnn_epch100	v484	Y04WOMTSR
2	11.952364026923822	0.525783231242933		2	25	cnn_epch100	v484	Y04WOMTSR
3	12.206390084080851	0.504545576439106		3	25	cnn_epch100	v484	Y04WOMTSR
4	12.37026505864706	0.4871102158279829		4	25	cnn_epch100	v484	Y04WOMTSR
5	12.103619482960733	0.5225924255009359		5	25	cnn_epch100	v484	Y04WOMTSR
6	11.90279269517713	0.5238673880965011		6	25	cnn_epch100	v484	Y04WOMTSR
7	11.793738867505295	0.5393521407962403		7	25	cnn_epch100	v484	Y04WOMTSR
8	12.087781991418588	0.5073634860720301		8	25	cnn_epch100	v484	Y04WOMTSR
9	11.87567097337886	0.5475760732227196		9	25	cnn_epch100	v484	Y04WOMTSR
0	12.738166114894332	0.42721779049043046		0	25	cnn_epch100	v484	Y08WOMTSR
1	12.6027726464657	0.44670699418348836		1	25	cnn_epch100	v484	Y08WOMTSR
2	12.74141445897855	0.44836318711948775		2	25	cnn_epch100	v484	Y08WOMTSR
3	13.023824606912587	0.4225578169015336		3	25	cnn_epch100	v484	Y08WOMTSR
4	12.753969052361631	0.4358055295792955		4	25	cnn_epch100	v484	Y08WOMTSR
5	12.439122190200228	0.42762927270248574		5	25	cnn_epch100	v484	Y08WOMTSR
6	12.319497320481764	0.4584661276904056		6	25	cnn_epch100	v484	Y08WOMTSR
7	12.679069926870875	0.4446228955744866		7	25	cnn_epch100	v484	Y08WOMTSR
8	12.691082760672012	0.43231281083473677		8	25	cnn_epch100	v484	Y08WOMTSR
9	12.58786069401685	0.42101192867628423		9	25	cnn_epch100	v484	Y08WOMTSR
0	12.517286972319305	0.46396515278284695		0	25	cnn_epch100	v485	Y08WOMTSR
1	12.330995093822931	0.47912113315531785		1	25	cnn_epch100	v485	Y08WOMTSR
2	12.5265214036415	0.47852162199359277		2	25	cnn_epch100	v485	Y08WOMTSR
3	12.876724967679282	0.4496980593594518		3	25	cnn_epch100	v485	Y08WOMTSR
4	12.41767175902286	0.47593445285190344		4	25	cnn_epch100	v485	Y08WOMTSR
5	12.16794859434585	0.46642278259255815		5	25	cnn_epch100	v485	Y08WOMTSR
6	12.286617161157722	0.4905254110382221		6	25	cnn_epch100	v485	Y08WOMTSR
7	12.371729756542829	0.49338110522665196		7	25	cnn_epch100	v485	Y08WOMTSR
8	12.405013871096454	0.4749297294718112		8	25	cnn_epch100	v485	Y08WOMTSR
9	12.414204269031108	0.45441596082541985		9	25	cnn_epch100	v485	Y08WOMTSR
0	13.433954355356477	0.4063073707063613		0	25	cnn_epch100	v485	Y08WOMTSL
1	13.748758013408022	0.40016888722054106		1	25	cnn_epch100	v485	Y08WOMTSL
2	12.72375128920235	0.4347954989264559		2	25	cnn_epch100	v485	Y08WOMTSL
3	13.641258616960696	0.4098684502786098		3	25	cnn_epch100	v485	Y08WOMTSL
4	13.29444381196656	0.4263833310868508		4	25	cnn_epch100	v485	Y08WOMTSL
5	13.664027022476256	0.40156214568176063		5	25	cnn_epch100	v485	Y08WOMTSL
6	13.062470869726717	0.42425157542014286		6	25	cnn_epch100	v485	Y08WOMTSL
7	12.837291062386337	0.44240291345385235		7	25	cnn_epch100	v485	Y08WOMTSL
8	13.219188768802749	0.440802965756316		8	25	cnn_epch100	v485	Y08WOMTSL
9	13.541471992381998	0.424066063573792		9	25	cnn_epch100	v485	Y08WOMTSL
0	12.081785129097415	0.5069061806197368		0	25	cnn_epch100	v485	Y04WOMTSR
1	12.505018733006995	0.48171805879335994		1	25	cnn_epch100	v485	Y04WOMTSR
2	12.060646217806775	0.48992973207209584		2	25	cnn_epch100	v485	Y04WOMTSR
3	12.208974500828386	0.5080172740595967		3	25	cnn_epch100	v485	Y04WOMTSR
4	12.45066545095698	0.47888780490380756		4	25	cnn_epch100	v485	Y04WOMTSR
5	12.526991271324611	0.4746982451367877		5	25	cnn_epch100	v485	Y04WOMTSR
6	12.169379608230448	0.4864102479504828		6	25	cnn_epch100	v485	Y04WOMTSR
7	12.34613805235687	0.47642101048737984		7	25	cnn_epch100	v485	Y04WOMTSR
8	12.331860030954749	0.4755228953910379		8	25	cnn_epch100	v485	Y04WOMTSR
9	12.161331136047188	0.5161548601972104		9	25	cnn_epch100	v485	Y04WOMTSR
0	11.994722137028122	0.6007044218658657		0	25	cnn_epch100	v485	Y04WOMTSL
1	12.063974644216938	0.5784771718587394		1	25	cnn_epch100	v485	Y04WOMTSL
2	11.92415153668999	0.5884181943236253		2	25	cnn_epch100	v485	Y04WOMTSL
3	11.634876314849	0.5798118824086768		3	25	cnn_epch100	v485	Y04WOMTSL
4	11.649987962014348	0.5967902800865079		4	25	cnn_epch100	v485	Y04WOMTSL
5	11.628598379306649	0.5808654170280516		5	25	cnn_epch100	v485	Y04WOMTSL
6	11.753835357738696	0.5731879913446025		6	25	cnn_epch100	v485	Y04WOMTSL
7	11.966949282256351	0.6033860194670395		7	25	cnn_epch100	v485	Y04WOMTSL
8	11.238674165558235	0.6160983874952637		8	25	cnn_epch100	v485	Y04WOMTSL
9	11.767753279859472	0.5778129789172911		9	25	cnn_epch100	v485	Y04WOMTSL
0	12.88033082322801	0.4681980069833584		0	25	cnn_epch100	v486	Y08WOMTSL
1	13.405012795727764	0.45055251308450417		1	25	cnn_epch100	v486	Y08WOMTSL
2	12.396765000967068	0.47915004973118674		2	25	cnn_epch100	v486	Y08WOMTSL
3	12.874534668378216	0.49060728107198964		3	25	cnn_epch100	v486	Y08WOMTSL
4	12.755458268384974	0.49622150357641887		4	25	cnn_epch100	v486	Y08WOMTSL
5	12.767388235590856	0.48298049465115217		5	25	cnn_epch100	v486	Y08WOMTSL
6	12.690033042967547	0.48864588067401465		6	25	cnn_epch100	v486	Y08WOMTSL
7	12.375448455726918	0.502631799290671		7	25	cnn_epch100	v486	Y08WOMTSL
8	13.010401936629362	0.47230022051626736		8	25	cnn_epch100	v486	Y08WOMTSL
9	12.87833056916092	0.5094766397752347		9	25	cnn_epch100	v486	Y08WOMTSL
0	11.809588463172132	0.5367644195335428		0	25	cnn_epch100	v486	Y08WOMTSR
1	12.114915498306816	0.5110474961540739		1	25	cnn_epch100	v486	Y08WOMTSR
2	11.788165024763778	0.5624383662708767		2	25	cnn_epch100	v486	Y08WOMTSR
3	12.428082392565628	0.5119405404504154		3	25	cnn_epch100	v486	Y08WOMTSR
4	11.789924115026718	0.5485239489032702		4	25	cnn_epch100	v486	Y08WOMTSR
5	11.740708547741209	0.5260297412841558		5	25	cnn_epch100	v486	Y08WOMTSR
6	11.661082601677862	0.563158954467744		6	25	cnn_epch100	v486	Y08WOMTSR
7	11.915615228382546	0.5464690006347788		7	25	cnn_epch100	v486	Y08WOMTSR
8	11.989908312064442	0.5234276602732967		8	25	cnn_epch100	v486	Y08WOMTSR
9	11.96167611729646	0.5330201078168557		9	25	cnn_epch100	v486	Y08WOMTSR
0	12.266516470652506	0.5799376601056363		0	25	cnn_epch100	v486	Y04WOMTSL
1	12.239285179472835	0.5604336649880863		1	25	cnn_epch100	v486	Y04WOMTSL
2	11.974762111603953	0.5683842829832533		2	25	cnn_epch100	v486	Y04WOMTSL
3	12.076138510198623	0.5566279281237745		3	25	cnn_epch100	v486	Y04WOMTSL
4	12.034236448156452	0.5752464635818019		4	25	cnn_epch100	v486	Y04WOMTSL
5	11.653081347369884	0.5634115795913718		5	25	cnn_epch100	v486	Y04WOMTSL
6	11.888378764949396	0.556335060804951		6	25	cnn_epch100	v486	Y04WOMTSL
7	12.387319340544067	0.57004257597757		7	25	cnn_epch100	v486	Y04WOMTSL
8	11.650516567347395	0.5782184399673859		8	25	cnn_epch100	v486	Y04WOMTSL
9	12.350563763495224	0.5470149131573903		9	25	cnn_epch100	v486	Y04WOMTSL
0	10.932829550082936	0.635403314875803		0	25	cnn_epch100	v486	Y04WOMTSR
1	11.346440164264132	0.6048654551565439		1	25	cnn_epch100	v486	Y04WOMTSR
2	10.82160433407757	0.622811982250234		2	25	cnn_epch100	v486	Y04WOMTSR
3	11.409046500709591	0.6061381567694328		3	25	cnn_epch100	v486	Y04WOMTSR
4	11.39093429040482	0.5975685440769607		4	25	cnn_epch100	v486	Y04WOMTSR
5	11.03530696932215	0.627107501161899		5	25	cnn_epch100	v486	Y04WOMTSR
6	10.96066615504745	0.6182478153668753		6	25	cnn_epch100	v486	Y04WOMTSR
7	10.973150843848954	0.6278446133928243		7	25	cnn_epch100	v486	Y04WOMTSR
8	11.220151226630048	0.6000946691508674		8	25	cnn_epch100	v486	Y04WOMTSR
9	11.019555383327104	0.6300190635283229		9	25	cnn_epch100	v486	Y04WOMTSR
0	12.542866478132412	0.44999627662835423		0	25	cnn_epch100	v487	Y08WOMTSR
1	12.553802152267066	0.4564117181421695		1	25	cnn_epch100	v487	Y08WOMTSR
2	12.574681326082173	0.4709267333891369		2	25	cnn_epch100	v487	Y08WOMTSR
3	12.794925630359469	0.4310638836139964		3	25	cnn_epch100	v487	Y08WOMTSR
4	12.799810748456617	0.44662336030365907		4	25	cnn_epch100	v487	Y08WOMTSR
5	12.369632043809982	0.4375220614202446		5	25	cnn_epch100	v487	Y08WOMTSR
6	12.258574566685756	0.4718621147773453		6	25	cnn_epch100	v487	Y08WOMTSR
7	12.69120302064766	0.4560788517237462		7	25	cnn_epch100	v487	Y08WOMTSR
8	12.741077453689982	0.43889464667606737		8	25	cnn_epch100	v487	Y08WOMTSR
9	12.499334389962698	0.4395202805719238		9	25	cnn_epch100	v487	Y08WOMTSR
0	12.056482607984009	0.5091975701743549		0	25	cnn_epch100	v487	Y04WOMTSR
1	12.668506141408375	0.4655596217599267		1	25	cnn_epch100	v487	Y04WOMTSR
2	12.402675407591612	0.49827970191607884		2	25	cnn_epch100	v487	Y04WOMTSR
3	12.19900005862296	0.5065085153209408		3	25	cnn_epch100	v487	Y04WOMTSR
4	12.923945331194924	0.46384406668506334		4	25	cnn_epch100	v487	Y04WOMTSR
5	12.40726001131868	0.4860739661635562		5	25	cnn_epch100	v487	Y04WOMTSR
6	12.094945820578191	0.4922157814735939		6	25	cnn_epch100	v487	Y04WOMTSR
7	12.256932762424992	0.4821901369347805		7	25	cnn_epch100	v487	Y04WOMTSR
8	12.263162141660857	0.4888045495655352		8	25	cnn_epch100	v487	Y04WOMTSR
9	12.27602926706328	0.49866578365740344		9	25	cnn_epch100	v487	Y04WOMTSR
0	13.040005694677042	0.49840840138410114		0	25	cnn_epch100	v487	Y04WOMTSL
1	12.7719089823566	0.5011961578769732		1	25	cnn_epch100	v487	Y04WOMTSL
2	12.90906608731706	0.49276283181314706		2	25	cnn_epch100	v487	Y04WOMTSL
3	12.560069991602472	0.495138743452081		3	25	cnn_epch100	v487	Y04WOMTSL
4	12.686538619372516	0.4869273402439168		4	25	cnn_epch100	v487	Y04WOMTSL
5	12.120190484768957	0.4972777132583261		5	25	cnn_epch100	v487	Y04WOMTSL
6	12.648026046635994	0.4828978417410498		6	25	cnn_epch100	v487	Y04WOMTSL
7	12.954398406990112	0.5299366733635016		7	25	cnn_epch100	v487	Y04WOMTSL
8	12.43462945806282	0.5073815280726702		8	25	cnn_epch100	v487	Y04WOMTSL
9	12.78126913840568	0.4498181041271194		9	25	cnn_epch100	v487	Y04WOMTSL
0	12.71776126848685	0.48868331034376616		0	25	cnn_epch100	v487	Y08WOMTSL
1	13.31244909767792	0.4623291442765749		1	25	cnn_epch100	v487	Y08WOMTSL
2	12.355788214444017	0.5025760633627864		2	25	cnn_epch100	v487	Y08WOMTSL
3	12.97231081396597	0.48663703944366676		3	25	cnn_epch100	v487	Y08WOMTSL
4	12.748666652962248	0.49857544838094797		4	25	cnn_epch100	v487	Y08WOMTSL
5	12.9548581663843	0.4774928361032065		5	25	cnn_epch100	v487	Y08WOMTSL
6	12.712818317812635	0.47029513627061326		6	25	cnn_epch100	v487	Y08WOMTSL
7	12.480451786193438	0.5006745639501677		7	25	cnn_epch100	v487	Y08WOMTSL
8	12.726745082941902	0.5063414639555905		8	25	cnn_epch100	v487	Y08WOMTSL
9	12.800919874010258	0.5120425731812305		9	25	cnn_epch100	v487	Y08WOMTSL
0	12.675798890804122	0.4910655733808173		0	25	cnn_epch100	v488	Y08WOMTSL
1	13.00070466275429	0.4989404264563602		1	25	cnn_epch100	v488	Y08WOMTSL
2	12.472318703325191	0.5000891822648462		2	25	cnn_epch100	v488	Y08WOMTSL
3	12.77054606590836	0.5039408431838662		3	25	cnn_epch100	v488	Y08WOMTSL
4	12.702248909176058	0.5074010795979023		4	25	cnn_epch100	v488	Y08WOMTSL
5	12.542344123199651	0.5060237934357044		5	25	cnn_epch100	v488	Y08WOMTSL
6	12.316240001740193	0.513378941256532		6	25	cnn_epch100	v488	Y08WOMTSL
7	12.195917022683956	0.5225349754498905		7	25	cnn_epch100	v488	Y08WOMTSL
8	12.603192663050288	0.5162614186021794		8	25	cnn_epch100	v488	Y08WOMTSL
9	12.7075249224641	0.5222710933803801		9	25	cnn_epch100	v488	Y08WOMTSL
0	12.053398085001712	0.6010296868994487		0	25	cnn_epch100	v488	Y04WOMTSL
1	12.103920478989814	0.5766463622322859		1	25	cnn_epch100	v488	Y04WOMTSL
2	12.070676965457842	0.5694566042637867		2	25	cnn_epch100	v488	Y04WOMTSL
3	11.921350305220187	0.5785341425600222		3	25	cnn_epch100	v488	Y04WOMTSL
4	11.697071593441612	0.5925301927652296		4	25	cnn_epch100	v488	Y04WOMTSL
5	11.387701642656582	0.5776423052151686		5	25	cnn_epch100	v488	Y04WOMTSL
6	11.74010633879567	0.5732890850618544		6	25	cnn_epch100	v488	Y04WOMTSL
7	11.832451529309818	0.6141702995430319		7	25	cnn_epch100	v488	Y04WOMTSL
8	11.279808835324184	0.6147523122998987		8	25	cnn_epch100	v488	Y04WOMTSL
9	11.774370746932004	0.5627254518762091		9	25	cnn_epch100	v488	Y04WOMTSL
0	11.71854600599471	0.5497903889784416		0	25	cnn_epch100	v488	Y04WOMTSR
1	12.26229369752921	0.5145290322090057		1	25	cnn_epch100	v488	Y04WOMTSR
2	11.809193987967292	0.5235030854757763		2	25	cnn_epch100	v488	Y04WOMTSR
3	11.967040101579208	0.5337219881945905		3	25	cnn_epch100	v488	Y04WOMTSR
4	12.17847654763471	0.5124712561984786		4	25	cnn_epch100	v488	Y04WOMTSR
5	12.23772262543256	0.5138045173471568		5	25	cnn_epch100	v488	Y04WOMTSR
6	11.755968704155851	0.5359908261327463		6	25	cnn_epch100	v488	Y04WOMTSR
7	11.971051020072965	0.5324872605090439		7	25	cnn_epch100	v488	Y04WOMTSR
8	11.945897213995393	0.5232634985112524		8	25	cnn_epch100	v488	Y04WOMTSR
9	11.86696119634582	0.5464731810354662		9	25	cnn_epch100	v488	Y04WOMTSR
0	11.951835981138505	0.5200043338905593		0	25	cnn_epch100	v488	Y08WOMTSR
1	12.16264504250514	0.5104079825089536		1	25	cnn_epch100	v488	Y08WOMTSR
2	11.824539644841671	0.5579352661742184		2	25	cnn_epch100	v488	Y08WOMTSR
3	12.088101700869364	0.5244507569991422		3	25	cnn_epch100	v488	Y08WOMTSR
4	11.90254692819378	0.5525539729196322		4	25	cnn_epch100	v488	Y08WOMTSR
5	11.63065842456559	0.5352949965529814		5	25	cnn_epch100	v488	Y08WOMTSR
6	11.428952158362774	0.5675458509011974		6	25	cnn_epch100	v488	Y08WOMTSR
7	12.050207923649864	0.5628098994720716		7	25	cnn_epch100	v488	Y08WOMTSR
8	11.948821326999742	0.528332861241835		8	25	cnn_epch100	v488	Y08WOMTSR
9	11.73732968066409	0.5328083626158008		9	25	cnn_epch100	v488	Y08WOMTSR
0	12.387132336342118	0.5631125406889177		0	25	cnn_epch100	v489	Y04WOMTSL
1	12.297659685305442	0.5529527608790378		1	25	cnn_epch100	v489	Y04WOMTSL
2	11.900859276479215	0.5749083499001728		2	25	cnn_epch100	v489	Y04WOMTSL
3	11.880023730827116	0.5525335255699808		3	25	cnn_epch100	v489	Y04WOMTSL
4	12.303470161976623	0.5508503597405322		4	25	cnn_epch100	v489	Y04WOMTSL
5	11.775363684372158	0.5532904868035817		5	25	cnn_epch100	v489	Y04WOMTSL
6	12.037922318188704	0.5433931984572223		6	25	cnn_epch100	v489	Y04WOMTSL
7	12.234474602060162	0.5770083107016722		7	25	cnn_epch100	v489	Y04WOMTSL
8	11.60990984346217	0.5831715874606969		8	25	cnn_epch100	v489	Y04WOMTSL
9	11.969896228369045	0.5413363797857192		9	25	cnn_epch100	v489	Y04WOMTSL
0	12.207501089472183	0.49177068575540633		0	25	cnn_epch100	v489	Y04WOMTSR
1	12.641545447698292	0.472551938232737		1	25	cnn_epch100	v489	Y04WOMTSR
2	12.06721948611974	0.4887263383107446		2	25	cnn_epch100	v489	Y04WOMTSR
3	12.194442872371642	0.5123112079057962		3	25	cnn_epch100	v489	Y04WOMTSR
4	12.604928948029626	0.464283944324812		4	25	cnn_epch100	v489	Y04WOMTSR
5	12.444541787689444	0.47796003161734363		5	25	cnn_epch100	v489	Y04WOMTSR
6	12.260333731697022	0.47775273192424444		6	25	cnn_epch100	v489	Y04WOMTSR
7	12.347253850379897	0.4901962220414813		7	25	cnn_epch100	v489	Y04WOMTSR
8	12.42921947023642	0.48780283604364044		8	25	cnn_epch100	v489	Y04WOMTSR
9	12.252287916420334	0.5031876133703306		9	25	cnn_epch100	v489	Y04WOMTSR
0	12.88884681274176	0.4687281313557521		0	25	cnn_epch100	v489	Y08WOMTSL
1	13.082673091060569	0.49469006100401414		1	25	cnn_epch100	v489	Y08WOMTSL
2	12.141162227524164	0.5127379789636304		2	25	cnn_epch100	v489	Y08WOMTSL
3	13.286217821291151	0.48756820554199704		3	25	cnn_epch100	v489	Y08WOMTSL
4	12.78069870833729	0.4963583916362431		4	25	cnn_epch100	v489	Y08WOMTSL
5	12.74067156170465	0.4844695860040498		5	25	cnn_epch100	v489	Y08WOMTSL
6	12.64609790279841	0.47492840461649655		6	25	cnn_epch100	v489	Y08WOMTSL
7	12.517070846785554	0.4851115014908819		7	25	cnn_epch100	v489	Y08WOMTSL
8	12.644919398145603	0.512828753511511		8	25	cnn_epch100	v489	Y08WOMTSL
9	13.200002759195026	0.4953960425432326		9	25	cnn_epch100	v489	Y08WOMTSL
0	12.952889979671047	0.3873253540443537		0	25	cnn_epch100	v489	Y08WOMTSR
1	12.957982628805214	0.38613824247668893		1	25	cnn_epch100	v489	Y08WOMTSR
2	12.810951381849588	0.4380612688942104		2	25	cnn_epch100	v489	Y08WOMTSR
3	12.8667083868784	0.41722407655122484		3	25	cnn_epch100	v489	Y08WOMTSR
4	12.79626535826912	0.426039986212717		4	25	cnn_epch100	v489	Y08WOMTSR
5	12.679191054283857	0.3967911857003011		5	25	cnn_epch100	v489	Y08WOMTSR
6	12.48289134223064	0.43486763551248586		6	25	cnn_epch100	v489	Y08WOMTSR
7	12.760847806676034	0.43180633064831647		7	25	cnn_epch100	v489	Y08WOMTSR
8	12.885551987014956	0.4105522559005963		8	25	cnn_epch100	v489	Y08WOMTSR
9	12.589035399423766	0.420578893733556		9	25	cnn_epch100	v489	Y08WOMTSR
0	11.884521078615938	0.531391472133747		0	25	cnn_epch100	v490	Y08WOMTSR
1	11.998329299148526	0.521519450499494		1	25	cnn_epch100	v490	Y08WOMTSR
2	11.833998575549533	0.5635919654441646		2	25	cnn_epch100	v490	Y08WOMTSR
3	12.120321136853828	0.52499286176587		3	25	cnn_epch100	v490	Y08WOMTSR
4	11.93595455053558	0.5376789269000205		4	25	cnn_epch100	v490	Y08WOMTSR
5	11.63962878273927	0.5397507888871884		5	25	cnn_epch100	v490	Y08WOMTSR
6	11.615495321878573	0.5514870490180268		6	25	cnn_epch100	v490	Y08WOMTSR
7	11.887199323331044	0.5520039741737542		7	25	cnn_epch100	v490	Y08WOMTSR
8	11.950336845570398	0.5299844979330615		8	25	cnn_epch100	v490	Y08WOMTSR
9	11.72189029965402	0.5349194444471047		9	25	cnn_epch100	v490	Y08WOMTSR
0	12.62087387500425	0.49791088778797343		0	25	cnn_epch100	v490	Y08WOMTSL
1	13.043963422518653	0.498491082495925		1	25	cnn_epch100	v490	Y08WOMTSL
2	12.372589724876034	0.5097015853835751		2	25	cnn_epch100	v490	Y08WOMTSL
3	12.87079786513051	0.5035014479512236		3	25	cnn_epch100	v490	Y08WOMTSL
4	12.60413750789911	0.5164894765002646		4	25	cnn_epch100	v490	Y08WOMTSL
5	12.67546570185618	0.5198381201627591		5	25	cnn_epch100	v490	Y08WOMTSL
6	12.403449206775653	0.5107384878942525		6	25	cnn_epch100	v490	Y08WOMTSL
7	12.146784607734542	0.5332298214967942		7	25	cnn_epch100	v490	Y08WOMTSL
8	12.568765704856991	0.5202969102283186		8	25	cnn_epch100	v490	Y08WOMTSL
9	12.78834348808638	0.5319177993024723		9	25	cnn_epch100	v490	Y08WOMTSL
0	12.529655424732558	0.5783813616045523		0	25	cnn_epch100	v490	Y04WOMTSL
1	12.010904167042764	0.583655603168883		1	25	cnn_epch100	v490	Y04WOMTSL
2	11.906213965580866	0.5763394084403636		2	25	cnn_epch100	v490	Y04WOMTSL
3	11.86555836491698	0.5595111345891222		3	25	cnn_epch100	v490	Y04WOMTSL
4	12.06703747529548	0.5757360276660537		4	25	cnn_epch100	v490	Y04WOMTSL
5	11.543323432701056	0.5635683425600088		5	25	cnn_epch100	v490	Y04WOMTSL
6	11.960646653429476	0.5496640001849937		6	25	cnn_epch100	v490	Y04WOMTSL
7	12.173532274161552	0.5793719964270869		7	25	cnn_epch100	v490	Y04WOMTSL
8	11.621968104854258	0.5902532901402617		8	25	cnn_epch100	v490	Y04WOMTSL
9	11.876801856994634	0.5583313240800352		9	25	cnn_epch100	v490	Y04WOMTSL
0	12.163799821886723	0.49199142037883403		0	25	cnn_epch100	v490	Y04WOMTSR
1	12.730598897025468	0.46639818456434284		1	25	cnn_epch100	v490	Y04WOMTSR
2	12.13407827046202	0.48655563894262643		2	25	cnn_epch100	v490	Y04WOMTSR
3	12.421691433801168	0.4780603170023606		3	25	cnn_epch100	v490	Y04WOMTSR
4	12.964774239848287	0.46055925268766085		4	25	cnn_epch100	v490	Y04WOMTSR
5	12.586310448496729	0.4599513330492319		5	25	cnn_epch100	v490	Y04WOMTSR
6	12.157213853068436	0.48615783488673336		6	25	cnn_epch100	v490	Y04WOMTSR
7	12.247399874200052	0.48605544104876486		7	25	cnn_epch100	v490	Y04WOMTSR
8	12.386406017133508	0.47259161652922477		8	25	cnn_epch100	v490	Y04WOMTSR
9	12.270480746919656	0.49839522532536384		9	25	cnn_epch100	v490	Y04WOMTSR
0	12.537254783035475	0.4877781586003212		0	25	cnn_epch100	v491	Y04WOMTSR
1	12.223711182547332	0.5154029049127162		1	25	cnn_epch100	v491	Y04WOMTSR
2	11.882111566549217	0.528069086483605		2	25	cnn_epch100	v491	Y04WOMTSR
3	11.971787233474322	0.5321639353917142		3	25	cnn_epch100	v491	Y04WOMTSR
4	12.574553578295914	0.4962295596731995		4	25	cnn_epch100	v491	Y04WOMTSR
5	12.148433609316989	0.5200861275540527		5	25	cnn_epch100	v491	Y04WOMTSR
6	11.934157431358855	0.5170999356940943		6	25	cnn_epch100	v491	Y04WOMTSR
7	12.216804070238208	0.5133217566451296		7	25	cnn_epch100	v491	Y04WOMTSR
8	12.139342897236952	0.5077227103181672		8	25	cnn_epch100	v491	Y04WOMTSR
9	12.150534033062508	0.5135085674239823		9	25	cnn_epch100	v491	Y04WOMTSR
0	12.171537126793195	0.5842520437267774		0	25	cnn_epch100	v491	Y04WOMTSL
1	12.015691682501725	0.5796436463982829		1	25	cnn_epch100	v491	Y04WOMTSL
2	11.942689689992504	0.5743214344589478		2	25	cnn_epch100	v491	Y04WOMTSL
3	11.71665299736125	0.5700973584660999		3	25	cnn_epch100	v491	Y04WOMTSL
4	11.973963064510206	0.5696681941491477		4	25	cnn_epch100	v491	Y04WOMTSL
5	11.699931404784191	0.5562565666687471		5	25	cnn_epch100	v491	Y04WOMTSL
6	11.741179864217186	0.5709970779739898		6	25	cnn_epch100	v491	Y04WOMTSL
7	12.072054459774217	0.5898816076857223		7	25	cnn_epch100	v491	Y04WOMTSL
8	11.402639969118114	0.603971091828547		8	25	cnn_epch100	v491	Y04WOMTSL
9	11.799544045008634	0.5565254418778579		9	25	cnn_epch100	v491	Y04WOMTSL
0	11.777221942232316	0.5387477619073678		0	25	cnn_epch100	v491	Y08WOMTSR
1	11.89980039603482	0.5298708388701266		1	25	cnn_epch100	v491	Y08WOMTSR
2	11.810592131971507	0.5613724849361331		2	25	cnn_epch100	v491	Y08WOMTSR
3	12.199418762403278	0.5233008455631215		3	25	cnn_epch100	v491	Y08WOMTSR
4	11.777512359213118	0.5484759502228945		4	25	cnn_epch100	v491	Y08WOMTSR
5	11.661280287929106	0.5274708964613584		5	25	cnn_epch100	v491	Y08WOMTSR
6	11.608825800763316	0.5544429157898291		6	25	cnn_epch100	v491	Y08WOMTSR
7	11.835070336709396	0.5549018956833421		7	25	cnn_epch100	v491	Y08WOMTSR
8	11.876544844783606	0.5367796314162119		8	25	cnn_epch100	v491	Y08WOMTSR
9	11.6296413687773	0.5566472954351014		9	25	cnn_epch100	v491	Y08WOMTSR
0	13.356973878768184	0.41360051997510033		0	25	cnn_epch100	v491	Y08WOMTSL
1	13.570915698902455	0.4202280759732265		1	25	cnn_epch100	v491	Y08WOMTSL
2	12.731927934982968	0.4330252078718048		2	25	cnn_epch100	v491	Y08WOMTSL
3	13.445004337042986	0.42051566902297566		3	25	cnn_epch100	v491	Y08WOMTSL
4	13.452134499926634	0.4137688667830994		4	25	cnn_epch100	v491	Y08WOMTSL
5	13.349975889562266	0.4227924938642698		5	25	cnn_epch100	v491	Y08WOMTSL
6	12.853714361523789	0.43926265649306473		6	25	cnn_epch100	v491	Y08WOMTSL
7	12.68538767953048	0.4662906676323991		7	25	cnn_epch100	v491	Y08WOMTSL
8	13.27772343269026	0.43296359993468264		8	25	cnn_epch100	v491	Y08WOMTSL
9	13.39513693888936	0.44025386015759954		9	25	cnn_epch100	v491	Y08WOMTSL
0	12.73678133683064	0.412778578765679		0	25	cnn_epch100	v492	Y08WOMTSR
1	12.93598398305972	0.40133248441428465		1	25	cnn_epch100	v492	Y08WOMTSR
2	12.896998088383016	0.43428774964354594		2	25	cnn_epch100	v492	Y08WOMTSR
3	13.05011456262589	0.40471726582781514		3	25	cnn_epch100	v492	Y08WOMTSR
4	12.87379933784586	0.4069907556217291		4	25	cnn_epch100	v492	Y08WOMTSR
5	12.667780946167374	0.393615987743422		5	25	cnn_epch100	v492	Y08WOMTSR
6	12.54007501911347	0.42584180400995403		6	25	cnn_epch100	v492	Y08WOMTSR
7	12.767485574879476	0.4394494238340579		7	25	cnn_epch100	v492	Y08WOMTSR
8	12.846733033904096	0.4090643798709996		8	25	cnn_epch100	v492	Y08WOMTSR
9	12.830582889110795	0.4003844002164874		9	25	cnn_epch100	v492	Y08WOMTSR
0	12.79325445742978	0.47743191378016747		0	25	cnn_epch100	v492	Y08WOMTSL
1	13.130723647246771	0.48459698405133406		1	25	cnn_epch100	v492	Y08WOMTSL
2	12.3757395894845	0.4878504979999164		2	25	cnn_epch100	v492	Y08WOMTSL
3	13.0330607794824	0.48227172399025725		3	25	cnn_epch100	v492	Y08WOMTSL
4	12.7895109045731	0.49207146139969765		4	25	cnn_epch100	v492	Y08WOMTSL
5	12.690492191819112	0.49664543848419984		5	25	cnn_epch100	v492	Y08WOMTSL
6	12.39798671605412	0.501666358452601		6	25	cnn_epch100	v492	Y08WOMTSL
7	12.363688415094698	0.507189716336793		7	25	cnn_epch100	v492	Y08WOMTSL
8	12.737656156044276	0.5021361514718973		8	25	cnn_epch100	v492	Y08WOMTSL
9	12.92201757632595	0.4973884405546656		9	25	cnn_epch100	v492	Y08WOMTSL
0	12.14802233841358	0.49929631369889876		0	25	cnn_epch100	v492	Y04WOMTSR
1	12.324424378020552	0.5035651927316876		1	25	cnn_epch100	v492	Y04WOMTSR
2	12.1518321020529	0.514436619731464		2	25	cnn_epch100	v492	Y04WOMTSR
3	12.24366474593957	0.5054194398052997		3	25	cnn_epch100	v492	Y04WOMTSR
4	12.52442517848427	0.47778479779369887		4	25	cnn_epch100	v492	Y04WOMTSR
5	12.240544656290556	0.5042913100555156		5	25	cnn_epch100	v492	Y04WOMTSR
6	11.96466284245076	0.5149583781918353		6	25	cnn_epch100	v492	Y04WOMTSR
7	11.991501651414092	0.5185858002395249		7	25	cnn_epch100	v492	Y04WOMTSR
8	12.304778060174948	0.48612501278086867		8	25	cnn_epch100	v492	Y04WOMTSR
9	11.98675958225296	0.5397817400544884		9	25	cnn_epch100	v492	Y04WOMTSR
0	12.371867306912302	0.5671034807592984		0	25	cnn_epch100	v492	Y04WOMTSL
1	12.311703296838443	0.5536030552360125		1	25	cnn_epch100	v492	Y04WOMTSL
2	12.223942367865224	0.5471599075410273		2	25	cnn_epch100	v492	Y04WOMTSL
3	12.232974705723723	0.5443450672405832		3	25	cnn_epch100	v492	Y04WOMTSL
4	12.131024491452337	0.550616017364558		4	25	cnn_epch100	v492	Y04WOMTSL
5	11.701116376947477	0.5463751023398205		5	25	cnn_epch100	v492	Y04WOMTSL
6	12.028187231267234	0.5429327645248518		6	25	cnn_epch100	v492	Y04WOMTSL
7	12.49757101479999	0.5529458300600089		7	25	cnn_epch100	v492	Y04WOMTSL
8	11.589812594905808	0.5839680962549998		8	25	cnn_epch100	v492	Y04WOMTSL
9	12.08325183408556	0.5409467489238817		9	25	cnn_epch100	v492	Y04WOMTSL
0	11.673836805373256	0.5505689774707224		0	25	cnn_epch100	v493	Y08WOMTSR
1	11.88014106645098	0.5328522172368495		1	25	cnn_epch100	v493	Y08WOMTSR
2	11.899001955101095	0.5624699276539451		2	25	cnn_epch100	v493	Y08WOMTSR
3	12.108946644307236	0.5311795557750838		3	25	cnn_epch100	v493	Y08WOMTSR
4	11.862672913643324	0.5478566552883782		4	25	cnn_epch100	v493	Y08WOMTSR
5	11.626487904262913	0.5337678578038997		5	25	cnn_epch100	v493	Y08WOMTSR
6	11.357707800140432	0.5735819613067376		6	25	cnn_epch100	v493	Y08WOMTSR
7	11.555617165069776	0.5769992818498654		7	25	cnn_epch100	v493	Y08WOMTSR
8	11.862277116865297	0.5386274549652285		8	25	cnn_epch100	v493	Y08WOMTSR
9	11.965598386662531	0.5254609373809277		9	25	cnn_epch100	v493	Y08WOMTSR
0	12.477530936935736	0.4521823209628641		0	25	cnn_epch100	v493	Y04WOMTSR
1	12.863359103579354	0.4400140149224175		1	25	cnn_epch100	v493	Y04WOMTSR
2	12.480409713299508	0.4429952344191475		2	25	cnn_epch100	v493	Y04WOMTSR
3	13.030628361610365	0.3910772224084841		3	25	cnn_epch100	v493	Y04WOMTSR
4	12.775028600351137	0.443062939185189		4	25	cnn_epch100	v493	Y04WOMTSR
5	12.844527550031223	0.42255213546541526		5	25	cnn_epch100	v493	Y04WOMTSR
6	12.389811985583624	0.45482250201393204		6	25	cnn_epch100	v493	Y04WOMTSR
7	12.49725377494913	0.44867731522536475		7	25	cnn_epch100	v493	Y04WOMTSR
8	13.0918933900583	0.42292100146054856		8	25	cnn_epch100	v493	Y04WOMTSR
9	12.77048198892244	0.4382962131823383		9	25	cnn_epch100	v493	Y04WOMTSR
0	12.724642079270357	0.48485992858997945		0	25	cnn_epch100	v493	Y08WOMTSL
1	13.03851834020888	0.490289621499563		1	25	cnn_epch100	v493	Y08WOMTSL
2	12.193281535137167	0.5018036361849076		2	25	cnn_epch100	v493	Y08WOMTSL
3	13.003822515845735	0.4932197381204857		3	25	cnn_epch100	v493	Y08WOMTSL
4	13.005662238292558	0.49053391519977935		4	25	cnn_epch100	v493	Y08WOMTSL
5	12.488978848399944	0.5126486908426131		5	25	cnn_epch100	v493	Y08WOMTSL
6	12.564755591717027	0.49106839499369		6	25	cnn_epch100	v493	Y08WOMTSL
7	12.374721863181508	0.5018500769362825		7	25	cnn_epch100	v493	Y08WOMTSL
8	12.86915818567648	0.49828837472937987		8	25	cnn_epch100	v493	Y08WOMTSL
9	12.79838882995022	0.5186533977166364		9	25	cnn_epch100	v493	Y08WOMTSL
0	12.155495723464822	0.6016841193148476		0	25	cnn_epch100	v493	Y04WOMTSL
1	12.02154005451233	0.5887151422262533		1	25	cnn_epch100	v493	Y04WOMTSL
2	11.756905165587822	0.5915788456319594		2	25	cnn_epch100	v493	Y04WOMTSL
3	11.536680867573766	0.5915276641523383		3	25	cnn_epch100	v493	Y04WOMTSL
4	11.751308986692758	0.5943723039307806		4	25	cnn_epch100	v493	Y04WOMTSL
5	11.41164364208096	0.5756076386750777		5	25	cnn_epch100	v493	Y04WOMTSL
6	11.64134869555297	0.5901456854521967		6	25	cnn_epch100	v493	Y04WOMTSL
7	11.854221379853495	0.6141465686602228		7	25	cnn_epch100	v493	Y04WOMTSL
8	11.231533041996888	0.6167232322418222		8	25	cnn_epch100	v493	Y04WOMTSL
9	11.608547340533844	0.58143392573496		9	25	cnn_epch100	v493	Y04WOMTSL
0	12.000300892493126	0.5226138937829308		0	25	cnn_epch100	v494	Y08WOMTSR
1	12.176010825670918	0.5106513155517316		1	25	cnn_epch100	v494	Y08WOMTSR
2	11.989237936125582	0.5471626759035717		2	25	cnn_epch100	v494	Y08WOMTSR
3	12.166194669460594	0.511387604860373		3	25	cnn_epch100	v494	Y08WOMTSR
4	11.78171606411988	0.5496530282019836		4	25	cnn_epch100	v494	Y08WOMTSR
5	11.654168516437194	0.53132820342699		5	25	cnn_epch100	v494	Y08WOMTSR
6	11.543385659493527	0.5559728713888543		6	25	cnn_epch100	v494	Y08WOMTSR
7	11.812661734781551	0.551185181150592		7	25	cnn_epch100	v494	Y08WOMTSR
8	11.963602953597045	0.5309247203434752		8	25	cnn_epch100	v494	Y08WOMTSR
9	11.619457493334547	0.5485672321000249		9	25	cnn_epch100	v494	Y08WOMTSR
0	12.25807514307168	0.5764665012988771		0	25	cnn_epch100	v494	Y04WOMTSL
1	12.148456251205898	0.5691418768584922		1	25	cnn_epch100	v494	Y04WOMTSL
2	11.946614405607406	0.570255742400895		2	25	cnn_epch100	v494	Y04WOMTSL
3	11.55072548257644	0.5887736714698509		3	25	cnn_epch100	v494	Y04WOMTSL
4	11.795369504703023	0.5835598325914994		4	25	cnn_epch100	v494	Y04WOMTSL
5	11.483094991418511	0.5747792826160545		5	25	cnn_epch100	v494	Y04WOMTSL
6	11.795725166245871	0.5710101431882055		6	25	cnn_epch100	v494	Y04WOMTSL
7	11.994121142536049	0.6068463701747797		7	25	cnn_epch100	v494	Y04WOMTSL
8	11.343590448194716	0.606535135906211		8	25	cnn_epch100	v494	Y04WOMTSL
9	11.968692617294826	0.5434121623314475		9	25	cnn_epch100	v494	Y04WOMTSL
0	10.802083605489518	0.6363206155277241		0	25	cnn_epch100	v494	Y04WOMTSR
1	11.39298563876081	0.6009115012141842		1	25	cnn_epch100	v494	Y04WOMTSR
2	11.116661794148548	0.6179799295548413		2	25	cnn_epch100	v494	Y04WOMTSR
3	11.19011420021224	0.6120388709908353		3	25	cnn_epch100	v494	Y04WOMTSR
4	11.326008994648792	0.6040561784041693		4	25	cnn_epch100	v494	Y04WOMTSR
5	11.042862454684371	0.6263221881181432		5	25	cnn_epch100	v494	Y04WOMTSR
6	10.972412050333254	0.6199574471232605		6	25	cnn_epch100	v494	Y04WOMTSR
7	10.840920077293674	0.6365557495588038		7	25	cnn_epch100	v494	Y04WOMTSR
8	11.265983618431958	0.6067551817919796		8	25	cnn_epch100	v494	Y04WOMTSR
9	10.963138644925747	0.6332448075763389		9	25	cnn_epch100	v494	Y04WOMTSR
0	12.915283287334535	0.45913374298289555		0	25	cnn_epch100	v494	Y08WOMTSL
1	13.31950811602176	0.46314161480527927		1	25	cnn_epch100	v494	Y08WOMTSL
2	12.31730073084195	0.49140901739195414		2	25	cnn_epch100	v494	Y08WOMTSL
3	13.076963900618876	0.4680944400636854		3	25	cnn_epch100	v494	Y08WOMTSL
4	13.081054310390895	0.48751280351967646		4	25	cnn_epch100	v494	Y08WOMTSL
5	12.607095829921404	0.5001162649946985		5	25	cnn_epch100	v494	Y08WOMTSL
6	12.644080453758086	0.48221713044537073		6	25	cnn_epch100	v494	Y08WOMTSL
7	12.46288113709312	0.4911584921247401		7	25	cnn_epch100	v494	Y08WOMTSL
8	12.892407187589814	0.4830381793665892		8	25	cnn_epch100	v494	Y08WOMTSL
9	12.870526446208125	0.5056630079879068		9	25	cnn_epch100	v494	Y08WOMTSL
0	12.17813272397038	0.4933520254378745		0	25	cnn_epch100	v495	Y04WOMTSR
1	12.664577643118248	0.46196190370522583		1	25	cnn_epch100	v495	Y04WOMTSR
2	12.204253021853452	0.47549869078946855		2	25	cnn_epch100	v495	Y04WOMTSR
3	12.5522326816319	0.4680638309640927		3	25	cnn_epch100	v495	Y04WOMTSR
4	12.7516345485647	0.449453782857709		4	25	cnn_epch100	v495	Y04WOMTSR
5	12.472426486573536	0.47457290906141725		5	25	cnn_epch100	v495	Y04WOMTSR
6	12.285993914619915	0.46724017138651763		6	25	cnn_epch100	v495	Y04WOMTSR
7	12.41291937482629	0.46309566924197565		7	25	cnn_epch100	v495	Y04WOMTSR
8	12.332059022546208	0.47898016492936263		8	25	cnn_epch100	v495	Y04WOMTSR
9	12.50257181138002	0.4682410874153079		9	25	cnn_epch100	v495	Y04WOMTSR
0	12.087540078167123	0.5935036805848622		0	25	cnn_epch100	v495	Y04WOMTSL
1	12.146296029236208	0.5724673085633886		1	25	cnn_epch100	v495	Y04WOMTSL
2	12.23743648092212	0.5713344561575395		2	25	cnn_epch100	v495	Y04WOMTSL
3	11.965642676804158	0.5717664745154046		3	25	cnn_epch100	v495	Y04WOMTSL
4	11.753387179578448	0.5873045622204583		4	25	cnn_epch100	v495	Y04WOMTSL
5	11.475201805603648	0.572593128288428		5	25	cnn_epch100	v495	Y04WOMTSL
6	11.728000128900437	0.573997796481481		6	25	cnn_epch100	v495	Y04WOMTSL
7	12.038648361520307	0.5916733458533		7	25	cnn_epch100	v495	Y04WOMTSL
8	11.344259618160743	0.6068783258129656		8	25	cnn_epch100	v495	Y04WOMTSL
9	11.799734866285368	0.5666043568549736		9	25	cnn_epch100	v495	Y04WOMTSL
0	12.841452647342097	0.4714050859226196		0	25	cnn_epch100	v495	Y08WOMTSL
1	13.156569033527669	0.4763070629116104		1	25	cnn_epch100	v495	Y08WOMTSL
2	12.115032585847986	0.5153271857975793		2	25	cnn_epch100	v495	Y08WOMTSL
3	12.980115551598749	0.48038858811248697		3	25	cnn_epch100	v495	Y08WOMTSL
4	12.788608487926268	0.4929423355825533		4	25	cnn_epch100	v495	Y08WOMTSL
5	13.412419008860242	0.48725239179506463		5	25	cnn_epch100	v495	Y08WOMTSL
6	12.543329982332684	0.48679340311380276		6	25	cnn_epch100	v495	Y08WOMTSL
7	12.431496781529294	0.5003247756479008		7	25	cnn_epch100	v495	Y08WOMTSL
8	12.714857590115813	0.5117206056787074		8	25	cnn_epch100	v495	Y08WOMTSL
9	12.892290136226972	0.5037394837279912		9	25	cnn_epch100	v495	Y08WOMTSL
0	12.552573666578818	0.45747596868407686		0	25	cnn_epch100	v495	Y08WOMTSR
1	12.469447703210882	0.46086545508356824		1	25	cnn_epch100	v495	Y08WOMTSR
2	12.812387952134223	0.460407149041188		2	25	cnn_epch100	v495	Y08WOMTSR
3	12.73555663491212	0.44018533696729595		3	25	cnn_epch100	v495	Y08WOMTSR
4	12.588243530617074	0.45160799705395294		4	25	cnn_epch100	v495	Y08WOMTSR
5	12.37227907667247	0.4518084018311735		5	25	cnn_epch100	v495	Y08WOMTSR
6	12.416521773507302	0.44427548208816287		6	25	cnn_epch100	v495	Y08WOMTSR
7	12.703753594977808	0.45081767988490956		7	25	cnn_epch100	v495	Y08WOMTSR
8	12.614278998573738	0.4472409184281413		8	25	cnn_epch100	v495	Y08WOMTSR
9	12.484913421666738	0.43885280621248185		9	25	cnn_epch100	v495	Y08WOMTSR
0	11.00324066169319	0.620380169719634		0	25	cnn_epch100	v496	Y04WOMTSR
1	11.58825767095685	0.5856672786500183		1	25	cnn_epch100	v496	Y04WOMTSR
2	10.914543834342185	0.6223762225423942		2	25	cnn_epch100	v496	Y04WOMTSR
3	11.333772563960874	0.6004865800830678		3	25	cnn_epch100	v496	Y04WOMTSR
4	11.493537521624988	0.5957158038920576		4	25	cnn_epch100	v496	Y04WOMTSR
5	11.28142119494887	0.6174969559330916		5	25	cnn_epch100	v496	Y04WOMTSR
6	11.311231044528878	0.6102794301061542		6	25	cnn_epch100	v496	Y04WOMTSR
7	10.947209294371234	0.6222149493883125		7	25	cnn_epch100	v496	Y04WOMTSR
8	11.371238148949972	0.6042313765340013		8	25	cnn_epch100	v496	Y04WOMTSR
9	11.284398159670506	0.6088755977864235		9	25	cnn_epch100	v496	Y04WOMTSR
0	12.483154727260324	0.5400111994046659		0	25	cnn_epch100	v496	Y08WOMTSR
1	11.939429800070554	0.5276650223789546		1	25	cnn_epch100	v496	Y08WOMTSR
2	11.981418596393612	0.5585800918307167		2	25	cnn_epch100	v496	Y08WOMTSR
3	12.213913189540714	0.5289603123559384		3	25	cnn_epch100	v496	Y08WOMTSR
4	11.983303114346572	0.52861518610633		4	25	cnn_epch100	v496	Y08WOMTSR
5	11.64423895883752	0.5306998998333794		5	25	cnn_epch100	v496	Y08WOMTSR
6	11.510517299625796	0.5623558269400515		6	25	cnn_epch100	v496	Y08WOMTSR
7	11.863901851915411	0.5482687138268756		7	25	cnn_epch100	v496	Y08WOMTSR
8	11.891104886976027	0.5348952989071212		8	25	cnn_epch100	v496	Y08WOMTSR
9	11.63034685282325	0.5501614607075456		9	25	cnn_epch100	v496	Y08WOMTSR
0	12.729769980892572	0.4829090979249982		0	25	cnn_epch100	v496	Y08WOMTSL
1	13.394548848531016	0.4604397948627058		1	25	cnn_epch100	v496	Y08WOMTSL
2	12.200203058019314	0.5009061945275678		2	25	cnn_epch100	v496	Y08WOMTSL
3	12.860271339148884	0.49515688962910864		3	25	cnn_epch100	v496	Y08WOMTSL
4	12.712011910214354	0.5091272203426757		4	25	cnn_epch100	v496	Y08WOMTSL
5	12.831484871736778	0.4771463818286907		5	25	cnn_epch100	v496	Y08WOMTSL
6	12.657829536833804	0.47962765257590717		6	25	cnn_epch100	v496	Y08WOMTSL
7	12.366766621673364	0.5052730102694893		7	25	cnn_epch100	v496	Y08WOMTSL
8	12.763259920524836	0.508878899713393		8	25	cnn_epch100	v496	Y08WOMTSL
9	12.79931082061573	0.5144588944420216		9	25	cnn_epch100	v496	Y08WOMTSL
0	12.02726363760407	0.6014401948689856		0	25	cnn_epch100	v496	Y04WOMTSL
1	11.872219822044093	0.6001971699256305		1	25	cnn_epch100	v496	Y04WOMTSL
2	11.828676779174186	0.5977051370241049		2	25	cnn_epch100	v496	Y04WOMTSL
3	11.602278300475303	0.5884224367719206		3	25	cnn_epch100	v496	Y04WOMTSL
4	11.629021960737342	0.5996016924906198		4	25	cnn_epch100	v496	Y04WOMTSL
5	11.320133097268329	0.5926967889617974		5	25	cnn_epch100	v496	Y04WOMTSL
6	11.665956761891788	0.5782719555699136		6	25	cnn_epch100	v496	Y04WOMTSL
7	12.080420757160256	0.6154975799812246		7	25	cnn_epch100	v496	Y04WOMTSL
8	11.387892936236732	0.6210731694635395		8	25	cnn_epch100	v496	Y04WOMTSL
9	11.694324229512764	0.5901209324444903		9	25	cnn_epch100	v496	Y04WOMTSL
0	12.489406026889773	0.4537495618914358		0	25	cnn_epch100	v497	Y08WOMTSR
1	12.433527542442862	0.4616192677055964		1	25	cnn_epch100	v497	Y08WOMTSR
2	12.796154589228385	0.4679395719078077		2	25	cnn_epch100	v497	Y08WOMTSR
3	12.68076105774287	0.44763048572706365		3	25	cnn_epch100	v497	Y08WOMTSR
4	12.55707918933143	0.4535589130868688		4	25	cnn_epch100	v497	Y08WOMTSR
5	12.143300117604664	0.46879108042138307		5	25	cnn_epch100	v497	Y08WOMTSR
6	12.442356399602968	0.45090390345331083		6	25	cnn_epch100	v497	Y08WOMTSR
7	12.565384937408288	0.45880342831469156		7	25	cnn_epch100	v497	Y08WOMTSR
8	12.600286273355277	0.4460202897118956		8	25	cnn_epch100	v497	Y08WOMTSR
9	12.166255563434916	0.48682815439223626		9	25	cnn_epch100	v497	Y08WOMTSR
0	11.78846230338287	0.5387183073812641		0	25	cnn_epch100	v497	Y04WOMTSR
1	12.35859523296696	0.5149279266768684		1	25	cnn_epch100	v497	Y04WOMTSR
2	11.779634465823408	0.5264255813102017		2	25	cnn_epch100	v497	Y04WOMTSR
3	12.058400564752388	0.5236153227293989		3	25	cnn_epch100	v497	Y04WOMTSR
4	12.38879786155374	0.49274778429302957		4	25	cnn_epch100	v497	Y04WOMTSR
5	12.231405736624248	0.5072272502719631		5	25	cnn_epch100	v497	Y04WOMTSR
6	12.010341407432358	0.5129653195694946		6	25	cnn_epch100	v497	Y04WOMTSR
7	12.063104006023432	0.5075706286484825		7	25	cnn_epch100	v497	Y04WOMTSR
8	12.067819163606645	0.5093895450220058		8	25	cnn_epch100	v497	Y04WOMTSR
9	12.003444192420696	0.5301775776352327		9	25	cnn_epch100	v497	Y04WOMTSR
0	12.82712182676808	0.4709830878344045		0	25	cnn_epch100	v497	Y08WOMTSL
1	13.187498284298934	0.46955700542751705		1	25	cnn_epch100	v497	Y08WOMTSL
2	12.248812292562418	0.4953314195015105		2	25	cnn_epch100	v497	Y08WOMTSL
3	13.100212058133506	0.4746721482241286		3	25	cnn_epch100	v497	Y08WOMTSL
4	12.908192500941968	0.4855449187289363		4	25	cnn_epch100	v497	Y08WOMTSL
5	12.708195222796585	0.49024710168510527		5	25	cnn_epch100	v497	Y08WOMTSL
6	12.436577676361845	0.4964678201074504		6	25	cnn_epch100	v497	Y08WOMTSL
7	12.328066631864855	0.5064923310658594		7	25	cnn_epch100	v497	Y08WOMTSL
8	12.868128612939609	0.48948851131211496		8	25	cnn_epch100	v497	Y08WOMTSL
9	13.239288617335616	0.49697462994584995		9	25	cnn_epch100	v497	Y08WOMTSL
0	12.02781663546032	0.5960790049308926		0	25	cnn_epch100	v497	Y04WOMTSL
1	11.999927554562392	0.5837674011423442		1	25	cnn_epch100	v497	Y04WOMTSL
2	11.745914204967312	0.5905318327147615		2	25	cnn_epch100	v497	Y04WOMTSL
3	11.604903577318192	0.5865206712495449		3	25	cnn_epch100	v497	Y04WOMTSL
4	11.62792195146955	0.5986165914998851		4	25	cnn_epch100	v497	Y04WOMTSL
5	11.33841072809143	0.5841156981228913		5	25	cnn_epch100	v497	Y04WOMTSL
6	11.78753289363858	0.5730904646482876		6	25	cnn_epch100	v497	Y04WOMTSL
7	11.924170605190278	0.6040887412022654		7	25	cnn_epch100	v497	Y04WOMTSL
8	11.335516216907246	0.6074213441237085		8	25	cnn_epch100	v497	Y04WOMTSL
9	11.712448861668666	0.5764232981853947		9	25	cnn_epch100	v497	Y04WOMTSL
0	12.799807039320257	0.4745115792771076		0	25	cnn_epch100	v498	Y08WOMTSL
1	13.060584287241891	0.48404381299040766		1	25	cnn_epch100	v498	Y08WOMTSL
2	12.3001776341268	0.4858448865880965		2	25	cnn_epch100	v498	Y08WOMTSL
3	12.891006007224671	0.4931067795646419		3	25	cnn_epch100	v498	Y08WOMTSL
4	12.803963077919828	0.4957741448850408		4	25	cnn_epch100	v498	Y08WOMTSL
5	12.953120704609738	0.4638068050466077		5	25	cnn_epch100	v498	Y08WOMTSL
6	12.6108951108593	0.49513919569314657		6	25	cnn_epch100	v498	Y08WOMTSL
7	12.344189199662152	0.5077946971255686		7	25	cnn_epch100	v498	Y08WOMTSL
8	12.92042045067516	0.49050877139246907		8	25	cnn_epch100	v498	Y08WOMTSL
9	12.984748680810236	0.4901493782013781		9	25	cnn_epch100	v498	Y08WOMTSL
0	11.827333307472037	0.5339390458264651		0	25	cnn_epch100	v498	Y04WOMTSR
1	12.352549472367336	0.5011044869640064		1	25	cnn_epch100	v498	Y04WOMTSR
2	11.941181090710984	0.5224402561695541		2	25	cnn_epch100	v498	Y04WOMTSR
3	12.130235896990126	0.5131617289842522		3	25	cnn_epch100	v498	Y04WOMTSR
4	12.5396626642988	0.4693753361992116		4	25	cnn_epch100	v498	Y04WOMTSR
5	12.435976821322338	0.5080810562440052		5	25	cnn_epch100	v498	Y04WOMTSR
6	11.943606151430714	0.5125700601381538		6	25	cnn_epch100	v498	Y04WOMTSR
7	12.316520180107588	0.5054405256936816		7	25	cnn_epch100	v498	Y04WOMTSR
8	12.19790788218461	0.5023259122463338		8	25	cnn_epch100	v498	Y04WOMTSR
9	12.058215715374155	0.5271967204319283		9	25	cnn_epch100	v498	Y04WOMTSR
0	12.642451004477602	0.432035584182641		0	25	cnn_epch100	v498	Y08WOMTSR
1	12.567897100045869	0.4463871845779764		1	25	cnn_epch100	v498	Y08WOMTSR
2	12.824876588765916	0.46793409558633153		2	25	cnn_epch100	v498	Y08WOMTSR
3	12.82575354172828	0.43439165259941903		3	25	cnn_epch100	v498	Y08WOMTSR
4	12.61451495016776	0.44740957808731124		4	25	cnn_epch100	v498	Y08WOMTSR
5	12.377888091840878	0.43729437658346615		5	25	cnn_epch100	v498	Y08WOMTSR
6	12.16384917078278	0.4842483461984267		6	25	cnn_epch100	v498	Y08WOMTSR
7	12.595914536823518	0.45654015213213095		7	25	cnn_epch100	v498	Y08WOMTSR
8	12.7941741606146	0.43345795289738137		8	25	cnn_epch100	v498	Y08WOMTSR
9	12.54645957708069	0.4338131380578913		9	25	cnn_epch100	v498	Y08WOMTSR
0	12.10224421114271	0.5954597346720757		0	25	cnn_epch100	v498	Y04WOMTSL
1	12.588036109558548	0.5508350607094968		1	25	cnn_epch100	v498	Y04WOMTSL
2	11.981576359184348	0.5810078335127018		2	25	cnn_epch100	v498	Y04WOMTSL
3	11.632498423449112	0.5798774968302611		3	25	cnn_epch100	v498	Y04WOMTSL
4	11.850125623110316	0.5779384259899532		4	25	cnn_epch100	v498	Y04WOMTSL
5	11.39267732614533	0.5772386603587297		5	25	cnn_epch100	v498	Y04WOMTSL
6	11.753201641400633	0.5757216996223451		6	25	cnn_epch100	v498	Y04WOMTSL
7	12.163806863919728	0.5806232120384489		7	25	cnn_epch100	v498	Y04WOMTSL
8	11.42270683180423	0.6011528792161931		8	25	cnn_epch100	v498	Y04WOMTSL
9	11.879322782005271	0.5626016110294417		9	25	cnn_epch100	v498	Y04WOMTSL
0	11.983523305832527	0.5318339187800079		0	25	cnn_epch100	v499	Y08WOMTSR
1	11.913154942765608	0.5295879887448184		1	25	cnn_epch100	v499	Y08WOMTSR
2	12.044611492563408	0.547696837345011		2	25	cnn_epch100	v499	Y08WOMTSR
3	12.147597914739102	0.5162699263936137		3	25	cnn_epch100	v499	Y08WOMTSR
4	11.804644753458934	0.5494668626886801		4	25	cnn_epch100	v499	Y08WOMTSR
5	11.697098754244276	0.5263591514475207		5	25	cnn_epch100	v499	Y08WOMTSR
6	11.523758053325768	0.5575129358097808		6	25	cnn_epch100	v499	Y08WOMTSR
7	11.819160710139425	0.5597635915201784		7	25	cnn_epch100	v499	Y08WOMTSR
8	11.990639554201769	0.5340468705048467		8	25	cnn_epch100	v499	Y08WOMTSR
9	11.616831107013688	0.5470930561537931		9	25	cnn_epch100	v499	Y08WOMTSR
0	12.002914514753758	0.5975334455516128		0	25	cnn_epch100	v499	Y04WOMTSL
1	11.858881319617176	0.5947677240540372		1	25	cnn_epch100	v499	Y04WOMTSL
2	11.764362459585818	0.5906510323374341		2	25	cnn_epch100	v499	Y04WOMTSL
3	11.65225926705712	0.5751273452901722		3	25	cnn_epch100	v499	Y04WOMTSL
4	11.655605956426102	0.5985416239536357		4	25	cnn_epch100	v499	Y04WOMTSL
5	11.43738768491466	0.5732282616537399		5	25	cnn_epch100	v499	Y04WOMTSL
6	11.820239952817664	0.5654536965857372		6	25	cnn_epch100	v499	Y04WOMTSL
7	11.90417264720725	0.6094337896928935		7	25	cnn_epch100	v499	Y04WOMTSL
8	11.41173964385951	0.603351559735272		8	25	cnn_epch100	v499	Y04WOMTSL
9	11.590728063027663	0.5774229189698662		9	25	cnn_epch100	v499	Y04WOMTSL
0	13.660732626977127	0.41032638184436737		0	25	cnn_epch100	v499	Y08WOMTSL
1	13.862524219184316	0.38220710524180895		1	25	cnn_epch100	v499	Y08WOMTSL
2	12.924195428751531	0.4070984929352465		2	25	cnn_epch100	v499	Y08WOMTSL
3	13.537258415559773	0.40676090976314655		3	25	cnn_epch100	v499	Y08WOMTSL
4	13.200181638319822	0.44429134541677323		4	25	cnn_epch100	v499	Y08WOMTSL
5	13.280307390665476	0.4196842728199622		5	25	cnn_epch100	v499	Y08WOMTSL
6	13.098143412278477	0.41863103013879677		6	25	cnn_epch100	v499	Y08WOMTSL
7	12.926921209922964	0.4301265977420929		7	25	cnn_epch100	v499	Y08WOMTSL
8	13.365242821345817	0.43038327825333283		8	25	cnn_epch100	v499	Y08WOMTSL
9	13.394935662812316	0.4386301954874529		9	25	cnn_epch100	v499	Y08WOMTSL
0	12.134466334545673	0.49794530000685844		0	25	cnn_epch100	v499	Y04WOMTSR
1	12.562606382219952	0.4785848447209386		1	25	cnn_epch100	v499	Y04WOMTSR
2	12.123407044514073	0.4847073561081664		2	25	cnn_epch100	v499	Y04WOMTSR
3	12.220601263676254	0.5048674427966456		3	25	cnn_epch100	v499	Y04WOMTSR
4	12.527151578552896	0.4679925774130674		4	25	cnn_epch100	v499	Y04WOMTSR
5	12.488095596240404	0.48446501631086664		5	25	cnn_epch100	v499	Y04WOMTSR
6	12.304056518846185	0.47696772234203355		6	25	cnn_epch100	v499	Y04WOMTSR
7	12.393750853116051	0.4750955916709966		7	25	cnn_epch100	v499	Y04WOMTSR
8	12.174639150267232	0.494674299227364		8	25	cnn_epch100	v499	Y04WOMTSR
9	12.298437965112708	0.49961755238189354		9	25	cnn_epch100	v499	Y04WOMTSR
0	11.859216987833792	0.5330181563972106		0	25	cnn_epch100	v500	Y08WOMTSR
1	11.934186351062936	0.5331653178926022		1	25	cnn_epch100	v500	Y08WOMTSR
2	11.871618255364632	0.5535789916335756		2	25	cnn_epch100	v500	Y08WOMTSR
3	12.058316127035072	0.5242120951580346		3	25	cnn_epch100	v500	Y08WOMTSR
4	11.846961358477518	0.5453004416378902		4	25	cnn_epch100	v500	Y08WOMTSR
5	11.620901011333007	0.5346463752629643		5	25	cnn_epch100	v500	Y08WOMTSR
6	11.708692613173469	0.5514032544989138		6	25	cnn_epch100	v500	Y08WOMTSR
7	11.795692249443867	0.552358299626273		7	25	cnn_epch100	v500	Y08WOMTSR
8	11.819411693825476	0.5426831186744504		8	25	cnn_epch100	v500	Y08WOMTSR
9	11.781206919500145	0.5402303702851696		9	25	cnn_epch100	v500	Y08WOMTSR
0	11.17741611578253	0.6120005342307753		0	25	cnn_epch100	v500	Y04WOMTSR
1	11.55482639290028	0.5934227850771161		1	25	cnn_epch100	v500	Y04WOMTSR
2	10.932479270513264	0.6197702248638567		2	25	cnn_epch100	v500	Y04WOMTSR
3	11.319117431173424	0.6010944563573203		3	25	cnn_epch100	v500	Y04WOMTSR
4	11.5379723775236	0.5814051535870607		4	25	cnn_epch100	v500	Y04WOMTSR
5	11.146188049787312	0.6176064905912665		5	25	cnn_epch100	v500	Y04WOMTSR
6	10.939330725576768	0.6166398411130347		6	25	cnn_epch100	v500	Y04WOMTSR
7	10.998458810723948	0.6216540918615375		7	25	cnn_epch100	v500	Y04WOMTSR
8	11.382238554800711	0.5890954522443952		8	25	cnn_epch100	v500	Y04WOMTSR
9	11.118589911002385	0.6197285089567968		9	25	cnn_epch100	v500	Y04WOMTSR
0	12.89490347956568	0.4720586897167916		0	25	cnn_epch100	v500	Y08WOMTSL
1	13.254431180658296	0.46471674266462354		1	25	cnn_epch100	v500	Y08WOMTSL
2	12.23090982723079	0.49535996011720235		2	25	cnn_epch100	v500	Y08WOMTSL
3	12.968014846415318	0.4870686572426839		3	25	cnn_epch100	v500	Y08WOMTSL
4	12.771227387350054	0.5034680640995913		4	25	cnn_epch100	v500	Y08WOMTSL
5	12.896776736678094	0.4705002244324932		5	25	cnn_epch100	v500	Y08WOMTSL
6	12.973769096347397	0.4727128108796733		6	25	cnn_epch100	v500	Y08WOMTSL
7	12.61147013702969	0.49714237121817134		7	25	cnn_epch100	v500	Y08WOMTSL
8	12.74336290396884	0.5006147667826121		8	25	cnn_epch100	v500	Y08WOMTSL
9	12.902328214035528	0.5033226280652378		9	25	cnn_epch100	v500	Y08WOMTSL
0	12.538125029129484	0.5465870169956188		0	25	cnn_epch100	v500	Y04WOMTSL
1	12.545000149101238	0.532879690380099		1	25	cnn_epch100	v500	Y04WOMTSL
2	12.424011004252556	0.5267735494685273		2	25	cnn_epch100	v500	Y04WOMTSL
3	12.13189456871878	0.5337161282734844		3	25	cnn_epch100	v500	Y04WOMTSL
4	12.191603850232116	0.5426437163547873		4	25	cnn_epch100	v500	Y04WOMTSL
5	11.975986714262364	0.5369650621223135		5	25	cnn_epch100	v500	Y04WOMTSL
6	12.05428065752056	0.5390253597770952		6	25	cnn_epch100	v500	Y04WOMTSL
7	12.48482588576146	0.5576384533974941		7	25	cnn_epch100	v500	Y04WOMTSL
8	12.092321867127088	0.5489304345447353		8	25	cnn_epch100	v500	Y04WOMTSL
9	11.893917396945891	0.5458828338411182		9	25	cnn_epch100	v500	Y04WOMTSL
0	11.794527993307096	0.6161815893867205		0	25	cnn_epch100	v501	Y04WOMTSL
1	11.831473024082426	0.5970637996739021		1	25	cnn_epch100	v501	Y04WOMTSL
2	11.643376914641802	0.6087181090578542		2	25	cnn_epch100	v501	Y04WOMTSL
3	11.428769652297383	0.5982227059695101		3	25	cnn_epch100	v501	Y04WOMTSL
4	11.532690577895194	0.6079611824956889		4	25	cnn_epch100	v501	Y04WOMTSL
5	11.195667122671516	0.6010426989120524		5	25	cnn_epch100	v501	Y04WOMTSL
6	11.568947644799106	0.5912205995292824		6	25	cnn_epch100	v501	Y04WOMTSL
7	12.402011756573923	0.6105240816473476		7	25	cnn_epch100	v501	Y04WOMTSL
8	11.493894033055014	0.6095818369035986		8	25	cnn_epch100	v501	Y04WOMTSL
9	11.677982023434128	0.5934441440235969		9	25	cnn_epch100	v501	Y04WOMTSL
0	12.593310431444642	0.44101813977233517		0	25	cnn_epch100	v501	Y08WOMTSR
1	12.589070790657544	0.44412696525541284		1	25	cnn_epch100	v501	Y08WOMTSR
2	12.76140065225036	0.4638900218317492		2	25	cnn_epch100	v501	Y08WOMTSR
3	12.878452203974865	0.419135647569847		3	25	cnn_epch100	v501	Y08WOMTSR
4	12.644738722627126	0.44317561276844464		4	25	cnn_epch100	v501	Y08WOMTSR
5	12.4790452952066	0.4227975688573775		5	25	cnn_epch100	v501	Y08WOMTSR
6	12.29421041828014	0.4643059420869466		6	25	cnn_epch100	v501	Y08WOMTSR
7	12.517835112577364	0.46448941685908124		7	25	cnn_epch100	v501	Y08WOMTSR
8	12.75283810962729	0.43297554451827064		8	25	cnn_epch100	v501	Y08WOMTSR
9	12.56761451640539	0.4376761885083721		9	25	cnn_epch100	v501	Y08WOMTSR
0	11.024361948783929	0.6168018846936665		0	25	cnn_epch100	v501	Y04WOMTSR
1	11.57763809401589	0.5860934200862001		1	25	cnn_epch100	v501	Y04WOMTSR
2	10.940602168792845	0.61323116838542		2	25	cnn_epch100	v501	Y04WOMTSR
3	11.37864260634606	0.6039900534340241		3	25	cnn_epch100	v501	Y04WOMTSR
4	11.409111417765493	0.5929337711226383		4	25	cnn_epch100	v501	Y04WOMTSR
5	11.180956465380198	0.6218496957540905		5	25	cnn_epch100	v501	Y04WOMTSR
6	10.93740408639834	0.6179508755700527		6	25	cnn_epch100	v501	Y04WOMTSR
7	11.032215328445693	0.6159412563149825		7	25	cnn_epch100	v501	Y04WOMTSR
8	11.322725453209012	0.5922000587450615		8	25	cnn_epch100	v501	Y04WOMTSR
9	11.268070880930418	0.6115532384344122		9	25	cnn_epch100	v501	Y04WOMTSR
0	13.169323438673342	0.42936721756190765		0	25	cnn_epch100	v501	Y08WOMTSL
1	13.453348336823858	0.44476242759494516		1	25	cnn_epch100	v501	Y08WOMTSL
2	12.492279569474816	0.46549293070627984		2	25	cnn_epch100	v501	Y08WOMTSL
3	13.136995467006908	0.45760604181941683		3	25	cnn_epch100	v501	Y08WOMTSL
4	13.132026120766836	0.4616268732049444		4	25	cnn_epch100	v501	Y08WOMTSL
5	13.079846874506716	0.45270465819881783		5	25	cnn_epch100	v501	Y08WOMTSL
6	12.71670263595642	0.4696925792690074		6	25	cnn_epch100	v501	Y08WOMTSL
7	12.560298850215112	0.4815523659645293		7	25	cnn_epch100	v501	Y08WOMTSL
8	12.97718148269016	0.4791912097479629		8	25	cnn_epch100	v501	Y08WOMTSL
9	13.44200150734509	0.46547688300486684		9	25	cnn_epch100	v501	Y08WOMTSL
0	12.82468528286049	0.5240025379217118		0	25	cnn_epch100	v502	Y04WOMTSL
1	12.910798347281386	0.49159744533240923		1	25	cnn_epch100	v502	Y04WOMTSL
2	12.665811655996276	0.49413014332513966		2	25	cnn_epch100	v502	Y04WOMTSL
3	12.384709398164317	0.5027113419732545		3	25	cnn_epch100	v502	Y04WOMTSL
4	12.760165841139983	0.5028204813375092		4	25	cnn_epch100	v502	Y04WOMTSL
5	12.15589253468432	0.5189181429654758		5	25	cnn_epch100	v502	Y04WOMTSL
6	12.30838229382137	0.5100237764274754		6	25	cnn_epch100	v502	Y04WOMTSL
7	12.619244953736333	0.5359480201161232		7	25	cnn_epch100	v502	Y04WOMTSL
8	12.151165875607717	0.52737448829467		8	25	cnn_epch100	v502	Y04WOMTSL
9	12.379665400711437	0.5003855711080658		9	25	cnn_epch100	v502	Y04WOMTSL
0	12.99417305320764	0.4647557124183283		0	25	cnn_epch100	v502	Y08WOMTSL
1	13.312991692360717	0.45584272679140014		1	25	cnn_epch100	v502	Y08WOMTSL
2	12.282835422322604	0.48738424420843013		2	25	cnn_epch100	v502	Y08WOMTSL
3	12.994812557140492	0.4833958825899244		3	25	cnn_epch100	v502	Y08WOMTSL
4	13.016287612223383	0.4808566590585099		4	25	cnn_epch100	v502	Y08WOMTSL
5	13.157968798886492	0.4435289877157723		5	25	cnn_epch100	v502	Y08WOMTSL
6	12.81113105366652	0.4644273740161227		6	25	cnn_epch100	v502	Y08WOMTSL
7	12.50517920195592	0.4856937084714135		7	25	cnn_epch100	v502	Y08WOMTSL
8	12.861827207993056	0.48649976938353356		8	25	cnn_epch100	v502	Y08WOMTSL
9	13.255452059098303	0.48823465056474064		9	25	cnn_epch100	v502	Y08WOMTSL
0	12.278169545953686	0.4806712619493762		0	25	cnn_epch100	v502	Y04WOMTSR
1	12.537298738962424	0.48476713767104523		1	25	cnn_epch100	v502	Y04WOMTSR
2	12.030634185816355	0.49291071889660143		2	25	cnn_epch100	v502	Y04WOMTSR
3	12.540944209303923	0.46422252409634435		3	25	cnn_epch100	v502	Y04WOMTSR
4	12.973244336045264	0.44635838492994606		4	25	cnn_epch100	v502	Y04WOMTSR
5	12.373978877617349	0.48642294504855027		5	25	cnn_epch100	v502	Y04WOMTSR
6	12.260762517937062	0.47773584610131836		6	25	cnn_epch100	v502	Y04WOMTSR
7	12.396299730555944	0.48226974096246567		7	25	cnn_epch100	v502	Y04WOMTSR
8	12.416741152861766	0.4654380909111954		8	25	cnn_epch100	v502	Y04WOMTSR
9	12.59363063305583	0.46089911139389417		9	25	cnn_epch100	v502	Y04WOMTSR
0	12.763799063420713	0.41509627740783467		0	25	cnn_epch100	v502	Y08WOMTSR
1	12.69827668867278	0.42400163282103903		1	25	cnn_epch100	v502	Y08WOMTSR
2	12.803081688252828	0.4396652694509691		2	25	cnn_epch100	v502	Y08WOMTSR
3	12.915647985285169	0.4155599734303455		3	25	cnn_epch100	v502	Y08WOMTSR
4	12.805454708172126	0.4175623893290692		4	25	cnn_epch100	v502	Y08WOMTSR
5	12.494321701112474	0.4241184544548596		5	25	cnn_epch100	v502	Y08WOMTSR
6	12.476609954825625	0.44325833858472546		6	25	cnn_epch100	v502	Y08WOMTSR
7	12.989173647070809	0.4212990615718608		7	25	cnn_epch100	v502	Y08WOMTSR
8	12.879150586551535	0.40649808223009065		8	25	cnn_epch100	v502	Y08WOMTSR
9	12.562477896345024	0.42568610607757157		9	25	cnn_epch100	v502	Y08WOMTSR
0	12.642141932411244	0.5388889236217898		0	25	cnn_epch100	v503	Y04WOMTSL
1	12.632049819823475	0.5230471413084068		1	25	cnn_epch100	v503	Y04WOMTSL
2	12.212471695293512	0.5514377948537376		2	25	cnn_epch100	v503	Y04WOMTSL
3	12.149774206231982	0.544821701122021		3	25	cnn_epch100	v503	Y04WOMTSL
4	12.32862919406517	0.5367558751595276		4	25	cnn_epch100	v503	Y04WOMTSL
5	11.781261953802147	0.5379043082499505		5	25	cnn_epch100	v503	Y04WOMTSL
6	12.17563501021459	0.5371826311764237		6	25	cnn_epch100	v503	Y04WOMTSL
7	12.458793581704825	0.5557253758004		7	25	cnn_epch100	v503	Y04WOMTSL
8	11.9659688492026	0.5555263149819215		8	25	cnn_epch100	v503	Y04WOMTSL
9	12.243396961572364	0.5159484758083743		9	25	cnn_epch100	v503	Y04WOMTSL
0	12.675994020895809	0.4344489229106632		0	25	cnn_epch100	v503	Y08WOMTSR
1	12.37187210007916	0.4697429977120198		1	25	cnn_epch100	v503	Y08WOMTSR
2	12.487130611148617	0.4837154838806449		2	25	cnn_epch100	v503	Y08WOMTSR
3	12.68362692717406	0.4493802373834856		3	25	cnn_epch100	v503	Y08WOMTSR
4	12.611208825152332	0.4448241455431171		4	25	cnn_epch100	v503	Y08WOMTSR
5	12.175058371729676	0.475205358758808		5	25	cnn_epch100	v503	Y08WOMTSR
6	12.209819285556904	0.47629670661204415		6	25	cnn_epch100	v503	Y08WOMTSR
7	12.520932762904094	0.46875360613802924		7	25	cnn_epch100	v503	Y08WOMTSR
8	12.545513557756724	0.4549778459317843		8	25	cnn_epch100	v503	Y08WOMTSR
9	12.23803344546102	0.4747880521152341		9	25	cnn_epch100	v503	Y08WOMTSR
0	12.752355735132678	0.483144012985223		0	25	cnn_epch100	v503	Y08WOMTSL
1	13.10800209010108	0.4846760727744619		1	25	cnn_epch100	v503	Y08WOMTSL
2	12.343030728455972	0.4802710633781154		2	25	cnn_epch100	v503	Y08WOMTSL
3	12.958245366000936	0.4890652830629122		3	25	cnn_epch100	v503	Y08WOMTSL
4	12.870000189375247	0.48644123499184894		4	25	cnn_epch100	v503	Y08WOMTSL
5	12.605513863590083	0.5004073537602226		5	25	cnn_epch100	v503	Y08WOMTSL
6	12.466284490061966	0.4932202973373142		6	25	cnn_epch100	v503	Y08WOMTSL
7	12.59061591735555	0.5035037628163106		7	25	cnn_epch100	v503	Y08WOMTSL
8	12.770768809453882	0.49837511116913025		8	25	cnn_epch100	v503	Y08WOMTSL
9	12.832440557846814	0.514833744798039		9	25	cnn_epch100	v503	Y08WOMTSL
0	12.075458279239164	0.5040494035269341		0	25	cnn_epch100	v503	Y04WOMTSR
1	12.39053137361592	0.49692987764016056		1	25	cnn_epch100	v503	Y04WOMTSR
2	11.892500220123935	0.510538258626613		2	25	cnn_epch100	v503	Y04WOMTSR
3	12.059130714464612	0.5232567269963345		3	25	cnn_epch100	v503	Y04WOMTSR
4	12.655489093001009	0.47512910691166776		4	25	cnn_epch100	v503	Y04WOMTSR
5	12.374111397185226	0.490564502111596		5	25	cnn_epch100	v503	Y04WOMTSR
6	12.328751132373789	0.48745957666119694		6	25	cnn_epch100	v503	Y04WOMTSR
7	12.519206536913694	0.47783865256376057		7	25	cnn_epch100	v503	Y04WOMTSR
8	12.296711834949583	0.48434033665221254		8	25	cnn_epch100	v503	Y04WOMTSR
9	12.05479543405885	0.5273835104439437		9	25	cnn_epch100	v503	Y04WOMTSR
0	12.512609998899835	0.5576207666829798		0	25	cnn_epch100	v504	Y04WOMTSL
1	12.310980222799374	0.5516774951374226		1	25	cnn_epch100	v504	Y04WOMTSL
2	12.18046761621266	0.5486346515458349		2	25	cnn_epch100	v504	Y04WOMTSL
3	11.988846226055683	0.5456738508546974		3	25	cnn_epch100	v504	Y04WOMTSL
4	12.18304744729072	0.5437795186569171		4	25	cnn_epch100	v504	Y04WOMTSL
5	11.831202487428422	0.5322075109662727		5	25	cnn_epch100	v504	Y04WOMTSL
6	12.17728562799683	0.5333638394343111		6	25	cnn_epch100	v504	Y04WOMTSL
7	12.4985494310836	0.549880212215998		7	25	cnn_epch100	v504	Y04WOMTSL
8	11.835741039300384	0.5598563671354408		8	25	cnn_epch100	v504	Y04WOMTSL
9	11.90151913474948	0.5464262371575147		9	25	cnn_epch100	v504	Y04WOMTSL
0	12.414806187954827	0.4614759816392632		0	25	cnn_epch100	v504	Y08WOMTSR
1	12.465686696498336	0.4603221191457324		1	25	cnn_epch100	v504	Y08WOMTSR
2	12.59269112146214	0.46808634848376096		2	25	cnn_epch100	v504	Y08WOMTSR
3	12.61932654808636	0.45286705030985114		3	25	cnn_epch100	v504	Y08WOMTSR
4	12.458215996750614	0.46651682377348613		4	25	cnn_epch100	v504	Y08WOMTSR
5	12.25197792882446	0.453056588751429		5	25	cnn_epch100	v504	Y08WOMTSR
6	12.239796201138804	0.47095838011745794		6	25	cnn_epch100	v504	Y08WOMTSR
7	12.377549099166291	0.4829197443139556		7	25	cnn_epch100	v504	Y08WOMTSR
8	12.550405427310446	0.45202464771030004		8	25	cnn_epch100	v504	Y08WOMTSR
9	12.425350683805016	0.4505961509956625		9	25	cnn_epch100	v504	Y08WOMTSR
0	11.999906026013806	0.5160376694431335		0	25	cnn_epch100	v504	Y04WOMTSR
1	12.631290498913026	0.47536351539756894		1	25	cnn_epch100	v504	Y04WOMTSR
2	12.037384522893811	0.5018098706629088		2	25	cnn_epch100	v504	Y04WOMTSR
3	12.314440259745714	0.4961456778029721		3	25	cnn_epch100	v504	Y04WOMTSR
4	12.43988911635864	0.4786554722967289		4	25	cnn_epch100	v504	Y04WOMTSR
5	12.256973729711865	0.5052881121307397		5	25	cnn_epch100	v504	Y04WOMTSR
6	12.072136095242914	0.4996319595124023		6	25	cnn_epch100	v504	Y04WOMTSR
7	12.225340191295375	0.4930962320170384		7	25	cnn_epch100	v504	Y04WOMTSR
8	12.308459993300849	0.48074837394026465		8	25	cnn_epch100	v504	Y04WOMTSR
9	12.095392448587232	0.5252371771795045		9	25	cnn_epch100	v504	Y04WOMTSR
0	12.932168620682098	0.462935917143548		0	25	cnn_epch100	v504	Y08WOMTSL
1	13.12685406555135	0.48014778081011256		1	25	cnn_epch100	v504	Y08WOMTSL
2	12.538970099622215	0.49349020535810695		2	25	cnn_epch100	v504	Y08WOMTSL
3	13.238297456924013	0.46951750719656526		3	25	cnn_epch100	v504	Y08WOMTSL
4	12.798095451853964	0.49752694223118576		4	25	cnn_epch100	v504	Y08WOMTSL
5	12.592750803681753	0.5013837814702752		5	25	cnn_epch100	v504	Y08WOMTSL
6	12.529056460613136	0.4827047280417248		6	25	cnn_epch100	v504	Y08WOMTSL
7	12.443756545052324	0.4988873633160871		7	25	cnn_epch100	v504	Y08WOMTSL
8	12.747038734732744	0.500181334404939		8	25	cnn_epch100	v504	Y08WOMTSL
9	13.016496665727862	0.49726278170730376		9	25	cnn_epch100	v504	Y08WOMTSL
0	12.662791685267257	0.4366411538204721		0	25	cnn_epch100	v505	Y08WOMTSR
1	12.797326664794925	0.4203283822152634		1	25	cnn_epch100	v505	Y08WOMTSR
2	12.895524968380071	0.4414967976643275		2	25	cnn_epch100	v505	Y08WOMTSR
3	12.86336411135906	0.42562499978252766		3	25	cnn_epch100	v505	Y08WOMTSR
4	12.848440426609882	0.4257254237407984		4	25	cnn_epch100	v505	Y08WOMTSR
5	12.523102245866928	0.4126976083359153		5	25	cnn_epch100	v505	Y08WOMTSR
6	12.422542832622243	0.44744418911588396		6	25	cnn_epch100	v505	Y08WOMTSR
7	12.696180468227832	0.4403137920849056		7	25	cnn_epch100	v505	Y08WOMTSR
8	12.790449066640072	0.4166860700960907		8	25	cnn_epch100	v505	Y08WOMTSR
9	12.667545367343498	0.4105022871159852		9	25	cnn_epch100	v505	Y08WOMTSR
0	12.67524511396311	0.48859062961831107		0	25	cnn_epch100	v505	Y08WOMTSL
1	12.879154915295327	0.5102254080193471		1	25	cnn_epch100	v505	Y08WOMTSL
2	12.100761944218329	0.5068881980831523		2	25	cnn_epch100	v505	Y08WOMTSL
3	12.791604621795717	0.509531969857479		3	25	cnn_epch100	v505	Y08WOMTSL
4	12.543320555314562	0.5216991358786933		4	25	cnn_epch100	v505	Y08WOMTSL
5	12.571984622112376	0.5026303304295449		5	25	cnn_epch100	v505	Y08WOMTSL
6	12.41448890300014	0.5039945828567222		6	25	cnn_epch100	v505	Y08WOMTSL
7	12.230285543711664	0.5255466414276805		7	25	cnn_epch100	v505	Y08WOMTSL
8	12.595093888984804	0.5185563435893257		8	25	cnn_epch100	v505	Y08WOMTSL
9	12.642075037057566	0.5288156507744904		9	25	cnn_epch100	v505	Y08WOMTSL
0	11.981969295903978	0.6018567062026554		0	25	cnn_epch100	v505	Y04WOMTSL
1	11.998966689335886	0.5863081531389287		1	25	cnn_epch100	v505	Y04WOMTSL
2	11.69838413183506	0.5954588100512482		2	25	cnn_epch100	v505	Y04WOMTSL
3	11.61275742498377	0.5825795329916374		3	25	cnn_epch100	v505	Y04WOMTSL
4	11.561437312366571	0.6046413419238326		4	25	cnn_epch100	v505	Y04WOMTSL
5	11.249276824883916	0.5936963550930039		5	25	cnn_epch100	v505	Y04WOMTSL
6	11.569664880119634	0.5901850710122944		6	25	cnn_epch100	v505	Y04WOMTSL
7	11.809672976316245	0.6214998001496008		7	25	cnn_epch100	v505	Y04WOMTSL
8	11.197754838827391	0.6199051477300314		8	25	cnn_epch100	v505	Y04WOMTSL
9	11.518648790721969	0.5842707616310251		9	25	cnn_epch100	v505	Y04WOMTSL
0	10.9723450100249	0.6220664858096078		0	25	cnn_epch100	v505	Y04WOMTSR
1	11.345262414147884	0.605818460169008		1	25	cnn_epch100	v505	Y04WOMTSR
2	10.895184358965722	0.6191721490917625		2	25	cnn_epch100	v505	Y04WOMTSR
3	11.239833749031854	0.6114782587664082		3	25	cnn_epch100	v505	Y04WOMTSR
4	11.530452542708357	0.5972207403052374		4	25	cnn_epch100	v505	Y04WOMTSR
5	11.241163968418007	0.6088877574597753		5	25	cnn_epch100	v505	Y04WOMTSR
6	11.007192819388054	0.6147000594396136		6	25	cnn_epch100	v505	Y04WOMTSR
7	11.071507794125973	0.6118578038893573		7	25	cnn_epch100	v505	Y04WOMTSR
8	11.215166094047746	0.6010260973182662		8	25	cnn_epch100	v505	Y04WOMTSR
9	11.11540808082674	0.6255559428520854		9	25	cnn_epch100	v505	Y04WOMTSR
0	12.690038054315227	0.42055047474366636		0	25	cnn_epch100	v506	Y08WOMTSR
1	12.8410025682157	0.42696097732379756		1	25	cnn_epch100	v506	Y08WOMTSR
2	12.798594514892162	0.4431204592988884		2	25	cnn_epch100	v506	Y08WOMTSR
3	12.86853405151093	0.4212080884990747		3	25	cnn_epch100	v506	Y08WOMTSR
4	12.870900230368555	0.4104251155836278		4	25	cnn_epch100	v506	Y08WOMTSR
5	12.606323880822574	0.403485950432483		5	25	cnn_epch100	v506	Y08WOMTSR
6	12.578174543180468	0.43471537743995153		6	25	cnn_epch100	v506	Y08WOMTSR
7	12.71034023083661	0.4388842778444369		7	25	cnn_epch100	v506	Y08WOMTSR
8	12.750442269447698	0.42244540429453165		8	25	cnn_epch100	v506	Y08WOMTSR
9	12.698149546948128	0.4072400067469241		9	25	cnn_epch100	v506	Y08WOMTSR
0	12.14088267045641	0.49973266069886235		0	25	cnn_epch100	v506	Y04WOMTSR
1	12.701991371114156	0.46976156209222697		1	25	cnn_epch100	v506	Y04WOMTSR
2	12.015523450637511	0.5003511619735781		2	25	cnn_epch100	v506	Y04WOMTSR
3	12.367041768982496	0.49318096817838075		3	25	cnn_epch100	v506	Y04WOMTSR
4	12.484482332132778	0.47800806968294973		4	25	cnn_epch100	v506	Y04WOMTSR
5	12.475949554143302	0.48852555505768647		5	25	cnn_epch100	v506	Y04WOMTSR
6	12.138902053967596	0.4928121315916897		6	25	cnn_epch100	v506	Y04WOMTSR
7	12.385353547067137	0.4778852696894579		7	25	cnn_epch100	v506	Y04WOMTSR
8	12.343659673473924	0.477599388328665		8	25	cnn_epch100	v506	Y04WOMTSR
9	12.246426784812842	0.5082757588508772		9	25	cnn_epch100	v506	Y04WOMTSR
0	13.21184426708813	0.4549073855035133		0	25	cnn_epch100	v506	Y08WOMTSL
1	13.538471020666798	0.44726844572554475		1	25	cnn_epch100	v506	Y08WOMTSL
2	12.561110351428628	0.4864469711725664		2	25	cnn_epch100	v506	Y08WOMTSL
3	13.018369785830584	0.47976641757776256		3	25	cnn_epch100	v506	Y08WOMTSL
4	12.895529588371357	0.4846263053161852		4	25	cnn_epch100	v506	Y08WOMTSL
5	12.926026583503203	0.4607266665059488		5	25	cnn_epch100	v506	Y08WOMTSL
6	12.666736559837496	0.47048331907584623		6	25	cnn_epch100	v506	Y08WOMTSL
7	12.669497058692174	0.4767224365573238		7	25	cnn_epch100	v506	Y08WOMTSL
8	12.971790290351487	0.47419518638315045		8	25	cnn_epch100	v506	Y08WOMTSL
9	12.985337857379331	0.49422023746999383		9	25	cnn_epch100	v506	Y08WOMTSL
0	12.127044778139242	0.5898236138062805		0	25	cnn_epch100	v506	Y04WOMTSL
1	12.046544486440276	0.590190197550196		1	25	cnn_epch100	v506	Y04WOMTSL
2	11.879920648995869	0.5835151554941402		2	25	cnn_epch100	v506	Y04WOMTSL
3	11.684787359113354	0.5742378202310989		3	25	cnn_epch100	v506	Y04WOMTSL
4	11.678595579242849	0.5939324235974263		4	25	cnn_epch100	v506	Y04WOMTSL
5	11.415689204672692	0.5805570307701744		5	25	cnn_epch100	v506	Y04WOMTSL
6	11.788967706206591	0.5686859433943454		6	25	cnn_epch100	v506	Y04WOMTSL
7	11.99927899592365	0.6020291147242728		7	25	cnn_epch100	v506	Y04WOMTSL
8	11.4385453209289	0.6007972151467754		8	25	cnn_epch100	v506	Y04WOMTSL
9	11.837831713247668	0.5612831684079301		9	25	cnn_epch100	v506	Y04WOMTSL
0	12.085468632107188	0.5033334842884744		0	25	cnn_epch100	v507	Y04WOMTSR
1	12.318701506504038	0.5049351386626184		1	25	cnn_epch100	v507	Y04WOMTSR
2	11.905406664500804	0.5139861051451762		2	25	cnn_epch100	v507	Y04WOMTSR
3	12.064219953547475	0.5252570791861016		3	25	cnn_epch100	v507	Y04WOMTSR
4	12.427775789889514	0.4873366267195603		4	25	cnn_epch100	v507	Y04WOMTSR
5	12.538727261203167	0.4919871004712455		5	25	cnn_epch100	v507	Y04WOMTSR
6	12.016511572124774	0.5043450710018358		6	25	cnn_epch100	v507	Y04WOMTSR
7	12.054034658374354	0.5077943151299665		7	25	cnn_epch100	v507	Y04WOMTSR
8	12.132413309312682	0.49949584196195673		8	25	cnn_epch100	v507	Y04WOMTSR
9	12.043752494636582	0.5271403036816044		9	25	cnn_epch100	v507	Y04WOMTSR
0	12.442460739977763	0.5632057996606913		0	25	cnn_epch100	v507	Y04WOMTSL
1	12.395230460808651	0.5526821416332971		1	25	cnn_epch100	v507	Y04WOMTSL
2	12.096656434166094	0.55486213447315		2	25	cnn_epch100	v507	Y04WOMTSL
3	12.576898908231584	0.5395080540252128		3	25	cnn_epch100	v507	Y04WOMTSL
4	12.180273321927697	0.5504233486366062		4	25	cnn_epch100	v507	Y04WOMTSL
5	11.70001223188344	0.5463548372548972		5	25	cnn_epch100	v507	Y04WOMTSL
6	12.150855028666989	0.533797954480168		6	25	cnn_epch100	v507	Y04WOMTSL
7	12.151928636821046	0.5828919866867264		7	25	cnn_epch100	v507	Y04WOMTSL
8	11.907455386645523	0.5569861326245454		8	25	cnn_epch100	v507	Y04WOMTSL
9	11.859795995897576	0.55681894988244		9	25	cnn_epch100	v507	Y04WOMTSL
0	12.737822484758103	0.48247826151054674		0	25	cnn_epch100	v507	Y08WOMTSL
1	12.910732260751098	0.5018626644109532		1	25	cnn_epch100	v507	Y08WOMTSL
2	12.528970575236333	0.5003154525997456		2	25	cnn_epch100	v507	Y08WOMTSL
3	12.95104319987149	0.4860055239899589		3	25	cnn_epch100	v507	Y08WOMTSL
4	12.729258696934032	0.5026508192858612		4	25	cnn_epch100	v507	Y08WOMTSL
5	12.6316549808335	0.49657323942663917		5	25	cnn_epch100	v507	Y08WOMTSL
6	12.358694704602406	0.5042236460306807		6	25	cnn_epch100	v507	Y08WOMTSL
7	12.35310909492686	0.5042660011243998		7	25	cnn_epch100	v507	Y08WOMTSL
8	12.6730278440256	0.5197084893747228		8	25	cnn_epch100	v507	Y08WOMTSL
9	12.940829390436324	0.5159717978188031		9	25	cnn_epch100	v507	Y08WOMTSL
0	12.859397213378957	0.40062882864332905		0	25	cnn_epch100	v507	Y08WOMTSR
1	12.645220716621951	0.4290836567620647		1	25	cnn_epch100	v507	Y08WOMTSR
2	12.850905284944844	0.43226450632681146		2	25	cnn_epch100	v507	Y08WOMTSR
3	12.94018766578374	0.40446870234974		3	25	cnn_epch100	v507	Y08WOMTSR
4	13.102943013799203	0.3910896834319768		4	25	cnn_epch100	v507	Y08WOMTSR
5	12.482218186981298	0.4251649866620451		5	25	cnn_epch100	v507	Y08WOMTSR
6	12.60820520596896	0.43365932031242516		6	25	cnn_epch100	v507	Y08WOMTSR
7	12.885727544820089	0.41552067329710607		7	25	cnn_epch100	v507	Y08WOMTSR
8	12.91860506606089	0.4082389451538302		8	25	cnn_epch100	v507	Y08WOMTSR
9	12.72271378466005	0.4134058737107269		9	25	cnn_epch100	v507	Y08WOMTSR
0	12.848850804265942	0.48993330275340924		0	25	cnn_epch100	v508	Y08WOMTSL
1	13.118124266633735	0.5092183156589356		1	25	cnn_epch100	v508	Y08WOMTSL
2	12.192608101554594	0.5009687719701237		2	25	cnn_epch100	v508	Y08WOMTSL
3	12.67358300115696	0.5151433961373344		3	25	cnn_epch100	v508	Y08WOMTSL
4	12.564086679104877	0.5198119936996206		4	25	cnn_epch100	v508	Y08WOMTSL
5	12.532838064733175	0.5095409432112825		5	25	cnn_epch100	v508	Y08WOMTSL
6	12.528278340911214	0.4979877158395631		6	25	cnn_epch100	v508	Y08WOMTSL
7	12.161425425353965	0.526583630526801		7	25	cnn_epch100	v508	Y08WOMTSL
8	12.621087436681146	0.5142198301933623		8	25	cnn_epch100	v508	Y08WOMTSL
9	12.674577865480169	0.5262264962675569		9	25	cnn_epch100	v508	Y08WOMTSL
0	12.214873372551573	0.5087150966271407		0	25	cnn_epch100	v508	Y04WOMTSR
1	12.416675999346166	0.5001381709436424		1	25	cnn_epch100	v508	Y04WOMTSR
2	11.947857632714	0.5089605109190409		2	25	cnn_epch100	v508	Y04WOMTSR
3	12.259405939897764	0.5250470213067187		3	25	cnn_epch100	v508	Y04WOMTSR
4	12.45134278116005	0.47846660346032066		4	25	cnn_epch100	v508	Y04WOMTSR
5	12.308209162521097	0.49583249019214615		5	25	cnn_epch100	v508	Y04WOMTSR
6	12.016562947917368	0.5147579892452292		6	25	cnn_epch100	v508	Y04WOMTSR
7	12.017599676920982	0.5166969156492541		7	25	cnn_epch100	v508	Y04WOMTSR
8	12.125305339770026	0.5081481755376419		8	25	cnn_epch100	v508	Y04WOMTSR
9	12.098482398409589	0.5193990435874666		9	25	cnn_epch100	v508	Y04WOMTSR
0	12.1856987571997	0.5804544335070673		0	25	cnn_epch100	v508	Y04WOMTSL
1	12.10281938101388	0.5761729690852245		1	25	cnn_epch100	v508	Y04WOMTSL
2	11.804863152091247	0.583929505181034		2	25	cnn_epch100	v508	Y04WOMTSL
3	11.63692665743478	0.577150159838981		3	25	cnn_epch100	v508	Y04WOMTSL
4	11.712460236199096	0.5917761727662709		4	25	cnn_epch100	v508	Y04WOMTSL
5	11.441157173690971	0.5722137520271057		5	25	cnn_epch100	v508	Y04WOMTSL
6	11.77780398840033	0.5706478781508525		6	25	cnn_epch100	v508	Y04WOMTSL
7	12.03649486563054	0.5973835143924274		7	25	cnn_epch100	v508	Y04WOMTSL
8	11.501679341021394	0.5983862190839606		8	25	cnn_epch100	v508	Y04WOMTSL
9	11.839160758506647	0.5711284204293864		9	25	cnn_epch100	v508	Y04WOMTSL
0	11.733274306250747	0.5458082560177552		0	25	cnn_epch100	v508	Y08WOMTSR
1	11.96134544543276	0.5323731914063564		1	25	cnn_epch100	v508	Y08WOMTSR
2	11.75021155385702	0.5660710919147597		2	25	cnn_epch100	v508	Y08WOMTSR
3	12.013946139036914	0.5292036338380584		3	25	cnn_epch100	v508	Y08WOMTSR
4	11.858968927077608	0.5544965063947171		4	25	cnn_epch100	v508	Y08WOMTSR
5	11.705661754328071	0.5334450690516784		5	25	cnn_epch100	v508	Y08WOMTSR
6	11.482345090541909	0.567177174152591		6	25	cnn_epch100	v508	Y08WOMTSR
7	11.660070701306964	0.5697531126953398		7	25	cnn_epch100	v508	Y08WOMTSR
8	11.891676252486617	0.5360566243587097		8	25	cnn_epch100	v508	Y08WOMTSR
9	11.588093617788086	0.5486401243944063		9	25	cnn_epch100	v508	Y08WOMTSR
0	13.44278879964877	0.4235365099893737		0	25	cnn_epch100	v509	Y08WOMTSL
1	13.885921599539175	0.37882717713464903		1	25	cnn_epch100	v509	Y08WOMTSL
2	12.588216553539622	0.4477101423294089		2	25	cnn_epch100	v509	Y08WOMTSL
3	13.272483485137917	0.4410660572672364		3	25	cnn_epch100	v509	Y08WOMTSL
4	13.390368749656671	0.45112415479033025		4	25	cnn_epch100	v509	Y08WOMTSL
5	13.1224835377856	0.43508630079522953		5	25	cnn_epch100	v509	Y08WOMTSL
6	12.877399172040018	0.44328823455419225		6	25	cnn_epch100	v509	Y08WOMTSL
7	12.91329651527746	0.4551388491056689		7	25	cnn_epch100	v509	Y08WOMTSL
8	13.222730164328809	0.4488410836716198		8	25	cnn_epch100	v509	Y08WOMTSL
9	13.202846240084869	0.466856825752183		9	25	cnn_epch100	v509	Y08WOMTSL
0	12.823653921717677	0.4151172989454555		0	25	cnn_epch100	v509	Y08WOMTSR
1	12.592627877099652	0.43785530639425974		1	25	cnn_epch100	v509	Y08WOMTSR
2	12.759702969950808	0.45297622475641774		2	25	cnn_epch100	v509	Y08WOMTSR
3	12.857108289316384	0.4175967582606056		3	25	cnn_epch100	v509	Y08WOMTSR
4	12.66329911745561	0.43884370869931755		4	25	cnn_epch100	v509	Y08WOMTSR
5	12.528832995221146	0.4134140492655498		5	25	cnn_epch100	v509	Y08WOMTSR
6	12.454897474262214	0.45083087901682845		6	25	cnn_epch100	v509	Y08WOMTSR
7	12.806460416482302	0.4315773846329976		7	25	cnn_epch100	v509	Y08WOMTSR
8	13.437053460561296	0.42322691453650696		8	25	cnn_epch100	v509	Y08WOMTSR
9	12.660732430147924	0.4116243958253318		9	25	cnn_epch100	v509	Y08WOMTSR
0	12.530539908777058	0.5825542342042296		0	25	cnn_epch100	v509	Y04WOMTSL
1	12.180024321377724	0.5671988032966323		1	25	cnn_epch100	v509	Y04WOMTSL
2	12.080841745119756	0.5803711977522058		2	25	cnn_epch100	v509	Y04WOMTSL
3	11.7712019785649	0.5678473740227865		3	25	cnn_epch100	v509	Y04WOMTSL
4	11.900716473088362	0.5757339183108566		4	25	cnn_epch100	v509	Y04WOMTSL
5	11.580734618023843	0.5611558190184404		5	25	cnn_epch100	v509	Y04WOMTSL
6	11.94414807526258	0.5540411554945056		6	25	cnn_epch100	v509	Y04WOMTSL
7	12.231788808126538	0.5736437978785692		7	25	cnn_epch100	v509	Y04WOMTSL
8	11.5097529725796	0.5909346951545543		8	25	cnn_epch100	v509	Y04WOMTSL
9	11.930686770764092	0.5592416085164778		9	25	cnn_epch100	v509	Y04WOMTSL
0	10.81819126457004	0.6341097903013516		0	25	cnn_epch100	v509	Y04WOMTSR
1	11.62464564923526	0.5859951319856148		1	25	cnn_epch100	v509	Y04WOMTSR
2	10.87448762001169	0.6179083590472741		2	25	cnn_epch100	v509	Y04WOMTSR
3	11.839088460775717	0.5516304920669054		3	25	cnn_epch100	v509	Y04WOMTSR
4	11.909051607385466	0.5905201493744006		4	25	cnn_epch100	v509	Y04WOMTSR
5	11.05160708003297	0.6273617568526064		5	25	cnn_epch100	v509	Y04WOMTSR
6	11.02607681624301	0.6104213566878407		6	25	cnn_epch100	v509	Y04WOMTSR
7	10.958615988299565	0.6293676239708214		7	25	cnn_epch100	v509	Y04WOMTSR
8	11.44450291613596	0.586974700756946		8	25	cnn_epch100	v509	Y04WOMTSR
9	11.17134721898772	0.6219266558561475		9	25	cnn_epch100	v509	Y04WOMTSR
0	12.839385689898911	0.42131087563510666		0	25	cnn_epch100	v510	Y08WOMTSR
1	12.758392301478445	0.42112155151413105		1	25	cnn_epch100	v510	Y08WOMTSR
2	12.633639790113584	0.46553205846078166		2	25	cnn_epch100	v510	Y08WOMTSR
3	12.991035746272182	0.42724281608752285		3	25	cnn_epch100	v510	Y08WOMTSR
4	12.625037959251191	0.44931093113764714		4	25	cnn_epch100	v510	Y08WOMTSR
5	12.401997269997423	0.43364610217314176		5	25	cnn_epch100	v510	Y08WOMTSR
6	12.2811288524817	0.46369465694460293		6	25	cnn_epch100	v510	Y08WOMTSR
7	12.614195107312806	0.451061671214281		7	25	cnn_epch100	v510	Y08WOMTSR
8	12.703922492040208	0.4375128224954402		8	25	cnn_epch100	v510	Y08WOMTSR
9	12.395324805324757	0.44871421137130973		9	25	cnn_epch100	v510	Y08WOMTSR
0	11.926020266956565	0.5247681930028412		0	25	cnn_epch100	v510	Y04WOMTSR
1	12.33117557834967	0.5010136229394219		1	25	cnn_epch100	v510	Y04WOMTSR
2	11.916895829964064	0.5142953868698094		2	25	cnn_epch100	v510	Y04WOMTSR
3	12.28923041464507	0.5179575935347788		3	25	cnn_epch100	v510	Y04WOMTSR
4	12.467178642497716	0.4849062481746412		4	25	cnn_epch100	v510	Y04WOMTSR
5	12.137465761878383	0.5182997392137849		5	25	cnn_epch100	v510	Y04WOMTSR
6	11.932655172526736	0.5218263052969513		6	25	cnn_epch100	v510	Y04WOMTSR
7	11.92591387394791	0.5231562730475405		7	25	cnn_epch100	v510	Y04WOMTSR
8	12.245131160118104	0.5058911554875761		8	25	cnn_epch100	v510	Y04WOMTSR
9	11.957934727509938	0.5415633786447986		9	25	cnn_epch100	v510	Y04WOMTSR
0	13.055269324414423	0.4760229740795229		0	25	cnn_epch100	v510	Y08WOMTSL
1	13.458151013735042	0.44472549269888684		1	25	cnn_epch100	v510	Y08WOMTSL
2	12.38112514173102	0.4857834387315226		2	25	cnn_epch100	v510	Y08WOMTSL
3	13.046846941663906	0.47656788963603575		3	25	cnn_epch100	v510	Y08WOMTSL
4	12.70261631586902	0.5041523651804782		4	25	cnn_epch100	v510	Y08WOMTSL
5	12.98471211998516	0.4701062186829574		5	25	cnn_epch100	v510	Y08WOMTSL
6	12.469982128628724	0.49310928135232984		6	25	cnn_epch100	v510	Y08WOMTSL
7	12.341691117128814	0.5077420946521497		7	25	cnn_epch100	v510	Y08WOMTSL
8	12.806295680643908	0.5068878500377482		8	25	cnn_epch100	v510	Y08WOMTSL
9	12.81605420873738	0.5123061593583528		9	25	cnn_epch100	v510	Y08WOMTSL
0	12.342483443362266	0.5653982735013935		0	25	cnn_epch100	v510	Y04WOMTSL
1	12.437633934751672	0.5388067938722199		1	25	cnn_epch100	v510	Y04WOMTSL
2	11.881929754383224	0.5787817404454286		2	25	cnn_epch100	v510	Y04WOMTSL
3	11.782426825773634	0.5711817766387611		3	25	cnn_epch100	v510	Y04WOMTSL
4	11.9087815021707	0.5723603973066201		4	25	cnn_epch100	v510	Y04WOMTSL
5	11.541924989183764	0.563833048439356		5	25	cnn_epch100	v510	Y04WOMTSL
6	11.915660208036636	0.5536640193685425		6	25	cnn_epch100	v510	Y04WOMTSL
7	12.111879103472589	0.5943351818450319		7	25	cnn_epch100	v510	Y04WOMTSL
8	11.93184252832378	0.553631046302347		8	25	cnn_epch100	v510	Y04WOMTSL
9	11.763407295117103	0.5639017122711413		9	25	cnn_epch100	v510	Y04WOMTSL
0	11.958527791951608	0.5252507412108859		0	25	cnn_epch100	v511	Y08WOMTSR
1	12.243271923716268	0.49346627047069613		1	25	cnn_epch100	v511	Y08WOMTSR
2	11.82902845907825	0.5629812547302308		2	25	cnn_epch100	v511	Y08WOMTSR
3	12.068175783788568	0.5262638012402696		3	25	cnn_epch100	v511	Y08WOMTSR
4	11.732513550761984	0.5537233344068118		4	25	cnn_epch100	v511	Y08WOMTSR
5	11.694556544084302	0.5340191128136897		5	25	cnn_epch100	v511	Y08WOMTSR
6	11.561476392451617	0.5613338977165191		6	25	cnn_epch100	v511	Y08WOMTSR
7	11.866518944154269	0.5587341402647191		7	25	cnn_epch100	v511	Y08WOMTSR
8	11.9885529176208	0.524307749785733		8	25	cnn_epch100	v511	Y08WOMTSR
9	11.93210841217718	0.5190596048527605		9	25	cnn_epch100	v511	Y08WOMTSR
0	12.8268177787305	0.4731303746582076		0	25	cnn_epch100	v511	Y08WOMTSL
1	13.336225799003124	0.5069355664436017		1	25	cnn_epch100	v511	Y08WOMTSL
2	12.119134687248634	0.5053057204069759		2	25	cnn_epch100	v511	Y08WOMTSL
3	12.968996881831984	0.48932483274303284		3	25	cnn_epch100	v511	Y08WOMTSL
4	12.84757123823372	0.48827776799757433		4	25	cnn_epch100	v511	Y08WOMTSL
5	12.535468697400969	0.5095404088293597		5	25	cnn_epch100	v511	Y08WOMTSL
6	12.36430866303545	0.5032256011605326		6	25	cnn_epch100	v511	Y08WOMTSL
7	12.797355914229875	0.5116702128752884		7	25	cnn_epch100	v511	Y08WOMTSL
8	12.909242140199838	0.503387203914283		8	25	cnn_epch100	v511	Y08WOMTSL
9	12.8947191724728	0.5034882776726303		9	25	cnn_epch100	v511	Y08WOMTSL
0	11.608501533573676	0.559291100560768		0	25	cnn_epch100	v511	Y04WOMTSR
1	12.327588277238196	0.5161072450868855		1	25	cnn_epch100	v511	Y04WOMTSR
2	11.690633343355916	0.5445944997276104		2	25	cnn_epch100	v511	Y04WOMTSR
3	11.884956570369116	0.5458488523036444		3	25	cnn_epch100	v511	Y04WOMTSR
4	12.51909679360713	0.5048527791346469		4	25	cnn_epch100	v511	Y04WOMTSR
5	11.822965417405516	0.5511503751120141		5	25	cnn_epch100	v511	Y04WOMTSR
6	11.735839917693031	0.5389128786650533		6	25	cnn_epch100	v511	Y04WOMTSR
7	11.78957932258844	0.5484936473461611		7	25	cnn_epch100	v511	Y04WOMTSR
8	11.908412442580053	0.5276242580734642		8	25	cnn_epch100	v511	Y04WOMTSR
9	11.745526044670829	0.5619596598612653		9	25	cnn_epch100	v511	Y04WOMTSR
0	12.20415507223067	0.5882682105576131		0	25	cnn_epch100	v511	Y04WOMTSL
1	11.899892755696357	0.5903800107376196		1	25	cnn_epch100	v511	Y04WOMTSL
2	11.835905555816506	0.5808063906447887		2	25	cnn_epch100	v511	Y04WOMTSL
3	11.665165848730348	0.5800873799343074		3	25	cnn_epch100	v511	Y04WOMTSL
4	11.732623094949362	0.5917661777809304		4	25	cnn_epch100	v511	Y04WOMTSL
5	11.483280632985728	0.5751825218786989		5	25	cnn_epch100	v511	Y04WOMTSL
6	11.77925463752054	0.5696841276620587		6	25	cnn_epch100	v511	Y04WOMTSL
7	11.937575208439204	0.6038254946093065		7	25	cnn_epch100	v511	Y04WOMTSL
8	11.36794362708891	0.6087099593240995		8	25	cnn_epch100	v511	Y04WOMTSL
9	11.613629840010036	0.576314022296925		9	25	cnn_epch100	v511	Y04WOMTSL
0	11.03606675173532	0.6196378584723953		0	25	cnn_epch100	v512	Y04WOMTSR
1	11.446512278226471	0.596928292235543		1	25	cnn_epch100	v512	Y04WOMTSR
2	10.91566938638685	0.6135995133340191		2	25	cnn_epch100	v512	Y04WOMTSR
3	11.848455289885749	0.5537506546923395		3	25	cnn_epch100	v512	Y04WOMTSR
4	11.418677360079002	0.592346568627298		4	25	cnn_epch100	v512	Y04WOMTSR
5	11.250841638253192	0.6172552235019416		5	25	cnn_epch100	v512	Y04WOMTSR
6	11.014509838001128	0.6130488783617314		6	25	cnn_epch100	v512	Y04WOMTSR
7	10.958439689920134	0.6240642619149936		7	25	cnn_epch100	v512	Y04WOMTSR
8	11.509985023083354	0.5735951011101211		8	25	cnn_epch100	v512	Y04WOMTSR
9	11.064388168779702	0.6234963095222916		9	25	cnn_epch100	v512	Y04WOMTSR
0	12.740914063039517	0.4892954337595737		0	25	cnn_epch100	v512	Y08WOMTSL
1	12.887910768855704	0.503285459777096		1	25	cnn_epch100	v512	Y08WOMTSL
2	12.199730094663408	0.5034801903420033		2	25	cnn_epch100	v512	Y08WOMTSL
3	12.840344815709145	0.49872473679966467		3	25	cnn_epch100	v512	Y08WOMTSL
4	12.849793523794444	0.5029810586446537		4	25	cnn_epch100	v512	Y08WOMTSL
5	12.544009727393163	0.5096528431408209		5	25	cnn_epch100	v512	Y08WOMTSL
6	12.33408554804168	0.5102726445019938		6	25	cnn_epch100	v512	Y08WOMTSL
7	12.232081711336932	0.51847131593934		7	25	cnn_epch100	v512	Y08WOMTSL
8	12.610408809833848	0.5158685138539794		8	25	cnn_epch100	v512	Y08WOMTSL
9	12.807385443608046	0.5145533510392948		9	25	cnn_epch100	v512	Y08WOMTSL
0	12.059591242040176	0.596522202608323		0	25	cnn_epch100	v512	Y04WOMTSL
1	11.904243199744762	0.5951894219911849		1	25	cnn_epch100	v512	Y04WOMTSL
2	11.66339975992304	0.5974457357483083		2	25	cnn_epch100	v512	Y04WOMTSL
3	11.717167626033811	0.5767849084953145		3	25	cnn_epch100	v512	Y04WOMTSL
4	11.75690835066869	0.5953598796058606		4	25	cnn_epch100	v512	Y04WOMTSL
5	11.408537802012528	0.5856589338791469		5	25	cnn_epch100	v512	Y04WOMTSL
6	11.771765168810049	0.5784567628578914		6	25	cnn_epch100	v512	Y04WOMTSL
7	12.09164609323983	0.6103608497233399		7	25	cnn_epch100	v512	Y04WOMTSL
8	11.40726874592742	0.601439801102878		8	25	cnn_epch100	v512	Y04WOMTSL
9	11.643542884534138	0.5800640829872487		9	25	cnn_epch100	v512	Y04WOMTSL
0	12.855115064399213	0.4232798310821824		0	25	cnn_epch100	v512	Y08WOMTSR
1	12.687931717052122	0.43198544541962025		1	25	cnn_epch100	v512	Y08WOMTSR
2	12.819475256603283	0.43821357497092206		2	25	cnn_epch100	v512	Y08WOMTSR
3	12.82018982849959	0.4232403223166548		3	25	cnn_epch100	v512	Y08WOMTSR
4	12.937518431549828	0.4131792378346593		4	25	cnn_epch100	v512	Y08WOMTSR
5	12.514621887706436	0.41891194019085154		5	25	cnn_epch100	v512	Y08WOMTSR
6	12.416790000980864	0.4442530698312148		6	25	cnn_epch100	v512	Y08WOMTSR
7	12.694277340477935	0.4501218722289895		7	25	cnn_epch100	v512	Y08WOMTSR
8	12.773960806696206	0.42401008529741285		8	25	cnn_epch100	v512	Y08WOMTSR
9	12.60495934313516	0.4224247861691425		9	25	cnn_epch100	v512	Y08WOMTSR
0	13.10109554497048	0.44241187455456704		0	25	cnn_epch100	v513	Y08WOMTSL
1	13.3854588618527	0.4483875606506922		1	25	cnn_epch100	v513	Y08WOMTSL
2	12.44225286346036	0.4640017015440642		2	25	cnn_epch100	v513	Y08WOMTSL
3	13.537980324273349	0.44566280838230227		3	25	cnn_epch100	v513	Y08WOMTSL
4	13.074166763868876	0.45864589081043206		4	25	cnn_epch100	v513	Y08WOMTSL
5	12.994331980454144	0.4532554347805201		5	25	cnn_epch100	v513	Y08WOMTSL
6	12.83019072922174	0.4496281848469184		6	25	cnn_epch100	v513	Y08WOMTSL
7	12.68444528466432	0.4661802189984772		7	25	cnn_epch100	v513	Y08WOMTSL
8	12.97634015844723	0.4737386173998774		8	25	cnn_epch100	v513	Y08WOMTSL
9	13.258119801494548	0.4653301080402553		9	25	cnn_epch100	v513	Y08WOMTSL
0	11.974446158426217	0.5177538711944862		0	25	cnn_epch100	v513	Y04WOMTSR
1	12.26077077263174	0.5182809563296771		1	25	cnn_epch100	v513	Y04WOMTSR
2	11.85819828468054	0.5163611910820768		2	25	cnn_epch100	v513	Y04WOMTSR
3	12.393963014653798	0.486192609588759		3	25	cnn_epch100	v513	Y04WOMTSR
4	12.27423315378351	0.5060682691288458		4	25	cnn_epch100	v513	Y04WOMTSR
5	12.020777583913617	0.5286040470853226		5	25	cnn_epch100	v513	Y04WOMTSR
6	11.99444164791902	0.5294618793602366		6	25	cnn_epch100	v513	Y04WOMTSR
7	11.995748176677228	0.5150414085577104		7	25	cnn_epch100	v513	Y04WOMTSR
8	12.209331174026232	0.5020157646284567		8	25	cnn_epch100	v513	Y04WOMTSR
9	12.082270701698851	0.5212103551725944		9	25	cnn_epch100	v513	Y04WOMTSR
0	12.056202275399588	0.5961974063130013		0	25	cnn_epch100	v513	Y04WOMTSL
1	12.022099436953514	0.5793666312824184		1	25	cnn_epch100	v513	Y04WOMTSL
2	11.905208650544532	0.5783900385984564		2	25	cnn_epch100	v513	Y04WOMTSL
3	11.77856822807219	0.5677714224094601		3	25	cnn_epch100	v513	Y04WOMTSL
4	11.782927745396345	0.5895045521193372		4	25	cnn_epch100	v513	Y04WOMTSL
5	11.74783106269835	0.5725063293068992		5	25	cnn_epch100	v513	Y04WOMTSL
6	11.767955587584929	0.5704651258591442		6	25	cnn_epch100	v513	Y04WOMTSL
7	11.835801606250952	0.6192570381165954		7	25	cnn_epch100	v513	Y04WOMTSL
8	11.5649928698722	0.5903831833763183		8	25	cnn_epch100	v513	Y04WOMTSL
9	11.941687059119582	0.5736923662071508		9	25	cnn_epch100	v513	Y04WOMTSL
0	12.914338806130417	0.44127092194891404		0	25	cnn_epch100	v513	Y08WOMTSR
1	12.74858956152915	0.43225095224067356		1	25	cnn_epch100	v513	Y08WOMTSR
2	12.88461683641917	0.4344847285400814		2	25	cnn_epch100	v513	Y08WOMTSR
3	12.876517079543808	0.41630720157395956		3	25	cnn_epch100	v513	Y08WOMTSR
4	12.90748749657933	0.41021446829411146		4	25	cnn_epch100	v513	Y08WOMTSR
5	12.595199787487145	0.4214113324414582		5	25	cnn_epch100	v513	Y08WOMTSR
6	12.565901920370694	0.4390616881482277		6	25	cnn_epch100	v513	Y08WOMTSR
7	12.780256091926864	0.43372968000551293		7	25	cnn_epch100	v513	Y08WOMTSR
8	12.76701997793121	0.42080829861544816		8	25	cnn_epch100	v513	Y08WOMTSR
9	12.877592415902452	0.3957125644621787		9	25	cnn_epch100	v513	Y08WOMTSR
0	12.138610266466005	0.505324454348411		0	25	cnn_epch100	v514	Y04WOMTSR
1	12.507858332884313	0.4918025795936617		1	25	cnn_epch100	v514	Y04WOMTSR
2	12.083531487691612	0.4880475502857039		2	25	cnn_epch100	v514	Y04WOMTSR
3	12.39992720009116	0.4836790927659933		3	25	cnn_epch100	v514	Y04WOMTSR
4	12.6422234290396	0.45886384413491055		4	25	cnn_epch100	v514	Y04WOMTSR
5	12.455908821467329	0.4779573922208258		5	25	cnn_epch100	v514	Y04WOMTSR
6	12.148786059089788	0.4921585879035329		6	25	cnn_epch100	v514	Y04WOMTSR
7	12.275082106220465	0.4834356716280477		7	25	cnn_epch100	v514	Y04WOMTSR
8	12.452716526492008	0.4675267649789912		8	25	cnn_epch100	v514	Y04WOMTSR
9	12.343001878035292	0.49327551238703976		9	25	cnn_epch100	v514	Y04WOMTSR
0	12.76343076145907	0.4814454761204574		0	25	cnn_epch100	v514	Y08WOMTSL
1	13.092210582235513	0.4815701876043215		1	25	cnn_epch100	v514	Y08WOMTSL
2	12.20538549709007	0.494140014935819		2	25	cnn_epch100	v514	Y08WOMTSL
3	13.094502359588573	0.4742676796536891		3	25	cnn_epch100	v514	Y08WOMTSL
4	12.74949154405533	0.4974349628049252		4	25	cnn_epch100	v514	Y08WOMTSL
5	12.637995710767449	0.4951581701672489		5	25	cnn_epch100	v514	Y08WOMTSL
6	12.437650700357375	0.49721424763475874		6	25	cnn_epch100	v514	Y08WOMTSL
7	12.413160662609656	0.499006817847234		7	25	cnn_epch100	v514	Y08WOMTSL
8	12.80078722889318	0.502094428752619		8	25	cnn_epch100	v514	Y08WOMTSL
9	12.853274192531304	0.5110544466668506		9	25	cnn_epch100	v514	Y08WOMTSL
0	12.753668836691462	0.4205315579920079		0	25	cnn_epch100	v514	Y08WOMTSR
1	12.592663544875316	0.4465859445421043		1	25	cnn_epch100	v514	Y08WOMTSR
2	12.708790401203528	0.45460965278826726		2	25	cnn_epch100	v514	Y08WOMTSR
3	12.84691276247485	0.42900422498200225		3	25	cnn_epch100	v514	Y08WOMTSR
4	12.691475263415857	0.44430776448941195		4	25	cnn_epch100	v514	Y08WOMTSR
5	12.512074146558923	0.42847827465298205		5	25	cnn_epch100	v514	Y08WOMTSR
6	12.393845251695131	0.45179176866722026		6	25	cnn_epch100	v514	Y08WOMTSR
7	12.66072702147978	0.44546668920944704		7	25	cnn_epch100	v514	Y08WOMTSR
8	12.755817000454313	0.4305867516740425		8	25	cnn_epch100	v514	Y08WOMTSR
9	12.38882158136815	0.4539166534431425		9	25	cnn_epch100	v514	Y08WOMTSR
0	12.125845359391416	0.5998760976325046		0	25	cnn_epch100	v514	Y04WOMTSL
1	11.919177792796807	0.58968728013622		1	25	cnn_epch100	v514	Y04WOMTSL
2	12.106331492758017	0.5822177309703473		2	25	cnn_epch100	v514	Y04WOMTSL
3	11.432176380773454	0.5963870514414565		3	25	cnn_epch100	v514	Y04WOMTSL
4	11.757235197845516	0.59770210066813		4	25	cnn_epch100	v514	Y04WOMTSL
5	11.451111287503878	0.5820843414322949		5	25	cnn_epch100	v514	Y04WOMTSL
6	11.63038407594547	0.5860683226651012		6	25	cnn_epch100	v514	Y04WOMTSL
7	11.840107536085853	0.6148487544194785		7	25	cnn_epch100	v514	Y04WOMTSL
8	11.37119347219894	0.6063447113899445		8	25	cnn_epch100	v514	Y04WOMTSL
9	11.569896012018964	0.5840980034332219		9	25	cnn_epch100	v514	Y04WOMTSL
0	12.57526920544502	0.438902664098256		0	25	cnn_epch100	v515	Y08WOMTSR
1	12.52143250880195	0.4542773484504381		1	25	cnn_epch100	v515	Y08WOMTSR
2	12.567712134092538	0.47215330079634665		2	25	cnn_epch100	v515	Y08WOMTSR
3	12.743917695899778	0.4403280579544476		3	25	cnn_epch100	v515	Y08WOMTSR
4	12.828807819902815	0.4332836655833872		4	25	cnn_epch100	v515	Y08WOMTSR
5	12.44929273314646	0.4474331867697457		5	25	cnn_epch100	v515	Y08WOMTSR
6	12.197382535843408	0.4757010624006603		6	25	cnn_epch100	v515	Y08WOMTSR
7	12.691442499443903	0.44137680902151605		7	25	cnn_epch100	v515	Y08WOMTSR
8	12.583344721708922	0.4483110395058611		8	25	cnn_epch100	v515	Y08WOMTSR
9	12.497517254808724	0.4438166038942482		9	25	cnn_epch100	v515	Y08WOMTSR
0	10.90912253029652	0.6270964213629289		0	25	cnn_epch100	v515	Y04WOMTSR
1	11.44348291386022	0.5986981086533835		1	25	cnn_epch100	v515	Y04WOMTSR
2	11.02751298296539	0.6189200141976267		2	25	cnn_epch100	v515	Y04WOMTSR
3	11.352336053363173	0.6061242812109756		3	25	cnn_epch100	v515	Y04WOMTSR
4	11.351660635121045	0.5981266967527429		4	25	cnn_epch100	v515	Y04WOMTSR
5	11.189459875779525	0.6282389675473877		5	25	cnn_epch100	v515	Y04WOMTSR
6	10.995300473785306	0.6127095379152316		6	25	cnn_epch100	v515	Y04WOMTSR
7	11.026511962548373	0.625631398259487		7	25	cnn_epch100	v515	Y04WOMTSR
8	11.179171186146462	0.6048552736675473		8	25	cnn_epch100	v515	Y04WOMTSR
9	11.13411180102558	0.6211389403255677		9	25	cnn_epch100	v515	Y04WOMTSR
0	12.665405751329567	0.5332147494238301		0	25	cnn_epch100	v515	Y04WOMTSL
1	12.87594448847482	0.49597451844823365		1	25	cnn_epch100	v515	Y04WOMTSL
2	12.557562308828064	0.5084028987297119		2	25	cnn_epch100	v515	Y04WOMTSL
3	12.248185885871353	0.527877084858249		3	25	cnn_epch100	v515	Y04WOMTSL
4	12.384988779365589	0.5221378580679629		4	25	cnn_epch100	v515	Y04WOMTSL
5	12.194639451670415	0.5214587411612681		5	25	cnn_epch100	v515	Y04WOMTSL
6	12.331102918870576	0.5203079359885701		6	25	cnn_epch100	v515	Y04WOMTSL
7	12.719723378847888	0.5411554901258809		7	25	cnn_epch100	v515	Y04WOMTSL
8	11.979193762449023	0.5463431956524838		8	25	cnn_epch100	v515	Y04WOMTSL
9	11.992117472882924	0.5361107356016773		9	25	cnn_epch100	v515	Y04WOMTSL
0	12.899466638791942	0.4736460399111434		0	25	cnn_epch100	v515	Y08WOMTSL
1	13.402696587077582	0.46437513872944325		1	25	cnn_epch100	v515	Y08WOMTSL
2	12.213644113895022	0.49920986438616577		2	25	cnn_epch100	v515	Y08WOMTSL
3	13.111522060085504	0.4686907294616969		3	25	cnn_epch100	v515	Y08WOMTSL
4	12.817057870217011	0.4901879882529954		4	25	cnn_epch100	v515	Y08WOMTSL
5	12.988366200979378	0.46198558556618285		5	25	cnn_epch100	v515	Y08WOMTSL
6	12.825036008291905	0.4684550621311482		6	25	cnn_epch100	v515	Y08WOMTSL
7	12.54155085972254	0.4874457534673425		7	25	cnn_epch100	v515	Y08WOMTSL
8	12.791752052646943	0.5023564630183708		8	25	cnn_epch100	v515	Y08WOMTSL
9	12.97035199928089	0.5099952041613436		9	25	cnn_epch100	v515	Y08WOMTSL
0	12.530405781077372	0.4565161986942835		0	25	cnn_epch100	v516	Y08WOMTSR
1	12.469254361364436	0.45894480934934717		1	25	cnn_epch100	v516	Y08WOMTSR
2	12.550030521861302	0.47332487737544615		2	25	cnn_epch100	v516	Y08WOMTSR
3	12.711845484995177	0.4524740450477623		3	25	cnn_epch100	v516	Y08WOMTSR
4	12.49484668436623	0.4646654089725549		4	25	cnn_epch100	v516	Y08WOMTSR
5	12.21440327021387	0.4604372325838949		5	25	cnn_epch100	v516	Y08WOMTSR
6	12.29352058943144	0.46848159521773125		6	25	cnn_epch100	v516	Y08WOMTSR
7	12.484561821246563	0.47617128255837743		7	25	cnn_epch100	v516	Y08WOMTSR
8	12.530687493437256	0.45764219776064446		8	25	cnn_epch100	v516	Y08WOMTSR
9	12.285714922570737	0.4681585345832383		9	25	cnn_epch100	v516	Y08WOMTSR
0	12.21055935318352	0.4935825298042587		0	25	cnn_epch100	v516	Y04WOMTSR
1	12.4220084795621	0.4902624747349547		1	25	cnn_epch100	v516	Y04WOMTSR
2	12.00175526358978	0.4966390948390135		2	25	cnn_epch100	v516	Y04WOMTSR
3	12.55372739961943	0.49852640545842075		3	25	cnn_epch100	v516	Y04WOMTSR
4	12.75739770475752	0.4652983064026522		4	25	cnn_epch100	v516	Y04WOMTSR
5	12.575160636947194	0.48029241274710543		5	25	cnn_epch100	v516	Y04WOMTSR
6	12.254312753711853	0.47509410162791577		6	25	cnn_epch100	v516	Y04WOMTSR
7	12.347713877300343	0.4781410137877941		7	25	cnn_epch100	v516	Y04WOMTSR
8	12.397933979853583	0.4653050542492026		8	25	cnn_epch100	v516	Y04WOMTSR
9	12.386183388080177	0.48947966195261555		9	25	cnn_epch100	v516	Y04WOMTSR
0	12.813208352439617	0.47596762246139773		0	25	cnn_epch100	v516	Y08WOMTSL
1	13.219951528320168	0.47007672545012047		1	25	cnn_epch100	v516	Y08WOMTSL
2	12.306295290694631	0.49564652773689033		2	25	cnn_epch100	v516	Y08WOMTSL
3	13.032032402951016	0.48431293209492515		3	25	cnn_epch100	v516	Y08WOMTSL
4	12.85898516599381	0.4868682313760284		4	25	cnn_epch100	v516	Y08WOMTSL
5	13.023911928528795	0.4757434522740947		5	25	cnn_epch100	v516	Y08WOMTSL
6	12.802051845384698	0.47273093866806287		6	25	cnn_epch100	v516	Y08WOMTSL
7	12.5403638508848	0.4968474062454109		7	25	cnn_epch100	v516	Y08WOMTSL
8	12.906735527263148	0.49545850425537813		8	25	cnn_epch100	v516	Y08WOMTSL
9	12.818614634452748	0.5093377166081412		9	25	cnn_epch100	v516	Y08WOMTSL
0	12.075148321013785	0.5931154232565599		0	25	cnn_epch100	v516	Y04WOMTSL
1	12.093362402467944	0.5888036715141403		1	25	cnn_epch100	v516	Y04WOMTSL
2	11.830213647438056	0.5845980716336042		2	25	cnn_epch100	v516	Y04WOMTSL
3	11.97450919518172	0.5705643120853505		3	25	cnn_epch100	v516	Y04WOMTSL
4	11.92712235456156	0.5880795089026477		4	25	cnn_epch100	v516	Y04WOMTSL
5	11.572846516912389	0.5705995332218948		5	25	cnn_epch100	v516	Y04WOMTSL
6	11.855746708332685	0.5645348646588929		6	25	cnn_epch100	v516	Y04WOMTSL
7	11.980882404005747	0.5993930064670854		7	25	cnn_epch100	v516	Y04WOMTSL
8	11.28386350066609	0.6119162440351161		8	25	cnn_epch100	v516	Y04WOMTSL
9	11.70103062693352	0.5667087635980521		9	25	cnn_epch100	v516	Y04WOMTSL
0	12.82910459479064	0.4746135710574819		0	25	cnn_epch100	v517	Y08WOMTSL
1	13.166143012612428	0.47978014489771065		1	25	cnn_epch100	v517	Y08WOMTSL
2	12.48589317909816	0.48169295979948873		2	25	cnn_epch100	v517	Y08WOMTSL
3	12.835847464230303	0.4972606588224103		3	25	cnn_epch100	v517	Y08WOMTSL
4	12.82494020869374	0.5003247667816967		4	25	cnn_epch100	v517	Y08WOMTSL
5	12.886065921310651	0.4769317322697946		5	25	cnn_epch100	v517	Y08WOMTSL
6	12.889413794916411	0.48098708263170725		6	25	cnn_epch100	v517	Y08WOMTSL
7	12.383711407077737	0.4998641859812155		7	25	cnn_epch100	v517	Y08WOMTSL
8	12.78210533282701	0.49887353923410566		8	25	cnn_epch100	v517	Y08WOMTSL
9	12.938694090983557	0.500628408156679		9	25	cnn_epch100	v517	Y08WOMTSL
0	11.014680936955626	0.6209667912721024		0	25	cnn_epch100	v517	Y04WOMTSR
1	11.434239182803813	0.5998781997723696		1	25	cnn_epch100	v517	Y04WOMTSR
2	10.94027619344787	0.6117430455347188		2	25	cnn_epch100	v517	Y04WOMTSR
3	11.678612556715771	0.5638845704743598		3	25	cnn_epch100	v517	Y04WOMTSR
4	11.414006861789328	0.591605031030985		4	25	cnn_epch100	v517	Y04WOMTSR
5	11.148989829046728	0.6198911334183161		5	25	cnn_epch100	v517	Y04WOMTSR
6	11.06515536856863	0.6116667498349114		6	25	cnn_epch100	v517	Y04WOMTSR
7	10.988669798605498	0.6181643927332183		7	25	cnn_epch100	v517	Y04WOMTSR
8	11.202022876742111	0.6013987928320614		8	25	cnn_epch100	v517	Y04WOMTSR
9	11.098836349029224	0.6211077014362058		9	25	cnn_epch100	v517	Y04WOMTSR
0	12.822297063514313	0.40910678632678754		0	25	cnn_epch100	v517	Y08WOMTSR
1	12.901637861277486	0.4085688645955365		1	25	cnn_epch100	v517	Y08WOMTSR
2	12.79449032743816	0.44517672619672427		2	25	cnn_epch100	v517	Y08WOMTSR
3	13.065211431417978	0.408143230216133		3	25	cnn_epch100	v517	Y08WOMTSR
4	12.756264743008376	0.42943343153508		4	25	cnn_epch100	v517	Y08WOMTSR
5	12.632837162673352	0.40362754977398013		5	25	cnn_epch100	v517	Y08WOMTSR
6	12.564859046254622	0.42284521093371685		6	25	cnn_epch100	v517	Y08WOMTSR
7	12.562721857066654	0.4621963434502089		7	25	cnn_epch100	v517	Y08WOMTSR
8	12.791000291250336	0.4309372159736316		8	25	cnn_epch100	v517	Y08WOMTSR
9	12.444771318876429	0.4436990728476624		9	25	cnn_epch100	v517	Y08WOMTSR
0	12.237976164577006	0.5957514633124588		0	25	cnn_epch100	v517	Y04WOMTSL
1	11.865492298205451	0.5978224190391829		1	25	cnn_epch100	v517	Y04WOMTSL
2	11.955466750361731	0.5839007086150323		2	25	cnn_epch100	v517	Y04WOMTSL
3	11.623460206026806	0.5848714858685279		3	25	cnn_epch100	v517	Y04WOMTSL
4	11.75683518085467	0.5947763808298723		4	25	cnn_epch100	v517	Y04WOMTSL
5	11.406190612994363	0.5854943670717854		5	25	cnn_epch100	v517	Y04WOMTSL
6	11.737040641025336	0.5812757118749062		6	25	cnn_epch100	v517	Y04WOMTSL
7	11.958375923781691	0.6146218630128348		7	25	cnn_epch100	v517	Y04WOMTSL
8	11.561055207925117	0.5898036740516023		8	25	cnn_epch100	v517	Y04WOMTSL
9	12.390951215055164	0.5767887909975428		9	25	cnn_epch100	v517	Y04WOMTSL
0	12.866532395144006	0.3983721748430636		0	25	cnn_epch100	v518	Y08WOMTSR
1	13.026236585551136	0.38102031571074335		1	25	cnn_epch100	v518	Y08WOMTSR
2	12.996022962594587	0.4133547910038737		2	25	cnn_epch100	v518	Y08WOMTSR
3	12.930062503593136	0.40545754478965174		3	25	cnn_epch100	v518	Y08WOMTSR
4	13.152224227572525	0.3750863246801452		4	25	cnn_epch100	v518	Y08WOMTSR
5	12.815738958253156	0.37300670838998007		5	25	cnn_epch100	v518	Y08WOMTSR
6	12.746910062775603	0.4192911498230571		6	25	cnn_epch100	v518	Y08WOMTSR
7	12.908382861018056	0.4077087401933387		7	25	cnn_epch100	v518	Y08WOMTSR
8	12.918343087311714	0.3990563579757534		8	25	cnn_epch100	v518	Y08WOMTSR
9	12.859829447231062	0.3798813133288223		9	25	cnn_epch100	v518	Y08WOMTSR
0	12.146029784337443	0.49610810945659334		0	25	cnn_epch100	v518	Y04WOMTSR
1	12.45730378919662	0.48589843259455695		1	25	cnn_epch100	v518	Y04WOMTSR
2	12.002096438028396	0.5018479393330707		2	25	cnn_epch100	v518	Y04WOMTSR
3	12.3046702615696	0.4936203645517786		3	25	cnn_epch100	v518	Y04WOMTSR
4	12.808963666138094	0.4618216142436921		4	25	cnn_epch100	v518	Y04WOMTSR
5	12.25017154810048	0.5016992059479244		5	25	cnn_epch100	v518	Y04WOMTSR
6	12.195810939046352	0.48298252116897983		6	25	cnn_epch100	v518	Y04WOMTSR
7	12.164939621928852	0.4925874910645991		7	25	cnn_epch100	v518	Y04WOMTSR
8	12.284579174708972	0.4903266315749386		8	25	cnn_epch100	v518	Y04WOMTSR
9	12.336934565794303	0.5006474261492473		9	25	cnn_epch100	v518	Y04WOMTSR
0	13.285151932713196	0.4557523526290771		0	25	cnn_epch100	v518	Y08WOMTSL
1	13.271384373922698	0.46534602329404423		1	25	cnn_epch100	v518	Y08WOMTSL
2	12.361073638468214	0.4821933386432085		2	25	cnn_epch100	v518	Y08WOMTSL
3	13.517374008607106	0.45882615929770554		3	25	cnn_epch100	v518	Y08WOMTSL
4	13.125882818472714	0.4618553720180026		4	25	cnn_epch100	v518	Y08WOMTSL
5	12.9968187108099	0.4516425967560406		5	25	cnn_epch100	v518	Y08WOMTSL
6	12.785785429514252	0.4561095717624154		6	25	cnn_epch100	v518	Y08WOMTSL
7	12.444035589581718	0.49411461151037184		7	25	cnn_epch100	v518	Y08WOMTSL
8	12.955662523556112	0.4969011978366985		8	25	cnn_epch100	v518	Y08WOMTSL
9	13.021860661371814	0.4923540453265679		9	25	cnn_epch100	v518	Y08WOMTSL
0	12.045199431330635	0.5972213392939514		0	25	cnn_epch100	v518	Y04WOMTSL
1	12.35384123182826	0.5875013848615694		1	25	cnn_epch100	v518	Y04WOMTSL
2	11.731464212316313	0.5917854284838842		2	25	cnn_epch100	v518	Y04WOMTSL
3	11.484673171013132	0.5920257646766383		3	25	cnn_epch100	v518	Y04WOMTSL
4	11.664032214622102	0.5989268643744682		4	25	cnn_epch100	v518	Y04WOMTSL
5	11.332533370448225	0.590568934627842		5	25	cnn_epch100	v518	Y04WOMTSL
6	11.641929411028396	0.5818465518542525		6	25	cnn_epch100	v518	Y04WOMTSL
7	11.829834440618754	0.6108708802124098		7	25	cnn_epch100	v518	Y04WOMTSL
8	11.591756568940248	0.6010027446816516		8	25	cnn_epch100	v518	Y04WOMTSL
9	11.643299729043155	0.5805950532916532		9	25	cnn_epch100	v518	Y04WOMTSL
0	12.57328404836487	0.5438345483300161		0	25	cnn_epch100	v519	Y04WOMTSL
1	12.665456671251048	0.5194932665736424		1	25	cnn_epch100	v519	Y04WOMTSL
2	12.273763474143184	0.5363824402976913		2	25	cnn_epch100	v519	Y04WOMTSL
3	12.033013941385	0.5392400005741095		3	25	cnn_epch100	v519	Y04WOMTSL
4	12.27631249655868	0.5366279220752797		4	25	cnn_epch100	v519	Y04WOMTSL
5	11.933171658934478	0.521572286105345		5	25	cnn_epch100	v519	Y04WOMTSL
6	12.199668955860506	0.5299907726306885		6	25	cnn_epch100	v519	Y04WOMTSL
7	12.49509421479303	0.5498832879450085		7	25	cnn_epch100	v519	Y04WOMTSL
8	11.874319971498654	0.5555719013814282		8	25	cnn_epch100	v519	Y04WOMTSL
9	12.217351009853024	0.5328302324042701		9	25	cnn_epch100	v519	Y04WOMTSL
0	12.378107790338708	0.47274064299377283		0	25	cnn_epch100	v519	Y04WOMTSR
1	12.481297186227708	0.49178557293415043		1	25	cnn_epch100	v519	Y04WOMTSR
2	12.040888472979702	0.5136145269302933		2	25	cnn_epch100	v519	Y04WOMTSR
3	12.321496355584568	0.5171858982678016		3	25	cnn_epch100	v519	Y04WOMTSR
4	12.70158880295601	0.4671940228879818		4	25	cnn_epch100	v519	Y04WOMTSR
5	12.243351359534564	0.5037532831679802		5	25	cnn_epch100	v519	Y04WOMTSR
6	12.073640892404605	0.4951722089855432		6	25	cnn_epch100	v519	Y04WOMTSR
7	12.17170832675459	0.4977144018578694		7	25	cnn_epch100	v519	Y04WOMTSR
8	12.280833583866864	0.48303070248755703		8	25	cnn_epch100	v519	Y04WOMTSR
9	12.293314129705378	0.5006600183706809		9	25	cnn_epch100	v519	Y04WOMTSR
0	12.895985330867656	0.4058419495627108		0	25	cnn_epch100	v519	Y08WOMTSR
1	12.662300473315934	0.43117246635839734		1	25	cnn_epch100	v519	Y08WOMTSR
2	12.81934741832802	0.43643791944168103		2	25	cnn_epch100	v519	Y08WOMTSR
3	12.86360916155486	0.42029413705975865		3	25	cnn_epch100	v519	Y08WOMTSR
4	12.927083130989764	0.4203747367669324		4	25	cnn_epch100	v519	Y08WOMTSR
5	12.508455291874837	0.42566608534972705		5	25	cnn_epch100	v519	Y08WOMTSR
6	12.589896171549237	0.42194474175442814		6	25	cnn_epch100	v519	Y08WOMTSR
7	12.635652553987736	0.45146871325498106		7	25	cnn_epch100	v519	Y08WOMTSR
8	12.806690151404768	0.41721905261922737		8	25	cnn_epch100	v519	Y08WOMTSR
9	12.96373998208248	0.4022296781146767		9	25	cnn_epch100	v519	Y08WOMTSR
0	12.99663009539777	0.45869042568062734		0	25	cnn_epch100	v519	Y08WOMTSL
1	13.235475843325382	0.4690910822366854		1	25	cnn_epch100	v519	Y08WOMTSL
2	12.35140895221856	0.4941805633204862		2	25	cnn_epch100	v519	Y08WOMTSL
3	13.044905779781336	0.479820781561602		3	25	cnn_epch100	v519	Y08WOMTSL
4	12.742471314418452	0.5047447346999653		4	25	cnn_epch100	v519	Y08WOMTSL
5	12.655324388443445	0.49772627358157884		5	25	cnn_epch100	v519	Y08WOMTSL
6	12.498221241910386	0.4947593216598983		6	25	cnn_epch100	v519	Y08WOMTSL
7	12.379730058178277	0.5059457707090053		7	25	cnn_epch100	v519	Y08WOMTSL
8	12.738891340044146	0.5042414923276017		8	25	cnn_epch100	v519	Y08WOMTSL
9	12.88659960220764	0.5065661371217387		9	25	cnn_epch100	v519	Y08WOMTSL
0	11.80863605328763	0.5347735285519797		0	25	cnn_epch100	v520	Y08WOMTSR
1	12.10173571871243	0.5097095607255476		1	25	cnn_epch100	v520	Y08WOMTSR
2	11.760747837617291	0.568904666729082		2	25	cnn_epch100	v520	Y08WOMTSR
3	12.174682913999256	0.5185966884498201		3	25	cnn_epch100	v520	Y08WOMTSR
4	12.043342090177022	0.5390226299532287		4	25	cnn_epch100	v520	Y08WOMTSR
5	11.846055742042532	0.5302484639429176		5	25	cnn_epch100	v520	Y08WOMTSR
6	11.521236334711483	0.557755775734957		6	25	cnn_epch100	v520	Y08WOMTSR
7	11.70890841526712	0.5632598729463585		7	25	cnn_epch100	v520	Y08WOMTSR
8	11.872598341954903	0.5384159235733997		8	25	cnn_epch100	v520	Y08WOMTSR
9	11.6876967809046	0.5386929059527475		9	25	cnn_epch100	v520	Y08WOMTSR
0	12.857378603050456	0.48145227400772433		0	25	cnn_epch100	v520	Y08WOMTSL
1	13.463084848970585	0.4763157643594913		1	25	cnn_epch100	v520	Y08WOMTSL
2	12.086008552615183	0.5085993159620686		2	25	cnn_epch100	v520	Y08WOMTSL
3	13.312044567143907	0.4695194345234355		3	25	cnn_epch100	v520	Y08WOMTSL
4	12.790305979076145	0.4934274321428317		4	25	cnn_epch100	v520	Y08WOMTSL
5	12.6852330609059	0.4916812162963933		5	25	cnn_epch100	v520	Y08WOMTSL
6	12.562889581949516	0.4909022113531271		6	25	cnn_epch100	v520	Y08WOMTSL
7	12.289570133968146	0.5112628053698374		7	25	cnn_epch100	v520	Y08WOMTSL
8	12.70046495326786	0.5060152039614946		8	25	cnn_epch100	v520	Y08WOMTSL
9	12.894283341891636	0.5011016948077051		9	25	cnn_epch100	v520	Y08WOMTSL
0	11.907238994817522	0.5243495538105731		0	25	cnn_epch100	v520	Y04WOMTSR
1	12.512320305341484	0.48610845228178784		1	25	cnn_epch100	v520	Y04WOMTSR
2	11.843759648918908	0.5162639250994112		2	25	cnn_epch100	v520	Y04WOMTSR
3	12.248707180165676	0.5051802743142164		3	25	cnn_epch100	v520	Y04WOMTSR
4	12.461729005138508	0.4756905557541516		4	25	cnn_epch100	v520	Y04WOMTSR
5	12.222661595023524	0.5058453576988456		5	25	cnn_epch100	v520	Y04WOMTSR
6	12.13937871141274	0.4966832131158299		6	25	cnn_epch100	v520	Y04WOMTSR
7	12.175028218299284	0.4979596399097072		7	25	cnn_epch100	v520	Y04WOMTSR
8	12.264626377181871	0.49780112595070924		8	25	cnn_epch100	v520	Y04WOMTSR
9	12.217501345066502	0.524204524513442		9	25	cnn_epch100	v520	Y04WOMTSR
0	13.44836271853502	0.4520760593338909		0	25	cnn_epch100	v520	Y04WOMTSL
1	13.28990312975875	0.4450255319533912		1	25	cnn_epch100	v520	Y04WOMTSL
2	12.801350812462738	0.4831043716995839		2	25	cnn_epch100	v520	Y04WOMTSL
3	12.658610186086312	0.46808508573563035		3	25	cnn_epch100	v520	Y04WOMTSL
4	12.943787339560693	0.45284094252682994		4	25	cnn_epch100	v520	Y04WOMTSL
5	12.413115729739566	0.4721079773787227		5	25	cnn_epch100	v520	Y04WOMTSL
6	12.765412593231323	0.4515479599696667		6	25	cnn_epch100	v520	Y04WOMTSL
7	12.950727419958383	0.4996900201806556		7	25	cnn_epch100	v520	Y04WOMTSL
8	12.773215428223844	0.45280911768027665		8	25	cnn_epch100	v520	Y04WOMTSL
9	12.690562130099307	0.452496556061725		9	25	cnn_epch100	v520	Y04WOMTSL
0	12.450668554403796	0.5564807065592		0	25	cnn_epch100	v521	Y04WOMTSL
1	12.590990536960152	0.5246333313503138		1	25	cnn_epch100	v521	Y04WOMTSL
2	12.544002177484764	0.5201140579215466		2	25	cnn_epch100	v521	Y04WOMTSL
3	11.966444485807727	0.5445826416841645		3	25	cnn_epch100	v521	Y04WOMTSL
4	12.270334219453378	0.5428123334715717		4	25	cnn_epch100	v521	Y04WOMTSL
5	11.641651987818737	0.5528935434106058		5	25	cnn_epch100	v521	Y04WOMTSL
6	12.110027139948029	0.5376226761953654		6	25	cnn_epch100	v521	Y04WOMTSL
7	12.2629276016405	0.5716173117994537		7	25	cnn_epch100	v521	Y04WOMTSL
8	11.856754042685417	0.5573844897796406		8	25	cnn_epch100	v521	Y04WOMTSL
9	11.908868762927192	0.5479696267872032		9	25	cnn_epch100	v521	Y04WOMTSL
0	13.168373546653248	0.4410844389492704		0	25	cnn_epch100	v521	Y08WOMTSL
1	13.23322193075846	0.4682560567605139		1	25	cnn_epch100	v521	Y08WOMTSL
2	12.3655268007773	0.479689376127626		2	25	cnn_epch100	v521	Y08WOMTSL
3	13.226656043465988	0.4565258502689668		3	25	cnn_epch100	v521	Y08WOMTSL
4	12.870456039071296	0.4855626086255581		4	25	cnn_epch100	v521	Y08WOMTSL
5	12.772167308085631	0.48456223819552624		5	25	cnn_epch100	v521	Y08WOMTSL
6	12.607565024741676	0.47712194299585414		6	25	cnn_epch100	v521	Y08WOMTSL
7	12.457379766855489	0.49168783176589625		7	25	cnn_epch100	v521	Y08WOMTSL
8	12.91810550645703	0.49463635023628566		8	25	cnn_epch100	v521	Y08WOMTSL
9	13.169452918974736	0.47954428056301635		9	25	cnn_epch100	v521	Y08WOMTSL
0	10.88443373567951	0.6300729901012347		0	25	cnn_epch100	v521	Y04WOMTSR
1	11.57716748094638	0.5872668236390375		1	25	cnn_epch100	v521	Y04WOMTSR
2	10.978836802791903	0.6182718815864797		2	25	cnn_epch100	v521	Y04WOMTSR
3	11.899646812261974	0.5621112016469081		3	25	cnn_epch100	v521	Y04WOMTSR
4	11.403806901708617	0.5955857761998867		4	25	cnn_epch100	v521	Y04WOMTSR
5	11.1698789724055	0.6207489311876164		5	25	cnn_epch100	v521	Y04WOMTSR
6	11.043419802216466	0.6124408664832903		6	25	cnn_epch100	v521	Y04WOMTSR
7	10.938393866879354	0.6259427084094583		7	25	cnn_epch100	v521	Y04WOMTSR
8	11.392169981670111	0.5908532541320601		8	25	cnn_epch100	v521	Y04WOMTSR
9	11.156758398703422	0.6181000984988521		9	25	cnn_epch100	v521	Y04WOMTSR
0	12.562817772467406	0.44497245853371925		0	25	cnn_epch100	v521	Y08WOMTSR
1	12.355455179934596	0.477105954254364		1	25	cnn_epch100	v521	Y08WOMTSR
2	12.4852108215145	0.4834229765086799		2	25	cnn_epch100	v521	Y08WOMTSR
3	12.699055795938325	0.4513257989148243		3	25	cnn_epch100	v521	Y08WOMTSR
4	12.59753519137076	0.45659086586239683		4	25	cnn_epch100	v521	Y08WOMTSR
5	12.275447770083591	0.4495485405560949		5	25	cnn_epch100	v521	Y08WOMTSR
6	12.153740720002736	0.480599923287558		6	25	cnn_epch100	v521	Y08WOMTSR
7	12.385616961981102	0.48834094557412594		7	25	cnn_epch100	v521	Y08WOMTSR
8	12.70849094416225	0.44084146029594984		8	25	cnn_epch100	v521	Y08WOMTSR
9	12.43682596799453	0.45157408679836225		9	25	cnn_epch100	v521	Y08WOMTSR
0	13.385533707378023	0.39407108989065254		0	25	cnn_epch100	v522	Y08WOMTSL
1	13.708642308190546	0.3973065225449788		1	25	cnn_epch100	v522	Y08WOMTSL
2	12.91068949923472	0.3988946725229932		2	25	cnn_epch100	v522	Y08WOMTSL
3	13.548888500527973	0.4020309661006671		3	25	cnn_epch100	v522	Y08WOMTSL
4	13.617944320225355	0.3870028303339835		4	25	cnn_epch100	v522	Y08WOMTSL
5	13.461271129089	0.3830500829308185		5	25	cnn_epch100	v522	Y08WOMTSL
6	13.190650562487589	0.3996819390242748		6	25	cnn_epch100	v522	Y08WOMTSL
7	12.92350530813035	0.42837588867229576		7	25	cnn_epch100	v522	Y08WOMTSL
8	13.331438616856683	0.42845858592651254		8	25	cnn_epch100	v522	Y08WOMTSL
9	13.654175680481671	0.41725707798712147		9	25	cnn_epch100	v522	Y08WOMTSL
0	11.840919240868685	0.5310057009335428		0	25	cnn_epch100	v522	Y04WOMTSR
1	12.26096719671575	0.5126756816898477		1	25	cnn_epch100	v522	Y04WOMTSR
2	11.739736153878493	0.5283124438350103		2	25	cnn_epch100	v522	Y04WOMTSR
3	12.020100668370814	0.5314302828582655		3	25	cnn_epch100	v522	Y04WOMTSR
4	12.499076404493092	0.4947530084076819		4	25	cnn_epch100	v522	Y04WOMTSR
5	12.228967187458956	0.5250731523646777		5	25	cnn_epch100	v522	Y04WOMTSR
6	12.144731803671254	0.520474560116139		6	25	cnn_epch100	v522	Y04WOMTSR
7	12.008471903572572	0.5157061127710686		7	25	cnn_epch100	v522	Y04WOMTSR
8	12.03123926172165	0.5144164900257936		8	25	cnn_epch100	v522	Y04WOMTSR
9	11.977536568990333	0.5335478264894701		9	25	cnn_epch100	v522	Y04WOMTSR
0	12.215756970761555	0.5846106490960119		0	25	cnn_epch100	v522	Y04WOMTSL
1	12.245320991299495	0.5652320573395693		1	25	cnn_epch100	v522	Y04WOMTSL
2	11.917350470230094	0.5727144938127784		2	25	cnn_epch100	v522	Y04WOMTSL
3	11.795614187567091	0.5676522008153323		3	25	cnn_epch100	v522	Y04WOMTSL
4	11.93099658764316	0.5738580591723716		4	25	cnn_epch100	v522	Y04WOMTSL
5	11.539273774148226	0.5631758669712553		5	25	cnn_epch100	v522	Y04WOMTSL
6	11.773300699713529	0.5680280364033999		6	25	cnn_epch100	v522	Y04WOMTSL
7	12.256260972707793	0.5947446527878284		7	25	cnn_epch100	v522	Y04WOMTSL
8	11.409461730916114	0.6016573175083194		8	25	cnn_epch100	v522	Y04WOMTSL
9	11.673338650608326	0.570418567088672		9	25	cnn_epch100	v522	Y04WOMTSL
0	12.872625279335578	0.39705468002836647		0	25	cnn_epch100	v522	Y08WOMTSR
1	12.689064402110825	0.4246738070606384		1	25	cnn_epch100	v522	Y08WOMTSR
2	13.119873867474936	0.416813629061015		2	25	cnn_epch100	v522	Y08WOMTSR
3	13.00535197058998	0.3966575766889612		3	25	cnn_epch100	v522	Y08WOMTSR
4	12.940981071869166	0.40011458805016775		4	25	cnn_epch100	v522	Y08WOMTSR
5	12.500903734900604	0.41405318982302775		5	25	cnn_epch100	v522	Y08WOMTSR
6	12.452977241347892	0.4436262343359973		6	25	cnn_epch100	v522	Y08WOMTSR
7	12.830076969102892	0.42060221258993613		7	25	cnn_epch100	v522	Y08WOMTSR
8	12.83806795122342	0.4093906871715774		8	25	cnn_epch100	v522	Y08WOMTSR
9	12.68185315069155	0.42323753969784655		9	25	cnn_epch100	v522	Y08WOMTSR
0	11.897592667671326	0.5334118880318807		0	25	cnn_epch100	v523	Y08WOMTSR
1	12.171475777981946	0.5039628070819819		1	25	cnn_epch100	v523	Y08WOMTSR
2	11.829408588782991	0.5589914991414597		2	25	cnn_epch100	v523	Y08WOMTSR
3	12.334201189386995	0.5232370519381999		3	25	cnn_epch100	v523	Y08WOMTSR
4	12.061663445647	0.5410777215001454		4	25	cnn_epch100	v523	Y08WOMTSR
5	11.755855005326932	0.5194044403309734		5	25	cnn_epch100	v523	Y08WOMTSR
6	11.861287381211676	0.5400524275598497		6	25	cnn_epch100	v523	Y08WOMTSR
7	11.699055450968547	0.5654977299364088		7	25	cnn_epch100	v523	Y08WOMTSR
8	11.938847682961049	0.535978320134075		8	25	cnn_epch100	v523	Y08WOMTSR
9	11.780332608672769	0.5276307263038891		9	25	cnn_epch100	v523	Y08WOMTSR
0	12.012735824531996	0.5109238020151836		0	25	cnn_epch100	v523	Y04WOMTSR
1	12.572359650483635	0.4767381495319557		1	25	cnn_epch100	v523	Y04WOMTSR
2	11.980015289866044	0.49964586789984455		2	25	cnn_epch100	v523	Y04WOMTSR
3	12.43822387251548	0.5054406877493418		3	25	cnn_epch100	v523	Y04WOMTSR
4	12.444985816141358	0.4760288922926239		4	25	cnn_epch100	v523	Y04WOMTSR
5	12.459184646898862	0.47781675575937993		5	25	cnn_epch100	v523	Y04WOMTSR
6	12.185544961679428	0.4877032767110125		6	25	cnn_epch100	v523	Y04WOMTSR
7	12.313992238896857	0.48848623363624916		7	25	cnn_epch100	v523	Y04WOMTSR
8	12.291836905340752	0.49196202155555663		8	25	cnn_epch100	v523	Y04WOMTSR
9	12.129825720507265	0.5377861277934339		9	25	cnn_epch100	v523	Y04WOMTSR
0	12.233944196707707	0.5759063995596794		0	25	cnn_epch100	v523	Y04WOMTSL
1	12.524079525068528	0.549777672860533		1	25	cnn_epch100	v523	Y04WOMTSL
2	12.199465297104744	0.5478338743373593		2	25	cnn_epch100	v523	Y04WOMTSL
3	11.934157576736348	0.5462348424785376		3	25	cnn_epch100	v523	Y04WOMTSL
4	12.03475788781982	0.5623954238276455		4	25	cnn_epch100	v523	Y04WOMTSL
5	11.762616579948537	0.5429071643654245		5	25	cnn_epch100	v523	Y04WOMTSL
6	11.99948833300297	0.5485873772896337		6	25	cnn_epch100	v523	Y04WOMTSL
7	12.195512735183629	0.579532209967517		7	25	cnn_epch100	v523	Y04WOMTSL
8	11.667472802989415	0.5761689459862859		8	25	cnn_epch100	v523	Y04WOMTSL
9	12.054413821708245	0.5377430657870739		9	25	cnn_epch100	v523	Y04WOMTSL
0	13.405055324863213	0.4341654284230168		0	25	cnn_epch100	v523	Y08WOMTSL
1	13.64251512166537	0.4301578923828614		1	25	cnn_epch100	v523	Y08WOMTSL
2	12.437187934732426	0.4721278465354243		2	25	cnn_epch100	v523	Y08WOMTSL
3	13.158111514142805	0.45852277912577594		3	25	cnn_epch100	v523	Y08WOMTSL
4	13.052928546447628	0.46458024520565433		4	25	cnn_epch100	v523	Y08WOMTSL
5	13.093619308413665	0.4466807741003829		5	25	cnn_epch100	v523	Y08WOMTSL
6	13.064099547253951	0.4324133364970446		6	25	cnn_epch100	v523	Y08WOMTSL
7	12.860215277725702	0.4558680248189407		7	25	cnn_epch100	v523	Y08WOMTSL
8	13.0255351792115	0.4663159290709936		8	25	cnn_epch100	v523	Y08WOMTSL
9	13.3560713225324	0.4640936835830106		9	25	cnn_epch100	v523	Y08WOMTSL
0	12.8862547504506	0.40495978851115505		0	25	cnn_epch100	v524	Y08WOMTSR
1	12.815334701776132	0.4068518060807775		1	25	cnn_epch100	v524	Y08WOMTSR
2	13.063356932124982	0.4141820996460467		2	25	cnn_epch100	v524	Y08WOMTSR
3	13.01369002149676	0.3954498274825889		3	25	cnn_epch100	v524	Y08WOMTSR
4	12.895513242096715	0.4055624095723313		4	25	cnn_epch100	v524	Y08WOMTSR
5	12.566991702602705	0.4076373642309897		5	25	cnn_epch100	v524	Y08WOMTSR
6	12.617943729775808	0.417862808095613		6	25	cnn_epch100	v524	Y08WOMTSR
7	12.754503540232507	0.43706382429857055		7	25	cnn_epch100	v524	Y08WOMTSR
8	12.776953488192625	0.41852438736467		8	25	cnn_epch100	v524	Y08WOMTSR
9	13.304284693145558	0.3936924042987295		9	25	cnn_epch100	v524	Y08WOMTSR
0	10.904844761609798	0.6276555988585751		0	25	cnn_epch100	v524	Y04WOMTSR
1	11.413136151278552	0.6006500478136733		1	25	cnn_epch100	v524	Y04WOMTSR
2	10.825685764868227	0.6246186063214747		2	25	cnn_epch100	v524	Y04WOMTSR
3	11.273114915543186	0.6042761948732346		3	25	cnn_epch100	v524	Y04WOMTSR
4	11.464420923358349	0.597604960289291		4	25	cnn_epch100	v524	Y04WOMTSR
5	11.075084136507693	0.6353112023283022		5	25	cnn_epch100	v524	Y04WOMTSR
6	11.014489111261458	0.6116998617819496		6	25	cnn_epch100	v524	Y04WOMTSR
7	11.142792873280944	0.625209791434136		7	25	cnn_epch100	v524	Y04WOMTSR
8	11.27921382935009	0.6011809495093885		8	25	cnn_epch100	v524	Y04WOMTSR
9	10.993134224959704	0.6344253169369433		9	25	cnn_epch100	v524	Y04WOMTSR
0	11.919316319712337	0.6109018796013578		0	25	cnn_epch100	v524	Y04WOMTSL
1	11.807117181956556	0.6054028097347847		1	25	cnn_epch100	v524	Y04WOMTSL
2	11.742893542538752	0.593880880954595		2	25	cnn_epch100	v524	Y04WOMTSL
3	11.595004999286788	0.5879122644396177		3	25	cnn_epch100	v524	Y04WOMTSL
4	11.591723571314166	0.6045137587882883		4	25	cnn_epch100	v524	Y04WOMTSL
5	11.247350611366532	0.5914506615915245		5	25	cnn_epch100	v524	Y04WOMTSL
6	11.624900982596422	0.5826004860236181		6	25	cnn_epch100	v524	Y04WOMTSL
7	11.788867575737846	0.6212403980126587		7	25	cnn_epch100	v524	Y04WOMTSL
8	11.317946767953218	0.6171675260112438		8	25	cnn_epch100	v524	Y04WOMTSL
9	11.450841371385312	0.5916509561324623		9	25	cnn_epch100	v524	Y04WOMTSL
0	13.162696640997956	0.447134498928617		0	25	cnn_epch100	v524	Y08WOMTSL
1	13.302806146664857	0.45721103408630664		1	25	cnn_epch100	v524	Y08WOMTSL
2	12.335250609663158	0.4818590678348097		2	25	cnn_epch100	v524	Y08WOMTSL
3	13.099729957246184	0.464094178456858		3	25	cnn_epch100	v524	Y08WOMTSL
4	12.884054280530025	0.481900231548267		4	25	cnn_epch100	v524	Y08WOMTSL
5	12.865241050313164	0.47274757230189124		5	25	cnn_epch100	v524	Y08WOMTSL
6	12.620782854398383	0.4775624374903677		6	25	cnn_epch100	v524	Y08WOMTSL
7	12.552559792243963	0.47875095095304765		7	25	cnn_epch100	v524	Y08WOMTSL
8	13.076362308280933	0.47722558333771353		8	25	cnn_epch100	v524	Y08WOMTSL
9	13.151768531442212	0.4818023568677213		9	25	cnn_epch100	v524	Y08WOMTSL
0	12.117720108782612	0.4984870206691818		0	25	cnn_epch100	v525	Y04WOMTSR
1	12.516807393044235	0.48411918217097477		1	25	cnn_epch100	v525	Y04WOMTSR
2	11.93883635269937	0.5056354477314041		2	25	cnn_epch100	v525	Y04WOMTSR
3	12.380599774103612	0.48539355104516113		3	25	cnn_epch100	v525	Y04WOMTSR
4	12.641859836991788	0.46726806435136853		4	25	cnn_epch100	v525	Y04WOMTSR
5	12.302626950902212	0.4968626603984963		5	25	cnn_epch100	v525	Y04WOMTSR
6	12.160877864467986	0.49542317292431715		6	25	cnn_epch100	v525	Y04WOMTSR
7	12.39023460202944	0.47256972628571764		7	25	cnn_epch100	v525	Y04WOMTSR
8	12.180192334485264	0.49865743868723933		8	25	cnn_epch100	v525	Y04WOMTSR
9	12.197091968321974	0.5090698771236702		9	25	cnn_epch100	v525	Y04WOMTSR
0	12.895098745834664	0.4715370653124715		0	25	cnn_epch100	v525	Y08WOMTSL
1	13.141945728569135	0.4837414255137043		1	25	cnn_epch100	v525	Y08WOMTSL
2	12.260391391738324	0.48670137390019363		2	25	cnn_epch100	v525	Y08WOMTSL
3	13.066843759998076	0.4799110961172709		3	25	cnn_epch100	v525	Y08WOMTSL
4	12.92928209510228	0.47992692591062625		4	25	cnn_epch100	v525	Y08WOMTSL
5	12.74845120321186	0.4850498666527244		5	25	cnn_epch100	v525	Y08WOMTSL
6	12.543475407295093	0.4965244262706107		6	25	cnn_epch100	v525	Y08WOMTSL
7	12.416968199671023	0.5021267873773564		7	25	cnn_epch100	v525	Y08WOMTSL
8	12.808018911839786	0.49695035289584155		8	25	cnn_epch100	v525	Y08WOMTSL
9	13.087387749971636	0.48427428280104806		9	25	cnn_epch100	v525	Y08WOMTSL
0	12.844480750956455	0.40890678572713934		0	25	cnn_epch100	v525	Y08WOMTSR
1	12.593930166646883	0.4414511653835041		1	25	cnn_epch100	v525	Y08WOMTSR
2	13.178879558304708	0.42861074189786397		2	25	cnn_epch100	v525	Y08WOMTSR
3	12.912089146383426	0.4146694934528323		3	25	cnn_epch100	v525	Y08WOMTSR
4	12.90738008761312	0.4237891138726882		4	25	cnn_epch100	v525	Y08WOMTSR
5	12.621774725841195	0.41406313811506296		5	25	cnn_epch100	v525	Y08WOMTSR
6	12.519082433730274	0.4303314167664047		6	25	cnn_epch100	v525	Y08WOMTSR
7	12.577106525959056	0.4567658062630252		7	25	cnn_epch100	v525	Y08WOMTSR
8	12.640046920837165	0.441039204826484		8	25	cnn_epch100	v525	Y08WOMTSR
9	12.626283823806116	0.4268662381164389		9	25	cnn_epch100	v525	Y08WOMTSR
0	12.476932650783034	0.5541426043206336		0	25	cnn_epch100	v525	Y04WOMTSL
1	12.434787698237416	0.5431108878544213		1	25	cnn_epch100	v525	Y04WOMTSL
2	12.159785739364173	0.5507089890152106		2	25	cnn_epch100	v525	Y04WOMTSL
3	11.83682687944851	0.5563697037204977		3	25	cnn_epch100	v525	Y04WOMTSL
4	12.06587544543255	0.559914950080268		4	25	cnn_epch100	v525	Y04WOMTSL
5	11.931812081899604	0.5397048705013349		5	25	cnn_epch100	v525	Y04WOMTSL
6	12.134281516252464	0.5325491571494402		6	25	cnn_epch100	v525	Y04WOMTSL
7	12.257900537384671	0.570780604249875		7	25	cnn_epch100	v525	Y04WOMTSL
8	11.722050748951975	0.5703244797947673		8	25	cnn_epch100	v525	Y04WOMTSL
9	11.766825253252303	0.5634138982702835		9	25	cnn_epch100	v525	Y04WOMTSL
0	12.52825121385176	0.4537034624097432		0	25	cnn_epch100	v526	Y08WOMTSR
1	12.343011784943096	0.47460607074735744		1	25	cnn_epch100	v526	Y08WOMTSR
2	12.75829226442841	0.4717206085451735		2	25	cnn_epch100	v526	Y08WOMTSR
3	12.601602122900523	0.45723209045478536		3	25	cnn_epch100	v526	Y08WOMTSR
4	12.397700489674063	0.4755401669620616		4	25	cnn_epch100	v526	Y08WOMTSR
5	12.25568088916942	0.45308941565614014		5	25	cnn_epch100	v526	Y08WOMTSR
6	12.075333749400992	0.4942068761138543		6	25	cnn_epch100	v526	Y08WOMTSR
7	12.612265413242786	0.47922366845037867		7	25	cnn_epch100	v526	Y08WOMTSR
8	12.515152256369616	0.466222829036171		8	25	cnn_epch100	v526	Y08WOMTSR
9	12.31566284745943	0.46555149374873017		9	25	cnn_epch100	v526	Y08WOMTSR
0	12.686350531226084	0.49187861874444083		0	25	cnn_epch100	v526	Y08WOMTSL
1	13.244640254952316	0.47483685220490784		1	25	cnn_epch100	v526	Y08WOMTSL
2	12.238478725018544	0.49633056478110577		2	25	cnn_epch100	v526	Y08WOMTSL
3	13.040617394196364	0.4771525760780085		3	25	cnn_epch100	v526	Y08WOMTSL
4	12.838941880416645	0.48786577461878816		4	25	cnn_epch100	v526	Y08WOMTSL
5	12.617423090397146	0.5034159529827237		5	25	cnn_epch100	v526	Y08WOMTSL
6	12.52608946785152	0.4880107094795985		6	25	cnn_epch100	v526	Y08WOMTSL
7	12.292269741991424	0.5118261469283231		7	25	cnn_epch100	v526	Y08WOMTSL
8	12.867465649431267	0.49081491708155445		8	25	cnn_epch100	v526	Y08WOMTSL
9	12.871559196269086	0.5119178655106041		9	25	cnn_epch100	v526	Y08WOMTSL
0	12.336664725576725	0.5856850075902369		0	25	cnn_epch100	v526	Y04WOMTSL
1	12.419690158938815	0.55276217895392		1	25	cnn_epch100	v526	Y04WOMTSL
2	12.076424381851512	0.5626984161970672		2	25	cnn_epch100	v526	Y04WOMTSL
3	11.920315369073682	0.5632782177260072		3	25	cnn_epch100	v526	Y04WOMTSL
4	11.880014774802223	0.5785772048937846		4	25	cnn_epch100	v526	Y04WOMTSL
5	11.519598678646496	0.5698583083111011		5	25	cnn_epch100	v526	Y04WOMTSL
6	11.85884614920673	0.5608878471200954		6	25	cnn_epch100	v526	Y04WOMTSL
7	12.068088018240584	0.6047393527082653		7	25	cnn_epch100	v526	Y04WOMTSL
8	11.680175786871509	0.5752043094443069		8	25	cnn_epch100	v526	Y04WOMTSL
9	12.353396629809968	0.5675676068742799		9	25	cnn_epch100	v526	Y04WOMTSL
0	11.905592738045604	0.5268118603384772		0	25	cnn_epch100	v526	Y04WOMTSR
1	12.377694433552213	0.5038156988287944		1	25	cnn_epch100	v526	Y04WOMTSR
2	11.874192118105682	0.5215311168913167		2	25	cnn_epch100	v526	Y04WOMTSR
3	12.074602707737224	0.5303827287120323		3	25	cnn_epch100	v526	Y04WOMTSR
4	12.42960413787332	0.48101925550748154		4	25	cnn_epch100	v526	Y04WOMTSR
5	12.196108578123129	0.5094429964163614		5	25	cnn_epch100	v526	Y04WOMTSR
6	12.013471189429897	0.5158977773453335		6	25	cnn_epch100	v526	Y04WOMTSR
7	11.945629971972108	0.5198328060272539		7	25	cnn_epch100	v526	Y04WOMTSR
8	12.037338167204652	0.5111503052339822		8	25	cnn_epch100	v526	Y04WOMTSR
9	12.06702575931882	0.5273682630048888		9	25	cnn_epch100	v526	Y04WOMTSR
0	12.715738935504811	0.49451976081662163		0	25	cnn_epch100	v527	Y08WOMTSL
1	12.84955539964534	0.5080564472734453		1	25	cnn_epch100	v527	Y08WOMTSL
2	12.237315925871531	0.5121205782097179		2	25	cnn_epch100	v527	Y08WOMTSL
3	12.740204783364446	0.5099279680552289		3	25	cnn_epch100	v527	Y08WOMTSL
4	12.65866062765826	0.5206961084387277		4	25	cnn_epch100	v527	Y08WOMTSL
5	12.33746564434714	0.5294617444367412		5	25	cnn_epch100	v527	Y08WOMTSL
6	12.225049824185824	0.5201686545845259		6	25	cnn_epch100	v527	Y08WOMTSL
7	12.163229834699417	0.5268757871461711		7	25	cnn_epch100	v527	Y08WOMTSL
8	12.639509895697858	0.5251233830972756		8	25	cnn_epch100	v527	Y08WOMTSL
9	12.844053193281349	0.5148806323290498		9	25	cnn_epch100	v527	Y08WOMTSL
0	12.054652871012165	0.592789232687018		0	25	cnn_epch100	v527	Y04WOMTSL
1	12.107338970116013	0.5764051283979915		1	25	cnn_epch100	v527	Y04WOMTSL
2	11.893292727050358	0.5781073082797388		2	25	cnn_epch100	v527	Y04WOMTSL
3	11.790377902824746	0.5656209977985953		3	25	cnn_epch100	v527	Y04WOMTSL
4	12.12397750090904	0.5732870611328326		4	25	cnn_epch100	v527	Y04WOMTSL
5	11.509169060537271	0.5660817123305507		5	25	cnn_epch100	v527	Y04WOMTSL
6	12.095534293197115	0.5525286230681166		6	25	cnn_epch100	v527	Y04WOMTSL
7	12.128679816180524	0.5854986027514947		7	25	cnn_epch100	v527	Y04WOMTSL
8	11.806152190911153	0.5958523717909193		8	25	cnn_epch100	v527	Y04WOMTSL
9	11.888181758119003	0.5529511421537149		9	25	cnn_epch100	v527	Y04WOMTSL
0	11.82146640969361	0.5369754490581372		0	25	cnn_epch100	v527	Y08WOMTSR
1	12.047167250512324	0.5245690745752214		1	25	cnn_epch100	v527	Y08WOMTSR
2	11.871154448580032	0.5584473286038972		2	25	cnn_epch100	v527	Y08WOMTSR
3	12.055796557389304	0.523229202714658		3	25	cnn_epch100	v527	Y08WOMTSR
4	11.854318279253562	0.5451019362799109		4	25	cnn_epch100	v527	Y08WOMTSR
5	11.703228862989404	0.5234663518744244		5	25	cnn_epch100	v527	Y08WOMTSR
6	11.77234774229932	0.5570546411428031		6	25	cnn_epch100	v527	Y08WOMTSR
7	11.700022403556837	0.5651813564928052		7	25	cnn_epch100	v527	Y08WOMTSR
8	11.90441858043314	0.5334544011839671		8	25	cnn_epch100	v527	Y08WOMTSR
9	11.646034015125847	0.5427294519704192		9	25	cnn_epch100	v527	Y08WOMTSR
0	12.012876952789878	0.5138219982439245		0	25	cnn_epch100	v527	Y04WOMTSR
1	12.612704505318584	0.477356315798391		1	25	cnn_epch100	v527	Y04WOMTSR
2	12.070569045284254	0.49486054732463647		2	25	cnn_epch100	v527	Y04WOMTSR
3	12.324006814242448	0.5049481239158761		3	25	cnn_epch100	v527	Y04WOMTSR
4	12.734861600455725	0.468073403906059		4	25	cnn_epch100	v527	Y04WOMTSR
5	12.595510174529725	0.4747885957236963		5	25	cnn_epch100	v527	Y04WOMTSR
6	12.260853057964296	0.4782960398616929		6	25	cnn_epch100	v527	Y04WOMTSR
7	12.391546329704674	0.4787201863906062		7	25	cnn_epch100	v527	Y04WOMTSR
8	12.32950826841909	0.474496489771809		8	25	cnn_epch100	v527	Y04WOMTSR
9	12.204383267118668	0.5091679270388804		9	25	cnn_epch100	v527	Y04WOMTSR
0	12.5640875620942	0.5508467393637753		0	25	cnn_epch100	v528	Y04WOMTSL
1	12.57346314167908	0.5251221040629338		1	25	cnn_epch100	v528	Y04WOMTSL
2	12.319110611731576	0.550902732385647		2	25	cnn_epch100	v528	Y04WOMTSL
3	12.06756363671827	0.5422586095850136		3	25	cnn_epch100	v528	Y04WOMTSL
4	12.281010397664591	0.5343070937478206		4	25	cnn_epch100	v528	Y04WOMTSL
5	11.724465616842304	0.5500861709690101		5	25	cnn_epch100	v528	Y04WOMTSL
6	12.164210382962253	0.5287538692223339		6	25	cnn_epch100	v528	Y04WOMTSL
7	12.328022236423946	0.565451302624427		7	25	cnn_epch100	v528	Y04WOMTSL
8	12.028973584964987	0.5414903068966552		8	25	cnn_epch100	v528	Y04WOMTSL
9	11.929585106458225	0.5427408451966701		9	25	cnn_epch100	v528	Y04WOMTSL
0	13.201752215192224	0.4320481258241515		0	25	cnn_epch100	v528	Y08WOMTSL
1	13.429402719600088	0.44524789793550473		1	25	cnn_epch100	v528	Y08WOMTSL
2	12.441164053836292	0.4665357889917221		2	25	cnn_epch100	v528	Y08WOMTSL
3	13.43009102317786	0.43513170666213313		3	25	cnn_epch100	v528	Y08WOMTSL
4	13.270596225915654	0.4534995315276831		4	25	cnn_epch100	v528	Y08WOMTSL
5	13.602813103744134	0.4258555889474978		5	25	cnn_epch100	v528	Y08WOMTSL
6	12.683711587004614	0.4627012162765947		6	25	cnn_epch100	v528	Y08WOMTSL
7	12.658769395043027	0.47001118013660115		7	25	cnn_epch100	v528	Y08WOMTSL
8	13.05492081029325	0.4624694767119309		8	25	cnn_epch100	v528	Y08WOMTSL
9	13.342818900837951	0.4465015579503769		9	25	cnn_epch100	v528	Y08WOMTSL
0	12.481066321068395	0.4708495039975366		0	25	cnn_epch100	v528	Y04WOMTSR
1	12.523474659671644	0.4858759683351019		1	25	cnn_epch100	v528	Y04WOMTSR
2	11.91529937861115	0.510777823427501		2	25	cnn_epch100	v528	Y04WOMTSR
3	13.291996274858452	0.3900984177999894		3	25	cnn_epch100	v528	Y04WOMTSR
4	12.443631417670048	0.4845195532290339		4	25	cnn_epch100	v528	Y04WOMTSR
5	12.705870592735945	0.4906868380674251		5	25	cnn_epch100	v528	Y04WOMTSR
6	12.03706382786326	0.4996060887067506		6	25	cnn_epch100	v528	Y04WOMTSR
7	12.297731598598704	0.4902151913946479		7	25	cnn_epch100	v528	Y04WOMTSR
8	12.2890984929867	0.48670135857078134		8	25	cnn_epch100	v528	Y04WOMTSR
9	12.414695672928197	0.5043135125219458		9	25	cnn_epch100	v528	Y04WOMTSR
0	12.776837405903542	0.4272549984529837		0	25	cnn_epch100	v528	Y08WOMTSR
1	12.579332137717278	0.4478292477556871		1	25	cnn_epch100	v528	Y08WOMTSR
2	12.75922026099963	0.4508346640232404		2	25	cnn_epch100	v528	Y08WOMTSR
3	12.71053919908534	0.44508970760207694		3	25	cnn_epch100	v528	Y08WOMTSR
4	12.615326478317414	0.4450453823914417		4	25	cnn_epch100	v528	Y08WOMTSR
5	12.514320321404709	0.41539342486914305		5	25	cnn_epch100	v528	Y08WOMTSR
6	12.31257837455588	0.4724815891531537		6	25	cnn_epch100	v528	Y08WOMTSR
7	12.615711235208236	0.4620576161471667		7	25	cnn_epch100	v528	Y08WOMTSR
8	12.7783971793559	0.43627655014994066		8	25	cnn_epch100	v528	Y08WOMTSR
9	12.625938315121877	0.4283835268842981		9	25	cnn_epch100	v528	Y08WOMTSR
0	12.234423358012958	0.5987308386746139		0	25	cnn_epch100	v529	Y04WOMTSL
1	12.160377265608428	0.5841039162872913		1	25	cnn_epch100	v529	Y04WOMTSL
2	12.129901887246882	0.5703107025826415		2	25	cnn_epch100	v529	Y04WOMTSL
3	11.582647898877438	0.5829998649633418		3	25	cnn_epch100	v529	Y04WOMTSL
4	11.79533611506029	0.5862013819082277		4	25	cnn_epch100	v529	Y04WOMTSL
5	11.520274453074208	0.5710175231755953		5	25	cnn_epch100	v529	Y04WOMTSL
6	11.893173861183447	0.5755568585105993		6	25	cnn_epch100	v529	Y04WOMTSL
7	12.086385636367549	0.6043674393083656		7	25	cnn_epch100	v529	Y04WOMTSL
8	12.258399039745637	0.5959777791421044		8	25	cnn_epch100	v529	Y04WOMTSL
9	11.675708666954238	0.5703369886511456		9	25	cnn_epch100	v529	Y04WOMTSL
0	10.827590639722091	0.6334185681204485		0	25	cnn_epch100	v529	Y04WOMTSR
1	11.48576992742804	0.5953708927256397		1	25	cnn_epch100	v529	Y04WOMTSR
2	10.85037585200986	0.6202703125083201		2	25	cnn_epch100	v529	Y04WOMTSR
3	11.351369246648888	0.6038240955070538		3	25	cnn_epch100	v529	Y04WOMTSR
4	11.39572740605848	0.5944319141422111		4	25	cnn_epch100	v529	Y04WOMTSR
5	11.152416233861643	0.6206192932719483		5	25	cnn_epch100	v529	Y04WOMTSR
6	10.934993294051829	0.6208891834190664		6	25	cnn_epch100	v529	Y04WOMTSR
7	10.985999877824044	0.6220379525711668		7	25	cnn_epch100	v529	Y04WOMTSR
8	11.34868857993585	0.5985585321058509		8	25	cnn_epch100	v529	Y04WOMTSR
9	11.05434582654416	0.6248365220502403		9	25	cnn_epch100	v529	Y04WOMTSR
0	12.71102236583445	0.4242438289152003		0	25	cnn_epch100	v529	Y08WOMTSR
1	12.533710152907616	0.45143628655662776		1	25	cnn_epch100	v529	Y08WOMTSR
2	12.6990277585695	0.4858038906032492		2	25	cnn_epch100	v529	Y08WOMTSR
3	12.8136096722533	0.4353209944698074		3	25	cnn_epch100	v529	Y08WOMTSR
4	12.541047726731694	0.45757587055094084		4	25	cnn_epch100	v529	Y08WOMTSR
5	12.446321757512898	0.44045326284835506		5	25	cnn_epch100	v529	Y08WOMTSR
6	12.168093109254672	0.4833603540117415		6	25	cnn_epch100	v529	Y08WOMTSR
7	12.521367773226611	0.4680737939145763		7	25	cnn_epch100	v529	Y08WOMTSR
8	12.72047477772658	0.43343211705373386		8	25	cnn_epch100	v529	Y08WOMTSR
9	12.449215288072224	0.4592957130681787		9	25	cnn_epch100	v529	Y08WOMTSR
0	13.199614012287055	0.4254507517044459		0	25	cnn_epch100	v529	Y08WOMTSL
1	13.480351652482	0.428289537678653		1	25	cnn_epch100	v529	Y08WOMTSL
2	12.644300741905662	0.43456640596906837		2	25	cnn_epch100	v529	Y08WOMTSL
3	13.468016291517488	0.4203094658975191		3	25	cnn_epch100	v529	Y08WOMTSL
4	13.23311625668877	0.4450275081425897		4	25	cnn_epch100	v529	Y08WOMTSL
5	13.119111153074444	0.43352426835994073		5	25	cnn_epch100	v529	Y08WOMTSL
6	13.487053833591762	0.4084302824941476		6	25	cnn_epch100	v529	Y08WOMTSL
7	13.109552313461831	0.4202630673448217		7	25	cnn_epch100	v529	Y08WOMTSL
8	13.371393700179029	0.43793589827757323		8	25	cnn_epch100	v529	Y08WOMTSL
9	13.43235530212301	0.44103125876151916		9	25	cnn_epch100	v529	Y08WOMTSL
0	12.598590159419487	0.44450544896893673		0	25	cnn_epch100	v530	Y08WOMTSR
1	12.558947984752573	0.44699592426548734		1	25	cnn_epch100	v530	Y08WOMTSR
2	12.658040806448376	0.4599465619016633		2	25	cnn_epch100	v530	Y08WOMTSR
3	12.798425011782296	0.42954749314940044		3	25	cnn_epch100	v530	Y08WOMTSR
4	12.760359302443026	0.42887987609134287		4	25	cnn_epch100	v530	Y08WOMTSR
5	12.325296532444137	0.44110162074510845		5	25	cnn_epch100	v530	Y08WOMTSR
6	12.284168598096938	0.46902846100362955		6	25	cnn_epch100	v530	Y08WOMTSR
7	12.744298971421433	0.4384747135283036		7	25	cnn_epch100	v530	Y08WOMTSR
8	12.732542660916383	0.4263321888230544		8	25	cnn_epch100	v530	Y08WOMTSR
9	12.487965842249638	0.44052496153985593		9	25	cnn_epch100	v530	Y08WOMTSR
0	12.078434876020616	0.5939494450723378		0	25	cnn_epch100	v530	Y04WOMTSL
1	11.841184120485906	0.5990852367886527		1	25	cnn_epch100	v530	Y04WOMTSL
2	11.792558781477762	0.5879526963099478		2	25	cnn_epch100	v530	Y04WOMTSL
3	11.598648143339366	0.5816956552139838		3	25	cnn_epch100	v530	Y04WOMTSL
4	11.72172723645997	0.592892203661502		4	25	cnn_epch100	v530	Y04WOMTSL
5	11.467721546577764	0.579360892714952		5	25	cnn_epch100	v530	Y04WOMTSL
6	11.949536394675414	0.5707867603827674		6	25	cnn_epch100	v530	Y04WOMTSL
7	12.013125600810444	0.5972931537340793		7	25	cnn_epch100	v530	Y04WOMTSL
8	11.319213562829404	0.6103486519583544		8	25	cnn_epch100	v530	Y04WOMTSL
9	11.59004708227841	0.5813353914096646		9	25	cnn_epch100	v530	Y04WOMTSL
0	13.524698151484936	0.4141035064591985		0	25	cnn_epch100	v530	Y08WOMTSL
1	13.86837668366666	0.3832827699852356		1	25	cnn_epch100	v530	Y08WOMTSL
2	12.51640384346681	0.4643605238711975		2	25	cnn_epch100	v530	Y08WOMTSL
3	13.313954202664748	0.440647644183226		3	25	cnn_epch100	v530	Y08WOMTSL
4	13.176538141177211	0.46134392376831906		4	25	cnn_epch100	v530	Y08WOMTSL
5	13.403810095941845	0.4048960663764306		5	25	cnn_epch100	v530	Y08WOMTSL
6	13.07019215222554	0.44149118141080296		6	25	cnn_epch100	v530	Y08WOMTSL
7	13.0448596102217	0.4302283531506998		7	25	cnn_epch100	v530	Y08WOMTSL
8	13.075799975221914	0.4596594469811996		8	25	cnn_epch100	v530	Y08WOMTSL
9	13.495367264748069	0.4371791285224899		9	25	cnn_epch100	v530	Y08WOMTSL
0	11.918861917251151	0.5271948741645742		0	25	cnn_epch100	v530	Y04WOMTSR
1	12.293029666743877	0.5114447386240557		1	25	cnn_epch100	v530	Y04WOMTSR
2	11.69138059706667	0.5360518556131201		2	25	cnn_epch100	v530	Y04WOMTSR
3	12.002449580116505	0.5341882994150096		3	25	cnn_epch100	v530	Y04WOMTSR
4	12.558528701692488	0.48567343988803574		4	25	cnn_epch100	v530	Y04WOMTSR
5	12.000700800418452	0.5354475731368576		5	25	cnn_epch100	v530	Y04WOMTSR
6	11.785461006729111	0.5310243917263527		6	25	cnn_epch100	v530	Y04WOMTSR
7	11.925013614372777	0.5274257283268434		7	25	cnn_epch100	v530	Y04WOMTSR
8	12.177782350621124	0.5122959360911116		8	25	cnn_epch100	v530	Y04WOMTSR
9	11.925977423819626	0.5398514393796837		9	25	cnn_epch100	v530	Y04WOMTSR
0	12.00735255953994	0.5258901036934657		0	25	cnn_epch100	v531	Y04WOMTSR
1	12.421450596496836	0.49258816977631537		1	25	cnn_epch100	v531	Y04WOMTSR
2	12.034582788272596	0.501107460060197		2	25	cnn_epch100	v531	Y04WOMTSR
3	12.085421356505073	0.518830540465948		3	25	cnn_epch100	v531	Y04WOMTSR
4	12.462557749999975	0.4798069465425438		4	25	cnn_epch100	v531	Y04WOMTSR
5	12.30834326128473	0.49724275391201		5	25	cnn_epch100	v531	Y04WOMTSR
6	11.989653643355414	0.5075494669113915		6	25	cnn_epch100	v531	Y04WOMTSR
7	12.13736290763461	0.4962671095658142		7	25	cnn_epch100	v531	Y04WOMTSR
8	12.30694103152273	0.48423250376857063		8	25	cnn_epch100	v531	Y04WOMTSR
9	12.152648243125972	0.5130813870406068		9	25	cnn_epch100	v531	Y04WOMTSR
0	12.930466717932296	0.3965656009558581		0	25	cnn_epch100	v531	Y08WOMTSR
1	12.76734021085835	0.41301651588626814		1	25	cnn_epch100	v531	Y08WOMTSR
2	12.990630191344849	0.41172478856476885		2	25	cnn_epch100	v531	Y08WOMTSR
3	12.93633836708879	0.40945884208624644		3	25	cnn_epch100	v531	Y08WOMTSR
4	12.913569159186189	0.4063789080104587		4	25	cnn_epch100	v531	Y08WOMTSR
5	12.619938532933796	0.3954365475769883		5	25	cnn_epch100	v531	Y08WOMTSR
6	12.65579391289561	0.4083370561523992		6	25	cnn_epch100	v531	Y08WOMTSR
7	12.95823174464181	0.4088124261540123		7	25	cnn_epch100	v531	Y08WOMTSR
8	12.786366187572868	0.42303966517112634		8	25	cnn_epch100	v531	Y08WOMTSR
9	12.6693921790871	0.4059894193179043		9	25	cnn_epch100	v531	Y08WOMTSR
0	12.147971528870068	0.5896074039600071		0	25	cnn_epch100	v531	Y04WOMTSL
1	12.01571707557728	0.5818294835537867		1	25	cnn_epch100	v531	Y04WOMTSL
2	11.993407554828789	0.5699164513375954		2	25	cnn_epch100	v531	Y04WOMTSL
3	11.75876108709888	0.5663343746216691		3	25	cnn_epch100	v531	Y04WOMTSL
4	11.726763462023069	0.589745119020758		4	25	cnn_epch100	v531	Y04WOMTSL
5	11.575663998744444	0.5648159621140671		5	25	cnn_epch100	v531	Y04WOMTSL
6	11.907064795537575	0.5590453490453267		6	25	cnn_epch100	v531	Y04WOMTSL
7	12.04068781581408	0.604120644147512		7	25	cnn_epch100	v531	Y04WOMTSL
8	11.763463650905802	0.5875428793827938		8	25	cnn_epch100	v531	Y04WOMTSL
9	11.672002054672594	0.5698095098586851		9	25	cnn_epch100	v531	Y04WOMTSL
0	13.148573023204756	0.4310842341931921		0	25	cnn_epch100	v531	Y08WOMTSL
1	13.356334890858236	0.44714556441030967		1	25	cnn_epch100	v531	Y08WOMTSL
2	12.52240769214821	0.4523024295030045		2	25	cnn_epch100	v531	Y08WOMTSL
3	13.53215731934687	0.45498480662028445		3	25	cnn_epch100	v531	Y08WOMTSL
4	13.142492163211823	0.44858088504907223		4	25	cnn_epch100	v531	Y08WOMTSL
5	12.9601701570423	0.4560448330618294		5	25	cnn_epch100	v531	Y08WOMTSL
6	12.783971006224473	0.4552940417899585		6	25	cnn_epch100	v531	Y08WOMTSL
7	12.701549808645542	0.4625445209077282		7	25	cnn_epch100	v531	Y08WOMTSL
8	13.182122945104824	0.45008019730259596		8	25	cnn_epch100	v531	Y08WOMTSL
9	13.32459187497667	0.4514019776598029		9	25	cnn_epch100	v531	Y08WOMTSL
0	12.864851618828746	0.46701068090355746		0	25	cnn_epch100	v532	Y08WOMTSL
1	13.213303784353492	0.46631446510612995		1	25	cnn_epch100	v532	Y08WOMTSL
2	12.310736935449029	0.48233891462339457		2	25	cnn_epch100	v532	Y08WOMTSL
3	13.162100445249315	0.4684290513516114		3	25	cnn_epch100	v532	Y08WOMTSL
4	12.838126687981235	0.4866371534067895		4	25	cnn_epch100	v532	Y08WOMTSL
5	13.244124215510151	0.4555309847107293		5	25	cnn_epch100	v532	Y08WOMTSL
6	12.50994817188042	0.48867295192754656		6	25	cnn_epch100	v532	Y08WOMTSL
7	12.431171722438004	0.494718780582815		7	25	cnn_epch100	v532	Y08WOMTSL
8	13.1977327254431	0.48078784770433763		8	25	cnn_epch100	v532	Y08WOMTSL
9	12.942598045964068	0.495668668916059		9	25	cnn_epch100	v532	Y08WOMTSL
0	10.847215111475784	0.6313034948717899		0	25	cnn_epch100	v532	Y04WOMTSR
1	11.623967106028772	0.5933538291675718		1	25	cnn_epch100	v532	Y04WOMTSR
2	10.821598585172916	0.6247591510492202		2	25	cnn_epch100	v532	Y04WOMTSR
3	11.82919669987487	0.5584003589486076		3	25	cnn_epch100	v532	Y04WOMTSR
4	11.539776955338032	0.5897761200086827		4	25	cnn_epch100	v532	Y04WOMTSR
5	11.151832951603248	0.6229872868103665		5	25	cnn_epch100	v532	Y04WOMTSR
6	10.96572885432026	0.6155529191502452		6	25	cnn_epch100	v532	Y04WOMTSR
7	10.956527371093108	0.6233598130915287		7	25	cnn_epch100	v532	Y04WOMTSR
8	11.37213564893793	0.5861420971786361		8	25	cnn_epch100	v532	Y04WOMTSR
9	11.14697699193344	0.6302151774325382		9	25	cnn_epch100	v532	Y04WOMTSR
0	12.103911809334518	0.5938583062505185		0	25	cnn_epch100	v532	Y04WOMTSL
1	11.892902563202602	0.5936629111445025		1	25	cnn_epch100	v532	Y04WOMTSL
2	11.769626976538504	0.5879802956082603		2	25	cnn_epch100	v532	Y04WOMTSL
3	11.766571070995983	0.5795890461707077		3	25	cnn_epch100	v532	Y04WOMTSL
4	11.92204055881444	0.5834758059986264		4	25	cnn_epch100	v532	Y04WOMTSL
5	11.421262981312577	0.5753542060163461		5	25	cnn_epch100	v532	Y04WOMTSL
6	11.911625256215624	0.5728530968406625		6	25	cnn_epch100	v532	Y04WOMTSL
7	11.764996443955194	0.6262205191560704		7	25	cnn_epch100	v532	Y04WOMTSL
8	11.675490862263786	0.586707648138495		8	25	cnn_epch100	v532	Y04WOMTSL
9	12.280937807643449	0.5635992630082708		9	25	cnn_epch100	v532	Y04WOMTSL
0	13.226632987124788	0.35652588532741736		0	25	cnn_epch100	v532	Y08WOMTSR
1	13.040514237320355	0.37756045598627525		1	25	cnn_epch100	v532	Y08WOMTSR
2	13.230058843314747	0.37589465174510495		2	25	cnn_epch100	v532	Y08WOMTSR
3	13.173733907747248	0.37408798626285295		3	25	cnn_epch100	v532	Y08WOMTSR
4	12.956195109571096	0.3933057166982931		4	25	cnn_epch100	v532	Y08WOMTSR
5	12.923630107508496	0.35662632968757224		5	25	cnn_epch100	v532	Y08WOMTSR
6	12.975858972379472	0.37500638530870833		6	25	cnn_epch100	v532	Y08WOMTSR
7	13.09796859024694	0.3807247454458349		7	25	cnn_epch100	v532	Y08WOMTSR
8	13.22553023949723	0.35495641520436		8	25	cnn_epch100	v532	Y08WOMTSR
9	12.943431609520095	0.3639495671230132		9	25	cnn_epch100	v532	Y08WOMTSR
0	12.247133878403105	0.48266972949147685		0	25	cnn_epch100	v533	Y04WOMTSR
1	12.73495210313458	0.44949809232523674		1	25	cnn_epch100	v533	Y04WOMTSR
2	12.321577082284954	0.45492768924693666		2	25	cnn_epch100	v533	Y04WOMTSR
3	12.769727998857372	0.44695207024151035		3	25	cnn_epch100	v533	Y04WOMTSR
4	12.87782640198709	0.43680253928675633		4	25	cnn_epch100	v533	Y04WOMTSR
5	12.66005014510492	0.4506060036446199		5	25	cnn_epch100	v533	Y04WOMTSR
6	12.31423885638785	0.4638851295027344		6	25	cnn_epch100	v533	Y04WOMTSR
7	12.470292395263684	0.46500359633484356		7	25	cnn_epch100	v533	Y04WOMTSR
8	12.703645269226373	0.43016096588264313		8	25	cnn_epch100	v533	Y04WOMTSR
9	12.686514662267289	0.4458568107779617		9	25	cnn_epch100	v533	Y04WOMTSR
0	13.122419306724266	0.4342259155896707		0	25	cnn_epch100	v533	Y08WOMTSL
1	13.79472555441082	0.4159678688222465		1	25	cnn_epch100	v533	Y08WOMTSL
2	12.572705137814673	0.45129232147403925		2	25	cnn_epch100	v533	Y08WOMTSL
3	13.344299596526916	0.4384227287946954		3	25	cnn_epch100	v533	Y08WOMTSL
4	13.187641883912669	0.44304925363876557		4	25	cnn_epch100	v533	Y08WOMTSL
5	12.88533185394354	0.4645302618852527		5	25	cnn_epch100	v533	Y08WOMTSL
6	12.72156154618169	0.45950133879981536		6	25	cnn_epch100	v533	Y08WOMTSL
7	12.78524996420478	0.45030753182319266		7	25	cnn_epch100	v533	Y08WOMTSL
8	13.070739690590148	0.4607795864891592		8	25	cnn_epch100	v533	Y08WOMTSL
9	13.182123917047962	0.46968214604320513		9	25	cnn_epch100	v533	Y08WOMTSL
0	12.34156063894198	0.5672088998909942		0	25	cnn_epch100	v533	Y04WOMTSL
1	12.258503860810388	0.5567127979701784		1	25	cnn_epch100	v533	Y04WOMTSL
2	12.222148250243444	0.5424189104719493		2	25	cnn_epch100	v533	Y04WOMTSL
3	11.970325175873676	0.5456435246913213		3	25	cnn_epch100	v533	Y04WOMTSL
4	12.05927374891992	0.5565556119077164		4	25	cnn_epch100	v533	Y04WOMTSL
5	11.689571831251785	0.5458744972597923		5	25	cnn_epch100	v533	Y04WOMTSL
6	12.342862386488166	0.5249257440584464		6	25	cnn_epch100	v533	Y04WOMTSL
7	12.637887777611	0.5786279851275866		7	25	cnn_epch100	v533	Y04WOMTSL
8	11.774533852560817	0.5652920519668324		8	25	cnn_epch100	v533	Y04WOMTSL
9	12.067443873456074	0.5508399264034728		9	25	cnn_epch100	v533	Y04WOMTSL
0	12.539444112982505	0.4468899062725807		0	25	cnn_epch100	v533	Y08WOMTSR
1	12.599655389869271	0.44450134083360787		1	25	cnn_epch100	v533	Y08WOMTSR
2	12.621947888507698	0.4672261008779704		2	25	cnn_epch100	v533	Y08WOMTSR
3	12.68317539038841	0.4450354928209225		3	25	cnn_epch100	v533	Y08WOMTSR
4	12.510492845587056	0.45988033462820493		4	25	cnn_epch100	v533	Y08WOMTSR
5	12.490647452474647	0.4353197166582864		5	25	cnn_epch100	v533	Y08WOMTSR
6	12.205186345710324	0.47560669548738926		6	25	cnn_epch100	v533	Y08WOMTSR
7	12.364525286354825	0.4909371778082619		7	25	cnn_epch100	v533	Y08WOMTSR
8	12.623960043601125	0.4431603055168532		8	25	cnn_epch100	v533	Y08WOMTSR
9	12.45541220639743	0.44238715487782854		9	25	cnn_epch100	v533	Y08WOMTSR
0	11.944042490744808	0.5229162918174695		0	25	cnn_epch100	v534	Y08WOMTSR
1	12.177913944995131	0.498599343567925		1	25	cnn_epch100	v534	Y08WOMTSR
2	11.830828890668982	0.5577229068512312		2	25	cnn_epch100	v534	Y08WOMTSR
3	12.100187341135586	0.5189477585025757		3	25	cnn_epch100	v534	Y08WOMTSR
4	11.985973753721968	0.5299372381758438		4	25	cnn_epch100	v534	Y08WOMTSR
5	11.737461296028894	0.518573389931472		5	25	cnn_epch100	v534	Y08WOMTSR
6	11.429966750865262	0.5661066039659383		6	25	cnn_epch100	v534	Y08WOMTSR
7	11.724675268323674	0.5606477606138639		7	25	cnn_epch100	v534	Y08WOMTSR
8	11.99176611822455	0.5298586887069715		8	25	cnn_epch100	v534	Y08WOMTSR
9	11.71185827812964	0.5474651486457055		9	25	cnn_epch100	v534	Y08WOMTSR
0	12.011844450826684	0.5981978848489139		0	25	cnn_epch100	v534	Y04WOMTSL
1	11.855970853348962	0.5952184127112763		1	25	cnn_epch100	v534	Y04WOMTSL
2	12.243925197444604	0.5841532985201001		2	25	cnn_epch100	v534	Y04WOMTSL
3	11.536770357071136	0.588973961207305		3	25	cnn_epch100	v534	Y04WOMTSL
4	11.775832836964977	0.5966264270314013		4	25	cnn_epch100	v534	Y04WOMTSL
5	11.395269615803338	0.5774323924370394		5	25	cnn_epch100	v534	Y04WOMTSL
6	11.846449441120448	0.579769559488236		6	25	cnn_epch100	v534	Y04WOMTSL
7	12.166693942476847	0.6081687136999738		7	25	cnn_epch100	v534	Y04WOMTSL
8	11.642344440936553	0.5860958551167793		8	25	cnn_epch100	v534	Y04WOMTSL
9	11.59763404824234	0.5769053745675544		9	25	cnn_epch100	v534	Y04WOMTSL
0	12.010671328627728	0.5157377958685522		0	25	cnn_epch100	v534	Y04WOMTSR
1	12.512382976020172	0.4837799101457034		1	25	cnn_epch100	v534	Y04WOMTSR
2	11.940554097909452	0.5095765235173163		2	25	cnn_epch100	v534	Y04WOMTSR
3	12.176230015941869	0.5080080581665098		3	25	cnn_epch100	v534	Y04WOMTSR
4	12.473668335666549	0.4821523470651489		4	25	cnn_epch100	v534	Y04WOMTSR
5	12.315145955756586	0.4978567610195843		5	25	cnn_epch100	v534	Y04WOMTSR
6	12.088771230651528	0.503076505873636		6	25	cnn_epch100	v534	Y04WOMTSR
7	12.0364793741253	0.5085085542352135		7	25	cnn_epch100	v534	Y04WOMTSR
8	12.146231161923671	0.5004496082787842		8	25	cnn_epch100	v534	Y04WOMTSR
9	12.175265269719374	0.5149909112132601		9	25	cnn_epch100	v534	Y04WOMTSR
0	12.791164645617366	0.48537915232656326		0	25	cnn_epch100	v534	Y08WOMTSL
1	13.083854485091775	0.484894566495223		1	25	cnn_epch100	v534	Y08WOMTSL
2	12.09084194917517	0.5078611020865622		2	25	cnn_epch100	v534	Y08WOMTSL
3	12.924714190782131	0.4995409298592505		3	25	cnn_epch100	v534	Y08WOMTSL
4	12.718018958639924	0.5026832882140839		4	25	cnn_epch100	v534	Y08WOMTSL
5	12.53523731114745	0.5070261511315712		5	25	cnn_epch100	v534	Y08WOMTSL
6	12.648805901815816	0.4979800252839783		6	25	cnn_epch100	v534	Y08WOMTSL
7	12.30082195814192	0.5103794860650093		7	25	cnn_epch100	v534	Y08WOMTSL
8	12.606572340703744	0.516109110302671		8	25	cnn_epch100	v534	Y08WOMTSL
9	12.795527197676716	0.5123069076870816		9	25	cnn_epch100	v534	Y08WOMTSL
0	11.7404757963493	0.5420372034192715		0	25	cnn_epch100	v535	Y04WOMTSR
1	12.564351121318218	0.491436068942155		1	25	cnn_epch100	v535	Y04WOMTSR
2	11.75517768969994	0.5276316387331482		2	25	cnn_epch100	v535	Y04WOMTSR
3	12.50138788556598	0.46988395815245115		3	25	cnn_epch100	v535	Y04WOMTSR
4	12.507295539977262	0.47749219881921456		4	25	cnn_epch100	v535	Y04WOMTSR
5	12.04230835018355	0.528213940628006		5	25	cnn_epch100	v535	Y04WOMTSR
6	11.953400132858638	0.5177061340957267		6	25	cnn_epch100	v535	Y04WOMTSR
7	12.105700514710296	0.5081644033315292		7	25	cnn_epch100	v535	Y04WOMTSR
8	12.217547129211264	0.49738828311714195		8	25	cnn_epch100	v535	Y04WOMTSR
9	12.056504964998313	0.5269729499366929		9	25	cnn_epch100	v535	Y04WOMTSR
0	11.71136101619442	0.6229741583026015		0	25	cnn_epch100	v535	Y04WOMTSL
1	11.732075914948004	0.6071649265443658		1	25	cnn_epch100	v535	Y04WOMTSL
2	12.041499971992982	0.595029869369952		2	25	cnn_epch100	v535	Y04WOMTSL
3	11.618907961646752	0.590330224474748		3	25	cnn_epch100	v535	Y04WOMTSL
4	11.476396731093002	0.6143686930208629		4	25	cnn_epch100	v535	Y04WOMTSL
5	11.248552853393203	0.5975231042509501		5	25	cnn_epch100	v535	Y04WOMTSL
6	11.954476866217588	0.5808957529833159		6	25	cnn_epch100	v535	Y04WOMTSL
7	11.74724653263509	0.6236328486613323		7	25	cnn_epch100	v535	Y04WOMTSL
8	11.44602555276577	0.6019895119432515		8	25	cnn_epch100	v535	Y04WOMTSL
9	11.50641464178941	0.5913380807484376		9	25	cnn_epch100	v535	Y04WOMTSL
0	12.66979346002323	0.4974810551197033		0	25	cnn_epch100	v535	Y08WOMTSL
1	12.888189803916426	0.5067339041217956		1	25	cnn_epch100	v535	Y08WOMTSL
2	12.08854548033455	0.5104906158204785		2	25	cnn_epch100	v535	Y08WOMTSL
3	12.79155328178415	0.5019272767072207		3	25	cnn_epch100	v535	Y08WOMTSL
4	12.61622453415668	0.5134964699554774		4	25	cnn_epch100	v535	Y08WOMTSL
5	12.652641302228565	0.4960549952236041		5	25	cnn_epch100	v535	Y08WOMTSL
6	12.429045841966673	0.4986626626087821		6	25	cnn_epch100	v535	Y08WOMTSL
7	12.228996298013053	0.5195487023182757		7	25	cnn_epch100	v535	Y08WOMTSL
8	12.789224532977974	0.5322114535604843		8	25	cnn_epch100	v535	Y08WOMTSL
9	12.854251284933122	0.5119587192185181		9	25	cnn_epch100	v535	Y08WOMTSL
0	12.341222857705604	0.47112732510686006		0	25	cnn_epch100	v535	Y08WOMTSR
1	12.374457890666363	0.468502812975909		1	25	cnn_epch100	v535	Y08WOMTSR
2	12.62127501900358	0.4689202089318352		2	25	cnn_epch100	v535	Y08WOMTSR
3	12.720265797275056	0.4559446663568705		3	25	cnn_epch100	v535	Y08WOMTSR
4	12.360314029821978	0.4793627484010611		4	25	cnn_epch100	v535	Y08WOMTSR
5	12.28256732265006	0.4583239690968839		5	25	cnn_epch100	v535	Y08WOMTSR
6	12.155232956672048	0.48381292636675083		6	25	cnn_epch100	v535	Y08WOMTSR
7	12.214900530326132	0.5060062678674663		7	25	cnn_epch100	v535	Y08WOMTSR
8	12.407100260149516	0.47248756956142096		8	25	cnn_epch100	v535	Y08WOMTSR
9	12.549750522777304	0.46627271403719983		9	25	cnn_epch100	v535	Y08WOMTSR
0	13.192751553259614	0.4196184208722345		0	25	cnn_epch100	v536	Y08WOMTSL
1	13.6562189153664	0.41903267705638475		1	25	cnn_epch100	v536	Y08WOMTSL
2	12.551814252760623	0.45072375753010857		2	25	cnn_epch100	v536	Y08WOMTSL
3	13.353518364818374	0.43802769728974306		3	25	cnn_epch100	v536	Y08WOMTSL
4	13.173375035010316	0.4432470880776295		4	25	cnn_epch100	v536	Y08WOMTSL
5	13.041942683607632	0.44624844632160704		5	25	cnn_epch100	v536	Y08WOMTSL
6	12.836587877161696	0.4435296808774052		6	25	cnn_epch100	v536	Y08WOMTSL
7	12.852807328134256	0.4539540798628991		7	25	cnn_epch100	v536	Y08WOMTSL
8	13.091752930487829	0.4578436151583679		8	25	cnn_epch100	v536	Y08WOMTSL
9	13.151589493327878	0.4718033622257019		9	25	cnn_epch100	v536	Y08WOMTSL
0	11.91808113624068	0.6106947250009294		0	25	cnn_epch100	v536	Y04WOMTSL
1	11.832404761181955	0.6040383860471199		1	25	cnn_epch100	v536	Y04WOMTSL
2	11.901386767245173	0.5832027682235064		2	25	cnn_epch100	v536	Y04WOMTSL
3	11.5199547783065	0.5901756381834634		3	25	cnn_epch100	v536	Y04WOMTSL
4	11.695934228671348	0.5989777505356163		4	25	cnn_epch100	v536	Y04WOMTSL
5	11.336886655060097	0.5859608193499752		5	25	cnn_epch100	v536	Y04WOMTSL
6	11.661210605359448	0.5825518736086954		6	25	cnn_epch100	v536	Y04WOMTSL
7	11.84704258978154	0.6092091860572374		7	25	cnn_epch100	v536	Y04WOMTSL
8	11.282376196744291	0.622510129405797		8	25	cnn_epch100	v536	Y04WOMTSL
9	11.464441728252988	0.5898803197298244		9	25	cnn_epch100	v536	Y04WOMTSL
0	12.545584725804112	0.44930683281867645		0	25	cnn_epch100	v536	Y08WOMTSR
1	12.442384353160612	0.46837065256105664		1	25	cnn_epch100	v536	Y08WOMTSR
2	12.58027661332796	0.4711689009357829		2	25	cnn_epch100	v536	Y08WOMTSR
3	12.654697914430564	0.45001112103500807		3	25	cnn_epch100	v536	Y08WOMTSR
4	12.528345404794331	0.4597005588638216		4	25	cnn_epch100	v536	Y08WOMTSR
5	12.285729640079223	0.4490222449590568		5	25	cnn_epch100	v536	Y08WOMTSR
6	12.315540812854602	0.4838428777363093		6	25	cnn_epch100	v536	Y08WOMTSR
7	12.411185742532547	0.4801589398959739		7	25	cnn_epch100	v536	Y08WOMTSR
8	12.618271787558053	0.44984597224126627		8	25	cnn_epch100	v536	Y08WOMTSR
9	12.429727499044985	0.45934555741338795		9	25	cnn_epch100	v536	Y08WOMTSR
0	11.709049273232184	0.5513410225411269		0	25	cnn_epch100	v536	Y04WOMTSR
1	12.263678236033533	0.5177054783156673		1	25	cnn_epch100	v536	Y04WOMTSR
2	11.67306827979858	0.5382920128214442		2	25	cnn_epch100	v536	Y04WOMTSR
3	11.822027232337303	0.5479638257338496		3	25	cnn_epch100	v536	Y04WOMTSR
4	12.153820054993972	0.5213089589300562		4	25	cnn_epch100	v536	Y04WOMTSR
5	12.071968078466908	0.5306265538633251		5	25	cnn_epch100	v536	Y04WOMTSR
6	11.988899639372756	0.52111561158704		6	25	cnn_epch100	v536	Y04WOMTSR
7	12.04339126201299	0.527455234105745		7	25	cnn_epch100	v536	Y04WOMTSR
8	11.995868531752798	0.516415469672429		8	25	cnn_epch100	v536	Y04WOMTSR
9	11.923901872986926	0.5545555594140712		9	25	cnn_epch100	v536	Y04WOMTSR
0	13.13607561111297	0.4324693206721773		0	25	cnn_epch100	v537	Y08WOMTSL
1	13.741878961764254	0.4178800501494275		1	25	cnn_epch100	v537	Y08WOMTSL
2	12.597022691499864	0.44405245170324004		2	25	cnn_epch100	v537	Y08WOMTSL
3	13.19458179739558	0.4506835207907448		3	25	cnn_epch100	v537	Y08WOMTSL
4	13.182751417660764	0.44346932839693304		4	25	cnn_epch100	v537	Y08WOMTSL
5	13.039885041998431	0.4436355685154623		5	25	cnn_epch100	v537	Y08WOMTSL
6	12.804012592521806	0.45281827045020023		6	25	cnn_epch100	v537	Y08WOMTSL
7	12.844480570073484	0.44172514830508597		7	25	cnn_epch100	v537	Y08WOMTSL
8	13.156540006672133	0.4485016085362231		8	25	cnn_epch100	v537	Y08WOMTSL
9	13.21625749032179	0.4635423481766278		9	25	cnn_epch100	v537	Y08WOMTSL
0	11.80149310804698	0.5392469910829606		0	25	cnn_epch100	v537	Y08WOMTSR
1	11.881010836038616	0.5304735610932815		1	25	cnn_epch100	v537	Y08WOMTSR
2	11.85207665604864	0.5566459805048286		2	25	cnn_epch100	v537	Y08WOMTSR
3	12.005295758165666	0.531255336029863		3	25	cnn_epch100	v537	Y08WOMTSR
4	12.12207625063273	0.5316075157996698		4	25	cnn_epch100	v537	Y08WOMTSR
5	11.651956281149632	0.5378646100033379		5	25	cnn_epch100	v537	Y08WOMTSR
6	11.429723759493571	0.5658265309096293		6	25	cnn_epch100	v537	Y08WOMTSR
7	11.759075768613174	0.556495513038038		7	25	cnn_epch100	v537	Y08WOMTSR
8	11.907595457231508	0.5345821849782268		8	25	cnn_epch100	v537	Y08WOMTSR
9	11.602883881190088	0.5505839427902601		9	25	cnn_epch100	v537	Y08WOMTSR
0	12.380185862237925	0.46952178569508896		0	25	cnn_epch100	v537	Y04WOMTSR
1	12.834397089381536	0.44810888261753845		1	25	cnn_epch100	v537	Y04WOMTSR
2	12.28225181751218	0.48392518397455003		2	25	cnn_epch100	v537	Y04WOMTSR
3	12.56020417390052	0.4806505978701662		3	25	cnn_epch100	v537	Y04WOMTSR
4	12.593730114464789	0.4563628839183927		4	25	cnn_epch100	v537	Y04WOMTSR
5	12.600444928066524	0.4593934349545379		5	25	cnn_epch100	v537	Y04WOMTSR
6	12.402048275371843	0.45301948471430514		6	25	cnn_epch100	v537	Y04WOMTSR
7	12.552751537567806	0.4547774615637501		7	25	cnn_epch100	v537	Y04WOMTSR
8	12.492975903738245	0.4525784063459529		8	25	cnn_epch100	v537	Y04WOMTSR
9	12.620980141835702	0.4527325623158223		9	25	cnn_epch100	v537	Y04WOMTSR
0	12.112205161843017	0.5877391078130149		0	25	cnn_epch100	v537	Y04WOMTSL
1	12.13714302397531	0.5820021545685397		1	25	cnn_epch100	v537	Y04WOMTSL
2	11.960711048975003	0.5725285087704156		2	25	cnn_epch100	v537	Y04WOMTSL
3	11.698347071204957	0.5718746893311341		3	25	cnn_epch100	v537	Y04WOMTSL
4	11.747371173105586	0.5898243728940622		4	25	cnn_epch100	v537	Y04WOMTSL
5	11.545335115019784	0.5708045672917883		5	25	cnn_epch100	v537	Y04WOMTSL
6	11.764906795850706	0.576402635552292		6	25	cnn_epch100	v537	Y04WOMTSL
7	12.10140744949715	0.5857721208627863		7	25	cnn_epch100	v537	Y04WOMTSL
8	11.433831967071852	0.598319668588209		8	25	cnn_epch100	v537	Y04WOMTSL
9	12.000064013753503	0.5681886167622995		9	25	cnn_epch100	v537	Y04WOMTSL
0	13.07768997345616	0.46683209374569024		0	25	cnn_epch100	v538	Y08WOMTSL
1	13.119160834909056	0.4797532962782776		1	25	cnn_epch100	v538	Y08WOMTSL
2	12.5569909522341	0.48835868543249455		2	25	cnn_epch100	v538	Y08WOMTSL
3	12.98456031374096	0.48169653441457505		3	25	cnn_epch100	v538	Y08WOMTSL
4	12.815839200768409	0.49042582493852016		4	25	cnn_epch100	v538	Y08WOMTSL
5	12.795474126688458	0.47792722356560274		5	25	cnn_epch100	v538	Y08WOMTSL
6	12.785465090792655	0.48579195452671764		6	25	cnn_epch100	v538	Y08WOMTSL
7	12.389481244714526	0.5012496334615245		7	25	cnn_epch100	v538	Y08WOMTSL
8	12.70677086496434	0.504322937493484		8	25	cnn_epch100	v538	Y08WOMTSL
9	13.14052830622047	0.4821241618560113		9	25	cnn_epch100	v538	Y08WOMTSL
0	12.449165628034075	0.45472212123357514		0	25	cnn_epch100	v538	Y08WOMTSR
1	12.884537694575016	0.44508295973513207		1	25	cnn_epch100	v538	Y08WOMTSR
2	12.703646036216975	0.4552223310379322		2	25	cnn_epch100	v538	Y08WOMTSR
3	12.692954283725664	0.4415414910581904		3	25	cnn_epch100	v538	Y08WOMTSR
4	12.585984153790362	0.45194994523193555		4	25	cnn_epch100	v538	Y08WOMTSR
5	12.411676164260612	0.4303167206977469		5	25	cnn_epch100	v538	Y08WOMTSR
6	12.353697344301263	0.4540347845165253		6	25	cnn_epch100	v538	Y08WOMTSR
7	12.492728800164905	0.47486901872062914		7	25	cnn_epch100	v538	Y08WOMTSR
8	12.446254753421144	0.4671859311512696		8	25	cnn_epch100	v538	Y08WOMTSR
9	12.74913233541417	0.4183591692625363		9	25	cnn_epch100	v538	Y08WOMTSR
0	12.06110971787716	0.5055426469627466		0	25	cnn_epch100	v538	Y04WOMTSR
1	12.486379468724538	0.4909238870672803		1	25	cnn_epch100	v538	Y04WOMTSR
2	12.073778568396293	0.4977804661131921		2	25	cnn_epch100	v538	Y04WOMTSR
3	12.179693899867871	0.5138626556794631		3	25	cnn_epch100	v538	Y04WOMTSR
4	12.356858722605969	0.4873053404804259		4	25	cnn_epch100	v538	Y04WOMTSR
5	12.343003221557616	0.4955839247622675		5	25	cnn_epch100	v538	Y04WOMTSR
6	12.026075426468582	0.5050031139212888		6	25	cnn_epch100	v538	Y04WOMTSR
7	12.4701147958935	0.4671702185327315		7	25	cnn_epch100	v538	Y04WOMTSR
8	12.22299154406981	0.4893702629948727		8	25	cnn_epch100	v538	Y04WOMTSR
9	12.243800173556634	0.5213236092683389		9	25	cnn_epch100	v538	Y04WOMTSR
0	11.940579081789483	0.6107815289963069		0	25	cnn_epch100	v538	Y04WOMTSL
1	11.83835519259651	0.5961426808040438		1	25	cnn_epch100	v538	Y04WOMTSL
2	11.79187058191616	0.5877532239637075		2	25	cnn_epch100	v538	Y04WOMTSL
3	11.488615369477769	0.5933835547308776		3	25	cnn_epch100	v538	Y04WOMTSL
4	11.612255307117088	0.6004637309369902		4	25	cnn_epch100	v538	Y04WOMTSL
5	11.464110499242343	0.5817467962131775		5	25	cnn_epch100	v538	Y04WOMTSL
6	11.630604420878813	0.5821947871751934		6	25	cnn_epch100	v538	Y04WOMTSL
7	11.99482710881339	0.6089462034681675		7	25	cnn_epch100	v538	Y04WOMTSL
8	11.18484828925329	0.6211584832845852		8	25	cnn_epch100	v538	Y04WOMTSL
9	11.541836857116396	0.5846219403258186		9	25	cnn_epch100	v538	Y04WOMTSL
0	11.730734355353286	0.5468072815118165		0	25	cnn_epch100	v539	Y04WOMTSR
1	12.428430398336763	0.5000440172317825		1	25	cnn_epch100	v539	Y04WOMTSR
2	11.851015310754596	0.5163754158061618		2	25	cnn_epch100	v539	Y04WOMTSR
3	12.40308594087672	0.49186560689052383		3	25	cnn_epch100	v539	Y04WOMTSR
4	12.660357100051804	0.4827844837244961		4	25	cnn_epch100	v539	Y04WOMTSR
5	12.28999699904955	0.501552244336515		5	25	cnn_epch100	v539	Y04WOMTSR
6	11.961057744367125	0.5159967731877708		6	25	cnn_epch100	v539	Y04WOMTSR
7	12.051553061657753	0.5227930945013899		7	25	cnn_epch100	v539	Y04WOMTSR
8	12.22344620448666	0.49725632970908185		8	25	cnn_epch100	v539	Y04WOMTSR
9	12.059990450433242	0.5430748947624723		9	25	cnn_epch100	v539	Y04WOMTSR
0	12.751011049652094	0.4821614537319505		0	25	cnn_epch100	v539	Y08WOMTSL
1	13.247956289355455	0.4757999133494605		1	25	cnn_epch100	v539	Y08WOMTSL
2	12.187023203212332	0.49746413260281197		2	25	cnn_epch100	v539	Y08WOMTSL
3	13.044023327166643	0.48961939178338276		3	25	cnn_epch100	v539	Y08WOMTSL
4	12.872394855862298	0.5012047101722146		4	25	cnn_epch100	v539	Y08WOMTSL
5	12.817886348912944	0.4858639986260988		5	25	cnn_epch100	v539	Y08WOMTSL
6	12.543297291918025	0.4819399417109109		6	25	cnn_epch100	v539	Y08WOMTSL
7	12.496988551277756	0.49700470009930453		7	25	cnn_epch100	v539	Y08WOMTSL
8	12.749663236499137	0.5008866894976128		8	25	cnn_epch100	v539	Y08WOMTSL
9	12.923978881270402	0.5067643821187977		9	25	cnn_epch100	v539	Y08WOMTSL
0	11.895662717421262	0.5336490339897473		0	25	cnn_epch100	v539	Y08WOMTSR
1	11.909256304441191	0.5284339736612803		1	25	cnn_epch100	v539	Y08WOMTSR
2	11.952762703245028	0.5625988480564518		2	25	cnn_epch100	v539	Y08WOMTSR
3	12.07669305928551	0.5249170925486895		3	25	cnn_epch100	v539	Y08WOMTSR
4	12.024012541905254	0.5260473807597361		4	25	cnn_epch100	v539	Y08WOMTSR
5	11.679284456228112	0.5271598253698807		5	25	cnn_epch100	v539	Y08WOMTSR
6	11.494399712170086	0.5601426095482391		6	25	cnn_epch100	v539	Y08WOMTSR
7	11.836408977216388	0.5487397693762202		7	25	cnn_epch100	v539	Y08WOMTSR
8	11.914673874775678	0.5339207773504852		8	25	cnn_epch100	v539	Y08WOMTSR
9	11.62975193932367	0.5499945484368576		9	25	cnn_epch100	v539	Y08WOMTSR
0	12.008690376204944	0.601429726049315		0	25	cnn_epch100	v539	Y04WOMTSL
1	11.874159339781666	0.5941997945246973		1	25	cnn_epch100	v539	Y04WOMTSL
2	11.771963541160671	0.5888285403721331		2	25	cnn_epch100	v539	Y04WOMTSL
3	11.574447537098226	0.5838570826492239		3	25	cnn_epch100	v539	Y04WOMTSL
4	11.759177623226243	0.5944547128296488		4	25	cnn_epch100	v539	Y04WOMTSL
5	11.387068351337016	0.579372986484299		5	25	cnn_epch100	v539	Y04WOMTSL
6	11.682846465604005	0.5849014987277548		6	25	cnn_epch100	v539	Y04WOMTSL
7	11.888498984447995	0.6123832400258632		7	25	cnn_epch100	v539	Y04WOMTSL
8	11.299202383669122	0.6113646772471314		8	25	cnn_epch100	v539	Y04WOMTSL
9	11.60972272213869	0.5886926924529882		9	25	cnn_epch100	v539	Y04WOMTSL
0	12.16099999471345	0.5836809484413967		0	25	cnn_epch100	v540	Y04WOMTSL
1	12.0290981060224	0.5786128233926205		1	25	cnn_epch100	v540	Y04WOMTSL
2	11.936265153706092	0.5762684088328914		2	25	cnn_epch100	v540	Y04WOMTSL
3	11.701141996564942	0.5709222481216496		3	25	cnn_epch100	v540	Y04WOMTSL
4	11.945106748550218	0.576431515109179		4	25	cnn_epch100	v540	Y04WOMTSL
5	11.54378645526686	0.5700833354867128		5	25	cnn_epch100	v540	Y04WOMTSL
6	11.86490277111166	0.5585464887058931		6	25	cnn_epch100	v540	Y04WOMTSL
7	12.05773586911814	0.5936301389924616		7	25	cnn_epch100	v540	Y04WOMTSL
8	11.624369263780851	0.5924899997767		8	25	cnn_epch100	v540	Y04WOMTSL
9	11.921099467991944	0.5494208213605419		9	25	cnn_epch100	v540	Y04WOMTSL
0	12.003353335444286	0.5240497936089418		0	25	cnn_epch100	v540	Y08WOMTSR
1	12.0493463303294	0.5222059775128902		1	25	cnn_epch100	v540	Y08WOMTSR
2	11.940879776829044	0.5465623298144815		2	25	cnn_epch100	v540	Y08WOMTSR
3	12.487098348197208	0.5112531214946171		3	25	cnn_epch100	v540	Y08WOMTSR
4	11.786099675735542	0.547660529537905		4	25	cnn_epch100	v540	Y08WOMTSR
5	11.800528447898834	0.5186256289800271		5	25	cnn_epch100	v540	Y08WOMTSR
6	11.50805510807308	0.5586324237203636		6	25	cnn_epch100	v540	Y08WOMTSR
7	11.761576066223055	0.5570553771493598		7	25	cnn_epch100	v540	Y08WOMTSR
8	12.058607119947528	0.5363936989250142		8	25	cnn_epch100	v540	Y08WOMTSR
9	11.74189931182218	0.534082450752169		9	25	cnn_epch100	v540	Y08WOMTSR
0	10.938742967847302	0.6233207152486662		0	25	cnn_epch100	v540	Y04WOMTSR
1	11.416962499222976	0.602751290100932		1	25	cnn_epch100	v540	Y04WOMTSR
2	10.990344231083238	0.609314626853466		2	25	cnn_epch100	v540	Y04WOMTSR
3	11.350641138651284	0.6051535389961568		3	25	cnn_epch100	v540	Y04WOMTSR
4	11.44018085901261	0.5897265454876459		4	25	cnn_epch100	v540	Y04WOMTSR
5	11.138406909954847	0.6192954441097736		5	25	cnn_epch100	v540	Y04WOMTSR
6	10.998111184505246	0.6180886816525947		6	25	cnn_epch100	v540	Y04WOMTSR
7	11.17662898819236	0.6154725949502782		7	25	cnn_epch100	v540	Y04WOMTSR
8	12.051964240699176	0.5975606591589457		8	25	cnn_epch100	v540	Y04WOMTSR
9	11.13879903058364	0.6233729897404326		9	25	cnn_epch100	v540	Y04WOMTSR
0	12.961724277684334	0.4719457243127258		0	25	cnn_epch100	v540	Y08WOMTSL
1	13.149553861909949	0.47530105427304314		1	25	cnn_epch100	v540	Y08WOMTSL
2	12.355692202899863	0.4855538455184611		2	25	cnn_epch100	v540	Y08WOMTSL
3	13.08993084312528	0.47348453185582545		3	25	cnn_epch100	v540	Y08WOMTSL
4	12.97556674533291	0.4804979556680902		4	25	cnn_epch100	v540	Y08WOMTSL
5	12.781144445675706	0.47781876673378587		5	25	cnn_epch100	v540	Y08WOMTSL
6	12.548842096619216	0.48720380904444327		6	25	cnn_epch100	v540	Y08WOMTSL
7	12.494857330191318	0.4900291865744715		7	25	cnn_epch100	v540	Y08WOMTSL
8	12.964740345978964	0.47468986062948043		8	25	cnn_epch100	v540	Y08WOMTSL
9	13.29178881735543	0.491150519682009		9	25	cnn_epch100	v540	Y08WOMTSL
0	12.98553949699344	0.46078725702472234		0	25	cnn_epch100	v541	Y08WOMTSL
1	13.181959354710829	0.47053972265553995		1	25	cnn_epch100	v541	Y08WOMTSL
2	12.456720081059336	0.4905586268082765		2	25	cnn_epch100	v541	Y08WOMTSL
3	12.828690553046387	0.4998245857764013		3	25	cnn_epch100	v541	Y08WOMTSL
4	12.780270355656418	0.5007797777133153		4	25	cnn_epch100	v541	Y08WOMTSL
5	12.786885500554757	0.49393709473694575		5	25	cnn_epch100	v541	Y08WOMTSL
6	12.601921225173848	0.4849747659407738		6	25	cnn_epch100	v541	Y08WOMTSL
7	12.367966659492824	0.5042799279310083		7	25	cnn_epch100	v541	Y08WOMTSL
8	12.753301035813486	0.5040114193724342		8	25	cnn_epch100	v541	Y08WOMTSL
9	12.750387647851085	0.5208526594185666		9	25	cnn_epch100	v541	Y08WOMTSL
0	11.19513420396655	0.6011250517249528		0	25	cnn_epch100	v541	Y04WOMTSR
1	11.289208567503684	0.6096704898632173		1	25	cnn_epch100	v541	Y04WOMTSR
2	10.839693306930702	0.6209457757544806		2	25	cnn_epch100	v541	Y04WOMTSR
3	11.92103730713225	0.5661924751172662		3	25	cnn_epch100	v541	Y04WOMTSR
4	11.674870992524973	0.5892623004650775		4	25	cnn_epch100	v541	Y04WOMTSR
5	10.998641181394346	0.6299029987480382		5	25	cnn_epch100	v541	Y04WOMTSR
6	10.954862047421926	0.6166944783109469		6	25	cnn_epch100	v541	Y04WOMTSR
7	10.858856359844824	0.6309580640439647		7	25	cnn_epch100	v541	Y04WOMTSR
8	11.467519327551228	0.5925931651199197		8	25	cnn_epch100	v541	Y04WOMTSR
9	11.22358210903713	0.6267096026374346		9	25	cnn_epch100	v541	Y04WOMTSR
0	12.716508065439074	0.42998852262910797		0	25	cnn_epch100	v541	Y08WOMTSR
1	12.380464116173997	0.46668257583786926		1	25	cnn_epch100	v541	Y08WOMTSR
2	12.62053955097736	0.47194243596944985		2	25	cnn_epch100	v541	Y08WOMTSR
3	12.794430955239026	0.44410631189640887		3	25	cnn_epch100	v541	Y08WOMTSR
4	12.524323962913687	0.4637121240640954		4	25	cnn_epch100	v541	Y08WOMTSR
5	12.408485670483362	0.430843765090504		5	25	cnn_epch100	v541	Y08WOMTSR
6	12.224443552696728	0.4714580329133371		6	25	cnn_epch100	v541	Y08WOMTSR
7	12.381610646916288	0.484791772447687		7	25	cnn_epch100	v541	Y08WOMTSR
8	12.646895277099704	0.4455163055657476		8	25	cnn_epch100	v541	Y08WOMTSR
9	12.37223711987446	0.4562811251818035		9	25	cnn_epch100	v541	Y08WOMTSR
0	12.01553094989618	0.5963990286688291		0	25	cnn_epch100	v541	Y04WOMTSL
1	12.003415563478452	0.5857753241781698		1	25	cnn_epch100	v541	Y04WOMTSL
2	12.01568482532624	0.5671214399311734		2	25	cnn_epch100	v541	Y04WOMTSL
3	11.651242714445535	0.5817136826776533		3	25	cnn_epch100	v541	Y04WOMTSL
4	12.211766345788549	0.5797602313552125		4	25	cnn_epch100	v541	Y04WOMTSL
5	11.725510572042834	0.5682986286326035		5	25	cnn_epch100	v541	Y04WOMTSL
6	11.789495208745198	0.5724096730892756		6	25	cnn_epch100	v541	Y04WOMTSL
7	11.891444352904353	0.6089444589568634		7	25	cnn_epch100	v541	Y04WOMTSL
8	11.349587205070051	0.6071728274556516		8	25	cnn_epch100	v541	Y04WOMTSL
9	11.844602351988303	0.559977269517998		9	25	cnn_epch100	v541	Y04WOMTSL
0	12.926000014586254	0.4615445118839081		0	25	cnn_epch100	v542	Y08WOMTSL
1	13.211229022468462	0.4674337217830379		1	25	cnn_epch100	v542	Y08WOMTSL
2	12.39731690838564	0.4847838880849704		2	25	cnn_epch100	v542	Y08WOMTSL
3	13.234170967940868	0.4604194338481224		3	25	cnn_epch100	v542	Y08WOMTSL
4	13.097445399304284	0.4589189568071788		4	25	cnn_epch100	v542	Y08WOMTSL
5	13.038279073585889	0.4591028401426969		5	25	cnn_epch100	v542	Y08WOMTSL
6	12.705879009042077	0.4663570532510917		6	25	cnn_epch100	v542	Y08WOMTSL
7	12.757407871901812	0.47670888499404923		7	25	cnn_epch100	v542	Y08WOMTSL
8	13.01423105275054	0.4798228759409908		8	25	cnn_epch100	v542	Y08WOMTSL
9	13.02647846691066	0.4904091774623492		9	25	cnn_epch100	v542	Y08WOMTSL
0	12.660597897619333	0.5396390228050957		0	25	cnn_epch100	v542	Y04WOMTSL
1	12.481171081820277	0.5339260486236356		1	25	cnn_epch100	v542	Y04WOMTSL
2	12.402267622363649	0.5368127643740617		2	25	cnn_epch100	v542	Y04WOMTSL
3	12.238561851194175	0.5302363640974765		3	25	cnn_epch100	v542	Y04WOMTSL
4	12.221256534813744	0.5433975974564434		4	25	cnn_epch100	v542	Y04WOMTSL
5	11.730905788895823	0.5412684497874356		5	25	cnn_epch100	v542	Y04WOMTSL
6	12.12790689056814	0.5328933462006573		6	25	cnn_epch100	v542	Y04WOMTSL
7	12.452641888654188	0.5549857914894458		7	25	cnn_epch100	v542	Y04WOMTSL
8	11.9098563592194	0.5510430085714916		8	25	cnn_epch100	v542	Y04WOMTSL
9	12.167823996662015	0.5273565767970625		9	25	cnn_epch100	v542	Y04WOMTSL
0	12.825360051084214	0.4082608627316326		0	25	cnn_epch100	v542	Y08WOMTSR
1	12.942944323974103	0.3993355595726473		1	25	cnn_epch100	v542	Y08WOMTSR
2	12.908057787239324	0.43204843924853487		2	25	cnn_epch100	v542	Y08WOMTSR
3	13.02240134348601	0.3984825478349655		3	25	cnn_epch100	v542	Y08WOMTSR
4	12.86544781831988	0.41954894519442565		4	25	cnn_epch100	v542	Y08WOMTSR
5	12.620679655585231	0.39783006232405527		5	25	cnn_epch100	v542	Y08WOMTSR
6	12.51899543680067	0.43108769890777265		6	25	cnn_epch100	v542	Y08WOMTSR
7	12.958814074629462	0.4349919482451174		7	25	cnn_epch100	v542	Y08WOMTSR
8	12.799104783754634	0.4153263693956735		8	25	cnn_epch100	v542	Y08WOMTSR
9	12.734036627855652	0.40169862765461384		9	25	cnn_epch100	v542	Y08WOMTSR
0	12.210159594319483	0.48845697527862264		0	25	cnn_epch100	v542	Y04WOMTSR
1	12.646684318042542	0.4606558273885713		1	25	cnn_epch100	v542	Y04WOMTSR
2	12.361447302061777	0.45934461048756636		2	25	cnn_epch100	v542	Y04WOMTSR
3	12.443484283205448	0.4764805170813915		3	25	cnn_epch100	v542	Y04WOMTSR
4	12.647224519488976	0.4490517526299341		4	25	cnn_epch100	v542	Y04WOMTSR
5	12.693491566459812	0.4499475046954594		5	25	cnn_epch100	v542	Y04WOMTSR
6	12.522955342400095	0.4502035746852588		6	25	cnn_epch100	v542	Y04WOMTSR
7	12.385986510150154	0.46827351149807217		7	25	cnn_epch100	v542	Y04WOMTSR
8	12.373578072255418	0.46862637653457045		8	25	cnn_epch100	v542	Y04WOMTSR
9	12.502696651683834	0.4698860841663047		9	25	cnn_epch100	v542	Y04WOMTSR
0	10.889214236681449	0.6298828007210616		0	25	cnn_epch100	v543	Y04WOMTSR
1	11.451695630427286	0.5965684761593584		1	25	cnn_epch100	v543	Y04WOMTSR
2	10.841373375383132	0.6291402837446041		2	25	cnn_epch100	v543	Y04WOMTSR
3	11.205889261746783	0.6102229507527583		3	25	cnn_epch100	v543	Y04WOMTSR
4	11.280248030660356	0.6066025523591558		4	25	cnn_epch100	v543	Y04WOMTSR
5	11.00065037409714	0.6297008966187678		5	25	cnn_epch100	v543	Y04WOMTSR
6	11.053775703440625	0.6120546679466423		6	25	cnn_epch100	v543	Y04WOMTSR
7	11.271916429375109	0.6139113451014901		7	25	cnn_epch100	v543	Y04WOMTSR
8	11.208124815501645	0.6026488120034239		8	25	cnn_epch100	v543	Y04WOMTSR
9	11.120411854865823	0.6195102252984216		9	25	cnn_epch100	v543	Y04WOMTSR
0	12.886997017423251	0.4742689167265334		0	25	cnn_epch100	v543	Y08WOMTSL
1	13.239420993870452	0.46555427066095684		1	25	cnn_epch100	v543	Y08WOMTSL
2	12.263695398731754	0.4925089982668669		2	25	cnn_epch100	v543	Y08WOMTSL
3	12.959771398361925	0.4862210331768429		3	25	cnn_epch100	v543	Y08WOMTSL
4	12.90089111124392	0.4822291159170793		4	25	cnn_epch100	v543	Y08WOMTSL
5	12.780574250306982	0.48975115336930275		5	25	cnn_epch100	v543	Y08WOMTSL
6	12.592181023336906	0.49263730783409904		6	25	cnn_epch100	v543	Y08WOMTSL
7	12.520336761533365	0.49658739168756266		7	25	cnn_epch100	v543	Y08WOMTSL
8	12.916911435114148	0.4905810040569961		8	25	cnn_epch100	v543	Y08WOMTSL
9	12.896254532721445	0.5025896899368918		9	25	cnn_epch100	v543	Y08WOMTSL
0	12.388674020399442	0.5612592912115862		0	25	cnn_epch100	v543	Y04WOMTSL
1	12.186023531817318	0.562897724438619		1	25	cnn_epch100	v543	Y04WOMTSL
2	12.222350880214773	0.5508506208820065		2	25	cnn_epch100	v543	Y04WOMTSL
3	11.984013955251262	0.5445583883443893		3	25	cnn_epch100	v543	Y04WOMTSL
4	12.16762280830781	0.5508092698506193		4	25	cnn_epch100	v543	Y04WOMTSL
5	11.698510341213616	0.5450272932038027		5	25	cnn_epch100	v543	Y04WOMTSL
6	12.068408445412118	0.5401633430081464		6	25	cnn_epch100	v543	Y04WOMTSL
7	12.507409107744689	0.5494914118439995		7	25	cnn_epch100	v543	Y04WOMTSL
8	11.833465512822126	0.5708731310527856		8	25	cnn_epch100	v543	Y04WOMTSL
9	11.99453122722292	0.5451706408930602		9	25	cnn_epch100	v543	Y04WOMTSL
0	12.010895169974685	0.5235383061389182		0	25	cnn_epch100	v543	Y08WOMTSR
1	12.337251131710907	0.4997785762226737		1	25	cnn_epch100	v543	Y08WOMTSR
2	11.88269093672351	0.5516638877089035		2	25	cnn_epch100	v543	Y08WOMTSR
3	12.083012610045728	0.5231891536904537		3	25	cnn_epch100	v543	Y08WOMTSR
4	12.022356262479253	0.5379547967212361		4	25	cnn_epch100	v543	Y08WOMTSR
5	11.800986963325364	0.5158061680683238		5	25	cnn_epch100	v543	Y08WOMTSR
6	11.510905316579835	0.5601228153415935		6	25	cnn_epch100	v543	Y08WOMTSR
7	11.715261124286547	0.5638892073425761		7	25	cnn_epch100	v543	Y08WOMTSR
8	11.945473059190428	0.5293091510744367		8	25	cnn_epch100	v543	Y08WOMTSR
9	11.710519911637908	0.5392886772121582		9	25	cnn_epch100	v543	Y08WOMTSR
0	12.623017545704872	0.5483424337276886		0	25	cnn_epch100	v544	Y04WOMTSL
1	12.65534533327548	0.516121386390401		1	25	cnn_epch100	v544	Y04WOMTSL
2	12.13672516710705	0.5509051492429285		2	25	cnn_epch100	v544	Y04WOMTSL
3	11.927315052394908	0.5472583572810554		3	25	cnn_epch100	v544	Y04WOMTSL
4	12.128924629646647	0.5505968172577979		4	25	cnn_epch100	v544	Y04WOMTSL
5	11.814506840090054	0.5313648207154787		5	25	cnn_epch100	v544	Y04WOMTSL
6	11.963006927834034	0.5477917009915746		6	25	cnn_epch100	v544	Y04WOMTSL
7	12.53666910123235	0.5520759514290418		7	25	cnn_epch100	v544	Y04WOMTSL
8	11.797262443303303	0.5673320812262302		8	25	cnn_epch100	v544	Y04WOMTSL
9	11.973387755682618	0.5436816335057896		9	25	cnn_epch100	v544	Y04WOMTSL
0	13.110134926830025	0.43265157616889766		0	25	cnn_epch100	v544	Y08WOMTSL
1	13.56986822775615	0.42002317736503847		1	25	cnn_epch100	v544	Y08WOMTSL
2	12.621039439597354	0.44577823820892615		2	25	cnn_epch100	v544	Y08WOMTSL
3	13.329403983270604	0.43360441465334937		3	25	cnn_epch100	v544	Y08WOMTSL
4	13.095762786138216	0.4551850085865782		4	25	cnn_epch100	v544	Y08WOMTSL
5	13.153458561893888	0.4445664925337183		5	25	cnn_epch100	v544	Y08WOMTSL
6	12.705102231106032	0.4600756299690848		6	25	cnn_epch100	v544	Y08WOMTSL
7	13.256535835138603	0.4409864671494387		7	25	cnn_epch100	v544	Y08WOMTSL
8	13.432065018738571	0.4189323256419116		8	25	cnn_epch100	v544	Y08WOMTSL
9	13.152049598917651	0.46988125270382924		9	25	cnn_epch100	v544	Y08WOMTSL
0	12.068983411714257	0.5110242389748437		0	25	cnn_epch100	v544	Y08WOMTSR
1	11.993846323167167	0.5173181084095108		1	25	cnn_epch100	v544	Y08WOMTSR
2	11.9605920764564	0.5459699302573161		2	25	cnn_epch100	v544	Y08WOMTSR
3	12.25712723124311	0.5105239253414934		3	25	cnn_epch100	v544	Y08WOMTSR
4	12.042948393431049	0.5279990997799712		4	25	cnn_epch100	v544	Y08WOMTSR
5	11.723205860445384	0.5207493541487116		5	25	cnn_epch100	v544	Y08WOMTSR
6	11.868908015732144	0.5545818061253488		6	25	cnn_epch100	v544	Y08WOMTSR
7	11.86612688159742	0.5475800488484542		7	25	cnn_epch100	v544	Y08WOMTSR
8	11.867043248557948	0.5413644743533645		8	25	cnn_epch100	v544	Y08WOMTSR
9	11.724714333697332	0.5333539766100501		9	25	cnn_epch100	v544	Y08WOMTSR
0	12.072038896853543	0.5058936800591343		0	25	cnn_epch100	v544	Y04WOMTSR
1	12.453498964042629	0.4891682009899713		1	25	cnn_epch100	v544	Y04WOMTSR
2	12.053219891642796	0.4937547317047558		2	25	cnn_epch100	v544	Y04WOMTSR
3	12.284774186410347	0.5003219783899211		3	25	cnn_epch100	v544	Y04WOMTSR
4	12.621568482185427	0.4564724334351276		4	25	cnn_epch100	v544	Y04WOMTSR
5	12.493745293503544	0.48326389355385446		5	25	cnn_epch100	v544	Y04WOMTSR
6	12.049584889702643	0.4981615243547988		6	25	cnn_epch100	v544	Y04WOMTSR
7	12.296486418820717	0.5032834415215448		7	25	cnn_epch100	v544	Y04WOMTSR
8	12.2149136813526	0.4893502877206531		8	25	cnn_epch100	v544	Y04WOMTSR
9	12.243398417070862	0.5146520435734404		9	25	cnn_epch100	v544	Y04WOMTSR
0	12.75957974205022	0.4230580130499595		0	25	cnn_epch100	v545	Y08WOMTSR
1	12.614492460027313	0.4351790470729131		1	25	cnn_epch100	v545	Y08WOMTSR
2	12.840143078571666	0.43815207646051124		2	25	cnn_epch100	v545	Y08WOMTSR
3	12.991692859354169	0.4168723316229169		3	25	cnn_epch100	v545	Y08WOMTSR
4	12.892440304386636	0.4278104012385891		4	25	cnn_epch100	v545	Y08WOMTSR
5	12.43131801628323	0.42345907835395363		5	25	cnn_epch100	v545	Y08WOMTSR
6	12.469109288314836	0.4377380917413026		6	25	cnn_epch100	v545	Y08WOMTSR
7	12.627211708986946	0.45193437464497815		7	25	cnn_epch100	v545	Y08WOMTSR
8	12.710327318555414	0.4377398822535761		8	25	cnn_epch100	v545	Y08WOMTSR
9	12.739430885147463	0.40394829218737727		9	25	cnn_epch100	v545	Y08WOMTSR
0	12.227889253831222	0.5843028429050383		0	25	cnn_epch100	v545	Y04WOMTSL
1	12.051464786781864	0.5793003977631767		1	25	cnn_epch100	v545	Y04WOMTSL
2	11.731450526111836	0.5917423676487022		2	25	cnn_epch100	v545	Y04WOMTSL
3	11.734852670820352	0.5717624917356601		3	25	cnn_epch100	v545	Y04WOMTSL
4	11.702761542971649	0.5944450440005705		4	25	cnn_epch100	v545	Y04WOMTSL
5	11.434968609131394	0.5782689400693122		5	25	cnn_epch100	v545	Y04WOMTSL
6	11.650408378548972	0.5818577356427694		6	25	cnn_epch100	v545	Y04WOMTSL
7	12.00473299141579	0.6001962331894662		7	25	cnn_epch100	v545	Y04WOMTSL
8	11.312938380273511	0.6104697661297006		8	25	cnn_epch100	v545	Y04WOMTSL
9	11.698318022574847	0.5713189072485527		9	25	cnn_epch100	v545	Y04WOMTSL
0	13.11100996351164	0.46328732043835913		0	25	cnn_epch100	v545	Y08WOMTSL
1	13.250547161930465	0.4717827730262622		1	25	cnn_epch100	v545	Y08WOMTSL
2	12.292100556017449	0.49502272104810846		2	25	cnn_epch100	v545	Y08WOMTSL
3	13.028389573419611	0.4838279861149058		3	25	cnn_epch100	v545	Y08WOMTSL
4	12.952048631482723	0.481166391952448		4	25	cnn_epch100	v545	Y08WOMTSL
5	12.563369545230625	0.5036849380865406		5	25	cnn_epch100	v545	Y08WOMTSL
6	12.444115617151963	0.49677235522503216		6	25	cnn_epch100	v545	Y08WOMTSL
7	12.563862285236253	0.5001619623670088		7	25	cnn_epch100	v545	Y08WOMTSL
8	12.843981239312914	0.5039379657668794		8	25	cnn_epch100	v545	Y08WOMTSL
9	12.843052440544223	0.509504639160123		9	25	cnn_epch100	v545	Y08WOMTSL
0	10.922691076115504	0.6249649600145666		0	25	cnn_epch100	v545	Y04WOMTSR
1	11.597221671045563	0.586469541233542		1	25	cnn_epch100	v545	Y04WOMTSR
2	11.20214313954382	0.6173519878919573		2	25	cnn_epch100	v545	Y04WOMTSR
3	12.054586614693624	0.5410938750071363		3	25	cnn_epch100	v545	Y04WOMTSR
4	11.41359936697163	0.5928507743098782		4	25	cnn_epch100	v545	Y04WOMTSR
5	11.281039353911527	0.6241925159948315		5	25	cnn_epch100	v545	Y04WOMTSR
6	10.999438558202248	0.6114781316287022		6	25	cnn_epch100	v545	Y04WOMTSR
7	11.064153772213947	0.6218764548094796		7	25	cnn_epch100	v545	Y04WOMTSR
8	11.788477582187909	0.5940817448900647		8	25	cnn_epch100	v545	Y04WOMTSR
9	11.01620426117907	0.6293293371092843		9	25	cnn_epch100	v545	Y04WOMTSR
0	12.303760130002546	0.579436625296757		0	25	cnn_epch100	v546	Y04WOMTSL
1	12.29724647699381	0.5655786397010394		1	25	cnn_epch100	v546	Y04WOMTSL
2	12.174127477232693	0.5793709981408905		2	25	cnn_epch100	v546	Y04WOMTSL
3	11.725916868031266	0.5684404734151901		3	25	cnn_epch100	v546	Y04WOMTSL
4	11.900334470794377	0.5774722748715382		4	25	cnn_epch100	v546	Y04WOMTSL
5	11.780780758611664	0.5662712011258287		5	25	cnn_epch100	v546	Y04WOMTSL
6	11.858443080404047	0.5599154148616373		6	25	cnn_epch100	v546	Y04WOMTSL
7	12.2478170464324	0.5986364378743646		7	25	cnn_epch100	v546	Y04WOMTSL
8	11.564452711896775	0.6015941491461068		8	25	cnn_epch100	v546	Y04WOMTSL
9	11.770725012502693	0.5596609401647585		9	25	cnn_epch100	v546	Y04WOMTSL
0	11.898563220960524	0.5322775202497919		0	25	cnn_epch100	v546	Y04WOMTSR
1	12.286547785680224	0.5088301644076713		1	25	cnn_epch100	v546	Y04WOMTSR
2	11.867526930703914	0.5162601923556318		2	25	cnn_epch100	v546	Y04WOMTSR
3	12.62590641431638	0.459642227347056		3	25	cnn_epch100	v546	Y04WOMTSR
4	12.45088970292062	0.5004186695528154		4	25	cnn_epch100	v546	Y04WOMTSR
5	12.089099487072328	0.521170852366858		5	25	cnn_epch100	v546	Y04WOMTSR
6	11.756844586787611	0.5362768820388324		6	25	cnn_epch100	v546	Y04WOMTSR
7	11.982846975172752	0.5215747006476579		7	25	cnn_epch100	v546	Y04WOMTSR
8	12.255667394027512	0.503159315206599		8	25	cnn_epch100	v546	Y04WOMTSR
9	11.942140870873828	0.5391452314244777		9	25	cnn_epch100	v546	Y04WOMTSR
0	11.8392849386877	0.5330911620275284		0	25	cnn_epch100	v546	Y08WOMTSR
1	12.086245651073684	0.5091781654362881		1	25	cnn_epch100	v546	Y08WOMTSR
2	11.848237715038731	0.5565541278309883		2	25	cnn_epch100	v546	Y08WOMTSR
3	12.072639266128968	0.5258145418585637		3	25	cnn_epch100	v546	Y08WOMTSR
4	11.797367096086642	0.5462314610818338		4	25	cnn_epch100	v546	Y08WOMTSR
5	11.670653206104488	0.5292214680631548		5	25	cnn_epch100	v546	Y08WOMTSR
6	11.472736572704	0.564607853101581		6	25	cnn_epch100	v546	Y08WOMTSR
7	11.720226055700874	0.5658132204734249		7	25	cnn_epch100	v546	Y08WOMTSR
8	11.93929555124446	0.5411245102655995		8	25	cnn_epch100	v546	Y08WOMTSR
9	11.784090350608286	0.5383560985436431		9	25	cnn_epch100	v546	Y08WOMTSR
0	13.26909820177046	0.43330896090893123		0	25	cnn_epch100	v546	Y08WOMTSL
1	13.697730584449522	0.4249939264323843		1	25	cnn_epch100	v546	Y08WOMTSL
2	12.483250791309835	0.46757090631831955		2	25	cnn_epch100	v546	Y08WOMTSL
3	13.252266350464286	0.4476662581399174		3	25	cnn_epch100	v546	Y08WOMTSL
4	13.008748482177078	0.46681717615919566		4	25	cnn_epch100	v546	Y08WOMTSL
5	13.188704451758277	0.4318773977729363		5	25	cnn_epch100	v546	Y08WOMTSL
6	13.045431700610775	0.4302468788410686		6	25	cnn_epch100	v546	Y08WOMTSL
7	12.8762882521486	0.4513627018058945		7	25	cnn_epch100	v546	Y08WOMTSL
8	13.117504173737686	0.46566790308274403		8	25	cnn_epch100	v546	Y08WOMTSL
9	13.31776323244996	0.45908753802049634		9	25	cnn_epch100	v546	Y08WOMTSL
0	10.959721909055176	0.6234150105408856		0	25	cnn_epch100	v547	Y04WOMTSR
1	11.48140001860912	0.5955515266075292		1	25	cnn_epch100	v547	Y04WOMTSR
2	10.99319421776974	0.6139847833085859		2	25	cnn_epch100	v547	Y04WOMTSR
3	11.252513572182876	0.6051485485318507		3	25	cnn_epch100	v547	Y04WOMTSR
4	11.411267233715218	0.5919341934040714		4	25	cnn_epch100	v547	Y04WOMTSR
5	11.48663306551468	0.6131934045764866		5	25	cnn_epch100	v547	Y04WOMTSR
6	10.99183712512534	0.6119794109836152		6	25	cnn_epch100	v547	Y04WOMTSR
7	11.014761732337686	0.6184789082084322		7	25	cnn_epch100	v547	Y04WOMTSR
8	11.433801827552978	0.5830625031848586		8	25	cnn_epch100	v547	Y04WOMTSR
9	11.102228200581328	0.6261922868665695		9	25	cnn_epch100	v547	Y04WOMTSR
0	12.665166648156111	0.43970018526913834		0	25	cnn_epch100	v547	Y08WOMTSR
1	12.499139282725954	0.4552430027190046		1	25	cnn_epch100	v547	Y08WOMTSR
2	12.670644984501758	0.46788088511745585		2	25	cnn_epch100	v547	Y08WOMTSR
3	12.7503932053026	0.4394016226259155		3	25	cnn_epch100	v547	Y08WOMTSR
4	12.729650193743494	0.4359702646711572		4	25	cnn_epch100	v547	Y08WOMTSR
5	12.758645960129815	0.4261673482197356		5	25	cnn_epch100	v547	Y08WOMTSR
6	12.324020798703598	0.46783750127929435		6	25	cnn_epch100	v547	Y08WOMTSR
7	12.503654465281407	0.4731361844523818		7	25	cnn_epch100	v547	Y08WOMTSR
8	12.70667474991474	0.44114740035060956		8	25	cnn_epch100	v547	Y08WOMTSR
9	12.572613500766382	0.4319890974908528		9	25	cnn_epch100	v547	Y08WOMTSR
0	13.318635909679116	0.4447481496031681		0	25	cnn_epch100	v547	Y08WOMTSL
1	13.25925185033604	0.46132613131817896		1	25	cnn_epch100	v547	Y08WOMTSL
2	12.75488626718259	0.4494978572350221		2	25	cnn_epch100	v547	Y08WOMTSL
3	13.34972118807536	0.4717987552894215		3	25	cnn_epch100	v547	Y08WOMTSL
4	13.173854451624436	0.47617490541476093		4	25	cnn_epch100	v547	Y08WOMTSL
5	12.982335218425323	0.46747021181985715		5	25	cnn_epch100	v547	Y08WOMTSL
6	12.764396583204094	0.45748088300900924		6	25	cnn_epch100	v547	Y08WOMTSL
7	12.643884038400817	0.4732888742006408		7	25	cnn_epch100	v547	Y08WOMTSL
8	12.977651950773728	0.473743077965206		8	25	cnn_epch100	v547	Y08WOMTSL
9	13.153743203592136	0.4810089397666338		9	25	cnn_epch100	v547	Y08WOMTSL
0	12.615757164729237	0.539562911856757		0	25	cnn_epch100	v547	Y04WOMTSL
1	12.571270238021675	0.5446146365657081		1	25	cnn_epch100	v547	Y04WOMTSL
2	12.447250241122756	0.5183546047710503		2	25	cnn_epch100	v547	Y04WOMTSL
3	12.141345123516915	0.5307684244776809		3	25	cnn_epch100	v547	Y04WOMTSL
4	12.347090242414072	0.525923872150799		4	25	cnn_epch100	v547	Y04WOMTSL
5	11.833068154717672	0.5294297695482681		5	25	cnn_epch100	v547	Y04WOMTSL
6	12.247925761578664	0.5212822556822474		6	25	cnn_epch100	v547	Y04WOMTSL
7	12.452781896727153	0.555551638151646		7	25	cnn_epch100	v547	Y04WOMTSL
8	11.995565545476495	0.5476001426084928		8	25	cnn_epch100	v547	Y04WOMTSL
9	12.003514890119156	0.5394788523050463		9	25	cnn_epch100	v547	Y04WOMTSL
0	12.75730497601232	0.4387427892597786		0	25	cnn_epch100	v548	Y08WOMTSR
1	12.568522695481484	0.4560345492584918		1	25	cnn_epch100	v548	Y08WOMTSR
2	12.661759241269328	0.4610308736364736		2	25	cnn_epch100	v548	Y08WOMTSR
3	12.996411893700982	0.43841042589136525		3	25	cnn_epch100	v548	Y08WOMTSR
4	12.719090478772335	0.4347086971672405		4	25	cnn_epch100	v548	Y08WOMTSR
5	12.284335962364334	0.4471854088531463		5	25	cnn_epch100	v548	Y08WOMTSR
6	12.43306222428483	0.46074143432310294		6	25	cnn_epch100	v548	Y08WOMTSR
7	12.658305927109677	0.44497573674568347		7	25	cnn_epch100	v548	Y08WOMTSR
8	12.798428271324184	0.4278695750030381		8	25	cnn_epch100	v548	Y08WOMTSR
9	12.340389983462174	0.4560621287585046		9	25	cnn_epch100	v548	Y08WOMTSR
0	12.692754303205316	0.487072810411361		0	25	cnn_epch100	v548	Y08WOMTSL
1	12.847297656912128	0.5125986693847256		1	25	cnn_epch100	v548	Y08WOMTSL
2	12.231328409079785	0.49547164469944927		2	25	cnn_epch100	v548	Y08WOMTSL
3	12.83664499487843	0.4999305249060304		3	25	cnn_epch100	v548	Y08WOMTSL
4	12.764528561433142	0.4973593585180118		4	25	cnn_epch100	v548	Y08WOMTSL
5	12.470386416689358	0.514855161916632		5	25	cnn_epch100	v548	Y08WOMTSL
6	12.433944889038171	0.4996348607394508		6	25	cnn_epch100	v548	Y08WOMTSL
7	12.404096131111	0.5062777854041938		7	25	cnn_epch100	v548	Y08WOMTSL
8	12.64708947869964	0.516832688173374		8	25	cnn_epch100	v548	Y08WOMTSL
9	12.885208523204032	0.513630645316288		9	25	cnn_epch100	v548	Y08WOMTSL
0	12.223505922062705	0.581798636932966		0	25	cnn_epch100	v548	Y04WOMTSL
1	12.125470228308089	0.590117610971548		1	25	cnn_epch100	v548	Y04WOMTSL
2	12.130981374644028	0.5729711687919485		2	25	cnn_epch100	v548	Y04WOMTSL
3	11.82006129061658	0.5609263691959414		3	25	cnn_epch100	v548	Y04WOMTSL
4	11.971078742987997	0.5793093279902458		4	25	cnn_epch100	v548	Y04WOMTSL
5	11.526161137109652	0.5689321444084647		5	25	cnn_epch100	v548	Y04WOMTSL
6	11.791915410352711	0.5673143346567662		6	25	cnn_epch100	v548	Y04WOMTSL
7	12.135267133087089	0.5965974912957455		7	25	cnn_epch100	v548	Y04WOMTSL
8	11.437791170300532	0.6037406478028475		8	25	cnn_epch100	v548	Y04WOMTSL
9	12.326961045211156	0.5648150128540717		9	25	cnn_epch100	v548	Y04WOMTSL
0	11.90447444203746	0.5360236187485619		0	25	cnn_epch100	v548	Y04WOMTSR
1	12.378435673740569	0.5114130705027794		1	25	cnn_epch100	v548	Y04WOMTSR
2	11.897966724191493	0.526758446827572		2	25	cnn_epch100	v548	Y04WOMTSR
3	12.048109566994109	0.5228447679590312		3	25	cnn_epch100	v548	Y04WOMTSR
4	12.216687934471404	0.5092237054709167		4	25	cnn_epch100	v548	Y04WOMTSR
5	12.104400665337982	0.5229153913258938		5	25	cnn_epch100	v548	Y04WOMTSR
6	11.810133098193406	0.5354048990816693		6	25	cnn_epch100	v548	Y04WOMTSR
7	11.887336088694928	0.5330053908558332		7	25	cnn_epch100	v548	Y04WOMTSR
8	12.035532127882082	0.5318314785950599		8	25	cnn_epch100	v548	Y04WOMTSR
9	11.888433109820372	0.5436234503515378		9	25	cnn_epch100	v548	Y04WOMTSR
0	10.959517925860412	0.6279717707633129		0	25	cnn_epch100	v549	Y04WOMTSR
1	11.447818566791025	0.5971634273546892		1	25	cnn_epch100	v549	Y04WOMTSR
2	10.98715113630679	0.61582500376808		2	25	cnn_epch100	v549	Y04WOMTSR
3	11.20353182608402	0.6106165966696646		3	25	cnn_epch100	v549	Y04WOMTSR
4	11.443096232985775	0.5906781812668842		4	25	cnn_epch100	v549	Y04WOMTSR
5	11.139667817160598	0.6283774963847432		5	25	cnn_epch100	v549	Y04WOMTSR
6	11.007386712611044	0.6177694339186725		6	25	cnn_epch100	v549	Y04WOMTSR
7	11.128713787712204	0.6206490496791253		7	25	cnn_epch100	v549	Y04WOMTSR
8	11.268915011142434	0.5998749928926593		8	25	cnn_epch100	v549	Y04WOMTSR
9	11.061573051453395	0.627683848267487		9	25	cnn_epch100	v549	Y04WOMTSR
0	12.945508381912903	0.39388945485515886		0	25	cnn_epch100	v549	Y08WOMTSR
1	12.587786875437878	0.43787099717601397		1	25	cnn_epch100	v549	Y08WOMTSR
2	12.762726289022975	0.45144472407948066		2	25	cnn_epch100	v549	Y08WOMTSR
3	12.97771546062052	0.40323905911084756		3	25	cnn_epch100	v549	Y08WOMTSR
4	12.67523814094857	0.43961538663746014		4	25	cnn_epch100	v549	Y08WOMTSR
5	12.903025183580196	0.40108139840259327		5	25	cnn_epch100	v549	Y08WOMTSR
6	12.417715375435971	0.44689747776855987		6	25	cnn_epch100	v549	Y08WOMTSR
7	12.563694238631976	0.45911538843958044		7	25	cnn_epch100	v549	Y08WOMTSR
8	12.778998515223414	0.4188217154901354		8	25	cnn_epch100	v549	Y08WOMTSR
9	12.55898050930484	0.42652729274915174		9	25	cnn_epch100	v549	Y08WOMTSR
0	12.752814800813336	0.4820051997927024		0	25	cnn_epch100	v549	Y08WOMTSL
1	13.214055973361232	0.47412966570031545		1	25	cnn_epch100	v549	Y08WOMTSL
2	12.133259121410706	0.5048468642350699		2	25	cnn_epch100	v549	Y08WOMTSL
3	13.219560991875026	0.47439136368582807		3	25	cnn_epch100	v549	Y08WOMTSL
4	12.903456611222804	0.48347576008249765		4	25	cnn_epch100	v549	Y08WOMTSL
5	12.669931687780396	0.49150564024372556		5	25	cnn_epch100	v549	Y08WOMTSL
6	12.78608405217105	0.47600771675125714		6	25	cnn_epch100	v549	Y08WOMTSL
7	12.483232239102588	0.492223238714379		7	25	cnn_epch100	v549	Y08WOMTSL
8	12.648119629196842	0.5121891998317001		8	25	cnn_epch100	v549	Y08WOMTSL
9	12.984354109614172	0.49348997887970375		9	25	cnn_epch100	v549	Y08WOMTSL
0	12.322444008779504	0.5795954997409325		0	25	cnn_epch100	v549	Y04WOMTSL
1	12.443527327463569	0.5396383191339682		1	25	cnn_epch100	v549	Y04WOMTSL
2	12.076270706200017	0.5587385424429211		2	25	cnn_epch100	v549	Y04WOMTSL
3	11.812576100383671	0.5597986281514942		3	25	cnn_epch100	v549	Y04WOMTSL
4	12.070172312316528	0.5706982560418196		4	25	cnn_epch100	v549	Y04WOMTSL
5	11.542121779519416	0.5623635474426555		5	25	cnn_epch100	v549	Y04WOMTSL
6	12.00407198688926	0.5571166477103596		6	25	cnn_epch100	v549	Y04WOMTSL
7	12.157382750851324	0.5819102447610917		7	25	cnn_epch100	v549	Y04WOMTSL
8	11.902065819146458	0.5725198244167861		8	25	cnn_epch100	v549	Y04WOMTSL
9	11.745981279411692	0.5635928569170554		9	25	cnn_epch100	v549	Y04WOMTSL
0	12.819215182278413	0.47971472404370635		0	25	cnn_epch100	v550	Y08WOMTSL
1	13.43406030128547	0.4701138446803944		1	25	cnn_epch100	v550	Y08WOMTSL
2	12.370922907474796	0.487732924914053		2	25	cnn_epch100	v550	Y08WOMTSL
3	12.941733209674592	0.48709183435060366		3	25	cnn_epch100	v550	Y08WOMTSL
4	12.76863286505005	0.5014001537666699		4	25	cnn_epch100	v550	Y08WOMTSL
5	12.827303401350814	0.48116567494679036		5	25	cnn_epch100	v550	Y08WOMTSL
6	12.686434840781112	0.48763066216283896		6	25	cnn_epch100	v550	Y08WOMTSL
7	12.42089122728041	0.4959150128291106		7	25	cnn_epch100	v550	Y08WOMTSL
8	12.901423726859818	0.48369129017197876		8	25	cnn_epch100	v550	Y08WOMTSL
9	12.893898105553443	0.507850482837223		9	25	cnn_epch100	v550	Y08WOMTSL
0	12.056950267126696	0.5985629778125482		0	25	cnn_epch100	v550	Y04WOMTSL
1	11.951844098115886	0.5897762808159489		1	25	cnn_epch100	v550	Y04WOMTSL
2	11.930238255007572	0.5749478149514536		2	25	cnn_epch100	v550	Y04WOMTSL
3	11.680067988998363	0.5728091001774996		3	25	cnn_epch100	v550	Y04WOMTSL
4	11.762672980010509	0.587117446377003		4	25	cnn_epch100	v550	Y04WOMTSL
5	11.624175609784162	0.575692771396656		5	25	cnn_epch100	v550	Y04WOMTSL
6	11.792096430927206	0.5674728819540743		6	25	cnn_epch100	v550	Y04WOMTSL
7	11.961818936529257	0.5990431238490826		7	25	cnn_epch100	v550	Y04WOMTSL
8	11.345999354091116	0.6119903571011395		8	25	cnn_epch100	v550	Y04WOMTSL
9	11.644587170086192	0.5729476892984144		9	25	cnn_epch100	v550	Y04WOMTSL
0	12.119418220539304	0.49980760990397044		0	25	cnn_epch100	v550	Y04WOMTSR
1	12.607901790461415	0.4824706991289971		1	25	cnn_epch100	v550	Y04WOMTSR
2	12.085923340060369	0.49504330372710537		2	25	cnn_epch100	v550	Y04WOMTSR
3	12.266680086012268	0.4978193053673497		3	25	cnn_epch100	v550	Y04WOMTSR
4	12.72692267663905	0.46407862798124994		4	25	cnn_epch100	v550	Y04WOMTSR
5	12.410454068138437	0.4835009642921846		5	25	cnn_epch100	v550	Y04WOMTSR
6	12.232161742403012	0.48203566492913674		6	25	cnn_epch100	v550	Y04WOMTSR
7	12.21377548150578	0.4883498170093396		7	25	cnn_epch100	v550	Y04WOMTSR
8	12.319605173224009	0.47595216588701067		8	25	cnn_epch100	v550	Y04WOMTSR
9	12.248769550015671	0.5065565262468252		9	25	cnn_epch100	v550	Y04WOMTSR
0	12.705988177335556	0.4233184581802127		0	25	cnn_epch100	v550	Y08WOMTSR
1	12.607928953161938	0.4380918093535616		1	25	cnn_epch100	v550	Y08WOMTSR
2	12.814478680217404	0.4378091834461451		2	25	cnn_epch100	v550	Y08WOMTSR
3	12.760988076630774	0.4323141259134388		3	25	cnn_epch100	v550	Y08WOMTSR
4	12.707927725638571	0.4338777677334294		4	25	cnn_epch100	v550	Y08WOMTSR
5	12.53835418936934	0.41353728768026		5	25	cnn_epch100	v550	Y08WOMTSR
6	12.667555260160157	0.4515852404967878		6	25	cnn_epch100	v550	Y08WOMTSR
7	12.60049566951824	0.4540690000792089		7	25	cnn_epch100	v550	Y08WOMTSR
8	12.724789573727522	0.43864157672511855		8	25	cnn_epch100	v550	Y08WOMTSR
9	12.766516325854944	0.4196380965526556		9	25	cnn_epch100	v550	Y08WOMTSR
0	12.745930695128928	0.48079152507067935		0	25	cnn_epch100	v551	Y08WOMTSL
1	13.106135440289052	0.4863547165302581		1	25	cnn_epch100	v551	Y08WOMTSL
2	12.25683423571295	0.49184728158391605		2	25	cnn_epch100	v551	Y08WOMTSL
3	13.013667979098676	0.4873175752547052		3	25	cnn_epch100	v551	Y08WOMTSL
4	13.04875191504045	0.47965002083361563		4	25	cnn_epch100	v551	Y08WOMTSL
5	12.790798301138167	0.4786601255850715		5	25	cnn_epch100	v551	Y08WOMTSL
6	12.427714652301065	0.5071432859855849		6	25	cnn_epch100	v551	Y08WOMTSL
7	12.710176150876244	0.5045815788870831		7	25	cnn_epch100	v551	Y08WOMTSL
8	12.878881165376605	0.4997923296147966		8	25	cnn_epch100	v551	Y08WOMTSL
9	12.981806115983847	0.49361673637371006		9	25	cnn_epch100	v551	Y08WOMTSL
0	12.008231370519786	0.5247934474825567		0	25	cnn_epch100	v551	Y08WOMTSR
1	11.98821459487423	0.5268302979891674		1	25	cnn_epch100	v551	Y08WOMTSR
2	11.905867874839704	0.5536609257235584		2	25	cnn_epch100	v551	Y08WOMTSR
3	12.159052848324604	0.5168646707371325		3	25	cnn_epch100	v551	Y08WOMTSR
4	12.151859030512496	0.5354334997079334		4	25	cnn_epch100	v551	Y08WOMTSR
5	11.732540000705034	0.5259659784239807		5	25	cnn_epch100	v551	Y08WOMTSR
6	11.582214365782402	0.5583436311726504		6	25	cnn_epch100	v551	Y08WOMTSR
7	11.720371725331209	0.5605957106518199		7	25	cnn_epch100	v551	Y08WOMTSR
8	11.959862180703473	0.5292657491486403		8	25	cnn_epch100	v551	Y08WOMTSR
9	11.671249055950192	0.5451342688196378		9	25	cnn_epch100	v551	Y08WOMTSR
0	11.882504211649843	0.536051004830795		0	25	cnn_epch100	v551	Y04WOMTSR
1	12.367968644813894	0.5140621765056768		1	25	cnn_epch100	v551	Y04WOMTSR
2	11.911449176419191	0.5281430328986482		2	25	cnn_epch100	v551	Y04WOMTSR
3	12.313904051611566	0.49705056070195697		3	25	cnn_epch100	v551	Y04WOMTSR
4	12.271630845126571	0.5049982442622815		4	25	cnn_epch100	v551	Y04WOMTSR
5	12.074332602783157	0.5275922404372122		5	25	cnn_epch100	v551	Y04WOMTSR
6	11.74926539205195	0.5356179403282113		6	25	cnn_epch100	v551	Y04WOMTSR
7	11.825647909586278	0.5345865417733372		7	25	cnn_epch100	v551	Y04WOMTSR
8	12.134112648975512	0.5045360314118447		8	25	cnn_epch100	v551	Y04WOMTSR
9	12.061226336760502	0.5432775619638113		9	25	cnn_epch100	v551	Y04WOMTSR
0	12.520402936949113	0.5625588179218354		0	25	cnn_epch100	v551	Y04WOMTSL
1	12.27599552507772	0.5592441457440119		1	25	cnn_epch100	v551	Y04WOMTSL
2	12.15541478274822	0.5506262789790877		2	25	cnn_epch100	v551	Y04WOMTSL
3	11.894543095974974	0.5507419671147971		3	25	cnn_epch100	v551	Y04WOMTSL
4	11.901907383384245	0.5736854520311854		4	25	cnn_epch100	v551	Y04WOMTSL
5	11.731679156441311	0.5437783605112262		5	25	cnn_epch100	v551	Y04WOMTSL
6	11.991655920230665	0.5456450489233818		6	25	cnn_epch100	v551	Y04WOMTSL
7	12.64715020378061	0.5685286338579018		7	25	cnn_epch100	v551	Y04WOMTSL
8	11.58620522240984	0.5837004581056955		8	25	cnn_epch100	v551	Y04WOMTSL
9	12.17098551968235	0.5236539733995669		9	25	cnn_epch100	v551	Y04WOMTSL
0	12.883325555723037	0.41747220657103473		0	25	cnn_epch100	v552	Y08WOMTSR
1	12.741578894313992	0.42100331245796163		1	25	cnn_epch100	v552	Y08WOMTSR
2	12.729716045728074	0.4578674619044455		2	25	cnn_epch100	v552	Y08WOMTSR
3	12.780819344675932	0.43186473896661537		3	25	cnn_epch100	v552	Y08WOMTSR
4	12.785304530858092	0.4218825383250801		4	25	cnn_epch100	v552	Y08WOMTSR
5	12.433754430811884	0.42647396130784876		5	25	cnn_epch100	v552	Y08WOMTSR
6	12.403228117923453	0.44845301689691497		6	25	cnn_epch100	v552	Y08WOMTSR
7	12.880743173536784	0.4127085499968005		7	25	cnn_epch100	v552	Y08WOMTSR
8	12.933544170695326	0.41081449056026953		8	25	cnn_epch100	v552	Y08WOMTSR
9	12.670883405012932	0.41518377806206636		9	25	cnn_epch100	v552	Y08WOMTSR
0	12.745477030220584	0.4945710833620315		0	25	cnn_epch100	v552	Y08WOMTSL
1	13.004412012302344	0.5149055176399323		1	25	cnn_epch100	v552	Y08WOMTSL
2	12.224141337660852	0.5030699374046608		2	25	cnn_epch100	v552	Y08WOMTSL
3	12.77234733000524	0.5062398229482136		3	25	cnn_epch100	v552	Y08WOMTSL
4	12.62840532613018	0.512136547147172		4	25	cnn_epch100	v552	Y08WOMTSL
5	12.59767320779145	0.50563230402042		5	25	cnn_epch100	v552	Y08WOMTSL
6	12.32098328439735	0.5097932648555961		6	25	cnn_epch100	v552	Y08WOMTSL
7	12.41214053986008	0.5215875788893257		7	25	cnn_epch100	v552	Y08WOMTSL
8	12.595581216277582	0.5172981038141629		8	25	cnn_epch100	v552	Y08WOMTSL
9	12.861964781613748	0.5106825743918988		9	25	cnn_epch100	v552	Y08WOMTSL
0	12.506695123778304	0.5536004077700153		0	25	cnn_epch100	v552	Y04WOMTSL
1	12.15312819984356	0.5697022590957798		1	25	cnn_epch100	v552	Y04WOMTSL
2	12.035303006136514	0.5695419329765026		2	25	cnn_epch100	v552	Y04WOMTSL
3	11.919408715111604	0.5526153005259288		3	25	cnn_epch100	v552	Y04WOMTSL
4	12.033627386613135	0.5592536134275403		4	25	cnn_epch100	v552	Y04WOMTSL
5	11.852102676920314	0.5532073488068578		5	25	cnn_epch100	v552	Y04WOMTSL
6	12.041407383758845	0.5424110167491744		6	25	cnn_epch100	v552	Y04WOMTSL
7	12.320915015372927	0.5811649524025968		7	25	cnn_epch100	v552	Y04WOMTSL
8	11.935260518978986	0.5494712413676635		8	25	cnn_epch100	v552	Y04WOMTSL
9	11.974403149152035	0.5389869575286529		9	25	cnn_epch100	v552	Y04WOMTSL
0	12.680872014419274	0.441230386605103		0	25	cnn_epch100	v552	Y04WOMTSR
1	12.96157095976506	0.44968525846286705		1	25	cnn_epch100	v552	Y04WOMTSR
2	12.283350657425112	0.4612444915565482		2	25	cnn_epch100	v552	Y04WOMTSR
3	12.63734383694506	0.4558301427258546		3	25	cnn_epch100	v552	Y04WOMTSR
4	13.027144805460518	0.4080139892232071		4	25	cnn_epch100	v552	Y04WOMTSR
5	12.74207208553263	0.44191736681275473		5	25	cnn_epch100	v552	Y04WOMTSR
6	12.433816910095526	0.44932873910560706		6	25	cnn_epch100	v552	Y04WOMTSR
7	12.599384646172146	0.4393529388664986		7	25	cnn_epch100	v552	Y04WOMTSR
8	12.624724633321629	0.44216102740985247		8	25	cnn_epch100	v552	Y04WOMTSR
9	12.518293060656251	0.46937273710500504		9	25	cnn_epch100	v552	Y04WOMTSR
0	11.827989835363551	0.5378911781188763		0	25	cnn_epch100	v553	Y08WOMTSR
1	11.944948866646264	0.5362009694687837		1	25	cnn_epch100	v553	Y08WOMTSR
2	11.874351356463094	0.5592247370515254		2	25	cnn_epch100	v553	Y08WOMTSR
3	12.142356974662526	0.5221631581049749		3	25	cnn_epch100	v553	Y08WOMTSR
4	11.866796836992116	0.554580590664637		4	25	cnn_epch100	v553	Y08WOMTSR
5	11.707245673989677	0.5275367837492903		5	25	cnn_epch100	v553	Y08WOMTSR
6	11.428897420794664	0.5732568498123696		6	25	cnn_epch100	v553	Y08WOMTSR
7	11.62688829861647	0.5749602325035654		7	25	cnn_epch100	v553	Y08WOMTSR
8	11.855382735897328	0.5422216391002346		8	25	cnn_epch100	v553	Y08WOMTSR
9	11.769530494868796	0.5381302573403581		9	25	cnn_epch100	v553	Y08WOMTSR
0	12.430983999981493	0.5620048078981151		0	25	cnn_epch100	v553	Y04WOMTSL
1	12.72273932404834	0.5081700531429465		1	25	cnn_epch100	v553	Y04WOMTSL
2	12.403177888591417	0.5307360204480601		2	25	cnn_epch100	v553	Y04WOMTSL
3	11.95327439122147	0.5455517910838584		3	25	cnn_epch100	v553	Y04WOMTSL
4	12.288005134478636	0.5338103190407569		4	25	cnn_epch100	v553	Y04WOMTSL
5	12.025557683278024	0.5161438574466656		5	25	cnn_epch100	v553	Y04WOMTSL
6	12.116995243343474	0.5330458884261853		6	25	cnn_epch100	v553	Y04WOMTSL
7	12.235887400251292	0.5797372143100308		7	25	cnn_epch100	v553	Y04WOMTSL
8	11.88148821896646	0.5553265095509587		8	25	cnn_epch100	v553	Y04WOMTSL
9	12.485962444017645	0.49408759974649735		9	25	cnn_epch100	v553	Y04WOMTSL
0	12.275368922060672	0.4986339405678182		0	25	cnn_epch100	v553	Y04WOMTSR
1	12.645564423752122	0.4681043853724069		1	25	cnn_epch100	v553	Y04WOMTSR
2	12.195775671566205	0.49528571988810605		2	25	cnn_epch100	v553	Y04WOMTSR
3	12.31011104057765	0.4963440399987495		3	25	cnn_epch100	v553	Y04WOMTSR
4	12.684692529042447	0.45048735473374324		4	25	cnn_epch100	v553	Y04WOMTSR
5	12.34075942374826	0.49105037150137976		5	25	cnn_epch100	v553	Y04WOMTSR
6	12.10902382629842	0.4917818471796991		6	25	cnn_epch100	v553	Y04WOMTSR
7	12.338771094458783	0.470621160327189		7	25	cnn_epch100	v553	Y04WOMTSR
8	12.44118278655148	0.478538477372976		8	25	cnn_epch100	v553	Y04WOMTSR
9	12.276813501386185	0.5031715408562756		9	25	cnn_epch100	v553	Y04WOMTSR
0	13.07475923811574	0.4555578461386212		0	25	cnn_epch100	v553	Y08WOMTSL
1	13.28598827225911	0.492292656076845		1	25	cnn_epch100	v553	Y08WOMTSL
2	12.13835663109566	0.5124063602136206		2	25	cnn_epch100	v553	Y08WOMTSL
3	12.964884851918717	0.47931380126072326		3	25	cnn_epch100	v553	Y08WOMTSL
4	12.729745421647452	0.5043029438868619		4	25	cnn_epch100	v553	Y08WOMTSL
5	12.614060488938955	0.5008465309348181		5	25	cnn_epch100	v553	Y08WOMTSL
6	12.285137244270516	0.5121760399008743		6	25	cnn_epch100	v553	Y08WOMTSL
7	12.238497352409986	0.5193680261868744		7	25	cnn_epch100	v553	Y08WOMTSL
8	12.62544348435143	0.513945193062224		8	25	cnn_epch100	v553	Y08WOMTSL
9	12.889873664971274	0.5044178718145315		9	25	cnn_epch100	v553	Y08WOMTSL
0	12.900541836842724	0.48900762756673005		0	25	cnn_epch100	v554	Y08WOMTSL
1	12.985431573400051	0.49346339743819273		1	25	cnn_epch100	v554	Y08WOMTSL
2	12.277115943777735	0.500591291441843		2	25	cnn_epch100	v554	Y08WOMTSL
3	12.99825245944232	0.4864587791263629		3	25	cnn_epch100	v554	Y08WOMTSL
4	12.752122318167585	0.5033242825102074		4	25	cnn_epch100	v554	Y08WOMTSL
5	12.738420751808682	0.48849550736226827		5	25	cnn_epch100	v554	Y08WOMTSL
6	12.5127526512278	0.490668794621245		6	25	cnn_epch100	v554	Y08WOMTSL
7	12.38696518822671	0.5125807432695824		7	25	cnn_epch100	v554	Y08WOMTSL
8	12.75735429813492	0.49915483073863615		8	25	cnn_epch100	v554	Y08WOMTSL
9	12.916346656206043	0.5115182947538208		9	25	cnn_epch100	v554	Y08WOMTSL
0	13.001302505191331	0.4148977157128072		0	25	cnn_epch100	v554	Y08WOMTSR
1	12.671420483512788	0.42795169866976573		1	25	cnn_epch100	v554	Y08WOMTSR
2	12.767249629402636	0.44423124486407606		2	25	cnn_epch100	v554	Y08WOMTSR
3	12.991300317683663	0.4173290347420267		3	25	cnn_epch100	v554	Y08WOMTSR
4	12.849899870130614	0.41358766851501777		4	25	cnn_epch100	v554	Y08WOMTSR
5	12.659772033494011	0.39604666440496117		5	25	cnn_epch100	v554	Y08WOMTSR
6	12.41077503414429	0.4455338021282108		6	25	cnn_epch100	v554	Y08WOMTSR
7	12.683042337893578	0.4430851763333511		7	25	cnn_epch100	v554	Y08WOMTSR
8	12.821303471746525	0.4133939878544939		8	25	cnn_epch100	v554	Y08WOMTSR
9	12.618573562845675	0.4183739473026746		9	25	cnn_epch100	v554	Y08WOMTSR
0	12.278108786568383	0.5849386629297219		0	25	cnn_epch100	v554	Y04WOMTSL
1	11.963722388427056	0.5906149017977749		1	25	cnn_epch100	v554	Y04WOMTSL
2	11.942975369430888	0.5790516618144284		2	25	cnn_epch100	v554	Y04WOMTSL
3	11.654119853732922	0.5751124892494686		3	25	cnn_epch100	v554	Y04WOMTSL
4	11.753088825861644	0.5938538298353374		4	25	cnn_epch100	v554	Y04WOMTSL
5	11.607474785329847	0.5668538930120834		5	25	cnn_epch100	v554	Y04WOMTSL
6	11.845406224260822	0.56577762638529		6	25	cnn_epch100	v554	Y04WOMTSL
7	12.056005106617418	0.5901678280232779		7	25	cnn_epch100	v554	Y04WOMTSL
8	11.366156712055062	0.6097632046972362		8	25	cnn_epch100	v554	Y04WOMTSL
9	11.800670506229942	0.5666989706191764		9	25	cnn_epch100	v554	Y04WOMTSL
0	10.955437882361664	0.6260493251225098		0	25	cnn_epch100	v554	Y04WOMTSR
1	11.589002753606389	0.5827140836544379		1	25	cnn_epch100	v554	Y04WOMTSR
2	10.831847851290112	0.6217465116523114		2	25	cnn_epch100	v554	Y04WOMTSR
3	11.455969808122491	0.6068715404242196		3	25	cnn_epch100	v554	Y04WOMTSR
4	11.429318448141846	0.5957317991691022		4	25	cnn_epch100	v554	Y04WOMTSR
5	11.07936364476617	0.6247949618654736		5	25	cnn_epch100	v554	Y04WOMTSR
6	10.965345393476849	0.6156978772666791		6	25	cnn_epch100	v554	Y04WOMTSR
7	10.909871221727451	0.6264876503798928		7	25	cnn_epch100	v554	Y04WOMTSR
8	11.482053058471717	0.5762977028821499		8	25	cnn_epch100	v554	Y04WOMTSR
9	11.084662622222863	0.6244870707005554		9	25	cnn_epch100	v554	Y04WOMTSR
0	13.387580464892643	0.4416355347123971		0	25	cnn_epch100	v555	Y08WOMTSL
1	13.412079253896184	0.4540630277905509		1	25	cnn_epch100	v555	Y08WOMTSL
2	12.369003695395868	0.47628180385836877		2	25	cnn_epch100	v555	Y08WOMTSL
3	13.23704973181828	0.46709363347763366		3	25	cnn_epch100	v555	Y08WOMTSL
4	12.942844522189418	0.4750422333347843		4	25	cnn_epch100	v555	Y08WOMTSL
5	13.016820950227276	0.44778732263031634		5	25	cnn_epch100	v555	Y08WOMTSL
6	12.675100456526032	0.4666028563563658		6	25	cnn_epch100	v555	Y08WOMTSL
7	12.849358773489582	0.4703375027832006		7	25	cnn_epch100	v555	Y08WOMTSL
8	13.055653284340265	0.48167276204116144		8	25	cnn_epch100	v555	Y08WOMTSL
9	13.006064181758356	0.48740980958654195		9	25	cnn_epch100	v555	Y08WOMTSL
0	12.015069003344411	0.5964010032268926		0	25	cnn_epch100	v555	Y04WOMTSL
1	12.036614369740214	0.5785299157561509		1	25	cnn_epch100	v555	Y04WOMTSL
2	11.825305206613567	0.5823462647101604		2	25	cnn_epch100	v555	Y04WOMTSL
3	11.659455557864522	0.5744517575753395		3	25	cnn_epch100	v555	Y04WOMTSL
4	12.00358158035335	0.5828564925367714		4	25	cnn_epch100	v555	Y04WOMTSL
5	11.581011888093052	0.5716494036131994		5	25	cnn_epch100	v555	Y04WOMTSL
6	11.73792876663236	0.5764795389296102		6	25	cnn_epch100	v555	Y04WOMTSL
7	12.083378079680548	0.591082553100705		7	25	cnn_epch100	v555	Y04WOMTSL
8	11.403640655535517	0.6025696212179803		8	25	cnn_epch100	v555	Y04WOMTSL
9	11.943119663443897	0.5641557460715894		9	25	cnn_epch100	v555	Y04WOMTSL
0	12.903215857378568	0.4058132356514518		0	25	cnn_epch100	v555	Y08WOMTSR
1	12.58252925172172	0.4411722290542828		1	25	cnn_epch100	v555	Y08WOMTSR
2	12.621212918919444	0.48051131381395373		2	25	cnn_epch100	v555	Y08WOMTSR
3	12.7285507747334	0.43934575053804475		3	25	cnn_epch100	v555	Y08WOMTSR
4	12.590529718990355	0.45258206666757367		4	25	cnn_epch100	v555	Y08WOMTSR
5	12.371137178231177	0.4419714707786738		5	25	cnn_epch100	v555	Y08WOMTSR
6	12.164699709606394	0.4801080512520686		6	25	cnn_epch100	v555	Y08WOMTSR
7	12.625251731543823	0.45407135502893		7	25	cnn_epch100	v555	Y08WOMTSR
8	12.641065593447806	0.4412761330767654		8	25	cnn_epch100	v555	Y08WOMTSR
9	12.438021107709634	0.45276859299252215		9	25	cnn_epch100	v555	Y08WOMTSR
0	10.903056203031204	0.6313703358337656		0	25	cnn_epch100	v555	Y04WOMTSR
1	11.57114075404708	0.6059037065051843		1	25	cnn_epch100	v555	Y04WOMTSR
2	10.91032856021411	0.6142915712595747		2	25	cnn_epch100	v555	Y04WOMTSR
3	11.311092153741152	0.6057704380302239		3	25	cnn_epch100	v555	Y04WOMTSR
4	11.329198633442417	0.5979789512898298		4	25	cnn_epch100	v555	Y04WOMTSR
5	11.115091669161638	0.6218517100417194		5	25	cnn_epch100	v555	Y04WOMTSR
6	10.948383756183407	0.6158891865200099		6	25	cnn_epch100	v555	Y04WOMTSR
7	10.952007941814587	0.6221350690297887		7	25	cnn_epch100	v555	Y04WOMTSR
8	11.30335307629142	0.5915113554889694		8	25	cnn_epch100	v555	Y04WOMTSR
9	11.325066789275514	0.6208802587541072		9	25	cnn_epch100	v555	Y04WOMTSR
0	12.82165793654313	0.4735159155482108		0	25	cnn_epch100	v556	Y08WOMTSL
1	13.37492190643666	0.4688800640611991		1	25	cnn_epch100	v556	Y08WOMTSL
2	12.459440977177156	0.48196884082839225		2	25	cnn_epch100	v556	Y08WOMTSL
3	12.843217092407734	0.5027721935224088		3	25	cnn_epch100	v556	Y08WOMTSL
4	12.87671956194685	0.48863867954520784		4	25	cnn_epch100	v556	Y08WOMTSL
5	12.766142347388062	0.4896516030603222		5	25	cnn_epch100	v556	Y08WOMTSL
6	12.522000418339266	0.48514180739544394		6	25	cnn_epch100	v556	Y08WOMTSL
7	12.419435580742183	0.4956370386263997		7	25	cnn_epch100	v556	Y08WOMTSL
8	12.76038339932413	0.4994806198472875		8	25	cnn_epch100	v556	Y08WOMTSL
9	12.867029780416305	0.506959268721751		9	25	cnn_epch100	v556	Y08WOMTSL
0	11.990098820783336	0.5191417000986047		0	25	cnn_epch100	v556	Y04WOMTSR
1	12.387360547615666	0.4954629296733543		1	25	cnn_epch100	v556	Y04WOMTSR
2	11.943198312033529	0.5115963620671052		2	25	cnn_epch100	v556	Y04WOMTSR
3	12.076542813629546	0.5211544102640532		3	25	cnn_epch100	v556	Y04WOMTSR
4	12.599430525877567	0.47752309578370505		4	25	cnn_epch100	v556	Y04WOMTSR
5	12.206954638744612	0.508851770751238		5	25	cnn_epch100	v556	Y04WOMTSR
6	11.88508236819314	0.5213491637939468		6	25	cnn_epch100	v556	Y04WOMTSR
7	12.09264841852773	0.5202369663690918		7	25	cnn_epch100	v556	Y04WOMTSR
8	12.189274202963915	0.49851261195126767		8	25	cnn_epch100	v556	Y04WOMTSR
9	12.078257165036062	0.521026657396442		9	25	cnn_epch100	v556	Y04WOMTSR
0	12.409019963057569	0.5648948273196664		0	25	cnn_epch100	v556	Y04WOMTSL
1	12.24939672466409	0.5566205885702938		1	25	cnn_epch100	v556	Y04WOMTSL
2	12.032883905876016	0.565897825116163		2	25	cnn_epch100	v556	Y04WOMTSL
3	11.888754303429726	0.5528702635300426		3	25	cnn_epch100	v556	Y04WOMTSL
4	11.990490806534757	0.5645857004143773		4	25	cnn_epch100	v556	Y04WOMTSL
5	11.601724358368442	0.5603016639317794		5	25	cnn_epch100	v556	Y04WOMTSL
6	12.04519317053576	0.5417323056066258		6	25	cnn_epch100	v556	Y04WOMTSL
7	12.52264807154168	0.5641553044124495		7	25	cnn_epch100	v556	Y04WOMTSL
8	11.500970201545467	0.5988806468228192		8	25	cnn_epch100	v556	Y04WOMTSL
9	12.048933879275236	0.5514993395938337		9	25	cnn_epch100	v556	Y04WOMTSL
0	11.916174776851811	0.523894909411549		0	25	cnn_epch100	v556	Y08WOMTSR
1	11.919925098142468	0.5247838771901878		1	25	cnn_epch100	v556	Y08WOMTSR
2	11.961682079170249	0.549669718785432		2	25	cnn_epch100	v556	Y08WOMTSR
3	12.1290789511521	0.5167788791913183		3	25	cnn_epch100	v556	Y08WOMTSR
4	11.915202137145092	0.5382647855346779		4	25	cnn_epch100	v556	Y08WOMTSR
5	11.739970553849808	0.5268682407112275		5	25	cnn_epch100	v556	Y08WOMTSR
6	11.545972886775724	0.5587164443477745		6	25	cnn_epch100	v556	Y08WOMTSR
7	11.703604352265804	0.5668972472692215		7	25	cnn_epch100	v556	Y08WOMTSR
8	11.863945748987572	0.5423724910432104		8	25	cnn_epch100	v556	Y08WOMTSR
9	11.731379013045707	0.5360590523276312		9	25	cnn_epch100	v556	Y08WOMTSR
0	12.15585612534222	0.5907091625590162		0	25	cnn_epch100	v557	Y04WOMTSL
1	12.245373421462284	0.57640270991191		1	25	cnn_epch100	v557	Y04WOMTSL
2	11.882211806376084	0.5793484296132874		2	25	cnn_epch100	v557	Y04WOMTSL
3	11.693998340417629	0.5723346358366076		3	25	cnn_epch100	v557	Y04WOMTSL
4	11.768097681122638	0.5854403411720621		4	25	cnn_epch100	v557	Y04WOMTSL
5	11.508254375232374	0.5688032021766115		5	25	cnn_epch100	v557	Y04WOMTSL
6	11.764501489109977	0.5689181001784326		6	25	cnn_epch100	v557	Y04WOMTSL
7	11.917010811637402	0.6108907629379094		7	25	cnn_epch100	v557	Y04WOMTSL
8	11.527183082127106	0.5900233038962563		8	25	cnn_epch100	v557	Y04WOMTSL
9	11.635293901681589	0.5763359894053981		9	25	cnn_epch100	v557	Y04WOMTSL
0	12.632382473738907	0.4968182846730414		0	25	cnn_epch100	v557	Y08WOMTSL
1	12.90136109319672	0.5036371329746244		1	25	cnn_epch100	v557	Y08WOMTSL
2	12.40580420833474	0.5073634719049336		2	25	cnn_epch100	v557	Y08WOMTSL
3	13.048113483436952	0.49102500685023154		3	25	cnn_epch100	v557	Y08WOMTSL
4	12.706664063017469	0.510545394418311		4	25	cnn_epch100	v557	Y08WOMTSL
5	12.62675969726851	0.5053008260475114		5	25	cnn_epch100	v557	Y08WOMTSL
6	12.378711818131544	0.510224457709245		6	25	cnn_epch100	v557	Y08WOMTSL
7	12.348000923277668	0.5125530933895305		7	25	cnn_epch100	v557	Y08WOMTSL
8	13.167691589195911	0.5041421799104671		8	25	cnn_epch100	v557	Y08WOMTSL
9	12.69580424351002	0.5272898690376602		9	25	cnn_epch100	v557	Y08WOMTSL
0	12.045609020303358	0.5067515258255892		0	25	cnn_epch100	v557	Y04WOMTSR
1	12.437661821033764	0.5062000703727266		1	25	cnn_epch100	v557	Y04WOMTSR
2	11.953292764474	0.504264705607774		2	25	cnn_epch100	v557	Y04WOMTSR
3	12.232472295164422	0.5029684839591482		3	25	cnn_epch100	v557	Y04WOMTSR
4	12.570889016526952	0.48953446173807863		4	25	cnn_epch100	v557	Y04WOMTSR
5	12.300887113963912	0.5004759682837772		5	25	cnn_epch100	v557	Y04WOMTSR
6	11.972002342704878	0.5078097477900342		6	25	cnn_epch100	v557	Y04WOMTSR
7	12.190452117600524	0.5088135730826967		7	25	cnn_epch100	v557	Y04WOMTSR
8	12.151887816125624	0.4986858716612675		8	25	cnn_epch100	v557	Y04WOMTSR
9	12.153024755513863	0.5122387241743418		9	25	cnn_epch100	v557	Y04WOMTSR
0	12.86722742533755	0.40351266869938984		0	25	cnn_epch100	v557	Y08WOMTSR
1	12.953498934900152	0.4171756185420955		1	25	cnn_epch100	v557	Y08WOMTSR
2	12.786239871144089	0.4413991155354412		2	25	cnn_epch100	v557	Y08WOMTSR
3	12.841756561463004	0.4239492204639672		3	25	cnn_epch100	v557	Y08WOMTSR
4	12.688359310443648	0.4486963140419831		4	25	cnn_epch100	v557	Y08WOMTSR
5	12.551470550782758	0.41514853037373683		5	25	cnn_epch100	v557	Y08WOMTSR
6	12.547850027484136	0.439138959445364		6	25	cnn_epch100	v557	Y08WOMTSR
7	12.653725561772236	0.4581752026282523		7	25	cnn_epch100	v557	Y08WOMTSR
8	12.966829310833392	0.4116865569721422		8	25	cnn_epch100	v557	Y08WOMTSR
9	12.729620003178924	0.4152136419292108		9	25	cnn_epch100	v557	Y08WOMTSR
0	11.819368577084628	0.6171426079517419		0	25	cnn_epch100	v558	Y04WOMTSL
1	11.723667738626364	0.6073560989970999		1	25	cnn_epch100	v558	Y04WOMTSL
2	11.61171380472896	0.6031527832321438		2	25	cnn_epch100	v558	Y04WOMTSL
3	11.488793277831158	0.5931205478452413		3	25	cnn_epch100	v558	Y04WOMTSL
4	11.51804079773096	0.6086299282569122		4	25	cnn_epch100	v558	Y04WOMTSL
5	11.278819757095462	0.5892683672786125		5	25	cnn_epch100	v558	Y04WOMTSL
6	11.771352650159766	0.5872733302333792		6	25	cnn_epch100	v558	Y04WOMTSL
7	11.82466539982387	0.6107043551743443		7	25	cnn_epch100	v558	Y04WOMTSL
8	11.271345730021372	0.6278485801377076		8	25	cnn_epch100	v558	Y04WOMTSL
9	11.448279782170426	0.5936570675794498		9	25	cnn_epch100	v558	Y04WOMTSL
0	12.764959172834658	0.47747510712175906		0	25	cnn_epch100	v558	Y08WOMTSL
1	13.224579231917003	0.4775747286234821		1	25	cnn_epch100	v558	Y08WOMTSL
2	12.262826426926516	0.4892023534555419		2	25	cnn_epch100	v558	Y08WOMTSL
3	12.898780801732729	0.49169434503352044		3	25	cnn_epch100	v558	Y08WOMTSL
4	12.846833348610389	0.4858598573080916		4	25	cnn_epch100	v558	Y08WOMTSL
5	12.639091451800953	0.49524490705507035		5	25	cnn_epch100	v558	Y08WOMTSL
6	12.396238021211667	0.502521246683344		6	25	cnn_epch100	v558	Y08WOMTSL
7	12.584095150858138	0.49103660648670167		7	25	cnn_epch100	v558	Y08WOMTSL
8	12.8081433030359	0.49963885377340916		8	25	cnn_epch100	v558	Y08WOMTSL
9	12.846835755548652	0.5114401584549871		9	25	cnn_epch100	v558	Y08WOMTSL
0	11.982804775646487	0.5166618973601143		0	25	cnn_epch100	v558	Y04WOMTSR
1	12.666969964323282	0.46454266323632554		1	25	cnn_epch100	v558	Y04WOMTSR
2	12.1083265551517	0.4839164282654109		2	25	cnn_epch100	v558	Y04WOMTSR
3	12.823138862294543	0.4255142072103676		3	25	cnn_epch100	v558	Y04WOMTSR
4	12.864274508887188	0.4562668283940537		4	25	cnn_epch100	v558	Y04WOMTSR
5	12.4062064586568	0.4853130325586863		5	25	cnn_epch100	v558	Y04WOMTSR
6	12.148995329414804	0.4871426463426101		6	25	cnn_epch100	v558	Y04WOMTSR
7	12.3395661126012	0.480179031140205		7	25	cnn_epch100	v558	Y04WOMTSR
8	12.334996947452282	0.48539395526663554		8	25	cnn_epch100	v558	Y04WOMTSR
9	12.310448390523918	0.4947556468275844		9	25	cnn_epch100	v558	Y04WOMTSR
0	12.811364591727456	0.43045853476520884		0	25	cnn_epch100	v558	Y08WOMTSR
1	12.555467771012092	0.4426213125781397		1	25	cnn_epch100	v558	Y08WOMTSR
2	12.748961159251683	0.4565066541287817		2	25	cnn_epch100	v558	Y08WOMTSR
3	12.898925445486675	0.43893034230201955		3	25	cnn_epch100	v558	Y08WOMTSR
4	12.622255347014145	0.45049460711047334		4	25	cnn_epch100	v558	Y08WOMTSR
5	12.496007214565893	0.42571312094729497		5	25	cnn_epch100	v558	Y08WOMTSR
6	12.549003903192162	0.43354682674749195		6	25	cnn_epch100	v558	Y08WOMTSR
7	12.564389698448462	0.4593059800178448		7	25	cnn_epch100	v558	Y08WOMTSR
8	12.787239982920276	0.4334817246580362		8	25	cnn_epch100	v558	Y08WOMTSR
9	12.5595497212547	0.4541941048873874		9	25	cnn_epch100	v558	Y08WOMTSR
0	12.701011168712885	0.5360118325066102		0	25	cnn_epch100	v559	Y04WOMTSL
1	12.4979031128423	0.5398021971458087		1	25	cnn_epch100	v559	Y04WOMTSL
2	12.233623557197069	0.545000558433404		2	25	cnn_epch100	v559	Y04WOMTSL
3	11.990025783611312	0.5435615944335599		3	25	cnn_epch100	v559	Y04WOMTSL
4	12.194316179901804	0.5442746187087242		4	25	cnn_epch100	v559	Y04WOMTSL
5	11.817526781759836	0.5321158831993187		5	25	cnn_epch100	v559	Y04WOMTSL
6	12.141806914808278	0.5286311622460247		6	25	cnn_epch100	v559	Y04WOMTSL
7	12.614534455270409	0.5584205725817307		7	25	cnn_epch100	v559	Y04WOMTSL
8	11.91731311128943	0.5607864765495739		8	25	cnn_epch100	v559	Y04WOMTSL
9	12.080075407715944	0.5362798162737535		9	25	cnn_epch100	v559	Y04WOMTSL
0	12.316833462682238	0.47699713474418737		0	25	cnn_epch100	v559	Y04WOMTSR
1	12.615829818264476	0.46911471301397567		1	25	cnn_epch100	v559	Y04WOMTSR
2	12.13565621535158	0.4914573601072157		2	25	cnn_epch100	v559	Y04WOMTSR
3	12.353710651362912	0.4871207806522365		3	25	cnn_epch100	v559	Y04WOMTSR
4	12.730785992158143	0.4585468426955205		4	25	cnn_epch100	v559	Y04WOMTSR
5	12.402406071847942	0.4834402609755328		5	25	cnn_epch100	v559	Y04WOMTSR
6	12.202487275240394	0.47831899886411		6	25	cnn_epch100	v559	Y04WOMTSR
7	12.29697008043528	0.47831631604561814		7	25	cnn_epch100	v559	Y04WOMTSR
8	12.34331635218841	0.4746940557620242		8	25	cnn_epch100	v559	Y04WOMTSR
9	12.299991757153936	0.4969376608255274		9	25	cnn_epch100	v559	Y04WOMTSR
0	12.641939967952244	0.44757092208790367		0	25	cnn_epch100	v559	Y08WOMTSR
1	12.340049711107246	0.4752832719771952		1	25	cnn_epch100	v559	Y08WOMTSR
2	12.528827466741566	0.4780681576769628		2	25	cnn_epch100	v559	Y08WOMTSR
3	12.66452133859912	0.45006475971990195		3	25	cnn_epch100	v559	Y08WOMTSR
4	12.576051228020798	0.45385422994884184		4	25	cnn_epch100	v559	Y08WOMTSR
5	12.246557503320668	0.4563435579285104		5	25	cnn_epch100	v559	Y08WOMTSR
6	12.116554054605428	0.4881743349148212		6	25	cnn_epch100	v559	Y08WOMTSR
7	12.602624251308278	0.45293423406673144		7	25	cnn_epch100	v559	Y08WOMTSR
8	12.611254688752108	0.4470941966335706		8	25	cnn_epch100	v559	Y08WOMTSR
9	12.330946040536649	0.46200113386469915		9	25	cnn_epch100	v559	Y08WOMTSR
0	13.267681499527605	0.42865903348268436		0	25	cnn_epch100	v559	Y08WOMTSL
1	13.625126590551549	0.4306039240626981		1	25	cnn_epch100	v559	Y08WOMTSL
2	12.356375995703154	0.48134553351318826		2	25	cnn_epch100	v559	Y08WOMTSL
3	13.353979180150471	0.4358623705343101		3	25	cnn_epch100	v559	Y08WOMTSL
4	12.96305300814081	0.4705810280654922		4	25	cnn_epch100	v559	Y08WOMTSL
5	12.914085545178065	0.46281756405733077		5	25	cnn_epch100	v559	Y08WOMTSL
6	12.812065963712884	0.4689764350836669		6	25	cnn_epch100	v559	Y08WOMTSL
7	12.75623429769722	0.46251937461368425		7	25	cnn_epch100	v559	Y08WOMTSL
8	13.260988258286556	0.4534628331349704		8	25	cnn_epch100	v559	Y08WOMTSL
9	13.236332928951876	0.46575687724847936		9	25	cnn_epch100	v559	Y08WOMTSL
0	11.109566269574414	0.6095183540013633		0	25	cnn_epch100	v560	Y04WOMTSR
1	11.499115547917102	0.5903359239413671		1	25	cnn_epch100	v560	Y04WOMTSR
2	11.172528603634465	0.6185777129964248		2	25	cnn_epch100	v560	Y04WOMTSR
3	11.306786494249202	0.6017429291118055		3	25	cnn_epch100	v560	Y04WOMTSR
4	11.592359680541268	0.5801542883343305		4	25	cnn_epch100	v560	Y04WOMTSR
5	11.358567244678042	0.6210123202166487		5	25	cnn_epch100	v560	Y04WOMTSR
6	10.96374930878731	0.6146980670172131		6	25	cnn_epch100	v560	Y04WOMTSR
7	10.983572153831302	0.6187804465573212		7	25	cnn_epch100	v560	Y04WOMTSR
8	11.411186670386716	0.5830958168468119		8	25	cnn_epch100	v560	Y04WOMTSR
9	11.120504637983064	0.6187515010925361		9	25	cnn_epch100	v560	Y04WOMTSR
0	12.960880930345231	0.46286157370432535		0	25	cnn_epch100	v560	Y08WOMTSL
1	13.21873393431391	0.4656566389787018		1	25	cnn_epch100	v560	Y08WOMTSL
2	12.10204687881792	0.5099244484943936		2	25	cnn_epch100	v560	Y08WOMTSL
3	12.971561714525327	0.48652451293754284		3	25	cnn_epch100	v560	Y08WOMTSL
4	12.765911958746017	0.4949042875339993		4	25	cnn_epch100	v560	Y08WOMTSL
5	12.582746591513972	0.5020222876159748		5	25	cnn_epch100	v560	Y08WOMTSL
6	12.4743432594737	0.5006822892264712		6	25	cnn_epch100	v560	Y08WOMTSL
7	12.486606624376163	0.49522231262580935		7	25	cnn_epch100	v560	Y08WOMTSL
8	12.852119372921427	0.48893921741620155		8	25	cnn_epch100	v560	Y08WOMTSL
9	13.132920718379454	0.4918892501626938		9	25	cnn_epch100	v560	Y08WOMTSL
0	12.008142251187806	0.5983046513242745		0	25	cnn_epch100	v560	Y04WOMTSL
1	11.908209673535112	0.5909928723645883		1	25	cnn_epch100	v560	Y04WOMTSL
2	11.73041251481824	0.5919464037809219		2	25	cnn_epch100	v560	Y04WOMTSL
3	11.544036144849784	0.590705132864383		3	25	cnn_epch100	v560	Y04WOMTSL
4	11.7243125702722	0.5968094053576218		4	25	cnn_epch100	v560	Y04WOMTSL
5	12.300674025366307	0.5811423033324749		5	25	cnn_epch100	v560	Y04WOMTSL
6	11.749689228566623	0.5813310821130291		6	25	cnn_epch100	v560	Y04WOMTSL
7	11.791108997388998	0.6171318321562774		7	25	cnn_epch100	v560	Y04WOMTSL
8	11.310442264184667	0.6193303678297907		8	25	cnn_epch100	v560	Y04WOMTSL
9	11.9754180865988	0.5674512974215529		9	25	cnn_epch100	v560	Y04WOMTSL
0	12.701816791203449	0.4321915261518237		0	25	cnn_epch100	v560	Y08WOMTSR
1	12.619436701482282	0.45533129938404704		1	25	cnn_epch100	v560	Y08WOMTSR
2	12.643615182874983	0.4639174713593774		2	25	cnn_epch100	v560	Y08WOMTSR
3	12.834229043803216	0.42811949638965846		3	25	cnn_epch100	v560	Y08WOMTSR
4	12.78710149960186	0.43132693559750546		4	25	cnn_epch100	v560	Y08WOMTSR
5	12.546049019845498	0.4172015565544611		5	25	cnn_epch100	v560	Y08WOMTSR
6	12.349841080221225	0.457717542846255		6	25	cnn_epch100	v560	Y08WOMTSR
7	12.81033829616142	0.4310987399927138		7	25	cnn_epch100	v560	Y08WOMTSR
8	12.730915112281217	0.43572694417675445		8	25	cnn_epch100	v560	Y08WOMTSR
9	12.490835259578516	0.4363227518279066		9	25	cnn_epch100	v560	Y08WOMTSR
0	11.936729795926482	0.6030947109744428		0	25	cnn_epch100	v561	Y04WOMTSL
1	11.90746168266097	0.5903287726179632		1	25	cnn_epch100	v561	Y04WOMTSL
2	11.639423708956608	0.6010589076223231		2	25	cnn_epch100	v561	Y04WOMTSL
3	11.499164889841657	0.5926849510012223		3	25	cnn_epch100	v561	Y04WOMTSL
4	11.566986024290442	0.6102206862119475		4	25	cnn_epch100	v561	Y04WOMTSL
5	11.448130696479357	0.5951561579122747		5	25	cnn_epch100	v561	Y04WOMTSL
6	11.614193855818735	0.5892169503887953		6	25	cnn_epch100	v561	Y04WOMTSL
7	11.912510593035073	0.6203610404187571		7	25	cnn_epch100	v561	Y04WOMTSL
8	11.222049956294311	0.6191347657734418		8	25	cnn_epch100	v561	Y04WOMTSL
9	11.4007155233946	0.5956254343933481		9	25	cnn_epch100	v561	Y04WOMTSL
0	13.138221637491649	0.43116607961664716		0	25	cnn_epch100	v561	Y08WOMTSL
1	13.77051982874124	0.3993275723926441		1	25	cnn_epch100	v561	Y08WOMTSL
2	12.6887404078584	0.43051624686659057		2	25	cnn_epch100	v561	Y08WOMTSL
3	13.48898501407117	0.41499703283827305		3	25	cnn_epch100	v561	Y08WOMTSL
4	13.409957528703664	0.42564048436599544		4	25	cnn_epch100	v561	Y08WOMTSL
5	13.331615038846056	0.4100806558335047		5	25	cnn_epch100	v561	Y08WOMTSL
6	13.11219277989508	0.42027648177769816		6	25	cnn_epch100	v561	Y08WOMTSL
7	12.852781097555743	0.447633628510975		7	25	cnn_epch100	v561	Y08WOMTSL
8	13.249184386330056	0.44093753340837255		8	25	cnn_epch100	v561	Y08WOMTSL
9	13.586387574003082	0.43843247635754834		9	25	cnn_epch100	v561	Y08WOMTSL
0	10.971195061404533	0.6212394411934699		0	25	cnn_epch100	v561	Y04WOMTSR
1	11.389368837144776	0.6017678826299441		1	25	cnn_epch100	v561	Y04WOMTSR
2	11.071290651755485	0.6088484660237854		2	25	cnn_epch100	v561	Y04WOMTSR
3	11.874259195052158	0.5468050337999574		3	25	cnn_epch100	v561	Y04WOMTSR
4	11.442957754998403	0.5897550952471723		4	25	cnn_epch100	v561	Y04WOMTSR
5	11.1077391278378	0.6203245835627414		5	25	cnn_epch100	v561	Y04WOMTSR
6	10.955912511179946	0.6167792106054379		6	25	cnn_epch100	v561	Y04WOMTSR
7	11.217865091614655	0.6159105425970992		7	25	cnn_epch100	v561	Y04WOMTSR
8	11.297992196170693	0.5968983102184415		8	25	cnn_epch100	v561	Y04WOMTSR
9	10.975427895952	0.6312470501880166		9	25	cnn_epch100	v561	Y04WOMTSR
0	11.955302146096892	0.5288814985892162		0	25	cnn_epch100	v561	Y08WOMTSR
1	11.88944966358176	0.5316738814601061		1	25	cnn_epch100	v561	Y08WOMTSR
2	11.918725180263246	0.5581468749050215		2	25	cnn_epch100	v561	Y08WOMTSR
3	12.0762609356729	0.5216616835378857		3	25	cnn_epch100	v561	Y08WOMTSR
4	11.8283732406342	0.5432254441864707		4	25	cnn_epch100	v561	Y08WOMTSR
5	11.602418150988491	0.5348448328118186		5	25	cnn_epch100	v561	Y08WOMTSR
6	11.46151800965247	0.5659256385907528		6	25	cnn_epch100	v561	Y08WOMTSR
7	11.802969159172692	0.5540269570676593		7	25	cnn_epch100	v561	Y08WOMTSR
8	11.83292684366179	0.5407932037611367		8	25	cnn_epch100	v561	Y08WOMTSR
9	11.629591275614295	0.5465957243651269		9	25	cnn_epch100	v561	Y08WOMTSR
0	12.667128899412852	0.49142840706146085		0	25	cnn_epch100	v562	Y08WOMTSL
1	12.810282205627423	0.5134648723147933		1	25	cnn_epch100	v562	Y08WOMTSL
2	12.19132243610009	0.5054182476354188		2	25	cnn_epch100	v562	Y08WOMTSL
3	12.813172993982084	0.5068050052602234		3	25	cnn_epch100	v562	Y08WOMTSL
4	12.61730812900418	0.5200101127948765		4	25	cnn_epch100	v562	Y08WOMTSL
5	12.497839303705824	0.5113359745690723		5	25	cnn_epch100	v562	Y08WOMTSL
6	12.465629735278872	0.5037742895351092		6	25	cnn_epch100	v562	Y08WOMTSL
7	12.050493653163487	0.5382158266212991		7	25	cnn_epch100	v562	Y08WOMTSL
8	12.522446769314609	0.5269309468515898		8	25	cnn_epch100	v562	Y08WOMTSL
9	12.732361379022418	0.5208191598740424		9	25	cnn_epch100	v562	Y08WOMTSL
0	13.09481479246877	0.3771240248248771		0	25	cnn_epch100	v562	Y08WOMTSR
1	12.867493981908162	0.39891067110862105		1	25	cnn_epch100	v562	Y08WOMTSR
2	12.948591771337355	0.42549904620753426		2	25	cnn_epch100	v562	Y08WOMTSR
3	13.006700549835784	0.4062156375037635		3	25	cnn_epch100	v562	Y08WOMTSR
4	12.827942413181551	0.42185048622408305		4	25	cnn_epch100	v562	Y08WOMTSR
5	12.492476566862276	0.4160966048873317		5	25	cnn_epch100	v562	Y08WOMTSR
6	12.464764395846164	0.4373256113718747		6	25	cnn_epch100	v562	Y08WOMTSR
7	12.86539459402087	0.431095473072915		7	25	cnn_epch100	v562	Y08WOMTSR
8	12.88682457865294	0.4111638426421036		8	25	cnn_epch100	v562	Y08WOMTSR
9	12.599325049344632	0.42210744736260164		9	25	cnn_epch100	v562	Y08WOMTSR
0	12.637228782394187	0.5389468179531752		0	25	cnn_epch100	v562	Y04WOMTSL
1	12.38711224411067	0.5482295404809722		1	25	cnn_epch100	v562	Y04WOMTSL
2	12.304872788679049	0.5551842125621131		2	25	cnn_epch100	v562	Y04WOMTSL
3	12.185342249521282	0.5386628897839215		3	25	cnn_epch100	v562	Y04WOMTSL
4	12.263198084276604	0.5356747103462708		4	25	cnn_epch100	v562	Y04WOMTSL
5	11.72167397074415	0.5485239391519637		5	25	cnn_epch100	v562	Y04WOMTSL
6	12.088988420670358	0.5450090572744651		6	25	cnn_epch100	v562	Y04WOMTSL
7	12.403624681133971	0.5576541253950024		7	25	cnn_epch100	v562	Y04WOMTSL
8	11.889372085887665	0.5561165931458979		8	25	cnn_epch100	v562	Y04WOMTSL
9	11.928406836062718	0.5420145392908581		9	25	cnn_epch100	v562	Y04WOMTSL
0	10.87987137229703	0.6301412188146844		0	25	cnn_epch100	v562	Y04WOMTSR
1	11.568499703332614	0.5935999469126008		1	25	cnn_epch100	v562	Y04WOMTSR
2	10.9286243138367	0.6156836484540527		2	25	cnn_epch100	v562	Y04WOMTSR
3	11.708374701912325	0.5647145917273105		3	25	cnn_epch100	v562	Y04WOMTSR
4	11.35064656429794	0.5974802290204501		4	25	cnn_epch100	v562	Y04WOMTSR
5	11.103815304960795	0.6205208044833835		5	25	cnn_epch100	v562	Y04WOMTSR
6	10.975785122965275	0.6133962981331145		6	25	cnn_epch100	v562	Y04WOMTSR
7	11.219862950339204	0.6138624865853387		7	25	cnn_epch100	v562	Y04WOMTSR
8	11.397500684074272	0.5841945933098193		8	25	cnn_epch100	v562	Y04WOMTSR
9	11.200458161652824	0.6143633370159713		9	25	cnn_epch100	v562	Y04WOMTSR
0	13.36555643372655	0.41248296976019777		0	25	cnn_epch100	v563	Y08WOMTSL
1	13.555445741779904	0.42608600583845635		1	25	cnn_epch100	v563	Y08WOMTSL
2	12.653936642580462	0.43795190422796026		2	25	cnn_epch100	v563	Y08WOMTSL
3	13.399877627326552	0.42582711383753474		3	25	cnn_epch100	v563	Y08WOMTSL
4	13.15112045171101	0.44847541785006795		4	25	cnn_epch100	v563	Y08WOMTSL
5	13.174088684683628	0.44210983707041485		5	25	cnn_epch100	v563	Y08WOMTSL
6	12.643408975971427	0.4694772813079303		6	25	cnn_epch100	v563	Y08WOMTSL
7	12.827755530229137	0.46043155736055835		7	25	cnn_epch100	v563	Y08WOMTSL
8	13.25319973354256	0.45407822686042754		8	25	cnn_epch100	v563	Y08WOMTSL
9	13.347431412188218	0.4473240144094081		9	25	cnn_epch100	v563	Y08WOMTSL
0	12.204214467620032	0.582347065803558		0	25	cnn_epch100	v563	Y04WOMTSL
1	12.048448779034604	0.5799653585957212		1	25	cnn_epch100	v563	Y04WOMTSL
2	11.786782743889988	0.5880076700474983		2	25	cnn_epch100	v563	Y04WOMTSL
3	11.631479384419007	0.5788422519009409		3	25	cnn_epch100	v563	Y04WOMTSL
4	11.757937140671576	0.5884048019947553		4	25	cnn_epch100	v563	Y04WOMTSL
5	11.428943314096522	0.5730939914220714		5	25	cnn_epch100	v563	Y04WOMTSL
6	11.839858812289528	0.5696555543727491		6	25	cnn_epch100	v563	Y04WOMTSL
7	11.906061815850611	0.6092170788632825		7	25	cnn_epch100	v563	Y04WOMTSL
8	11.332526579098976	0.6122286148663222		8	25	cnn_epch100	v563	Y04WOMTSL
9	11.756652649422346	0.568189310197419		9	25	cnn_epch100	v563	Y04WOMTSL
0	13.068815582502936	0.39584848196468564		0	25	cnn_epch100	v563	Y08WOMTSR
1	12.765119575427452	0.42396669439263795		1	25	cnn_epch100	v563	Y08WOMTSR
2	12.928765091441996	0.42174817523683916		2	25	cnn_epch100	v563	Y08WOMTSR
3	13.055521150239349	0.3965229606642761		3	25	cnn_epch100	v563	Y08WOMTSR
4	12.975146313435395	0.4034842819521997		4	25	cnn_epch100	v563	Y08WOMTSR
5	12.610177559208262	0.39485340809200925		5	25	cnn_epch100	v563	Y08WOMTSR
6	12.72978154831455	0.4024746142986379		6	25	cnn_epch100	v563	Y08WOMTSR
7	12.859764834274854	0.4270810911018362		7	25	cnn_epch100	v563	Y08WOMTSR
8	12.739395982489391	0.4244625267303136		8	25	cnn_epch100	v563	Y08WOMTSR
9	12.836372824900709	0.38767903134490383		9	25	cnn_epch100	v563	Y08WOMTSR
0	12.072400915143705	0.5213445812881731		0	25	cnn_epch100	v563	Y04WOMTSR
1	12.503874385675324	0.48214954705552604		1	25	cnn_epch100	v563	Y04WOMTSR
2	11.89526975772316	0.5128349919738119		2	25	cnn_epch100	v563	Y04WOMTSR
3	12.71767638878341	0.4616055251416325		3	25	cnn_epch100	v563	Y04WOMTSR
4	12.493320950017871	0.47476132298314855		4	25	cnn_epch100	v563	Y04WOMTSR
5	12.437971539877909	0.481154297193598		5	25	cnn_epch100	v563	Y04WOMTSR
6	12.15032737087902	0.5019067774312358		6	25	cnn_epch100	v563	Y04WOMTSR
7	12.013082692762596	0.5119183236151905		7	25	cnn_epch100	v563	Y04WOMTSR
8	12.296809773954232	0.4828920472969138		8	25	cnn_epch100	v563	Y04WOMTSR
9	12.173483179427246	0.5113183216367692		9	25	cnn_epch100	v563	Y04WOMTSR
0	13.00676425527272	0.4457008013780817		0	25	cnn_epch100	v564	Y08WOMTSR
1	12.44468148180516	0.4577126210614695		1	25	cnn_epch100	v564	Y08WOMTSR
2	12.584797565180084	0.4819545776707582		2	25	cnn_epch100	v564	Y08WOMTSR
3	12.580175543681742	0.45897774876184233		3	25	cnn_epch100	v564	Y08WOMTSR
4	12.52763705870744	0.45771348153630875		4	25	cnn_epch100	v564	Y08WOMTSR
5	12.399085119570572	0.4376737899732727		5	25	cnn_epch100	v564	Y08WOMTSR
6	12.17165665056364	0.48140338954828854		6	25	cnn_epch100	v564	Y08WOMTSR
7	12.54693027039992	0.4674296198312124		7	25	cnn_epch100	v564	Y08WOMTSR
8	12.6580955371466	0.44030462834019823		8	25	cnn_epch100	v564	Y08WOMTSR
9	12.363294510463376	0.45625415422629256		9	25	cnn_epch100	v564	Y08WOMTSR
0	12.07154190567389	0.5917622837181923		0	25	cnn_epch100	v564	Y04WOMTSL
1	12.122899721016204	0.5721170898631546		1	25	cnn_epch100	v564	Y04WOMTSL
2	12.0475523010481	0.5708262002708245		2	25	cnn_epch100	v564	Y04WOMTSL
3	11.699377328821129	0.5759357950014294		3	25	cnn_epch100	v564	Y04WOMTSL
4	11.863126686626298	0.5782928275614473		4	25	cnn_epch100	v564	Y04WOMTSL
5	11.449363043561652	0.5731718016976017		5	25	cnn_epch100	v564	Y04WOMTSL
6	11.894323612576864	0.5601125164835328		6	25	cnn_epch100	v564	Y04WOMTSL
7	11.960840612118728	0.6121261299112852		7	25	cnn_epch100	v564	Y04WOMTSL
8	11.462368193325798	0.5971668471312737		8	25	cnn_epch100	v564	Y04WOMTSL
9	12.022817865268443	0.5540512423624508		9	25	cnn_epch100	v564	Y04WOMTSL
0	12.071635587476685	0.513561337936543		0	25	cnn_epch100	v564	Y04WOMTSR
1	12.40940887545148	0.4955461368370854		1	25	cnn_epch100	v564	Y04WOMTSR
2	12.197271922675377	0.4853017648151363		2	25	cnn_epch100	v564	Y04WOMTSR
3	12.30495441711795	0.49420756132614163		3	25	cnn_epch100	v564	Y04WOMTSR
4	12.562306321166693	0.47178068239438936		4	25	cnn_epch100	v564	Y04WOMTSR
5	12.488629175069317	0.4749516679798629		5	25	cnn_epch100	v564	Y04WOMTSR
6	12.144150556787409	0.48711363887239006		6	25	cnn_epch100	v564	Y04WOMTSR
7	12.273646059083346	0.48139680807725604		7	25	cnn_epch100	v564	Y04WOMTSR
8	12.273632593432414	0.49000254323284775		8	25	cnn_epch100	v564	Y04WOMTSR
9	12.362731109505228	0.4882468314437655		9	25	cnn_epch100	v564	Y04WOMTSR
0	13.348315687691551	0.42171529374843375		0	25	cnn_epch100	v564	Y08WOMTSL
1	13.738668485924446	0.42717705611785944		1	25	cnn_epch100	v564	Y08WOMTSL
2	12.640261329821628	0.44926412913349295		2	25	cnn_epch100	v564	Y08WOMTSL
3	13.351207425038591	0.44682779861640687		3	25	cnn_epch100	v564	Y08WOMTSL
4	13.034100256200588	0.4625206173173922		4	25	cnn_epch100	v564	Y08WOMTSL
5	12.911403102646217	0.4713117141872995		5	25	cnn_epch100	v564	Y08WOMTSL
6	12.70811660787557	0.4633866696762804		6	25	cnn_epch100	v564	Y08WOMTSL
7	12.671269181186846	0.4724108935941957		7	25	cnn_epch100	v564	Y08WOMTSL
8	13.149244220077044	0.4572858709179479		8	25	cnn_epch100	v564	Y08WOMTSL
9	13.288872074487642	0.4592069318725661		9	25	cnn_epch100	v564	Y08WOMTSL
0	12.450207706532918	0.45775971314390523		0	25	cnn_epch100	v565	Y08WOMTSR
1	12.591375937706198	0.44050173380963736		1	25	cnn_epch100	v565	Y08WOMTSR
2	12.619103440991823	0.46476115384307837		2	25	cnn_epch100	v565	Y08WOMTSR
3	12.718611899519097	0.4427688262315526		3	25	cnn_epch100	v565	Y08WOMTSR
4	12.712467223171178	0.4408981914933772		4	25	cnn_epch100	v565	Y08WOMTSR
5	12.345748196238072	0.44438441285857355		5	25	cnn_epch100	v565	Y08WOMTSR
6	12.277049048633607	0.4678754132565292		6	25	cnn_epch100	v565	Y08WOMTSR
7	12.49204688418462	0.468406634858007		7	25	cnn_epch100	v565	Y08WOMTSR
8	12.69580461245018	0.4477967567573978		8	25	cnn_epch100	v565	Y08WOMTSR
9	12.463987670393529	0.44988013030128954		9	25	cnn_epch100	v565	Y08WOMTSR
0	12.388039683300288	0.4675864592148325		0	25	cnn_epch100	v565	Y04WOMTSR
1	12.398423369180838	0.4926294750791119		1	25	cnn_epch100	v565	Y04WOMTSR
2	11.826634811716284	0.5179149549747106		2	25	cnn_epch100	v565	Y04WOMTSR
3	12.16361264695333	0.5151158343346056		3	25	cnn_epch100	v565	Y04WOMTSR
4	12.469356662679129	0.4794916614562435		4	25	cnn_epch100	v565	Y04WOMTSR
5	12.340705697638516	0.49293229096580116		5	25	cnn_epch100	v565	Y04WOMTSR
6	12.185316156805053	0.49543265119037655		6	25	cnn_epch100	v565	Y04WOMTSR
7	12.27928412347196	0.5120186297417442		7	25	cnn_epch100	v565	Y04WOMTSR
8	12.13188218277944	0.5011450973854966		8	25	cnn_epch100	v565	Y04WOMTSR
9	12.10451707477906	0.5181055943141532		9	25	cnn_epch100	v565	Y04WOMTSR
0	12.185434522976545	0.5815666771114992		0	25	cnn_epch100	v565	Y04WOMTSL
1	12.130584884626389	0.5706297859130551		1	25	cnn_epch100	v565	Y04WOMTSL
2	12.175891941422734	0.5494681381187884		2	25	cnn_epch100	v565	Y04WOMTSL
3	11.986260402895589	0.5504991190273048		3	25	cnn_epch100	v565	Y04WOMTSL
4	12.042935424318497	0.5589298909206919		4	25	cnn_epch100	v565	Y04WOMTSL
5	11.592624730394595	0.5594909692052672		5	25	cnn_epch100	v565	Y04WOMTSL
6	11.962622868381665	0.5531581924858111		6	25	cnn_epch100	v565	Y04WOMTSL
7	12.105439107399134	0.5986623036865337		7	25	cnn_epch100	v565	Y04WOMTSL
8	11.668028720901198	0.5782151077337168		8	25	cnn_epch100	v565	Y04WOMTSL
9	11.977459841761846	0.5473366044592363		9	25	cnn_epch100	v565	Y04WOMTSL
0	12.863928632880697	0.4648591831807181		0	25	cnn_epch100	v565	Y08WOMTSL
1	13.227532664108884	0.46725098985203756		1	25	cnn_epch100	v565	Y08WOMTSL
2	12.420312240533187	0.4731446963392625		2	25	cnn_epch100	v565	Y08WOMTSL
3	13.08807766797984	0.47085687386422714		3	25	cnn_epch100	v565	Y08WOMTSL
4	13.063763329756911	0.47171402089333375		4	25	cnn_epch100	v565	Y08WOMTSL
5	13.262060448680096	0.4491825135627419		5	25	cnn_epch100	v565	Y08WOMTSL
6	12.644180507803217	0.48581229086742383		6	25	cnn_epch100	v565	Y08WOMTSL
7	12.405572900000507	0.5034687721652427		7	25	cnn_epch100	v565	Y08WOMTSL
8	12.854210735668577	0.49339832535399597		8	25	cnn_epch100	v565	Y08WOMTSL
9	13.03034310230509	0.4913542244165178		9	25	cnn_epch100	v565	Y08WOMTSL
0	10.890055494074389	0.6303436943665807		0	25	cnn_epch100	v566	Y04WOMTSR
1	11.461229969505832	0.5951782640863604		1	25	cnn_epch100	v566	Y04WOMTSR
2	11.036155292472523	0.6102946753917159		2	25	cnn_epch100	v566	Y04WOMTSR
3	11.331422183110003	0.6058851406291885		3	25	cnn_epch100	v566	Y04WOMTSR
4	11.390200564229277	0.598850306894274		4	25	cnn_epch100	v566	Y04WOMTSR
5	11.183316783073185	0.6259255355363986		5	25	cnn_epch100	v566	Y04WOMTSR
6	11.073865234090064	0.6061322073789581		6	25	cnn_epch100	v566	Y04WOMTSR
7	11.082363626620973	0.6166997607569856		7	25	cnn_epch100	v566	Y04WOMTSR
8	11.307183806973676	0.6002148081998884		8	25	cnn_epch100	v566	Y04WOMTSR
9	11.104600640999898	0.6258079098752504		9	25	cnn_epch100	v566	Y04WOMTSR
0	11.94963503262955	0.6033030861207013		0	25	cnn_epch100	v566	Y04WOMTSL
1	11.861459272335937	0.5942698743974643		1	25	cnn_epch100	v566	Y04WOMTSL
2	12.047209338161904	0.5923379147710734		2	25	cnn_epch100	v566	Y04WOMTSL
3	11.532833632241385	0.5868955373317486		3	25	cnn_epch100	v566	Y04WOMTSL
4	11.576643421816955	0.6076799692062717		4	25	cnn_epch100	v566	Y04WOMTSL
5	11.381064440178916	0.5804290424767495		5	25	cnn_epch100	v566	Y04WOMTSL
6	11.641341242482644	0.5835533473626199		6	25	cnn_epch100	v566	Y04WOMTSL
7	11.863414211583116	0.6086650364259113		7	25	cnn_epch100	v566	Y04WOMTSL
8	11.21481619873134	0.619932689751307		8	25	cnn_epch100	v566	Y04WOMTSL
9	11.777006344896137	0.5679948660711541		9	25	cnn_epch100	v566	Y04WOMTSL
0	12.660934936256178	0.4310692823385906		0	25	cnn_epch100	v566	Y08WOMTSR
1	12.70616250315352	0.4310995444836507		1	25	cnn_epch100	v566	Y08WOMTSR
2	12.92730733693206	0.44847751460307944		2	25	cnn_epch100	v566	Y08WOMTSR
3	12.828052450503217	0.4314824515134068		3	25	cnn_epch100	v566	Y08WOMTSR
4	12.928794564428236	0.41336811957834213		4	25	cnn_epch100	v566	Y08WOMTSR
5	12.388770381678665	0.4347995558120777		5	25	cnn_epch100	v566	Y08WOMTSR
6	12.4139277324092	0.44606250966169986		6	25	cnn_epch100	v566	Y08WOMTSR
7	12.813239376517227	0.4391227833414603		7	25	cnn_epch100	v566	Y08WOMTSR
8	12.716979345243374	0.4284665857339408		8	25	cnn_epch100	v566	Y08WOMTSR
9	12.660674496970875	0.41281675107895494		9	25	cnn_epch100	v566	Y08WOMTSR
0	13.027479454641092	0.4445770481535457		0	25	cnn_epch100	v566	Y08WOMTSL
1	13.555279824156791	0.426606085487842		1	25	cnn_epch100	v566	Y08WOMTSL
2	12.663751350725422	0.4358639994945523		2	25	cnn_epch100	v566	Y08WOMTSL
3	13.49622672562397	0.41696634128109433		3	25	cnn_epch100	v566	Y08WOMTSL
4	13.589256077890134	0.411629929434822		4	25	cnn_epch100	v566	Y08WOMTSL
5	13.487906577729715	0.41501608241865456		5	25	cnn_epch100	v566	Y08WOMTSL
6	12.757249710833111	0.45683249109068585		6	25	cnn_epch100	v566	Y08WOMTSL
7	12.798306268596988	0.46052884281894646		7	25	cnn_epch100	v566	Y08WOMTSL
8	13.192187980951564	0.44364248308491483		8	25	cnn_epch100	v566	Y08WOMTSL
9	13.568925609500017	0.41877686862994035		9	25	cnn_epch100	v566	Y08WOMTSL
0	13.122029629411552	0.45528414719520505		0	25	cnn_epch100	v567	Y08WOMTSL
1	13.54794064972873	0.42352736522905626		1	25	cnn_epch100	v567	Y08WOMTSL
2	12.507812368521709	0.4629171175481473		2	25	cnn_epch100	v567	Y08WOMTSL
3	13.22868227785633	0.4552233387512708		3	25	cnn_epch100	v567	Y08WOMTSL
4	13.08179340441562	0.4550354057893654		4	25	cnn_epch100	v567	Y08WOMTSL
5	12.95445247786246	0.4543188565352652		5	25	cnn_epch100	v567	Y08WOMTSL
6	12.81703527008314	0.44794442945167734		6	25	cnn_epch100	v567	Y08WOMTSL
7	12.767448538247612	0.46120412970008334		7	25	cnn_epch100	v567	Y08WOMTSL
8	12.961122021314749	0.47482734455574854		8	25	cnn_epch100	v567	Y08WOMTSL
9	13.173096773400774	0.4681068568713974		9	25	cnn_epch100	v567	Y08WOMTSL
0	12.811445129620294	0.4172645658839421		0	25	cnn_epch100	v567	Y08WOMTSR
1	12.692089803637112	0.43746631380780937		1	25	cnn_epch100	v567	Y08WOMTSR
2	12.69915009692812	0.46354388759379517		2	25	cnn_epch100	v567	Y08WOMTSR
3	12.827422079663268	0.43067957193763795		3	25	cnn_epch100	v567	Y08WOMTSR
4	13.050534688018274	0.4058065343979118		4	25	cnn_epch100	v567	Y08WOMTSR
5	12.451036378623922	0.42054208070810684		5	25	cnn_epch100	v567	Y08WOMTSR
6	12.384245814319518	0.4570275449132413		6	25	cnn_epch100	v567	Y08WOMTSR
7	12.72778733092346	0.43939831974968835		7	25	cnn_epch100	v567	Y08WOMTSR
8	12.692677794476728	0.4322593609681686		8	25	cnn_epch100	v567	Y08WOMTSR
9	12.415389809743075	0.4469802028087302		9	25	cnn_epch100	v567	Y08WOMTSR
0	12.08780824288381	0.5916865087984954		0	25	cnn_epch100	v567	Y04WOMTSL
1	11.937443382425624	0.5906556565357831		1	25	cnn_epch100	v567	Y04WOMTSL
2	11.804697817957855	0.584907505580875		2	25	cnn_epch100	v567	Y04WOMTSL
3	11.820923025067485	0.5793148121384034		3	25	cnn_epch100	v567	Y04WOMTSL
4	11.655638670378847	0.5996718210569009		4	25	cnn_epch100	v567	Y04WOMTSL
5	11.424634863082847	0.5766824282853955		5	25	cnn_epch100	v567	Y04WOMTSL
6	11.82604318752	0.5673286438562493		6	25	cnn_epch100	v567	Y04WOMTSL
7	12.026411816428563	0.5978921371043588		7	25	cnn_epch100	v567	Y04WOMTSL
8	11.387330126690737	0.607801261202963		8	25	cnn_epch100	v567	Y04WOMTSL
9	11.611529051081314	0.5780638245538228		9	25	cnn_epch100	v567	Y04WOMTSL
0	10.888724948049298	0.6273756734917812		0	25	cnn_epch100	v567	Y04WOMTSR
1	11.607941332792812	0.6022359772470941		1	25	cnn_epch100	v567	Y04WOMTSR
2	10.922144724206944	0.6156220593692414		2	25	cnn_epch100	v567	Y04WOMTSR
3	11.354303822310634	0.6008146660641548		3	25	cnn_epch100	v567	Y04WOMTSR
4	11.45848356508607	0.5874622541134649		4	25	cnn_epch100	v567	Y04WOMTSR
5	11.051223127542253	0.6298813695260691		5	25	cnn_epch100	v567	Y04WOMTSR
6	10.879965260980804	0.6237005030150291		6	25	cnn_epch100	v567	Y04WOMTSR
7	10.917850799934891	0.6245634252502525		7	25	cnn_epch100	v567	Y04WOMTSR
8	11.13992011109472	0.6080829734854196		8	25	cnn_epch100	v567	Y04WOMTSR
9	11.168364858214368	0.6157336157249247		9	25	cnn_epch100	v567	Y04WOMTSR
0	12.90929093050289	0.39275908982920177		0	25	cnn_epch100	v568	Y08WOMTSR
1	12.984453679441708	0.37978563294106993		1	25	cnn_epch100	v568	Y08WOMTSR
2	13.12641025178111	0.40262782015150855		2	25	cnn_epch100	v568	Y08WOMTSR
3	12.980106252705346	0.4040611166490482		3	25	cnn_epch100	v568	Y08WOMTSR
4	13.006981029250523	0.3996215992122612		4	25	cnn_epch100	v568	Y08WOMTSR
5	12.71962208565816	0.3850368849636193		5	25	cnn_epch100	v568	Y08WOMTSR
6	12.5528836318137	0.44292603457381136		6	25	cnn_epch100	v568	Y08WOMTSR
7	12.988771076458423	0.39452879293310017		7	25	cnn_epch100	v568	Y08WOMTSR
8	12.747777033792548	0.4248899264596645		8	25	cnn_epch100	v568	Y08WOMTSR
9	12.76734924257876	0.400777944200873		9	25	cnn_epch100	v568	Y08WOMTSR
0	12.063218567525436	0.5090616626664085		0	25	cnn_epch100	v568	Y04WOMTSR
1	12.677485140720709	0.45915147496644076		1	25	cnn_epch100	v568	Y04WOMTSR
2	12.071305322343363	0.48974434828677016		2	25	cnn_epch100	v568	Y04WOMTSR
3	12.3700479446498	0.486351287949007		3	25	cnn_epch100	v568	Y04WOMTSR
4	12.545848122651025	0.4662283210355045		4	25	cnn_epch100	v568	Y04WOMTSR
5	12.498916153299175	0.4708328737300347		5	25	cnn_epch100	v568	Y04WOMTSR
6	12.194256221273363	0.48283123313076337		6	25	cnn_epch100	v568	Y04WOMTSR
7	12.426668379380384	0.45988542742574456		7	25	cnn_epch100	v568	Y04WOMTSR
8	12.364703175954672	0.4750904058772619		8	25	cnn_epch100	v568	Y04WOMTSR
9	12.208153466326872	0.5080805198861092		9	25	cnn_epch100	v568	Y04WOMTSR
0	12.047989255108783	0.5945984211518889		0	25	cnn_epch100	v568	Y04WOMTSL
1	11.846514028702211	0.5981627203213825		1	25	cnn_epch100	v568	Y04WOMTSL
2	11.911710997143052	0.581373395498109		2	25	cnn_epch100	v568	Y04WOMTSL
3	11.668527882222918	0.5828347948290941		3	25	cnn_epch100	v568	Y04WOMTSL
4	12.049379274835104	0.5873977718524633		4	25	cnn_epch100	v568	Y04WOMTSL
5	11.601312644800984	0.5796972775714128		5	25	cnn_epch100	v568	Y04WOMTSL
6	11.711841100474214	0.5754961174896923		6	25	cnn_epch100	v568	Y04WOMTSL
7	11.984546788990086	0.5967361986082655		7	25	cnn_epch100	v568	Y04WOMTSL
8	11.531785157877534	0.5945396782777574		8	25	cnn_epch100	v568	Y04WOMTSL
9	11.76299204698966	0.5647712196884934		9	25	cnn_epch100	v568	Y04WOMTSL
0	12.971105539423432	0.4689411478785295		0	25	cnn_epch100	v568	Y08WOMTSL
1	13.616616652066902	0.456943547681397		1	25	cnn_epch100	v568	Y08WOMTSL
2	12.33318140154925	0.4833167427544288		2	25	cnn_epch100	v568	Y08WOMTSL
3	12.917092802443202	0.4852334295751251		3	25	cnn_epch100	v568	Y08WOMTSL
4	12.93462944221337	0.4807632011153039		4	25	cnn_epch100	v568	Y08WOMTSL
5	12.778963044221983	0.48146690854246715		5	25	cnn_epch100	v568	Y08WOMTSL
6	12.536549661539466	0.48910504851765424		6	25	cnn_epch100	v568	Y08WOMTSL
7	12.3465956415911	0.5068495083188269		7	25	cnn_epch100	v568	Y08WOMTSL
8	12.998637721526	0.4915406253441149		8	25	cnn_epch100	v568	Y08WOMTSL
9	12.929200521423857	0.5076457944750712		9	25	cnn_epch100	v568	Y08WOMTSL
0	13.013202742260956	0.37268953723253634		0	25	cnn_epch100	v569	Y08WOMTSR
1	13.131787018892323	0.35663094339278184		1	25	cnn_epch100	v569	Y08WOMTSR
2	13.04449529251833	0.405132242518757		2	25	cnn_epch100	v569	Y08WOMTSR
3	13.191494953641197	0.37086586986561726		3	25	cnn_epch100	v569	Y08WOMTSR
4	13.19142891324546	0.38161252470528473		4	25	cnn_epch100	v569	Y08WOMTSR
5	12.774246306998702	0.3715410420019575		5	25	cnn_epch100	v569	Y08WOMTSR
6	12.836842630250407	0.3806260571136943		6	25	cnn_epch100	v569	Y08WOMTSR
7	13.245916814988068	0.3857764046141615		7	25	cnn_epch100	v569	Y08WOMTSR
8	12.988441939397187	0.3844780015407838		8	25	cnn_epch100	v569	Y08WOMTSR
9	12.765570512852602	0.393396520644198		9	25	cnn_epch100	v569	Y08WOMTSR
0	12.267654892214852	0.574933552724353		0	25	cnn_epch100	v569	Y04WOMTSL
1	12.642747218697265	0.5360649624272089		1	25	cnn_epch100	v569	Y04WOMTSL
2	12.007752188936283	0.5649309814587604		2	25	cnn_epch100	v569	Y04WOMTSL
3	11.744968866765484	0.5700164566322983		3	25	cnn_epch100	v569	Y04WOMTSL
4	12.13176805014892	0.558322850109483		4	25	cnn_epch100	v569	Y04WOMTSL
5	11.5435564805264	0.5633063347409921		5	25	cnn_epch100	v569	Y04WOMTSL
6	11.980041361243016	0.5583108262907295		6	25	cnn_epch100	v569	Y04WOMTSL
7	12.11460670474033	0.5864797041421456		7	25	cnn_epch100	v569	Y04WOMTSL
8	11.73884181879321	0.5730326517696408		8	25	cnn_epch100	v569	Y04WOMTSL
9	12.216496721789175	0.5149719543739698		9	25	cnn_epch100	v569	Y04WOMTSL
0	12.432687919542168	0.4809501144561417		0	25	cnn_epch100	v569	Y04WOMTSR
1	12.446147958370387	0.4954088565706589		1	25	cnn_epch100	v569	Y04WOMTSR
2	11.978978109705768	0.5009512107793805		2	25	cnn_epch100	v569	Y04WOMTSR
3	12.478592413576012	0.47220821924058		3	25	cnn_epch100	v569	Y04WOMTSR
4	12.51218359489534	0.4745884991878191		4	25	cnn_epch100	v569	Y04WOMTSR
5	12.266532383478424	0.504734295136168		5	25	cnn_epch100	v569	Y04WOMTSR
6	12.002171666568849	0.5048665458495591		6	25	cnn_epch100	v569	Y04WOMTSR
7	12.12174963953853	0.49883854616288514		7	25	cnn_epch100	v569	Y04WOMTSR
8	12.241337183788213	0.48941588717319684		8	25	cnn_epch100	v569	Y04WOMTSR
9	12.373280037183834	0.5035377451924422		9	25	cnn_epch100	v569	Y04WOMTSR
0	12.996223276459174	0.4674184686758408		0	25	cnn_epch100	v569	Y08WOMTSL
1	13.371667880156863	0.4823173748011001		1	25	cnn_epch100	v569	Y08WOMTSL
2	12.27822431367074	0.49722843671992756		2	25	cnn_epch100	v569	Y08WOMTSL
3	12.814839318144143	0.4991107471162384		3	25	cnn_epch100	v569	Y08WOMTSL
4	12.713776435624968	0.5024805296900285		4	25	cnn_epch100	v569	Y08WOMTSL
5	12.932077763425108	0.49287299194836015		5	25	cnn_epch100	v569	Y08WOMTSL
6	12.626430329955372	0.4871279353421169		6	25	cnn_epch100	v569	Y08WOMTSL
7	12.37496876754096	0.503560477681133		7	25	cnn_epch100	v569	Y08WOMTSL
8	12.735669414374318	0.5024411907484169		8	25	cnn_epch100	v569	Y08WOMTSL
9	13.009246758789349	0.511329159560644		9	25	cnn_epch100	v569	Y08WOMTSL
0	12.79203221619504	0.4335439640154446		0	25	cnn_epch100	v570	Y08WOMTSR
1	12.38125237699954	0.47472123993700166		1	25	cnn_epch100	v570	Y08WOMTSR
2	12.591249585288269	0.46902984385455393		2	25	cnn_epch100	v570	Y08WOMTSR
3	12.79340391143977	0.44943939935102956		3	25	cnn_epch100	v570	Y08WOMTSR
4	12.984849971735224	0.44683252955105685		4	25	cnn_epch100	v570	Y08WOMTSR
5	12.204544513256549	0.4635986941533606		5	25	cnn_epch100	v570	Y08WOMTSR
6	12.291461802681566	0.47363491411188763		6	25	cnn_epch100	v570	Y08WOMTSR
7	12.434145605231253	0.47550976391168276		7	25	cnn_epch100	v570	Y08WOMTSR
8	12.645894155381118	0.4437919788622508		8	25	cnn_epch100	v570	Y08WOMTSR
9	12.207306858630105	0.49187791511216444		9	25	cnn_epch100	v570	Y08WOMTSR
0	12.35778327509506	0.4690438042313538		0	25	cnn_epch100	v570	Y04WOMTSR
1	12.922160251301175	0.4387284137312838		1	25	cnn_epch100	v570	Y04WOMTSR
2	12.497400686805332	0.43984483247457395		2	25	cnn_epch100	v570	Y04WOMTSR
3	12.67993443679894	0.4500009568705795		3	25	cnn_epch100	v570	Y04WOMTSR
4	12.837621125538757	0.426918468314161		4	25	cnn_epch100	v570	Y04WOMTSR
5	12.808296023614217	0.42792813175451344		5	25	cnn_epch100	v570	Y04WOMTSR
6	12.520254918467035	0.4411420483250538		6	25	cnn_epch100	v570	Y04WOMTSR
7	12.953461498522126	0.4151076924248517		7	25	cnn_epch100	v570	Y04WOMTSR
8	12.830890394769678	0.4146946496952184		8	25	cnn_epch100	v570	Y04WOMTSR
9	12.877763660933471	0.4520783994880316		9	25	cnn_epch100	v570	Y04WOMTSR
0	12.929393764179924	0.4615731714696929		0	25	cnn_epch100	v570	Y08WOMTSL
1	13.22073500549554	0.4658548064911113		1	25	cnn_epch100	v570	Y08WOMTSL
2	12.458997808676362	0.47229443409994365		2	25	cnn_epch100	v570	Y08WOMTSL
3	13.066586942644188	0.4719450488549167		3	25	cnn_epch100	v570	Y08WOMTSL
4	12.768378686680942	0.4975652880910652		4	25	cnn_epch100	v570	Y08WOMTSL
5	13.445528282931852	0.45023051029742817		5	25	cnn_epch100	v570	Y08WOMTSL
6	12.70025579304946	0.4685103079644794		6	25	cnn_epch100	v570	Y08WOMTSL
7	12.614386880403014	0.49109092641405655		7	25	cnn_epch100	v570	Y08WOMTSL
8	12.857072709743289	0.48766761125780017		8	25	cnn_epch100	v570	Y08WOMTSL
9	12.89551348382527	0.501390019885136		9	25	cnn_epch100	v570	Y08WOMTSL
0	12.4004304669563	0.5763991721806128		0	25	cnn_epch100	v570	Y04WOMTSL
1	12.377450794494932	0.5650393668952172		1	25	cnn_epch100	v570	Y04WOMTSL
2	12.189256475725514	0.5531984770014061		2	25	cnn_epch100	v570	Y04WOMTSL
3	11.796240020934423	0.5652659361873921		3	25	cnn_epch100	v570	Y04WOMTSL
4	12.020236945073387	0.561794895092679		4	25	cnn_epch100	v570	Y04WOMTSL
5	11.736306539396898	0.5539643630612241		5	25	cnn_epch100	v570	Y04WOMTSL
6	11.88239000915592	0.5565335834021633		6	25	cnn_epch100	v570	Y04WOMTSL
7	12.22459613921536	0.586310930081225		7	25	cnn_epch100	v570	Y04WOMTSL
8	11.831963396958384	0.5628868306937231		8	25	cnn_epch100	v570	Y04WOMTSL
9	11.88172500861991	0.5559183988171926		9	25	cnn_epch100	v570	Y04WOMTSL
0	11.914587730250688	0.5252692447619611		0	25	cnn_epch100	v571	Y08WOMTSR
1	12.050455960595883	0.5226246134274275		1	25	cnn_epch100	v571	Y08WOMTSR
2	11.980825349628246	0.5549785657240334		2	25	cnn_epch100	v571	Y08WOMTSR
3	12.249978909191556	0.5306937092131224		3	25	cnn_epch100	v571	Y08WOMTSR
4	11.82755664541184	0.5428847419837097		4	25	cnn_epch100	v571	Y08WOMTSR
5	11.67543351553177	0.5301436928751343		5	25	cnn_epch100	v571	Y08WOMTSR
6	11.764548061156672	0.5559221666882226		6	25	cnn_epch100	v571	Y08WOMTSR
7	11.759227633140105	0.5609388214529286		7	25	cnn_epch100	v571	Y08WOMTSR
8	12.0511563254887	0.5258005883774115		8	25	cnn_epch100	v571	Y08WOMTSR
9	11.750027523666065	0.5418402100093603		9	25	cnn_epch100	v571	Y08WOMTSR
0	12.266315864622776	0.4933113840148918		0	25	cnn_epch100	v571	Y04WOMTSR
1	12.35842539237281	0.5006938757761538		1	25	cnn_epch100	v571	Y04WOMTSR
2	11.961669473020049	0.5209765507164417		2	25	cnn_epch100	v571	Y04WOMTSR
3	12.053908571267936	0.524299212383984		3	25	cnn_epch100	v571	Y04WOMTSR
4	12.636876109691878	0.4758962700975434		4	25	cnn_epch100	v571	Y04WOMTSR
5	12.226627241471588	0.5132082345072576		5	25	cnn_epch100	v571	Y04WOMTSR
6	12.010220029555136	0.504323400701344		6	25	cnn_epch100	v571	Y04WOMTSR
7	12.106465589133036	0.5040882212233136		7	25	cnn_epch100	v571	Y04WOMTSR
8	12.542417842507898	0.496437597374		8	25	cnn_epch100	v571	Y04WOMTSR
9	11.988269293230182	0.5384826706204533		9	25	cnn_epch100	v571	Y04WOMTSR
0	12.840421640788248	0.47137982536485656		0	25	cnn_epch100	v571	Y08WOMTSL
1	13.099674631382506	0.49113072930144663		1	25	cnn_epch100	v571	Y08WOMTSL
2	12.719988095420645	0.4949633531640915		2	25	cnn_epch100	v571	Y08WOMTSL
3	13.099119815268516	0.47880600644346355		3	25	cnn_epch100	v571	Y08WOMTSL
4	12.856077565750882	0.4912348192470021		4	25	cnn_epch100	v571	Y08WOMTSL
5	12.53415039787767	0.5096003272634841		5	25	cnn_epch100	v571	Y08WOMTSL
6	12.647790740987764	0.491203456842199		6	25	cnn_epch100	v571	Y08WOMTSL
7	12.405218895972276	0.5043752870903926		7	25	cnn_epch100	v571	Y08WOMTSL
8	12.877299817000791	0.5040538455657313		8	25	cnn_epch100	v571	Y08WOMTSL
9	12.862615733854312	0.5140280022904501		9	25	cnn_epch100	v571	Y08WOMTSL
0	12.2606834683847	0.5741649570564771		0	25	cnn_epch100	v571	Y04WOMTSL
1	12.291708119491751	0.5526022839513499		1	25	cnn_epch100	v571	Y04WOMTSL
2	11.898849537787887	0.576264328452441		2	25	cnn_epch100	v571	Y04WOMTSL
3	11.676322429415118	0.5726243039920783		3	25	cnn_epch100	v571	Y04WOMTSL
4	11.94746243187287	0.5683224534530343		4	25	cnn_epch100	v571	Y04WOMTSL
5	11.577840696700996	0.564155987399422		5	25	cnn_epch100	v571	Y04WOMTSL
6	11.81500992545487	0.5657558944190338		6	25	cnn_epch100	v571	Y04WOMTSL
7	12.1740118141364	0.5893388549445774		7	25	cnn_epch100	v571	Y04WOMTSL
8	11.753993061415215	0.5668574737379605		8	25	cnn_epch100	v571	Y04WOMTSL
9	12.179902244591734	0.5565443444490329		9	25	cnn_epch100	v571	Y04WOMTSL
0	12.306218030609744	0.5768790519274204		0	25	cnn_epch100	v572	Y04WOMTSL
1	12.222409994825174	0.559531459321495		1	25	cnn_epch100	v572	Y04WOMTSL
2	12.229979148326256	0.5469323480838514		2	25	cnn_epch100	v572	Y04WOMTSL
3	11.851125542177591	0.5584661568470415		3	25	cnn_epch100	v572	Y04WOMTSL
4	11.994014266220816	0.5689664748704076		4	25	cnn_epch100	v572	Y04WOMTSL
5	11.657291882124	0.5496976607307796		5	25	cnn_epch100	v572	Y04WOMTSL
6	11.866189764721105	0.5609275329422755		6	25	cnn_epch100	v572	Y04WOMTSL
7	12.23812302265324	0.5914604689463941		7	25	cnn_epch100	v572	Y04WOMTSL
8	11.568139191976847	0.5853334220306626		8	25	cnn_epch100	v572	Y04WOMTSL
9	11.807785695449487	0.5639330545865695		9	25	cnn_epch100	v572	Y04WOMTSL
0	12.600423360128808	0.4371628313267773		0	25	cnn_epch100	v572	Y08WOMTSR
1	12.574722829508753	0.4408481436081472		1	25	cnn_epch100	v572	Y08WOMTSR
2	12.784751134682264	0.450128598274992		2	25	cnn_epch100	v572	Y08WOMTSR
3	13.0216743501764	0.42348026377313014		3	25	cnn_epch100	v572	Y08WOMTSR
4	12.988779629904492	0.42510962658493234		4	25	cnn_epch100	v572	Y08WOMTSR
5	12.589260216388798	0.4065587053138388		5	25	cnn_epch100	v572	Y08WOMTSR
6	12.355540844869566	0.4551512169910213		6	25	cnn_epch100	v572	Y08WOMTSR
7	12.657044986264752	0.4455500561636851		7	25	cnn_epch100	v572	Y08WOMTSR
8	12.858680996903098	0.4358106224852092		8	25	cnn_epch100	v572	Y08WOMTSR
9	12.820838600107573	0.41341466675107774		9	25	cnn_epch100	v572	Y08WOMTSR
0	10.892381680462403	0.6263649951655698		0	25	cnn_epch100	v572	Y04WOMTSR
1	11.679648532480943	0.6019863286761549		1	25	cnn_epch100	v572	Y04WOMTSR
2	10.846894031098032	0.6221315288481555		2	25	cnn_epch100	v572	Y04WOMTSR
3	11.249864434208682	0.6094474144763915		3	25	cnn_epch100	v572	Y04WOMTSR
4	11.466019700672994	0.5976716820693829		4	25	cnn_epch100	v572	Y04WOMTSR
5	11.030672490449575	0.6279287809597065		5	25	cnn_epch100	v572	Y04WOMTSR
6	10.923229540066426	0.6182079030666583		6	25	cnn_epch100	v572	Y04WOMTSR
7	11.121724564023284	0.6133359665743527		7	25	cnn_epch100	v572	Y04WOMTSR
8	11.187860603125564	0.6021714823460743		8	25	cnn_epch100	v572	Y04WOMTSR
9	11.078285746763564	0.6271736838486623		9	25	cnn_epch100	v572	Y04WOMTSR
0	13.587531096245668	0.4546200032959345		0	25	cnn_epch100	v572	Y08WOMTSL
1	13.568477738589392	0.4747517454672386		1	25	cnn_epch100	v572	Y08WOMTSL
2	12.452312588037346	0.49462918790980986		2	25	cnn_epch100	v572	Y08WOMTSL
3	12.966496800040698	0.4921263930407114		3	25	cnn_epch100	v572	Y08WOMTSL
4	12.77777285521055	0.5018585261342668		4	25	cnn_epch100	v572	Y08WOMTSL
5	12.713429268996776	0.5043537881090605		5	25	cnn_epch100	v572	Y08WOMTSL
6	12.608109961660745	0.49068836269828486		6	25	cnn_epch100	v572	Y08WOMTSL
7	12.435439138093784	0.5017831166719283		7	25	cnn_epch100	v572	Y08WOMTSL
8	12.797728821730065	0.5015851195479962		8	25	cnn_epch100	v572	Y08WOMTSL
9	13.076702255155388	0.483869780260114		9	25	cnn_epch100	v572	Y08WOMTSL
0	13.17600344387883	0.43294700379243967		0	25	cnn_epch100	v573	Y08WOMTSL
1	13.99687141294584	0.39750227445684744		1	25	cnn_epch100	v573	Y08WOMTSL
2	12.540891851068707	0.4578775385506752		2	25	cnn_epch100	v573	Y08WOMTSL
3	13.123074695601106	0.4672142834183603		3	25	cnn_epch100	v573	Y08WOMTSL
4	12.97751251674832	0.4770515117111497		4	25	cnn_epch100	v573	Y08WOMTSL
5	13.127076371678124	0.45151140523599587		5	25	cnn_epch100	v573	Y08WOMTSL
6	12.623692960814411	0.4744587078687025		6	25	cnn_epch100	v573	Y08WOMTSL
7	12.841983275357506	0.46745617140286744		7	25	cnn_epch100	v573	Y08WOMTSL
8	13.11622630054972	0.455995501247951		8	25	cnn_epch100	v573	Y08WOMTSL
9	13.208670911110966	0.4745796871607414		9	25	cnn_epch100	v573	Y08WOMTSL
0	12.571923971695712	0.44638550006524125		0	25	cnn_epch100	v573	Y08WOMTSR
1	12.492767305815772	0.45374856698632116		1	25	cnn_epch100	v573	Y08WOMTSR
2	12.710867682693795	0.4533794463483661		2	25	cnn_epch100	v573	Y08WOMTSR
3	12.912903421092492	0.4226465844103729		3	25	cnn_epch100	v573	Y08WOMTSR
4	12.740041782265104	0.4430489266763142		4	25	cnn_epch100	v573	Y08WOMTSR
5	12.336328659738532	0.44332793368441914		5	25	cnn_epch100	v573	Y08WOMTSR
6	12.376851838131712	0.4502611089778482		6	25	cnn_epch100	v573	Y08WOMTSR
7	12.452702793390678	0.4741517108597834		7	25	cnn_epch100	v573	Y08WOMTSR
8	12.665941327888346	0.4418008273997255		8	25	cnn_epch100	v573	Y08WOMTSR
9	12.445064155722228	0.44356646145957046		9	25	cnn_epch100	v573	Y08WOMTSR
0	12.085684938365114	0.5907783387810233		0	25	cnn_epch100	v573	Y04WOMTSL
1	11.922041130515844	0.5935048602733277		1	25	cnn_epch100	v573	Y04WOMTSL
2	11.836161904074697	0.5867827799126867		2	25	cnn_epch100	v573	Y04WOMTSL
3	11.588507327433309	0.5898735066644356		3	25	cnn_epch100	v573	Y04WOMTSL
4	11.88440561905548	0.5818383662370253		4	25	cnn_epch100	v573	Y04WOMTSL
5	11.613280455063562	0.5840148300432129		5	25	cnn_epch100	v573	Y04WOMTSL
6	11.601948747800392	0.5849725153514355		6	25	cnn_epch100	v573	Y04WOMTSL
7	12.03553838921011	0.609892211069397		7	25	cnn_epch100	v573	Y04WOMTSL
8	11.370467550236173	0.605950738084522		8	25	cnn_epch100	v573	Y04WOMTSL
9	11.87541141228972	0.5583748884052655		9	25	cnn_epch100	v573	Y04WOMTSL
0	12.593038375259852	0.5056681271417893		0	25	cnn_epch100	v573	Y04WOMTSR
1	12.562326109749351	0.4738183596394371		1	25	cnn_epch100	v573	Y04WOMTSR
2	12.043229215092882	0.4927908038338463		2	25	cnn_epch100	v573	Y04WOMTSR
3	12.238970433265017	0.5009575633507126		3	25	cnn_epch100	v573	Y04WOMTSR
4	12.775357403216686	0.4526951821833412		4	25	cnn_epch100	v573	Y04WOMTSR
5	12.652666414392424	0.4770712669452462		5	25	cnn_epch100	v573	Y04WOMTSR
6	12.287573335271317	0.4866312641316383		6	25	cnn_epch100	v573	Y04WOMTSR
7	12.181075396295029	0.4996889891676533		7	25	cnn_epch100	v573	Y04WOMTSR
8	12.42848413551734	0.4691848099378413		8	25	cnn_epch100	v573	Y04WOMTSR
9	12.261568071550547	0.5046426657061379		9	25	cnn_epch100	v573	Y04WOMTSR
0	13.052513096072303	0.3895210658304559		0	25	cnn_epch100	v574	Y08WOMTSR
1	12.626635411843088	0.4388174464760678		1	25	cnn_epch100	v574	Y08WOMTSR
2	12.760286134905025	0.4563953468040708		2	25	cnn_epch100	v574	Y08WOMTSR
3	12.91983190384122	0.4121008193338724		3	25	cnn_epch100	v574	Y08WOMTSR
4	12.982867436069805	0.41240376560389963		4	25	cnn_epch100	v574	Y08WOMTSR
5	12.55174435233192	0.4106617765181447		5	25	cnn_epch100	v574	Y08WOMTSR
6	12.385174515050448	0.4548718668419031		6	25	cnn_epch100	v574	Y08WOMTSR
7	12.950562430043526	0.40066510454454307		7	25	cnn_epch100	v574	Y08WOMTSR
8	13.0972178223624	0.39153097940931425		8	25	cnn_epch100	v574	Y08WOMTSR
9	12.58953991454951	0.4183857505023699		9	25	cnn_epch100	v574	Y08WOMTSR
0	12.927570939837528	0.46552816005804937		0	25	cnn_epch100	v574	Y08WOMTSL
1	13.4415362369902	0.4587287046878958		1	25	cnn_epch100	v574	Y08WOMTSL
2	12.328161497899604	0.488104398887531		2	25	cnn_epch100	v574	Y08WOMTSL
3	13.021183235411776	0.4759819281174728		3	25	cnn_epch100	v574	Y08WOMTSL
4	12.786609572319312	0.49454807074863755		4	25	cnn_epch100	v574	Y08WOMTSL
5	13.172945372407233	0.46525851575074745		5	25	cnn_epch100	v574	Y08WOMTSL
6	13.13405927860501	0.4569222501682946		6	25	cnn_epch100	v574	Y08WOMTSL
7	12.633728711364396	0.4762655225017149		7	25	cnn_epch100	v574	Y08WOMTSL
8	12.904349909174956	0.48299048742862893		8	25	cnn_epch100	v574	Y08WOMTSL
9	13.108776988249122	0.4822341691757203		9	25	cnn_epch100	v574	Y08WOMTSL
0	12.203347035915664	0.5827024044459703		0	25	cnn_epch100	v574	Y04WOMTSL
1	12.018272722165754	0.582778962758278		1	25	cnn_epch100	v574	Y04WOMTSL
2	11.74676104789028	0.590422765740718		2	25	cnn_epch100	v574	Y04WOMTSL
3	11.718652126085129	0.5905108977590049		3	25	cnn_epch100	v574	Y04WOMTSL
4	11.722675879384935	0.590259418505886		4	25	cnn_epch100	v574	Y04WOMTSL
5	11.727163168925756	0.5776688645419761		5	25	cnn_epch100	v574	Y04WOMTSL
6	11.631911489770076	0.5817615530963404		6	25	cnn_epch100	v574	Y04WOMTSL
7	11.936914029503429	0.6132828868335325		7	25	cnn_epch100	v574	Y04WOMTSL
8	11.38675665677693	0.6089298269846278		8	25	cnn_epch100	v574	Y04WOMTSL
9	11.987302683263271	0.5510599848853271		9	25	cnn_epch100	v574	Y04WOMTSL
0	11.883630451000862	0.5427977194620826		0	25	cnn_epch100	v574	Y04WOMTSR
1	12.25527788700089	0.5124925457211951		1	25	cnn_epch100	v574	Y04WOMTSR
2	11.839279105706268	0.5277197589509204		2	25	cnn_epch100	v574	Y04WOMTSR
3	11.99769400919932	0.5296596573189658		3	25	cnn_epch100	v574	Y04WOMTSR
4	12.482525502864092	0.49429334714605017		4	25	cnn_epch100	v574	Y04WOMTSR
5	12.14428578056147	0.5163168709630348		5	25	cnn_epch100	v574	Y04WOMTSR
6	11.842810414171304	0.5254570419270055		6	25	cnn_epch100	v574	Y04WOMTSR
7	11.96941635623097	0.5191601255965869		7	25	cnn_epch100	v574	Y04WOMTSR
8	12.082298485302662	0.5160167373139561		8	25	cnn_epch100	v574	Y04WOMTSR
9	12.071657381165329	0.5225633495610837		9	25	cnn_epch100	v574	Y04WOMTSR
0	11.913229872521658	0.5226081125390853		0	25	cnn_epch100	v575	Y08WOMTSR
1	12.231852324305176	0.5215693043727188		1	25	cnn_epch100	v575	Y08WOMTSR
2	12.135375039672953	0.5541949725440525		2	25	cnn_epch100	v575	Y08WOMTSR
3	12.109908529705416	0.5195432296467141		3	25	cnn_epch100	v575	Y08WOMTSR
4	12.295480246739483	0.5190138565673053		4	25	cnn_epch100	v575	Y08WOMTSR
5	11.685610872507384	0.5280109283828283		5	25	cnn_epch100	v575	Y08WOMTSR
6	11.500031007968776	0.56647474317176		6	25	cnn_epch100	v575	Y08WOMTSR
7	11.834410014971128	0.5480237042635171		7	25	cnn_epch100	v575	Y08WOMTSR
8	12.128833248856338	0.5308860642137334		8	25	cnn_epch100	v575	Y08WOMTSR
9	11.734088640027233	0.537281859824538		9	25	cnn_epch100	v575	Y08WOMTSR
0	12.18949398858418	0.580671150227075		0	25	cnn_epch100	v575	Y04WOMTSL
1	12.048018982798853	0.5768106539420086		1	25	cnn_epch100	v575	Y04WOMTSL
2	11.816574041994055	0.5839726288146945		2	25	cnn_epch100	v575	Y04WOMTSL
3	12.11083723701392	0.563285734109124		3	25	cnn_epch100	v575	Y04WOMTSL
4	11.851179136792965	0.579398952097027		4	25	cnn_epch100	v575	Y04WOMTSL
5	11.499372079736313	0.5707179743349262		5	25	cnn_epch100	v575	Y04WOMTSL
6	11.857712091255824	0.5692862708500951		6	25	cnn_epch100	v575	Y04WOMTSL
7	12.233948653208351	0.5885756548870066		7	25	cnn_epch100	v575	Y04WOMTSL
8	11.419838282167056	0.6051651937833132		8	25	cnn_epch100	v575	Y04WOMTSL
9	11.769447490094478	0.5643744201880881		9	25	cnn_epch100	v575	Y04WOMTSL
0	13.12492473209384	0.436471940867831		0	25	cnn_epch100	v575	Y08WOMTSL
1	13.578372807565913	0.42032184339718354		1	25	cnn_epch100	v575	Y08WOMTSL
2	12.517421223619996	0.45734089085622914		2	25	cnn_epch100	v575	Y08WOMTSL
3	13.304908927800698	0.4514803214377273		3	25	cnn_epch100	v575	Y08WOMTSL
4	13.193358140014956	0.4453085672172031		4	25	cnn_epch100	v575	Y08WOMTSL
5	12.902160859246488	0.47022170228415383		5	25	cnn_epch100	v575	Y08WOMTSL
6	12.620778531985776	0.4716279549788127		6	25	cnn_epch100	v575	Y08WOMTSL
7	12.78634339524112	0.45264372688310495		7	25	cnn_epch100	v575	Y08WOMTSL
8	13.018042689250931	0.46644875573191447		8	25	cnn_epch100	v575	Y08WOMTSL
9	13.238487900336002	0.4671117019003521		9	25	cnn_epch100	v575	Y08WOMTSL
0	10.9896081499656	0.6185920909259502		0	25	cnn_epch100	v575	Y04WOMTSR
1	11.434213910035725	0.6019771512724494		1	25	cnn_epch100	v575	Y04WOMTSR
2	10.861467416340563	0.6213100415978038		2	25	cnn_epch100	v575	Y04WOMTSR
3	11.416892972464051	0.6045435709639936		3	25	cnn_epch100	v575	Y04WOMTSR
4	11.46198000511888	0.5946446830899067		4	25	cnn_epch100	v575	Y04WOMTSR
5	11.105803660953	0.6207186864158404		5	25	cnn_epch100	v575	Y04WOMTSR
6	10.98685387206002	0.615828585743279		6	25	cnn_epch100	v575	Y04WOMTSR
7	11.184689797224191	0.6153304092284101		7	25	cnn_epch100	v575	Y04WOMTSR
8	11.386939170510043	0.5887681981371164		8	25	cnn_epch100	v575	Y04WOMTSR
9	11.087178362970786	0.6258101512833645		9	25	cnn_epch100	v575	Y04WOMTSR
0	11.928002902376718	0.6053780852984891		0	25	cnn_epch100	v576	Y04WOMTSL
1	11.843326366166943	0.5978794564716546		1	25	cnn_epch100	v576	Y04WOMTSL
2	12.068063703669234	0.5770333275555087		2	25	cnn_epch100	v576	Y04WOMTSL
3	11.552036642716503	0.5883622028111353		3	25	cnn_epch100	v576	Y04WOMTSL
4	11.652201495305464	0.5976006285613805		4	25	cnn_epch100	v576	Y04WOMTSL
5	11.400886182207037	0.5806736623101652		5	25	cnn_epch100	v576	Y04WOMTSL
6	11.679618467959964	0.5863052113799467		6	25	cnn_epch100	v576	Y04WOMTSL
7	11.856002440647648	0.6084331892242614		7	25	cnn_epch100	v576	Y04WOMTSL
8	11.309376114269254	0.6141875113677897		8	25	cnn_epch100	v576	Y04WOMTSL
9	11.786079328466478	0.5783242265766929		9	25	cnn_epch100	v576	Y04WOMTSL
0	12.88862896277019	0.4662990075833181		0	25	cnn_epch100	v576	Y08WOMTSL
1	13.06150544284144	0.49184693171190375		1	25	cnn_epch100	v576	Y08WOMTSL
2	12.74107924307655	0.4886087412891748		2	25	cnn_epch100	v576	Y08WOMTSL
3	13.09118446176048	0.4696509674309275		3	25	cnn_epch100	v576	Y08WOMTSL
4	13.071884426020294	0.4699198574475007		4	25	cnn_epch100	v576	Y08WOMTSL
5	12.80072416289173	0.48219758113542666		5	25	cnn_epch100	v576	Y08WOMTSL
6	12.499025110343773	0.4874355982508257		6	25	cnn_epch100	v576	Y08WOMTSL
7	12.44361462758994	0.5141393954533916		7	25	cnn_epch100	v576	Y08WOMTSL
8	12.74519541128872	0.5010648106183974		8	25	cnn_epch100	v576	Y08WOMTSL
9	12.95449523284867	0.4974016137761235		9	25	cnn_epch100	v576	Y08WOMTSL
0	11.01384747945018	0.6262694938130948		0	25	cnn_epch100	v576	Y04WOMTSR
1	11.46485038801361	0.593638494828769		1	25	cnn_epch100	v576	Y04WOMTSR
2	11.000159103217385	0.6152157558890561		2	25	cnn_epch100	v576	Y04WOMTSR
3	11.254788091942324	0.6052721008679225		3	25	cnn_epch100	v576	Y04WOMTSR
4	11.388856772175348	0.598465340307669		4	25	cnn_epch100	v576	Y04WOMTSR
5	11.156513519746904	0.6254760694402411		5	25	cnn_epch100	v576	Y04WOMTSR
6	10.950024726300285	0.6187669791879855		6	25	cnn_epch100	v576	Y04WOMTSR
7	11.069989956343074	0.6108385025885624		7	25	cnn_epch100	v576	Y04WOMTSR
8	11.307885061772918	0.6040941300916315		8	25	cnn_epch100	v576	Y04WOMTSR
9	10.9706183230195	0.6331813697630526		9	25	cnn_epch100	v576	Y04WOMTSR
0	12.655959134317296	0.43872518117965137		0	25	cnn_epch100	v576	Y08WOMTSR
1	12.54375679518531	0.44527864655780636		1	25	cnn_epch100	v576	Y08WOMTSR
2	12.608152641518291	0.4679595215948643		2	25	cnn_epch100	v576	Y08WOMTSR
3	12.715077667122186	0.4447844419329027		3	25	cnn_epch100	v576	Y08WOMTSR
4	12.6638143856121	0.4410845497946095		4	25	cnn_epch100	v576	Y08WOMTSR
5	12.271677352812722	0.45065541421619254		5	25	cnn_epch100	v576	Y08WOMTSR
6	12.432637701929876	0.47884806220845916		6	25	cnn_epch100	v576	Y08WOMTSR
7	12.572017943622573	0.46008554728950857		7	25	cnn_epch100	v576	Y08WOMTSR
8	12.57042770262584	0.4513609758869029		8	25	cnn_epch100	v576	Y08WOMTSR
9	12.33665238332811	0.4584813526446983		9	25	cnn_epch100	v576	Y08WOMTSR
0	13.273742885615748	0.4378091088403392		0	25	cnn_epch100	v577	Y08WOMTSL
1	13.249998701480154	0.46804302173304013		1	25	cnn_epch100	v577	Y08WOMTSL
2	12.203093811403887	0.5011662032683829		2	25	cnn_epch100	v577	Y08WOMTSL
3	13.081577183291676	0.4644351068649813		3	25	cnn_epch100	v577	Y08WOMTSL
4	13.060640445444248	0.47688456390632106		4	25	cnn_epch100	v577	Y08WOMTSL
5	12.801610471316712	0.4828284894737046		5	25	cnn_epch100	v577	Y08WOMTSL
6	12.472676173205016	0.492863697915661		6	25	cnn_epch100	v577	Y08WOMTSL
7	12.464886107248391	0.5002118583658111		7	25	cnn_epch100	v577	Y08WOMTSL
8	12.796765076213452	0.49380501888020045		8	25	cnn_epch100	v577	Y08WOMTSL
9	13.1803870869435	0.48872115308613334		9	25	cnn_epch100	v577	Y08WOMTSL
0	12.438161831927925	0.557850517044267		0	25	cnn_epch100	v577	Y04WOMTSL
1	12.202198307570765	0.561437132407901		1	25	cnn_epch100	v577	Y04WOMTSL
2	12.054629625108422	0.5594504686169159		2	25	cnn_epch100	v577	Y04WOMTSL
3	11.771061246034389	0.5640126169212042		3	25	cnn_epch100	v577	Y04WOMTSL
4	12.04092907622295	0.5613366890512487		4	25	cnn_epch100	v577	Y04WOMTSL
5	11.66433359441843	0.5621546422316456		5	25	cnn_epch100	v577	Y04WOMTSL
6	11.98930765668036	0.5489309518917243		6	25	cnn_epch100	v577	Y04WOMTSL
7	12.335220868308475	0.5926597113017101		7	25	cnn_epch100	v577	Y04WOMTSL
8	11.92962970889915	0.5686069433955435		8	25	cnn_epch100	v577	Y04WOMTSL
9	11.856657861487095	0.5595437918969182		9	25	cnn_epch100	v577	Y04WOMTSL
0	12.617801513508788	0.441773611005997		0	25	cnn_epch100	v577	Y08WOMTSR
1	12.478845880037053	0.4668881082375797		1	25	cnn_epch100	v577	Y08WOMTSR
2	12.666197867012928	0.46562448838588266		2	25	cnn_epch100	v577	Y08WOMTSR
3	12.754426288237788	0.4404749251622648		3	25	cnn_epch100	v577	Y08WOMTSR
4	12.501545291608153	0.4691815880377476		4	25	cnn_epch100	v577	Y08WOMTSR
5	12.146233655910612	0.4653762409524615		5	25	cnn_epch100	v577	Y08WOMTSR
6	12.389115614017635	0.45664274037161634		6	25	cnn_epch100	v577	Y08WOMTSR
7	12.522457348906554	0.4638898051782072		7	25	cnn_epch100	v577	Y08WOMTSR
8	12.703478146154396	0.4432232096987549		8	25	cnn_epch100	v577	Y08WOMTSR
9	12.41451224830078	0.4548712987308022		9	25	cnn_epch100	v577	Y08WOMTSR
0	11.86877976459119	0.5323361977800923		0	25	cnn_epch100	v577	Y04WOMTSR
1	12.342028434022348	0.5163532977748051		1	25	cnn_epch100	v577	Y04WOMTSR
2	11.907034679966166	0.5125270167655314		2	25	cnn_epch100	v577	Y04WOMTSR
3	12.131166458606216	0.5135225414474566		3	25	cnn_epch100	v577	Y04WOMTSR
4	12.552010033882226	0.4792552557613964		4	25	cnn_epch100	v577	Y04WOMTSR
5	12.1642651405178	0.5138245922998612		5	25	cnn_epch100	v577	Y04WOMTSR
6	11.967827457799851	0.5128424130606601		6	25	cnn_epch100	v577	Y04WOMTSR
7	12.202839202215628	0.501418202100938		7	25	cnn_epch100	v577	Y04WOMTSR
8	12.184401314647744	0.5092864070306976		8	25	cnn_epch100	v577	Y04WOMTSR
9	12.166584375111128	0.517321974097957		9	25	cnn_epch100	v577	Y04WOMTSR
0	12.635649168238954	0.43719658480504225		0	25	cnn_epch100	v578	Y08WOMTSR
1	12.338746860748746	0.47564987151783905		1	25	cnn_epch100	v578	Y08WOMTSR
2	12.531293309962324	0.47992485246621186		2	25	cnn_epch100	v578	Y08WOMTSR
3	12.650913490227492	0.4505715617817791		3	25	cnn_epch100	v578	Y08WOMTSR
4	12.494541740521097	0.4633844408732351		4	25	cnn_epch100	v578	Y08WOMTSR
5	12.294436584717944	0.45369447505921856		5	25	cnn_epch100	v578	Y08WOMTSR
6	12.210689001394613	0.49433566740849727		6	25	cnn_epch100	v578	Y08WOMTSR
7	12.512363272300483	0.4655736201617703		7	25	cnn_epch100	v578	Y08WOMTSR
8	12.76633701691695	0.43208372136984385		8	25	cnn_epch100	v578	Y08WOMTSR
9	12.1852274033901	0.4784082717589183		9	25	cnn_epch100	v578	Y08WOMTSR
0	12.607032046419873	0.5018634997891672		0	25	cnn_epch100	v578	Y08WOMTSL
1	12.951884201232854	0.4974454573135051		1	25	cnn_epch100	v578	Y08WOMTSL
2	12.35903723654272	0.5105035216539231		2	25	cnn_epch100	v578	Y08WOMTSL
3	12.719955821218758	0.5168458326825934		3	25	cnn_epch100	v578	Y08WOMTSL
4	12.643484024774208	0.5222338473727185		4	25	cnn_epch100	v578	Y08WOMTSL
5	12.506169908953298	0.5152883369864036		5	25	cnn_epch100	v578	Y08WOMTSL
6	12.307583588462766	0.5132285961932259		6	25	cnn_epch100	v578	Y08WOMTSL
7	12.155165582589373	0.5302470265489053		7	25	cnn_epch100	v578	Y08WOMTSL
8	12.61151438906442	0.5165290440179086		8	25	cnn_epch100	v578	Y08WOMTSL
9	12.69527748588631	0.5278548319409652		9	25	cnn_epch100	v578	Y08WOMTSL
0	11.827640805003997	0.6188461455376345		0	25	cnn_epch100	v578	Y04WOMTSL
1	11.8730488415273	0.6072252197678092		1	25	cnn_epch100	v578	Y04WOMTSL
2	11.765157598486368	0.5894170987506653		2	25	cnn_epch100	v578	Y04WOMTSL
3	11.596744050077923	0.5898495870115179		3	25	cnn_epch100	v578	Y04WOMTSL
4	11.659560146823194	0.6003184584593582		4	25	cnn_epch100	v578	Y04WOMTSL
5	11.257982481511018	0.5926502090056629		5	25	cnn_epch100	v578	Y04WOMTSL
6	12.09100680423898	0.5908301191827737		6	25	cnn_epch100	v578	Y04WOMTSL
7	11.72006124244623	0.6200460888726517		7	25	cnn_epch100	v578	Y04WOMTSL
8	11.279369087099765	0.6149214625707383		8	25	cnn_epch100	v578	Y04WOMTSL
9	11.625130235354275	0.582196128309132		9	25	cnn_epch100	v578	Y04WOMTSL
0	12.20277522222547	0.49565359909417867		0	25	cnn_epch100	v578	Y04WOMTSR
1	12.592148467503074	0.4826449883623147		1	25	cnn_epch100	v578	Y04WOMTSR
2	12.006934695579552	0.495673205010792		2	25	cnn_epch100	v578	Y04WOMTSR
3	12.30365402326672	0.49239999381403743		3	25	cnn_epch100	v578	Y04WOMTSR
4	12.571804023647838	0.4804336579160277		4	25	cnn_epch100	v578	Y04WOMTSR
5	12.201651624577249	0.5089405757604818		5	25	cnn_epch100	v578	Y04WOMTSR
6	12.166712266493985	0.49118245108384084		6	25	cnn_epch100	v578	Y04WOMTSR
7	12.262305716992833	0.4838745849707656		7	25	cnn_epch100	v578	Y04WOMTSR
8	12.60411106247276	0.4958432756089367		8	25	cnn_epch100	v578	Y04WOMTSR
9	12.409481785079544	0.48438860282525675		9	25	cnn_epch100	v578	Y04WOMTSR
0	11.803878100122343	0.5363147522161373		0	25	cnn_epch100	v579	Y04WOMTSR
1	12.12989664784375	0.5241811037495541		1	25	cnn_epch100	v579	Y04WOMTSR
2	11.813216388647149	0.5221364210130414		2	25	cnn_epch100	v579	Y04WOMTSR
3	12.029716751705596	0.526634500946779		3	25	cnn_epch100	v579	Y04WOMTSR
4	12.39048858704823	0.5060140627942844		4	25	cnn_epch100	v579	Y04WOMTSR
5	12.02777504692001	0.529061568996554		5	25	cnn_epch100	v579	Y04WOMTSR
6	11.835301674349608	0.5257239139124963		6	25	cnn_epch100	v579	Y04WOMTSR
7	12.037691523659804	0.5163278020350898		7	25	cnn_epch100	v579	Y04WOMTSR
8	12.006207495062574	0.5202098002690086		8	25	cnn_epch100	v579	Y04WOMTSR
9	12.07086907832874	0.5266157147720777		9	25	cnn_epch100	v579	Y04WOMTSR
0	12.758955423606436	0.48488038785585486		0	25	cnn_epch100	v579	Y08WOMTSL
1	13.225693511558427	0.4711148044439726		1	25	cnn_epch100	v579	Y08WOMTSL
2	12.242352938030267	0.49479329668961614		2	25	cnn_epch100	v579	Y08WOMTSL
3	13.087272245102978	0.47640400591279924		3	25	cnn_epch100	v579	Y08WOMTSL
4	13.037072396880552	0.4676248521424315		4	25	cnn_epch100	v579	Y08WOMTSL
5	12.730539121421582	0.4859525729008883		5	25	cnn_epch100	v579	Y08WOMTSL
6	12.56156674449605	0.4871405014248199		6	25	cnn_epch100	v579	Y08WOMTSL
7	12.496608035890937	0.5005297547405031		7	25	cnn_epch100	v579	Y08WOMTSL
8	12.853830888824296	0.49435175373443524		8	25	cnn_epch100	v579	Y08WOMTSL
9	12.907559223122552	0.5000080300593109		9	25	cnn_epch100	v579	Y08WOMTSL
0	13.221211639253768	0.38269986064871087		0	25	cnn_epch100	v579	Y08WOMTSR
1	13.072337128910778	0.3816720765412548		1	25	cnn_epch100	v579	Y08WOMTSR
2	12.871988337369013	0.4305158997499739		2	25	cnn_epch100	v579	Y08WOMTSR
3	13.038533473438898	0.3930119793856542		3	25	cnn_epch100	v579	Y08WOMTSR
4	13.059881993775145	0.39041737876009014		4	25	cnn_epch100	v579	Y08WOMTSR
5	12.895851158073697	0.39556728306359745		5	25	cnn_epch100	v579	Y08WOMTSR
6	12.68300832407328	0.4140379693823987		6	25	cnn_epch100	v579	Y08WOMTSR
7	12.922096378540738	0.40602373631898164		7	25	cnn_epch100	v579	Y08WOMTSR
8	12.849256051974804	0.4078268960274286		8	25	cnn_epch100	v579	Y08WOMTSR
9	12.789367803033471	0.41201199283363166		9	25	cnn_epch100	v579	Y08WOMTSR
0	12.045440735169702	0.5945415210728587		0	25	cnn_epch100	v579	Y04WOMTSL
1	12.043915886451394	0.5779723559744433		1	25	cnn_epch100	v579	Y04WOMTSL
2	11.882632306189908	0.5797298867975341		2	25	cnn_epch100	v579	Y04WOMTSL
3	11.689020342029838	0.580152935014506		3	25	cnn_epch100	v579	Y04WOMTSL
4	11.895003440762435	0.5774861226594459		4	25	cnn_epch100	v579	Y04WOMTSL
5	11.674257597047934	0.5621462984297635		5	25	cnn_epch100	v579	Y04WOMTSL
6	11.755172668467315	0.5707870829683768		6	25	cnn_epch100	v579	Y04WOMTSL
7	12.034799426617315	0.5930907259505767		7	25	cnn_epch100	v579	Y04WOMTSL
8	11.339419648447915	0.6120127579916851		8	25	cnn_epch100	v579	Y04WOMTSL
9	11.765217221984551	0.562193789064506		9	25	cnn_epch100	v579	Y04WOMTSL
0	12.953871435956938	0.39457728515094304		0	25	cnn_epch100	v580	Y08WOMTSR
1	12.762706030631245	0.4221096651351295		1	25	cnn_epch100	v580	Y08WOMTSR
2	12.741065522033384	0.4567345258756594		2	25	cnn_epch100	v580	Y08WOMTSR
3	12.817515697550316	0.4226719898976273		3	25	cnn_epch100	v580	Y08WOMTSR
4	12.635131783988404	0.4479733866564773		4	25	cnn_epch100	v580	Y08WOMTSR
5	12.343488758943728	0.4396576410535564		5	25	cnn_epch100	v580	Y08WOMTSR
6	12.263572569870307	0.4671463509882199		6	25	cnn_epch100	v580	Y08WOMTSR
7	12.651857565183304	0.4685936793283911		7	25	cnn_epch100	v580	Y08WOMTSR
8	12.694083150329073	0.4340734848799332		8	25	cnn_epch100	v580	Y08WOMTSR
9	12.43469810474652	0.4440490793057317		9	25	cnn_epch100	v580	Y08WOMTSR
0	12.529520265341418	0.5637669109363572		0	25	cnn_epch100	v580	Y04WOMTSL
1	12.333888641318593	0.5557785368260844		1	25	cnn_epch100	v580	Y04WOMTSL
2	11.966150233626532	0.56861238828846		2	25	cnn_epch100	v580	Y04WOMTSL
3	11.72686685049873	0.5680534620772393		3	25	cnn_epch100	v580	Y04WOMTSL
4	12.003615449841282	0.5628066511827596		4	25	cnn_epch100	v580	Y04WOMTSL
5	11.581824175558152	0.5616710316837624		5	25	cnn_epch100	v580	Y04WOMTSL
6	11.88034353696312	0.558091277911688		6	25	cnn_epch100	v580	Y04WOMTSL
7	12.200963004736048	0.5857248122499299		7	25	cnn_epch100	v580	Y04WOMTSL
8	11.720606392516231	0.5796995240723378		8	25	cnn_epch100	v580	Y04WOMTSL
9	11.844531311970869	0.5522783513037366		9	25	cnn_epch100	v580	Y04WOMTSL
0	13.060472113323335	0.4511997878834855		0	25	cnn_epch100	v580	Y08WOMTSL
1	13.380470130720774	0.46441796435111593		1	25	cnn_epch100	v580	Y08WOMTSL
2	12.348095115506617	0.4781991471624889		2	25	cnn_epch100	v580	Y08WOMTSL
3	13.05018137266006	0.4707150424428496		3	25	cnn_epch100	v580	Y08WOMTSL
4	12.913595762606835	0.4772983814362301		4	25	cnn_epch100	v580	Y08WOMTSL
5	12.863351482978874	0.46723476063270597		5	25	cnn_epch100	v580	Y08WOMTSL
6	12.745831058521016	0.45993965749010096		6	25	cnn_epch100	v580	Y08WOMTSL
7	12.573850263228064	0.4864445109473772		7	25	cnn_epch100	v580	Y08WOMTSL
8	13.04386224673233	0.4701376231261051		8	25	cnn_epch100	v580	Y08WOMTSL
9	12.939982164852474	0.49603359287414045		9	25	cnn_epch100	v580	Y08WOMTSL
0	12.159824147794478	0.494957157004209		0	25	cnn_epch100	v580	Y04WOMTSR
1	12.506444785058436	0.49094231998935095		1	25	cnn_epch100	v580	Y04WOMTSR
2	11.971836836466498	0.5062421893388643		2	25	cnn_epch100	v580	Y04WOMTSR
3	12.251426995638107	0.49971878012737186		3	25	cnn_epch100	v580	Y04WOMTSR
4	12.552735365189804	0.4774103777680823		4	25	cnn_epch100	v580	Y04WOMTSR
5	12.34078440224303	0.49511653770986336		5	25	cnn_epch100	v580	Y04WOMTSR
6	12.079035862495196	0.49722384160505184		6	25	cnn_epch100	v580	Y04WOMTSR
7	12.511295909161197	0.4577694982669849		7	25	cnn_epch100	v580	Y04WOMTSR
8	12.50006492270322	0.4725179193230323		8	25	cnn_epch100	v580	Y04WOMTSR
9	12.165469713800142	0.5123965031137027		9	25	cnn_epch100	v580	Y04WOMTSR
0	12.555383746659638	0.4494204286072654		0	25	cnn_epch100	v581	Y08WOMTSR
1	12.405957580907677	0.46519135894257874		1	25	cnn_epch100	v581	Y08WOMTSR
2	12.697493138578867	0.4586027959552951		2	25	cnn_epch100	v581	Y08WOMTSR
3	12.590330760284466	0.45640720419552827		3	25	cnn_epch100	v581	Y08WOMTSR
4	12.66085595109664	0.46088340892613244		4	25	cnn_epch100	v581	Y08WOMTSR
5	12.355893474422263	0.44030124695147066		5	25	cnn_epch100	v581	Y08WOMTSR
6	12.318118391923022	0.4773643763804613		6	25	cnn_epch100	v581	Y08WOMTSR
7	12.396856001750727	0.4813240224727017		7	25	cnn_epch100	v581	Y08WOMTSR
8	12.558646356732016	0.45695491032003727		8	25	cnn_epch100	v581	Y08WOMTSR
9	12.289067448905588	0.46264263411740864		9	25	cnn_epch100	v581	Y08WOMTSR
0	12.18850389090574	0.5911915722798632		0	25	cnn_epch100	v581	Y04WOMTSL
1	11.993422072148892	0.5833655433817256		1	25	cnn_epch100	v581	Y04WOMTSL
2	11.960469601038309	0.5776097503777318		2	25	cnn_epch100	v581	Y04WOMTSL
3	11.761465776599865	0.5677230466371139		3	25	cnn_epch100	v581	Y04WOMTSL
4	11.889557457522963	0.5774071733604774		4	25	cnn_epch100	v581	Y04WOMTSL
5	11.545280489177976	0.5788658128693175		5	25	cnn_epch100	v581	Y04WOMTSL
6	11.83995517993385	0.563419856354867		6	25	cnn_epch100	v581	Y04WOMTSL
7	11.963898005179376	0.6005674244861064		7	25	cnn_epch100	v581	Y04WOMTSL
8	12.019143935919002	0.5733098759275186		8	25	cnn_epch100	v581	Y04WOMTSL
9	11.607340549838591	0.5779690400183255		9	25	cnn_epch100	v581	Y04WOMTSL
0	13.09955948305	0.4362358464186149		0	25	cnn_epch100	v581	Y08WOMTSL
1	13.7451764343093	0.41353533733704695		1	25	cnn_epch100	v581	Y08WOMTSL
2	12.562980178069653	0.45178466723638466		2	25	cnn_epch100	v581	Y08WOMTSL
3	13.09958916772017	0.4673230497651973		3	25	cnn_epch100	v581	Y08WOMTSL
4	13.12555932160161	0.4555780586408115		4	25	cnn_epch100	v581	Y08WOMTSL
5	13.144531007153248	0.4364391072481186		5	25	cnn_epch100	v581	Y08WOMTSL
6	12.835149699139018	0.44455279717456125		6	25	cnn_epch100	v581	Y08WOMTSL
7	12.774854054350724	0.4704831141519552		7	25	cnn_epch100	v581	Y08WOMTSL
8	13.003925212792952	0.4681309991866572		8	25	cnn_epch100	v581	Y08WOMTSL
9	12.94387468291021	0.498448064858728		9	25	cnn_epch100	v581	Y08WOMTSL
0	11.993345222217606	0.5241956252851278		0	25	cnn_epch100	v581	Y04WOMTSR
1	12.288495722837936	0.5059626188359719		1	25	cnn_epch100	v581	Y04WOMTSR
2	11.857645548239413	0.5149349253462863		2	25	cnn_epch100	v581	Y04WOMTSR
3	12.15407630278534	0.5159344959069697		3	25	cnn_epch100	v581	Y04WOMTSR
4	12.886743500808835	0.46875057236025225		4	25	cnn_epch100	v581	Y04WOMTSR
5	12.145874746725529	0.5163311857875896		5	25	cnn_epch100	v581	Y04WOMTSR
6	12.014840417100071	0.5067653259978107		6	25	cnn_epch100	v581	Y04WOMTSR
7	12.000820644822255	0.513785794614512		7	25	cnn_epch100	v581	Y04WOMTSR
8	12.28811565004518	0.4919896621483419		8	25	cnn_epch100	v581	Y04WOMTSR
9	12.124683217039294	0.5169263920238275		9	25	cnn_epch100	v581	Y04WOMTSR
0	11.980519189964584	0.5995452631120293		0	25	cnn_epch100	v582	Y04WOMTSL
1	11.8814775682878	0.5956742915287916		1	25	cnn_epch100	v582	Y04WOMTSL
2	11.715015222162313	0.5942129420203056		2	25	cnn_epch100	v582	Y04WOMTSL
3	11.534813592252934	0.5878447796177907		3	25	cnn_epch100	v582	Y04WOMTSL
4	11.737569625862282	0.5975858547118641		4	25	cnn_epch100	v582	Y04WOMTSL
5	11.470165397966523	0.5751762307798544		5	25	cnn_epch100	v582	Y04WOMTSL
6	11.651168845063474	0.5812302311536063		6	25	cnn_epch100	v582	Y04WOMTSL
7	11.882438329909265	0.6053806643077794		7	25	cnn_epch100	v582	Y04WOMTSL
8	11.494733938291672	0.6214725811218806		8	25	cnn_epch100	v582	Y04WOMTSL
9	11.798523468962491	0.5614862003348212		9	25	cnn_epch100	v582	Y04WOMTSL
0	10.82822876008259	0.6334473096672093		0	25	cnn_epch100	v582	Y04WOMTSR
1	11.447779927783122	0.6001335012662014		1	25	cnn_epch100	v582	Y04WOMTSR
2	10.94910703308492	0.6256519588953062		2	25	cnn_epch100	v582	Y04WOMTSR
3	11.236574826062697	0.6131646857145459		3	25	cnn_epch100	v582	Y04WOMTSR
4	11.305328639569646	0.6008525698916454		4	25	cnn_epch100	v582	Y04WOMTSR
5	11.09174015531424	0.6245596063216697		5	25	cnn_epch100	v582	Y04WOMTSR
6	10.861824452105438	0.6243482712731958		6	25	cnn_epch100	v582	Y04WOMTSR
7	10.96518929208364	0.6211904961278313		7	25	cnn_epch100	v582	Y04WOMTSR
8	11.230129341379593	0.601328688310084		8	25	cnn_epch100	v582	Y04WOMTSR
9	10.997895552345062	0.6299176283234669		9	25	cnn_epch100	v582	Y04WOMTSR
0	12.07436583480093	0.5211048843430409		0	25	cnn_epch100	v582	Y08WOMTSR
1	12.163612084880375	0.503681089496721		1	25	cnn_epch100	v582	Y08WOMTSR
2	11.852979007395833	0.5590902534313461		2	25	cnn_epch100	v582	Y08WOMTSR
3	12.21391823559114	0.5168680409754216		3	25	cnn_epch100	v582	Y08WOMTSR
4	11.88666953434448	0.5374966193338836		4	25	cnn_epch100	v582	Y08WOMTSR
5	11.752625039856548	0.5251270332581438		5	25	cnn_epch100	v582	Y08WOMTSR
6	11.440205526069525	0.5670209811079602		6	25	cnn_epch100	v582	Y08WOMTSR
7	11.841909559844035	0.546701790396907		7	25	cnn_epch100	v582	Y08WOMTSR
8	11.92796477986752	0.5304676442608516		8	25	cnn_epch100	v582	Y08WOMTSR
9	11.805658198181805	0.5327236951753935		9	25	cnn_epch100	v582	Y08WOMTSR
0	13.30041428248454	0.42432958399309617		0	25	cnn_epch100	v582	Y08WOMTSL
1	13.315453196461146	0.45162594514980153		1	25	cnn_epch100	v582	Y08WOMTSL
2	12.367127542638055	0.4776978348234817		2	25	cnn_epch100	v582	Y08WOMTSL
3	13.404112747684724	0.4492925557317545		3	25	cnn_epch100	v582	Y08WOMTSL
4	13.011546676722125	0.47143327459536716		4	25	cnn_epch100	v582	Y08WOMTSL
5	12.835943821035023	0.47121683976467765		5	25	cnn_epch100	v582	Y08WOMTSL
6	12.713862240985742	0.4673274208730116		6	25	cnn_epch100	v582	Y08WOMTSL
7	12.631520473288743	0.48188802231964073		7	25	cnn_epch100	v582	Y08WOMTSL
8	12.90450221668688	0.4807756790423354		8	25	cnn_epch100	v582	Y08WOMTSL
9	13.366607443727847	0.4604665252063422		9	25	cnn_epch100	v582	Y08WOMTSL
0	12.838839722583913	0.47490784735706565		0	25	cnn_epch100	v583	Y08WOMTSL
1	13.180877269128631	0.4792925229545607		1	25	cnn_epch100	v583	Y08WOMTSL
2	12.349514511054691	0.4755539044030915		2	25	cnn_epch100	v583	Y08WOMTSL
3	13.146822155710934	0.48696167512665406		3	25	cnn_epch100	v583	Y08WOMTSL
4	12.707614291659269	0.5020610037652701		4	25	cnn_epch100	v583	Y08WOMTSL
5	12.731165930106153	0.48536650451505636		5	25	cnn_epch100	v583	Y08WOMTSL
6	12.721817034453222	0.4748579821316881		6	25	cnn_epch100	v583	Y08WOMTSL
7	12.30946285032342	0.5108048908205531		7	25	cnn_epch100	v583	Y08WOMTSL
8	12.915898256312762	0.49398261899839546		8	25	cnn_epch100	v583	Y08WOMTSL
9	12.807511168432065	0.5131859361779272		9	25	cnn_epch100	v583	Y08WOMTSL
0	12.07597881314111	0.5051494918354128		0	25	cnn_epch100	v583	Y04WOMTSR
1	12.615418739538784	0.48372847070809527		1	25	cnn_epch100	v583	Y04WOMTSR
2	12.035124642533663	0.5016044846009662		2	25	cnn_epch100	v583	Y04WOMTSR
3	12.042381221223271	0.5280917584802165		3	25	cnn_epch100	v583	Y04WOMTSR
4	12.4111748752066	0.4835172682090817		4	25	cnn_epch100	v583	Y04WOMTSR
5	12.258906299626773	0.5012684982062314		5	25	cnn_epch100	v583	Y04WOMTSR
6	12.23313987964154	0.4818051911154317		6	25	cnn_epch100	v583	Y04WOMTSR
7	12.333370316316486	0.4771337677179267		7	25	cnn_epch100	v583	Y04WOMTSR
8	12.31560821920473	0.48199662521687636		8	25	cnn_epch100	v583	Y04WOMTSR
9	12.276402256785302	0.5030468633261274		9	25	cnn_epch100	v583	Y04WOMTSR
0	12.3925503766818	0.5617799748260107		0	25	cnn_epch100	v583	Y04WOMTSL
1	12.359069072741766	0.5538539740826861		1	25	cnn_epch100	v583	Y04WOMTSL
2	12.170830225283185	0.5484347282932472		2	25	cnn_epch100	v583	Y04WOMTSL
3	12.068067447922914	0.5406114426952482		3	25	cnn_epch100	v583	Y04WOMTSL
4	12.269343547920304	0.5589076405360999		4	25	cnn_epch100	v583	Y04WOMTSL
5	11.753993016925078	0.5396981368052202		5	25	cnn_epch100	v583	Y04WOMTSL
6	12.090343633211711	0.536010357824976		6	25	cnn_epch100	v583	Y04WOMTSL
7	12.389854675503187	0.5730109035231414		7	25	cnn_epch100	v583	Y04WOMTSL
8	11.508211056861462	0.5928542227193978		8	25	cnn_epch100	v583	Y04WOMTSL
9	12.049923340045517	0.531557685601338		9	25	cnn_epch100	v583	Y04WOMTSL
0	12.515224875102962	0.45281299676404896		0	25	cnn_epch100	v583	Y08WOMTSR
1	12.598282587218394	0.4427017623491569		1	25	cnn_epch100	v583	Y08WOMTSR
2	12.854775397285854	0.4661891087075046		2	25	cnn_epch100	v583	Y08WOMTSR
3	12.729356676914554	0.44038910949509513		3	25	cnn_epch100	v583	Y08WOMTSR
4	12.773148655389043	0.44009103560476726		4	25	cnn_epch100	v583	Y08WOMTSR
5	12.540035545897924	0.4260766363471915		5	25	cnn_epch100	v583	Y08WOMTSR
6	12.31081509335366	0.4636513750005735		6	25	cnn_epch100	v583	Y08WOMTSR
7	12.625806849957437	0.44970088692570986		7	25	cnn_epch100	v583	Y08WOMTSR
8	12.776044294219613	0.4353624900163328		8	25	cnn_epch100	v583	Y08WOMTSR
9	12.567676461078168	0.42945967496326215		9	25	cnn_epch100	v583	Y08WOMTSR
0	12.62258436827418	0.4341350625364104		0	25	cnn_epch100	v584	Y08WOMTSR
1	12.478421396112276	0.4646469650068044		1	25	cnn_epch100	v584	Y08WOMTSR
2	12.595433515209953	0.4695771415688199		2	25	cnn_epch100	v584	Y08WOMTSR
3	12.65773714872492	0.44619956045127024		3	25	cnn_epch100	v584	Y08WOMTSR
4	12.699463249746636	0.4413357559764368		4	25	cnn_epch100	v584	Y08WOMTSR
5	12.426550696117358	0.450200211111585		5	25	cnn_epch100	v584	Y08WOMTSR
6	12.188917020704224	0.4766353129279887		6	25	cnn_epch100	v584	Y08WOMTSR
7	12.577672531513208	0.4656618017745805		7	25	cnn_epch100	v584	Y08WOMTSR
8	12.60393746456029	0.44998091961321074		8	25	cnn_epch100	v584	Y08WOMTSR
9	12.526615943394606	0.4541391510690915		9	25	cnn_epch100	v584	Y08WOMTSR
0	13.003721077631836	0.45551484310913803		0	25	cnn_epch100	v584	Y08WOMTSL
1	13.285123381476367	0.46064983346223387		1	25	cnn_epch100	v584	Y08WOMTSL
2	12.305375488880884	0.48332143661180266		2	25	cnn_epch100	v584	Y08WOMTSL
3	13.129895922750986	0.45939258419497814		3	25	cnn_epch100	v584	Y08WOMTSL
4	12.995243591828253	0.47142805177565505		4	25	cnn_epch100	v584	Y08WOMTSL
5	12.978629553325405	0.46328073764573036		5	25	cnn_epch100	v584	Y08WOMTSL
6	12.747783046438856	0.46310422467372037		6	25	cnn_epch100	v584	Y08WOMTSL
7	12.738281653758818	0.47416544359343216		7	25	cnn_epch100	v584	Y08WOMTSL
8	12.984367608790748	0.48070145523124874		8	25	cnn_epch100	v584	Y08WOMTSL
9	13.07021007067952	0.4840254096810294		9	25	cnn_epch100	v584	Y08WOMTSL
0	12.120290518559797	0.589217627856178		0	25	cnn_epch100	v584	Y04WOMTSL
1	12.066249957612444	0.5751708527030137		1	25	cnn_epch100	v584	Y04WOMTSL
2	11.806471044044532	0.5841669971122057		2	25	cnn_epch100	v584	Y04WOMTSL
3	11.762042892001917	0.572433804642803		3	25	cnn_epch100	v584	Y04WOMTSL
4	11.854294331022547	0.5819878943548982		4	25	cnn_epch100	v584	Y04WOMTSL
5	11.64313651679552	0.5682057731733948		5	25	cnn_epch100	v584	Y04WOMTSL
6	11.914733183780667	0.5593156520169457		6	25	cnn_epch100	v584	Y04WOMTSL
7	12.166562829942524	0.579906505914237		7	25	cnn_epch100	v584	Y04WOMTSL
8	11.429229324763662	0.6065231049996012		8	25	cnn_epch100	v584	Y04WOMTSL
9	12.13537505264259	0.5389376390891548		9	25	cnn_epch100	v584	Y04WOMTSL
0	11.00638169022572	0.6174515267488458		0	25	cnn_epch100	v584	Y04WOMTSR
1	11.510361585205189	0.5920332628531881		1	25	cnn_epch100	v584	Y04WOMTSR
2	10.912735196123853	0.6153637176735365		2	25	cnn_epch100	v584	Y04WOMTSR
3	11.36031526399202	0.5970626696067142		3	25	cnn_epch100	v584	Y04WOMTSR
4	11.53019681266241	0.586162527298389		4	25	cnn_epch100	v584	Y04WOMTSR
5	11.144352597989158	0.6223979001277197		5	25	cnn_epch100	v584	Y04WOMTSR
6	11.12610723259941	0.6047497596992032		6	25	cnn_epch100	v584	Y04WOMTSR
7	10.937336612013317	0.6255508773858287		7	25	cnn_epch100	v584	Y04WOMTSR
8	11.31438224118001	0.5910839188497049		8	25	cnn_epch100	v584	Y04WOMTSR
9	11.195248162421946	0.6184772973936012		9	25	cnn_epch100	v584	Y04WOMTSR
0	12.727980636409985	0.4292720840519405		0	25	cnn_epch100	v585	Y08WOMTSR
1	12.631536228033022	0.44333418629722254		1	25	cnn_epch100	v585	Y08WOMTSR
2	12.715655962835925	0.45159321507222916		2	25	cnn_epch100	v585	Y08WOMTSR
3	12.75210031913836	0.4340908616243461		3	25	cnn_epch100	v585	Y08WOMTSR
4	12.977066979865798	0.4307173301114113		4	25	cnn_epch100	v585	Y08WOMTSR
5	12.850616129702647	0.4398264795499184		5	25	cnn_epch100	v585	Y08WOMTSR
6	12.4596180402647	0.4390942176981906		6	25	cnn_epch100	v585	Y08WOMTSR
7	12.709519704125295	0.44174518396208534		7	25	cnn_epch100	v585	Y08WOMTSR
8	12.707114268131033	0.42993622479106847		8	25	cnn_epch100	v585	Y08WOMTSR
9	12.420496300553411	0.4486240142922495		9	25	cnn_epch100	v585	Y08WOMTSR
0	12.50027495145234	0.5499293293399959		0	25	cnn_epch100	v585	Y04WOMTSL
1	12.61232968659164	0.5194620133341029		1	25	cnn_epch100	v585	Y04WOMTSL
2	12.394818286378158	0.5442326731002568		2	25	cnn_epch100	v585	Y04WOMTSL
3	12.03741609079144	0.5417623277152575		3	25	cnn_epch100	v585	Y04WOMTSL
4	12.428332392032042	0.5311927515276816		4	25	cnn_epch100	v585	Y04WOMTSL
5	11.971489730812271	0.5298412884743641		5	25	cnn_epch100	v585	Y04WOMTSL
6	12.430535974551098	0.5238541654231327		6	25	cnn_epch100	v585	Y04WOMTSL
7	12.557588111429103	0.5541884210383856		7	25	cnn_epch100	v585	Y04WOMTSL
8	12.078804445470755	0.5597248662465497		8	25	cnn_epch100	v585	Y04WOMTSL
9	12.061418211414203	0.536831066877053		9	25	cnn_epch100	v585	Y04WOMTSL
0	11.942993926394408	0.5224068146441767		0	25	cnn_epch100	v585	Y04WOMTSR
1	12.47544958152335	0.4917766461296431		1	25	cnn_epch100	v585	Y04WOMTSR
2	12.041867706945396	0.506093598707349		2	25	cnn_epch100	v585	Y04WOMTSR
3	12.20903427174404	0.5135832116781001		3	25	cnn_epch100	v585	Y04WOMTSR
4	12.476987348290686	0.47535776681423036		4	25	cnn_epch100	v585	Y04WOMTSR
5	12.40751769436996	0.4908506553112956		5	25	cnn_epch100	v585	Y04WOMTSR
6	12.282400993720334	0.5052894395003484		6	25	cnn_epch100	v585	Y04WOMTSR
7	12.188380431160777	0.4998616278314638		7	25	cnn_epch100	v585	Y04WOMTSR
8	12.165886685885344	0.4981622532762465		8	25	cnn_epch100	v585	Y04WOMTSR
9	12.360802971840917	0.5002646775913842		9	25	cnn_epch100	v585	Y04WOMTSR
0	13.056548059919445	0.4844161840119768		0	25	cnn_epch100	v585	Y08WOMTSL
1	13.128323799008111	0.5109969321495341		1	25	cnn_epch100	v585	Y08WOMTSL
2	12.173779790068837	0.51251061640078		2	25	cnn_epch100	v585	Y08WOMTSL
3	12.684284403751755	0.512029914353126		3	25	cnn_epch100	v585	Y08WOMTSL
4	12.719589842796168	0.5233508181618388		4	25	cnn_epch100	v585	Y08WOMTSL
5	12.46593326174058	0.5167207329228656		5	25	cnn_epch100	v585	Y08WOMTSL
6	12.317177354891427	0.5213803146677412		6	25	cnn_epch100	v585	Y08WOMTSL
7	12.110879515502404	0.5319272666923769		7	25	cnn_epch100	v585	Y08WOMTSL
8	12.546519462921086	0.5232687207578407		8	25	cnn_epch100	v585	Y08WOMTSL
9	12.908088468147694	0.5159861908369436		9	25	cnn_epch100	v585	Y08WOMTSL
0	12.129569086163036	0.5862863668403056		0	25	cnn_epch100	v586	Y04WOMTSL
1	12.09213737297917	0.5723478519051475		1	25	cnn_epch100	v586	Y04WOMTSL
2	11.869103778118344	0.578867252132357		2	25	cnn_epch100	v586	Y04WOMTSL
3	11.661165579942418	0.5741242761357086		3	25	cnn_epch100	v586	Y04WOMTSL
4	11.998202762268988	0.5802730336959203		4	25	cnn_epch100	v586	Y04WOMTSL
5	11.604765275912632	0.5579774308975392		5	25	cnn_epch100	v586	Y04WOMTSL
6	11.808534785747248	0.5689443555119721		6	25	cnn_epch100	v586	Y04WOMTSL
7	12.036475679881304	0.5976568053170308		7	25	cnn_epch100	v586	Y04WOMTSL
8	11.38403506756864	0.6043370986376913		8	25	cnn_epch100	v586	Y04WOMTSL
9	11.928505928906825	0.5649619651897797		9	25	cnn_epch100	v586	Y04WOMTSL
0	12.25125343585004	0.5026262933870886		0	25	cnn_epch100	v586	Y04WOMTSR
1	12.5611979221617	0.47587374299484303		1	25	cnn_epch100	v586	Y04WOMTSR
2	12.165667106690076	0.4922370104417728		2	25	cnn_epch100	v586	Y04WOMTSR
3	12.248144664881249	0.5004766577558384		3	25	cnn_epch100	v586	Y04WOMTSR
4	12.824954541129795	0.4440687560580737		4	25	cnn_epch100	v586	Y04WOMTSR
5	12.4383246797947	0.4805959759629621		5	25	cnn_epch100	v586	Y04WOMTSR
6	12.101062150677633	0.493636983280519		6	25	cnn_epch100	v586	Y04WOMTSR
7	12.3870318985787	0.47099618044692937		7	25	cnn_epch100	v586	Y04WOMTSR
8	12.45871230200241	0.46975253720925086		8	25	cnn_epch100	v586	Y04WOMTSR
9	12.27194509303292	0.5005307740385997		9	25	cnn_epch100	v586	Y04WOMTSR
0	12.939697140062824	0.45913053169810664		0	25	cnn_epch100	v586	Y08WOMTSL
1	13.193143248549282	0.4772685303006704		1	25	cnn_epch100	v586	Y08WOMTSL
2	12.903893752645692	0.482596770498558		2	25	cnn_epch100	v586	Y08WOMTSL
3	12.969257269441606	0.4829794122932799		3	25	cnn_epch100	v586	Y08WOMTSL
4	12.898156913885114	0.48819838274461985		4	25	cnn_epch100	v586	Y08WOMTSL
5	12.832933946552748	0.48806465541833954		5	25	cnn_epch100	v586	Y08WOMTSL
6	12.445961125073616	0.4991112828526426		6	25	cnn_epch100	v586	Y08WOMTSL
7	12.562192326306963	0.483952694120255		7	25	cnn_epch100	v586	Y08WOMTSL
8	13.08722742465995	0.48496152924812724		8	25	cnn_epch100	v586	Y08WOMTSL
9	12.91541097115716	0.5008813927525596		9	25	cnn_epch100	v586	Y08WOMTSL
0	13.065435958612378	0.3853442223031377		0	25	cnn_epch100	v586	Y08WOMTSR
1	12.720122890937333	0.42271947951299343		1	25	cnn_epch100	v586	Y08WOMTSR
2	13.016888682614749	0.4267597891115001		2	25	cnn_epch100	v586	Y08WOMTSR
3	12.947345836851545	0.4030119406087029		3	25	cnn_epch100	v586	Y08WOMTSR
4	12.803786609862115	0.41871643405035774		4	25	cnn_epch100	v586	Y08WOMTSR
5	12.78891809552042	0.3734855645948775		5	25	cnn_epch100	v586	Y08WOMTSR
6	12.53381269003386	0.4279248094942464		6	25	cnn_epch100	v586	Y08WOMTSR
7	12.90528611506138	0.41476143754622613		7	25	cnn_epch100	v586	Y08WOMTSR
8	13.084459526844414	0.3880732488590165		8	25	cnn_epch100	v586	Y08WOMTSR
9	12.847458212913	0.3909312452787075		9	25	cnn_epch100	v586	Y08WOMTSR
0	11.77631587589978	0.5484407611116829		0	25	cnn_epch100	v587	Y04WOMTSR
1	12.213507484054876	0.5180184807656277		1	25	cnn_epch100	v587	Y04WOMTSR
2	11.993706748441875	0.5291648636653061		2	25	cnn_epch100	v587	Y04WOMTSR
3	11.853139870097309	0.5452739056340662		3	25	cnn_epch100	v587	Y04WOMTSR
4	12.398512597540856	0.5010497506760169		4	25	cnn_epch100	v587	Y04WOMTSR
5	12.093777362039816	0.5228684708552905		5	25	cnn_epch100	v587	Y04WOMTSR
6	11.726370872200963	0.5374450063058099		6	25	cnn_epch100	v587	Y04WOMTSR
7	12.187093140294415	0.5322021760216924		7	25	cnn_epch100	v587	Y04WOMTSR
8	11.994593443370048	0.5219427095524803		8	25	cnn_epch100	v587	Y04WOMTSR
9	11.988834330505574	0.5481950409329095		9	25	cnn_epch100	v587	Y04WOMTSR
0	12.44612034046	0.5577459967352619		0	25	cnn_epch100	v587	Y04WOMTSL
1	12.32792962512164	0.5629404240700427		1	25	cnn_epch100	v587	Y04WOMTSL
2	12.13696877077907	0.5551073990786762		2	25	cnn_epch100	v587	Y04WOMTSL
3	11.766130190670845	0.5636415224981379		3	25	cnn_epch100	v587	Y04WOMTSL
4	12.125310928736562	0.5502313548549642		4	25	cnn_epch100	v587	Y04WOMTSL
5	11.869842435304689	0.5547458008429587		5	25	cnn_epch100	v587	Y04WOMTSL
6	12.17076979195145	0.5371769881333615		6	25	cnn_epch100	v587	Y04WOMTSL
7	12.14022312856482	0.5830877596472304		7	25	cnn_epch100	v587	Y04WOMTSL
8	11.867845900140688	0.5551444447810365		8	25	cnn_epch100	v587	Y04WOMTSL
9	12.118348815090718	0.5353207523547489		9	25	cnn_epch100	v587	Y04WOMTSL
0	12.81382361992337	0.41821292130028254		0	25	cnn_epch100	v587	Y08WOMTSR
1	12.546958251144709	0.4428006185793372		1	25	cnn_epch100	v587	Y08WOMTSR
2	12.722147834640284	0.4502669759485819		2	25	cnn_epch100	v587	Y08WOMTSR
3	12.885890644070091	0.41681335542953035		3	25	cnn_epch100	v587	Y08WOMTSR
4	12.755173897872796	0.4273559837643215		4	25	cnn_epch100	v587	Y08WOMTSR
5	12.440136532300842	0.42797432020468196		5	25	cnn_epch100	v587	Y08WOMTSR
6	12.473673259083393	0.43782841066022704		6	25	cnn_epch100	v587	Y08WOMTSR
7	12.8295751571499	0.43133129042852886		7	25	cnn_epch100	v587	Y08WOMTSR
8	12.720777309246296	0.427552649015798		8	25	cnn_epch100	v587	Y08WOMTSR
9	12.66065838881375	0.41987444000386687		9	25	cnn_epch100	v587	Y08WOMTSR
0	12.849361794078822	0.47205289150072094		0	25	cnn_epch100	v587	Y08WOMTSL
1	13.24953735547704	0.46692925359345006		1	25	cnn_epch100	v587	Y08WOMTSL
2	12.565199312816018	0.4644290207445042		2	25	cnn_epch100	v587	Y08WOMTSL
3	13.137312731670416	0.467206833600779		3	25	cnn_epch100	v587	Y08WOMTSL
4	13.110363784551458	0.4694833153291909		4	25	cnn_epch100	v587	Y08WOMTSL
5	12.95180816018148	0.4792033086518772		5	25	cnn_epch100	v587	Y08WOMTSL
6	12.533227655330991	0.4936591191892722		6	25	cnn_epch100	v587	Y08WOMTSL
7	12.643029674212464	0.46721770606293694		7	25	cnn_epch100	v587	Y08WOMTSL
8	13.048140424548142	0.46687085206815965		8	25	cnn_epch100	v587	Y08WOMTSL
9	13.201605058165905	0.48244229327618354		9	25	cnn_epch100	v587	Y08WOMTSL
0	12.983263338076371	0.45692024870944037		0	25	cnn_epch100	v588	Y08WOMTSL
1	13.344318951807312	0.4547957338551582		1	25	cnn_epch100	v588	Y08WOMTSL
2	12.765576957362208	0.47730616928248415		2	25	cnn_epch100	v588	Y08WOMTSL
3	13.02646913348728	0.4789080953582199		3	25	cnn_epch100	v588	Y08WOMTSL
4	12.837647080649951	0.49385358486594444		4	25	cnn_epch100	v588	Y08WOMTSL
5	12.926878586320894	0.46151895057757725		5	25	cnn_epch100	v588	Y08WOMTSL
6	12.56939362936014	0.4891179642273767		6	25	cnn_epch100	v588	Y08WOMTSL
7	12.402887577114406	0.49872879615834576		7	25	cnn_epch100	v588	Y08WOMTSL
8	12.72760263168102	0.5054045468657244		8	25	cnn_epch100	v588	Y08WOMTSL
9	13.035568071660506	0.49937424547149684		9	25	cnn_epch100	v588	Y08WOMTSL
0	12.123691300743026	0.5475102847451215		0	25	cnn_epch100	v588	Y04WOMTSR
1	12.268469119684278	0.5132054706987912		1	25	cnn_epch100	v588	Y04WOMTSR
2	11.774701480976765	0.5267647155733738		2	25	cnn_epch100	v588	Y04WOMTSR
3	12.052051508131782	0.5244193794048357		3	25	cnn_epch100	v588	Y04WOMTSR
4	12.361826922883973	0.49760838245708533		4	25	cnn_epch100	v588	Y04WOMTSR
5	12.19783471059159	0.5154055013502782		5	25	cnn_epch100	v588	Y04WOMTSR
6	11.945750343306202	0.5188307969996233		6	25	cnn_epch100	v588	Y04WOMTSR
7	12.01632954807473	0.5170046586105111		7	25	cnn_epch100	v588	Y04WOMTSR
8	12.049048014699396	0.5164415315428966		8	25	cnn_epch100	v588	Y04WOMTSR
9	12.116801836482916	0.5297868272324061		9	25	cnn_epch100	v588	Y04WOMTSR
0	11.916214186446448	0.5303627827850937		0	25	cnn_epch100	v588	Y08WOMTSR
1	11.992085823589631	0.5176666778574661		1	25	cnn_epch100	v588	Y08WOMTSR
2	11.75517649010643	0.5676552043705405		2	25	cnn_epch100	v588	Y08WOMTSR
3	12.150778770842791	0.5150588832249354		3	25	cnn_epch100	v588	Y08WOMTSR
4	11.984060900298656	0.5524940512466113		4	25	cnn_epch100	v588	Y08WOMTSR
5	11.582672454403667	0.5372504321228629		5	25	cnn_epch100	v588	Y08WOMTSR
6	11.489080050988036	0.5605440178081642		6	25	cnn_epch100	v588	Y08WOMTSR
7	11.812196959488931	0.5514505548909847		7	25	cnn_epch100	v588	Y08WOMTSR
8	12.145424751036696	0.5219943178037438		8	25	cnn_epch100	v588	Y08WOMTSR
9	11.611831140271804	0.5476993336234779		9	25	cnn_epch100	v588	Y08WOMTSR
0	12.28837571777995	0.5735974540590988		0	25	cnn_epch100	v588	Y04WOMTSL
1	12.304371037657674	0.5520491842212998		1	25	cnn_epch100	v588	Y04WOMTSL
2	12.088596354674936	0.5593737699490914		2	25	cnn_epch100	v588	Y04WOMTSL
3	11.86770403324527	0.5533576099198148		3	25	cnn_epch100	v588	Y04WOMTSL
4	11.95757468132989	0.567281071774164		4	25	cnn_epch100	v588	Y04WOMTSL
5	11.881643808177014	0.5486567174650364		5	25	cnn_epch100	v588	Y04WOMTSL
6	12.09196124776457	0.5509161827207806		6	25	cnn_epch100	v588	Y04WOMTSL
7	12.19305737572614	0.5786762162171815		7	25	cnn_epch100	v588	Y04WOMTSL
8	11.613700714012776	0.5990254433719563		8	25	cnn_epch100	v588	Y04WOMTSL
9	12.18860248232807	0.5516298455109884		9	25	cnn_epch100	v588	Y04WOMTSL
0	11.983798123270589	0.6112883974571124		0	25	cnn_epch100	v589	Y04WOMTSL
1	11.999981687228258	0.6040017316687352		1	25	cnn_epch100	v589	Y04WOMTSL
2	11.836836061661751	0.5823295455549143		2	25	cnn_epch100	v589	Y04WOMTSL
3	11.63444825766345	0.5824751037505801		3	25	cnn_epch100	v589	Y04WOMTSL
4	11.58851512384548	0.6023221564999965		4	25	cnn_epch100	v589	Y04WOMTSL
5	11.29019899544276	0.5879770791977158		5	25	cnn_epch100	v589	Y04WOMTSL
6	11.664064542412596	0.5791820978123864		6	25	cnn_epch100	v589	Y04WOMTSL
7	11.81917635576142	0.6138162988011597		7	25	cnn_epch100	v589	Y04WOMTSL
8	11.279558599733074	0.6198173905654738		8	25	cnn_epch100	v589	Y04WOMTSL
9	11.577985206629272	0.5814436196682049		9	25	cnn_epch100	v589	Y04WOMTSL
0	12.647003839946018	0.45190916534106274		0	25	cnn_epch100	v589	Y08WOMTSR
1	12.842784893569608	0.4118655448507992		1	25	cnn_epch100	v589	Y08WOMTSR
2	12.999204852341846	0.4504918018036183		2	25	cnn_epch100	v589	Y08WOMTSR
3	12.780036985179455	0.43537420024348616		3	25	cnn_epch100	v589	Y08WOMTSR
4	12.763923696311402	0.42862289610583215		4	25	cnn_epch100	v589	Y08WOMTSR
5	12.369581037157689	0.44558741756065656		5	25	cnn_epch100	v589	Y08WOMTSR
6	12.361792623457532	0.4633816127412277		6	25	cnn_epch100	v589	Y08WOMTSR
7	12.707053698758966	0.43890323299255213		7	25	cnn_epch100	v589	Y08WOMTSR
8	12.619195501475046	0.4434383130758976		8	25	cnn_epch100	v589	Y08WOMTSR
9	12.61442204109002	0.43191583054870947		9	25	cnn_epch100	v589	Y08WOMTSR
0	12.30183928947481	0.4896324595930229		0	25	cnn_epch100	v589	Y04WOMTSR
1	12.621325594166755	0.46662204307664884		1	25	cnn_epch100	v589	Y04WOMTSR
2	12.249422643030758	0.47215498838989345		2	25	cnn_epch100	v589	Y04WOMTSR
3	12.4661030586734	0.47151836233161015		3	25	cnn_epch100	v589	Y04WOMTSR
4	12.697423179093615	0.44753814591788604		4	25	cnn_epch100	v589	Y04WOMTSR
5	12.840876263034374	0.4550580004650469		5	25	cnn_epch100	v589	Y04WOMTSR
6	12.352113165508037	0.4605035960098312		6	25	cnn_epch100	v589	Y04WOMTSR
7	12.341822531379574	0.47424367708140863		7	25	cnn_epch100	v589	Y04WOMTSR
8	12.458195857888676	0.4611579439017997		8	25	cnn_epch100	v589	Y04WOMTSR
9	12.317666655559345	0.49397460666585935		9	25	cnn_epch100	v589	Y04WOMTSR
0	13.114908407685736	0.4615126737927118		0	25	cnn_epch100	v589	Y08WOMTSL
1	13.105541574908818	0.4795614216746925		1	25	cnn_epch100	v589	Y08WOMTSL
2	12.323987040735036	0.4883424376738335		2	25	cnn_epch100	v589	Y08WOMTSL
3	13.144213622363276	0.47763755738490743		3	25	cnn_epch100	v589	Y08WOMTSL
4	13.035666573820448	0.4738751306537489		4	25	cnn_epch100	v589	Y08WOMTSL
5	12.640398553963632	0.4946942467408368		5	25	cnn_epch100	v589	Y08WOMTSL
6	12.643841868875324	0.4763822017268859		6	25	cnn_epch100	v589	Y08WOMTSL
7	12.440682120428397	0.4987512738589582		7	25	cnn_epch100	v589	Y08WOMTSL
8	13.011987637984218	0.4930726822888625		8	25	cnn_epch100	v589	Y08WOMTSL
9	13.051337608432071	0.4916930512676901		9	25	cnn_epch100	v589	Y08WOMTSL
0	12.083887497991611	0.5104068331108466		0	25	cnn_epch100	v590	Y08WOMTSR
1	12.214551444820634	0.5026138047215386		1	25	cnn_epch100	v590	Y08WOMTSR
2	11.8755472687297	0.5563927845183182		2	25	cnn_epch100	v590	Y08WOMTSR
3	12.096050887254156	0.5212286645963042		3	25	cnn_epch100	v590	Y08WOMTSR
4	12.0069218029323	0.5364445433066977		4	25	cnn_epch100	v590	Y08WOMTSR
5	11.746345424956957	0.5261716881844876		5	25	cnn_epch100	v590	Y08WOMTSR
6	11.52169541058709	0.5563262575713189		6	25	cnn_epch100	v590	Y08WOMTSR
7	11.917833007354965	0.5536452671378871		7	25	cnn_epch100	v590	Y08WOMTSR
8	11.915188545364565	0.5324609343273954		8	25	cnn_epch100	v590	Y08WOMTSR
9	11.835002681797818	0.5254631502662831		9	25	cnn_epch100	v590	Y08WOMTSR
0	12.140248747031295	0.5847108491664263		0	25	cnn_epch100	v590	Y04WOMTSL
1	12.27392507530005	0.5548968721482168		1	25	cnn_epch100	v590	Y04WOMTSL
2	11.957295344251868	0.5817488474533302		2	25	cnn_epch100	v590	Y04WOMTSL
3	11.775532564981924	0.5640432347478727		3	25	cnn_epch100	v590	Y04WOMTSL
4	11.68126728569106	0.594296576773337		4	25	cnn_epch100	v590	Y04WOMTSL
5	11.572040896455832	0.5585624525772838		5	25	cnn_epch100	v590	Y04WOMTSL
6	11.7438235594255	0.5721629714677712		6	25	cnn_epch100	v590	Y04WOMTSL
7	12.086817047209315	0.5890457695062946		7	25	cnn_epch100	v590	Y04WOMTSL
8	11.506827669624196	0.6031485474432232		8	25	cnn_epch100	v590	Y04WOMTSL
9	11.999597653056084	0.5371053914259001		9	25	cnn_epch100	v590	Y04WOMTSL
0	12.231358616578614	0.49616654847785185		0	25	cnn_epch100	v590	Y04WOMTSR
1	12.55649271638028	0.47501980018598783		1	25	cnn_epch100	v590	Y04WOMTSR
2	12.047726814626888	0.4938844042043187		2	25	cnn_epch100	v590	Y04WOMTSR
3	12.19720390693194	0.5066942712439156		3	25	cnn_epch100	v590	Y04WOMTSR
4	12.7533415953474	0.45764438380002814		4	25	cnn_epch100	v590	Y04WOMTSR
5	12.452961159092078	0.4867100751247149		5	25	cnn_epch100	v590	Y04WOMTSR
6	12.071760341698493	0.5028559462001715		6	25	cnn_epch100	v590	Y04WOMTSR
7	12.221561124772183	0.4902930108143503		7	25	cnn_epch100	v590	Y04WOMTSR
8	12.34703798553942	0.47252479060060365		8	25	cnn_epch100	v590	Y04WOMTSR
9	12.10056696092825	0.522715355476151		9	25	cnn_epch100	v590	Y04WOMTSR
0	13.46595351240128	0.4136464017669293		0	25	cnn_epch100	v590	Y08WOMTSL
1	13.596028622086363	0.42225320507993236		1	25	cnn_epch100	v590	Y08WOMTSL
2	12.738236251836396	0.44199011397463805		2	25	cnn_epch100	v590	Y08WOMTSL
3	13.370874483183522	0.4261343894657699		3	25	cnn_epch100	v590	Y08WOMTSL
4	13.257163207767825	0.44663135699787593		4	25	cnn_epch100	v590	Y08WOMTSL
5	13.144748353414093	0.4453694206342329		5	25	cnn_epch100	v590	Y08WOMTSL
6	13.082475535462867	0.4344776361913351		6	25	cnn_epch100	v590	Y08WOMTSL
7	12.82986459510944	0.44976940645734975		7	25	cnn_epch100	v590	Y08WOMTSL
8	13.282018192095649	0.4351002783986416		8	25	cnn_epch100	v590	Y08WOMTSL
9	13.380255877798668	0.44128508775354786		9	25	cnn_epch100	v590	Y08WOMTSL
0	13.009127899691324	0.4583194852994239		0	25	cnn_epch100	v591	Y08WOMTSL
1	13.187247728205604	0.47207539176588315		1	25	cnn_epch100	v591	Y08WOMTSL
2	12.4623006673923	0.4774626370058816		2	25	cnn_epch100	v591	Y08WOMTSL
3	13.117353078946742	0.4671678551457604		3	25	cnn_epch100	v591	Y08WOMTSL
4	13.06093072491853	0.4657117842096134		4	25	cnn_epch100	v591	Y08WOMTSL
5	12.79898184834788	0.47966275764307714		5	25	cnn_epch100	v591	Y08WOMTSL
6	12.65683884555178	0.48428001801743736		6	25	cnn_epch100	v591	Y08WOMTSL
7	12.517277626928804	0.4845596199142378		7	25	cnn_epch100	v591	Y08WOMTSL
8	12.852436464408116	0.4905068028269758		8	25	cnn_epch100	v591	Y08WOMTSL
9	12.918436672832128	0.5002299736461242		9	25	cnn_epch100	v591	Y08WOMTSL
0	12.497011642948166	0.4541770281156912		0	25	cnn_epch100	v591	Y08WOMTSR
1	12.395494672990791	0.47183925856011916		1	25	cnn_epch100	v591	Y08WOMTSR
2	12.529549640709655	0.47893841974356705		2	25	cnn_epch100	v591	Y08WOMTSR
3	12.647561351887646	0.4549880294663634		3	25	cnn_epch100	v591	Y08WOMTSR
4	12.58629910095654	0.45584723501755003		4	25	cnn_epch100	v591	Y08WOMTSR
5	12.111264143550676	0.47132040648131324		5	25	cnn_epch100	v591	Y08WOMTSR
6	12.313491395384055	0.4756241746936758		6	25	cnn_epch100	v591	Y08WOMTSR
7	12.254146401366585	0.5012082097784635		7	25	cnn_epch100	v591	Y08WOMTSR
8	12.43867203428394	0.46722545563234513		8	25	cnn_epch100	v591	Y08WOMTSR
9	12.41362984733242	0.4591772327586525		9	25	cnn_epch100	v591	Y08WOMTSR
0	12.762449001908012	0.5378502565207558		0	25	cnn_epch100	v591	Y04WOMTSL
1	13.060255597059191	0.5149534179908969		1	25	cnn_epch100	v591	Y04WOMTSL
2	12.644843839822055	0.52120826714803		2	25	cnn_epch100	v591	Y04WOMTSL
3	12.187241726360575	0.5291706031847806		3	25	cnn_epch100	v591	Y04WOMTSL
4	12.2878602694936	0.5354238231238307		4	25	cnn_epch100	v591	Y04WOMTSL
5	11.79455855089074	0.5350736431713775		5	25	cnn_epch100	v591	Y04WOMTSL
6	12.157621955827976	0.5301503332156622		6	25	cnn_epch100	v591	Y04WOMTSL
7	12.56860421479855	0.5406509725788345		7	25	cnn_epch100	v591	Y04WOMTSL
8	12.009912357091917	0.5470872415044334		8	25	cnn_epch100	v591	Y04WOMTSL
9	11.938086047414105	0.542643498890695		9	25	cnn_epch100	v591	Y04WOMTSL
0	11.871684390598254	0.5446767081931987		0	25	cnn_epch100	v591	Y04WOMTSR
1	12.215257119324372	0.5172764796321786		1	25	cnn_epch100	v591	Y04WOMTSR
2	11.672537121522204	0.5371750735776365		2	25	cnn_epch100	v591	Y04WOMTSR
3	11.96516486811118	0.535689216655776		3	25	cnn_epch100	v591	Y04WOMTSR
4	12.190227289428815	0.5087134432517898		4	25	cnn_epch100	v591	Y04WOMTSR
5	11.93130962238208	0.539717751661678		5	25	cnn_epch100	v591	Y04WOMTSR
6	11.73632188355854	0.542242985764247		6	25	cnn_epch100	v591	Y04WOMTSR
7	11.776441704976142	0.5408134234730588		7	25	cnn_epch100	v591	Y04WOMTSR
8	12.026217552528012	0.5196300477498403		8	25	cnn_epch100	v591	Y04WOMTSR
9	11.938900058861382	0.5431199648785141		9	25	cnn_epch100	v591	Y04WOMTSR
0	12.080781748396571	0.5901450621025475		0	25	cnn_epch100	v592	Y04WOMTSL
1	12.329407863005958	0.5753433406931037		1	25	cnn_epch100	v592	Y04WOMTSL
2	11.987086783121107	0.5737473730448622		2	25	cnn_epch100	v592	Y04WOMTSL
3	11.686446928163196	0.5748920564904952		3	25	cnn_epch100	v592	Y04WOMTSL
4	11.746940445946086	0.5876523757064893		4	25	cnn_epch100	v592	Y04WOMTSL
5	11.768306892466896	0.5758479111100263		5	25	cnn_epch100	v592	Y04WOMTSL
6	11.735043543508208	0.5734758085132473		6	25	cnn_epch100	v592	Y04WOMTSL
7	11.956877343090364	0.6009454566458818		7	25	cnn_epch100	v592	Y04WOMTSL
8	11.45679825002624	0.6032021983566885		8	25	cnn_epch100	v592	Y04WOMTSL
9	11.683121719963744	0.5709183471080691		9	25	cnn_epch100	v592	Y04WOMTSL
0	12.18615475170176	0.499387105905946		0	25	cnn_epch100	v592	Y04WOMTSR
1	12.479320804382889	0.4843191237645332		1	25	cnn_epch100	v592	Y04WOMTSR
2	12.06836333521155	0.49247919224255643		2	25	cnn_epch100	v592	Y04WOMTSR
3	12.38739755418978	0.4846895598904134		3	25	cnn_epch100	v592	Y04WOMTSR
4	12.426875891768264	0.4787258537841256		4	25	cnn_epch100	v592	Y04WOMTSR
5	12.549806741981742	0.48603555529165804		5	25	cnn_epch100	v592	Y04WOMTSR
6	12.16377630809586	0.4967867886487268		6	25	cnn_epch100	v592	Y04WOMTSR
7	12.340077976566986	0.4750276955680807		7	25	cnn_epch100	v592	Y04WOMTSR
8	12.2093145936805	0.4965693408360979		8	25	cnn_epch100	v592	Y04WOMTSR
9	12.279466162964424	0.49760148385121233		9	25	cnn_epch100	v592	Y04WOMTSR
0	12.70177726857284	0.4316414179299837		0	25	cnn_epch100	v592	Y08WOMTSR
1	12.251151458725648	0.48393123744545785		1	25	cnn_epch100	v592	Y08WOMTSR
2	12.538945663623789	0.47596185609760516		2	25	cnn_epch100	v592	Y08WOMTSR
3	12.637074321474476	0.45059454462166865		3	25	cnn_epch100	v592	Y08WOMTSR
4	12.85813863086236	0.4274590968486366		4	25	cnn_epch100	v592	Y08WOMTSR
5	12.255721946992573	0.45948205037447415		5	25	cnn_epch100	v592	Y08WOMTSR
6	12.21468598840275	0.48288868613321656		6	25	cnn_epch100	v592	Y08WOMTSR
7	12.607366443169289	0.4545818585954482		7	25	cnn_epch100	v592	Y08WOMTSR
8	12.61483600102832	0.4426597047405719		8	25	cnn_epch100	v592	Y08WOMTSR
9	12.353641989333644	0.4649297750907143		9	25	cnn_epch100	v592	Y08WOMTSR
0	12.818745677596205	0.47991509247617853		0	25	cnn_epch100	v592	Y08WOMTSL
1	13.254521497339526	0.46293344031991723		1	25	cnn_epch100	v592	Y08WOMTSL
2	12.260668838689618	0.4884011552625021		2	25	cnn_epch100	v592	Y08WOMTSL
3	13.024790112980268	0.4748327564100202		3	25	cnn_epch100	v592	Y08WOMTSL
4	13.10348403835139	0.4948131829563774		4	25	cnn_epch100	v592	Y08WOMTSL
5	12.884557163034144	0.4866414855212883		5	25	cnn_epch100	v592	Y08WOMTSL
6	12.64828712037806	0.5080085472669446		6	25	cnn_epch100	v592	Y08WOMTSL
7	12.59542585399278	0.5107616982561028		7	25	cnn_epch100	v592	Y08WOMTSL
8	12.882932516676638	0.4865568424669261		8	25	cnn_epch100	v592	Y08WOMTSL
9	12.777892698187326	0.517368748682105		9	25	cnn_epch100	v592	Y08WOMTSL
0	11.961647001507986	0.5175391879638717		0	25	cnn_epch100	v593	Y04WOMTSR
1	12.325432426510089	0.5023284227209481		1	25	cnn_epch100	v593	Y04WOMTSR
2	11.92605894653152	0.5163024117932724		2	25	cnn_epch100	v593	Y04WOMTSR
3	12.431953746405313	0.4790714645386529		3	25	cnn_epch100	v593	Y04WOMTSR
4	12.29281256014574	0.4962156573236815		4	25	cnn_epch100	v593	Y04WOMTSR
5	12.40994912502138	0.5057367787278498		5	25	cnn_epch100	v593	Y04WOMTSR
6	12.122836526951296	0.506155697636563		6	25	cnn_epch100	v593	Y04WOMTSR
7	12.014796382925743	0.5122772230888225		7	25	cnn_epch100	v593	Y04WOMTSR
8	12.207887631205628	0.49269172157856744		8	25	cnn_epch100	v593	Y04WOMTSR
9	12.01020197026535	0.5349084765393387		9	25	cnn_epch100	v593	Y04WOMTSR
0	12.26446108283915	0.5744150448506006		0	25	cnn_epch100	v593	Y04WOMTSL
1	12.07042284755268	0.579832598188747		1	25	cnn_epch100	v593	Y04WOMTSL
2	11.960273201540616	0.5685537111628005		2	25	cnn_epch100	v593	Y04WOMTSL
3	11.797172286916904	0.5669237269781539		3	25	cnn_epch100	v593	Y04WOMTSL
4	12.023922222217063	0.5817331263319092		4	25	cnn_epch100	v593	Y04WOMTSL
5	11.897675774421897	0.547728451136494		5	25	cnn_epch100	v593	Y04WOMTSL
6	12.007292344118936	0.5524576131268523		6	25	cnn_epch100	v593	Y04WOMTSL
7	12.1327504554694	0.5828522126185393		7	25	cnn_epch100	v593	Y04WOMTSL
8	11.614316473051026	0.5815693195294486		8	25	cnn_epch100	v593	Y04WOMTSL
9	12.17816683120078	0.5185811452605572		9	25	cnn_epch100	v593	Y04WOMTSL
0	12.888419842486018	0.40022962236062354		0	25	cnn_epch100	v593	Y08WOMTSR
1	12.646506054902416	0.4401935483505502		1	25	cnn_epch100	v593	Y08WOMTSR
2	12.729889118143356	0.46050264329546303		2	25	cnn_epch100	v593	Y08WOMTSR
3	12.880225312149369	0.41531247626771783		3	25	cnn_epch100	v593	Y08WOMTSR
4	12.778999340673783	0.43577270750914504		4	25	cnn_epch100	v593	Y08WOMTSR
5	12.485890868037515	0.4222754355607894		5	25	cnn_epch100	v593	Y08WOMTSR
6	12.494432772326158	0.4526923612345644		6	25	cnn_epch100	v593	Y08WOMTSR
7	13.006229091819202	0.41472756541786515		7	25	cnn_epch100	v593	Y08WOMTSR
8	12.969261353177384	0.40063725430270053		8	25	cnn_epch100	v593	Y08WOMTSR
9	12.455424789075009	0.4403923688786527		9	25	cnn_epch100	v593	Y08WOMTSR
0	13.103406242438783	0.4362526074561136		0	25	cnn_epch100	v593	Y08WOMTSL
1	13.941821731429952	0.403531541459553		1	25	cnn_epch100	v593	Y08WOMTSL
2	12.530677071145174	0.46288149076914		2	25	cnn_epch100	v593	Y08WOMTSL
3	13.243225676271871	0.45007761980754457		3	25	cnn_epch100	v593	Y08WOMTSL
4	13.047992120479012	0.46044139628040315		4	25	cnn_epch100	v593	Y08WOMTSL
5	12.998528519226536	0.4497054970488417		5	25	cnn_epch100	v593	Y08WOMTSL
6	12.72696695164392	0.4586645912779871		6	25	cnn_epch100	v593	Y08WOMTSL
7	12.691450929303894	0.46247990200615946		7	25	cnn_epch100	v593	Y08WOMTSL
8	13.160367238551371	0.4491503475284735		8	25	cnn_epch100	v593	Y08WOMTSL
9	13.067510898737751	0.4920525772933173		9	25	cnn_epch100	v593	Y08WOMTSL
0	12.733084243743614	0.4897116102406562		0	25	cnn_epch100	v594	Y08WOMTSL
1	13.175830989983671	0.47085217522731393		1	25	cnn_epch100	v594	Y08WOMTSL
2	12.159862458929156	0.5054348451128962		2	25	cnn_epch100	v594	Y08WOMTSL
3	12.96670320077726	0.5011126997929237		3	25	cnn_epch100	v594	Y08WOMTSL
4	12.728003162376025	0.5023086714964474		4	25	cnn_epch100	v594	Y08WOMTSL
5	12.67216182191562	0.49411197805333434		5	25	cnn_epch100	v594	Y08WOMTSL
6	12.457929400155686	0.495436408191957		6	25	cnn_epch100	v594	Y08WOMTSL
7	12.465024284433316	0.5032175990592563		7	25	cnn_epch100	v594	Y08WOMTSL
8	12.791712909128323	0.5007877843767568		8	25	cnn_epch100	v594	Y08WOMTSL
9	12.833487750259511	0.5129646169359224		9	25	cnn_epch100	v594	Y08WOMTSL
0	12.3422395190849	0.47272796474960993		0	25	cnn_epch100	v594	Y04WOMTSR
1	13.184641555235189	0.41902659324803065		1	25	cnn_epch100	v594	Y04WOMTSR
2	12.54769321427704	0.4330103349689401		2	25	cnn_epch100	v594	Y04WOMTSR
3	12.601913106864687	0.4530747866336963		3	25	cnn_epch100	v594	Y04WOMTSR
4	12.94137583919899	0.40900042329888786		4	25	cnn_epch100	v594	Y04WOMTSR
5	12.92605284393063	0.41713645078447387		5	25	cnn_epch100	v594	Y04WOMTSR
6	12.498926310196405	0.4377682016225625		6	25	cnn_epch100	v594	Y04WOMTSR
7	12.756176761441266	0.4226102402319013		7	25	cnn_epch100	v594	Y04WOMTSR
8	12.888530378894046	0.42485913820265736		8	25	cnn_epch100	v594	Y04WOMTSR
9	12.701820827950382	0.44244230341052004		9	25	cnn_epch100	v594	Y04WOMTSR
0	12.802820090592348	0.42411741669149444		0	25	cnn_epch100	v594	Y08WOMTSR
1	12.454507186499738	0.4581707288657094		1	25	cnn_epch100	v594	Y08WOMTSR
2	12.854156656666332	0.45397923772636667		2	25	cnn_epch100	v594	Y08WOMTSR
3	12.868017620057172	0.42316563955487274		3	25	cnn_epch100	v594	Y08WOMTSR
4	12.58729818193426	0.4483628347318036		4	25	cnn_epch100	v594	Y08WOMTSR
5	12.53908837939581	0.4227195613878189		5	25	cnn_epch100	v594	Y08WOMTSR
6	12.303955555673427	0.46027000426337905		6	25	cnn_epch100	v594	Y08WOMTSR
7	12.705250671712424	0.43979169502870985		7	25	cnn_epch100	v594	Y08WOMTSR
8	12.666994529216128	0.4360405198629894		8	25	cnn_epch100	v594	Y08WOMTSR
9	12.44700020470403	0.44252818904035296		9	25	cnn_epch100	v594	Y08WOMTSR
0	12.919414034279288	0.5282476401300483		0	25	cnn_epch100	v594	Y04WOMTSL
1	13.027463545442904	0.4894999304333034		1	25	cnn_epch100	v594	Y04WOMTSL
2	12.528097787399105	0.5138267942161842		2	25	cnn_epch100	v594	Y04WOMTSL
3	12.272854107451325	0.5091092950371672		3	25	cnn_epch100	v594	Y04WOMTSL
4	12.492066872233911	0.5146812344726599		4	25	cnn_epch100	v594	Y04WOMTSL
5	11.966898160237214	0.5278821562116645		5	25	cnn_epch100	v594	Y04WOMTSL
6	12.3227242758985	0.5100619934718533		6	25	cnn_epch100	v594	Y04WOMTSL
7	12.829055888173576	0.5154198607719441		7	25	cnn_epch100	v594	Y04WOMTSL
8	12.156846059617818	0.5393096954741746		8	25	cnn_epch100	v594	Y04WOMTSL
9	12.52486075253132	0.4949522673244528		9	25	cnn_epch100	v594	Y04WOMTSL
0	11.873341436062468	0.5347108397838376		0	25	cnn_epch100	v595	Y08WOMTSR
1	11.948578531146069	0.5346599806105395		1	25	cnn_epch100	v595	Y08WOMTSR
2	12.353068461133208	0.5629669074909499		2	25	cnn_epch100	v595	Y08WOMTSR
3	12.060330444666532	0.5238822270748963		3	25	cnn_epch100	v595	Y08WOMTSR
4	11.699427429147947	0.5566807124284093		4	25	cnn_epch100	v595	Y08WOMTSR
5	11.561254420667606	0.5418420097421971		5	25	cnn_epch100	v595	Y08WOMTSR
6	11.809485923925678	0.5608103740054123		6	25	cnn_epch100	v595	Y08WOMTSR
7	11.643460659122113	0.5681700194670535		7	25	cnn_epch100	v595	Y08WOMTSR
8	11.857723869198072	0.5449779928037943		8	25	cnn_epch100	v595	Y08WOMTSR
9	11.806545723463874	0.5472507891809135		9	25	cnn_epch100	v595	Y08WOMTSR
0	11.916451922233676	0.5267540648802389		0	25	cnn_epch100	v595	Y04WOMTSR
1	12.254571730783972	0.5117910044563901		1	25	cnn_epch100	v595	Y04WOMTSR
2	11.78704486973374	0.5266658282217255		2	25	cnn_epch100	v595	Y04WOMTSR
3	12.307594316338204	0.5015141635428783		3	25	cnn_epch100	v595	Y04WOMTSR
4	12.581530705755195	0.4928684983148459		4	25	cnn_epch100	v595	Y04WOMTSR
5	12.074455559948731	0.5246317704647239		5	25	cnn_epch100	v595	Y04WOMTSR
6	12.182864936158738	0.5141900016857751		6	25	cnn_epch100	v595	Y04WOMTSR
7	11.8922537644409	0.534624457968574		7	25	cnn_epch100	v595	Y04WOMTSR
8	12.121239058112996	0.5038004364525526		8	25	cnn_epch100	v595	Y04WOMTSR
9	11.96176410306722	0.5391138177338307		9	25	cnn_epch100	v595	Y04WOMTSR
0	12.544198850566003	0.505603942710459		0	25	cnn_epch100	v595	Y08WOMTSL
1	12.90175335834928	0.5075143011816541		1	25	cnn_epch100	v595	Y08WOMTSL
2	12.046628648849966	0.5215210201226078		2	25	cnn_epch100	v595	Y08WOMTSL
3	12.696375999783546	0.5180728219474117		3	25	cnn_epch100	v595	Y08WOMTSL
4	12.65711714212578	0.5187287955251944		4	25	cnn_epch100	v595	Y08WOMTSL
5	12.701728722782642	0.5098670913008457		5	25	cnn_epch100	v595	Y08WOMTSL
6	12.385380058242006	0.505369224017176		6	25	cnn_epch100	v595	Y08WOMTSL
7	12.266387107637078	0.5250016327694494		7	25	cnn_epch100	v595	Y08WOMTSL
8	12.75911723378324	0.5204186710149685		8	25	cnn_epch100	v595	Y08WOMTSL
9	12.825621481286952	0.5326592144339303		9	25	cnn_epch100	v595	Y08WOMTSL
0	12.12854938661966	0.5865633671310716		0	25	cnn_epch100	v595	Y04WOMTSL
1	12.118517813302836	0.5702353760292825		1	25	cnn_epch100	v595	Y04WOMTSL
2	11.85931736743246	0.5806347852050059		2	25	cnn_epch100	v595	Y04WOMTSL
3	12.01732976211158	0.5610252563704016		3	25	cnn_epch100	v595	Y04WOMTSL
4	11.843998281008169	0.5808653107378765		4	25	cnn_epch100	v595	Y04WOMTSL
5	11.656348385680529	0.5542899703327168		5	25	cnn_epch100	v595	Y04WOMTSL
6	11.92656875810979	0.5543030148324221		6	25	cnn_epch100	v595	Y04WOMTSL
7	12.195604495184837	0.5802049273848822		7	25	cnn_epch100	v595	Y04WOMTSL
8	11.764082879868772	0.5806535051349516		8	25	cnn_epch100	v595	Y04WOMTSL
9	12.081457866524495	0.5519132347999545		9	25	cnn_epch100	v595	Y04WOMTSL
0	11.988389958521088	0.5998510967875972		0	25	cnn_epch100	v596	Y04WOMTSL
1	12.077752097096235	0.5738212248197835		1	25	cnn_epch100	v596	Y04WOMTSL
2	12.067195038663192	0.5667208285189747		2	25	cnn_epch100	v596	Y04WOMTSL
3	11.711963940557542	0.5707368543267665		3	25	cnn_epch100	v596	Y04WOMTSL
4	11.873398430455063	0.5782227028930604		4	25	cnn_epch100	v596	Y04WOMTSL
5	11.384661087469356	0.5806956279049226		5	25	cnn_epch100	v596	Y04WOMTSL
6	11.99545819756996	0.5516811338460935		6	25	cnn_epch100	v596	Y04WOMTSL
7	11.95585815791899	0.6192392626906625		7	25	cnn_epch100	v596	Y04WOMTSL
8	11.676208418415753	0.5886548137440638		8	25	cnn_epch100	v596	Y04WOMTSL
9	11.855182475251418	0.5552906651926546		9	25	cnn_epch100	v596	Y04WOMTSL
0	12.82053497360438	0.4724386118590061		0	25	cnn_epch100	v596	Y08WOMTSL
1	13.046644358686285	0.4895409360907119		1	25	cnn_epch100	v596	Y08WOMTSL
2	12.463815483080923	0.49692123032118535		2	25	cnn_epch100	v596	Y08WOMTSL
3	12.969892513035056	0.4852420499887243		3	25	cnn_epch100	v596	Y08WOMTSL
4	13.097278261718891	0.4955999216377976		4	25	cnn_epch100	v596	Y08WOMTSL
5	12.928946442466332	0.47977743464767747		5	25	cnn_epch100	v596	Y08WOMTSL
6	12.482858427478211	0.49160497180352264		6	25	cnn_epch100	v596	Y08WOMTSL
7	12.461055400434418	0.49599216653275136		7	25	cnn_epch100	v596	Y08WOMTSL
8	12.69345131362474	0.5100696869315873		8	25	cnn_epch100	v596	Y08WOMTSL
9	12.895096790465823	0.5027232544704773		9	25	cnn_epch100	v596	Y08WOMTSL
0	12.581648581822677	0.4428711318966274		0	25	cnn_epch100	v596	Y08WOMTSR
1	12.35524562751978	0.4776715508598739		1	25	cnn_epch100	v596	Y08WOMTSR
2	12.46762571346394	0.4839486362495875		2	25	cnn_epch100	v596	Y08WOMTSR
3	12.735058342869486	0.45195476012803387		3	25	cnn_epch100	v596	Y08WOMTSR
4	12.529434238778247	0.45875410270640654		4	25	cnn_epch100	v596	Y08WOMTSR
5	12.245628470408532	0.4646877193776979		5	25	cnn_epch100	v596	Y08WOMTSR
6	12.271796651074204	0.46719999527042605		6	25	cnn_epch100	v596	Y08WOMTSR
7	12.764423527289257	0.4460681653365793		7	25	cnn_epch100	v596	Y08WOMTSR
8	12.835232329809616	0.4176364794764175		8	25	cnn_epch100	v596	Y08WOMTSR
9	12.257872827138598	0.4764067123683547		9	25	cnn_epch100	v596	Y08WOMTSR
0	11.934160220695825	0.5429199391674812		0	25	cnn_epch100	v596	Y04WOMTSR
1	12.363945129549672	0.5022604109302502		1	25	cnn_epch100	v596	Y04WOMTSR
2	12.051935220789709	0.5120823468064641		2	25	cnn_epch100	v596	Y04WOMTSR
3	11.93389424449193	0.540040966074902		3	25	cnn_epch100	v596	Y04WOMTSR
4	12.372247663611224	0.49723280519313473		4	25	cnn_epch100	v596	Y04WOMTSR
5	12.242160288558765	0.5083026371007382		5	25	cnn_epch100	v596	Y04WOMTSR
6	11.853584757243778	0.5243382377498386		6	25	cnn_epch100	v596	Y04WOMTSR
7	11.909626411646386	0.5284826878034424		7	25	cnn_epch100	v596	Y04WOMTSR
8	12.110576432561505	0.5051586699916694		8	25	cnn_epch100	v596	Y04WOMTSR
9	11.913695160621362	0.5445856287035051		9	25	cnn_epch100	v596	Y04WOMTSR
0	12.731984865730416	0.5291875183534975		0	25	cnn_epch100	v597	Y04WOMTSL
1	12.89933835934937	0.49185765662180886		1	25	cnn_epch100	v597	Y04WOMTSL
2	12.598508672506258	0.5054626394149639		2	25	cnn_epch100	v597	Y04WOMTSL
3	12.207159189142008	0.5170379557841146		3	25	cnn_epch100	v597	Y04WOMTSL
4	12.42921566803189	0.5174990842394978		4	25	cnn_epch100	v597	Y04WOMTSL
5	12.28127596433476	0.5136498192379799		5	25	cnn_epch100	v597	Y04WOMTSL
6	12.554657895429369	0.4977069430812		6	25	cnn_epch100	v597	Y04WOMTSL
7	12.834925853565164	0.5111741956404751		7	25	cnn_epch100	v597	Y04WOMTSL
8	12.14268959205463	0.5293305049824608		8	25	cnn_epch100	v597	Y04WOMTSL
9	12.715246956388238	0.45970054800720406		9	25	cnn_epch100	v597	Y04WOMTSL
0	12.80398712638462	0.47795220319126736		0	25	cnn_epch100	v597	Y08WOMTSL
1	13.040586349296902	0.4898751093119972		1	25	cnn_epch100	v597	Y08WOMTSL
2	12.208715145426408	0.4973837816620137		2	25	cnn_epch100	v597	Y08WOMTSL
3	13.32114956964676	0.4644298246277178		3	25	cnn_epch100	v597	Y08WOMTSL
4	12.939690497091217	0.47838285113715084		4	25	cnn_epch100	v597	Y08WOMTSL
5	12.644125412696578	0.4993188506066322		5	25	cnn_epch100	v597	Y08WOMTSL
6	12.714404968290667	0.48029305039870324		6	25	cnn_epch100	v597	Y08WOMTSL
7	12.365605586096237	0.5053507553362249		7	25	cnn_epch100	v597	Y08WOMTSL
8	12.897921359128746	0.4981634993794581		8	25	cnn_epch100	v597	Y08WOMTSL
9	12.969214146570565	0.4935574091985382		9	25	cnn_epch100	v597	Y08WOMTSL
0	12.4770378702945	0.46041791465524745		0	25	cnn_epch100	v597	Y04WOMTSR
1	12.613495094228584	0.4824344854472371		1	25	cnn_epch100	v597	Y04WOMTSR
2	12.047606930980542	0.5127547871534297		2	25	cnn_epch100	v597	Y04WOMTSR
3	12.713651515668102	0.44272463496078285		3	25	cnn_epch100	v597	Y04WOMTSR
4	12.856861089301947	0.4621810500439222		4	25	cnn_epch100	v597	Y04WOMTSR
5	12.387281428974967	0.4845554894346102		5	25	cnn_epch100	v597	Y04WOMTSR
6	12.106540751070336	0.4978121227211507		6	25	cnn_epch100	v597	Y04WOMTSR
7	12.1333473226388	0.4990441928629416		7	25	cnn_epch100	v597	Y04WOMTSR
8	12.399907534021333	0.475285210951105		8	25	cnn_epch100	v597	Y04WOMTSR
9	12.14724731281742	0.5141493443574964		9	25	cnn_epch100	v597	Y04WOMTSR
0	11.849055615417743	0.5321022811240633		0	25	cnn_epch100	v597	Y08WOMTSR
1	11.942450555319905	0.5320250280931422		1	25	cnn_epch100	v597	Y08WOMTSR
2	11.85957671986124	0.5588052180324037		2	25	cnn_epch100	v597	Y08WOMTSR
3	12.119857225618397	0.5239246064923393		3	25	cnn_epch100	v597	Y08WOMTSR
4	11.824850719659835	0.5542306460168954		4	25	cnn_epch100	v597	Y08WOMTSR
5	11.645155440492784	0.5320089416711792		5	25	cnn_epch100	v597	Y08WOMTSR
6	11.533623431819857	0.5557320426981527		6	25	cnn_epch100	v597	Y08WOMTSR
7	11.618566413345173	0.5708660853980021		7	25	cnn_epch100	v597	Y08WOMTSR
8	11.857359335693983	0.5427036410213637		8	25	cnn_epch100	v597	Y08WOMTSR
9	11.68281845834607	0.5446445235815383		9	25	cnn_epch100	v597	Y08WOMTSR
0	12.758707009323908	0.41628560487146293		0	25	cnn_epch100	v598	Y08WOMTSR
1	12.661061319513946	0.4356639464006012		1	25	cnn_epch100	v598	Y08WOMTSR
2	12.7351371163429	0.45198202909766		2	25	cnn_epch100	v598	Y08WOMTSR
3	12.79566395012144	0.4301640865226492		3	25	cnn_epch100	v598	Y08WOMTSR
4	12.816858147762682	0.4247362113728452		4	25	cnn_epch100	v598	Y08WOMTSR
5	12.430977314685494	0.4325196326610039		5	25	cnn_epch100	v598	Y08WOMTSR
6	12.324304156110545	0.4601803142951285		6	25	cnn_epch100	v598	Y08WOMTSR
7	12.585075006374748	0.45661590101357113		7	25	cnn_epch100	v598	Y08WOMTSR
8	12.592158359650636	0.4490070945922386		8	25	cnn_epch100	v598	Y08WOMTSR
9	12.532525455892692	0.4300472913199893		9	25	cnn_epch100	v598	Y08WOMTSR
0	12.807216572004704	0.4775262696649208		0	25	cnn_epch100	v598	Y08WOMTSL
1	12.86242279422274	0.5073188472842086		1	25	cnn_epch100	v598	Y08WOMTSL
2	12.233276533921046	0.49787233321007		2	25	cnn_epch100	v598	Y08WOMTSL
3	13.243936458788273	0.48675403738132844		3	25	cnn_epch100	v598	Y08WOMTSL
4	12.801641924421086	0.4971364630080988		4	25	cnn_epch100	v598	Y08WOMTSL
5	12.544616318655562	0.5066516073399039		5	25	cnn_epch100	v598	Y08WOMTSL
6	12.643880386457136	0.5070219799428343		6	25	cnn_epch100	v598	Y08WOMTSL
7	12.233110497519055	0.518063015484448		7	25	cnn_epch100	v598	Y08WOMTSL
8	12.617774981409612	0.5187432023224962		8	25	cnn_epch100	v598	Y08WOMTSL
9	12.892737781624474	0.5049487338552784		9	25	cnn_epch100	v598	Y08WOMTSL
0	11.86720266636672	0.5285150029433886		0	25	cnn_epch100	v598	Y04WOMTSR
1	12.24667378314686	0.5110554589314397		1	25	cnn_epch100	v598	Y04WOMTSR
2	11.779160157312834	0.5238109836855298		2	25	cnn_epch100	v598	Y04WOMTSR
3	12.07784605010154	0.523615539860886		3	25	cnn_epch100	v598	Y04WOMTSR
4	12.43527924548338	0.5065289616069378		4	25	cnn_epch100	v598	Y04WOMTSR
5	12.174743976370582	0.5108588126072415		5	25	cnn_epch100	v598	Y04WOMTSR
6	12.012524681193902	0.5092641385432953		6	25	cnn_epch100	v598	Y04WOMTSR
7	12.062106983911647	0.5119981157132704		7	25	cnn_epch100	v598	Y04WOMTSR
8	12.125666231485704	0.5088786040452493		8	25	cnn_epch100	v598	Y04WOMTSR
9	11.998530510629248	0.5351944964507953		9	25	cnn_epch100	v598	Y04WOMTSR
0	12.126937864612849	0.5873339712111809		0	25	cnn_epch100	v598	Y04WOMTSL
1	12.064898192949006	0.5800570663048286		1	25	cnn_epch100	v598	Y04WOMTSL
2	11.911318529389488	0.5733375515247607		2	25	cnn_epch100	v598	Y04WOMTSL
3	11.755526727140875	0.5770408618983507		3	25	cnn_epch100	v598	Y04WOMTSL
4	11.773872241480364	0.5870908428183328		4	25	cnn_epch100	v598	Y04WOMTSL
5	11.373689228212646	0.5792987743751729		5	25	cnn_epch100	v598	Y04WOMTSL
6	11.814473216454678	0.573998171825432		6	25	cnn_epch100	v598	Y04WOMTSL
7	12.13864147855446	0.5838902277425868		7	25	cnn_epch100	v598	Y04WOMTSL
8	11.37765020868487	0.6041301406812924		8	25	cnn_epch100	v598	Y04WOMTSL
9	11.775635830346822	0.5608316939912251		9	25	cnn_epch100	v598	Y04WOMTSL
0	12.11897685755924	0.5106587342175016		0	25	cnn_epch100	v599	Y04WOMTSR
1	12.528944008647947	0.4806786996577332		1	25	cnn_epch100	v599	Y04WOMTSR
2	11.955550124170069	0.502368998420015		2	25	cnn_epch100	v599	Y04WOMTSR
3	12.246570886312384	0.50918536955858		3	25	cnn_epch100	v599	Y04WOMTSR
4	12.351585615919983	0.4889404159762526		4	25	cnn_epch100	v599	Y04WOMTSR
5	12.380276493585638	0.486862235029015		5	25	cnn_epch100	v599	Y04WOMTSR
6	12.18150242309884	0.4865482656008016		6	25	cnn_epch100	v599	Y04WOMTSR
7	12.398269983088204	0.4795001350747658		7	25	cnn_epch100	v599	Y04WOMTSR
8	12.361633611144333	0.48829222400599637		8	25	cnn_epch100	v599	Y04WOMTSR
9	12.35453648970755	0.5130660424776624		9	25	cnn_epch100	v599	Y04WOMTSR
0	11.913546952918717	0.6066220717768501		0	25	cnn_epch100	v599	Y04WOMTSL
1	11.912475944218212	0.5931621249349687		1	25	cnn_epch100	v599	Y04WOMTSL
2	11.798225927590495	0.584830971711449		2	25	cnn_epch100	v599	Y04WOMTSL
3	11.623423232002455	0.5890105995850882		3	25	cnn_epch100	v599	Y04WOMTSL
4	11.671602968684256	0.5945560894407552		4	25	cnn_epch100	v599	Y04WOMTSL
5	11.491080228792836	0.5715661651683168		5	25	cnn_epch100	v599	Y04WOMTSL
6	11.674470994454698	0.5789404339760647		6	25	cnn_epch100	v599	Y04WOMTSL
7	11.973542509035664	0.6053875536085871		7	25	cnn_epch100	v599	Y04WOMTSL
8	11.358350993550497	0.6117883177102375		8	25	cnn_epch100	v599	Y04WOMTSL
9	11.70048657953096	0.5682483311021731		9	25	cnn_epch100	v599	Y04WOMTSL
0	12.692467840761791	0.4281640594894345		0	25	cnn_epch100	v599	Y08WOMTSR
1	12.550206932985551	0.44690345983510693		1	25	cnn_epch100	v599	Y08WOMTSR
2	12.92136400120134	0.43760943593089285		2	25	cnn_epch100	v599	Y08WOMTSR
3	12.79759668397407	0.42885613931271815		3	25	cnn_epch100	v599	Y08WOMTSR
4	12.80548683374558	0.42169679691492756		4	25	cnn_epch100	v599	Y08WOMTSR
5	12.47141693600792	0.4306178057838422		5	25	cnn_epch100	v599	Y08WOMTSR
6	12.354172068375984	0.4542925679118804		6	25	cnn_epch100	v599	Y08WOMTSR
7	12.693134323784792	0.44298358592103537		7	25	cnn_epch100	v599	Y08WOMTSR
8	12.784722374887892	0.42474683148114134		8	25	cnn_epch100	v599	Y08WOMTSR
9	12.474019275810209	0.44202820613306		9	25	cnn_epch100	v599	Y08WOMTSR
0	13.25563150588093	0.4359683773648883		0	25	cnn_epch100	v599	Y08WOMTSL
1	13.41027341169151	0.4467025329035842		1	25	cnn_epch100	v599	Y08WOMTSL
2	12.483512549229603	0.4577738600607666		2	25	cnn_epch100	v599	Y08WOMTSL
3	13.149356647550997	0.46024862302497566		3	25	cnn_epch100	v599	Y08WOMTSL
4	13.038026103237572	0.47135686489178175		4	25	cnn_epch100	v599	Y08WOMTSL
5	12.8606676860841	0.4764937915121123		5	25	cnn_epch100	v599	Y08WOMTSL
6	12.848670888901667	0.4725102329915707		6	25	cnn_epch100	v599	Y08WOMTSL
7	12.650748869262882	0.4741667644542128		7	25	cnn_epch100	v599	Y08WOMTSL
8	12.897435705999872	0.48315255822336184		8	25	cnn_epch100	v599	Y08WOMTSL
9	13.139266405613784	0.4768099846836006		9	25	cnn_epch100	v599	Y08WOMTSL
0	12.091781926645544	0.5895240437486189		0	25	cnn_epch100	v600	Y04WOMTSL
1	12.076295999730322	0.57882468333012		1	25	cnn_epch100	v600	Y04WOMTSL
2	11.82582907419409	0.5863967167834185		2	25	cnn_epch100	v600	Y04WOMTSL
3	11.5210971558705	0.589283326069745		3	25	cnn_epch100	v600	Y04WOMTSL
4	11.700344878843588	0.5931850401229499		4	25	cnn_epch100	v600	Y04WOMTSL
5	11.626337283885029	0.5753883236873094		5	25	cnn_epch100	v600	Y04WOMTSL
6	11.679914839456448	0.5789538606464736		6	25	cnn_epch100	v600	Y04WOMTSL
7	11.888146244028755	0.6048601585533208		7	25	cnn_epch100	v600	Y04WOMTSL
8	11.733395758142724	0.5921973124033493		8	25	cnn_epch100	v600	Y04WOMTSL
9	12.02217054095307	0.5478802907174228		9	25	cnn_epch100	v600	Y04WOMTSL
0	12.296116241642787	0.5230096076208289		0	25	cnn_epch100	v600	Y08WOMTSR
1	11.940530980816348	0.5291466856399474		1	25	cnn_epch100	v600	Y08WOMTSR
2	11.760211394058413	0.5672635698485542		2	25	cnn_epch100	v600	Y08WOMTSR
3	12.045740934149205	0.5243608094437862		3	25	cnn_epch100	v600	Y08WOMTSR
4	11.963491958798263	0.5318246446319979		4	25	cnn_epch100	v600	Y08WOMTSR
5	11.651685117724943	0.5333323605475105		5	25	cnn_epch100	v600	Y08WOMTSR
6	11.430523901200008	0.5702737713302886		6	25	cnn_epch100	v600	Y08WOMTSR
7	12.08111253376075	0.5513765029840426		7	25	cnn_epch100	v600	Y08WOMTSR
8	12.01584397822724	0.5359042934554584		8	25	cnn_epch100	v600	Y08WOMTSR
9	11.63560183599516	0.5511685334827102		9	25	cnn_epch100	v600	Y08WOMTSR
0	10.866564321308688	0.6356950508360636		0	25	cnn_epch100	v600	Y04WOMTSR
1	11.476873579935766	0.5952837308197348		1	25	cnn_epch100	v600	Y04WOMTSR
2	10.948689009696158	0.6169300349307645		2	25	cnn_epch100	v600	Y04WOMTSR
3	11.318842483386488	0.6084387171043448		3	25	cnn_epch100	v600	Y04WOMTSR
4	11.332270400878452	0.6010504189714209		4	25	cnn_epch100	v600	Y04WOMTSR
5	11.204618608220825	0.6267595970523296		5	25	cnn_epch100	v600	Y04WOMTSR
6	10.921723365217064	0.6209795675718005		6	25	cnn_epch100	v600	Y04WOMTSR
7	10.952003900045524	0.6221980180264355		7	25	cnn_epch100	v600	Y04WOMTSR
8	11.412532822911212	0.5983511049014404		8	25	cnn_epch100	v600	Y04WOMTSR
9	11.120785435641904	0.622378693482415		9	25	cnn_epch100	v600	Y04WOMTSR
0	12.702952382458571	0.4928671525971108		0	25	cnn_epch100	v600	Y08WOMTSL
1	13.042442084091238	0.4877889317429899		1	25	cnn_epch100	v600	Y08WOMTSL
2	12.152977197332522	0.5066233493305748		2	25	cnn_epch100	v600	Y08WOMTSL
3	12.9391295577423	0.49077725177358406		3	25	cnn_epch100	v600	Y08WOMTSL
4	12.887912346414296	0.48702411147773916		4	25	cnn_epch100	v600	Y08WOMTSL
5	12.828050195750636	0.4850942166244639		5	25	cnn_epch100	v600	Y08WOMTSL
6	12.482971888130583	0.5007952048586554		6	25	cnn_epch100	v600	Y08WOMTSL
7	12.258836251258714	0.5147271889757778		7	25	cnn_epch100	v600	Y08WOMTSL
8	12.747159353696532	0.5032933701211281		8	25	cnn_epch100	v600	Y08WOMTSL
9	12.720643220620996	0.5208489666895476		9	25	cnn_epch100	v600	Y08WOMTSL
0	13.290153065551346	0.48333280982456645		0	25	cnn_epch100	v601	Y08WOMTSL
1	13.052640819399882	0.48717525599044126		1	25	cnn_epch100	v601	Y08WOMTSL
2	12.196623648248314	0.5024484813126342		2	25	cnn_epch100	v601	Y08WOMTSL
3	12.842583636121908	0.49868363711404146		3	25	cnn_epch100	v601	Y08WOMTSL
4	12.863042227544032	0.49540356624874166		4	25	cnn_epch100	v601	Y08WOMTSL
5	12.779492833641374	0.48791103126297		5	25	cnn_epch100	v601	Y08WOMTSL
6	12.302606112821907	0.5133875375817757		6	25	cnn_epch100	v601	Y08WOMTSL
7	12.214975577530824	0.5250716205352542		7	25	cnn_epch100	v601	Y08WOMTSL
8	12.795535914865486	0.5023427356060489		8	25	cnn_epch100	v601	Y08WOMTSL
9	12.931047674839204	0.5089516225305437		9	25	cnn_epch100	v601	Y08WOMTSL
0	12.190290863186338	0.48918081815936393		0	25	cnn_epch100	v601	Y04WOMTSR
1	12.541542715634316	0.4743872786750674		1	25	cnn_epch100	v601	Y04WOMTSR
2	12.072420395590328	0.5041756181502336		2	25	cnn_epch100	v601	Y04WOMTSR
3	12.523765841062508	0.46650103074768345		3	25	cnn_epch100	v601	Y04WOMTSR
4	12.71981111216681	0.45390437609452544		4	25	cnn_epch100	v601	Y04WOMTSR
5	12.273187163608664	0.5011901464816302		5	25	cnn_epch100	v601	Y04WOMTSR
6	12.260443009769649	0.49535363815280437		6	25	cnn_epch100	v601	Y04WOMTSR
7	12.196373838232487	0.503088957492033		7	25	cnn_epch100	v601	Y04WOMTSR
8	12.358206636549724	0.4842616145034806		8	25	cnn_epch100	v601	Y04WOMTSR
9	12.23749426347942	0.5061084948936774		9	25	cnn_epch100	v601	Y04WOMTSR
0	12.040373963416291	0.5949717899457051		0	25	cnn_epch100	v601	Y04WOMTSL
1	11.93852040791904	0.5874858082047484		1	25	cnn_epch100	v601	Y04WOMTSL
2	11.766734322034008	0.5872821700274066		2	25	cnn_epch100	v601	Y04WOMTSL
3	11.6828066246736	0.5770516658922757		3	25	cnn_epch100	v601	Y04WOMTSL
4	11.818388716685044	0.584170922386792		4	25	cnn_epch100	v601	Y04WOMTSL
5	11.494458678891528	0.5702630854726303		5	25	cnn_epch100	v601	Y04WOMTSL
6	11.75919211007751	0.5711556165161884		6	25	cnn_epch100	v601	Y04WOMTSL
7	12.20607379448208	0.5985382275338255		7	25	cnn_epch100	v601	Y04WOMTSL
8	11.756224974061334	0.5959632505300746		8	25	cnn_epch100	v601	Y04WOMTSL
9	11.837229086983369	0.58159879816378		9	25	cnn_epch100	v601	Y04WOMTSL
0	11.921695806711949	0.5235932713026833		0	25	cnn_epch100	v601	Y08WOMTSR
1	12.128781951840788	0.5038733769790424		1	25	cnn_epch100	v601	Y08WOMTSR
2	11.886906778692218	0.5512809172854897		2	25	cnn_epch100	v601	Y08WOMTSR
3	12.19869514084642	0.51089424005804		3	25	cnn_epch100	v601	Y08WOMTSR
4	11.89450435399106	0.535193639507612		4	25	cnn_epch100	v601	Y08WOMTSR
5	11.717415009144291	0.5274073020275386		5	25	cnn_epch100	v601	Y08WOMTSR
6	11.58261287781056	0.5519112504337774		6	25	cnn_epch100	v601	Y08WOMTSR
7	11.92457894408136	0.5413482470748002		7	25	cnn_epch100	v601	Y08WOMTSR
8	11.958938783429836	0.5315250908490013		8	25	cnn_epch100	v601	Y08WOMTSR
9	11.924525503102878	0.5240710735601574		9	25	cnn_epch100	v601	Y08WOMTSR
0	12.947973369354893	0.39159953271254677		0	25	cnn_epch100	v602	Y08WOMTSR
1	12.82024534913382	0.41283522169959774		1	25	cnn_epch100	v602	Y08WOMTSR
2	12.86950342976752	0.4445134383087625		2	25	cnn_epch100	v602	Y08WOMTSR
3	12.84273886092222	0.42261238002682416		3	25	cnn_epch100	v602	Y08WOMTSR
4	12.792047711590849	0.43279266355213325		4	25	cnn_epch100	v602	Y08WOMTSR
5	12.650547488694151	0.40627439532314363		5	25	cnn_epch100	v602	Y08WOMTSR
6	12.477716652465848	0.44787051595466026		6	25	cnn_epch100	v602	Y08WOMTSR
7	12.542715831136013	0.4626791042420513		7	25	cnn_epch100	v602	Y08WOMTSR
8	12.730030086007764	0.42706944569296046		8	25	cnn_epch100	v602	Y08WOMTSR
9	12.689523778852209	0.40705220076960485		9	25	cnn_epch100	v602	Y08WOMTSR
0	12.184369140003769	0.48933705522168985		0	25	cnn_epch100	v602	Y04WOMTSR
1	12.540724701772568	0.4909131147191579		1	25	cnn_epch100	v602	Y04WOMTSR
2	12.033242512512418	0.49301947214466046		2	25	cnn_epch100	v602	Y04WOMTSR
3	12.34987662724028	0.48868154876753045		3	25	cnn_epch100	v602	Y04WOMTSR
4	12.50132141639814	0.47125953039245344		4	25	cnn_epch100	v602	Y04WOMTSR
5	12.4187553772416	0.484186371428037		5	25	cnn_epch100	v602	Y04WOMTSR
6	12.12346022502706	0.48999845571233475		6	25	cnn_epch100	v602	Y04WOMTSR
7	12.234692731853013	0.4955711200800343		7	25	cnn_epch100	v602	Y04WOMTSR
8	12.342448524420863	0.4851464260663001		8	25	cnn_epch100	v602	Y04WOMTSR
9	12.399444834418809	0.4958647545699475		9	25	cnn_epch100	v602	Y04WOMTSR
0	13.130148095725511	0.43921601946764177		0	25	cnn_epch100	v602	Y08WOMTSL
1	13.449240275026424	0.4330907239312014		1	25	cnn_epch100	v602	Y08WOMTSL
2	12.6572203772618	0.456039628744977		2	25	cnn_epch100	v602	Y08WOMTSL
3	13.306407042304976	0.4486002573267716		3	25	cnn_epch100	v602	Y08WOMTSL
4	13.079664447569929	0.4623095380579134		4	25	cnn_epch100	v602	Y08WOMTSL
5	13.257416168835604	0.46743776052480823		5	25	cnn_epch100	v602	Y08WOMTSL
6	12.635089473330542	0.4770235404836244		6	25	cnn_epch100	v602	Y08WOMTSL
7	12.712060862494166	0.4612292460337694		7	25	cnn_epch100	v602	Y08WOMTSL
8	12.962130774447248	0.47366842074162885		8	25	cnn_epch100	v602	Y08WOMTSL
9	13.073877704468018	0.4810593067541559		9	25	cnn_epch100	v602	Y08WOMTSL
0	12.19481365943832	0.5803424795281428		0	25	cnn_epch100	v602	Y04WOMTSL
1	12.2470654439622	0.5691683881278223		1	25	cnn_epch100	v602	Y04WOMTSL
2	11.9196965508807	0.5740295620237611		2	25	cnn_epch100	v602	Y04WOMTSL
3	12.016212595461774	0.5561521460300658		3	25	cnn_epch100	v602	Y04WOMTSL
4	11.891676305544296	0.577751628103672		4	25	cnn_epch100	v602	Y04WOMTSL
5	11.822705504294408	0.5471104445288197		5	25	cnn_epch100	v602	Y04WOMTSL
6	11.823677828996358	0.5636206999803006		6	25	cnn_epch100	v602	Y04WOMTSL
7	12.08955817283033	0.5900321437183351		7	25	cnn_epch100	v602	Y04WOMTSL
8	11.595367865238993	0.5897753459884336		8	25	cnn_epch100	v602	Y04WOMTSL
9	12.060041305258606	0.5579928955068755		9	25	cnn_epch100	v602	Y04WOMTSL
0	12.433789517693	0.4577953151959943		0	25	cnn_epch100	v603	Y08WOMTSR
1	12.598752040533224	0.4476095845446722		1	25	cnn_epch100	v603	Y08WOMTSR
2	12.772673362324676	0.4673743821318638		2	25	cnn_epch100	v603	Y08WOMTSR
3	12.684833041766636	0.44403435047501216		3	25	cnn_epch100	v603	Y08WOMTSR
4	12.677104086136538	0.4536893268675477		4	25	cnn_epch100	v603	Y08WOMTSR
5	12.20397336750737	0.45887449084062243		5	25	cnn_epch100	v603	Y08WOMTSR
6	12.45993053331965	0.46997732919401186		6	25	cnn_epch100	v603	Y08WOMTSR
7	12.459409859521823	0.47499510090185354		7	25	cnn_epch100	v603	Y08WOMTSR
8	12.606237905146235	0.45077767213416536		8	25	cnn_epch100	v603	Y08WOMTSR
9	12.364535368690191	0.4591828701742154		9	25	cnn_epch100	v603	Y08WOMTSR
0	12.5630060750401	0.5484284582738999		0	25	cnn_epch100	v603	Y04WOMTSL
1	12.537565311392864	0.5305766540882625		1	25	cnn_epch100	v603	Y04WOMTSL
2	12.216923765520226	0.5441424633232331		2	25	cnn_epch100	v603	Y04WOMTSL
3	11.968058107385554	0.5548936361160975		3	25	cnn_epch100	v603	Y04WOMTSL
4	12.26573847433638	0.5376832451574322		4	25	cnn_epch100	v603	Y04WOMTSL
5	11.955090128169166	0.5243966127920981		5	25	cnn_epch100	v603	Y04WOMTSL
6	12.110029932777593	0.535956959950764		6	25	cnn_epch100	v603	Y04WOMTSL
7	12.33965201013231	0.5709198771606867		7	25	cnn_epch100	v603	Y04WOMTSL
8	11.876259313081656	0.5705397152133496		8	25	cnn_epch100	v603	Y04WOMTSL
9	12.311193773087751	0.5024296891876675		9	25	cnn_epch100	v603	Y04WOMTSL
0	13.06684559765587	0.43899593072846804		0	25	cnn_epch100	v603	Y08WOMTSL
1	13.493203953163732	0.42986553707655173		1	25	cnn_epch100	v603	Y08WOMTSL
2	12.620959075980071	0.44692053968684625		2	25	cnn_epch100	v603	Y08WOMTSL
3	13.42354549452495	0.41985537136294104		3	25	cnn_epch100	v603	Y08WOMTSL
4	13.39369029599873	0.4180125030397769		4	25	cnn_epch100	v603	Y08WOMTSL
5	13.121630849342605	0.436173809788959		5	25	cnn_epch100	v603	Y08WOMTSL
6	12.764409441640234	0.4541268574132893		6	25	cnn_epch100	v603	Y08WOMTSL
7	12.729315138537045	0.45599590139085694		7	25	cnn_epch100	v603	Y08WOMTSL
8	13.1353787069983	0.45095814673195667		8	25	cnn_epch100	v603	Y08WOMTSL
9	13.486287417042943	0.4368447750466213		9	25	cnn_epch100	v603	Y08WOMTSL
0	11.250254948958306	0.5952162601137562		0	25	cnn_epch100	v603	Y04WOMTSR
1	11.464031809337133	0.607492539310187		1	25	cnn_epch100	v603	Y04WOMTSR
2	11.047268028063003	0.6193372738443531		2	25	cnn_epch100	v603	Y04WOMTSR
3	11.253148432859437	0.60704287755355		3	25	cnn_epch100	v603	Y04WOMTSR
4	11.66623785335743	0.5881805407865515		4	25	cnn_epch100	v603	Y04WOMTSR
5	11.21442549882938	0.6216321438626012		5	25	cnn_epch100	v603	Y04WOMTSR
6	10.905692302062958	0.6197124580923933		6	25	cnn_epch100	v603	Y04WOMTSR
7	10.966767247819275	0.6201511517090963		7	25	cnn_epch100	v603	Y04WOMTSR
8	11.246037570599889	0.6042483678130025		8	25	cnn_epch100	v603	Y04WOMTSR
9	11.049106908868955	0.6338567772031121		9	25	cnn_epch100	v603	Y04WOMTSR
0	13.029980400617998	0.44690013361053443		0	25	cnn_epch100	v604	Y08WOMTSL
1	13.660613294853396	0.41851488207973414		1	25	cnn_epch100	v604	Y08WOMTSL
2	12.44098122370485	0.46665104414257513		2	25	cnn_epch100	v604	Y08WOMTSL
3	13.194095484966784	0.4529856901379633		3	25	cnn_epch100	v604	Y08WOMTSL
4	12.97841783846155	0.47643888760093067		4	25	cnn_epch100	v604	Y08WOMTSL
5	13.26534180319958	0.4474197312925637		5	25	cnn_epch100	v604	Y08WOMTSL
6	12.658482249984544	0.4680055955638509		6	25	cnn_epch100	v604	Y08WOMTSL
7	12.648904510958422	0.47237521893034246		7	25	cnn_epch100	v604	Y08WOMTSL
8	13.067904913681584	0.46983598649831476		8	25	cnn_epch100	v604	Y08WOMTSL
9	13.07845717850029	0.4809352006170383		9	25	cnn_epch100	v604	Y08WOMTSL
0	12.299521696808664	0.5846054799945074		0	25	cnn_epch100	v604	Y04WOMTSL
1	12.064345510451345	0.5752988253223443		1	25	cnn_epch100	v604	Y04WOMTSL
2	11.91620497009232	0.5775891334680244		2	25	cnn_epch100	v604	Y04WOMTSL
3	11.641636104825029	0.5773728699948882		3	25	cnn_epch100	v604	Y04WOMTSL
4	11.88978415559667	0.5819840458518614		4	25	cnn_epch100	v604	Y04WOMTSL
5	11.531390630410302	0.5784318585893216		5	25	cnn_epch100	v604	Y04WOMTSL
6	11.891172315802308	0.5620946343571279		6	25	cnn_epch100	v604	Y04WOMTSL
7	12.012251652958865	0.6017667405297983		7	25	cnn_epch100	v604	Y04WOMTSL
8	11.326696925938606	0.6119531597898842		8	25	cnn_epch100	v604	Y04WOMTSL
9	11.66126347138118	0.5704046100670225		9	25	cnn_epch100	v604	Y04WOMTSL
0	12.741834999800584	0.43090046606259963		0	25	cnn_epch100	v604	Y08WOMTSR
1	12.648342181205162	0.43465642418632955		1	25	cnn_epch100	v604	Y08WOMTSR
2	12.681276324735048	0.4603676095506857		2	25	cnn_epch100	v604	Y08WOMTSR
3	12.727934370195891	0.4376166552256589		3	25	cnn_epch100	v604	Y08WOMTSR
4	12.734332828100673	0.4363445390537389		4	25	cnn_epch100	v604	Y08WOMTSR
5	12.529198837543891	0.42324172252655784		5	25	cnn_epch100	v604	Y08WOMTSR
6	12.429484247680833	0.46661806776966425		6	25	cnn_epch100	v604	Y08WOMTSR
7	12.63143863847287	0.4505045424293345		7	25	cnn_epch100	v604	Y08WOMTSR
8	12.612356882493216	0.44448028560096897		8	25	cnn_epch100	v604	Y08WOMTSR
9	12.476948037142884	0.44470699999342966		9	25	cnn_epch100	v604	Y08WOMTSR
0	12.260269044785227	0.4795150233817986		0	25	cnn_epch100	v604	Y04WOMTSR
1	12.951199415121373	0.4319566210525207		1	25	cnn_epch100	v604	Y04WOMTSR
2	12.310864161886837	0.46003989618877983		2	25	cnn_epch100	v604	Y04WOMTSR
3	12.514983705879738	0.46833716767404404		3	25	cnn_epch100	v604	Y04WOMTSR
4	12.852327339901668	0.4237259216538641		4	25	cnn_epch100	v604	Y04WOMTSR
5	12.705328953684848	0.44353921976374194		5	25	cnn_epch100	v604	Y04WOMTSR
6	12.4564901671861	0.4542619514913947		6	25	cnn_epch100	v604	Y04WOMTSR
7	12.53323322189568	0.44688425758591777		7	25	cnn_epch100	v604	Y04WOMTSR
8	12.610558394904729	0.4351968996510986		8	25	cnn_epch100	v604	Y04WOMTSR
9	12.590481328585568	0.46552317449651737		9	25	cnn_epch100	v604	Y04WOMTSR
0	11.965405338156607	0.5355153924529938		0	25	cnn_epch100	v605	Y08WOMTSR
1	11.905448935712016	0.5293532399655694		1	25	cnn_epch100	v605	Y08WOMTSR
2	11.88476107255264	0.5517008598524782		2	25	cnn_epch100	v605	Y08WOMTSR
3	12.052025894336465	0.5236445378596767		3	25	cnn_epch100	v605	Y08WOMTSR
4	11.980181163145346	0.5418518505859738		4	25	cnn_epch100	v605	Y08WOMTSR
5	11.797914152627662	0.5266440323326507		5	25	cnn_epch100	v605	Y08WOMTSR
6	11.566049066359556	0.5595950619031363		6	25	cnn_epch100	v605	Y08WOMTSR
7	11.733659698962304	0.5642406291671517		7	25	cnn_epch100	v605	Y08WOMTSR
8	11.83330337924494	0.5415262908673849		8	25	cnn_epch100	v605	Y08WOMTSR
9	11.8471447213304	0.537829315711891		9	25	cnn_epch100	v605	Y08WOMTSR
0	12.099089404493602	0.5913831983591754		0	25	cnn_epch100	v605	Y04WOMTSL
1	12.37567986538137	0.5541707933462542		1	25	cnn_epch100	v605	Y04WOMTSL
2	11.971705188050503	0.5836359028844099		2	25	cnn_epch100	v605	Y04WOMTSL
3	11.680099491133063	0.5818820306554674		3	25	cnn_epch100	v605	Y04WOMTSL
4	12.030761581830834	0.5839815672091426		4	25	cnn_epch100	v605	Y04WOMTSL
5	11.462099291434814	0.5711453363891665		5	25	cnn_epch100	v605	Y04WOMTSL
6	11.653134458234971	0.580486813157729		6	25	cnn_epch100	v605	Y04WOMTSL
7	12.09808443212468	0.5901026560014763		7	25	cnn_epch100	v605	Y04WOMTSL
8	11.355486368175972	0.6121844905915291		8	25	cnn_epch100	v605	Y04WOMTSL
9	11.718043220392266	0.5656514310496881		9	25	cnn_epch100	v605	Y04WOMTSL
0	13.500965573030818	0.3984001362969946		0	25	cnn_epch100	v605	Y08WOMTSL
1	13.457292125311549	0.43332772793892144		1	25	cnn_epch100	v605	Y08WOMTSL
2	12.556925707072194	0.4459925012827773		2	25	cnn_epch100	v605	Y08WOMTSL
3	13.52561247301588	0.41873322407937785		3	25	cnn_epch100	v605	Y08WOMTSL
4	13.54383761349075	0.4103011638329104		4	25	cnn_epch100	v605	Y08WOMTSL
5	13.37679938032672	0.402353177817953		5	25	cnn_epch100	v605	Y08WOMTSL
6	13.044474235330824	0.4166837613701256		6	25	cnn_epch100	v605	Y08WOMTSL
7	12.900439950012744	0.4320268522777205		7	25	cnn_epch100	v605	Y08WOMTSL
8	13.281310238232532	0.4325742315621801		8	25	cnn_epch100	v605	Y08WOMTSL
9	13.450265714247816	0.43320151208141433		9	25	cnn_epch100	v605	Y08WOMTSL
0	12.014642715083207	0.5218434009480669		0	25	cnn_epch100	v605	Y04WOMTSR
1	12.496553072249256	0.4940639163742058		1	25	cnn_epch100	v605	Y04WOMTSR
2	11.807113036640512	0.5223549056143448		2	25	cnn_epch100	v605	Y04WOMTSR
3	12.267509928658614	0.5161085071109968		3	25	cnn_epch100	v605	Y04WOMTSR
4	12.46484842951138	0.48728816626357324		4	25	cnn_epch100	v605	Y04WOMTSR
5	12.406294402422995	0.4877462774293629		5	25	cnn_epch100	v605	Y04WOMTSR
6	11.986021898281392	0.5091728340654119		6	25	cnn_epch100	v605	Y04WOMTSR
7	12.034164039775588	0.5149587971461616		7	25	cnn_epch100	v605	Y04WOMTSR
8	12.235744274479584	0.4939284106723623		8	25	cnn_epch100	v605	Y04WOMTSR
9	12.211285392697542	0.5062730469928377		9	25	cnn_epch100	v605	Y04WOMTSR
0	12.350312240833308	0.5679945502549033		0	25	cnn_epch100	v606	Y04WOMTSL
1	12.34396868644998	0.5491889828394672		1	25	cnn_epch100	v606	Y04WOMTSL
2	12.048738817315254	0.564580415808683		2	25	cnn_epch100	v606	Y04WOMTSL
3	12.179519572894856	0.5465979390765874		3	25	cnn_epch100	v606	Y04WOMTSL
4	12.077154815952715	0.5555788730979603		4	25	cnn_epch100	v606	Y04WOMTSL
5	11.579398421824983	0.561456010014675		5	25	cnn_epch100	v606	Y04WOMTSL
6	12.011974574950248	0.543240760427278		6	25	cnn_epch100	v606	Y04WOMTSL
7	12.225432057374777	0.5783619974635743		7	25	cnn_epch100	v606	Y04WOMTSL
8	11.595133516957366	0.58326096899107		8	25	cnn_epch100	v606	Y04WOMTSL
9	11.912476298626764	0.546774655866264		9	25	cnn_epch100	v606	Y04WOMTSL
0	13.504156896213656	0.40441920147367455		0	25	cnn_epch100	v606	Y08WOMTSL
1	13.754129790845468	0.3950713044577984		1	25	cnn_epch100	v606	Y08WOMTSL
2	12.792472550571103	0.4160382569174672		2	25	cnn_epch100	v606	Y08WOMTSL
3	13.433955337934448	0.42037677214634617		3	25	cnn_epch100	v606	Y08WOMTSL
4	13.361672995823762	0.4241415205286849		4	25	cnn_epch100	v606	Y08WOMTSL
5	13.310669145659222	0.42320059104616276		5	25	cnn_epch100	v606	Y08WOMTSL
6	12.956399862959673	0.42985888489616003		6	25	cnn_epch100	v606	Y08WOMTSL
7	12.765129126563195	0.45278043957118835		7	25	cnn_epch100	v606	Y08WOMTSL
8	13.411413103187506	0.4218774882434752		8	25	cnn_epch100	v606	Y08WOMTSL
9	13.668278367990906	0.4243231101883995		9	25	cnn_epch100	v606	Y08WOMTSL
0	12.213713990105491	0.4914666434231103		0	25	cnn_epch100	v606	Y04WOMTSR
1	12.518780640229275	0.48389731093975724		1	25	cnn_epch100	v606	Y04WOMTSR
2	11.933382522900477	0.5054651683706508		2	25	cnn_epch100	v606	Y04WOMTSR
3	12.372131838674733	0.4836078201255788		3	25	cnn_epch100	v606	Y04WOMTSR
4	12.505181356149604	0.48069615439122027		4	25	cnn_epch100	v606	Y04WOMTSR
5	12.418108938869992	0.4823058166794216		5	25	cnn_epch100	v606	Y04WOMTSR
6	12.155547266231592	0.4863410754060496		6	25	cnn_epch100	v606	Y04WOMTSR
7	12.58426423684496	0.4445978806036215		7	25	cnn_epch100	v606	Y04WOMTSR
8	12.410063581134995	0.4665941873772029		8	25	cnn_epch100	v606	Y04WOMTSR
9	12.235480199378546	0.5053154953240901		9	25	cnn_epch100	v606	Y04WOMTSR
0	12.442303957130356	0.4596480663758942		0	25	cnn_epch100	v606	Y08WOMTSR
1	12.437830913544538	0.4607013439626551		1	25	cnn_epch100	v606	Y08WOMTSR
2	12.649881326053082	0.46802071842819976		2	25	cnn_epch100	v606	Y08WOMTSR
3	12.655906582007194	0.45233676466980416		3	25	cnn_epch100	v606	Y08WOMTSR
4	12.557816764085008	0.46111720453963323		4	25	cnn_epch100	v606	Y08WOMTSR
5	12.343498553499716	0.4467289012934879		5	25	cnn_epch100	v606	Y08WOMTSR
6	12.069021411233797	0.4950642913142903		6	25	cnn_epch100	v606	Y08WOMTSR
7	12.508432508010332	0.47209017658451863		7	25	cnn_epch100	v606	Y08WOMTSR
8	12.596173950682946	0.4526094989620005		8	25	cnn_epch100	v606	Y08WOMTSR
9	12.347683956048764	0.46092393938523046		9	25	cnn_epch100	v606	Y08WOMTSR
0	11.982383542411766	0.5147313159820666		0	25	cnn_epch100	v607	Y04WOMTSR
1	12.49294130692486	0.49063489994960113		1	25	cnn_epch100	v607	Y04WOMTSR
2	11.954470379343483	0.5031637355394839		2	25	cnn_epch100	v607	Y04WOMTSR
3	12.247005648798853	0.5084331447495376		3	25	cnn_epch100	v607	Y04WOMTSR
4	12.35252908919146	0.48776989795662334		4	25	cnn_epch100	v607	Y04WOMTSR
5	12.508830101080882	0.4908069886589129		5	25	cnn_epch100	v607	Y04WOMTSR
6	12.016919760014918	0.5055356770181952		6	25	cnn_epch100	v607	Y04WOMTSR
7	12.404948983360738	0.49115333166911634		7	25	cnn_epch100	v607	Y04WOMTSR
8	12.342589554256044	0.47995697342425		8	25	cnn_epch100	v607	Y04WOMTSR
9	12.149714659885255	0.5139597215749125		9	25	cnn_epch100	v607	Y04WOMTSR
0	12.762248331544532	0.4190930163329947		0	25	cnn_epch100	v607	Y08WOMTSR
1	12.50483474226415	0.4496000952220157		1	25	cnn_epch100	v607	Y08WOMTSR
2	12.688866849722247	0.46564325783854305		2	25	cnn_epch100	v607	Y08WOMTSR
3	12.903836341039838	0.4369282258397377		3	25	cnn_epch100	v607	Y08WOMTSR
4	12.630044676987511	0.45521186199031727		4	25	cnn_epch100	v607	Y08WOMTSR
5	12.428240242224108	0.44229317177880223		5	25	cnn_epch100	v607	Y08WOMTSR
6	12.202417530564134	0.4742295759190031		6	25	cnn_epch100	v607	Y08WOMTSR
7	12.601860445174134	0.45534989251693536		7	25	cnn_epch100	v607	Y08WOMTSR
8	12.716398951574302	0.4320053695848283		8	25	cnn_epch100	v607	Y08WOMTSR
9	12.299935824242294	0.46190115095948836		9	25	cnn_epch100	v607	Y08WOMTSR
0	12.412510219229189	0.5674176859180683		0	25	cnn_epch100	v607	Y04WOMTSL
1	12.55249996588014	0.5258519873105554		1	25	cnn_epch100	v607	Y04WOMTSL
2	12.269428951524052	0.5427559935981281		2	25	cnn_epch100	v607	Y04WOMTSL
3	12.07767894324648	0.5689239791774068		3	25	cnn_epch100	v607	Y04WOMTSL
4	12.013124829782615	0.5613153135129709		4	25	cnn_epch100	v607	Y04WOMTSL
5	11.63611573705874	0.5548046368848443		5	25	cnn_epch100	v607	Y04WOMTSL
6	11.872911444689194	0.5582185502623513		6	25	cnn_epch100	v607	Y04WOMTSL
7	12.185433086918684	0.5821877804872476		7	25	cnn_epch100	v607	Y04WOMTSL
8	11.610270505688566	0.5815316166563549		8	25	cnn_epch100	v607	Y04WOMTSL
9	11.756152779090176	0.5603547943371738		9	25	cnn_epch100	v607	Y04WOMTSL
0	12.947452738080722	0.46216568110246675		0	25	cnn_epch100	v607	Y08WOMTSL
1	13.177753591955334	0.4718981443982579		1	25	cnn_epch100	v607	Y08WOMTSL
2	12.376507447522618	0.4821624654203888		2	25	cnn_epch100	v607	Y08WOMTSL
3	13.08128171584702	0.4701759027622857		3	25	cnn_epch100	v607	Y08WOMTSL
4	13.149323125229756	0.49357236092842866		4	25	cnn_epch100	v607	Y08WOMTSL
5	12.77740620776926	0.479249188830892		5	25	cnn_epch100	v607	Y08WOMTSL
6	12.829502929234806	0.4680358977717066		6	25	cnn_epch100	v607	Y08WOMTSL
7	12.49242886598244	0.4911293754352864		7	25	cnn_epch100	v607	Y08WOMTSL
8	12.78499514652412	0.5019348347694611		8	25	cnn_epch100	v607	Y08WOMTSL
9	12.837122118639304	0.509308245217462		9	25	cnn_epch100	v607	Y08WOMTSL
0	12.99462044773462	0.44788444906652003		0	25	cnn_epch100	v608	Y08WOMTSL
1	13.36854180212674	0.44559313969013664		1	25	cnn_epch100	v608	Y08WOMTSL
2	12.541243974130094	0.4492220697750225		2	25	cnn_epch100	v608	Y08WOMTSL
3	13.51851206875676	0.42007097338136806		3	25	cnn_epch100	v608	Y08WOMTSL
4	13.387478745854413	0.4208751892958557		4	25	cnn_epch100	v608	Y08WOMTSL
5	13.028831111570868	0.44915889995560465		5	25	cnn_epch100	v608	Y08WOMTSL
6	12.852578741298656	0.4392763147350802		6	25	cnn_epch100	v608	Y08WOMTSL
7	12.744654805630692	0.45951063854326785		7	25	cnn_epch100	v608	Y08WOMTSL
8	13.311215581556535	0.4404225148141348		8	25	cnn_epch100	v608	Y08WOMTSL
9	13.40238873492684	0.4518154674382991		9	25	cnn_epch100	v608	Y08WOMTSL
0	11.838969290465313	0.5320430606379735		0	25	cnn_epch100	v608	Y08WOMTSR
1	12.032688620769074	0.5249077940498004		1	25	cnn_epch100	v608	Y08WOMTSR
2	11.908928263239254	0.5580525575304869		2	25	cnn_epch100	v608	Y08WOMTSR
3	12.144035410628032	0.5190488754537828		3	25	cnn_epch100	v608	Y08WOMTSR
4	11.86309497187236	0.5483450569347699		4	25	cnn_epch100	v608	Y08WOMTSR
5	11.709985964475868	0.525006750806127		5	25	cnn_epch100	v608	Y08WOMTSR
6	11.46951297516044	0.5623265252236779		6	25	cnn_epch100	v608	Y08WOMTSR
7	11.71096982128756	0.5608307967879664		7	25	cnn_epch100	v608	Y08WOMTSR
8	11.878648106884144	0.5375952665068852		8	25	cnn_epch100	v608	Y08WOMTSR
9	11.711871578538728	0.5364406315191327		9	25	cnn_epch100	v608	Y08WOMTSR
0	12.367744790890372	0.4711490415222874		0	25	cnn_epch100	v608	Y04WOMTSR
1	12.424083064599271	0.49196221771442783		1	25	cnn_epch100	v608	Y04WOMTSR
2	11.956797917692922	0.5133659313530908		2	25	cnn_epch100	v608	Y04WOMTSR
3	12.227974686395113	0.5041029369214818		3	25	cnn_epch100	v608	Y04WOMTSR
4	12.713243176410517	0.4694475643881804		4	25	cnn_epch100	v608	Y04WOMTSR
5	12.297192343411275	0.4974464114744046		5	25	cnn_epch100	v608	Y04WOMTSR
6	12.180451589941372	0.4973647116068358		6	25	cnn_epch100	v608	Y04WOMTSR
7	12.135424528950889	0.49814545793064174		7	25	cnn_epch100	v608	Y04WOMTSR
8	12.087937060676545	0.5056709651411524		8	25	cnn_epch100	v608	Y04WOMTSR
9	12.296386562520684	0.49785865013081254		9	25	cnn_epch100	v608	Y04WOMTSR
0	12.516531672211396	0.5516590449089209		0	25	cnn_epch100	v608	Y04WOMTSL
1	12.341685871875034	0.5513286996610461		1	25	cnn_epch100	v608	Y04WOMTSL
2	12.24646137784464	0.5457771247865397		2	25	cnn_epch100	v608	Y04WOMTSL
3	12.113149920780703	0.5348082225504571		3	25	cnn_epch100	v608	Y04WOMTSL
4	12.077338978289063	0.5561879540063656		4	25	cnn_epch100	v608	Y04WOMTSL
5	11.94364702840515	0.5285664661411953		5	25	cnn_epch100	v608	Y04WOMTSL
6	12.092104356798991	0.5457045530725738		6	25	cnn_epch100	v608	Y04WOMTSL
7	12.360914852988277	0.5684946612246515		7	25	cnn_epch100	v608	Y04WOMTSL
8	11.758356315409625	0.5751512480037917		8	25	cnn_epch100	v608	Y04WOMTSL
9	12.0569424611385	0.5326442349189775		9	25	cnn_epch100	v608	Y04WOMTSL
0	12.569748069449824	0.45669723538391405		0	25	cnn_epch100	v609	Y08WOMTSR
1	12.349449675579091	0.47558222402272393		1	25	cnn_epch100	v609	Y08WOMTSR
2	12.59627517479057	0.46826117161155595		2	25	cnn_epch100	v609	Y08WOMTSR
3	12.678330055014085	0.44923196717968034		3	25	cnn_epch100	v609	Y08WOMTSR
4	12.49829328371928	0.4613787257753234		4	25	cnn_epch100	v609	Y08WOMTSR
5	12.310883789604114	0.4468810680680771		5	25	cnn_epch100	v609	Y08WOMTSR
6	12.21652098755075	0.47940257780588635		6	25	cnn_epch100	v609	Y08WOMTSR
7	12.428940774368288	0.47638752742815715		7	25	cnn_epch100	v609	Y08WOMTSR
8	12.533179197960596	0.4613691023808215		8	25	cnn_epch100	v609	Y08WOMTSR
9	12.54878204615794	0.4432704299613724		9	25	cnn_epch100	v609	Y08WOMTSR
0	11.939101476190537	0.6038506428766671		0	25	cnn_epch100	v609	Y04WOMTSL
1	12.033071748502431	0.5844803754877437		1	25	cnn_epch100	v609	Y04WOMTSL
2	11.779304944097062	0.5863209877450796		2	25	cnn_epch100	v609	Y04WOMTSL
3	11.587666664518396	0.5815034582962834		3	25	cnn_epch100	v609	Y04WOMTSL
4	11.668182844447609	0.5983399468378249		4	25	cnn_epch100	v609	Y04WOMTSL
5	11.40419460603272	0.5763649921055284		5	25	cnn_epch100	v609	Y04WOMTSL
6	11.695949763748947	0.5763613364620523		6	25	cnn_epch100	v609	Y04WOMTSL
7	11.867678183167415	0.6071112029703634		7	25	cnn_epch100	v609	Y04WOMTSL
8	11.44518992111144	0.6009833040796768		8	25	cnn_epch100	v609	Y04WOMTSL
9	11.872292367588964	0.5767297267512936		9	25	cnn_epch100	v609	Y04WOMTSL
0	12.700446664886124	0.4874681089728688		0	25	cnn_epch100	v609	Y08WOMTSL
1	12.936481299772298	0.5008481164418586		1	25	cnn_epch100	v609	Y08WOMTSL
2	12.085506783283163	0.5123445589249405		2	25	cnn_epch100	v609	Y08WOMTSL
3	12.821081201710372	0.5030722048125128		3	25	cnn_epch100	v609	Y08WOMTSL
4	12.6602695774077	0.5097956197107628		4	25	cnn_epch100	v609	Y08WOMTSL
5	12.701363544905046	0.5016368267155109		5	25	cnn_epch100	v609	Y08WOMTSL
6	12.518522852303004	0.49630440466738357		6	25	cnn_epch100	v609	Y08WOMTSL
7	12.220504234973236	0.5245335961113888		7	25	cnn_epch100	v609	Y08WOMTSL
8	12.513148476571326	0.5278855903939482		8	25	cnn_epch100	v609	Y08WOMTSL
9	12.705009605696835	0.5240521442928596		9	25	cnn_epch100	v609	Y08WOMTSL
0	11.937221405174396	0.5292873474223629		0	25	cnn_epch100	v609	Y04WOMTSR
1	12.347497249033626	0.5027514347146738		1	25	cnn_epch100	v609	Y04WOMTSR
2	11.791004406075633	0.5237257169191879		2	25	cnn_epch100	v609	Y04WOMTSR
3	11.990433707740296	0.5299549375943265		3	25	cnn_epch100	v609	Y04WOMTSR
4	12.622430744507032	0.48661864495547913		4	25	cnn_epch100	v609	Y04WOMTSR
5	12.17041218629024	0.5112934044012013		5	25	cnn_epch100	v609	Y04WOMTSR
6	11.96330710821588	0.5102767249731507		6	25	cnn_epch100	v609	Y04WOMTSR
7	11.980412930000682	0.5250942163697104		7	25	cnn_epch100	v609	Y04WOMTSR
8	12.054132544798682	0.5104851746496669		8	25	cnn_epch100	v609	Y04WOMTSR
9	11.956229455967687	0.5352454788807827		9	25	cnn_epch100	v609	Y04WOMTSR
0	12.54991014651642	0.4419313985744233		0	25	cnn_epch100	v610	Y08WOMTSR
1	12.514095592691127	0.44808636598510815		1	25	cnn_epch100	v610	Y08WOMTSR
2	12.563066421778544	0.47573455154799615		2	25	cnn_epch100	v610	Y08WOMTSR
3	12.617036546472118	0.4527365627905369		3	25	cnn_epch100	v610	Y08WOMTSR
4	12.600213725022916	0.4492102380935513		4	25	cnn_epch100	v610	Y08WOMTSR
5	12.311419852445898	0.44884532135556665		5	25	cnn_epch100	v610	Y08WOMTSR
6	12.111614691709958	0.48615544019649404		6	25	cnn_epch100	v610	Y08WOMTSR
7	12.508207467296488	0.46596970246753866		7	25	cnn_epch100	v610	Y08WOMTSR
8	12.749589478346326	0.4436283069875127		8	25	cnn_epch100	v610	Y08WOMTSR
9	12.276098469677004	0.47357624847472063		9	25	cnn_epch100	v610	Y08WOMTSR
0	12.068969538312626	0.5052927511065075		0	25	cnn_epch100	v610	Y04WOMTSR
1	12.520688498972891	0.49305349687735434		1	25	cnn_epch100	v610	Y04WOMTSR
2	12.01220694553485	0.4976883298298679		2	25	cnn_epch100	v610	Y04WOMTSR
3	12.239663450373596	0.5008105494169691		3	25	cnn_epch100	v610	Y04WOMTSR
4	12.544369943904677	0.4756853708025533		4	25	cnn_epch100	v610	Y04WOMTSR
5	12.540058854629262	0.49289153416304754		5	25	cnn_epch100	v610	Y04WOMTSR
6	12.043679942535634	0.4987697309620622		6	25	cnn_epch100	v610	Y04WOMTSR
7	12.165651961867276	0.501733178703965		7	25	cnn_epch100	v610	Y04WOMTSR
8	12.19946141239418	0.4993265038931877		8	25	cnn_epch100	v610	Y04WOMTSR
9	12.38916760519778	0.48370232698304505		9	25	cnn_epch100	v610	Y04WOMTSR
0	13.02496960115036	0.45953646411378984		0	25	cnn_epch100	v610	Y08WOMTSL
1	13.516241393940511	0.44390339967386555		1	25	cnn_epch100	v610	Y08WOMTSL
2	12.382242211351992	0.4725163650292667		2	25	cnn_epch100	v610	Y08WOMTSL
3	13.278153347566493	0.44844440103196787		3	25	cnn_epch100	v610	Y08WOMTSL
4	12.96465644385851	0.4699976482174502		4	25	cnn_epch100	v610	Y08WOMTSL
5	12.906429683795707	0.47330417784807277		5	25	cnn_epch100	v610	Y08WOMTSL
6	12.85429667401842	0.4565773217787496		6	25	cnn_epch100	v610	Y08WOMTSL
7	12.494697808032935	0.485864022278687		7	25	cnn_epch100	v610	Y08WOMTSL
8	13.014483502104405	0.479287350523672		8	25	cnn_epch100	v610	Y08WOMTSL
9	13.049818544273744	0.4891483876882022		9	25	cnn_epch100	v610	Y08WOMTSL
0	12.054055767243476	0.5948633515584276		0	25	cnn_epch100	v610	Y04WOMTSL
1	11.98239163918368	0.5857678683833573		1	25	cnn_epch100	v610	Y04WOMTSL
2	11.926369343801507	0.5721572245351921		2	25	cnn_epch100	v610	Y04WOMTSL
3	11.883237263407802	0.5754334451078778		3	25	cnn_epch100	v610	Y04WOMTSL
4	11.83494561115283	0.5805542887772026		4	25	cnn_epch100	v610	Y04WOMTSL
5	11.552307819494985	0.5774049365292834		5	25	cnn_epch100	v610	Y04WOMTSL
6	11.88030142103892	0.5644103863453129		6	25	cnn_epch100	v610	Y04WOMTSL
7	11.9914315652398	0.5964452781302426		7	25	cnn_epch100	v610	Y04WOMTSL
8	11.4819783788977	0.5993820613659467		8	25	cnn_epch100	v610	Y04WOMTSL
9	11.663068651742572	0.5726936887067843		9	25	cnn_epch100	v610	Y04WOMTSL
0	11.6958802967149	0.5471630936192299		0	25	cnn_epch100	v611	Y04WOMTSR
1	12.284117710629625	0.5068946302232029		1	25	cnn_epch100	v611	Y04WOMTSR
2	11.876989528661358	0.5253146168762742		2	25	cnn_epch100	v611	Y04WOMTSR
3	12.008640845822228	0.5328075884724832		3	25	cnn_epch100	v611	Y04WOMTSR
4	12.328785300410322	0.4935820938520061		4	25	cnn_epch100	v611	Y04WOMTSR
5	12.100927869476225	0.5211552934557323		5	25	cnn_epch100	v611	Y04WOMTSR
6	11.975674947144997	0.5257573122951723		6	25	cnn_epch100	v611	Y04WOMTSR
7	12.00793539247945	0.5298327459991192		7	25	cnn_epch100	v611	Y04WOMTSR
8	12.030252060057832	0.5139051226694166		8	25	cnn_epch100	v611	Y04WOMTSR
9	11.921193775391547	0.5414206806757276		9	25	cnn_epch100	v611	Y04WOMTSR
0	12.462120671417276	0.5650580328942634		0	25	cnn_epch100	v611	Y04WOMTSL
1	12.363526817596002	0.5550125534029885		1	25	cnn_epch100	v611	Y04WOMTSL
2	12.24683305253866	0.5542392717395521		2	25	cnn_epch100	v611	Y04WOMTSL
3	11.88897645372006	0.5542398497307903		3	25	cnn_epch100	v611	Y04WOMTSL
4	12.142798046069686	0.5557560629801226		4	25	cnn_epch100	v611	Y04WOMTSL
5	11.756643879508143	0.5551314240180419		5	25	cnn_epch100	v611	Y04WOMTSL
6	12.222976337261752	0.5451362691601822		6	25	cnn_epch100	v611	Y04WOMTSL
7	12.170704345271362	0.5819434579604625		7	25	cnn_epch100	v611	Y04WOMTSL
8	11.99592017053905	0.5462469810245857		8	25	cnn_epch100	v611	Y04WOMTSL
9	12.390172577857362	0.5460930055712196		9	25	cnn_epch100	v611	Y04WOMTSL
0	12.671587535781756	0.42964926056955494		0	25	cnn_epch100	v611	Y08WOMTSR
1	12.389920320109232	0.46461259692837475		1	25	cnn_epch100	v611	Y08WOMTSR
2	12.659888540623356	0.4611625480429758		2	25	cnn_epch100	v611	Y08WOMTSR
3	13.037688435704782	0.4294041386443425		3	25	cnn_epch100	v611	Y08WOMTSR
4	12.58533483962622	0.4493214740059534		4	25	cnn_epch100	v611	Y08WOMTSR
5	12.355001881477111	0.44882904318642647		5	25	cnn_epch100	v611	Y08WOMTSR
6	12.301834131118683	0.4642634206275968		6	25	cnn_epch100	v611	Y08WOMTSR
7	12.587711587207089	0.4599831473389274		7	25	cnn_epch100	v611	Y08WOMTSR
8	12.699299608907618	0.4354462741668084		8	25	cnn_epch100	v611	Y08WOMTSR
9	12.265583606379222	0.4665438493020357		9	25	cnn_epch100	v611	Y08WOMTSR
0	12.99905808843612	0.45194918659857053		0	25	cnn_epch100	v611	Y08WOMTSL
1	13.351223120557176	0.45160083854103533		1	25	cnn_epch100	v611	Y08WOMTSL
2	12.392988726245536	0.4760165097441993		2	25	cnn_epch100	v611	Y08WOMTSL
3	13.230502805640343	0.4527608851532847		3	25	cnn_epch100	v611	Y08WOMTSL
4	12.940938448248286	0.4782057079864969		4	25	cnn_epch100	v611	Y08WOMTSL
5	12.904669697189531	0.47102588983523747		5	25	cnn_epch100	v611	Y08WOMTSL
6	12.73155330122744	0.47291068405546066		6	25	cnn_epch100	v611	Y08WOMTSL
7	12.52542411984469	0.4829723134614633		7	25	cnn_epch100	v611	Y08WOMTSL
8	12.936138417650026	0.47873785348602416		8	25	cnn_epch100	v611	Y08WOMTSL
9	13.066349007162058	0.485501775753549		9	25	cnn_epch100	v611	Y08WOMTSL
0	12.364683767028552	0.5636933349008016		0	25	cnn_epch100	v612	Y04WOMTSL
1	12.376872043490556	0.5489850926609549		1	25	cnn_epch100	v612	Y04WOMTSL
2	12.08684995047049	0.5578633174545558		2	25	cnn_epch100	v612	Y04WOMTSL
3	11.773969815763383	0.5726506887044216		3	25	cnn_epch100	v612	Y04WOMTSL
4	12.015974229347297	0.5627870342273437		4	25	cnn_epch100	v612	Y04WOMTSL
5	11.670705610479205	0.5543634765350911		5	25	cnn_epch100	v612	Y04WOMTSL
6	11.860438329995713	0.5658232729835899		6	25	cnn_epch100	v612	Y04WOMTSL
7	12.273739175053482	0.5927567047594472		7	25	cnn_epch100	v612	Y04WOMTSL
8	11.731572696234307	0.5739001516434186		8	25	cnn_epch100	v612	Y04WOMTSL
9	11.77101425273	0.560967048820331		9	25	cnn_epch100	v612	Y04WOMTSL
0	11.908079928397486	0.5271706516174218		0	25	cnn_epch100	v612	Y08WOMTSR
1	12.232822098374012	0.4946881716742448		1	25	cnn_epch100	v612	Y08WOMTSR
2	11.872734192067291	0.5610060891288997		2	25	cnn_epch100	v612	Y08WOMTSR
3	12.10755864160762	0.5194569742062978		3	25	cnn_epch100	v612	Y08WOMTSR
4	11.916172616853157	0.5427981510837862		4	25	cnn_epch100	v612	Y08WOMTSR
5	11.661045874312128	0.5300167986992943		5	25	cnn_epch100	v612	Y08WOMTSR
6	11.511963789634702	0.5632124896642074		6	25	cnn_epch100	v612	Y08WOMTSR
7	11.81563257150149	0.5598315623747123		7	25	cnn_epch100	v612	Y08WOMTSR
8	11.86794936040613	0.5389475494460503		8	25	cnn_epch100	v612	Y08WOMTSR
9	11.86702183159972	0.5259659532822233		9	25	cnn_epch100	v612	Y08WOMTSR
0	10.874217499004445	0.6281758281858569		0	25	cnn_epch100	v612	Y04WOMTSR
1	11.779520642164943	0.6008683593314835		1	25	cnn_epch100	v612	Y04WOMTSR
2	10.90655318793802	0.617519871387672		2	25	cnn_epch100	v612	Y04WOMTSR
3	11.874961699569912	0.5454041513598719		3	25	cnn_epch100	v612	Y04WOMTSR
4	11.311201314820051	0.600099152097544		4	25	cnn_epch100	v612	Y04WOMTSR
5	11.19053743498002	0.6175888818372482		5	25	cnn_epch100	v612	Y04WOMTSR
6	10.95502422156206	0.6152373204249881		6	25	cnn_epch100	v612	Y04WOMTSR
7	11.134880866033969	0.6178629550688215		7	25	cnn_epch100	v612	Y04WOMTSR
8	11.342135375036577	0.5912668734215437		8	25	cnn_epch100	v612	Y04WOMTSR
9	11.16827519661812	0.6215174239044275		9	25	cnn_epch100	v612	Y04WOMTSR
0	12.787814266856152	0.476906078882453		0	25	cnn_epch100	v612	Y08WOMTSL
1	13.19347784402262	0.47530139672845984		1	25	cnn_epch100	v612	Y08WOMTSL
2	12.394643306404168	0.4800290792895424		2	25	cnn_epch100	v612	Y08WOMTSL
3	12.957110715519477	0.49150990969480457		3	25	cnn_epch100	v612	Y08WOMTSL
4	12.82385699692686	0.491687147937879		4	25	cnn_epch100	v612	Y08WOMTSL
5	12.624927171014573	0.49672212312515923		5	25	cnn_epch100	v612	Y08WOMTSL
6	12.39974161742384	0.49951479950693356		6	25	cnn_epch100	v612	Y08WOMTSL
7	12.46994036072669	0.4910923500232732		7	25	cnn_epch100	v612	Y08WOMTSL
8	12.82988756853864	0.5014715371509917		8	25	cnn_epch100	v612	Y08WOMTSL
9	12.883825474482425	0.5094701178095802		9	25	cnn_epch100	v612	Y08WOMTSL
0	12.812634254986149	0.4711025655391953		0	25	cnn_epch100	v613	Y08WOMTSL
1	13.216986101733632	0.46823202425599814		1	25	cnn_epch100	v613	Y08WOMTSL
2	12.370221313662372	0.47730261042610794		2	25	cnn_epch100	v613	Y08WOMTSL
3	12.918192056090728	0.4871847217034772		3	25	cnn_epch100	v613	Y08WOMTSL
4	12.735614117952457	0.4984069486670681		4	25	cnn_epch100	v613	Y08WOMTSL
5	12.884585149048895	0.4714797473766547		5	25	cnn_epch100	v613	Y08WOMTSL
6	12.461050175255428	0.4917607680137468		6	25	cnn_epch100	v613	Y08WOMTSL
7	12.424294472878897	0.49978354040304446		7	25	cnn_epch100	v613	Y08WOMTSL
8	12.960784947088314	0.4811150944874137		8	25	cnn_epch100	v613	Y08WOMTSL
9	12.96842415019456	0.49561084072276324		9	25	cnn_epch100	v613	Y08WOMTSL
0	12.790861389331786	0.4250142719198225		0	25	cnn_epch100	v613	Y04WOMTSR
1	12.808947290800363	0.44599297176985736		1	25	cnn_epch100	v613	Y04WOMTSR
2	12.374748341468315	0.4782203613419503		2	25	cnn_epch100	v613	Y04WOMTSR
3	12.495596501904044	0.4680291410840197		3	25	cnn_epch100	v613	Y04WOMTSR
4	12.70239008028295	0.4464736643077274		4	25	cnn_epch100	v613	Y04WOMTSR
5	12.692314837038731	0.44573472228494604		5	25	cnn_epch100	v613	Y04WOMTSR
6	12.495618034186364	0.4464596429584427		6	25	cnn_epch100	v613	Y04WOMTSR
7	12.37093260064704	0.46984750027908445		7	25	cnn_epch100	v613	Y04WOMTSR
8	12.496236618318182	0.45301621684145754		8	25	cnn_epch100	v613	Y04WOMTSR
9	12.55041237977017	0.46364621937277406		9	25	cnn_epch100	v613	Y04WOMTSR
0	12.543394333264333	0.44937189287613477		0	25	cnn_epch100	v613	Y08WOMTSR
1	12.595219442393676	0.438460580094943		1	25	cnn_epch100	v613	Y08WOMTSR
2	12.83984015470827	0.45938794550229256		2	25	cnn_epch100	v613	Y08WOMTSR
3	12.88329068439063	0.432618365241008		3	25	cnn_epch100	v613	Y08WOMTSR
4	13.098469636185548	0.4377561040725869		4	25	cnn_epch100	v613	Y08WOMTSR
5	12.609264116612716	0.41748606119993703		5	25	cnn_epch100	v613	Y08WOMTSR
6	12.296384338547762	0.4622516623481175		6	25	cnn_epch100	v613	Y08WOMTSR
7	12.622029862250608	0.45027150171569474		7	25	cnn_epch100	v613	Y08WOMTSR
8	13.006701511821824	0.42667458896090693		8	25	cnn_epch100	v613	Y08WOMTSR
9	12.69373418863984	0.4117350994962391		9	25	cnn_epch100	v613	Y08WOMTSR
0	13.055225727991834	0.4925235509153012		0	25	cnn_epch100	v613	Y04WOMTSL
1	12.77172154308653	0.5010830448467524		1	25	cnn_epch100	v613	Y04WOMTSL
2	12.743126484588831	0.4852169015540708		2	25	cnn_epch100	v613	Y04WOMTSL
3	12.357258038298223	0.4980848411310585		3	25	cnn_epch100	v613	Y04WOMTSL
4	12.628265705451732	0.4964504951218628		4	25	cnn_epch100	v613	Y04WOMTSL
5	12.549490540812096	0.4503749694330709		5	25	cnn_epch100	v613	Y04WOMTSL
6	12.59786525650414	0.48242779532652624		6	25	cnn_epch100	v613	Y04WOMTSL
7	12.835296058753764	0.5136295234855529		7	25	cnn_epch100	v613	Y04WOMTSL
8	12.256115984183978	0.519790480307328		8	25	cnn_epch100	v613	Y04WOMTSL
9	12.522161297106344	0.47593223455330297		9	25	cnn_epch100	v613	Y04WOMTSL
0	12.908548987987777	0.46099212413538626		0	25	cnn_epch100	v614	Y08WOMTSL
1	13.164949450343975	0.4726269972329608		1	25	cnn_epch100	v614	Y08WOMTSL
2	12.3506899841451	0.4880184435633071		2	25	cnn_epch100	v614	Y08WOMTSL
3	12.935304487245627	0.4833245989300163		3	25	cnn_epch100	v614	Y08WOMTSL
4	12.773194232123368	0.4962720460592667		4	25	cnn_epch100	v614	Y08WOMTSL
5	13.018386944748825	0.46728808135876815		5	25	cnn_epch100	v614	Y08WOMTSL
6	12.678467858414294	0.47748505881993114		6	25	cnn_epch100	v614	Y08WOMTSL
7	13.057107499063129	0.4866119850370476		7	25	cnn_epch100	v614	Y08WOMTSL
8	12.890083402095824	0.49698610256807674		8	25	cnn_epch100	v614	Y08WOMTSL
9	12.949667324540428	0.49828463720077304		9	25	cnn_epch100	v614	Y08WOMTSL
0	11.913721510545358	0.6092515204018986		0	25	cnn_epch100	v614	Y04WOMTSL
1	11.95722040909279	0.6028025763413788		1	25	cnn_epch100	v614	Y04WOMTSL
2	11.606915308230812	0.6029352335198876		2	25	cnn_epch100	v614	Y04WOMTSL
3	11.529130893957822	0.5930489110800423		3	25	cnn_epch100	v614	Y04WOMTSL
4	11.691460550262354	0.5928379215240693		4	25	cnn_epch100	v614	Y04WOMTSL
5	11.549114884308787	0.5848070473599674		5	25	cnn_epch100	v614	Y04WOMTSL
6	11.493171820713563	0.5983132861590476		6	25	cnn_epch100	v614	Y04WOMTSL
7	11.886434909307718	0.6162920167733854		7	25	cnn_epch100	v614	Y04WOMTSL
8	11.225768331322524	0.61807273679365		8	25	cnn_epch100	v614	Y04WOMTSL
9	11.574289408733746	0.5853990934112369		9	25	cnn_epch100	v614	Y04WOMTSL
0	11.971292178904452	0.5164395657116356		0	25	cnn_epch100	v614	Y04WOMTSR
1	12.477158665942977	0.484061222885518		1	25	cnn_epch100	v614	Y04WOMTSR
2	12.001468565142549	0.4981574195067811		2	25	cnn_epch100	v614	Y04WOMTSR
3	12.832465100244985	0.42992294800916747		3	25	cnn_epch100	v614	Y04WOMTSR
4	12.528840053784762	0.4896390737829534		4	25	cnn_epch100	v614	Y04WOMTSR
5	12.448484398795364	0.49949226079912024		5	25	cnn_epch100	v614	Y04WOMTSR
6	12.038988777158997	0.5037124086216128		6	25	cnn_epch100	v614	Y04WOMTSR
7	12.22404363132434	0.4992518935030109		7	25	cnn_epch100	v614	Y04WOMTSR
8	12.249921939248736	0.4844434393106609		8	25	cnn_epch100	v614	Y04WOMTSR
9	12.076233363515056	0.5217975804470286		9	25	cnn_epch100	v614	Y04WOMTSR
0	12.657244230940044	0.4318580773733139		0	25	cnn_epch100	v614	Y08WOMTSR
1	12.622182948888437	0.43435264120372163		1	25	cnn_epch100	v614	Y08WOMTSR
2	12.67709990809125	0.4569866263180516		2	25	cnn_epch100	v614	Y08WOMTSR
3	12.747078419184623	0.4393359863008874		3	25	cnn_epch100	v614	Y08WOMTSR
4	12.600057199778728	0.4510901033237866		4	25	cnn_epch100	v614	Y08WOMTSR
5	12.3934229518587	0.4380967638434513		5	25	cnn_epch100	v614	Y08WOMTSR
6	12.236709248270666	0.47052222215570233		6	25	cnn_epch100	v614	Y08WOMTSR
7	12.571257534033377	0.4732510010794939		7	25	cnn_epch100	v614	Y08WOMTSR
8	12.62163718861992	0.4443156186528783		8	25	cnn_epch100	v614	Y08WOMTSR
9	12.518033129764463	0.43443422394897546		9	25	cnn_epch100	v614	Y08WOMTSR
0	12.650735194674294	0.4551346646119067		0	25	cnn_epch100	v615	Y08WOMTSR
1	12.48279758751298	0.4534515550610537		1	25	cnn_epch100	v615	Y08WOMTSR
2	12.607472779617057	0.47447464388380284		2	25	cnn_epch100	v615	Y08WOMTSR
3	12.613935316594608	0.4566964140249961		3	25	cnn_epch100	v615	Y08WOMTSR
4	12.496738671791071	0.4631858648387037		4	25	cnn_epch100	v615	Y08WOMTSR
5	12.444887403382738	0.46078862442073787		5	25	cnn_epch100	v615	Y08WOMTSR
6	12.346011004150476	0.4620751201117159		6	25	cnn_epch100	v615	Y08WOMTSR
7	12.552662368974254	0.47202962261880266		7	25	cnn_epch100	v615	Y08WOMTSR
8	12.909404908299065	0.45627059306589524		8	25	cnn_epch100	v615	Y08WOMTSR
9	12.464787610028312	0.4439179329852903		9	25	cnn_epch100	v615	Y08WOMTSR
0	12.617118105159976	0.5378288045606421		0	25	cnn_epch100	v615	Y04WOMTSL
1	12.636050680629545	0.5240883074226974		1	25	cnn_epch100	v615	Y04WOMTSL
2	12.566358201561808	0.5062026498850851		2	25	cnn_epch100	v615	Y04WOMTSL
3	12.277607123793398	0.5155321346084774		3	25	cnn_epch100	v615	Y04WOMTSL
4	12.477738521294707	0.5171814046655827		4	25	cnn_epch100	v615	Y04WOMTSL
5	11.988668768996543	0.5246286134390483		5	25	cnn_epch100	v615	Y04WOMTSL
6	12.335671325201412	0.510987587094504		6	25	cnn_epch100	v615	Y04WOMTSL
7	12.625792084957828	0.5442581847560088		7	25	cnn_epch100	v615	Y04WOMTSL
8	12.108016997760563	0.543071457563896		8	25	cnn_epch100	v615	Y04WOMTSL
9	12.921038444816793	0.46696988197401695		9	25	cnn_epch100	v615	Y04WOMTSL
0	10.848131495904203	0.6327230005797825		0	25	cnn_epch100	v615	Y04WOMTSR
1	11.492536269665534	0.5923079751415631		1	25	cnn_epch100	v615	Y04WOMTSR
2	10.884191255561058	0.6191791832738178		2	25	cnn_epch100	v615	Y04WOMTSR
3	11.360580199817251	0.611965239521944		3	25	cnn_epch100	v615	Y04WOMTSR
4	11.42372513841886	0.5953931302910568		4	25	cnn_epch100	v615	Y04WOMTSR
5	11.100047459851863	0.6270196670978736		5	25	cnn_epch100	v615	Y04WOMTSR
6	10.9783676732442	0.6130849117157565		6	25	cnn_epch100	v615	Y04WOMTSR
7	10.972870411915354	0.6249116098398437		7	25	cnn_epch100	v615	Y04WOMTSR
8	11.201231671431684	0.6037065405394375		8	25	cnn_epch100	v615	Y04WOMTSR
9	11.316355745186376	0.6244382279691594		9	25	cnn_epch100	v615	Y04WOMTSR
0	12.795139853205423	0.4740737260646223		0	25	cnn_epch100	v615	Y08WOMTSL
1	13.242282658778718	0.47049836192129385		1	25	cnn_epch100	v615	Y08WOMTSL
2	12.378635450125833	0.4903038237582464		2	25	cnn_epch100	v615	Y08WOMTSL
3	13.24533825799479	0.4604698309561343		3	25	cnn_epch100	v615	Y08WOMTSL
4	13.082652817336491	0.4776320098297521		4	25	cnn_epch100	v615	Y08WOMTSL
5	12.604479313947165	0.49885504671329123		5	25	cnn_epch100	v615	Y08WOMTSL
6	12.582001206240443	0.4841153403093649		6	25	cnn_epch100	v615	Y08WOMTSL
7	12.476636997549845	0.48850487282283556		7	25	cnn_epch100	v615	Y08WOMTSL
8	12.956969830026624	0.47673086235977796		8	25	cnn_epch100	v615	Y08WOMTSL
9	13.019243959808346	0.4897434115568458		9	25	cnn_epch100	v615	Y08WOMTSL
0	13.382054941371354	0.40640309683657116		0	25	cnn_epch100	v616	Y08WOMTSL
1	13.730670591899791	0.4020627391206186		1	25	cnn_epch100	v616	Y08WOMTSL
2	13.487654001746826	0.42372223446686774		2	25	cnn_epch100	v616	Y08WOMTSL
3	13.552217732835288	0.4101678997628412		3	25	cnn_epch100	v616	Y08WOMTSL
4	13.420090749908374	0.43989210505020543		4	25	cnn_epch100	v616	Y08WOMTSL
5	13.314222093296433	0.40862754272204493		5	25	cnn_epch100	v616	Y08WOMTSL
6	13.322033170769789	0.40415839957043737		6	25	cnn_epch100	v616	Y08WOMTSL
7	12.919971995259726	0.4378751553106563		7	25	cnn_epch100	v616	Y08WOMTSL
8	13.386433092887192	0.4290903926933748		8	25	cnn_epch100	v616	Y08WOMTSL
9	13.35470865989482	0.4436978711419045		9	25	cnn_epch100	v616	Y08WOMTSL
0	12.187298629956365	0.5063656168637071		0	25	cnn_epch100	v616	Y04WOMTSR
1	12.495702182872773	0.49742927907429757		1	25	cnn_epch100	v616	Y04WOMTSR
2	11.967385533275948	0.5113800310080913		2	25	cnn_epch100	v616	Y04WOMTSR
3	12.185316521843411	0.5139842596745323		3	25	cnn_epch100	v616	Y04WOMTSR
4	12.53784210978647	0.4681562907145181		4	25	cnn_epch100	v616	Y04WOMTSR
5	12.208888595596196	0.5081054562090259		5	25	cnn_epch100	v616	Y04WOMTSR
6	12.063590918271448	0.49638928149991035		6	25	cnn_epch100	v616	Y04WOMTSR
7	12.37090722282874	0.48359033269673646		7	25	cnn_epch100	v616	Y04WOMTSR
8	12.414041033997584	0.47777860625826685		8	25	cnn_epch100	v616	Y04WOMTSR
9	12.414021889806676	0.5011266361684175		9	25	cnn_epch100	v616	Y04WOMTSR
0	11.855684849511192	0.53132857130447		0	25	cnn_epch100	v616	Y08WOMTSR
1	12.05624429243913	0.5148847266234942		1	25	cnn_epch100	v616	Y08WOMTSR
2	11.900802253379895	0.556090195633635		2	25	cnn_epch100	v616	Y08WOMTSR
3	12.095501452425603	0.5192431164356461		3	25	cnn_epch100	v616	Y08WOMTSR
4	11.998358315803143	0.533520052042839		4	25	cnn_epch100	v616	Y08WOMTSR
5	11.782687620412782	0.5321023452985922		5	25	cnn_epch100	v616	Y08WOMTSR
6	11.500654788211762	0.5648032958059207		6	25	cnn_epch100	v616	Y08WOMTSR
7	11.81738308035928	0.5540795176848033		7	25	cnn_epch100	v616	Y08WOMTSR
8	11.968977546540351	0.5257028938099608		8	25	cnn_epch100	v616	Y08WOMTSR
9	11.742008091281214	0.5359265438325376		9	25	cnn_epch100	v616	Y08WOMTSR
0	12.09741851657968	0.5892466138344931		0	25	cnn_epch100	v616	Y04WOMTSL
1	12.312507168380062	0.5596090308103968		1	25	cnn_epch100	v616	Y04WOMTSL
2	11.769449644146444	0.5907869347378479		2	25	cnn_epch100	v616	Y04WOMTSL
3	11.581924669395327	0.5852140771447188		3	25	cnn_epch100	v616	Y04WOMTSL
4	11.773817995559329	0.5907495018423173		4	25	cnn_epch100	v616	Y04WOMTSL
5	11.392541975079244	0.5796844146686194		5	25	cnn_epch100	v616	Y04WOMTSL
6	11.735550887803452	0.5740510177879825		6	25	cnn_epch100	v616	Y04WOMTSL
7	11.920322902089184	0.6040374239325944		7	25	cnn_epch100	v616	Y04WOMTSL
8	11.370523089753682	0.6050293074450629		8	25	cnn_epch100	v616	Y04WOMTSL
9	11.945827247862942	0.5635180626554578		9	25	cnn_epch100	v616	Y04WOMTSL
0	12.259530059889924	0.573513307967535		0	25	cnn_epch100	v617	Y04WOMTSL
1	12.363681938569089	0.5636888974310715		1	25	cnn_epch100	v617	Y04WOMTSL
2	12.075063629445696	0.5626475582233639		2	25	cnn_epch100	v617	Y04WOMTSL
3	11.907360715348336	0.5534808008355039		3	25	cnn_epch100	v617	Y04WOMTSL
4	11.937801289875994	0.5692826020459537		4	25	cnn_epch100	v617	Y04WOMTSL
5	11.819091391486422	0.5529984071854549		5	25	cnn_epch100	v617	Y04WOMTSL
6	12.017382949684997	0.5509778432430567		6	25	cnn_epch100	v617	Y04WOMTSL
7	12.277124728886673	0.5726344868378741		7	25	cnn_epch100	v617	Y04WOMTSL
8	11.589751826105752	0.5875845641521328		8	25	cnn_epch100	v617	Y04WOMTSL
9	12.334865921183408	0.5435109921603065		9	25	cnn_epch100	v617	Y04WOMTSL
0	11.93481249720622	0.56075629380912		0	25	cnn_epch100	v617	Y04WOMTSR
1	12.321800713917249	0.5084664738021424		1	25	cnn_epch100	v617	Y04WOMTSR
2	11.93613075806006	0.5254318718715134		2	25	cnn_epch100	v617	Y04WOMTSR
3	11.85663019206615	0.5484661642148242		3	25	cnn_epch100	v617	Y04WOMTSR
4	12.273288498814749	0.5027999212121343		4	25	cnn_epch100	v617	Y04WOMTSR
5	12.004426263866693	0.5350783575599104		5	25	cnn_epch100	v617	Y04WOMTSR
6	11.752677793075703	0.5378083255771333		6	25	cnn_epch100	v617	Y04WOMTSR
7	11.739249376357478	0.5492191020555842		7	25	cnn_epch100	v617	Y04WOMTSR
8	11.886782007573462	0.5299501888886601		8	25	cnn_epch100	v617	Y04WOMTSR
9	11.816542015743831	0.5522655932019241		9	25	cnn_epch100	v617	Y04WOMTSR
0	13.009869515321885	0.4467571675635916		0	25	cnn_epch100	v617	Y08WOMTSL
1	13.45043165742571	0.4399766598420247		1	25	cnn_epch100	v617	Y08WOMTSL
2	12.426721436934836	0.47683783856964473		2	25	cnn_epch100	v617	Y08WOMTSL
3	13.463866935500786	0.444992996393773		3	25	cnn_epch100	v617	Y08WOMTSL
4	13.093768086098022	0.45878771021155806		4	25	cnn_epch100	v617	Y08WOMTSL
5	13.068332103196182	0.44618320114164933		5	25	cnn_epch100	v617	Y08WOMTSL
6	12.84404458035047	0.4639164666513857		6	25	cnn_epch100	v617	Y08WOMTSL
7	12.59259038386278	0.47344368955548005		7	25	cnn_epch100	v617	Y08WOMTSL
8	13.051087122543848	0.4665624535470829		8	25	cnn_epch100	v617	Y08WOMTSL
9	13.067966551333186	0.4805157396683606		9	25	cnn_epch100	v617	Y08WOMTSL
0	13.03772554908529	0.38967474796456797		0	25	cnn_epch100	v617	Y08WOMTSR
1	12.869087214136217	0.3942983361497842		1	25	cnn_epch100	v617	Y08WOMTSR
2	13.012873905417909	0.4086506406789851		2	25	cnn_epch100	v617	Y08WOMTSR
3	13.144095566961871	0.3952707918163532		3	25	cnn_epch100	v617	Y08WOMTSR
4	12.998929305643468	0.3966082233113721		4	25	cnn_epch100	v617	Y08WOMTSR
5	12.77576043152939	0.38043504989228855		5	25	cnn_epch100	v617	Y08WOMTSR
6	12.449169277576695	0.4425859111542933		6	25	cnn_epch100	v617	Y08WOMTSR
7	12.815575217430336	0.42570670002426797		7	25	cnn_epch100	v617	Y08WOMTSR
8	12.833808692505862	0.40981683064608904		8	25	cnn_epch100	v617	Y08WOMTSR
9	12.867384299293173	0.38560162351528393		9	25	cnn_epch100	v617	Y08WOMTSR
0	11.926744923458296	0.520836614534795		0	25	cnn_epch100	v618	Y04WOMTSR
1	12.473549128729031	0.4830110619331887		1	25	cnn_epch100	v618	Y04WOMTSR
2	12.042516421065022	0.4942153614749921		2	25	cnn_epch100	v618	Y04WOMTSR
3	12.152608043625314	0.5104571032860626		3	25	cnn_epch100	v618	Y04WOMTSR
4	12.67397517507566	0.4671648686804704		4	25	cnn_epch100	v618	Y04WOMTSR
5	12.416343543135524	0.4825869370500003		5	25	cnn_epch100	v618	Y04WOMTSR
6	12.206087113557286	0.49551810703591775		6	25	cnn_epch100	v618	Y04WOMTSR
7	12.145087170040474	0.4974323201740873		7	25	cnn_epch100	v618	Y04WOMTSR
8	12.54683878179953	0.47613767992965683		8	25	cnn_epch100	v618	Y04WOMTSR
9	12.31677114285807	0.505230381241868		9	25	cnn_epch100	v618	Y04WOMTSR
0	12.07729757772707	0.5992521810560251		0	25	cnn_epch100	v618	Y04WOMTSL
1	12.149337823528308	0.5825692340499807		1	25	cnn_epch100	v618	Y04WOMTSL
2	11.90205275114635	0.5879088461857421		2	25	cnn_epch100	v618	Y04WOMTSL
3	11.6058126999334	0.5828432781671884		3	25	cnn_epch100	v618	Y04WOMTSL
4	11.954594365421787	0.5840637510342426		4	25	cnn_epch100	v618	Y04WOMTSL
5	11.368999799078413	0.581496596097679		5	25	cnn_epch100	v618	Y04WOMTSL
6	11.675368470678068	0.5796080099905094		6	25	cnn_epch100	v618	Y04WOMTSL
7	11.965201924614655	0.600469967091		7	25	cnn_epch100	v618	Y04WOMTSL
8	11.533956774946994	0.589013093416307		8	25	cnn_epch100	v618	Y04WOMTSL
9	11.67449364810002	0.5735509389625547		9	25	cnn_epch100	v618	Y04WOMTSL
0	12.741786624252912	0.41672287147859194		0	25	cnn_epch100	v618	Y08WOMTSR
1	12.951026314798172	0.4073268576710393		1	25	cnn_epch100	v618	Y08WOMTSR
2	12.967442345356329	0.41455778937068344		2	25	cnn_epch100	v618	Y08WOMTSR
3	12.96488668568127	0.40988324110252633		3	25	cnn_epch100	v618	Y08WOMTSR
4	12.806833498596564	0.4189935781421878		4	25	cnn_epch100	v618	Y08WOMTSR
5	12.567238373093424	0.4054894174669506		5	25	cnn_epch100	v618	Y08WOMTSR
6	12.494985485306051	0.44142143423718483		6	25	cnn_epch100	v618	Y08WOMTSR
7	13.13923207134528	0.4171705260701084		7	25	cnn_epch100	v618	Y08WOMTSR
8	12.715558292804984	0.4290769946823894		8	25	cnn_epch100	v618	Y08WOMTSR
9	12.673576904964282	0.417124477698949		9	25	cnn_epch100	v618	Y08WOMTSR
0	13.137949467708948	0.45261020019353854		0	25	cnn_epch100	v618	Y08WOMTSL
1	13.124887771647296	0.4765451293338632		1	25	cnn_epch100	v618	Y08WOMTSL
2	12.358511507826018	0.4910784093481986		2	25	cnn_epch100	v618	Y08WOMTSL
3	13.15672731088734	0.45880302304228765		3	25	cnn_epch100	v618	Y08WOMTSL
4	12.909904884949777	0.48144835068429587		4	25	cnn_epch100	v618	Y08WOMTSL
5	12.852529612819904	0.47667164988912186		5	25	cnn_epch100	v618	Y08WOMTSL
6	12.6081065678946	0.4769705041137283		6	25	cnn_epch100	v618	Y08WOMTSL
7	12.33322205615656	0.5057980762756643		7	25	cnn_epch100	v618	Y08WOMTSL
8	12.83328173071292	0.49065257803033624		8	25	cnn_epch100	v618	Y08WOMTSL
9	13.207255783064875	0.47646359955006784		9	25	cnn_epch100	v618	Y08WOMTSL
0	10.994605741658736	0.625231235909146		0	25	cnn_epch100	v619	Y04WOMTSR
1	11.532733337015024	0.6010177429224531		1	25	cnn_epch100	v619	Y04WOMTSR
2	10.905663221912244	0.6165100627994893		2	25	cnn_epch100	v619	Y04WOMTSR
3	11.280375907435074	0.6039778559422422		3	25	cnn_epch100	v619	Y04WOMTSR
4	11.428521304526376	0.5936007367893711		4	25	cnn_epch100	v619	Y04WOMTSR
5	11.1371633296198	0.6205514857551424		5	25	cnn_epch100	v619	Y04WOMTSR
6	11.07545837939564	0.6120764545008613		6	25	cnn_epch100	v619	Y04WOMTSR
7	11.193108419317724	0.6148117916130812		7	25	cnn_epch100	v619	Y04WOMTSR
8	11.460891993597691	0.5800860904797243		8	25	cnn_epch100	v619	Y04WOMTSR
9	11.18161121358489	0.6164597731957546		9	25	cnn_epch100	v619	Y04WOMTSR
0	12.330639312743408	0.5685922212999324		0	25	cnn_epch100	v619	Y04WOMTSL
1	12.233358663870986	0.5606010688298922		1	25	cnn_epch100	v619	Y04WOMTSL
2	12.211329201756511	0.54607048578247		2	25	cnn_epch100	v619	Y04WOMTSL
3	12.08231972648032	0.5539997602645285		3	25	cnn_epch100	v619	Y04WOMTSL
4	12.041947097321376	0.5583145502495694		4	25	cnn_epch100	v619	Y04WOMTSL
5	12.098549361405958	0.5417226460707126		5	25	cnn_epch100	v619	Y04WOMTSL
6	12.002716517489535	0.5459860126206064		6	25	cnn_epch100	v619	Y04WOMTSL
7	12.607753823519108	0.572017752239562		7	25	cnn_epch100	v619	Y04WOMTSL
8	11.691532405575986	0.5753945651275956		8	25	cnn_epch100	v619	Y04WOMTSL
9	12.27681595852162	0.5219071303210414		9	25	cnn_epch100	v619	Y04WOMTSL
0	12.005286346894977	0.5209509247095054		0	25	cnn_epch100	v619	Y08WOMTSR
1	12.06765191984195	0.5278711326672288		1	25	cnn_epch100	v619	Y08WOMTSR
2	11.971122876060408	0.5581627306297345		2	25	cnn_epch100	v619	Y08WOMTSR
3	12.245146731970747	0.5165240444291134		3	25	cnn_epch100	v619	Y08WOMTSR
4	11.89849927719788	0.5362086480456163		4	25	cnn_epch100	v619	Y08WOMTSR
5	11.65885725752387	0.5333586133145245		5	25	cnn_epch100	v619	Y08WOMTSR
6	11.51568019076964	0.5572344526424828		6	25	cnn_epch100	v619	Y08WOMTSR
7	11.737042644811895	0.5593905232916125		7	25	cnn_epch100	v619	Y08WOMTSR
8	11.960536540882591	0.5273241136842335		8	25	cnn_epch100	v619	Y08WOMTSR
9	11.81910642800199	0.5285113397120309		9	25	cnn_epch100	v619	Y08WOMTSR
0	13.415545577039149	0.3969323819945706		0	25	cnn_epch100	v619	Y08WOMTSL
1	13.719539651393625	0.3956591668382642		1	25	cnn_epch100	v619	Y08WOMTSL
2	13.175793662698045	0.40201393341503205		2	25	cnn_epch100	v619	Y08WOMTSL
3	13.962039413655814	0.40512811834927653		3	25	cnn_epch100	v619	Y08WOMTSL
4	13.540138754067067	0.39653413190979164		4	25	cnn_epch100	v619	Y08WOMTSL
5	13.508995266968531	0.3790581670550733		5	25	cnn_epch100	v619	Y08WOMTSL
6	13.063527288417776	0.41400831696954143		6	25	cnn_epch100	v619	Y08WOMTSL
7	13.114021576835718	0.4124891261723195		7	25	cnn_epch100	v619	Y08WOMTSL
8	13.457642541399922	0.4130998000062905		8	25	cnn_epch100	v619	Y08WOMTSL
9	13.591971691236196	0.4119127218830377		9	25	cnn_epch100	v619	Y08WOMTSL
0	12.377273711979306	0.5705807369287487		0	25	cnn_epch100	v620	Y04WOMTSL
1	12.014385485706947	0.5799500609722997		1	25	cnn_epch100	v620	Y04WOMTSL
2	12.047967612669206	0.5710218700254185		2	25	cnn_epch100	v620	Y04WOMTSL
3	11.923870771653927	0.5556288822955433		3	25	cnn_epch100	v620	Y04WOMTSL
4	11.82381298540292	0.5803901365312586		4	25	cnn_epch100	v620	Y04WOMTSL
5	11.513449117342022	0.5663953389334865		5	25	cnn_epch100	v620	Y04WOMTSL
6	11.837954561005777	0.5634791769826787		6	25	cnn_epch100	v620	Y04WOMTSL
7	12.6321483166158	0.5785051036962855		7	25	cnn_epch100	v620	Y04WOMTSL
8	11.579745336866967	0.5928823363912636		8	25	cnn_epch100	v620	Y04WOMTSL
9	11.804963334794968	0.558017984702176		9	25	cnn_epch100	v620	Y04WOMTSL
0	12.8628175608154	0.4124641168500455		0	25	cnn_epch100	v620	Y08WOMTSR
1	12.64824870750765	0.44858286790725366		1	25	cnn_epch100	v620	Y08WOMTSR
2	12.46372520358023	0.4901485385713247		2	25	cnn_epch100	v620	Y08WOMTSR
3	12.793874014913364	0.4318973074919969		3	25	cnn_epch100	v620	Y08WOMTSR
4	12.57417271761795	0.45407477814278374		4	25	cnn_epch100	v620	Y08WOMTSR
5	12.371780497148697	0.4371351297948773		5	25	cnn_epch100	v620	Y08WOMTSR
6	12.226010081470209	0.47140890683826747		6	25	cnn_epch100	v620	Y08WOMTSR
7	12.4372213756137	0.4768517400018607		7	25	cnn_epch100	v620	Y08WOMTSR
8	12.70282343415342	0.4346472920598692		8	25	cnn_epch100	v620	Y08WOMTSR
9	12.495438491404167	0.44212496800820417		9	25	cnn_epch100	v620	Y08WOMTSR
0	11.81693539745857	0.5403292759849544		0	25	cnn_epch100	v620	Y04WOMTSR
1	12.28780695285581	0.5107695693797139		1	25	cnn_epch100	v620	Y04WOMTSR
2	11.973741576286146	0.5224633349782112		2	25	cnn_epch100	v620	Y04WOMTSR
3	11.954398257325275	0.536472827060174		3	25	cnn_epch100	v620	Y04WOMTSR
4	12.347263198114208	0.5002689706827508		4	25	cnn_epch100	v620	Y04WOMTSR
5	12.189656843235516	0.5174287403082365		5	25	cnn_epch100	v620	Y04WOMTSR
6	11.891786137355712	0.5202256928315673		6	25	cnn_epch100	v620	Y04WOMTSR
7	11.999598448932677	0.5164662034109301		7	25	cnn_epch100	v620	Y04WOMTSR
8	12.079672188422556	0.508887195655038		8	25	cnn_epch100	v620	Y04WOMTSR
9	12.038427761344105	0.5388361929387722		9	25	cnn_epch100	v620	Y04WOMTSR
0	12.788918669973247	0.4864308446668378		0	25	cnn_epch100	v620	Y08WOMTSL
1	13.235717583044266	0.46857373796155083		1	25	cnn_epch100	v620	Y08WOMTSL
2	12.185724999774605	0.4993913635762333		2	25	cnn_epch100	v620	Y08WOMTSL
3	12.82775807049518	0.49653395275813583		3	25	cnn_epch100	v620	Y08WOMTSL
4	12.859183476465876	0.49800074227202884		4	25	cnn_epch100	v620	Y08WOMTSL
5	13.616761247951969	0.48302253994559785		5	25	cnn_epch100	v620	Y08WOMTSL
6	12.543621857565002	0.4820464270656889		6	25	cnn_epch100	v620	Y08WOMTSL
7	12.599462657202636	0.4906041240245127		7	25	cnn_epch100	v620	Y08WOMTSL
8	12.795728146015374	0.49463481542007776		8	25	cnn_epch100	v620	Y08WOMTSL
9	12.900890822767447	0.5024499279453627		9	25	cnn_epch100	v620	Y08WOMTSL
0	11.911294688982323	0.522707100477501		0	25	cnn_epch100	v621	Y04WOMTSR
1	12.450443280706336	0.4895956832619489		1	25	cnn_epch100	v621	Y04WOMTSR
2	11.900781788459316	0.5107683377760098		2	25	cnn_epch100	v621	Y04WOMTSR
3	12.25187116551284	0.5051805594533251		3	25	cnn_epch100	v621	Y04WOMTSR
4	12.385490337178602	0.48698867232907805		4	25	cnn_epch100	v621	Y04WOMTSR
5	12.278165151834644	0.4991909054466341		5	25	cnn_epch100	v621	Y04WOMTSR
6	11.94077023156071	0.5125826352863695		6	25	cnn_epch100	v621	Y04WOMTSR
7	12.249191368666178	0.4963549178219024		7	25	cnn_epch100	v621	Y04WOMTSR
8	12.19909231366086	0.4953325960203425		8	25	cnn_epch100	v621	Y04WOMTSR
9	11.938798672955595	0.5381564106275563		9	25	cnn_epch100	v621	Y04WOMTSR
0	12.818259805279082	0.48031869469967603		0	25	cnn_epch100	v621	Y08WOMTSL
1	13.095266716292166	0.48138423312449785		1	25	cnn_epch100	v621	Y08WOMTSL
2	12.20779795308156	0.497788457415177		2	25	cnn_epch100	v621	Y08WOMTSL
3	13.150280473196982	0.4736514400279723		3	25	cnn_epch100	v621	Y08WOMTSL
4	12.861559089944558	0.49065985100968573		4	25	cnn_epch100	v621	Y08WOMTSL
5	12.626135982148996	0.4969052710095763		5	25	cnn_epch100	v621	Y08WOMTSL
6	12.65898705841674	0.48884294402293377		6	25	cnn_epch100	v621	Y08WOMTSL
7	12.452440900542644	0.4981471490543056		7	25	cnn_epch100	v621	Y08WOMTSL
8	12.696805848372412	0.5060130763636507		8	25	cnn_epch100	v621	Y08WOMTSL
9	12.834544728232768	0.5099280230113628		9	25	cnn_epch100	v621	Y08WOMTSL
0	12.644606877672937	0.5745854019215705		0	25	cnn_epch100	v621	Y04WOMTSL
1	12.069318610744851	0.5770114109319859		1	25	cnn_epch100	v621	Y04WOMTSL
2	11.911533117699056	0.5756591731547341		2	25	cnn_epch100	v621	Y04WOMTSL
3	11.792129594347127	0.5728146280326815		3	25	cnn_epch100	v621	Y04WOMTSL
4	12.049537188541048	0.5880595651793694		4	25	cnn_epch100	v621	Y04WOMTSL
5	11.60033914372431	0.562459306742541		5	25	cnn_epch100	v621	Y04WOMTSL
6	11.87377652324668	0.5594425068234478		6	25	cnn_epch100	v621	Y04WOMTSL
7	11.967486999466692	0.6018056820071868		7	25	cnn_epch100	v621	Y04WOMTSL
8	11.45036358874374	0.598103917094876		8	25	cnn_epch100	v621	Y04WOMTSL
9	12.118005463538132	0.5674084551722287		9	25	cnn_epch100	v621	Y04WOMTSL
0	12.75697010411447	0.41768046216061505		0	25	cnn_epch100	v621	Y08WOMTSR
1	12.718368082784124	0.4429110011866245		1	25	cnn_epch100	v621	Y08WOMTSR
2	12.855300506922411	0.4320725829635124		2	25	cnn_epch100	v621	Y08WOMTSR
3	12.806879662765631	0.4265008520075905		3	25	cnn_epch100	v621	Y08WOMTSR
4	12.782330805485206	0.4221534609003086		4	25	cnn_epch100	v621	Y08WOMTSR
5	12.560801217201943	0.4185438499052925		5	25	cnn_epch100	v621	Y08WOMTSR
6	12.617712895002226	0.41541193834750145		6	25	cnn_epch100	v621	Y08WOMTSR
7	12.567321730844773	0.46353361095302326		7	25	cnn_epch100	v621	Y08WOMTSR
8	12.758686442555875	0.42893692179125464		8	25	cnn_epch100	v621	Y08WOMTSR
9	12.788502630283643	0.4174549888377837		9	25	cnn_epch100	v621	Y08WOMTSR
0	12.786275009597745	0.4773983474240692		0	25	cnn_epch100	v622	Y08WOMTSL
1	13.152821553534856	0.47216153472774447		1	25	cnn_epch100	v622	Y08WOMTSL
2	12.350904383689832	0.4810229970123681		2	25	cnn_epch100	v622	Y08WOMTSL
3	12.910382888051291	0.49242938185612006		3	25	cnn_epch100	v622	Y08WOMTSL
4	12.714144167632082	0.502996448418468		4	25	cnn_epch100	v622	Y08WOMTSL
5	12.861110275207729	0.47949685993535746		5	25	cnn_epch100	v622	Y08WOMTSL
6	12.75911121457288	0.45896944673630596		6	25	cnn_epch100	v622	Y08WOMTSL
7	12.498390654068096	0.4887273166661994		7	25	cnn_epch100	v622	Y08WOMTSL
8	12.991207918103562	0.48018398373462595		8	25	cnn_epch100	v622	Y08WOMTSL
9	12.947710173608346	0.4992076788244722		9	25	cnn_epch100	v622	Y08WOMTSL
0	12.07813709927786	0.50398854512497		0	25	cnn_epch100	v622	Y04WOMTSR
1	12.707664238828418	0.4748010447692185		1	25	cnn_epch100	v622	Y04WOMTSR
2	12.405723739022909	0.49038534438752884		2	25	cnn_epch100	v622	Y04WOMTSR
3	12.32824481992436	0.4940326897548026		3	25	cnn_epch100	v622	Y04WOMTSR
4	12.584841257751377	0.47914197843858936		4	25	cnn_epch100	v622	Y04WOMTSR
5	12.525703628356103	0.47071045831481473		5	25	cnn_epch100	v622	Y04WOMTSR
6	12.231683051793915	0.49153811187416774		6	25	cnn_epch100	v622	Y04WOMTSR
7	12.481684982349147	0.4738453722437499		7	25	cnn_epch100	v622	Y04WOMTSR
8	12.07169322772107	0.50694261414262		8	25	cnn_epch100	v622	Y04WOMTSR
9	12.240210865752232	0.5051895430116943		9	25	cnn_epch100	v622	Y04WOMTSR
0	12.448608660759223	0.5562466956720786		0	25	cnn_epch100	v622	Y04WOMTSL
1	12.405221448280049	0.5442968487135249		1	25	cnn_epch100	v622	Y04WOMTSL
2	12.164910042937162	0.5505796276225697		2	25	cnn_epch100	v622	Y04WOMTSL
3	12.023314053303553	0.5383582060238988		3	25	cnn_epch100	v622	Y04WOMTSL
4	12.05319435192069	0.5596543767319916		4	25	cnn_epch100	v622	Y04WOMTSL
5	11.796890532233624	0.5424869406717009		5	25	cnn_epch100	v622	Y04WOMTSL
6	12.003439431014002	0.5460129015785224		6	25	cnn_epch100	v622	Y04WOMTSL
7	12.37571069290899	0.5651897269828194		7	25	cnn_epch100	v622	Y04WOMTSL
8	11.993558150427754	0.5545780458775587		8	25	cnn_epch100	v622	Y04WOMTSL
9	12.103839164093046	0.5397790171999126		9	25	cnn_epch100	v622	Y04WOMTSL
0	13.001095301869409	0.38735170968433313		0	25	cnn_epch100	v622	Y08WOMTSR
1	12.902838824671994	0.40373173672238755		1	25	cnn_epch100	v622	Y08WOMTSR
2	12.796598630676035	0.43955133483447884		2	25	cnn_epch100	v622	Y08WOMTSR
3	13.023516608788086	0.40599185134408716		3	25	cnn_epch100	v622	Y08WOMTSR
4	12.847320011194409	0.41997330583757225		4	25	cnn_epch100	v622	Y08WOMTSR
5	12.660132739530535	0.39251669883641405		5	25	cnn_epch100	v622	Y08WOMTSR
6	12.581542710327382	0.4194365779625181		6	25	cnn_epch100	v622	Y08WOMTSR
7	12.861508362865964	0.41686310642314517		7	25	cnn_epch100	v622	Y08WOMTSR
8	12.982845004378074	0.3918935493183137		8	25	cnn_epch100	v622	Y08WOMTSR
9	12.736724431142688	0.4020450106771109		9	25	cnn_epch100	v622	Y08WOMTSR
0	12.78530523560553	0.4957506560306129		0	25	cnn_epch100	v623	Y08WOMTSL
1	13.113383452697237	0.49506223885311373		1	25	cnn_epch100	v623	Y08WOMTSL
2	12.362809849299868	0.5026904840096182		2	25	cnn_epch100	v623	Y08WOMTSL
3	12.687166127417845	0.5131495561820655		3	25	cnn_epch100	v623	Y08WOMTSL
4	12.621824451962867	0.5132144850307506		4	25	cnn_epch100	v623	Y08WOMTSL
5	12.703412492653696	0.4912456990230278		5	25	cnn_epch100	v623	Y08WOMTSL
6	12.821104920270466	0.49913642956432835		6	25	cnn_epch100	v623	Y08WOMTSL
7	12.187344838643677	0.523092486597864		7	25	cnn_epch100	v623	Y08WOMTSL
8	12.55303810288608	0.5222782243289221		8	25	cnn_epch100	v623	Y08WOMTSL
9	12.7035689680542	0.5226907324827672		9	25	cnn_epch100	v623	Y08WOMTSL
0	12.741854252698484	0.42518930001750976		0	25	cnn_epch100	v623	Y04WOMTSR
1	12.715835352074714	0.4528548298122561		1	25	cnn_epch100	v623	Y04WOMTSR
2	12.483552716212778	0.4468779714029804		2	25	cnn_epch100	v623	Y04WOMTSR
3	12.69737873521574	0.4492177473562815		3	25	cnn_epch100	v623	Y04WOMTSR
4	12.876460463359628	0.42935389560469733		4	25	cnn_epch100	v623	Y04WOMTSR
5	13.013390207389946	0.4380755452162207		5	25	cnn_epch100	v623	Y04WOMTSR
6	12.500984932201332	0.44168153714367925		6	25	cnn_epch100	v623	Y04WOMTSR
7	12.69031015411925	0.4344015774088533		7	25	cnn_epch100	v623	Y04WOMTSR
8	12.59381280956694	0.43911481216663706		8	25	cnn_epch100	v623	Y04WOMTSR
9	12.703733128389969	0.45353426178115464		9	25	cnn_epch100	v623	Y04WOMTSR
0	12.585249328781009	0.5416489723973277		0	25	cnn_epch100	v623	Y04WOMTSL
1	12.445750949975794	0.5417360839935281		1	25	cnn_epch100	v623	Y04WOMTSL
2	12.580092659618405	0.5326491155675963		2	25	cnn_epch100	v623	Y04WOMTSL
3	12.087962876358487	0.5290537924487954		3	25	cnn_epch100	v623	Y04WOMTSL
4	12.292969372502547	0.5326652918699004		4	25	cnn_epch100	v623	Y04WOMTSL
5	11.703954960559958	0.5443323452677036		5	25	cnn_epch100	v623	Y04WOMTSL
6	12.244185240913032	0.5197080780091533		6	25	cnn_epch100	v623	Y04WOMTSL
7	12.602947364696558	0.5488479858715628		7	25	cnn_epch100	v623	Y04WOMTSL
8	11.819613343721509	0.5669344327955328		8	25	cnn_epch100	v623	Y04WOMTSL
9	12.497712954091613	0.5097835412146411		9	25	cnn_epch100	v623	Y04WOMTSL
0	12.82950033294132	0.40789870372706977		0	25	cnn_epch100	v623	Y08WOMTSR
1	12.517464402380678	0.44900948458022877		1	25	cnn_epch100	v623	Y08WOMTSR
2	13.044905194330353	0.4251962135906665		2	25	cnn_epch100	v623	Y08WOMTSR
3	12.8307079053074	0.4298640090433644		3	25	cnn_epch100	v623	Y08WOMTSR
4	12.958949766885569	0.41251494100093666		4	25	cnn_epch100	v623	Y08WOMTSR
5	12.407621652571263	0.42963575567892814		5	25	cnn_epch100	v623	Y08WOMTSR
6	12.474077254871409	0.4363881912039672		6	25	cnn_epch100	v623	Y08WOMTSR
7	12.9462394967816	0.43745611315169775		7	25	cnn_epch100	v623	Y08WOMTSR
8	12.6303752151692	0.44077660339254704		8	25	cnn_epch100	v623	Y08WOMTSR
9	12.38253029221082	0.45185100344118895		9	25	cnn_epch100	v623	Y08WOMTSR
0	12.37700728715437	0.46662606690586766		0	25	cnn_epch100	v624	Y08WOMTSR
1	12.633979191432248	0.43973906332124385		1	25	cnn_epch100	v624	Y08WOMTSR
2	12.577282496560336	0.4708800668259026		2	25	cnn_epch100	v624	Y08WOMTSR
3	12.706330553398317	0.44439787054040847		3	25	cnn_epch100	v624	Y08WOMTSR
4	12.590791443594416	0.4543602620639428		4	25	cnn_epch100	v624	Y08WOMTSR
5	12.355212614460717	0.4451428578302186		5	25	cnn_epch100	v624	Y08WOMTSR
6	12.363813987692591	0.4532360489639976		6	25	cnn_epch100	v624	Y08WOMTSR
7	12.596943929801458	0.45763304512024117		7	25	cnn_epch100	v624	Y08WOMTSR
8	12.58428643435916	0.4550836614786422		8	25	cnn_epch100	v624	Y08WOMTSR
9	12.464951263367238	0.44160921482020393		9	25	cnn_epch100	v624	Y08WOMTSR
0	12.077739209805886	0.6143744376092796		0	25	cnn_epch100	v624	Y04WOMTSL
1	11.861145832389434	0.5954933997819186		1	25	cnn_epch100	v624	Y04WOMTSL
2	11.793131983340976	0.6044087152174094		2	25	cnn_epch100	v624	Y04WOMTSL
3	11.524697425061994	0.5999800888980323		3	25	cnn_epch100	v624	Y04WOMTSL
4	11.567720258165028	0.6072524487529993		4	25	cnn_epch100	v624	Y04WOMTSL
5	11.223136691132408	0.599368166016762		5	25	cnn_epch100	v624	Y04WOMTSL
6	11.484263741270915	0.6002359424810941		6	25	cnn_epch100	v624	Y04WOMTSL
7	11.65541419076446	0.6266343854320775		7	25	cnn_epch100	v624	Y04WOMTSL
8	11.172367158970912	0.6221951623069469		8	25	cnn_epch100	v624	Y04WOMTSL
9	11.4746893985305	0.588691625650756		9	25	cnn_epch100	v624	Y04WOMTSL
0	13.197752211976312	0.4312511250205988		0	25	cnn_epch100	v624	Y08WOMTSL
1	13.348868407724147	0.45296467662723533		1	25	cnn_epch100	v624	Y08WOMTSL
2	12.755365761609676	0.45631930502703333		2	25	cnn_epch100	v624	Y08WOMTSL
3	13.14862705850386	0.4612474548648705		3	25	cnn_epch100	v624	Y08WOMTSL
4	13.143349933995305	0.46235034827322824		4	25	cnn_epch100	v624	Y08WOMTSL
5	13.035186361068831	0.44574440090161244		5	25	cnn_epch100	v624	Y08WOMTSL
6	13.141502264878069	0.44343413124020564		6	25	cnn_epch100	v624	Y08WOMTSL
7	12.949600955394464	0.453851631286914		7	25	cnn_epch100	v624	Y08WOMTSL
8	13.106580384736365	0.46935749165787255		8	25	cnn_epch100	v624	Y08WOMTSL
9	13.129592633065965	0.4833499001724307		9	25	cnn_epch100	v624	Y08WOMTSL
0	10.953267994578349	0.6211869473443203		0	25	cnn_epch100	v624	Y04WOMTSR
1	11.789281518890212	0.5795130567022557		1	25	cnn_epch100	v624	Y04WOMTSR
2	10.98115300274104	0.6189830965081313		2	25	cnn_epch100	v624	Y04WOMTSR
3	11.211074581400164	0.6094793943949786		3	25	cnn_epch100	v624	Y04WOMTSR
4	11.398704896659051	0.5990825279207614		4	25	cnn_epch100	v624	Y04WOMTSR
5	10.9431778398427	0.6368731333847397		5	25	cnn_epch100	v624	Y04WOMTSR
6	11.033893378774945	0.6110035678375826		6	25	cnn_epch100	v624	Y04WOMTSR
7	10.90368239162228	0.6260399559811807		7	25	cnn_epch100	v624	Y04WOMTSR
8	11.40981549303087	0.5893436617536207		8	25	cnn_epch100	v624	Y04WOMTSR
9	11.228659410419818	0.6204635780661751		9	25	cnn_epch100	v624	Y04WOMTSR
0	12.248723137451597	0.4896808486735346		0	25	cnn_epch100	v625	Y04WOMTSR
1	12.609451896438864	0.47920952798084415		1	25	cnn_epch100	v625	Y04WOMTSR
2	11.989672621809053	0.4983634288491442		2	25	cnn_epch100	v625	Y04WOMTSR
3	12.33550433818688	0.48802365105666407		3	25	cnn_epch100	v625	Y04WOMTSR
4	12.686493687643996	0.4544335640456252		4	25	cnn_epch100	v625	Y04WOMTSR
5	12.53848837714869	0.4725666533709872		5	25	cnn_epch100	v625	Y04WOMTSR
6	12.118973601934275	0.4910878681269886		6	25	cnn_epch100	v625	Y04WOMTSR
7	12.44346884636957	0.4851721590463544		7	25	cnn_epch100	v625	Y04WOMTSR
8	12.235931584578768	0.48631482248950675		8	25	cnn_epch100	v625	Y04WOMTSR
9	12.188558691798796	0.5099367840470489		9	25	cnn_epch100	v625	Y04WOMTSR
0	13.143104907325093	0.4512929554428053		0	25	cnn_epch100	v625	Y08WOMTSL
1	13.107054407796944	0.4844703824110619		1	25	cnn_epch100	v625	Y08WOMTSL
2	12.535135939811187	0.4851501990849574		2	25	cnn_epch100	v625	Y08WOMTSL
3	12.955709127433794	0.48430777351212334		3	25	cnn_epch100	v625	Y08WOMTSL
4	12.890795606954104	0.49075448696134166		4	25	cnn_epch100	v625	Y08WOMTSL
5	12.60978148436002	0.5027059633951105		5	25	cnn_epch100	v625	Y08WOMTSL
6	12.427669234551436	0.49777101318462486		6	25	cnn_epch100	v625	Y08WOMTSL
7	12.261786449681184	0.514070687913321		7	25	cnn_epch100	v625	Y08WOMTSL
8	12.657058530964475	0.5122220817778554		8	25	cnn_epch100	v625	Y08WOMTSL
9	13.094192724990906	0.48380557195888646		9	25	cnn_epch100	v625	Y08WOMTSL
0	12.234705997036432	0.5799159681709833		0	25	cnn_epch100	v625	Y04WOMTSL
1	12.085436617924412	0.5764607082180989		1	25	cnn_epch100	v625	Y04WOMTSL
2	11.788543703878734	0.5861905060553042		2	25	cnn_epch100	v625	Y04WOMTSL
3	11.648008471739972	0.5805811262542466		3	25	cnn_epch100	v625	Y04WOMTSL
4	11.680501960554036	0.5959009493416944		4	25	cnn_epch100	v625	Y04WOMTSL
5	11.370683342119662	0.579620233168318		5	25	cnn_epch100	v625	Y04WOMTSL
6	11.7352635630415	0.5805513960356068		6	25	cnn_epch100	v625	Y04WOMTSL
7	12.390674066410249	0.5943640475814789		7	25	cnn_epch100	v625	Y04WOMTSL
8	11.480880767692302	0.6044516389419836		8	25	cnn_epch100	v625	Y04WOMTSL
9	11.71520428084566	0.5707621933482733		9	25	cnn_epch100	v625	Y04WOMTSL
0	12.297844904417005	0.4768135925487441		0	25	cnn_epch100	v625	Y08WOMTSR
1	12.668604170510944	0.4325330072962208		1	25	cnn_epch100	v625	Y08WOMTSR
2	12.525450011442071	0.4765957676617426		2	25	cnn_epch100	v625	Y08WOMTSR
3	12.698200378453246	0.44499768231055353		3	25	cnn_epch100	v625	Y08WOMTSR
4	12.618167672899007	0.4476813359113631		4	25	cnn_epch100	v625	Y08WOMTSR
5	12.323195539916654	0.44554797650487965		5	25	cnn_epch100	v625	Y08WOMTSR
6	12.157235836014056	0.4878835633565316		6	25	cnn_epch100	v625	Y08WOMTSR
7	12.449329334378968	0.4743365472267426		7	25	cnn_epch100	v625	Y08WOMTSR
8	12.471264346099602	0.4666009505008738		8	25	cnn_epch100	v625	Y08WOMTSR
9	12.451294599030993	0.44432120872234476		9	25	cnn_epch100	v625	Y08WOMTSR
0	12.535608445042593	0.4539039552352464		0	25	cnn_epch100	v626	Y08WOMTSR
1	12.231455984121125	0.4857015945209883		1	25	cnn_epch100	v626	Y08WOMTSR
2	12.464802967898464	0.48549709122841495		2	25	cnn_epch100	v626	Y08WOMTSR
3	12.62164846775894	0.4556944551941607		3	25	cnn_epch100	v626	Y08WOMTSR
4	12.53895938645363	0.4676364862874642		4	25	cnn_epch100	v626	Y08WOMTSR
5	12.384953236880875	0.45478503495024447		5	25	cnn_epch100	v626	Y08WOMTSR
6	12.095364951271852	0.49087262483179306		6	25	cnn_epch100	v626	Y08WOMTSR
7	12.31627272061282	0.4907288050392507		7	25	cnn_epch100	v626	Y08WOMTSR
8	12.673481380999345	0.4507293528501971		8	25	cnn_epch100	v626	Y08WOMTSR
9	12.28899949749251	0.462614581981678		9	25	cnn_epch100	v626	Y08WOMTSR
0	12.116559002322122	0.5994470834827357		0	25	cnn_epch100	v626	Y04WOMTSL
1	12.052324034273315	0.5942149129152031		1	25	cnn_epch100	v626	Y04WOMTSL
2	11.818914171745629	0.5924926808853159		2	25	cnn_epch100	v626	Y04WOMTSL
3	11.48692404904003	0.5943968014990155		3	25	cnn_epch100	v626	Y04WOMTSL
4	11.602064358346134	0.6019410382169018		4	25	cnn_epch100	v626	Y04WOMTSL
5	11.373623707782532	0.5934841601163447		5	25	cnn_epch100	v626	Y04WOMTSL
6	12.565055983419777	0.5815681422631797		6	25	cnn_epch100	v626	Y04WOMTSL
7	11.969025191833213	0.6124398991309147		7	25	cnn_epch100	v626	Y04WOMTSL
8	11.185242545196886	0.6231484492720084		8	25	cnn_epch100	v626	Y04WOMTSL
9	11.71629999650013	0.5799364893163731		9	25	cnn_epch100	v626	Y04WOMTSL
0	13.148942436492952	0.4397106669106992		0	25	cnn_epch100	v626	Y08WOMTSL
1	13.440367833127612	0.4509496037875423		1	25	cnn_epch100	v626	Y08WOMTSL
2	12.554909977972532	0.46262011309446266		2	25	cnn_epch100	v626	Y08WOMTSL
3	13.132538382862988	0.46064028564619225		3	25	cnn_epch100	v626	Y08WOMTSL
4	12.915180389245831	0.481152658007819		4	25	cnn_epch100	v626	Y08WOMTSL
5	13.015683585006848	0.4561857504344914		5	25	cnn_epch100	v626	Y08WOMTSL
6	12.84685215662916	0.47987494131452163		6	25	cnn_epch100	v626	Y08WOMTSL
7	12.645981450180892	0.47065018526765884		7	25	cnn_epch100	v626	Y08WOMTSL
8	13.016597451038804	0.4718240746436121		8	25	cnn_epch100	v626	Y08WOMTSL
9	13.045931458459282	0.48603352974443176		9	25	cnn_epch100	v626	Y08WOMTSL
0	10.854378516076505	0.629762342053999		0	25	cnn_epch100	v626	Y04WOMTSR
1	11.564324850483336	0.5848890509923812		1	25	cnn_epch100	v626	Y04WOMTSR
2	10.871187391886098	0.618636534142779		2	25	cnn_epch100	v626	Y04WOMTSR
3	12.049215462903538	0.5495469058410103		3	25	cnn_epch100	v626	Y04WOMTSR
4	11.49950734530108	0.5886977183128614		4	25	cnn_epch100	v626	Y04WOMTSR
5	11.085742040443575	0.6222985854555323		5	25	cnn_epch100	v626	Y04WOMTSR
6	11.100390319331623	0.6058881972254145		6	25	cnn_epch100	v626	Y04WOMTSR
7	11.17245701603654	0.6221592799367541		7	25	cnn_epch100	v626	Y04WOMTSR
8	11.348934853653375	0.586903827313456		8	25	cnn_epch100	v626	Y04WOMTSR
9	11.036760145084273	0.6296274282775035		9	25	cnn_epch100	v626	Y04WOMTSR
0	11.834265130763717	0.6120016643426655		0	25	cnn_epch100	v627	Y04WOMTSL
1	11.721586313425888	0.606674774543311		1	25	cnn_epch100	v627	Y04WOMTSL
2	11.676282434478123	0.5958918390172392		2	25	cnn_epch100	v627	Y04WOMTSL
3	12.319480102696332	0.5867713076636575		3	25	cnn_epch100	v627	Y04WOMTSL
4	11.628712118515788	0.6065319018933495		4	25	cnn_epch100	v627	Y04WOMTSL
5	11.297644242846449	0.5913708682334737		5	25	cnn_epch100	v627	Y04WOMTSL
6	11.855327919734822	0.5867648355815192		6	25	cnn_epch100	v627	Y04WOMTSL
7	11.760361538822558	0.6159951241792703		7	25	cnn_epch100	v627	Y04WOMTSL
8	11.324014666983317	0.6145557275771169		8	25	cnn_epch100	v627	Y04WOMTSL
9	11.582837562795383	0.5845225164071955		9	25	cnn_epch100	v627	Y04WOMTSL
0	12.68557642489567	0.4330281888997426		0	25	cnn_epch100	v627	Y08WOMTSR
1	12.562943446925525	0.4488164815430979		1	25	cnn_epch100	v627	Y08WOMTSR
2	12.577128181045053	0.4699803120114663		2	25	cnn_epch100	v627	Y08WOMTSR
3	12.947101075486962	0.4204454946694256		3	25	cnn_epch100	v627	Y08WOMTSR
4	12.602924630032687	0.44975308557189103		4	25	cnn_epch100	v627	Y08WOMTSR
5	12.213691627751874	0.46411434483080993		5	25	cnn_epch100	v627	Y08WOMTSR
6	12.421612805450907	0.4741100155955209		6	25	cnn_epch100	v627	Y08WOMTSR
7	12.61680357434629	0.4515627991387018		7	25	cnn_epch100	v627	Y08WOMTSR
8	12.69519054690065	0.4389405793650537		8	25	cnn_epch100	v627	Y08WOMTSR
9	12.56385506140468	0.4565456152370252		9	25	cnn_epch100	v627	Y08WOMTSR
0	12.457342140935276	0.45678914325634956		0	25	cnn_epch100	v627	Y04WOMTSR
1	12.54531973437131	0.4763331515364569		1	25	cnn_epch100	v627	Y04WOMTSR
2	11.957408756979316	0.5044401355522531		2	25	cnn_epch100	v627	Y04WOMTSR
3	12.465875527385872	0.5073266108094667		3	25	cnn_epch100	v627	Y04WOMTSR
4	12.723032481998532	0.4443779361869299		4	25	cnn_epch100	v627	Y04WOMTSR
5	12.416263414857925	0.48213291664334873		5	25	cnn_epch100	v627	Y04WOMTSR
6	12.11591967154523	0.48999370987815255		6	25	cnn_epch100	v627	Y04WOMTSR
7	12.366837886380267	0.4870636731973397		7	25	cnn_epch100	v627	Y04WOMTSR
8	12.385144379505045	0.4723068437769413		8	25	cnn_epch100	v627	Y04WOMTSR
9	12.327168540397484	0.49146552116207703		9	25	cnn_epch100	v627	Y04WOMTSR
0	12.839394464857936	0.46899983180715066		0	25	cnn_epch100	v627	Y08WOMTSL
1	13.2872904908569	0.4560957559680809		1	25	cnn_epch100	v627	Y08WOMTSL
2	12.310777436351335	0.48263273280473623		2	25	cnn_epch100	v627	Y08WOMTSL
3	13.29979324092185	0.4651605412484634		3	25	cnn_epch100	v627	Y08WOMTSL
4	13.024486288015598	0.47465200101811095		4	25	cnn_epch100	v627	Y08WOMTSL
5	12.812933973651946	0.477034518786291		5	25	cnn_epch100	v627	Y08WOMTSL
6	12.64260202449956	0.48265829187215437		6	25	cnn_epch100	v627	Y08WOMTSL
7	12.51416325966404	0.4882955439945148		7	25	cnn_epch100	v627	Y08WOMTSL
8	13.068789789076854	0.4720428229856855		8	25	cnn_epch100	v627	Y08WOMTSL
9	13.01855091436443	0.4873881518920505		9	25	cnn_epch100	v627	Y08WOMTSL
0	12.035022978143108	0.50827941876067		0	25	cnn_epch100	v628	Y04WOMTSR
1	12.518523407039634	0.4812630736179823		1	25	cnn_epch100	v628	Y04WOMTSR
2	12.051561088643654	0.5010858764485774		2	25	cnn_epch100	v628	Y04WOMTSR
3	12.293890431988762	0.5061044324273228		3	25	cnn_epch100	v628	Y04WOMTSR
4	12.469778717367824	0.4797769357316936		4	25	cnn_epch100	v628	Y04WOMTSR
5	12.391912814345204	0.4919781815239839		5	25	cnn_epch100	v628	Y04WOMTSR
6	12.243230632367451	0.49228269742250824		6	25	cnn_epch100	v628	Y04WOMTSR
7	12.36316163297946	0.4720361204849433		7	25	cnn_epch100	v628	Y04WOMTSR
8	12.208269194525574	0.4915822485473884		8	25	cnn_epch100	v628	Y04WOMTSR
9	12.250948498688684	0.5153834041137167		9	25	cnn_epch100	v628	Y04WOMTSR
0	12.238061295684645	0.5759367674468915		0	25	cnn_epch100	v628	Y04WOMTSL
1	12.138914219575955	0.5675717269457555		1	25	cnn_epch100	v628	Y04WOMTSL
2	12.070334644436052	0.5652948481146275		2	25	cnn_epch100	v628	Y04WOMTSL
3	11.80008718380972	0.5605329241109037		3	25	cnn_epch100	v628	Y04WOMTSL
4	11.95559194248435	0.5679281279242916		4	25	cnn_epch100	v628	Y04WOMTSL
5	11.80144486073756	0.5550743958110543		5	25	cnn_epch100	v628	Y04WOMTSL
6	11.863324120172418	0.561182431928314		6	25	cnn_epch100	v628	Y04WOMTSL
7	12.10260306265735	0.592311061236731		7	25	cnn_epch100	v628	Y04WOMTSL
8	11.807838007864	0.5654136028872482		8	25	cnn_epch100	v628	Y04WOMTSL
9	11.831429052824838	0.5553585886953165		9	25	cnn_epch100	v628	Y04WOMTSL
0	12.8580136829312	0.4710738735321518		0	25	cnn_epch100	v628	Y08WOMTSL
1	13.217563308024006	0.4707282832348221		1	25	cnn_epch100	v628	Y08WOMTSL
2	12.328670521981223	0.49910046217180687		2	25	cnn_epch100	v628	Y08WOMTSL
3	12.899363544699144	0.48977571968843225		3	25	cnn_epch100	v628	Y08WOMTSL
4	12.703923683107208	0.5024123370604154		4	25	cnn_epch100	v628	Y08WOMTSL
5	12.570012653470696	0.5087014262812564		5	25	cnn_epch100	v628	Y08WOMTSL
6	12.785344263005536	0.4990401582439341		6	25	cnn_epch100	v628	Y08WOMTSL
7	12.305358616294544	0.5097990736423991		7	25	cnn_epch100	v628	Y08WOMTSL
8	12.814901165731513	0.4933748909997979		8	25	cnn_epch100	v628	Y08WOMTSL
9	12.707686432020244	0.5255886492601203		9	25	cnn_epch100	v628	Y08WOMTSL
0	12.689657367228264	0.44212678620833235		0	25	cnn_epch100	v628	Y08WOMTSR
1	12.335089175650046	0.4812969304579463		1	25	cnn_epch100	v628	Y08WOMTSR
2	12.41482262436404	0.4906735757137263		2	25	cnn_epch100	v628	Y08WOMTSR
3	12.71516007036855	0.4462705364954703		3	25	cnn_epch100	v628	Y08WOMTSR
4	12.443679093686164	0.47142190009180773		4	25	cnn_epch100	v628	Y08WOMTSR
5	12.467098500536371	0.44707886751051706		5	25	cnn_epch100	v628	Y08WOMTSR
6	12.0972048305166	0.4885850816180819		6	25	cnn_epch100	v628	Y08WOMTSR
7	12.340610942635642	0.5003625833696921		7	25	cnn_epch100	v628	Y08WOMTSR
8	12.545875320113936	0.45753906365787167		8	25	cnn_epch100	v628	Y08WOMTSR
9	12.355391474524149	0.47068076701857847		9	25	cnn_epch100	v628	Y08WOMTSR
0	11.747130560876826	0.5429568177931487		0	25	cnn_epch100	v629	Y04WOMTSR
1	12.546632813068095	0.49062498441667335		1	25	cnn_epch100	v629	Y04WOMTSR
2	12.04001788429311	0.5159779751564476		2	25	cnn_epch100	v629	Y04WOMTSR
3	12.138101240911686	0.5220524340511777		3	25	cnn_epch100	v629	Y04WOMTSR
4	12.5592773327851	0.47361325110314645		4	25	cnn_epch100	v629	Y04WOMTSR
5	12.237037317795654	0.5076565892238208		5	25	cnn_epch100	v629	Y04WOMTSR
6	12.234104558182892	0.515459152237444		6	25	cnn_epch100	v629	Y04WOMTSR
7	12.027449228058858	0.5160910792509784		7	25	cnn_epch100	v629	Y04WOMTSR
8	12.034642766915589	0.5229699108264285		8	25	cnn_epch100	v629	Y04WOMTSR
9	12.248035697900963	0.5220234122851027		9	25	cnn_epch100	v629	Y04WOMTSR
0	13.012618333289716	0.4455564529849495		0	25	cnn_epch100	v629	Y08WOMTSL
1	13.228739282090904	0.46447699964129		1	25	cnn_epch100	v629	Y08WOMTSL
2	12.517262434182271	0.45553695764267427		2	25	cnn_epch100	v629	Y08WOMTSL
3	13.238667179516204	0.44939338532794687		3	25	cnn_epch100	v629	Y08WOMTSL
4	12.991566379113827	0.4668548934847981		4	25	cnn_epch100	v629	Y08WOMTSL
5	13.057611121488677	0.4575398372042651		5	25	cnn_epch100	v629	Y08WOMTSL
6	12.52917574782065	0.48937061404203924		6	25	cnn_epch100	v629	Y08WOMTSL
7	12.624595264457447	0.48407998432060756		7	25	cnn_epch100	v629	Y08WOMTSL
8	12.930880923710262	0.48033460183718507		8	25	cnn_epch100	v629	Y08WOMTSL
9	13.178374220910706	0.4686779440610728		9	25	cnn_epch100	v629	Y08WOMTSL
0	12.513027772580298	0.5523692993871752		0	25	cnn_epch100	v629	Y04WOMTSL
1	12.452354496246643	0.539952662678393		1	25	cnn_epch100	v629	Y04WOMTSL
2	12.510984052591049	0.5259386526789536		2	25	cnn_epch100	v629	Y04WOMTSL
3	12.107131619784331	0.5289410718241383		3	25	cnn_epch100	v629	Y04WOMTSL
4	12.287599220324037	0.5518259937760512		4	25	cnn_epch100	v629	Y04WOMTSL
5	11.976958377889297	0.5159961014141606		5	25	cnn_epch100	v629	Y04WOMTSL
6	12.134228146237156	0.5292966528176		6	25	cnn_epch100	v629	Y04WOMTSL
7	12.369186391861431	0.5645942387647175		7	25	cnn_epch100	v629	Y04WOMTSL
8	11.884119899802174	0.5604166418262841		8	25	cnn_epch100	v629	Y04WOMTSL
9	12.088710702154364	0.5411013840516818		9	25	cnn_epch100	v629	Y04WOMTSL
0	12.007441547462482	0.5155995164297582		0	25	cnn_epch100	v629	Y08WOMTSR
1	12.106264171839255	0.5068162912565966		1	25	cnn_epch100	v629	Y08WOMTSR
2	11.85820550173806	0.5576886174474934		2	25	cnn_epch100	v629	Y08WOMTSR
3	12.150057432120494	0.5157470007358536		3	25	cnn_epch100	v629	Y08WOMTSR
4	11.97667587974044	0.5317535261536164		4	25	cnn_epch100	v629	Y08WOMTSR
5	11.839430321820826	0.5215993304750712		5	25	cnn_epch100	v629	Y08WOMTSR
6	11.425702514413032	0.568320509500393		6	25	cnn_epch100	v629	Y08WOMTSR
7	12.350309061540967	0.5442948345421966		7	25	cnn_epch100	v629	Y08WOMTSR
8	12.332984928280464	0.5236070469161268		8	25	cnn_epch100	v629	Y08WOMTSR
9	11.74526630333961	0.5335211202136666		9	25	cnn_epch100	v629	Y08WOMTSR
0	11.996730240869672	0.5144620208440773		0	25	cnn_epch100	v630	Y04WOMTSR
1	12.552942178816943	0.4732210411816614		1	25	cnn_epch100	v630	Y04WOMTSR
2	12.03125647213687	0.4932140997965919		2	25	cnn_epch100	v630	Y04WOMTSR
3	12.340777151769684	0.48803848333078886		3	25	cnn_epch100	v630	Y04WOMTSR
4	12.751728796754923	0.4712875152837135		4	25	cnn_epch100	v630	Y04WOMTSR
5	12.413593395729292	0.48474101274579334		5	25	cnn_epch100	v630	Y04WOMTSR
6	12.156937931610823	0.48734824012118966		6	25	cnn_epch100	v630	Y04WOMTSR
7	12.1310672275077	0.499824671003737		7	25	cnn_epch100	v630	Y04WOMTSR
8	12.453159175898548	0.47118808298282533		8	25	cnn_epch100	v630	Y04WOMTSR
9	12.26472522471648	0.5088974797733439		9	25	cnn_epch100	v630	Y04WOMTSR
0	12.904047406614302	0.5230104754453854		0	25	cnn_epch100	v630	Y04WOMTSL
1	12.864723799152102	0.5147700236712782		1	25	cnn_epch100	v630	Y04WOMTSL
2	12.39553510537444	0.523718691475865		2	25	cnn_epch100	v630	Y04WOMTSL
3	12.258593043629435	0.5164543737858082		3	25	cnn_epch100	v630	Y04WOMTSL
4	12.47277513157817	0.5125500795515507		4	25	cnn_epch100	v630	Y04WOMTSL
5	11.74296106898839	0.5410390374465427		5	25	cnn_epch100	v630	Y04WOMTSL
6	12.420940642939364	0.5138009798838883		6	25	cnn_epch100	v630	Y04WOMTSL
7	12.59326084673308	0.5475164569384209		7	25	cnn_epch100	v630	Y04WOMTSL
8	12.1976230392326	0.5206608120078392		8	25	cnn_epch100	v630	Y04WOMTSL
9	12.358582257881562	0.4978366566376469		9	25	cnn_epch100	v630	Y04WOMTSL
0	12.716285684752371	0.42504504370576246		0	25	cnn_epch100	v630	Y08WOMTSR
1	12.949281930773624	0.40228933280916707		1	25	cnn_epch100	v630	Y08WOMTSR
2	12.872309537759875	0.43052018949168935		2	25	cnn_epch100	v630	Y08WOMTSR
3	12.878337952058146	0.42051877831204076		3	25	cnn_epch100	v630	Y08WOMTSR
4	12.853158847085544	0.42133827744640995		4	25	cnn_epch100	v630	Y08WOMTSR
5	12.52912337646188	0.41077849434283437		5	25	cnn_epch100	v630	Y08WOMTSR
6	12.582695816704636	0.41953916861786245		6	25	cnn_epch100	v630	Y08WOMTSR
7	12.705356818857734	0.442126931625036		7	25	cnn_epch100	v630	Y08WOMTSR
8	12.654974488331904	0.4419686464301358		8	25	cnn_epch100	v630	Y08WOMTSR
9	12.88448197224412	0.3938372235564499		9	25	cnn_epch100	v630	Y08WOMTSR
0	13.246447117565326	0.4524180149278055		0	25	cnn_epch100	v630	Y08WOMTSL
1	13.244368470058568	0.47178580302039147		1	25	cnn_epch100	v630	Y08WOMTSL
2	12.338894114955274	0.4786836094857376		2	25	cnn_epch100	v630	Y08WOMTSL
3	13.205846902390256	0.45842425032058814		3	25	cnn_epch100	v630	Y08WOMTSL
4	12.835774210442915	0.4868389117452793		4	25	cnn_epch100	v630	Y08WOMTSL
5	12.686661811042235	0.49294480763107223		5	25	cnn_epch100	v630	Y08WOMTSL
6	12.600859284162969	0.4780505614296806		6	25	cnn_epch100	v630	Y08WOMTSL
7	12.56010651484924	0.4924507011980579		7	25	cnn_epch100	v630	Y08WOMTSL
8	12.839646963644476	0.4969390963204756		8	25	cnn_epch100	v630	Y08WOMTSL
9	13.139026665680184	0.5018777261129449		9	25	cnn_epch100	v630	Y08WOMTSL
0	12.786686459087916	0.4796184180818121		0	25	cnn_epch100	v631	Y08WOMTSL
1	13.055680725389934	0.48689033334223086		1	25	cnn_epch100	v631	Y08WOMTSL
2	12.227901786041162	0.5090140206186399		2	25	cnn_epch100	v631	Y08WOMTSL
3	13.224096840916737	0.46406126380416773		3	25	cnn_epch100	v631	Y08WOMTSL
4	12.762056357378691	0.49603859899567165		4	25	cnn_epch100	v631	Y08WOMTSL
5	12.661732245037628	0.49276913266109945		5	25	cnn_epch100	v631	Y08WOMTSL
6	12.817141453464972	0.4789736930107162		6	25	cnn_epch100	v631	Y08WOMTSL
7	12.379189857494566	0.5076002442344525		7	25	cnn_epch100	v631	Y08WOMTSL
8	12.919194173132636	0.4940183794613696		8	25	cnn_epch100	v631	Y08WOMTSL
9	12.833930673251803	0.5085418959890678		9	25	cnn_epch100	v631	Y08WOMTSL
0	11.966885217133512	0.5204447899874443		0	25	cnn_epch100	v631	Y08WOMTSR
1	12.16138446133866	0.5031461159271716		1	25	cnn_epch100	v631	Y08WOMTSR
2	11.830583720099852	0.5589872827581248		2	25	cnn_epch100	v631	Y08WOMTSR
3	12.132140140166957	0.5167210578688942		3	25	cnn_epch100	v631	Y08WOMTSR
4	12.087573854602116	0.5501486598184018		4	25	cnn_epch100	v631	Y08WOMTSR
5	11.687776233827789	0.5243128806907061		5	25	cnn_epch100	v631	Y08WOMTSR
6	11.484791782168196	0.5621010612270058		6	25	cnn_epch100	v631	Y08WOMTSR
7	11.707633264924722	0.5647141982630908		7	25	cnn_epch100	v631	Y08WOMTSR
8	11.916070530046644	0.5355293441317764		8	25	cnn_epch100	v631	Y08WOMTSR
9	12.037430202310576	0.528762940345355		9	25	cnn_epch100	v631	Y08WOMTSR
0	12.125302789055963	0.5888206918296847		0	25	cnn_epch100	v631	Y04WOMTSL
1	11.9951882636991	0.5828493914941983		1	25	cnn_epch100	v631	Y04WOMTSL
2	11.970275802530416	0.5843726286963886		2	25	cnn_epch100	v631	Y04WOMTSL
3	11.72726416414457	0.569936009030835		3	25	cnn_epch100	v631	Y04WOMTSL
4	11.815602392105758	0.5830063073468471		4	25	cnn_epch100	v631	Y04WOMTSL
5	11.4491197673356	0.5711670214355928		5	25	cnn_epch100	v631	Y04WOMTSL
6	11.83586294327357	0.5652374942912864		6	25	cnn_epch100	v631	Y04WOMTSL
7	11.964394400556708	0.6044046773818949		7	25	cnn_epch100	v631	Y04WOMTSL
8	11.453308973379134	0.6069029194881805		8	25	cnn_epch100	v631	Y04WOMTSL
9	11.923593327298526	0.5564823530299053		9	25	cnn_epch100	v631	Y04WOMTSL
0	10.928084968792572	0.6231302694465112		0	25	cnn_epch100	v631	Y04WOMTSR
1	11.403798098239095	0.6011208339784896		1	25	cnn_epch100	v631	Y04WOMTSR
2	10.930456591572437	0.6188732272837989		2	25	cnn_epch100	v631	Y04WOMTSR
3	11.851714796057848	0.5511244742179683		3	25	cnn_epch100	v631	Y04WOMTSR
4	11.500402098393064	0.5841966960616626		4	25	cnn_epch100	v631	Y04WOMTSR
5	11.087978259358314	0.6232590157310249		5	25	cnn_epch100	v631	Y04WOMTSR
6	10.982900863884664	0.614513813743541		6	25	cnn_epch100	v631	Y04WOMTSR
7	10.929948912057778	0.6233599688757073		7	25	cnn_epch100	v631	Y04WOMTSR
8	11.3834773653698	0.5876491400769175		8	25	cnn_epch100	v631	Y04WOMTSR
9	11.198548446637815	0.6253512573181377		9	25	cnn_epch100	v631	Y04WOMTSR
0	12.763920142964713	0.48317756834656117		0	25	cnn_epch100	v632	Y08WOMTSL
1	13.25486313009537	0.47729448843115235		1	25	cnn_epch100	v632	Y08WOMTSL
2	12.469869084547568	0.4968571300789881		2	25	cnn_epch100	v632	Y08WOMTSL
3	12.76774938096266	0.506213771285275		3	25	cnn_epch100	v632	Y08WOMTSL
4	12.698183015156696	0.5065939548017697		4	25	cnn_epch100	v632	Y08WOMTSL
5	12.615341622053114	0.49934744885809074		5	25	cnn_epch100	v632	Y08WOMTSL
6	12.385043876891212	0.5044823257727143		6	25	cnn_epch100	v632	Y08WOMTSL
7	12.20964631896656	0.5286955047953898		7	25	cnn_epch100	v632	Y08WOMTSL
8	12.662110752619943	0.5143828078734975		8	25	cnn_epch100	v632	Y08WOMTSL
9	12.773486588534787	0.5170671414641316		9	25	cnn_epch100	v632	Y08WOMTSL
0	11.89171979199146	0.5307928279478867		0	25	cnn_epch100	v632	Y08WOMTSR
1	11.955708176210717	0.5216963695238781		1	25	cnn_epch100	v632	Y08WOMTSR
2	11.91447540304711	0.5541582576328109		2	25	cnn_epch100	v632	Y08WOMTSR
3	12.1974179259445	0.5146979432201136		3	25	cnn_epch100	v632	Y08WOMTSR
4	11.970693680000869	0.5352177114746176		4	25	cnn_epch100	v632	Y08WOMTSR
5	11.971509809440096	0.516284343887878		5	25	cnn_epch100	v632	Y08WOMTSR
6	11.823477945687216	0.5553256671396325		6	25	cnn_epch100	v632	Y08WOMTSR
7	11.83652960284084	0.5515972751697723		7	25	cnn_epch100	v632	Y08WOMTSR
8	11.899517173318124	0.5343016902234663		8	25	cnn_epch100	v632	Y08WOMTSR
9	11.787984718044983	0.5352118944535625		9	25	cnn_epch100	v632	Y08WOMTSR
0	11.976501311065723	0.599509908860352		0	25	cnn_epch100	v632	Y04WOMTSL
1	11.91572998465119	0.5896151419721335		1	25	cnn_epch100	v632	Y04WOMTSL
2	11.678753842936718	0.5964045216470131		2	25	cnn_epch100	v632	Y04WOMTSL
3	11.567056100788028	0.5855020709718963		3	25	cnn_epch100	v632	Y04WOMTSL
4	11.807409942905938	0.6023216221237613		4	25	cnn_epch100	v632	Y04WOMTSL
5	11.734163630051968	0.5841372260549359		5	25	cnn_epch100	v632	Y04WOMTSL
6	11.99189592053282	0.5706175567607904		6	25	cnn_epch100	v632	Y04WOMTSL
7	11.92153579764737	0.6047981632848533		7	25	cnn_epch100	v632	Y04WOMTSL
8	11.519190524420392	0.5939051382652478		8	25	cnn_epch100	v632	Y04WOMTSL
9	11.926837941829636	0.575495067390702		9	25	cnn_epch100	v632	Y04WOMTSL
0	11.696107151230004	0.5483655489041712		0	25	cnn_epch100	v632	Y04WOMTSR
1	12.28796118034888	0.5153096860078548		1	25	cnn_epch100	v632	Y04WOMTSR
2	11.62933712411993	0.5408217439190415		2	25	cnn_epch100	v632	Y04WOMTSR
3	12.074681101846084	0.5291279935948306		3	25	cnn_epch100	v632	Y04WOMTSR
4	12.357794217309456	0.4985445017548708		4	25	cnn_epch100	v632	Y04WOMTSR
5	12.199677866950584	0.5178995027158881		5	25	cnn_epch100	v632	Y04WOMTSR
6	11.870579590587974	0.5219863592684123		6	25	cnn_epch100	v632	Y04WOMTSR
7	12.087569236689358	0.511972906307835		7	25	cnn_epch100	v632	Y04WOMTSR
8	12.167206161012098	0.5021097549127892		8	25	cnn_epch100	v632	Y04WOMTSR
9	11.922566396010186	0.5390900851820296		9	25	cnn_epch100	v632	Y04WOMTSR
0	12.546117526140607	0.4734109327727496		0	25	cnn_epch100	v633	Y08WOMTSR
1	12.554354856618074	0.44699539810520394		1	25	cnn_epch100	v633	Y08WOMTSR
2	12.607870738197327	0.4786214549086286		2	25	cnn_epch100	v633	Y08WOMTSR
3	12.850035889050435	0.45453382711966656		3	25	cnn_epch100	v633	Y08WOMTSR
4	12.628790750257116	0.45768561547762904		4	25	cnn_epch100	v633	Y08WOMTSR
5	12.241568101355558	0.45877342841647906		5	25	cnn_epch100	v633	Y08WOMTSR
6	12.403814146356162	0.44924880460481526		6	25	cnn_epch100	v633	Y08WOMTSR
7	12.550287709151156	0.4661397448221328		7	25	cnn_epch100	v633	Y08WOMTSR
8	12.47789977300308	0.4647495585347597		8	25	cnn_epch100	v633	Y08WOMTSR
9	12.530087591776663	0.44176269236452276		9	25	cnn_epch100	v633	Y08WOMTSR
0	12.233256774433578	0.49234473499258335		0	25	cnn_epch100	v633	Y04WOMTSR
1	12.274972267669993	0.5082871843966932		1	25	cnn_epch100	v633	Y04WOMTSR
2	11.791402900799442	0.5289714095019052		2	25	cnn_epch100	v633	Y04WOMTSR
3	12.105742982260772	0.5217007100898909		3	25	cnn_epch100	v633	Y04WOMTSR
4	12.745946252916967	0.4763436905030598		4	25	cnn_epch100	v633	Y04WOMTSR
5	12.357918437219238	0.5216051195284208		5	25	cnn_epch100	v633	Y04WOMTSR
6	11.92403304726134	0.5244373797843632		6	25	cnn_epch100	v633	Y04WOMTSR
7	12.06240157213174	0.5059534163915671		7	25	cnn_epch100	v633	Y04WOMTSR
8	11.899915370662107	0.5282708066364916		8	25	cnn_epch100	v633	Y04WOMTSR
9	12.078012162841736	0.5215391160685184		9	25	cnn_epch100	v633	Y04WOMTSR
0	12.629430636996185	0.4966872953859409		0	25	cnn_epch100	v633	Y08WOMTSL
1	12.932921820645204	0.5043008503293388		1	25	cnn_epch100	v633	Y08WOMTSL
2	12.14484748934024	0.5126927502147796		2	25	cnn_epch100	v633	Y08WOMTSL
3	12.843502323926064	0.5039633152874617		3	25	cnn_epch100	v633	Y08WOMTSL
4	12.694961824681368	0.5094821172100161		4	25	cnn_epch100	v633	Y08WOMTSL
5	12.707109709793327	0.5092111828773661		5	25	cnn_epch100	v633	Y08WOMTSL
6	12.4081698316717	0.5064198054377691		6	25	cnn_epch100	v633	Y08WOMTSL
7	12.308827684045154	0.5235003713783656		7	25	cnn_epch100	v633	Y08WOMTSL
8	12.549732200715086	0.5289973989389155		8	25	cnn_epch100	v633	Y08WOMTSL
9	12.764945983421152	0.5209431501891496		9	25	cnn_epch100	v633	Y08WOMTSL
0	12.608454505806083	0.5552187479779539		0	25	cnn_epch100	v633	Y04WOMTSL
1	12.589497470456948	0.5349023900541545		1	25	cnn_epch100	v633	Y04WOMTSL
2	12.07767460108346	0.561565029214258		2	25	cnn_epch100	v633	Y04WOMTSL
3	11.894054622424216	0.5536729238773953		3	25	cnn_epch100	v633	Y04WOMTSL
4	11.959019794559214	0.5680865721014813		4	25	cnn_epch100	v633	Y04WOMTSL
5	11.61484694120458	0.5558024524975433		5	25	cnn_epch100	v633	Y04WOMTSL
6	12.070959783355534	0.5438575229622467		6	25	cnn_epch100	v633	Y04WOMTSL
7	12.27881659944805	0.5724933455448387		7	25	cnn_epch100	v633	Y04WOMTSL
8	12.002761637042903	0.5575484422218199		8	25	cnn_epch100	v633	Y04WOMTSL
9	12.014535593233568	0.5351038248316339		9	25	cnn_epch100	v633	Y04WOMTSL
0	11.936380306459212	0.523339136583143		0	25	cnn_epch100	v634	Y08WOMTSR
1	11.992408863412978	0.525535532555234		1	25	cnn_epch100	v634	Y08WOMTSR
2	11.850536885143296	0.5577505553917973		2	25	cnn_epch100	v634	Y08WOMTSR
3	12.20580803422762	0.5213920733580854		3	25	cnn_epch100	v634	Y08WOMTSR
4	11.951790692280747	0.5356066159584727		4	25	cnn_epch100	v634	Y08WOMTSR
5	11.786461748805108	0.5228803706706908		5	25	cnn_epch100	v634	Y08WOMTSR
6	11.6456511575679	0.5437575978681259		6	25	cnn_epch100	v634	Y08WOMTSR
7	11.968953512320832	0.5368074367336472		7	25	cnn_epch100	v634	Y08WOMTSR
8	12.058178905348916	0.5359725564190014		8	25	cnn_epch100	v634	Y08WOMTSR
9	12.161001974512988	0.5382054625637067		9	25	cnn_epch100	v634	Y08WOMTSR
0	12.712674937593324	0.48693085188593094		0	25	cnn_epch100	v634	Y08WOMTSL
1	13.04315964720343	0.4901496914474305		1	25	cnn_epch100	v634	Y08WOMTSL
2	12.12605706942002	0.5058735818367137		2	25	cnn_epch100	v634	Y08WOMTSL
3	12.931368988346025	0.4907408999933793		3	25	cnn_epch100	v634	Y08WOMTSL
4	12.743997130610149	0.5067236713764809		4	25	cnn_epch100	v634	Y08WOMTSL
5	12.516062209296702	0.5110576184954914		5	25	cnn_epch100	v634	Y08WOMTSL
6	12.348781397091914	0.5065326971515751		6	25	cnn_epch100	v634	Y08WOMTSL
7	12.340681685363585	0.5130459482971224		7	25	cnn_epch100	v634	Y08WOMTSL
8	12.720493311887562	0.5058996642864636		8	25	cnn_epch100	v634	Y08WOMTSL
9	13.012809186956163	0.5061946207866027		9	25	cnn_epch100	v634	Y08WOMTSL
0	12.221969125149243	0.495176363481689		0	25	cnn_epch100	v634	Y04WOMTSR
1	12.542034088486687	0.4787189410363792		1	25	cnn_epch100	v634	Y04WOMTSR
2	11.972399506888996	0.5007345949152352		2	25	cnn_epch100	v634	Y04WOMTSR
3	12.23237419004098	0.5060468120250133		3	25	cnn_epch100	v634	Y04WOMTSR
4	12.60684084494281	0.4612242081060359		4	25	cnn_epch100	v634	Y04WOMTSR
5	12.271730173246878	0.49925833615714776		5	25	cnn_epch100	v634	Y04WOMTSR
6	12.06904213167868	0.4956131864941554		6	25	cnn_epch100	v634	Y04WOMTSR
7	12.206424937893296	0.4880007505919666		7	25	cnn_epch100	v634	Y04WOMTSR
8	12.399878815742133	0.46967998349825335		8	25	cnn_epch100	v634	Y04WOMTSR
9	12.291198193640726	0.4977402983532532		9	25	cnn_epch100	v634	Y04WOMTSR
0	12.032382304198132	0.5950118779711123		0	25	cnn_epch100	v634	Y04WOMTSL
1	11.956850113626814	0.5916232023318565		1	25	cnn_epch100	v634	Y04WOMTSL
2	11.702869457762064	0.595392979552733		2	25	cnn_epch100	v634	Y04WOMTSL
3	11.705431787259766	0.5850166962951702		3	25	cnn_epch100	v634	Y04WOMTSL
4	11.6862515637018	0.5931862678034501		4	25	cnn_epch100	v634	Y04WOMTSL
5	11.273368187705206	0.5923695494238067		5	25	cnn_epch100	v634	Y04WOMTSL
6	11.65437235928592	0.5853735833816195		6	25	cnn_epch100	v634	Y04WOMTSL
7	11.805328271863232	0.6129600457434483		7	25	cnn_epch100	v634	Y04WOMTSL
8	11.463183297042177	0.6022879697197788		8	25	cnn_epch100	v634	Y04WOMTSL
9	11.785380104176088	0.5748640499497991		9	25	cnn_epch100	v634	Y04WOMTSL
0	12.220146624639872	0.5823750335029906		0	25	cnn_epch100	v635	Y04WOMTSL
1	12.107813745496758	0.5723788801867985		1	25	cnn_epch100	v635	Y04WOMTSL
2	12.04197719430797	0.5766385749973583		2	25	cnn_epch100	v635	Y04WOMTSL
3	11.705086448089256	0.5701133486685873		3	25	cnn_epch100	v635	Y04WOMTSL
4	11.830826814271624	0.5803916196567381		4	25	cnn_epch100	v635	Y04WOMTSL
5	11.448633762366148	0.5729947000911139		5	25	cnn_epch100	v635	Y04WOMTSL
6	11.81780249447462	0.5656835004788066		6	25	cnn_epch100	v635	Y04WOMTSL
7	12.09527615721235	0.5861748414393917		7	25	cnn_epch100	v635	Y04WOMTSL
8	11.690915982299394	0.5813121526423839		8	25	cnn_epch100	v635	Y04WOMTSL
9	11.76145240764181	0.561396856832467		9	25	cnn_epch100	v635	Y04WOMTSL
0	12.64647252843605	0.44454347403702854		0	25	cnn_epch100	v635	Y08WOMTSR
1	12.66101434131796	0.43241335081133914		1	25	cnn_epch100	v635	Y08WOMTSR
2	12.908521648670568	0.438741114561398		2	25	cnn_epch100	v635	Y08WOMTSR
3	12.904111974906929	0.4196297077077935		3	25	cnn_epch100	v635	Y08WOMTSR
4	12.80511183114629	0.4255411026709381		4	25	cnn_epch100	v635	Y08WOMTSR
5	12.503067837656925	0.4192275566303962		5	25	cnn_epch100	v635	Y08WOMTSR
6	12.621821206152626	0.4340046117640514		6	25	cnn_epch100	v635	Y08WOMTSR
7	12.907189353197476	0.4204581285478201		7	25	cnn_epch100	v635	Y08WOMTSR
8	12.741550469327043	0.4275964523997883		8	25	cnn_epch100	v635	Y08WOMTSR
9	12.582933898748902	0.4243406734560766		9	25	cnn_epch100	v635	Y08WOMTSR
0	12.77642426451059	0.49902018423174616		0	25	cnn_epch100	v635	Y08WOMTSL
1	12.813549625021109	0.5142702299602492		1	25	cnn_epch100	v635	Y08WOMTSL
2	12.130550483776243	0.510955635795368		2	25	cnn_epch100	v635	Y08WOMTSL
3	12.708176651383631	0.5105435182921484		3	25	cnn_epch100	v635	Y08WOMTSL
4	12.615693491344391	0.5130425572276767		4	25	cnn_epch100	v635	Y08WOMTSL
5	12.960555365487425	0.5133917372982161		5	25	cnn_epch100	v635	Y08WOMTSL
6	12.63800018648268	0.5005581488212539		6	25	cnn_epch100	v635	Y08WOMTSL
7	12.296940609335923	0.5201906701540447		7	25	cnn_epch100	v635	Y08WOMTSL
8	12.614669907310184	0.5178669740582884		8	25	cnn_epch100	v635	Y08WOMTSL
9	12.903158337442552	0.5236501141224507		9	25	cnn_epch100	v635	Y08WOMTSL
0	11.894940880812252	0.5253604479462379		0	25	cnn_epch100	v635	Y04WOMTSR
1	12.430503928157178	0.4998075278935537		1	25	cnn_epch100	v635	Y04WOMTSR
2	11.982000470676695	0.5057389805235615		2	25	cnn_epch100	v635	Y04WOMTSR
3	12.369411360405186	0.4864188530657778		3	25	cnn_epch100	v635	Y04WOMTSR
4	12.327360732012966	0.4967584447614861		4	25	cnn_epch100	v635	Y04WOMTSR
5	12.375271283885793	0.4947607734744406		5	25	cnn_epch100	v635	Y04WOMTSR
6	12.06160338941562	0.5001129101910382		6	25	cnn_epch100	v635	Y04WOMTSR
7	12.002094293124522	0.5125997326947933		7	25	cnn_epch100	v635	Y04WOMTSR
8	12.111854108358283	0.511762453878507		8	25	cnn_epch100	v635	Y04WOMTSR
9	12.141969559278158	0.5184833038100513		9	25	cnn_epch100	v635	Y04WOMTSR
0	12.971117382897804	0.4792636856948094		0	25	cnn_epch100	v636	Y08WOMTSL
1	12.882863502332375	0.5040253555189504		1	25	cnn_epch100	v636	Y08WOMTSL
2	12.381640174324474	0.49953572896228576		2	25	cnn_epch100	v636	Y08WOMTSL
3	12.95408993075365	0.48813695252443867		3	25	cnn_epch100	v636	Y08WOMTSL
4	12.801598443973374	0.4918524445840844		4	25	cnn_epch100	v636	Y08WOMTSL
5	12.511922860453828	0.5114967662887405		5	25	cnn_epch100	v636	Y08WOMTSL
6	12.364856636400845	0.505701232323152		6	25	cnn_epch100	v636	Y08WOMTSL
7	12.4521184433872	0.5015040951189386		7	25	cnn_epch100	v636	Y08WOMTSL
8	12.738812376281622	0.5180352229341658		8	25	cnn_epch100	v636	Y08WOMTSL
9	12.935908240526992	0.5031116857542001		9	25	cnn_epch100	v636	Y08WOMTSL
0	11.904913120877415	0.5296850701189939		0	25	cnn_epch100	v636	Y08WOMTSR
1	12.041173842005986	0.5225175575264006		1	25	cnn_epch100	v636	Y08WOMTSR
2	12.086787806029054	0.559965915855962		2	25	cnn_epch100	v636	Y08WOMTSR
3	12.046265797049408	0.526092165402502		3	25	cnn_epch100	v636	Y08WOMTSR
4	11.899163602169216	0.5371264303999315		4	25	cnn_epch100	v636	Y08WOMTSR
5	11.697139382246837	0.5253577548505018		5	25	cnn_epch100	v636	Y08WOMTSR
6	11.353158308417427	0.5759725669716167		6	25	cnn_epch100	v636	Y08WOMTSR
7	11.717627690718244	0.5614221849005077		7	25	cnn_epch100	v636	Y08WOMTSR
8	11.915379475520744	0.5331787484055559		8	25	cnn_epch100	v636	Y08WOMTSR
9	12.03732830527924	0.531427635219277		9	25	cnn_epch100	v636	Y08WOMTSR
0	11.056862491525534	0.6220002066798254		0	25	cnn_epch100	v636	Y04WOMTSR
1	11.308870258642216	0.6137754585336066		1	25	cnn_epch100	v636	Y04WOMTSR
2	11.054864853337955	0.6196374120871948		2	25	cnn_epch100	v636	Y04WOMTSR
3	11.380955248066671	0.6021144179988097		3	25	cnn_epch100	v636	Y04WOMTSR
4	11.55151250795176	0.597432143910411		4	25	cnn_epch100	v636	Y04WOMTSR
5	10.977284247947894	0.6322615728599453		5	25	cnn_epch100	v636	Y04WOMTSR
6	11.158564234486844	0.6116923594957283		6	25	cnn_epch100	v636	Y04WOMTSR
7	11.054243136844269	0.6127105177890932		7	25	cnn_epch100	v636	Y04WOMTSR
8	11.212804452857483	0.6034546262937984		8	25	cnn_epch100	v636	Y04WOMTSR
9	11.164084503957811	0.6149526499713391		9	25	cnn_epch100	v636	Y04WOMTSR
0	11.969563726298963	0.6077539564551475		0	25	cnn_epch100	v636	Y04WOMTSL
1	11.855123433694397	0.6001250279870222		1	25	cnn_epch100	v636	Y04WOMTSL
2	11.829219023072463	0.590096534058907		2	25	cnn_epch100	v636	Y04WOMTSL
3	11.636183287326338	0.5810035903202234		3	25	cnn_epch100	v636	Y04WOMTSL
4	11.52107528273008	0.6088467909083133		4	25	cnn_epch100	v636	Y04WOMTSL
5	11.731240371732842	0.5901835295985136		5	25	cnn_epch100	v636	Y04WOMTSL
6	11.646140080357815	0.5832627513242551		6	25	cnn_epch100	v636	Y04WOMTSL
7	12.12622669090067	0.6088081330755339		7	25	cnn_epch100	v636	Y04WOMTSL
8	11.180874244929724	0.6224181781413016		8	25	cnn_epch100	v636	Y04WOMTSL
9	11.51514092468039	0.5884900665321292		9	25	cnn_epch100	v636	Y04WOMTSL
0	12.852014853095746	0.4738817986166162		0	25	cnn_epch100	v637	Y08WOMTSL
1	13.076192874084011	0.4846008156056445		1	25	cnn_epch100	v637	Y08WOMTSL
2	12.097167630870212	0.5072098384130834		2	25	cnn_epch100	v637	Y08WOMTSL
3	13.14163616713078	0.4683279345373351		3	25	cnn_epch100	v637	Y08WOMTSL
4	12.865144989339576	0.4930170894628251		4	25	cnn_epch100	v637	Y08WOMTSL
5	12.845951093766397	0.5032148806615201		5	25	cnn_epch100	v637	Y08WOMTSL
6	12.515210904104078	0.487672595884063		6	25	cnn_epch100	v637	Y08WOMTSL
7	12.390373295981073	0.500272483769995		7	25	cnn_epch100	v637	Y08WOMTSL
8	12.683889672454375	0.5074521645666336		8	25	cnn_epch100	v637	Y08WOMTSL
9	13.07272083849852	0.5026662720480944		9	25	cnn_epch100	v637	Y08WOMTSL
0	11.695971559923631	0.5508689023236715		0	25	cnn_epch100	v637	Y04WOMTSR
1	12.346189857284216	0.5020948075836333		1	25	cnn_epch100	v637	Y04WOMTSR
2	11.732457047016384	0.5313125351983046		2	25	cnn_epch100	v637	Y04WOMTSR
3	12.776060431333256	0.46244996758168794		3	25	cnn_epch100	v637	Y04WOMTSR
4	12.349357494377935	0.49666631519426246		4	25	cnn_epch100	v637	Y04WOMTSR
5	12.05791451700385	0.5254775278768331		5	25	cnn_epch100	v637	Y04WOMTSR
6	11.862894611207077	0.5246453479692784		6	25	cnn_epch100	v637	Y04WOMTSR
7	11.940834426279862	0.5232960071098606		7	25	cnn_epch100	v637	Y04WOMTSR
8	12.237667114075744	0.5092454700409215		8	25	cnn_epch100	v637	Y04WOMTSR
9	12.020729271221498	0.5278850761163582		9	25	cnn_epch100	v637	Y04WOMTSR
0	12.755554419044154	0.4146076147425796		0	25	cnn_epch100	v637	Y08WOMTSR
1	12.5344134097076	0.44937530361512523		1	25	cnn_epch100	v637	Y08WOMTSR
2	12.708735612506668	0.4522439193623702		2	25	cnn_epch100	v637	Y08WOMTSR
3	12.79098122705945	0.4288584693035887		3	25	cnn_epch100	v637	Y08WOMTSR
4	12.84264696038534	0.4376186670193641		4	25	cnn_epch100	v637	Y08WOMTSR
5	12.344742170848408	0.43892402959303234		5	25	cnn_epch100	v637	Y08WOMTSR
6	12.302348006137889	0.4673759688817361		6	25	cnn_epch100	v637	Y08WOMTSR
7	12.65817170237488	0.44760682639309646		7	25	cnn_epch100	v637	Y08WOMTSR
8	12.823054541701138	0.42219332416046196		8	25	cnn_epch100	v637	Y08WOMTSR
9	12.442146773335136	0.46864208608469193		9	25	cnn_epch100	v637	Y08WOMTSR
0	12.091976308924927	0.594274519953495		0	25	cnn_epch100	v637	Y04WOMTSL
1	12.108670107366423	0.5708586876859005		1	25	cnn_epch100	v637	Y04WOMTSL
2	11.928298691308624	0.5790022950717983		2	25	cnn_epch100	v637	Y04WOMTSL
3	11.555652210977003	0.5874513903527014		3	25	cnn_epch100	v637	Y04WOMTSL
4	11.7091663062978	0.596714722432173		4	25	cnn_epch100	v637	Y04WOMTSL
5	11.448370740194031	0.5761762869628424		5	25	cnn_epch100	v637	Y04WOMTSL
6	11.797913071581595	0.5717460602437913		6	25	cnn_epch100	v637	Y04WOMTSL
7	12.013773323476448	0.6001812591414373		7	25	cnn_epch100	v637	Y04WOMTSL
8	11.333182327125272	0.6079287345378329		8	25	cnn_epch100	v637	Y04WOMTSL
9	11.618645270681858	0.5780580251171659		9	25	cnn_epch100	v637	Y04WOMTSL
0	12.2640730813035	0.573210110215818		0	25	cnn_epch100	v638	Y04WOMTSL
1	12.163022276152356	0.5655297910842464		1	25	cnn_epch100	v638	Y04WOMTSL
2	12.011229787600705	0.5655038314682005		2	25	cnn_epch100	v638	Y04WOMTSL
3	11.942765261060671	0.5495383753268273		3	25	cnn_epch100	v638	Y04WOMTSL
4	11.956038209614434	0.5694511781179553		4	25	cnn_epch100	v638	Y04WOMTSL
5	11.736264174942356	0.5533026998202875		5	25	cnn_epch100	v638	Y04WOMTSL
6	11.920290365837596	0.5614337098804777		6	25	cnn_epch100	v638	Y04WOMTSL
7	12.28853130303176	0.5759814210581319		7	25	cnn_epch100	v638	Y04WOMTSL
8	11.641973498783477	0.584983065492957		8	25	cnn_epch100	v638	Y04WOMTSL
9	11.862030188037004	0.5638391388465892		9	25	cnn_epch100	v638	Y04WOMTSL
0	12.702274845462664	0.42460322813263157		0	25	cnn_epch100	v638	Y08WOMTSR
1	12.51096985388916	0.4515266725056927		1	25	cnn_epch100	v638	Y08WOMTSR
2	12.473302040324729	0.4839223201154701		2	25	cnn_epch100	v638	Y08WOMTSR
3	12.721871157260974	0.4388034396097399		3	25	cnn_epch100	v638	Y08WOMTSR
4	12.505725751814678	0.4616455942790832		4	25	cnn_epch100	v638	Y08WOMTSR
5	12.303031374893177	0.44932528525796483		5	25	cnn_epch100	v638	Y08WOMTSR
6	12.24983506697916	0.4832050659391595		6	25	cnn_epch100	v638	Y08WOMTSR
7	12.695731570503344	0.4462964247052273		7	25	cnn_epch100	v638	Y08WOMTSR
8	12.918702470337148	0.4086755640949111		8	25	cnn_epch100	v638	Y08WOMTSR
9	12.391361562590566	0.44939590822954284		9	25	cnn_epch100	v638	Y08WOMTSR
0	12.33429753708552	0.47711600576425356		0	25	cnn_epch100	v638	Y04WOMTSR
1	12.493219575554912	0.4881467235042505		1	25	cnn_epch100	v638	Y04WOMTSR
2	12.009475272142636	0.5098213659855659		2	25	cnn_epch100	v638	Y04WOMTSR
3	13.185756899566549	0.41637466439184034		3	25	cnn_epch100	v638	Y04WOMTSR
4	12.693483725598789	0.474470373893472		4	25	cnn_epch100	v638	Y04WOMTSR
5	12.35035920577685	0.4945321337682845		5	25	cnn_epch100	v638	Y04WOMTSR
6	12.113786759763723	0.4964742249622204		6	25	cnn_epch100	v638	Y04WOMTSR
7	12.381766052156935	0.5078500333426564		7	25	cnn_epch100	v638	Y04WOMTSR
8	12.154750125014347	0.4996846454608045		8	25	cnn_epch100	v638	Y04WOMTSR
9	12.104212541718663	0.5188296016830597		9	25	cnn_epch100	v638	Y04WOMTSR
0	12.892680368579557	0.4750493017166445		0	25	cnn_epch100	v638	Y08WOMTSL
1	13.10822798228494	0.48494305880239025		1	25	cnn_epch100	v638	Y08WOMTSL
2	12.2357293282833	0.49432995586639183		2	25	cnn_epch100	v638	Y08WOMTSL
3	12.961392860084963	0.4867982681233748		3	25	cnn_epch100	v638	Y08WOMTSL
4	13.066630664038854	0.4880172518531236		4	25	cnn_epch100	v638	Y08WOMTSL
5	12.718068695210537	0.48490813233090374		5	25	cnn_epch100	v638	Y08WOMTSL
6	12.432095417713851	0.5017052872118509		6	25	cnn_epch100	v638	Y08WOMTSL
7	12.26810099543998	0.5161874457452313		7	25	cnn_epch100	v638	Y08WOMTSL
8	12.686647137739143	0.5130682716814038		8	25	cnn_epch100	v638	Y08WOMTSL
9	13.014668779773825	0.4912159023070643		9	25	cnn_epch100	v638	Y08WOMTSL
0	12.292356287812456	0.5770092494714878		0	25	cnn_epch100	v639	Y04WOMTSL
1	12.350460244495842	0.5506854150457304		1	25	cnn_epch100	v639	Y04WOMTSL
2	12.043201555309553	0.5735995406489155		2	25	cnn_epch100	v639	Y04WOMTSL
3	11.831932590419957	0.5584676288429439		3	25	cnn_epch100	v639	Y04WOMTSL
4	11.830609753958129	0.579410994635786		4	25	cnn_epch100	v639	Y04WOMTSL
5	11.664204669616684	0.5652864563598358		5	25	cnn_epch100	v639	Y04WOMTSL
6	11.993530807028758	0.5555044267236373		6	25	cnn_epch100	v639	Y04WOMTSL
7	12.176005063846109	0.5867192352266856		7	25	cnn_epch100	v639	Y04WOMTSL
8	11.550715248459657	0.5934348474881689		8	25	cnn_epch100	v639	Y04WOMTSL
9	12.090814764841976	0.5249089218890132		9	25	cnn_epch100	v639	Y04WOMTSL
0	12.453357713496503	0.45710861466360814		0	25	cnn_epch100	v639	Y04WOMTSR
1	12.847093872244129	0.43305025579388534		1	25	cnn_epch100	v639	Y04WOMTSR
2	12.382108756280363	0.44660662277268603		2	25	cnn_epch100	v639	Y04WOMTSR
3	13.356836913200462	0.34811029873186244		3	25	cnn_epch100	v639	Y04WOMTSR
4	12.780108663941313	0.4402341444661732		4	25	cnn_epch100	v639	Y04WOMTSR
5	12.775042042344294	0.4335025430540203		5	25	cnn_epch100	v639	Y04WOMTSR
6	12.323790021432355	0.462984137271483		6	25	cnn_epch100	v639	Y04WOMTSR
7	12.463846635611016	0.4566378468239171		7	25	cnn_epch100	v639	Y04WOMTSR
8	12.756114741248814	0.42519365798734504		8	25	cnn_epch100	v639	Y04WOMTSR
9	12.494514506163034	0.4744303743084341		9	25	cnn_epch100	v639	Y04WOMTSR
0	12.829645888808257	0.4058198355034802		0	25	cnn_epch100	v639	Y08WOMTSR
1	13.062659613709014	0.3670735046472072		1	25	cnn_epch100	v639	Y08WOMTSR
2	13.24643131205951	0.3732759260860353		2	25	cnn_epch100	v639	Y08WOMTSR
3	13.091696125233636	0.38849794031680907		3	25	cnn_epch100	v639	Y08WOMTSR
4	13.220353257671558	0.3676864329832335		4	25	cnn_epch100	v639	Y08WOMTSR
5	12.64288927782554	0.39035056607915225		5	25	cnn_epch100	v639	Y08WOMTSR
6	12.960744690699917	0.36877547010924583		6	25	cnn_epch100	v639	Y08WOMTSR
7	13.078500767644814	0.3793303653251085		7	25	cnn_epch100	v639	Y08WOMTSR
8	13.010023906295933	0.380552514101613		8	25	cnn_epch100	v639	Y08WOMTSR
9	12.754154533703352	0.39389029403557707		9	25	cnn_epch100	v639	Y08WOMTSR
0	12.819442527900245	0.47429576906107473		0	25	cnn_epch100	v639	Y08WOMTSL
1	12.946491270682928	0.5012006531536481		1	25	cnn_epch100	v639	Y08WOMTSL
2	12.339608351257068	0.4844094119192999		2	25	cnn_epch100	v639	Y08WOMTSL
3	12.889519108875875	0.49120417113099246		3	25	cnn_epch100	v639	Y08WOMTSL
4	13.357691549760789	0.48647192264305794		4	25	cnn_epch100	v639	Y08WOMTSL
5	12.73404791398096	0.4863033290122409		5	25	cnn_epch100	v639	Y08WOMTSL
6	12.444143819723184	0.4958293614381602		6	25	cnn_epch100	v639	Y08WOMTSL
7	12.549706395171164	0.49616548381984577		7	25	cnn_epch100	v639	Y08WOMTSL
8	12.74483326368886	0.5060795941898154		8	25	cnn_epch100	v639	Y08WOMTSL
9	12.892444048585178	0.5021930527943645		9	25	cnn_epch100	v639	Y08WOMTSL
0	12.303753564303245	0.6001443602631018		0	25	cnn_epch100	v640	Y04WOMTSL
1	11.821091117087988	0.5976714520483966		1	25	cnn_epch100	v640	Y04WOMTSL
2	11.739474482232207	0.5906910223367036		2	25	cnn_epch100	v640	Y04WOMTSL
3	11.647521587695389	0.5820035425011811		3	25	cnn_epch100	v640	Y04WOMTSL
4	11.779469419243268	0.5996031471608412		4	25	cnn_epch100	v640	Y04WOMTSL
5	11.38078392698589	0.5843433643118411		5	25	cnn_epch100	v640	Y04WOMTSL
6	11.620475280257622	0.583425175713565		6	25	cnn_epch100	v640	Y04WOMTSL
7	11.890319729389075	0.6052377026750928		7	25	cnn_epch100	v640	Y04WOMTSL
8	11.23137495700388	0.6174008080173304		8	25	cnn_epch100	v640	Y04WOMTSL
9	11.637695598296512	0.5797379741759895		9	25	cnn_epch100	v640	Y04WOMTSL
0	12.914544634079792	0.4756103592509783		0	25	cnn_epch100	v640	Y08WOMTSL
1	13.193056349508106	0.478018904090103		1	25	cnn_epch100	v640	Y08WOMTSL
2	12.35557044485132	0.5041744659363434		2	25	cnn_epch100	v640	Y08WOMTSL
3	12.797589120030407	0.510873917078114		3	25	cnn_epch100	v640	Y08WOMTSL
4	12.819231280940857	0.510502544152624		4	25	cnn_epch100	v640	Y08WOMTSL
5	12.422946401457798	0.5196392272041581		5	25	cnn_epch100	v640	Y08WOMTSL
6	12.317796335897262	0.5096666832323865		6	25	cnn_epch100	v640	Y08WOMTSL
7	12.193350819270654	0.5228767291824579		7	25	cnn_epch100	v640	Y08WOMTSL
8	12.933078089529891	0.5026521218992936		8	25	cnn_epch100	v640	Y08WOMTSL
9	13.071971459233676	0.5027414440736458		9	25	cnn_epch100	v640	Y08WOMTSL
0	12.89434107801608	0.40259686928524246		0	25	cnn_epch100	v640	Y08WOMTSR
1	12.628912670081736	0.43616812986390335		1	25	cnn_epch100	v640	Y08WOMTSR
2	12.7876777190192	0.44311912583507473		2	25	cnn_epch100	v640	Y08WOMTSR
3	13.00589001108376	0.4044796317236941		3	25	cnn_epch100	v640	Y08WOMTSR
4	12.725990276270087	0.43002594050672904		4	25	cnn_epch100	v640	Y08WOMTSR
5	12.638724975129824	0.40664555126803464		5	25	cnn_epch100	v640	Y08WOMTSR
6	12.519058457499453	0.4303938171522043		6	25	cnn_epch100	v640	Y08WOMTSR
7	12.71054677134679	0.4530584722310051		7	25	cnn_epch100	v640	Y08WOMTSR
8	12.787950804650016	0.4173477647222006		8	25	cnn_epch100	v640	Y08WOMTSR
9	12.535456836879588	0.43329897455841865		9	25	cnn_epch100	v640	Y08WOMTSR
0	12.442629955243916	0.4673824287291292		0	25	cnn_epch100	v640	Y04WOMTSR
1	12.565365331920082	0.47607118224913325		1	25	cnn_epch100	v640	Y04WOMTSR
2	12.061880377898252	0.4901478031964639		2	25	cnn_epch100	v640	Y04WOMTSR
3	12.351296769573056	0.4871465039893442		3	25	cnn_epch100	v640	Y04WOMTSR
4	12.778115628728816	0.4498941567650746		4	25	cnn_epch100	v640	Y04WOMTSR
5	12.5238935211255	0.47723668955184556		5	25	cnn_epch100	v640	Y04WOMTSR
6	12.53342389944896	0.4685328839457898		6	25	cnn_epch100	v640	Y04WOMTSR
7	12.373020610590894	0.4689988094056548		7	25	cnn_epch100	v640	Y04WOMTSR
8	12.307389460524504	0.4822006696231938		8	25	cnn_epch100	v640	Y04WOMTSR
9	12.524495660734736	0.48125680560725725		9	25	cnn_epch100	v640	Y04WOMTSR
0	12.515565770613662	0.4461952946700348		0	25	cnn_epch100	v641	Y08WOMTSR
1	12.489427962038224	0.455845281671476		1	25	cnn_epch100	v641	Y08WOMTSR
2	12.56267889807948	0.47219947903959153		2	25	cnn_epch100	v641	Y08WOMTSR
3	12.73209171728743	0.44091449339095323		3	25	cnn_epch100	v641	Y08WOMTSR
4	12.503895009607495	0.466096447386984		4	25	cnn_epch100	v641	Y08WOMTSR
5	12.46857265702845	0.4415313888551433		5	25	cnn_epch100	v641	Y08WOMTSR
6	12.028559429882469	0.4985471702661564		6	25	cnn_epch100	v641	Y08WOMTSR
7	12.376935661374056	0.4987746428000369		7	25	cnn_epch100	v641	Y08WOMTSR
8	12.600136024587856	0.44614363239175214		8	25	cnn_epch100	v641	Y08WOMTSR
9	12.395551811387708	0.4524194058743482		9	25	cnn_epch100	v641	Y08WOMTSR
0	13.683540356053513	0.4149841982571877		0	25	cnn_epch100	v641	Y08WOMTSL
1	13.912109939010124	0.39748231985299376		1	25	cnn_epch100	v641	Y08WOMTSL
2	12.518332524382828	0.4567606185162186		2	25	cnn_epch100	v641	Y08WOMTSL
3	13.367028521604231	0.4384663535311656		3	25	cnn_epch100	v641	Y08WOMTSL
4	13.0655590091794	0.45889620723681074		4	25	cnn_epch100	v641	Y08WOMTSL
5	13.19301533258492	0.4248064075129151		5	25	cnn_epch100	v641	Y08WOMTSL
6	13.159871265213429	0.40888275940851065		6	25	cnn_epch100	v641	Y08WOMTSL
7	12.980417880705389	0.42535904750054127		7	25	cnn_epch100	v641	Y08WOMTSL
8	13.379502077694548	0.4198616014577776		8	25	cnn_epch100	v641	Y08WOMTSL
9	13.332279392686797	0.45083224515685294		9	25	cnn_epch100	v641	Y08WOMTSL
0	12.159118718308482	0.5906085197498399		0	25	cnn_epch100	v641	Y04WOMTSL
1	12.510251365008726	0.543768392607952		1	25	cnn_epch100	v641	Y04WOMTSL
2	12.094065202731343	0.5699617129240498		2	25	cnn_epch100	v641	Y04WOMTSL
3	11.782260272374891	0.5644152250751596		3	25	cnn_epch100	v641	Y04WOMTSL
4	11.804190108100602	0.5826583300404394		4	25	cnn_epch100	v641	Y04WOMTSL
5	11.414410925610577	0.5747596486063917		5	25	cnn_epch100	v641	Y04WOMTSL
6	11.88123119234054	0.5584856213933217		6	25	cnn_epch100	v641	Y04WOMTSL
7	11.979088347415445	0.5975158094094901		7	25	cnn_epch100	v641	Y04WOMTSL
8	11.797350957470671	0.568083157931177		8	25	cnn_epch100	v641	Y04WOMTSL
9	12.111468312833788	0.5629491150619346		9	25	cnn_epch100	v641	Y04WOMTSL
0	11.959222806421764	0.52227595787316		0	25	cnn_epch100	v641	Y04WOMTSR
1	12.316300534457072	0.503328008450549		1	25	cnn_epch100	v641	Y04WOMTSR
2	11.782897786055864	0.5238050483003809		2	25	cnn_epch100	v641	Y04WOMTSR
3	12.130896352142528	0.5200866442118464		3	25	cnn_epch100	v641	Y04WOMTSR
4	12.409456612002014	0.4875394308520861		4	25	cnn_epch100	v641	Y04WOMTSR
5	12.10709131276539	0.5214419674392523		5	25	cnn_epch100	v641	Y04WOMTSR
6	11.828474230110144	0.528887446574387		6	25	cnn_epch100	v641	Y04WOMTSR
7	11.999215942934002	0.526912771631487		7	25	cnn_epch100	v641	Y04WOMTSR
8	12.27897364872621	0.5026267839230382		8	25	cnn_epch100	v641	Y04WOMTSR
9	12.027840951626946	0.5282478377780355		9	25	cnn_epch100	v641	Y04WOMTSR
0	10.976239891270668	0.6227255373809291		0	25	cnn_epch100	v642	Y04WOMTSR
1	11.458025792848511	0.5958174611573708		1	25	cnn_epch100	v642	Y04WOMTSR
2	10.916100116291144	0.6142416377168936		2	25	cnn_epch100	v642	Y04WOMTSR
3	11.783252413289969	0.5571349463959024		3	25	cnn_epch100	v642	Y04WOMTSR
4	11.35120785354712	0.5966794355489445		4	25	cnn_epch100	v642	Y04WOMTSR
5	11.194267381183856	0.6177140573250911		5	25	cnn_epch100	v642	Y04WOMTSR
6	11.338970661643652	0.6051340377589187		6	25	cnn_epch100	v642	Y04WOMTSR
7	11.185004024246515	0.6132875748112581		7	25	cnn_epch100	v642	Y04WOMTSR
8	11.376272059059332	0.5879347624388528		8	25	cnn_epch100	v642	Y04WOMTSR
9	11.20925848013731	0.6109434561138885		9	25	cnn_epch100	v642	Y04WOMTSR
0	12.786287724026169	0.41413781889148144		0	25	cnn_epch100	v642	Y08WOMTSR
1	12.617497645965967	0.4409778169426486		1	25	cnn_epch100	v642	Y08WOMTSR
2	12.789989945246733	0.4405098301489311		2	25	cnn_epch100	v642	Y08WOMTSR
3	13.07552955853936	0.4117322833520816		3	25	cnn_epch100	v642	Y08WOMTSR
4	12.721998348702398	0.43650663972751486		4	25	cnn_epch100	v642	Y08WOMTSR
5	12.48755919848408	0.4192915734668574		5	25	cnn_epch100	v642	Y08WOMTSR
6	12.41499359449154	0.4483362434128886		6	25	cnn_epch100	v642	Y08WOMTSR
7	12.591278130778289	0.45680526864763393		7	25	cnn_epch100	v642	Y08WOMTSR
8	12.868529301638002	0.41071453109989775		8	25	cnn_epch100	v642	Y08WOMTSR
9	12.657594707921008	0.4100783479014062		9	25	cnn_epch100	v642	Y08WOMTSR
0	12.667083587865	0.5344448657509343		0	25	cnn_epch100	v642	Y04WOMTSL
1	12.691312877275893	0.5091639341852761		1	25	cnn_epch100	v642	Y04WOMTSL
2	12.338377216296433	0.5303442788210597		2	25	cnn_epch100	v642	Y04WOMTSL
3	12.192895551717264	0.5225851607466111		3	25	cnn_epch100	v642	Y04WOMTSL
4	12.479372088413392	0.529019322175196		4	25	cnn_epch100	v642	Y04WOMTSL
5	11.769331361680116	0.5395552990542464		5	25	cnn_epch100	v642	Y04WOMTSL
6	12.160685141444702	0.5301555729324217		6	25	cnn_epch100	v642	Y04WOMTSL
7	12.697102385944666	0.549129335160547		7	25	cnn_epch100	v642	Y04WOMTSL
8	11.868667516282189	0.5582073833113269		8	25	cnn_epch100	v642	Y04WOMTSL
9	12.135307193984836	0.527792789261096		9	25	cnn_epch100	v642	Y04WOMTSL
0	13.192166514467528	0.44487864555883483		0	25	cnn_epch100	v642	Y08WOMTSL
1	13.278807032559504	0.4623638735062737		1	25	cnn_epch100	v642	Y08WOMTSL
2	12.302076821175682	0.4823166538860176		2	25	cnn_epch100	v642	Y08WOMTSL
3	13.047430134347756	0.4768390967931955		3	25	cnn_epch100	v642	Y08WOMTSL
4	13.092112198772892	0.4635064255836263		4	25	cnn_epch100	v642	Y08WOMTSL
5	12.777522415628065	0.47759470707916857		5	25	cnn_epch100	v642	Y08WOMTSL
6	12.507479582007468	0.4855257647500225		6	25	cnn_epch100	v642	Y08WOMTSL
7	12.472928003718833	0.4889789478343474		7	25	cnn_epch100	v642	Y08WOMTSL
8	12.993293198763997	0.4710998733430153		8	25	cnn_epch100	v642	Y08WOMTSL
9	13.224501372612982	0.46858018228740256		9	25	cnn_epch100	v642	Y08WOMTSL
0	12.309039275685404	0.5761388514001587		0	25	cnn_epch100	v643	Y04WOMTSL
1	12.202523006372193	0.5616013620283238		1	25	cnn_epch100	v643	Y04WOMTSL
2	11.939221723960634	0.5710103641714764		2	25	cnn_epch100	v643	Y04WOMTSL
3	11.8129611615226	0.5618003331089809		3	25	cnn_epch100	v643	Y04WOMTSL
4	11.928979308923898	0.5699069164705285		4	25	cnn_epch100	v643	Y04WOMTSL
5	11.486439416198936	0.5696502779312357		5	25	cnn_epch100	v643	Y04WOMTSL
6	11.836522898713952	0.5638974607751603		6	25	cnn_epch100	v643	Y04WOMTSL
7	12.265381730331455	0.5850059597856969		7	25	cnn_epch100	v643	Y04WOMTSL
8	11.64413723062102	0.5801639087123799		8	25	cnn_epch100	v643	Y04WOMTSL
9	11.658643543456254	0.5723646972894082		9	25	cnn_epch100	v643	Y04WOMTSL
0	13.302183278861913	0.4334980537119053		0	25	cnn_epch100	v643	Y08WOMTSL
1	13.709531895313717	0.4086926268538056		1	25	cnn_epch100	v643	Y08WOMTSL
2	12.655976320524816	0.4474697826798618		2	25	cnn_epch100	v643	Y08WOMTSL
3	13.295009334356322	0.443879109172564		3	25	cnn_epch100	v643	Y08WOMTSL
4	13.064254460945524	0.4573135305174109		4	25	cnn_epch100	v643	Y08WOMTSL
5	13.542271261488509	0.4689167880260613		5	25	cnn_epch100	v643	Y08WOMTSL
6	12.871473995565369	0.4489207178422923		6	25	cnn_epch100	v643	Y08WOMTSL
7	12.765384746877476	0.45035883593024567		7	25	cnn_epch100	v643	Y08WOMTSL
8	13.181492804990317	0.450967190134904		8	25	cnn_epch100	v643	Y08WOMTSL
9	13.1429866103282	0.47083516418553834		9	25	cnn_epch100	v643	Y08WOMTSL
0	11.831984551167809	0.5318425340668484		0	25	cnn_epch100	v643	Y04WOMTSR
1	12.381281551234778	0.498352631782266		1	25	cnn_epch100	v643	Y04WOMTSR
2	11.86576672212367	0.5159881258272575		2	25	cnn_epch100	v643	Y04WOMTSR
3	12.061695818704347	0.5283265889399213		3	25	cnn_epch100	v643	Y04WOMTSR
4	12.587618505763595	0.4916216622916933		4	25	cnn_epch100	v643	Y04WOMTSR
5	12.278190833980526	0.498297490000061		5	25	cnn_epch100	v643	Y04WOMTSR
6	12.183599835768671	0.4938261056052988		6	25	cnn_epch100	v643	Y04WOMTSR
7	12.163329457119112	0.4957148735374255		7	25	cnn_epch100	v643	Y04WOMTSR
8	12.202948159706972	0.5037298935807821		8	25	cnn_epch100	v643	Y04WOMTSR
9	12.23268687846885	0.5069309058517708		9	25	cnn_epch100	v643	Y04WOMTSR
0	12.476423143877383	0.45388922118473046		0	25	cnn_epch100	v643	Y08WOMTSR
1	12.650127632731785	0.4452415202308639		1	25	cnn_epch100	v643	Y08WOMTSR
2	12.740531991662882	0.45831677287650724		2	25	cnn_epch100	v643	Y08WOMTSR
3	12.82381528892241	0.4339367794741792		3	25	cnn_epch100	v643	Y08WOMTSR
4	12.572463048074578	0.45919695847720676		4	25	cnn_epch100	v643	Y08WOMTSR
5	12.475702843044328	0.4203470367634647		5	25	cnn_epch100	v643	Y08WOMTSR
6	12.288389010849896	0.46543467725361365		6	25	cnn_epch100	v643	Y08WOMTSR
7	12.830797193773453	0.46052660944191803		7	25	cnn_epch100	v643	Y08WOMTSR
8	12.711098769021456	0.4305478405121265		8	25	cnn_epch100	v643	Y08WOMTSR
9	12.784650063634626	0.4245473785213588		9	25	cnn_epch100	v643	Y08WOMTSR
0	12.359836765836524	0.4664842505934002		0	25	cnn_epch100	v644	Y04WOMTSR
1	12.712229270456689	0.45865279598626535		1	25	cnn_epch100	v644	Y04WOMTSR
2	12.330316196459997	0.48458950530042527		2	25	cnn_epch100	v644	Y04WOMTSR
3	13.139493493887317	0.3784047155315499		3	25	cnn_epch100	v644	Y04WOMTSR
4	12.86862530807811	0.4251622426384861		4	25	cnn_epch100	v644	Y04WOMTSR
5	12.553935422909614	0.46930243395387783		5	25	cnn_epch100	v644	Y04WOMTSR
6	12.252430829447196	0.47293039417080124		6	25	cnn_epch100	v644	Y04WOMTSR
7	12.38852567762508	0.47271997629094636		7	25	cnn_epch100	v644	Y04WOMTSR
8	12.538705999772963	0.44828472560296817		8	25	cnn_epch100	v644	Y04WOMTSR
9	12.245834065727852	0.5040169823461486		9	25	cnn_epch100	v644	Y04WOMTSR
0	11.920682585420124	0.5334737775251405		0	25	cnn_epch100	v644	Y08WOMTSR
1	12.105673846985002	0.5099624394134332		1	25	cnn_epch100	v644	Y08WOMTSR
2	11.998947015788474	0.5580813472102999		2	25	cnn_epch100	v644	Y08WOMTSR
3	12.17783739572783	0.5239645391287246		3	25	cnn_epch100	v644	Y08WOMTSR
4	11.99427983257499	0.529619633271976		4	25	cnn_epch100	v644	Y08WOMTSR
5	11.65246735549393	0.5318006717532573		5	25	cnn_epch100	v644	Y08WOMTSR
6	11.623621294236685	0.562553346585868		6	25	cnn_epch100	v644	Y08WOMTSR
7	11.770297704248392	0.5554860355224193		7	25	cnn_epch100	v644	Y08WOMTSR
8	12.0446505915697	0.5251603247370933		8	25	cnn_epch100	v644	Y08WOMTSR
9	11.680950282792756	0.5383971501677028		9	25	cnn_epch100	v644	Y08WOMTSR
0	12.238626111804502	0.582319486531971		0	25	cnn_epch100	v644	Y04WOMTSL
1	12.185718735838709	0.5655949475437573		1	25	cnn_epch100	v644	Y04WOMTSL
2	12.160837984534655	0.552230619293946		2	25	cnn_epch100	v644	Y04WOMTSL
3	11.950046853538389	0.5491610872941721		3	25	cnn_epch100	v644	Y04WOMTSL
4	11.993313750427834	0.5706932710254469		4	25	cnn_epch100	v644	Y04WOMTSL
5	11.595527005258404	0.5670160289464591		5	25	cnn_epch100	v644	Y04WOMTSL
6	11.887788384300682	0.5563158845455617		6	25	cnn_epch100	v644	Y04WOMTSL
7	11.901862721905784	0.609478439622295		7	25	cnn_epch100	v644	Y04WOMTSL
8	11.692944707185315	0.5730388070557211		8	25	cnn_epch100	v644	Y04WOMTSL
9	11.96493840749322	0.5570877162328971		9	25	cnn_epch100	v644	Y04WOMTSL
0	12.92793687488662	0.458603114531933		0	25	cnn_epch100	v644	Y08WOMTSL
1	13.657827375063048	0.42465756879230787		1	25	cnn_epch100	v644	Y08WOMTSL
2	12.47965965809743	0.46467504249067854		2	25	cnn_epch100	v644	Y08WOMTSL
3	13.11876822909584	0.459624106755518		3	25	cnn_epch100	v644	Y08WOMTSL
4	13.09812979538864	0.47495048240993076		4	25	cnn_epch100	v644	Y08WOMTSL
5	13.207391142028827	0.42591101551797417		5	25	cnn_epch100	v644	Y08WOMTSL
6	13.220889600212493	0.4263139629440162		6	25	cnn_epch100	v644	Y08WOMTSL
7	12.824013737496037	0.4498662589762993		7	25	cnn_epch100	v644	Y08WOMTSL
8	13.377417367463396	0.46328546006973537		8	25	cnn_epch100	v644	Y08WOMTSL
9	13.130899165940392	0.4781240834552868		9	25	cnn_epch100	v644	Y08WOMTSL
0	12.332652974746692	0.566718068767207		0	25	cnn_epch100	v645	Y04WOMTSL
1	12.312316061212472	0.5516013862290022		1	25	cnn_epch100	v645	Y04WOMTSL
2	12.213823745221632	0.546368048653625		2	25	cnn_epch100	v645	Y04WOMTSL
3	11.984746744502784	0.5429180310965278		3	25	cnn_epch100	v645	Y04WOMTSL
4	12.04822915058134	0.5602491052332039		4	25	cnn_epch100	v645	Y04WOMTSL
5	11.75274089702604	0.5560889300810536		5	25	cnn_epch100	v645	Y04WOMTSL
6	11.899425447045008	0.557506383742891		6	25	cnn_epch100	v645	Y04WOMTSL
7	12.141541871632729	0.5878392956873039		7	25	cnn_epch100	v645	Y04WOMTSL
8	11.679010100996416	0.577418730833896		8	25	cnn_epch100	v645	Y04WOMTSL
9	11.929501286934547	0.546681264364746		9	25	cnn_epch100	v645	Y04WOMTSL
0	11.751345614315042	0.544497417312208		0	25	cnn_epch100	v645	Y08WOMTSR
1	11.963944305106006	0.5267949611271664		1	25	cnn_epch100	v645	Y08WOMTSR
2	11.992699575082511	0.5539809318254544		2	25	cnn_epch100	v645	Y08WOMTSR
3	12.0213703107333	0.5272912153679858		3	25	cnn_epch100	v645	Y08WOMTSR
4	12.076699585573008	0.5371051604276628		4	25	cnn_epch100	v645	Y08WOMTSR
5	11.749377838233691	0.5190516201129849		5	25	cnn_epch100	v645	Y08WOMTSR
6	11.761317403579902	0.5591134844691402		6	25	cnn_epch100	v645	Y08WOMTSR
7	11.856125194572526	0.5521921020015484		7	25	cnn_epch100	v645	Y08WOMTSR
8	11.88419323705151	0.5382172051177603		8	25	cnn_epch100	v645	Y08WOMTSR
9	11.660244568331809	0.5460429394601727		9	25	cnn_epch100	v645	Y08WOMTSR
0	13.19754824614323	0.42924960359799597		0	25	cnn_epch100	v645	Y08WOMTSL
1	13.31120225717654	0.4599755694071016		1	25	cnn_epch100	v645	Y08WOMTSL
2	12.705874591684736	0.45653214948802257		2	25	cnn_epch100	v645	Y08WOMTSL
3	13.36611857436904	0.43683364546636727		3	25	cnn_epch100	v645	Y08WOMTSL
4	12.96958490951898	0.4741822470142998		4	25	cnn_epch100	v645	Y08WOMTSL
5	13.006318490196016	0.4543783095639802		5	25	cnn_epch100	v645	Y08WOMTSL
6	13.173315316113875	0.4396896907388463		6	25	cnn_epch100	v645	Y08WOMTSL
7	12.80369105849451	0.4630950029127265		7	25	cnn_epch100	v645	Y08WOMTSL
8	13.134658645098588	0.48341980574964255		8	25	cnn_epch100	v645	Y08WOMTSL
9	13.122798578306217	0.4768607429581607		9	25	cnn_epch100	v645	Y08WOMTSL
0	12.014407653196104	0.5117061578019874		0	25	cnn_epch100	v645	Y04WOMTSR
1	12.354134624100515	0.5021101060804708		1	25	cnn_epch100	v645	Y04WOMTSR
2	11.975444546588951	0.5032458263943586		2	25	cnn_epch100	v645	Y04WOMTSR
3	12.214850327400162	0.5247035788835559		3	25	cnn_epch100	v645	Y04WOMTSR
4	12.82413201733844	0.4870262326499069		4	25	cnn_epch100	v645	Y04WOMTSR
5	12.335593768758882	0.49729903661295904		5	25	cnn_epch100	v645	Y04WOMTSR
6	12.31566058035112	0.4965535672006153		6	25	cnn_epch100	v645	Y04WOMTSR
7	12.270941843923714	0.4869287751894335		7	25	cnn_epch100	v645	Y04WOMTSR
8	12.25515374716091	0.4931671399859818		8	25	cnn_epch100	v645	Y04WOMTSR
9	12.233430802403973	0.512662296795483		9	25	cnn_epch100	v645	Y04WOMTSR
0	11.945656985882785	0.5216185558814453		0	25	cnn_epch100	v646	Y04WOMTSR
1	12.653581953690807	0.4863081930333517		1	25	cnn_epch100	v646	Y04WOMTSR
2	12.017309668920902	0.4999920464346731		2	25	cnn_epch100	v646	Y04WOMTSR
3	12.182819033807656	0.5096779858798407		3	25	cnn_epch100	v646	Y04WOMTSR
4	12.461949750055078	0.47882389607170256		4	25	cnn_epch100	v646	Y04WOMTSR
5	12.360682705892025	0.4896269518010759		5	25	cnn_epch100	v646	Y04WOMTSR
6	12.161835530252938	0.4941931011981492		6	25	cnn_epch100	v646	Y04WOMTSR
7	12.308200552243704	0.4763843479865924		7	25	cnn_epch100	v646	Y04WOMTSR
8	12.403695979420313	0.4979491656270761		8	25	cnn_epch100	v646	Y04WOMTSR
9	12.20117220451715	0.5091832264829071		9	25	cnn_epch100	v646	Y04WOMTSR
0	12.958317697373475	0.4515704058466008		0	25	cnn_epch100	v646	Y08WOMTSL
1	13.238551792458988	0.4651473910622783		1	25	cnn_epch100	v646	Y08WOMTSL
2	12.302871814849125	0.48938014110231753		2	25	cnn_epch100	v646	Y08WOMTSL
3	13.104360125792368	0.4698155338781818		3	25	cnn_epch100	v646	Y08WOMTSL
4	12.839816240772803	0.48837481740817196		4	25	cnn_epch100	v646	Y08WOMTSL
5	12.767989274903444	0.4798351575082598		5	25	cnn_epch100	v646	Y08WOMTSL
6	13.17468563043168	0.4785576312733746		6	25	cnn_epch100	v646	Y08WOMTSL
7	12.838731740266043	0.47609364441632257		7	25	cnn_epch100	v646	Y08WOMTSL
8	12.952842835365752	0.4778921128206847		8	25	cnn_epch100	v646	Y08WOMTSL
9	12.978673963512335	0.49610365227901326		9	25	cnn_epch100	v646	Y08WOMTSL
0	11.86604201688393	0.6092405754865876		0	25	cnn_epch100	v646	Y04WOMTSL
1	11.901552920513858	0.590669002389922		1	25	cnn_epch100	v646	Y04WOMTSL
2	11.692510676263492	0.5993044166643284		2	25	cnn_epch100	v646	Y04WOMTSL
3	11.501372960385297	0.5901890141366655		3	25	cnn_epch100	v646	Y04WOMTSL
4	11.623463880730553	0.5989587766093782		4	25	cnn_epch100	v646	Y04WOMTSL
5	11.382744455292505	0.5902388438753413		5	25	cnn_epch100	v646	Y04WOMTSL
6	11.64667871669496	0.5818257899957308		6	25	cnn_epch100	v646	Y04WOMTSL
7	11.905301616990144	0.6114650739706625		7	25	cnn_epch100	v646	Y04WOMTSL
8	11.21439719359951	0.6197110813035034		8	25	cnn_epch100	v646	Y04WOMTSL
9	11.497835970786138	0.5869742818610539		9	25	cnn_epch100	v646	Y04WOMTSL
0	12.779894032559106	0.42792593487724623		0	25	cnn_epch100	v646	Y08WOMTSR
1	12.467851757772031	0.46101529208987696		1	25	cnn_epch100	v646	Y08WOMTSR
2	12.5308768580588	0.4758552451272194		2	25	cnn_epch100	v646	Y08WOMTSR
3	12.862087002264309	0.4489118294862015		3	25	cnn_epch100	v646	Y08WOMTSR
4	12.655275456188578	0.457154902790094		4	25	cnn_epch100	v646	Y08WOMTSR
5	12.371132905332017	0.4500906964396781		5	25	cnn_epch100	v646	Y08WOMTSR
6	12.31438313020263	0.45994351446194953		6	25	cnn_epch100	v646	Y08WOMTSR
7	12.728516890069908	0.43705034461641185		7	25	cnn_epch100	v646	Y08WOMTSR
8	12.663341098871008	0.44252152736382083		8	25	cnn_epch100	v646	Y08WOMTSR
9	12.387434843932764	0.45317374867289967		9	25	cnn_epch100	v646	Y08WOMTSR
0	12.466070789566064	0.5586940259806411		0	25	cnn_epch100	v647	Y04WOMTSL
1	12.431768038007776	0.539829778779946		1	25	cnn_epch100	v647	Y04WOMTSL
2	12.298065038141823	0.5448002184146189		2	25	cnn_epch100	v647	Y04WOMTSL
3	12.075377459673108	0.5478895159037859		3	25	cnn_epch100	v647	Y04WOMTSL
4	12.05138848339473	0.5577578815199945		4	25	cnn_epch100	v647	Y04WOMTSL
5	11.679148261051584	0.5486805618095195		5	25	cnn_epch100	v647	Y04WOMTSL
6	12.012555897581493	0.543483053085904		6	25	cnn_epch100	v647	Y04WOMTSL
7	12.341856346538082	0.5627869985454068		7	25	cnn_epch100	v647	Y04WOMTSL
8	11.650160722905248	0.5841614108080769		8	25	cnn_epch100	v647	Y04WOMTSL
9	12.074635555888392	0.5506765511164271		9	25	cnn_epch100	v647	Y04WOMTSL
0	12.023559473389849	0.5224723406251023		0	25	cnn_epch100	v647	Y08WOMTSR
1	12.032782614317306	0.5178382165643497		1	25	cnn_epch100	v647	Y08WOMTSR
2	11.81685911838776	0.5600123761969007		2	25	cnn_epch100	v647	Y08WOMTSR
3	12.268202516152796	0.5034178380434938		3	25	cnn_epch100	v647	Y08WOMTSR
4	11.932238299154998	0.532036159259329		4	25	cnn_epch100	v647	Y08WOMTSR
5	11.761851144084892	0.5173194070601511		5	25	cnn_epch100	v647	Y08WOMTSR
6	11.75588152555782	0.5363284232357369		6	25	cnn_epch100	v647	Y08WOMTSR
7	11.899743476850842	0.5406873723790726		7	25	cnn_epch100	v647	Y08WOMTSR
8	11.989200530433044	0.5275939356339898		8	25	cnn_epch100	v647	Y08WOMTSR
9	11.922121154614318	0.5190753632483971		9	25	cnn_epch100	v647	Y08WOMTSR
0	12.008819001900754	0.5154724562987838		0	25	cnn_epch100	v647	Y04WOMTSR
1	12.568325511023357	0.4756626782237101		1	25	cnn_epch100	v647	Y04WOMTSR
2	11.987553141975187	0.5045787313008184		2	25	cnn_epch100	v647	Y04WOMTSR
3	12.125576162481297	0.5242911129385145		3	25	cnn_epch100	v647	Y04WOMTSR
4	12.518071679420965	0.4700319317067872		4	25	cnn_epch100	v647	Y04WOMTSR
5	12.329383931550437	0.4939562525624423		5	25	cnn_epch100	v647	Y04WOMTSR
6	12.01861452005921	0.510916368101745		6	25	cnn_epch100	v647	Y04WOMTSR
7	12.077337121565463	0.5051627216606955		7	25	cnn_epch100	v647	Y04WOMTSR
8	12.414046441605093	0.49012303568313814		8	25	cnn_epch100	v647	Y04WOMTSR
9	12.145218059014772	0.5166887616893644		9	25	cnn_epch100	v647	Y04WOMTSR
0	12.85357605351951	0.47231442397272333		0	25	cnn_epch100	v647	Y08WOMTSL
1	13.183946711578669	0.49367389278627244		1	25	cnn_epch100	v647	Y08WOMTSL
2	12.354955401081645	0.48628940207175797		2	25	cnn_epch100	v647	Y08WOMTSL
3	12.865871978295075	0.49178095412341133		3	25	cnn_epch100	v647	Y08WOMTSL
4	12.817410509266216	0.4952309886821425		4	25	cnn_epch100	v647	Y08WOMTSL
5	12.641325625233844	0.4963803442789774		5	25	cnn_epch100	v647	Y08WOMTSL
6	12.301176135122166	0.5112379569262118		6	25	cnn_epch100	v647	Y08WOMTSL
7	12.350584529822251	0.506633917833667		7	25	cnn_epch100	v647	Y08WOMTSL
8	12.726283064615467	0.5021753699371891		8	25	cnn_epch100	v647	Y08WOMTSL
9	12.935195174049758	0.5015304934907012		9	25	cnn_epch100	v647	Y08WOMTSL
0	12.10859753155398	0.5961748897156246		0	25	cnn_epch100	v648	Y04WOMTSL
1	11.965080154801688	0.5845429814777201		1	25	cnn_epch100	v648	Y04WOMTSL
2	11.691298811525954	0.5961030182535023		2	25	cnn_epch100	v648	Y04WOMTSL
3	11.86995449289732	0.5814456833756584		3	25	cnn_epch100	v648	Y04WOMTSL
4	11.756532463468137	0.5950425081299417		4	25	cnn_epch100	v648	Y04WOMTSL
5	11.388601342118717	0.5788432006010683		5	25	cnn_epch100	v648	Y04WOMTSL
6	11.666970914848251	0.580981412853131		6	25	cnn_epch100	v648	Y04WOMTSL
7	11.9477037166605	0.6010600845265396		7	25	cnn_epch100	v648	Y04WOMTSL
8	11.332461976100664	0.6085997447803847		8	25	cnn_epch100	v648	Y04WOMTSL
9	11.637206296123344	0.5836812219375633		9	25	cnn_epch100	v648	Y04WOMTSL
0	12.495257271707953	0.4496899481852595		0	25	cnn_epch100	v648	Y08WOMTSR
1	12.656864673588768	0.4586722564640026		1	25	cnn_epch100	v648	Y08WOMTSR
2	12.69903566692655	0.4703165403531861		2	25	cnn_epch100	v648	Y08WOMTSR
3	12.797508573311546	0.43787227651446914		3	25	cnn_epch100	v648	Y08WOMTSR
4	12.603244632696358	0.45864353299648075		4	25	cnn_epch100	v648	Y08WOMTSR
5	12.378591884403502	0.43624937792958146		5	25	cnn_epch100	v648	Y08WOMTSR
6	12.168655148764698	0.4788228495448738		6	25	cnn_epch100	v648	Y08WOMTSR
7	12.411267087216586	0.487114226239508		7	25	cnn_epch100	v648	Y08WOMTSR
8	12.498959277396647	0.4648748774652441		8	25	cnn_epch100	v648	Y08WOMTSR
9	12.56010855512189	0.43874428373404223		9	25	cnn_epch100	v648	Y08WOMTSR
0	12.065549327137935	0.5045626224841667		0	25	cnn_epch100	v648	Y04WOMTSR
1	12.62532086426	0.4802875568867278		1	25	cnn_epch100	v648	Y04WOMTSR
2	12.11223514722321	0.4951535447633118		2	25	cnn_epch100	v648	Y04WOMTSR
3	12.32173315436334	0.5021538796401819		3	25	cnn_epch100	v648	Y04WOMTSR
4	12.864745959035456	0.45112161439071574		4	25	cnn_epch100	v648	Y04WOMTSR
5	12.419997518046538	0.4808286420556939		5	25	cnn_epch100	v648	Y04WOMTSR
6	12.23255812151162	0.4814652260460065		6	25	cnn_epch100	v648	Y04WOMTSR
7	12.326921902200947	0.4802833653699255		7	25	cnn_epch100	v648	Y04WOMTSR
8	12.493812833136165	0.4833840237374013		8	25	cnn_epch100	v648	Y04WOMTSR
9	12.335906355954975	0.4902040217235		9	25	cnn_epch100	v648	Y04WOMTSR
0	13.065156700687226	0.43985415927667926		0	25	cnn_epch100	v648	Y08WOMTSL
1	13.463726755075887	0.43094839103757826		1	25	cnn_epch100	v648	Y08WOMTSL
2	12.71342599580598	0.43601231702414517		2	25	cnn_epch100	v648	Y08WOMTSL
3	13.404644283051416	0.4284107460558045		3	25	cnn_epch100	v648	Y08WOMTSL
4	13.259879014366184	0.4431551612865567		4	25	cnn_epch100	v648	Y08WOMTSL
5	13.135091313775533	0.43870943071759655		5	25	cnn_epch100	v648	Y08WOMTSL
6	12.78743932816846	0.46473132512579607		6	25	cnn_epch100	v648	Y08WOMTSL
7	12.740538834291224	0.4562063498292719		7	25	cnn_epch100	v648	Y08WOMTSL
8	13.172408323179624	0.447448580233054		8	25	cnn_epch100	v648	Y08WOMTSL
9	13.27912428324312	0.45461494721013124		9	25	cnn_epch100	v648	Y08WOMTSL
0	11.823759431714691	0.5367542562817601		0	25	cnn_epch100	v649	Y08WOMTSR
1	11.951775220668017	0.5220264002435713		1	25	cnn_epch100	v649	Y08WOMTSR
2	12.00569904558265	0.5539313775548041		2	25	cnn_epch100	v649	Y08WOMTSR
3	12.06085832579014	0.5233625807033491		3	25	cnn_epch100	v649	Y08WOMTSR
4	11.7915475985621	0.5466155658715897		4	25	cnn_epch100	v649	Y08WOMTSR
5	11.71558409166929	0.5214840082655964		5	25	cnn_epch100	v649	Y08WOMTSR
6	11.496313072823122	0.5604042241439507		6	25	cnn_epch100	v649	Y08WOMTSR
7	11.839745297214415	0.5590058669560148		7	25	cnn_epch100	v649	Y08WOMTSR
8	11.815767015818055	0.5428049658695093		8	25	cnn_epch100	v649	Y08WOMTSR
9	11.74625400844001	0.538026476019871		9	25	cnn_epch100	v649	Y08WOMTSR
0	12.853910833613527	0.47495273899411994		0	25	cnn_epch100	v649	Y08WOMTSL
1	13.136302392702364	0.48018088521723057		1	25	cnn_epch100	v649	Y08WOMTSL
2	12.254476412102449	0.4889495034842572		2	25	cnn_epch100	v649	Y08WOMTSL
3	13.05546108508577	0.4804338513582051		3	25	cnn_epch100	v649	Y08WOMTSL
4	12.836702159865922	0.4910433700213912		4	25	cnn_epch100	v649	Y08WOMTSL
5	12.618835598599984	0.5027059708720933		5	25	cnn_epch100	v649	Y08WOMTSL
6	12.415502790040131	0.49895023595430915		6	25	cnn_epch100	v649	Y08WOMTSL
7	12.5755736750652	0.48470979524147784		7	25	cnn_epch100	v649	Y08WOMTSL
8	12.7875459737817	0.4968362079653		8	25	cnn_epch100	v649	Y08WOMTSL
9	12.901828331507549	0.507865288723433		9	25	cnn_epch100	v649	Y08WOMTSL
0	12.102822191001463	0.5979481332571973		0	25	cnn_epch100	v649	Y04WOMTSL
1	11.958400702392728	0.5858274534599865		1	25	cnn_epch100	v649	Y04WOMTSL
2	11.817808017773729	0.5895101416385696		2	25	cnn_epch100	v649	Y04WOMTSL
3	11.532687135549848	0.5874240998961597		3	25	cnn_epch100	v649	Y04WOMTSL
4	11.727069389605283	0.5904101351738837		4	25	cnn_epch100	v649	Y04WOMTSL
5	11.442557296470545	0.5742882492689518		5	25	cnn_epch100	v649	Y04WOMTSL
6	11.6519037125939	0.5800781804590964		6	25	cnn_epch100	v649	Y04WOMTSL
7	11.987354944888851	0.6041699378709161		7	25	cnn_epch100	v649	Y04WOMTSL
8	11.322638971065304	0.6084999026785859		8	25	cnn_epch100	v649	Y04WOMTSL
9	12.069476107591452	0.5423186783364642		9	25	cnn_epch100	v649	Y04WOMTSL
0	12.23366275179701	0.49723288282997935		0	25	cnn_epch100	v649	Y04WOMTSR
1	12.491270617586869	0.48337640028352086		1	25	cnn_epch100	v649	Y04WOMTSR
2	11.970508593243132	0.5009442264566822		2	25	cnn_epch100	v649	Y04WOMTSR
3	12.158829333824976	0.5113920068560793		3	25	cnn_epch100	v649	Y04WOMTSR
4	12.720024635673791	0.4669554429445193		4	25	cnn_epch100	v649	Y04WOMTSR
5	12.317757750551282	0.501463734988982		5	25	cnn_epch100	v649	Y04WOMTSR
6	12.04505159884739	0.5081201362960093		6	25	cnn_epch100	v649	Y04WOMTSR
7	12.14578288440065	0.500872636447578		7	25	cnn_epch100	v649	Y04WOMTSR
8	12.35597069559269	0.48562286090598966		8	25	cnn_epch100	v649	Y04WOMTSR
9	12.247515262034389	0.5029653106390451		9	25	cnn_epch100	v649	Y04WOMTSR
0	12.10297667384712	0.5932916440051622		0	25	cnn_epch100	v650	Y04WOMTSL
1	12.152408562247318	0.5799177158012521		1	25	cnn_epch100	v650	Y04WOMTSL
2	12.028808874173295	0.5697029023228832		2	25	cnn_epch100	v650	Y04WOMTSL
3	11.752034336473136	0.5684669157142576		3	25	cnn_epch100	v650	Y04WOMTSL
4	11.89867185919655	0.5728994419936048		4	25	cnn_epch100	v650	Y04WOMTSL
5	11.634471540389816	0.5568341110113183		5	25	cnn_epch100	v650	Y04WOMTSL
6	11.724357129931986	0.5738083507884718		6	25	cnn_epch100	v650	Y04WOMTSL
7	12.314902196452158	0.5915587289808018		7	25	cnn_epch100	v650	Y04WOMTSL
8	11.412981151627134	0.6063099965698647		8	25	cnn_epch100	v650	Y04WOMTSL
9	11.705896306364346	0.5700738912243213		9	25	cnn_epch100	v650	Y04WOMTSL
0	11.024841573375848	0.6185909652195309		0	25	cnn_epch100	v650	Y04WOMTSR
1	11.561755045986908	0.5869162649870283		1	25	cnn_epch100	v650	Y04WOMTSR
2	10.94839927649644	0.6121145763366788		2	25	cnn_epch100	v650	Y04WOMTSR
3	11.333118691510796	0.6027704623999286		3	25	cnn_epch100	v650	Y04WOMTSR
4	11.412442284971156	0.5930190564957255		4	25	cnn_epch100	v650	Y04WOMTSR
5	11.50466209660895	0.6126596773515905		5	25	cnn_epch100	v650	Y04WOMTSR
6	11.108308444812586	0.6100186630302704		6	25	cnn_epch100	v650	Y04WOMTSR
7	11.020589087889912	0.618444531334444		7	25	cnn_epch100	v650	Y04WOMTSR
8	11.239538232630023	0.5996284520367605		8	25	cnn_epch100	v650	Y04WOMTSR
9	11.258609951518242	0.6204087283201308		9	25	cnn_epch100	v650	Y04WOMTSR
0	13.11720721239359	0.43639473780735066		0	25	cnn_epch100	v650	Y08WOMTSL
1	13.57783550397782	0.4235639658873653		1	25	cnn_epch100	v650	Y08WOMTSL
2	12.62575978782484	0.46548058767516454		2	25	cnn_epch100	v650	Y08WOMTSL
3	13.422678966467132	0.4252156114213671		3	25	cnn_epch100	v650	Y08WOMTSL
4	13.333139060993696	0.429354789337006		4	25	cnn_epch100	v650	Y08WOMTSL
5	13.422081027202571	0.42726015931101574		5	25	cnn_epch100	v650	Y08WOMTSL
6	12.854217107475328	0.455352705929427		6	25	cnn_epch100	v650	Y08WOMTSL
7	12.66159412665855	0.46863090339819286		7	25	cnn_epch100	v650	Y08WOMTSL
8	13.36071364568747	0.43496816529193705		8	25	cnn_epch100	v650	Y08WOMTSL
9	13.478614490324563	0.4272352013377686		9	25	cnn_epch100	v650	Y08WOMTSL
0	11.908085951330907	0.5269558938183494		0	25	cnn_epch100	v650	Y08WOMTSR
1	11.966135449107693	0.5218457933512264		1	25	cnn_epch100	v650	Y08WOMTSR
2	11.934860875718025	0.546404737422929		2	25	cnn_epch100	v650	Y08WOMTSR
3	12.128935612237722	0.5223421797398073		3	25	cnn_epch100	v650	Y08WOMTSR
4	11.93401196472061	0.5327073045755678		4	25	cnn_epch100	v650	Y08WOMTSR
5	11.780679162769925	0.5210040677439287		5	25	cnn_epch100	v650	Y08WOMTSR
6	11.500548535619773	0.5600441258206507		6	25	cnn_epch100	v650	Y08WOMTSR
7	11.689398526855182	0.564863243587192		7	25	cnn_epch100	v650	Y08WOMTSR
8	12.200522123351584	0.5352893643301789		8	25	cnn_epch100	v650	Y08WOMTSR
9	11.768024910262277	0.5302527262909738		9	25	cnn_epch100	v650	Y08WOMTSR
0	11.953284181129058	0.522359608820495		0	25	cnn_epch100	v651	Y04WOMTSR
1	12.55808816425701	0.4749399478063916		1	25	cnn_epch100	v651	Y04WOMTSR
2	12.377709534451585	0.5014359032693845		2	25	cnn_epch100	v651	Y04WOMTSR
3	12.300364700780436	0.5029055920357749		3	25	cnn_epch100	v651	Y04WOMTSR
4	12.4885664141296	0.4727781713829698		4	25	cnn_epch100	v651	Y04WOMTSR
5	12.449623008056095	0.47922936873081934		5	25	cnn_epch100	v651	Y04WOMTSR
6	12.190900845848493	0.4815547293084692		6	25	cnn_epch100	v651	Y04WOMTSR
7	12.354619047683489	0.4930799333369793		7	25	cnn_epch100	v651	Y04WOMTSR
8	12.295127527901496	0.4801894050650867		8	25	cnn_epch100	v651	Y04WOMTSR
9	12.140079363513523	0.5197215525299375		9	25	cnn_epch100	v651	Y04WOMTSR
0	12.546259944593476	0.4456614290874753		0	25	cnn_epch100	v651	Y08WOMTSR
1	12.552308397464756	0.44486370615900295		1	25	cnn_epch100	v651	Y08WOMTSR
2	12.587162045732368	0.4688342086917758		2	25	cnn_epch100	v651	Y08WOMTSR
3	12.772659439636753	0.43698829338700973		3	25	cnn_epch100	v651	Y08WOMTSR
4	12.650783461554695	0.4556090031386874		4	25	cnn_epch100	v651	Y08WOMTSR
5	12.339304776723596	0.44210569866779464		5	25	cnn_epch100	v651	Y08WOMTSR
6	12.214440363994711	0.4856021452785877		6	25	cnn_epch100	v651	Y08WOMTSR
7	12.499030378398642	0.473817441991695		7	25	cnn_epch100	v651	Y08WOMTSR
8	12.659070843073865	0.44117383080862305		8	25	cnn_epch100	v651	Y08WOMTSR
9	12.670109353464944	0.4170519961167461		9	25	cnn_epch100	v651	Y08WOMTSR
0	12.657486632391368	0.4914366583344254		0	25	cnn_epch100	v651	Y08WOMTSL
1	12.81678339051712	0.5145376918315627		1	25	cnn_epch100	v651	Y08WOMTSL
2	12.134726939327152	0.5061481037411396		2	25	cnn_epch100	v651	Y08WOMTSL
3	12.824994390043903	0.4969877296786489		3	25	cnn_epch100	v651	Y08WOMTSL
4	12.804289689729057	0.4955602227551717		4	25	cnn_epch100	v651	Y08WOMTSL
5	12.481062590485502	0.5141273382881095		5	25	cnn_epch100	v651	Y08WOMTSL
6	12.28273401832407	0.5142089467867608		6	25	cnn_epch100	v651	Y08WOMTSL
7	12.27774585721775	0.5140837170631873		7	25	cnn_epch100	v651	Y08WOMTSL
8	12.573686218193346	0.5220104731563429		8	25	cnn_epch100	v651	Y08WOMTSL
9	12.752946664686714	0.5176525747130859		9	25	cnn_epch100	v651	Y08WOMTSL
0	12.24261760805479	0.5866174224983446		0	25	cnn_epch100	v651	Y04WOMTSL
1	12.049619287153632	0.576536971869373		1	25	cnn_epch100	v651	Y04WOMTSL
2	11.791425157859598	0.5880165516061756		2	25	cnn_epch100	v651	Y04WOMTSL
3	12.358178033487627	0.5768815561122943		3	25	cnn_epch100	v651	Y04WOMTSL
4	11.719171189883577	0.5942160075218316		4	25	cnn_epch100	v651	Y04WOMTSL
5	11.527191433698828	0.5722770853235722		5	25	cnn_epch100	v651	Y04WOMTSL
6	11.667263123723728	0.5854122895670794		6	25	cnn_epch100	v651	Y04WOMTSL
7	12.02527583066568	0.6133145220093587		7	25	cnn_epch100	v651	Y04WOMTSL
8	11.567093496804558	0.60939226124653		8	25	cnn_epch100	v651	Y04WOMTSL
9	11.604850246133111	0.5767933824722556		9	25	cnn_epch100	v651	Y04WOMTSL
0	12.801529563622177	0.4735716722271778		0	25	cnn_epch100	v652	Y08WOMTSL
1	13.30150269856347	0.46381185918903217		1	25	cnn_epch100	v652	Y08WOMTSL
2	12.476009480779586	0.47947852417650116		2	25	cnn_epch100	v652	Y08WOMTSL
3	13.234112994958156	0.455652555151571		3	25	cnn_epch100	v652	Y08WOMTSL
4	13.010918903868635	0.46678755703686614		4	25	cnn_epch100	v652	Y08WOMTSL
5	12.804213977721504	0.47824234663336485		5	25	cnn_epch100	v652	Y08WOMTSL
6	12.652708378226526	0.47082871713614355		6	25	cnn_epch100	v652	Y08WOMTSL
7	12.4976398112793	0.48668955085189347		7	25	cnn_epch100	v652	Y08WOMTSL
8	12.886965318062842	0.48670685913173445		8	25	cnn_epch100	v652	Y08WOMTSL
9	13.050514377431329	0.49686759471464126		9	25	cnn_epch100	v652	Y08WOMTSL
0	11.984803055193392	0.5193382760990041		0	25	cnn_epch100	v652	Y04WOMTSR
1	12.361326060959296	0.5001272245500442		1	25	cnn_epch100	v652	Y04WOMTSR
2	11.769984144124868	0.5261727418814465		2	25	cnn_epch100	v652	Y04WOMTSR
3	12.119423575490307	0.5256771106353908		3	25	cnn_epch100	v652	Y04WOMTSR
4	12.558574285607673	0.49230725677955584		4	25	cnn_epch100	v652	Y04WOMTSR
5	12.194894298938216	0.5138439256465009		5	25	cnn_epch100	v652	Y04WOMTSR
6	11.966896497626053	0.5117340847828817		6	25	cnn_epch100	v652	Y04WOMTSR
7	11.94646861310212	0.5200116159526263		7	25	cnn_epch100	v652	Y04WOMTSR
8	12.052497945939391	0.513468181553431		8	25	cnn_epch100	v652	Y04WOMTSR
9	11.90733471347468	0.5426203501288313		9	25	cnn_epch100	v652	Y04WOMTSR
0	12.311115640493458	0.5779010181564981		0	25	cnn_epch100	v652	Y04WOMTSL
1	12.088469876687077	0.5747095236559577		1	25	cnn_epch100	v652	Y04WOMTSL
2	11.989532440349429	0.5702803893098621		2	25	cnn_epch100	v652	Y04WOMTSL
3	11.679165080936382	0.5730106283676953		3	25	cnn_epch100	v652	Y04WOMTSL
4	11.80358719392946	0.5830677726108023		4	25	cnn_epch100	v652	Y04WOMTSL
5	11.429815333652542	0.5753391248481342		5	25	cnn_epch100	v652	Y04WOMTSL
6	11.665948597378923	0.5798261774766205		6	25	cnn_epch100	v652	Y04WOMTSL
7	11.957722273294362	0.6023571803618262		7	25	cnn_epch100	v652	Y04WOMTSL
8	11.380400995890383	0.6091328991121716		8	25	cnn_epch100	v652	Y04WOMTSL
9	11.89581079376089	0.5651985770962951		9	25	cnn_epch100	v652	Y04WOMTSL
0	12.84568164109023	0.4080160230272573		0	25	cnn_epch100	v652	Y08WOMTSR
1	12.629019053860665	0.43653712659463373		1	25	cnn_epch100	v652	Y08WOMTSR
2	12.65282749160184	0.4597834783757018		2	25	cnn_epch100	v652	Y08WOMTSR
3	12.860923790291896	0.4198649599958172		3	25	cnn_epch100	v652	Y08WOMTSR
4	12.782970351095836	0.43357984800259647		4	25	cnn_epch100	v652	Y08WOMTSR
5	12.356702749231042	0.4384329410736913		5	25	cnn_epch100	v652	Y08WOMTSR
6	12.349756579790771	0.45496163706204906		6	25	cnn_epch100	v652	Y08WOMTSR
7	12.791241256985382	0.42880047242689867		7	25	cnn_epch100	v652	Y08WOMTSR
8	12.844586734574802	0.4190141106771639		8	25	cnn_epch100	v652	Y08WOMTSR
9	12.365278203516208	0.45445879217926644		9	25	cnn_epch100	v652	Y08WOMTSR
0	11.816481021157928	0.5344360117560083		0	25	cnn_epch100	v653	Y04WOMTSR
1	12.34472452533702	0.5212469069877942		1	25	cnn_epch100	v653	Y04WOMTSR
2	11.730115786485868	0.5324247080567214		2	25	cnn_epch100	v653	Y04WOMTSR
3	11.89880204944218	0.540157637689474		3	25	cnn_epch100	v653	Y04WOMTSR
4	12.367023778214476	0.49940901920528863		4	25	cnn_epch100	v653	Y04WOMTSR
5	12.008260174726365	0.5328052604585043		5	25	cnn_epch100	v653	Y04WOMTSR
6	11.8131486979482	0.5330507105244803		6	25	cnn_epch100	v653	Y04WOMTSR
7	11.933853509531165	0.5465416181361286		7	25	cnn_epch100	v653	Y04WOMTSR
8	12.059981723560949	0.5193021315429468		8	25	cnn_epch100	v653	Y04WOMTSR
9	11.813348295177148	0.5504709288156584		9	25	cnn_epch100	v653	Y04WOMTSR
0	12.96868707091244	0.45016915156031717		0	25	cnn_epch100	v653	Y08WOMTSL
1	13.424949034333569	0.43707610518220985		1	25	cnn_epch100	v653	Y08WOMTSL
2	12.373290264839676	0.47559896617995195		2	25	cnn_epch100	v653	Y08WOMTSL
3	13.663978788264828	0.44568968850491564		3	25	cnn_epch100	v653	Y08WOMTSL
4	13.07022092479842	0.46184092232211943		4	25	cnn_epch100	v653	Y08WOMTSL
5	13.31691259250429	0.45668460968058017		5	25	cnn_epch100	v653	Y08WOMTSL
6	12.947568622634307	0.43578391676233613		6	25	cnn_epch100	v653	Y08WOMTSL
7	13.076522407132304	0.44870968338938655		7	25	cnn_epch100	v653	Y08WOMTSL
8	13.177631916773048	0.44714482199935135		8	25	cnn_epch100	v653	Y08WOMTSL
9	13.198258481104302	0.46562901098747816		9	25	cnn_epch100	v653	Y08WOMTSL
0	12.657376335427424	0.4326734728743929		0	25	cnn_epch100	v653	Y08WOMTSR
1	12.512462193513148	0.4491116679460415		1	25	cnn_epch100	v653	Y08WOMTSR
2	12.746410562088387	0.45167042898780196		2	25	cnn_epch100	v653	Y08WOMTSR
3	12.954731389161209	0.4138682211915326		3	25	cnn_epch100	v653	Y08WOMTSR
4	12.625287315269109	0.45065355896208653		4	25	cnn_epch100	v653	Y08WOMTSR
5	12.54010633940108	0.4155787997835649		5	25	cnn_epch100	v653	Y08WOMTSR
6	12.492642081939197	0.46609415728896336		6	25	cnn_epch100	v653	Y08WOMTSR
7	12.686218609486286	0.4455941494856835		7	25	cnn_epch100	v653	Y08WOMTSR
8	12.757257589316453	0.4236527338781728		8	25	cnn_epch100	v653	Y08WOMTSR
9	12.563150612718747	0.4260136908213876		9	25	cnn_epch100	v653	Y08WOMTSR
0	12.450110688625776	0.584634122814952		0	25	cnn_epch100	v653	Y04WOMTSL
1	12.055980101514203	0.5765504133821231		1	25	cnn_epch100	v653	Y04WOMTSL
2	12.009640460005023	0.5683080253064479		2	25	cnn_epch100	v653	Y04WOMTSL
3	12.103227434067747	0.5629238354249873		3	25	cnn_epch100	v653	Y04WOMTSL
4	11.946624675383298	0.5782944591633357		4	25	cnn_epch100	v653	Y04WOMTSL
5	11.482686418385883	0.5689804267594085		5	25	cnn_epch100	v653	Y04WOMTSL
6	11.94903096847314	0.5704349711502447		6	25	cnn_epch100	v653	Y04WOMTSL
7	12.359547235768687	0.5807987582851362		7	25	cnn_epch100	v653	Y04WOMTSL
8	11.495974444819794	0.5937784812645056		8	25	cnn_epch100	v653	Y04WOMTSL
9	12.111220994929944	0.5457092555069035		9	25	cnn_epch100	v653	Y04WOMTSL
0	12.441365807447063	0.559615471386413		0	25	cnn_epch100	v654	Y04WOMTSL
1	12.534617658710022	0.54442185400979		1	25	cnn_epch100	v654	Y04WOMTSL
2	11.995608692402408	0.5650245558485971		2	25	cnn_epch100	v654	Y04WOMTSL
3	11.749751570451757	0.5671119340545762		3	25	cnn_epch100	v654	Y04WOMTSL
4	12.089221430929475	0.5544324380224819		4	25	cnn_epch100	v654	Y04WOMTSL
5	11.60405453693446	0.5560611026957976		5	25	cnn_epch100	v654	Y04WOMTSL
6	11.913302675591574	0.5530934032657738		6	25	cnn_epch100	v654	Y04WOMTSL
7	12.307306273318993	0.5682671466235595		7	25	cnn_epch100	v654	Y04WOMTSL
8	11.824466809094185	0.5595663245347546		8	25	cnn_epch100	v654	Y04WOMTSL
9	12.101637564473984	0.5464184026786724		9	25	cnn_epch100	v654	Y04WOMTSL
0	12.720274424785952	0.4425023612721429		0	25	cnn_epch100	v654	Y08WOMTSR
1	12.728258513806336	0.4616226920068387		1	25	cnn_epch100	v654	Y08WOMTSR
2	12.565128908913197	0.4754639848907326		2	25	cnn_epch100	v654	Y08WOMTSR
3	12.694644162758658	0.44501258733364757		3	25	cnn_epch100	v654	Y08WOMTSR
4	12.511962474611948	0.46241474281590617		4	25	cnn_epch100	v654	Y08WOMTSR
5	12.39009168587651	0.4509262469345991		5	25	cnn_epch100	v654	Y08WOMTSR
6	12.161405102381124	0.480961911717745		6	25	cnn_epch100	v654	Y08WOMTSR
7	12.573732997609335	0.4596587697439151		7	25	cnn_epch100	v654	Y08WOMTSR
8	12.765085557141424	0.4382596644261778		8	25	cnn_epch100	v654	Y08WOMTSR
9	12.344834677540431	0.4573808813893035		9	25	cnn_epch100	v654	Y08WOMTSR
0	13.01532800287731	0.4551051234818364		0	25	cnn_epch100	v654	Y08WOMTSL
1	13.404768130598558	0.4428485665294245		1	25	cnn_epch100	v654	Y08WOMTSL
2	12.615725245683118	0.45548243528662874		2	25	cnn_epch100	v654	Y08WOMTSL
3	13.191271470773486	0.4541739553387512		3	25	cnn_epch100	v654	Y08WOMTSL
4	13.15238335651106	0.45115000345875156		4	25	cnn_epch100	v654	Y08WOMTSL
5	12.868848191863556	0.46598591813241813		5	25	cnn_epch100	v654	Y08WOMTSL
6	12.62307351633465	0.4720504196461228		6	25	cnn_epch100	v654	Y08WOMTSL
7	12.66801649717809	0.4647977174437066		7	25	cnn_epch100	v654	Y08WOMTSL
8	13.0441199308355	0.4651438456914992		8	25	cnn_epch100	v654	Y08WOMTSL
9	13.261750891836623	0.4784257664649821		9	25	cnn_epch100	v654	Y08WOMTSL
0	10.86452112905414	0.6319766966330463		0	25	cnn_epch100	v654	Y04WOMTSR
1	11.43452940395606	0.5978620318166137		1	25	cnn_epch100	v654	Y04WOMTSR
2	10.851769657319831	0.6201405172068561		2	25	cnn_epch100	v654	Y04WOMTSR
3	11.225539502970337	0.6076751525997963		3	25	cnn_epch100	v654	Y04WOMTSR
4	11.415932576880182	0.5919992965058055		4	25	cnn_epch100	v654	Y04WOMTSR
5	11.067339645029255	0.623955905964802		5	25	cnn_epch100	v654	Y04WOMTSR
6	10.994058522690624	0.6132393785973318		6	25	cnn_epch100	v654	Y04WOMTSR
7	10.7928531550427	0.6358935117926802		7	25	cnn_epch100	v654	Y04WOMTSR
8	11.318689972675552	0.5966094535639576		8	25	cnn_epch100	v654	Y04WOMTSR
9	11.23151239237874	0.6208367520330892		9	25	cnn_epch100	v654	Y04WOMTSR
0	12.74765154493238	0.48387404375839027		0	25	cnn_epch100	v655	Y08WOMTSL
1	13.168815689831678	0.4698447502284268		1	25	cnn_epch100	v655	Y08WOMTSL
2	12.3719582519621	0.4813158906325778		2	25	cnn_epch100	v655	Y08WOMTSL
3	13.064793751920078	0.4809727067833759		3	25	cnn_epch100	v655	Y08WOMTSL
4	13.016533191406952	0.4792045602181159		4	25	cnn_epch100	v655	Y08WOMTSL
5	12.787834904264136	0.48345700603101344		5	25	cnn_epch100	v655	Y08WOMTSL
6	12.502106768850874	0.48583018583715454		6	25	cnn_epch100	v655	Y08WOMTSL
7	12.505235232211945	0.49065967703311375		7	25	cnn_epch100	v655	Y08WOMTSL
8	13.02070993235737	0.4894046296678985		8	25	cnn_epch100	v655	Y08WOMTSL
9	12.97020331923908	0.49663150292377306		9	25	cnn_epch100	v655	Y08WOMTSL
0	12.89670641924156	0.4003716919208843		0	25	cnn_epch100	v655	Y08WOMTSR
1	12.75324157794257	0.41879130325800107		1	25	cnn_epch100	v655	Y08WOMTSR
2	12.871285763211894	0.429035620200976		2	25	cnn_epch100	v655	Y08WOMTSR
3	12.953595374183326	0.406120144926956		3	25	cnn_epch100	v655	Y08WOMTSR
4	12.689919917662968	0.4356370712283724		4	25	cnn_epch100	v655	Y08WOMTSR
5	12.464520774537425	0.41913218838177246		5	25	cnn_epch100	v655	Y08WOMTSR
6	12.50101410750088	0.437448516626436		6	25	cnn_epch100	v655	Y08WOMTSR
7	12.894319133663524	0.4120991634922327		7	25	cnn_epch100	v655	Y08WOMTSR
8	12.879228241553887	0.40667764084079416		8	25	cnn_epch100	v655	Y08WOMTSR
9	12.620654265763694	0.41512367605677464		9	25	cnn_epch100	v655	Y08WOMTSR
0	12.021581239518529	0.5959973873609984		0	25	cnn_epch100	v655	Y04WOMTSL
1	12.12945530502425	0.5842119975152793		1	25	cnn_epch100	v655	Y04WOMTSL
2	11.85220883296597	0.5790779668130415		2	25	cnn_epch100	v655	Y04WOMTSL
3	11.621079196675783	0.5839870088668424		3	25	cnn_epch100	v655	Y04WOMTSL
4	11.710750974277063	0.5930566499542439		4	25	cnn_epch100	v655	Y04WOMTSL
5	11.404542019062154	0.5805691142555088		5	25	cnn_epch100	v655	Y04WOMTSL
6	11.651172112268371	0.5803374708548369		6	25	cnn_epch100	v655	Y04WOMTSL
7	12.078285705264795	0.6154085395277732		7	25	cnn_epch100	v655	Y04WOMTSL
8	11.50062135958946	0.596080952126507		8	25	cnn_epch100	v655	Y04WOMTSL
9	11.75241821586644	0.5646372356629409		9	25	cnn_epch100	v655	Y04WOMTSL
0	12.212381373679776	0.5044083267989684		0	25	cnn_epch100	v655	Y04WOMTSR
1	12.683913236988769	0.46694283998828445		1	25	cnn_epch100	v655	Y04WOMTSR
2	12.042092167896836	0.4956699672687305		2	25	cnn_epch100	v655	Y04WOMTSR
3	12.427288605134162	0.4768943437027006		3	25	cnn_epch100	v655	Y04WOMTSR
4	12.591672845163192	0.46546287394606756		4	25	cnn_epch100	v655	Y04WOMTSR
5	12.43666603722281	0.48161083625630124		5	25	cnn_epch100	v655	Y04WOMTSR
6	12.20176183517148	0.4795183742887162		6	25	cnn_epch100	v655	Y04WOMTSR
7	12.248041733816631	0.4851639984062226		7	25	cnn_epch100	v655	Y04WOMTSR
8	12.643712331251791	0.46940168824279005		8	25	cnn_epch100	v655	Y04WOMTSR
9	12.307877426487902	0.4955135959188327		9	25	cnn_epch100	v655	Y04WOMTSR
0	12.0296389837921	0.5095142028429686		0	25	cnn_epch100	v656	Y04WOMTSR
1	12.678114767169838	0.4643037551708076		1	25	cnn_epch100	v656	Y04WOMTSR
2	12.18618461033912	0.4830016284775566		2	25	cnn_epch100	v656	Y04WOMTSR
3	12.6746677684782	0.4568395261951044		3	25	cnn_epch100	v656	Y04WOMTSR
4	12.588953956375269	0.4642177345794429		4	25	cnn_epch100	v656	Y04WOMTSR
5	12.499190348271265	0.4734569465508429		5	25	cnn_epch100	v656	Y04WOMTSR
6	12.190604101668844	0.48488792868005365		6	25	cnn_epch100	v656	Y04WOMTSR
7	12.22672116271658	0.49237884276939997		7	25	cnn_epch100	v656	Y04WOMTSR
8	12.270601647714486	0.4853848022092299		8	25	cnn_epch100	v656	Y04WOMTSR
9	12.340005808753258	0.503057012805811		9	25	cnn_epch100	v656	Y04WOMTSR
0	13.01884135733192	0.40165878561734963		0	25	cnn_epch100	v656	Y08WOMTSR
1	12.49619687451237	0.45302969676606014		1	25	cnn_epch100	v656	Y08WOMTSR
2	12.825029632106656	0.45443547165713116		2	25	cnn_epch100	v656	Y08WOMTSR
3	13.026096672724206	0.39962973616717495		3	25	cnn_epch100	v656	Y08WOMTSR
4	12.7183720062352	0.4313016314856827		4	25	cnn_epch100	v656	Y08WOMTSR
5	12.437326901895366	0.42937911833926157		5	25	cnn_epch100	v656	Y08WOMTSR
6	12.606196243533924	0.43003219872045656		6	25	cnn_epch100	v656	Y08WOMTSR
7	12.770238696378922	0.4307813931574207		7	25	cnn_epch100	v656	Y08WOMTSR
8	12.830913582160358	0.4269460641458986		8	25	cnn_epch100	v656	Y08WOMTSR
9	12.602476924210464	0.4338543532233888		9	25	cnn_epch100	v656	Y08WOMTSR
0	12.268556107591406	0.5726435013953016		0	25	cnn_epch100	v656	Y04WOMTSL
1	12.310239720784924	0.5531013098915398		1	25	cnn_epch100	v656	Y04WOMTSL
2	12.006953742053314	0.5762239291449511		2	25	cnn_epch100	v656	Y04WOMTSL
3	11.637429225808804	0.5766850265701562		3	25	cnn_epch100	v656	Y04WOMTSL
4	11.911973191731068	0.5778938052112336		4	25	cnn_epch100	v656	Y04WOMTSL
5	11.902796930479006	0.5680340183612795		5	25	cnn_epch100	v656	Y04WOMTSL
6	11.879924661180112	0.5568518680528278		6	25	cnn_epch100	v656	Y04WOMTSL
7	12.17244459683922	0.5802611693236785		7	25	cnn_epch100	v656	Y04WOMTSL
8	11.655568893044896	0.5818296958182871		8	25	cnn_epch100	v656	Y04WOMTSL
9	12.197846862029646	0.519260554748377		9	25	cnn_epch100	v656	Y04WOMTSL
0	13.186950891703487	0.4310301344710783		0	25	cnn_epch100	v656	Y08WOMTSL
1	13.451355982850483	0.4364736881543414		1	25	cnn_epch100	v656	Y08WOMTSL
2	12.553181300572373	0.4492234597867005		2	25	cnn_epch100	v656	Y08WOMTSL
3	13.263432530638047	0.443502000014454		3	25	cnn_epch100	v656	Y08WOMTSL
4	13.209629179395488	0.44202825224384223		4	25	cnn_epch100	v656	Y08WOMTSL
5	13.135903306028707	0.44893254949364625		5	25	cnn_epch100	v656	Y08WOMTSL
6	12.62152748230344	0.47046329300039236		6	25	cnn_epch100	v656	Y08WOMTSL
7	12.74472956828344	0.4553681833680924		7	25	cnn_epch100	v656	Y08WOMTSL
8	13.065714179326394	0.46164403278700306		8	25	cnn_epch100	v656	Y08WOMTSL
9	13.185162506188917	0.4709802225113099		9	25	cnn_epch100	v656	Y08WOMTSL
0	12.413761318036803	0.5834845492486238		0	25	cnn_epch100	v657	Y04WOMTSL
1	11.974545612355628	0.5842783153166233		1	25	cnn_epch100	v657	Y04WOMTSL
2	11.867575414984003	0.5826067798391146		2	25	cnn_epch100	v657	Y04WOMTSL
3	11.76287310205799	0.5666663560650022		3	25	cnn_epch100	v657	Y04WOMTSL
4	11.802808585578914	0.5823705338799566		4	25	cnn_epch100	v657	Y04WOMTSL
5	11.55458267346501	0.5721071728114405		5	25	cnn_epch100	v657	Y04WOMTSL
6	11.846127189503823	0.5693907902511681		6	25	cnn_epch100	v657	Y04WOMTSL
7	11.94683948594949	0.6043065678454348		7	25	cnn_epch100	v657	Y04WOMTSL
8	11.33713257294404	0.6071059549646655		8	25	cnn_epch100	v657	Y04WOMTSL
9	11.66656701219914	0.5746511905174317		9	25	cnn_epch100	v657	Y04WOMTSL
0	12.566599984451528	0.4422382029345949		0	25	cnn_epch100	v657	Y08WOMTSR
1	12.345257143929604	0.470517999593529		1	25	cnn_epch100	v657	Y08WOMTSR
2	12.63844118635716	0.46423175500386		2	25	cnn_epch100	v657	Y08WOMTSR
3	12.649072111563491	0.4495877676248613		3	25	cnn_epch100	v657	Y08WOMTSR
4	12.628270751013018	0.44569032448893137		4	25	cnn_epch100	v657	Y08WOMTSR
5	12.257070178297754	0.45232658264907966		5	25	cnn_epch100	v657	Y08WOMTSR
6	12.131009034958408	0.48572291964773867		6	25	cnn_epch100	v657	Y08WOMTSR
7	12.633458786241391	0.4511684092312197		7	25	cnn_epch100	v657	Y08WOMTSR
8	12.624859293996224	0.4467166763866353		8	25	cnn_epch100	v657	Y08WOMTSR
9	12.450047070580451	0.443638488102493		9	25	cnn_epch100	v657	Y08WOMTSR
0	11.964621115086048	0.5173442857903904		0	25	cnn_epch100	v657	Y04WOMTSR
1	12.275029497509156	0.5105800959736503		1	25	cnn_epch100	v657	Y04WOMTSR
2	11.96355189184018	0.5052506804172303		2	25	cnn_epch100	v657	Y04WOMTSR
3	12.189096452115956	0.5080109921869701		3	25	cnn_epch100	v657	Y04WOMTSR
4	12.55083620902526	0.4716323993171006		4	25	cnn_epch100	v657	Y04WOMTSR
5	12.62055850064792	0.4923144165722289		5	25	cnn_epch100	v657	Y04WOMTSR
6	11.978178106421884	0.5151941717679757		6	25	cnn_epch100	v657	Y04WOMTSR
7	12.27527572530676	0.5003568226128337		7	25	cnn_epch100	v657	Y04WOMTSR
8	12.326705646606683	0.4829551472465222		8	25	cnn_epch100	v657	Y04WOMTSR
9	12.182281652798007	0.5204191537751328		9	25	cnn_epch100	v657	Y04WOMTSR
0	13.20567098402518	0.4438461369639641		0	25	cnn_epch100	v657	Y08WOMTSL
1	13.315680141518364	0.4611329324913401		1	25	cnn_epch100	v657	Y08WOMTSL
2	12.635566893355223	0.45969537818530753		2	25	cnn_epch100	v657	Y08WOMTSL
3	13.26656444082791	0.4688012746713074		3	25	cnn_epch100	v657	Y08WOMTSL
4	12.934317841584244	0.483438808477841		4	25	cnn_epch100	v657	Y08WOMTSL
5	12.812326667905143	0.4747543611442747		5	25	cnn_epch100	v657	Y08WOMTSL
6	12.704711799514632	0.4667353019399506		6	25	cnn_epch100	v657	Y08WOMTSL
7	12.834631732656163	0.46688395556561774		7	25	cnn_epch100	v657	Y08WOMTSL
8	13.10147636908176	0.47271097114648797		8	25	cnn_epch100	v657	Y08WOMTSL
9	13.084012106180722	0.4812738401800448		9	25	cnn_epch100	v657	Y08WOMTSL
0	12.092797643620946	0.5953970332005322		0	25	cnn_epch100	v658	Y04WOMTSL
1	12.047331283331872	0.5792939384038548		1	25	cnn_epch100	v658	Y04WOMTSL
2	11.694869740900222	0.5974372023328134		2	25	cnn_epch100	v658	Y04WOMTSL
3	11.635787493130486	0.5807340774911222		3	25	cnn_epch100	v658	Y04WOMTSL
4	11.78818366884438	0.586756701369391		4	25	cnn_epch100	v658	Y04WOMTSL
5	11.392052065464672	0.5778435670810651		5	25	cnn_epch100	v658	Y04WOMTSL
6	11.750683707833328	0.571034805689292		6	25	cnn_epch100	v658	Y04WOMTSL
7	12.159158968220613	0.5977121459802804		7	25	cnn_epch100	v658	Y04WOMTSL
8	11.382955073718016	0.6150585193532927		8	25	cnn_epch100	v658	Y04WOMTSL
9	11.655813259432993	0.5746592210227742		9	25	cnn_epch100	v658	Y04WOMTSL
0	11.960511149538476	0.5270323346861622		0	25	cnn_epch100	v658	Y04WOMTSR
1	12.218806325387048	0.5165810914723677		1	25	cnn_epch100	v658	Y04WOMTSR
2	11.916256836465797	0.5110202000573922		2	25	cnn_epch100	v658	Y04WOMTSR
3	11.89953137922254	0.5413992443891819		3	25	cnn_epch100	v658	Y04WOMTSR
4	12.310221862031	0.5049479447847011		4	25	cnn_epch100	v658	Y04WOMTSR
5	12.118679294870995	0.5178658491737739		5	25	cnn_epch100	v658	Y04WOMTSR
6	11.886573146613552	0.5205789602409887		6	25	cnn_epch100	v658	Y04WOMTSR
7	11.922197425693032	0.527996745826518		7	25	cnn_epch100	v658	Y04WOMTSR
8	12.092770565432806	0.5118577742369984		8	25	cnn_epch100	v658	Y04WOMTSR
9	12.05596727666726	0.5261390714997035		9	25	cnn_epch100	v658	Y04WOMTSR
0	12.012962948185876	0.5381404145165104		0	25	cnn_epch100	v658	Y08WOMTSR
1	12.142520635929266	0.5191661183948483		1	25	cnn_epch100	v658	Y08WOMTSR
2	11.884198225490442	0.5530734013508387		2	25	cnn_epch100	v658	Y08WOMTSR
3	12.104680921946889	0.5190755414784028		3	25	cnn_epch100	v658	Y08WOMTSR
4	12.117399298570133	0.5375275455378172		4	25	cnn_epch100	v658	Y08WOMTSR
5	11.735560726121506	0.5205524355057822		5	25	cnn_epch100	v658	Y08WOMTSR
6	11.577687759629944	0.5607550444882591		6	25	cnn_epch100	v658	Y08WOMTSR
7	11.835902597395611	0.5622449303768394		7	25	cnn_epch100	v658	Y08WOMTSR
8	11.838792483830783	0.5414139455919149		8	25	cnn_epch100	v658	Y08WOMTSR
9	11.713204740995916	0.5351236210338073		9	25	cnn_epch100	v658	Y08WOMTSR
0	13.264669715050044	0.42433091253659433		0	25	cnn_epch100	v658	Y08WOMTSL
1	13.387195646711444	0.4439450380103933		1	25	cnn_epch100	v658	Y08WOMTSL
2	12.55208679114744	0.45523408031028517		2	25	cnn_epch100	v658	Y08WOMTSL
3	13.181514295349231	0.4557062758215184		3	25	cnn_epch100	v658	Y08WOMTSL
4	13.140625928373186	0.4630336445755811		4	25	cnn_epch100	v658	Y08WOMTSL
5	12.895630995928263	0.46827380086386383		5	25	cnn_epch100	v658	Y08WOMTSL
6	13.124662676427288	0.46366321409617867		6	25	cnn_epch100	v658	Y08WOMTSL
7	12.953165992916864	0.4443782965363904		7	25	cnn_epch100	v658	Y08WOMTSL
8	13.047844626114248	0.46892305802415835		8	25	cnn_epch100	v658	Y08WOMTSL
9	13.175110206716298	0.47011732040689264		9	25	cnn_epch100	v658	Y08WOMTSL
0	12.081674696336494	0.5157307755679326		0	25	cnn_epch100	v659	Y08WOMTSR
1	12.101847987582104	0.5086325991213282		1	25	cnn_epch100	v659	Y08WOMTSR
2	11.81941034251986	0.5626918840224668		2	25	cnn_epch100	v659	Y08WOMTSR
3	12.225516314720345	0.5062609930300637		3	25	cnn_epch100	v659	Y08WOMTSR
4	12.0621779374074	0.5270616948126885		4	25	cnn_epch100	v659	Y08WOMTSR
5	11.693157230388234	0.5303305992891192		5	25	cnn_epch100	v659	Y08WOMTSR
6	11.432309797153952	0.5693931842128735		6	25	cnn_epch100	v659	Y08WOMTSR
7	11.874143976720871	0.5470619614945827		7	25	cnn_epch100	v659	Y08WOMTSR
8	12.046422741846747	0.5267358329027232		8	25	cnn_epch100	v659	Y08WOMTSR
9	11.695681601130929	0.5382621331844223		9	25	cnn_epch100	v659	Y08WOMTSR
0	13.166595037320986	0.435518286280323		0	25	cnn_epch100	v659	Y08WOMTSL
1	13.374716051986091	0.4493640911672493		1	25	cnn_epch100	v659	Y08WOMTSL
2	12.283717658906715	0.49115002384009276		2	25	cnn_epch100	v659	Y08WOMTSL
3	13.106177806431011	0.4682858872167783		3	25	cnn_epch100	v659	Y08WOMTSL
4	12.878734659993633	0.48246335931359663		4	25	cnn_epch100	v659	Y08WOMTSL
5	12.736022118787432	0.4847807165383694		5	25	cnn_epch100	v659	Y08WOMTSL
6	12.68679391470511	0.47947005538067367		6	25	cnn_epch100	v659	Y08WOMTSL
7	12.659946946788022	0.4708270324998306		7	25	cnn_epch100	v659	Y08WOMTSL
8	13.000356040490788	0.4744514447394828		8	25	cnn_epch100	v659	Y08WOMTSL
9	13.097376859180466	0.4817110148046261		9	25	cnn_epch100	v659	Y08WOMTSL
0	12.3108579050837	0.5779025328318329		0	25	cnn_epch100	v659	Y04WOMTSL
1	12.08447749431971	0.577101061116775		1	25	cnn_epch100	v659	Y04WOMTSL
2	11.9617481648469	0.57304005183361		2	25	cnn_epch100	v659	Y04WOMTSL
3	12.082155085364102	0.5651109585122474		3	25	cnn_epch100	v659	Y04WOMTSL
4	11.807727457908964	0.5820158951757641		4	25	cnn_epch100	v659	Y04WOMTSL
5	11.471834921895166	0.5706534827679246		5	25	cnn_epch100	v659	Y04WOMTSL
6	11.93649525375472	0.569823150998596		6	25	cnn_epch100	v659	Y04WOMTSL
7	11.958180892002463	0.5997853154347889		7	25	cnn_epch100	v659	Y04WOMTSL
8	11.33745049376405	0.6080205910338452		8	25	cnn_epch100	v659	Y04WOMTSL
9	12.034464729332704	0.5696449173019666		9	25	cnn_epch100	v659	Y04WOMTSL
0	11.83757861389052	0.5404338232040001		0	25	cnn_epch100	v659	Y04WOMTSR
1	12.419840413690284	0.4929010506553742		1	25	cnn_epch100	v659	Y04WOMTSR
2	11.810631988175116	0.5218745693438964		2	25	cnn_epch100	v659	Y04WOMTSR
3	12.116543336933685	0.5150665247336034		3	25	cnn_epch100	v659	Y04WOMTSR
4	12.32274256419726	0.4950930049543028		4	25	cnn_epch100	v659	Y04WOMTSR
5	12.238672158922844	0.5054800364513705		5	25	cnn_epch100	v659	Y04WOMTSR
6	11.955949622256776	0.5152800545829936		6	25	cnn_epch100	v659	Y04WOMTSR
7	12.082489668630842	0.5191603901759376		7	25	cnn_epch100	v659	Y04WOMTSR
8	11.980327470049028	0.5179250845487714		8	25	cnn_epch100	v659	Y04WOMTSR
9	11.86398759619513	0.5462354625200293		9	25	cnn_epch100	v659	Y04WOMTSR
0	12.44769521562387	0.5709567922963503		0	25	cnn_epch100	v660	Y04WOMTSL
1	12.15516698159072	0.5661998758644036		1	25	cnn_epch100	v660	Y04WOMTSL
2	12.25759470502773	0.5560831571976815		2	25	cnn_epch100	v660	Y04WOMTSL
3	11.848902012455968	0.5563333633459151		3	25	cnn_epch100	v660	Y04WOMTSL
4	12.195836806160802	0.5507111740282841		4	25	cnn_epch100	v660	Y04WOMTSL
5	11.547350658456862	0.5629886150987944		5	25	cnn_epch100	v660	Y04WOMTSL
6	12.110109888879109	0.5338539511021665		6	25	cnn_epch100	v660	Y04WOMTSL
7	12.163968349043838	0.5863612996129702		7	25	cnn_epch100	v660	Y04WOMTSL
8	11.644645061822224	0.57928445707601		8	25	cnn_epch100	v660	Y04WOMTSL
9	11.814409572589057	0.5634398857598766		9	25	cnn_epch100	v660	Y04WOMTSL
0	13.039016667001798	0.44823470196658605		0	25	cnn_epch100	v660	Y08WOMTSL
1	13.657827916616265	0.4201914720147117		1	25	cnn_epch100	v660	Y08WOMTSL
2	12.757649036057916	0.4562482297117374		2	25	cnn_epch100	v660	Y08WOMTSL
3	13.072479219016849	0.46800603749485764		3	25	cnn_epch100	v660	Y08WOMTSL
4	12.881251621134057	0.48058689318768694		4	25	cnn_epch100	v660	Y08WOMTSL
5	13.2111435506668	0.44693771055360343		5	25	cnn_epch100	v660	Y08WOMTSL
6	13.358119263525111	0.4435501258720912		6	25	cnn_epch100	v660	Y08WOMTSL
7	12.665258440368492	0.46968584767690513		7	25	cnn_epch100	v660	Y08WOMTSL
8	13.045080488417888	0.4660346544043978		8	25	cnn_epch100	v660	Y08WOMTSL
9	13.020773163991134	0.4857427730300191		9	25	cnn_epch100	v660	Y08WOMTSL
0	10.94110753176197	0.6221407790394352		0	25	cnn_epch100	v660	Y04WOMTSR
1	11.415667545243757	0.6085911592963992		1	25	cnn_epch100	v660	Y04WOMTSR
2	10.87801538583078	0.6188422275687856		2	25	cnn_epch100	v660	Y04WOMTSR
3	11.515350765542742	0.6140789966269952		3	25	cnn_epch100	v660	Y04WOMTSR
4	11.552133539461057	0.5906092598314086		4	25	cnn_epch100	v660	Y04WOMTSR
5	11.074051610036692	0.6299436606217219		5	25	cnn_epch100	v660	Y04WOMTSR
6	10.886997829759377	0.621517298258102		6	25	cnn_epch100	v660	Y04WOMTSR
7	10.867370738969845	0.6290306807170625		7	25	cnn_epch100	v660	Y04WOMTSR
8	11.246016691199378	0.6061973635747111		8	25	cnn_epch100	v660	Y04WOMTSR
9	11.114078217130247	0.6190023994400642		9	25	cnn_epch100	v660	Y04WOMTSR
0	11.765674724058234	0.539225777588191		0	25	cnn_epch100	v660	Y08WOMTSR
1	11.995397369086747	0.5326939278006186		1	25	cnn_epch100	v660	Y08WOMTSR
2	11.918494268182537	0.5534663546696615		2	25	cnn_epch100	v660	Y08WOMTSR
3	12.08382551412373	0.5197862684410666		3	25	cnn_epch100	v660	Y08WOMTSR
4	11.833486883254215	0.545500708361909		4	25	cnn_epch100	v660	Y08WOMTSR
5	11.638268857906535	0.5345416246218007		5	25	cnn_epch100	v660	Y08WOMTSR
6	11.519958566433932	0.5648412128160905		6	25	cnn_epch100	v660	Y08WOMTSR
7	11.75469911170492	0.5703182564067412		7	25	cnn_epch100	v660	Y08WOMTSR
8	11.972567212851608	0.5329323078310462		8	25	cnn_epch100	v660	Y08WOMTSR
9	11.600967088589172	0.5491487265271952		9	25	cnn_epch100	v660	Y08WOMTSR
0	12.921830167499309	0.4562386489208401		0	25	cnn_epch100	v661	Y08WOMTSL
1	13.57148814267511	0.43102338660228817		1	25	cnn_epch100	v661	Y08WOMTSL
2	12.531471703421747	0.4670465353711735		2	25	cnn_epch100	v661	Y08WOMTSL
3	13.206747058656791	0.4586657807119295		3	25	cnn_epch100	v661	Y08WOMTSL
4	13.009546581321166	0.4659208649056775		4	25	cnn_epch100	v661	Y08WOMTSL
5	13.045417324688325	0.44731787948644597		5	25	cnn_epch100	v661	Y08WOMTSL
6	13.69459508035479	0.4377121563921634		6	25	cnn_epch100	v661	Y08WOMTSL
7	12.752639180231888	0.4540838236840958		7	25	cnn_epch100	v661	Y08WOMTSL
8	13.057733138430532	0.46633276955053554		8	25	cnn_epch100	v661	Y08WOMTSL
9	13.226359618015442	0.4746372987698834		9	25	cnn_epch100	v661	Y08WOMTSL
0	11.857846951053224	0.529101961464824		0	25	cnn_epch100	v661	Y08WOMTSR
1	11.86890195348537	0.5303915754666088		1	25	cnn_epch100	v661	Y08WOMTSR
2	11.864537937264268	0.5596671667088167		2	25	cnn_epch100	v661	Y08WOMTSR
3	12.031915927054788	0.526895696078041		3	25	cnn_epch100	v661	Y08WOMTSR
4	11.99765754523287	0.5457498238829042		4	25	cnn_epch100	v661	Y08WOMTSR
5	11.95026900531996	0.5283336935969697		5	25	cnn_epch100	v661	Y08WOMTSR
6	11.410190150433746	0.5699061333072736		6	25	cnn_epch100	v661	Y08WOMTSR
7	11.958503991940832	0.5552177500403432		7	25	cnn_epch100	v661	Y08WOMTSR
8	11.910068902063054	0.5324169065979789		8	25	cnn_epch100	v661	Y08WOMTSR
9	11.70309376398637	0.5414089182685732		9	25	cnn_epch100	v661	Y08WOMTSR
0	12.677147167318148	0.5335259341158574		0	25	cnn_epch100	v661	Y04WOMTSL
1	12.552731384231077	0.5255733722405305		1	25	cnn_epch100	v661	Y04WOMTSL
2	12.635015069634584	0.5235961487604947		2	25	cnn_epch100	v661	Y04WOMTSL
3	12.147472266741229	0.528964984499036		3	25	cnn_epch100	v661	Y04WOMTSL
4	12.40702417936813	0.5191339558808545		4	25	cnn_epch100	v661	Y04WOMTSL
5	11.716749819731511	0.5428956002260081		5	25	cnn_epch100	v661	Y04WOMTSL
6	12.118250398447532	0.5313395535504105		6	25	cnn_epch100	v661	Y04WOMTSL
7	12.76072626602567	0.5440080075964113		7	25	cnn_epch100	v661	Y04WOMTSL
8	11.954073758530583	0.5622158603311376		8	25	cnn_epch100	v661	Y04WOMTSL
9	12.17052565640111	0.5202529351422105		9	25	cnn_epch100	v661	Y04WOMTSL
0	10.912896009924507	0.633239128958684		0	25	cnn_epch100	v661	Y04WOMTSR
1	11.41514915423184	0.6019355751467628		1	25	cnn_epch100	v661	Y04WOMTSR
2	11.123066824758643	0.6200994952731369		2	25	cnn_epch100	v661	Y04WOMTSR
3	11.20395702436024	0.6109125284830633		3	25	cnn_epch100	v661	Y04WOMTSR
4	11.599434441425196	0.5931364168427548		4	25	cnn_epch100	v661	Y04WOMTSR
5	11.102330485971562	0.622802721395856		5	25	cnn_epch100	v661	Y04WOMTSR
6	10.974908021990109	0.6196881899231157		6	25	cnn_epch100	v661	Y04WOMTSR
7	10.931234967358826	0.6260860898944377		7	25	cnn_epch100	v661	Y04WOMTSR
8	11.204055776002296	0.602809524911972		8	25	cnn_epch100	v661	Y04WOMTSR
9	11.000992440281331	0.630332842231204		9	25	cnn_epch100	v661	Y04WOMTSR
0	12.760655044656849	0.424928419666288		0	25	cnn_epch100	v662	Y08WOMTSR
1	12.322313418473538	0.47691219092927994		1	25	cnn_epch100	v662	Y08WOMTSR
2	12.5756406641295	0.47216461695599643		2	25	cnn_epch100	v662	Y08WOMTSR
3	12.715654312122457	0.44203730452698176		3	25	cnn_epch100	v662	Y08WOMTSR
4	12.51612867078619	0.46025918322922826		4	25	cnn_epch100	v662	Y08WOMTSR
5	12.296310042995474	0.4454307230682612		5	25	cnn_epch100	v662	Y08WOMTSR
6	12.295469655386	0.46355866654440686		6	25	cnn_epch100	v662	Y08WOMTSR
7	12.515114481609029	0.47201229948184875		7	25	cnn_epch100	v662	Y08WOMTSR
8	12.803256405940614	0.4234720114679294		8	25	cnn_epch100	v662	Y08WOMTSR
9	12.301860706893244	0.4668269838865694		9	25	cnn_epch100	v662	Y08WOMTSR
0	12.935817512909846	0.4631339831239088		0	25	cnn_epch100	v662	Y08WOMTSL
1	13.245679050489368	0.4776406891705493		1	25	cnn_epch100	v662	Y08WOMTSL
2	12.346472093422248	0.4814872207918474		2	25	cnn_epch100	v662	Y08WOMTSL
3	13.00711240597994	0.4779270249978802		3	25	cnn_epch100	v662	Y08WOMTSL
4	13.11191785629618	0.4763579702773477		4	25	cnn_epch100	v662	Y08WOMTSL
5	12.748547732756954	0.48198118119108213		5	25	cnn_epch100	v662	Y08WOMTSL
6	12.31077131162351	0.5100959892622131		6	25	cnn_epch100	v662	Y08WOMTSL
7	12.452589317683348	0.5054143606416349		7	25	cnn_epch100	v662	Y08WOMTSL
8	12.787179990704953	0.4982617025324039		8	25	cnn_epch100	v662	Y08WOMTSL
9	13.261888577119873	0.4856018103588256		9	25	cnn_epch100	v662	Y08WOMTSL
0	12.008593570150271	0.6145217389247201		0	25	cnn_epch100	v662	Y04WOMTSL
1	11.977367298017173	0.6010982170067721		1	25	cnn_epch100	v662	Y04WOMTSL
2	11.914503140319049	0.5833972614249173		2	25	cnn_epch100	v662	Y04WOMTSL
3	11.53906841153672	0.5884883380473819		3	25	cnn_epch100	v662	Y04WOMTSL
4	11.652352527123346	0.5988179533622933		4	25	cnn_epch100	v662	Y04WOMTSL
5	11.37740558709578	0.5821287204519707		5	25	cnn_epch100	v662	Y04WOMTSL
6	11.659233972747602	0.5799167598643913		6	25	cnn_epch100	v662	Y04WOMTSL
7	11.779927421672364	0.6156221826531239		7	25	cnn_epch100	v662	Y04WOMTSL
8	11.281160707399785	0.6189903938515872		8	25	cnn_epch100	v662	Y04WOMTSL
9	11.761750689941517	0.5622809107901163		9	25	cnn_epch100	v662	Y04WOMTSL
0	11.850811531405256	0.5346776272539362		0	25	cnn_epch100	v662	Y04WOMTSR
1	12.305728225250949	0.5115801489234245		1	25	cnn_epch100	v662	Y04WOMTSR
2	11.86454649688268	0.529898563073444		2	25	cnn_epch100	v662	Y04WOMTSR
3	11.890942410457548	0.5413722327830713		3	25	cnn_epch100	v662	Y04WOMTSR
4	12.37512069205758	0.4910667382270571		4	25	cnn_epch100	v662	Y04WOMTSR
5	12.089184663905469	0.5255939313943574		5	25	cnn_epch100	v662	Y04WOMTSR
6	11.87317025577544	0.5203109691141374		6	25	cnn_epch100	v662	Y04WOMTSR
7	12.00069906471642	0.5135947192387738		7	25	cnn_epch100	v662	Y04WOMTSR
8	12.001646773985378	0.5211194753281221		8	25	cnn_epch100	v662	Y04WOMTSR
9	12.189053843465926	0.532664970337867		9	25	cnn_epch100	v662	Y04WOMTSR
0	11.978571185081728	0.5225586619892061		0	25	cnn_epch100	v663	Y08WOMTSR
1	12.012285226658326	0.5177103573078252		1	25	cnn_epch100	v663	Y08WOMTSR
2	11.91671496313885	0.5515582686499495		2	25	cnn_epch100	v663	Y08WOMTSR
3	12.246679832155577	0.5126668717010223		3	25	cnn_epch100	v663	Y08WOMTSR
4	12.036868065871625	0.5417944080337362		4	25	cnn_epch100	v663	Y08WOMTSR
5	11.65037863045574	0.5327188234817389		5	25	cnn_epch100	v663	Y08WOMTSR
6	11.458796677565092	0.5631798603687429		6	25	cnn_epch100	v663	Y08WOMTSR
7	11.831996113326882	0.5614776143662176		7	25	cnn_epch100	v663	Y08WOMTSR
8	11.96491100390662	0.5285514086460716		8	25	cnn_epch100	v663	Y08WOMTSR
9	11.846952753153944	0.5298945072780445		9	25	cnn_epch100	v663	Y08WOMTSR
0	10.943906677830226	0.6263873721040486		0	25	cnn_epch100	v663	Y04WOMTSR
1	11.441941287734508	0.5978319147653619		1	25	cnn_epch100	v663	Y04WOMTSR
2	10.93011874376015	0.6162411150004641		2	25	cnn_epch100	v663	Y04WOMTSR
3	11.21786053886399	0.6094420221129001		3	25	cnn_epch100	v663	Y04WOMTSR
4	11.407664459606554	0.5924065585110515		4	25	cnn_epch100	v663	Y04WOMTSR
5	11.033905660312946	0.6271089422240871		5	25	cnn_epch100	v663	Y04WOMTSR
6	10.940208102359652	0.6179338013945802		6	25	cnn_epch100	v663	Y04WOMTSR
7	10.922466561162642	0.625088778344855		7	25	cnn_epch100	v663	Y04WOMTSR
8	11.2764108301825	0.6022974255351283		8	25	cnn_epch100	v663	Y04WOMTSR
9	11.212447024662374	0.6106444191803316		9	25	cnn_epch100	v663	Y04WOMTSR
0	12.756475855288445	0.48224837005541316		0	25	cnn_epch100	v663	Y08WOMTSL
1	13.094404764715428	0.4814556871964466		1	25	cnn_epch100	v663	Y08WOMTSL
2	12.19047351890542	0.4976663152720784		2	25	cnn_epch100	v663	Y08WOMTSL
3	13.028019933245316	0.47669221402972145		3	25	cnn_epch100	v663	Y08WOMTSL
4	12.739289724891806	0.4981179358561013		4	25	cnn_epch100	v663	Y08WOMTSL
5	12.698508607551249	0.4962857488253106		5	25	cnn_epch100	v663	Y08WOMTSL
6	12.787374655843005	0.4818403595579032		6	25	cnn_epch100	v663	Y08WOMTSL
7	12.44552229533176	0.4986104909034689		7	25	cnn_epch100	v663	Y08WOMTSL
8	12.829542871263246	0.504411965885843		8	25	cnn_epch100	v663	Y08WOMTSL
9	12.979570932499811	0.49927087512258445		9	25	cnn_epch100	v663	Y08WOMTSL
0	11.956274754584204	0.610937896186455		0	25	cnn_epch100	v663	Y04WOMTSL
1	11.76108746133302	0.6122566478267585		1	25	cnn_epch100	v663	Y04WOMTSL
2	11.740688809498842	0.5955725940145444		2	25	cnn_epch100	v663	Y04WOMTSL
3	11.552399330112188	0.5868187556336559		3	25	cnn_epch100	v663	Y04WOMTSL
4	11.675485233750072	0.6005110412403294		4	25	cnn_epch100	v663	Y04WOMTSL
5	11.233105351923856	0.5927614759188423		5	25	cnn_epch100	v663	Y04WOMTSL
6	11.594830911038054	0.5903818669714118		6	25	cnn_epch100	v663	Y04WOMTSL
7	11.703862746677585	0.623421002677216		7	25	cnn_epch100	v663	Y04WOMTSL
8	11.494314485111495	0.6081933565701367		8	25	cnn_epch100	v663	Y04WOMTSL
9	11.64605669829969	0.5734276272746083		9	25	cnn_epch100	v663	Y04WOMTSL
0	12.290259810162732	0.5813611216471887		0	25	cnn_epch100	v664	Y04WOMTSL
1	12.162819103455847	0.5654283360528601		1	25	cnn_epch100	v664	Y04WOMTSL
2	12.01799848211228	0.564700488166751		2	25	cnn_epch100	v664	Y04WOMTSL
3	11.918656928695864	0.5569378337542182		3	25	cnn_epch100	v664	Y04WOMTSL
4	12.0451495125125	0.560584167728502		4	25	cnn_epch100	v664	Y04WOMTSL
5	11.558148031064382	0.5630351859716863		5	25	cnn_epch100	v664	Y04WOMTSL
6	12.040995524488546	0.5441187997591228		6	25	cnn_epch100	v664	Y04WOMTSL
7	12.111522396193148	0.5865575372737126		7	25	cnn_epch100	v664	Y04WOMTSL
8	11.89557595686034	0.5756727486705873		8	25	cnn_epch100	v664	Y04WOMTSL
9	11.853722841498078	0.553440907453999		9	25	cnn_epch100	v664	Y04WOMTSL
0	12.807272101010208	0.49127929926062275		0	25	cnn_epch100	v664	Y08WOMTSL
1	13.045246601513574	0.4859436916086607		1	25	cnn_epch100	v664	Y08WOMTSL
2	12.09701948814732	0.5068166734983417		2	25	cnn_epch100	v664	Y08WOMTSL
3	12.852223516722248	0.4965743044597376		3	25	cnn_epch100	v664	Y08WOMTSL
4	12.684137165103545	0.5043646224794032		4	25	cnn_epch100	v664	Y08WOMTSL
5	12.535415863067206	0.5080789956462052		5	25	cnn_epch100	v664	Y08WOMTSL
6	12.57993059892688	0.5117659680527543		6	25	cnn_epch100	v664	Y08WOMTSL
7	12.222191838981468	0.5197888950458381		7	25	cnn_epch100	v664	Y08WOMTSL
8	12.83829939078266	0.504629705323554		8	25	cnn_epch100	v664	Y08WOMTSL
9	12.789399926829947	0.5143898365307266		9	25	cnn_epch100	v664	Y08WOMTSL
0	12.27907571331401	0.4780104988632347		0	25	cnn_epch100	v664	Y04WOMTSR
1	12.657589442048796	0.4602930880757133		1	25	cnn_epch100	v664	Y04WOMTSR
2	12.208516554343628	0.47717314225918456		2	25	cnn_epch100	v664	Y04WOMTSR
3	12.435125930582728	0.4810154618317636		3	25	cnn_epch100	v664	Y04WOMTSR
4	12.73262050398153	0.4390561422161969		4	25	cnn_epch100	v664	Y04WOMTSR
5	12.490182740385029	0.4728367960520025		5	25	cnn_epch100	v664	Y04WOMTSR
6	12.373477392705102	0.46192408942920904		6	25	cnn_epch100	v664	Y04WOMTSR
7	12.719876040116947	0.45206069102376295		7	25	cnn_epch100	v664	Y04WOMTSR
8	12.561396278734076	0.452037628008565		8	25	cnn_epch100	v664	Y04WOMTSR
9	12.462377615969524	0.4892341468166176		9	25	cnn_epch100	v664	Y04WOMTSR
0	12.584407501109531	0.45167444956535313		0	25	cnn_epch100	v664	Y08WOMTSR
1	12.3607913630532	0.47023753620739966		1	25	cnn_epch100	v664	Y08WOMTSR
2	12.58267074739656	0.47163635833492223		2	25	cnn_epch100	v664	Y08WOMTSR
3	12.8086409202244	0.4430646398990857		3	25	cnn_epch100	v664	Y08WOMTSR
4	12.4065678669733	0.4750624922252534		4	25	cnn_epch100	v664	Y08WOMTSR
5	12.288801426059816	0.44949084807703127		5	25	cnn_epch100	v664	Y08WOMTSR
6	12.12745587812698	0.485174660269827		6	25	cnn_epch100	v664	Y08WOMTSR
7	12.454047742453154	0.48309930254887085		7	25	cnn_epch100	v664	Y08WOMTSR
8	12.467953994911223	0.46337862118969103		8	25	cnn_epch100	v664	Y08WOMTSR
9	12.30048352094674	0.4648008878786602		9	25	cnn_epch100	v664	Y08WOMTSR
0	12.712302801703943	0.4300316535853642		0	25	cnn_epch100	v665	Y08WOMTSR
1	12.65382658305017	0.4521772724521166		1	25	cnn_epch100	v665	Y08WOMTSR
2	12.915574202225798	0.45149333324988955		2	25	cnn_epch100	v665	Y08WOMTSR
3	12.727761607283997	0.4417738877169555		3	25	cnn_epch100	v665	Y08WOMTSR
4	12.626414696734066	0.4436448693449103		4	25	cnn_epch100	v665	Y08WOMTSR
5	12.421112810093016	0.4366865771004024		5	25	cnn_epch100	v665	Y08WOMTSR
6	12.496498273518023	0.45205178242785404		6	25	cnn_epch100	v665	Y08WOMTSR
7	12.688420495543811	0.44745520518158893		7	25	cnn_epch100	v665	Y08WOMTSR
8	12.68109324757411	0.4384692849468436		8	25	cnn_epch100	v665	Y08WOMTSR
9	12.50901736464157	0.4364611809722767		9	25	cnn_epch100	v665	Y08WOMTSR
0	11.8496854658222	0.616266270008228		0	25	cnn_epch100	v665	Y04WOMTSL
1	11.81158036635452	0.6041894171405997		1	25	cnn_epch100	v665	Y04WOMTSL
2	11.716867867597829	0.5969199678913245		2	25	cnn_epch100	v665	Y04WOMTSL
3	11.487760086653743	0.591773078301676		3	25	cnn_epch100	v665	Y04WOMTSL
4	11.671760042286923	0.6040610215028926		4	25	cnn_epch100	v665	Y04WOMTSL
5	11.21466858146797	0.5978374923853405		5	25	cnn_epch100	v665	Y04WOMTSL
6	11.458118767639538	0.5983735698895425		6	25	cnn_epch100	v665	Y04WOMTSL
7	11.63213048837282	0.6280205162196463		7	25	cnn_epch100	v665	Y04WOMTSL
8	11.173206082114602	0.622229422256762		8	25	cnn_epch100	v665	Y04WOMTSL
9	11.5829503767804	0.5821388229044423		9	25	cnn_epch100	v665	Y04WOMTSL
0	12.04006409377971	0.5126503066874335		0	25	cnn_epch100	v665	Y04WOMTSR
1	12.579625803834954	0.4908125939544503		1	25	cnn_epch100	v665	Y04WOMTSR
2	11.908200010224167	0.5081612054128429		2	25	cnn_epch100	v665	Y04WOMTSR
3	12.282663366475228	0.494967443721672		3	25	cnn_epch100	v665	Y04WOMTSR
4	12.361369277132978	0.49547613728289286		4	25	cnn_epch100	v665	Y04WOMTSR
5	12.242893651523037	0.502527209357355		5	25	cnn_epch100	v665	Y04WOMTSR
6	12.004902460189529	0.5068766243649004		6	25	cnn_epch100	v665	Y04WOMTSR
7	12.200688197742782	0.5024735678429872		7	25	cnn_epch100	v665	Y04WOMTSR
8	12.32268398533643	0.4902341067755298		8	25	cnn_epch100	v665	Y04WOMTSR
9	12.26836803222836	0.5017771464807586		9	25	cnn_epch100	v665	Y04WOMTSR
0	13.03692107474	0.46701530382159717		0	25	cnn_epch100	v665	Y08WOMTSL
1	13.06808780715502	0.4846145474621678		1	25	cnn_epch100	v665	Y08WOMTSL
2	12.214535529936038	0.49822417064031854		2	25	cnn_epch100	v665	Y08WOMTSL
3	12.891631723293107	0.49079263786536154		3	25	cnn_epch100	v665	Y08WOMTSL
4	12.759168261453915	0.5033287130435482		4	25	cnn_epch100	v665	Y08WOMTSL
5	12.84976988828197	0.47861347602068416		5	25	cnn_epch100	v665	Y08WOMTSL
6	12.795221271291076	0.4710950323558061		6	25	cnn_epch100	v665	Y08WOMTSL
7	12.570102660898932	0.4880684904500071		7	25	cnn_epch100	v665	Y08WOMTSL
8	12.629873910094418	0.5137043070322281		8	25	cnn_epch100	v665	Y08WOMTSL
9	13.132678728146267	0.48900822062551963		9	25	cnn_epch100	v665	Y08WOMTSL
0	12.852827733096571	0.531979666709234		0	25	cnn_epch100	v666	Y04WOMTSL
1	12.596061899957023	0.529108873623902		1	25	cnn_epch100	v666	Y04WOMTSL
2	12.686280315480328	0.5111097174388536		2	25	cnn_epch100	v666	Y04WOMTSL
3	12.190456662554926	0.517214615185818		3	25	cnn_epch100	v666	Y04WOMTSL
4	12.38615650132121	0.530953778899611		4	25	cnn_epch100	v666	Y04WOMTSL
5	11.930103322019349	0.527658709772465		5	25	cnn_epch100	v666	Y04WOMTSL
6	12.488946843043957	0.5025729240788958		6	25	cnn_epch100	v666	Y04WOMTSL
7	12.55935157855184	0.5427806185324309		7	25	cnn_epch100	v666	Y04WOMTSL
8	12.081557252691876	0.5409905580871724		8	25	cnn_epch100	v666	Y04WOMTSL
9	12.279495859059509	0.5121334947987721		9	25	cnn_epch100	v666	Y04WOMTSL
0	12.206338691794018	0.48839463126693894		0	25	cnn_epch100	v666	Y04WOMTSR
1	12.692513973657489	0.4569309195140872		1	25	cnn_epch100	v666	Y04WOMTSR
2	12.118817512296078	0.48540864597867933		2	25	cnn_epch100	v666	Y04WOMTSR
3	13.045926048277918	0.4081869040341581		3	25	cnn_epch100	v666	Y04WOMTSR
4	12.667436808141805	0.4551891838774638		4	25	cnn_epch100	v666	Y04WOMTSR
5	12.684476960310963	0.461349477066451		5	25	cnn_epch100	v666	Y04WOMTSR
6	12.259872452153498	0.4766181991358348		6	25	cnn_epch100	v666	Y04WOMTSR
7	12.281864756911752	0.4800624598152772		7	25	cnn_epch100	v666	Y04WOMTSR
8	12.455545071105924	0.46301600802072396		8	25	cnn_epch100	v666	Y04WOMTSR
9	12.314314870265234	0.5050971654791826		9	25	cnn_epch100	v666	Y04WOMTSR
0	12.549289702235948	0.44552169411447406		0	25	cnn_epch100	v666	Y08WOMTSR
1	12.279510136040722	0.4801904185415134		1	25	cnn_epch100	v666	Y08WOMTSR
2	12.582839055325774	0.4761142060108521		2	25	cnn_epch100	v666	Y08WOMTSR
3	12.73514716191116	0.45231834834686035		3	25	cnn_epch100	v666	Y08WOMTSR
4	12.708397579868944	0.4558413500935924		4	25	cnn_epch100	v666	Y08WOMTSR
5	12.283806904427149	0.44965332118256246		5	25	cnn_epch100	v666	Y08WOMTSR
6	12.25332179634761	0.468755294076948		6	25	cnn_epch100	v666	Y08WOMTSR
7	12.504463205301908	0.46682534459913205		7	25	cnn_epch100	v666	Y08WOMTSR
8	12.56517048211477	0.4519499180088218		8	25	cnn_epch100	v666	Y08WOMTSR
9	12.22409144872682	0.47202052878303286		9	25	cnn_epch100	v666	Y08WOMTSR
0	13.081972019996131	0.4355268213742448		0	25	cnn_epch100	v666	Y08WOMTSL
1	13.97357338053996	0.36963949904359233		1	25	cnn_epch100	v666	Y08WOMTSL
2	12.89451972696181	0.40861350114924144		2	25	cnn_epch100	v666	Y08WOMTSL
3	13.48788102509535	0.41560667598772894		3	25	cnn_epch100	v666	Y08WOMTSL
4	13.347168580535971	0.4201643043125892		4	25	cnn_epch100	v666	Y08WOMTSL
5	13.527042952418482	0.37989297323795207		5	25	cnn_epch100	v666	Y08WOMTSL
6	13.416371804294384	0.39986447292672933		6	25	cnn_epch100	v666	Y08WOMTSL
7	13.25850092701192	0.4210976820468513		7	25	cnn_epch100	v666	Y08WOMTSL
8	13.198766033994945	0.4428234627502307		8	25	cnn_epch100	v666	Y08WOMTSL
9	13.42121412700566	0.4386651314213319		9	25	cnn_epch100	v666	Y08WOMTSL
0	12.874187339691964	0.468379356044028		0	25	cnn_epch100	v667	Y08WOMTSL
1	13.04670014870942	0.48642205279905565		1	25	cnn_epch100	v667	Y08WOMTSL
2	12.393130838780118	0.483922091190707		2	25	cnn_epch100	v667	Y08WOMTSL
3	13.08334199657202	0.4683049897043473		3	25	cnn_epch100	v667	Y08WOMTSL
4	12.932047510204418	0.47679491749958175		4	25	cnn_epch100	v667	Y08WOMTSL
5	12.822226209154488	0.47289096815934806		5	25	cnn_epch100	v667	Y08WOMTSL
6	12.557056480148102	0.4888968087177077		6	25	cnn_epch100	v667	Y08WOMTSL
7	12.325299823046551	0.5071163370071888		7	25	cnn_epch100	v667	Y08WOMTSL
8	12.858250124633006	0.4947185436559068		8	25	cnn_epch100	v667	Y08WOMTSL
9	13.12176314938333	0.4819929807962939		9	25	cnn_epch100	v667	Y08WOMTSL
0	12.040038883948188	0.5187655155036323		0	25	cnn_epch100	v667	Y08WOMTSR
1	12.233120726750087	0.49383001569618745		1	25	cnn_epch100	v667	Y08WOMTSR
2	11.830661841509114	0.5572579171014312		2	25	cnn_epch100	v667	Y08WOMTSR
3	12.16985348667954	0.5108154049308643		3	25	cnn_epch100	v667	Y08WOMTSR
4	12.041208564403716	0.5190490082606442		4	25	cnn_epch100	v667	Y08WOMTSR
5	11.73354743321194	0.5274459024998276		5	25	cnn_epch100	v667	Y08WOMTSR
6	11.4574565563234	0.5633218084063301		6	25	cnn_epch100	v667	Y08WOMTSR
7	11.817435724863453	0.5558787846711388		7	25	cnn_epch100	v667	Y08WOMTSR
8	11.97374959133384	0.5262061930676154		8	25	cnn_epch100	v667	Y08WOMTSR
9	11.582807204274328	0.5504050348854205		9	25	cnn_epch100	v667	Y08WOMTSR
0	12.114988735665875	0.5089703527834594		0	25	cnn_epch100	v667	Y04WOMTSR
1	12.488408978771648	0.4890173055558762		1	25	cnn_epch100	v667	Y04WOMTSR
2	12.054911149338226	0.4969931980651773		2	25	cnn_epch100	v667	Y04WOMTSR
3	12.132654413359068	0.515834716836753		3	25	cnn_epch100	v667	Y04WOMTSR
4	12.603949329687817	0.47657301507270317		4	25	cnn_epch100	v667	Y04WOMTSR
5	12.350381577279627	0.49012334456841183		5	25	cnn_epch100	v667	Y04WOMTSR
6	12.172642834674743	0.48366832652637903		6	25	cnn_epch100	v667	Y04WOMTSR
7	12.17458313381172	0.49136877237918924		7	25	cnn_epch100	v667	Y04WOMTSR
8	12.182027304750603	0.4971317275858049		8	25	cnn_epch100	v667	Y04WOMTSR
9	12.387201595144855	0.5016555961564165		9	25	cnn_epch100	v667	Y04WOMTSR
0	12.058844282859788	0.6109795327047893		0	25	cnn_epch100	v667	Y04WOMTSL
1	11.94543280154712	0.5876720175691582		1	25	cnn_epch100	v667	Y04WOMTSL
2	11.63849432505238	0.6021837716561139		2	25	cnn_epch100	v667	Y04WOMTSL
3	11.547871361554586	0.5881991733634855		3	25	cnn_epch100	v667	Y04WOMTSL
4	11.66642715908179	0.5949511585462267		4	25	cnn_epch100	v667	Y04WOMTSL
5	11.65975923918442	0.5747053758583808		5	25	cnn_epch100	v667	Y04WOMTSL
6	11.616325298688674	0.5865874437650103		6	25	cnn_epch100	v667	Y04WOMTSL
7	11.778880195690627	0.6206306858451526		7	25	cnn_epch100	v667	Y04WOMTSL
8	11.321341358003272	0.6221898394427019		8	25	cnn_epch100	v667	Y04WOMTSL
9	11.493211496708774	0.5919314192085684		9	25	cnn_epch100	v667	Y04WOMTSL
0	12.053080104777154	0.508106884431431		0	25	cnn_epch100	v668	Y04WOMTSR
1	12.723486593468383	0.48148388706397804		1	25	cnn_epch100	v668	Y04WOMTSR
2	12.179909129362107	0.5027496726589488		2	25	cnn_epch100	v668	Y04WOMTSR
3	12.512954961911223	0.4668557645816838		3	25	cnn_epch100	v668	Y04WOMTSR
4	12.998246195726129	0.4577298121985301		4	25	cnn_epch100	v668	Y04WOMTSR
5	12.37125958132222	0.4899749515817804		5	25	cnn_epch100	v668	Y04WOMTSR
6	12.254986451680638	0.4854812640359909		6	25	cnn_epch100	v668	Y04WOMTSR
7	12.373909795999936	0.48358022690255437		7	25	cnn_epch100	v668	Y04WOMTSR
8	12.438093763601088	0.47060602828100995		8	25	cnn_epch100	v668	Y04WOMTSR
9	12.334934364647944	0.49233014805574005		9	25	cnn_epch100	v668	Y04WOMTSR
0	12.436482046306768	0.5568342008162124		0	25	cnn_epch100	v668	Y04WOMTSL
1	12.336572054604224	0.5480156234285732		1	25	cnn_epch100	v668	Y04WOMTSL
2	12.264119962865198	0.5370912227176935		2	25	cnn_epch100	v668	Y04WOMTSL
3	12.02611209450615	0.5367953565174785		3	25	cnn_epch100	v668	Y04WOMTSL
4	12.286261303936016	0.5380957438642145		4	25	cnn_epch100	v668	Y04WOMTSL
5	11.765711561717143	0.5399342677237139		5	25	cnn_epch100	v668	Y04WOMTSL
6	12.097368125440232	0.5362938724602134		6	25	cnn_epch100	v668	Y04WOMTSL
7	12.40838065227634	0.5745587896874155		7	25	cnn_epch100	v668	Y04WOMTSL
8	11.80151619766612	0.5639160784607015		8	25	cnn_epch100	v668	Y04WOMTSL
9	11.996382218241148	0.5405736700195721		9	25	cnn_epch100	v668	Y04WOMTSL
0	12.813308797193786	0.47019596062302976		0	25	cnn_epch100	v668	Y08WOMTSL
1	13.367167076054049	0.44874058950399537		1	25	cnn_epch100	v668	Y08WOMTSL
2	12.371786020359462	0.48983783075105536		2	25	cnn_epch100	v668	Y08WOMTSL
3	13.022105863839746	0.4742378152913135		3	25	cnn_epch100	v668	Y08WOMTSL
4	13.050206044951697	0.4727222580774013		4	25	cnn_epch100	v668	Y08WOMTSL
5	12.837254885044612	0.4715723816265695		5	25	cnn_epch100	v668	Y08WOMTSL
6	12.665015207296465	0.46988487126197404		6	25	cnn_epch100	v668	Y08WOMTSL
7	12.607334149471187	0.4766129921906215		7	25	cnn_epch100	v668	Y08WOMTSL
8	12.96419138256798	0.4759988234000491		8	25	cnn_epch100	v668	Y08WOMTSL
9	13.005748478348677	0.4975862504357987		9	25	cnn_epch100	v668	Y08WOMTSL
0	12.71433377356405	0.4262432146853573		0	25	cnn_epch100	v668	Y08WOMTSR
1	12.61560574579712	0.4417348935208724		1	25	cnn_epch100	v668	Y08WOMTSR
2	12.795607292686611	0.44376619577878446		2	25	cnn_epch100	v668	Y08WOMTSR
3	12.876621315246837	0.41923690286977433		3	25	cnn_epch100	v668	Y08WOMTSR
4	12.56292092921752	0.4522013466935977		4	25	cnn_epch100	v668	Y08WOMTSR
5	12.411623679861842	0.43649405225023175		5	25	cnn_epch100	v668	Y08WOMTSR
6	12.499357983890423	0.4626348320333234		6	25	cnn_epch100	v668	Y08WOMTSR
7	12.575050636314833	0.45802909113694856		7	25	cnn_epch100	v668	Y08WOMTSR
8	12.63532931096331	0.4506005690634782		8	25	cnn_epch100	v668	Y08WOMTSR
9	12.511184312224014	0.4351031705696843		9	25	cnn_epch100	v668	Y08WOMTSR
0	12.816836323445225	0.5190641705331372		0	25	cnn_epch100	v669	Y04WOMTSL
1	13.151705730762034	0.4556445836469384		1	25	cnn_epch100	v669	Y04WOMTSL
2	12.749561843415895	0.4970734553533761		2	25	cnn_epch100	v669	Y04WOMTSL
3	12.360796601363754	0.510364270675135		3	25	cnn_epch100	v669	Y04WOMTSL
4	12.48512298694276	0.5159402546844117		4	25	cnn_epch100	v669	Y04WOMTSL
5	12.109508933441768	0.4964905911186883		5	25	cnn_epch100	v669	Y04WOMTSL
6	12.287037071699308	0.5132624429975371		6	25	cnn_epch100	v669	Y04WOMTSL
7	12.67609669877722	0.5328637497245661		7	25	cnn_epch100	v669	Y04WOMTSL
8	12.329061979473654	0.5179553424960242		8	25	cnn_epch100	v669	Y04WOMTSL
9	12.231458733140936	0.5097228341630462		9	25	cnn_epch100	v669	Y04WOMTSL
0	12.046282204735515	0.5169241823824231		0	25	cnn_epch100	v669	Y08WOMTSR
1	11.87061577070676	0.5297672808133971		1	25	cnn_epch100	v669	Y08WOMTSR
2	11.874058926183134	0.5573956526452765		2	25	cnn_epch100	v669	Y08WOMTSR
3	12.103405807049388	0.5201682416602469		3	25	cnn_epch100	v669	Y08WOMTSR
4	11.936612146961345	0.5374545296113147		4	25	cnn_epch100	v669	Y08WOMTSR
5	11.997075590950228	0.5205766231020728		5	25	cnn_epch100	v669	Y08WOMTSR
6	11.559338636003345	0.5681835782632955		6	25	cnn_epch100	v669	Y08WOMTSR
7	11.845917010110556	0.5455548316897678		7	25	cnn_epch100	v669	Y08WOMTSR
8	11.928979692928673	0.5304551528620088		8	25	cnn_epch100	v669	Y08WOMTSR
9	11.725562221834103	0.5359667084836868		9	25	cnn_epch100	v669	Y08WOMTSR
0	12.07051374465925	0.5147600918212994		0	25	cnn_epch100	v669	Y04WOMTSR
1	12.471139568740249	0.48538080256610217		1	25	cnn_epch100	v669	Y04WOMTSR
2	11.970461337343268	0.5031973932747736		2	25	cnn_epch100	v669	Y04WOMTSR
3	12.2504824727931	0.5033307320145		3	25	cnn_epch100	v669	Y04WOMTSR
4	12.560985631640724	0.47608759604665657		4	25	cnn_epch100	v669	Y04WOMTSR
5	12.33240954515749	0.504998507920112		5	25	cnn_epch100	v669	Y04WOMTSR
6	12.22250424394474	0.4788680134195491		6	25	cnn_epch100	v669	Y04WOMTSR
7	12.286399455771928	0.48999559573741347		7	25	cnn_epch100	v669	Y04WOMTSR
8	12.337784204155888	0.4816868909956462		8	25	cnn_epch100	v669	Y04WOMTSR
9	12.174678518423956	0.5122437397660781		9	25	cnn_epch100	v669	Y04WOMTSR
0	12.827497266148098	0.4738306297605107		0	25	cnn_epch100	v669	Y08WOMTSL
1	13.194406576305605	0.48142971527085576		1	25	cnn_epch100	v669	Y08WOMTSL
2	12.209621332122696	0.5038989577777305		2	25	cnn_epch100	v669	Y08WOMTSL
3	13.072439984502523	0.48399564752638435		3	25	cnn_epch100	v669	Y08WOMTSL
4	12.732981876511086	0.5033047481424999		4	25	cnn_epch100	v669	Y08WOMTSL
5	12.842265325870072	0.4752261360211578		5	25	cnn_epch100	v669	Y08WOMTSL
6	12.467504794382984	0.4923086283241948		6	25	cnn_epch100	v669	Y08WOMTSL
7	12.284491128481443	0.5134341163856204		7	25	cnn_epch100	v669	Y08WOMTSL
8	12.78412169070882	0.5050728026788582		8	25	cnn_epch100	v669	Y08WOMTSL
9	12.831166255462367	0.5099651897095913		9	25	cnn_epch100	v669	Y08WOMTSL
0	11.801574628324644	0.538102955421406		0	25	cnn_epch100	v670	Y04WOMTSR
1	12.546161364785178	0.4931447475882636		1	25	cnn_epch100	v670	Y04WOMTSR
2	11.90101859106727	0.5093298732614713		2	25	cnn_epch100	v670	Y04WOMTSR
3	12.16969420350873	0.5156265367500895		3	25	cnn_epch100	v670	Y04WOMTSR
4	12.785137435201818	0.4705344475932368		4	25	cnn_epch100	v670	Y04WOMTSR
5	12.35096100461532	0.5021146554856794		5	25	cnn_epch100	v670	Y04WOMTSR
6	11.968464666429668	0.508007933255475		6	25	cnn_epch100	v670	Y04WOMTSR
7	12.26734339949482	0.48237196864945503		7	25	cnn_epch100	v670	Y04WOMTSR
8	12.207126132237503	0.5055683640500289		8	25	cnn_epch100	v670	Y04WOMTSR
9	12.235555303164777	0.5113238915072383		9	25	cnn_epch100	v670	Y04WOMTSR
0	12.184302841812215	0.5809123961828336		0	25	cnn_epch100	v670	Y04WOMTSL
1	11.925933744608807	0.5897819525115894		1	25	cnn_epch100	v670	Y04WOMTSL
2	11.808623454603255	0.5915378998764694		2	25	cnn_epch100	v670	Y04WOMTSL
3	11.698431398650095	0.5766031786892842		3	25	cnn_epch100	v670	Y04WOMTSL
4	11.751383844266623	0.5874621087038734		4	25	cnn_epch100	v670	Y04WOMTSL
5	11.715497635179378	0.5688511001697185		5	25	cnn_epch100	v670	Y04WOMTSL
6	11.708987319188042	0.5757201853233256		6	25	cnn_epch100	v670	Y04WOMTSL
7	12.118277723336254	0.5959560845473406		7	25	cnn_epch100	v670	Y04WOMTSL
8	11.453685789162993	0.6079697192358737		8	25	cnn_epch100	v670	Y04WOMTSL
9	11.7915196336413	0.5617832239864344		9	25	cnn_epch100	v670	Y04WOMTSL
0	13.117984724482854	0.4368022724955296		0	25	cnn_epch100	v670	Y08WOMTSL
1	13.39392867819758	0.44669048826585545		1	25	cnn_epch100	v670	Y08WOMTSL
2	12.734774417051344	0.4568085649080609		2	25	cnn_epch100	v670	Y08WOMTSL
3	13.289643119258937	0.45600796952145906		3	25	cnn_epch100	v670	Y08WOMTSL
4	13.100492853916222	0.4581544766101742		4	25	cnn_epch100	v670	Y08WOMTSL
5	12.94441197133216	0.4583377186310653		5	25	cnn_epch100	v670	Y08WOMTSL
6	12.718174297858548	0.46140261329257876		6	25	cnn_epch100	v670	Y08WOMTSL
7	12.549910551872124	0.47937849233104934		7	25	cnn_epch100	v670	Y08WOMTSL
8	12.95710397842342	0.47516411747434717		8	25	cnn_epch100	v670	Y08WOMTSL
9	13.220188620356817	0.4653039004262388		9	25	cnn_epch100	v670	Y08WOMTSL
0	12.927195010367038	0.43492057881008983		0	25	cnn_epch100	v670	Y08WOMTSR
1	12.36653524475236	0.46881087991189074		1	25	cnn_epch100	v670	Y08WOMTSR
2	12.516288643614129	0.4815591458699787		2	25	cnn_epch100	v670	Y08WOMTSR
3	12.714405860294187	0.4410171917048677		3	25	cnn_epch100	v670	Y08WOMTSR
4	12.511625941015124	0.4601611572032487		4	25	cnn_epch100	v670	Y08WOMTSR
5	12.221228967045596	0.4564898587468729		5	25	cnn_epch100	v670	Y08WOMTSR
6	12.397999916138431	0.48331396013310635		6	25	cnn_epch100	v670	Y08WOMTSR
7	12.640576177910638	0.4660558040846016		7	25	cnn_epch100	v670	Y08WOMTSR
8	12.955074146956472	0.4241882367552707		8	25	cnn_epch100	v670	Y08WOMTSR
9	12.202774165667998	0.4768877600043157		9	25	cnn_epch100	v670	Y08WOMTSR
0	12.701439530060595	0.42872343798351364		0	25	cnn_epch100	v671	Y08WOMTSR
1	12.692405989307094	0.43701310248131825		1	25	cnn_epch100	v671	Y08WOMTSR
2	12.712527687730184	0.4568904885926637		2	25	cnn_epch100	v671	Y08WOMTSR
3	12.85256818637052	0.4235091838066423		3	25	cnn_epch100	v671	Y08WOMTSR
4	12.811374820124636	0.41963648886548843		4	25	cnn_epch100	v671	Y08WOMTSR
5	12.596274329863853	0.4049264800810879		5	25	cnn_epch100	v671	Y08WOMTSR
6	12.32215523537028	0.4611136723897519		6	25	cnn_epch100	v671	Y08WOMTSR
7	12.685315991509984	0.4418209221549019		7	25	cnn_epch100	v671	Y08WOMTSR
8	12.826428990337028	0.4248729856496786		8	25	cnn_epch100	v671	Y08WOMTSR
9	12.653049708711777	0.4220357511680434		9	25	cnn_epch100	v671	Y08WOMTSR
0	12.712272656647368	0.48834487417112976		0	25	cnn_epch100	v671	Y08WOMTSL
1	13.300013411241894	0.46080894229170505		1	25	cnn_epch100	v671	Y08WOMTSL
2	12.184778226892265	0.5012880486084591		2	25	cnn_epch100	v671	Y08WOMTSL
3	12.92834954748528	0.49122062561283775		3	25	cnn_epch100	v671	Y08WOMTSL
4	12.808961942627828	0.49801221028402826		4	25	cnn_epch100	v671	Y08WOMTSL
5	12.922900011012088	0.4786624421810557		5	25	cnn_epch100	v671	Y08WOMTSL
6	12.404841068124554	0.5014483559190164		6	25	cnn_epch100	v671	Y08WOMTSL
7	12.275226684696886	0.5163828467427873		7	25	cnn_epch100	v671	Y08WOMTSL
8	12.767882475781754	0.4975198850850117		8	25	cnn_epch100	v671	Y08WOMTSL
9	12.926668836571611	0.49760764436642024		9	25	cnn_epch100	v671	Y08WOMTSL
0	12.199084431042383	0.5916066927732382		0	25	cnn_epch100	v671	Y04WOMTSL
1	12.159954100354746	0.565959062167833		1	25	cnn_epch100	v671	Y04WOMTSL
2	12.047814032110251	0.5631716447985123		2	25	cnn_epch100	v671	Y04WOMTSL
3	11.841697560439268	0.572402649420133		3	25	cnn_epch100	v671	Y04WOMTSL
4	11.832620909327288	0.5802276057410813		4	25	cnn_epch100	v671	Y04WOMTSL
5	11.482015921254316	0.5700113859803159		5	25	cnn_epch100	v671	Y04WOMTSL
6	11.666576149310432	0.5785774102952761		6	25	cnn_epch100	v671	Y04WOMTSL
7	12.006183239616371	0.6055201714412687		7	25	cnn_epch100	v671	Y04WOMTSL
8	11.576345821130992	0.5928273217966737		8	25	cnn_epch100	v671	Y04WOMTSL
9	12.506780680862846	0.5388965906452957		9	25	cnn_epch100	v671	Y04WOMTSL
0	12.09103879582629	0.5083415071202975		0	25	cnn_epch100	v671	Y04WOMTSR
1	12.3912397287484	0.4942230461867851		1	25	cnn_epch100	v671	Y04WOMTSR
2	12.33769455218805	0.49066788851830345		2	25	cnn_epch100	v671	Y04WOMTSR
3	12.152281445963714	0.5109963660135087		3	25	cnn_epch100	v671	Y04WOMTSR
4	12.605265183212158	0.485796530282377		4	25	cnn_epch100	v671	Y04WOMTSR
5	12.326275941501214	0.49221171424235466		5	25	cnn_epch100	v671	Y04WOMTSR
6	12.045189026072864	0.5044888627866712		6	25	cnn_epch100	v671	Y04WOMTSR
7	12.360760998717264	0.4907900755600451		7	25	cnn_epch100	v671	Y04WOMTSR
8	12.158178173082554	0.502514718894861		8	25	cnn_epch100	v671	Y04WOMTSR
9	12.266668527562995	0.5002447023056192		9	25	cnn_epch100	v671	Y04WOMTSR
0	12.71229584702712	0.4848929349174254		0	25	cnn_epch100	v672	Y08WOMTSL
1	13.073715125537746	0.49204178504461493		1	25	cnn_epch100	v672	Y08WOMTSL
2	12.339974973849689	0.49003556517066443		2	25	cnn_epch100	v672	Y08WOMTSL
3	12.859239425329774	0.4974787693601041		3	25	cnn_epch100	v672	Y08WOMTSL
4	12.791800019205525	0.5018335082656752		4	25	cnn_epch100	v672	Y08WOMTSL
5	12.638669409042542	0.5000046348806343		5	25	cnn_epch100	v672	Y08WOMTSL
6	12.586878638375392	0.4972662663079448		6	25	cnn_epch100	v672	Y08WOMTSL
7	12.44487791893088	0.5068599455477935		7	25	cnn_epch100	v672	Y08WOMTSL
8	12.757057965809649	0.502302906797203		8	25	cnn_epch100	v672	Y08WOMTSL
9	12.803204435055871	0.5115330012585537		9	25	cnn_epch100	v672	Y08WOMTSL
0	11.990931811199436	0.5164983941295144		0	25	cnn_epch100	v672	Y04WOMTSR
1	12.4259012666814	0.4913015807840397		1	25	cnn_epch100	v672	Y04WOMTSR
2	11.914419352925416	0.5125877769448287		2	25	cnn_epch100	v672	Y04WOMTSR
3	12.007307125098777	0.5299035455240122		3	25	cnn_epch100	v672	Y04WOMTSR
4	12.476823059993729	0.48011399693876505		4	25	cnn_epch100	v672	Y04WOMTSR
5	12.159438820240512	0.5244057228251898		5	25	cnn_epch100	v672	Y04WOMTSR
6	11.979274841162248	0.508564642524524		6	25	cnn_epch100	v672	Y04WOMTSR
7	11.981066654854883	0.521029793993402		7	25	cnn_epch100	v672	Y04WOMTSR
8	12.211179429825812	0.49678554798163127		8	25	cnn_epch100	v672	Y04WOMTSR
9	12.163260670336449	0.5177103524878427		9	25	cnn_epch100	v672	Y04WOMTSR
0	12.621533131801025	0.5387003251554946		0	25	cnn_epch100	v672	Y04WOMTSL
1	12.521906834188377	0.5298569199229888		1	25	cnn_epch100	v672	Y04WOMTSL
2	12.4327179247246	0.5291089422413392		2	25	cnn_epch100	v672	Y04WOMTSL
3	12.051802909858091	0.5390710681575782		3	25	cnn_epch100	v672	Y04WOMTSL
4	12.262450222096474	0.543107858443836		4	25	cnn_epch100	v672	Y04WOMTSL
5	11.832249047464106	0.5431535715649104		5	25	cnn_epch100	v672	Y04WOMTSL
6	12.255282975156224	0.5217590000920838		6	25	cnn_epch100	v672	Y04WOMTSL
7	12.478254185311812	0.5542083337643625		7	25	cnn_epch100	v672	Y04WOMTSL
8	11.88777992177964	0.5731569644776981		8	25	cnn_epch100	v672	Y04WOMTSL
9	12.07566428801683	0.5276158762013672		9	25	cnn_epch100	v672	Y04WOMTSL
0	12.66152900164358	0.44875886304518264		0	25	cnn_epch100	v672	Y08WOMTSR
1	12.378584032366597	0.471127978319263		1	25	cnn_epch100	v672	Y08WOMTSR
2	12.634824121241506	0.473225545037337		2	25	cnn_epch100	v672	Y08WOMTSR
3	12.755136765086426	0.4492711038487802		3	25	cnn_epch100	v672	Y08WOMTSR
4	12.622870708625753	0.4518933040354104		4	25	cnn_epch100	v672	Y08WOMTSR
5	12.22922970728015	0.46279756085504886		5	25	cnn_epch100	v672	Y08WOMTSR
6	12.08145091551098	0.48997876105557775		6	25	cnn_epch100	v672	Y08WOMTSR
7	12.532046199135223	0.4793136782353976		7	25	cnn_epch100	v672	Y08WOMTSR
8	12.569769260089965	0.46132877375039427		8	25	cnn_epch100	v672	Y08WOMTSR
9	12.438436005078884	0.46220476666187704		9	25	cnn_epch100	v672	Y08WOMTSR
0	11.910586882383212	0.5275089137670512		0	25	cnn_epch100	v673	Y08WOMTSR
1	11.92794017869247	0.5278477302189223		1	25	cnn_epch100	v673	Y08WOMTSR
2	11.862067188488316	0.5587493936692346		2	25	cnn_epch100	v673	Y08WOMTSR
3	12.137636680737678	0.5131918627181138		3	25	cnn_epch100	v673	Y08WOMTSR
4	11.941278000279416	0.5448465587849858		4	25	cnn_epch100	v673	Y08WOMTSR
5	11.799153053679031	0.5237039033785132		5	25	cnn_epch100	v673	Y08WOMTSR
6	11.4997087983424	0.5683700270789495		6	25	cnn_epch100	v673	Y08WOMTSR
7	11.647513227447424	0.5683465363656075		7	25	cnn_epch100	v673	Y08WOMTSR
8	11.919359308491105	0.5349384390036586		8	25	cnn_epch100	v673	Y08WOMTSR
9	11.682441259062449	0.5386889532853834		9	25	cnn_epch100	v673	Y08WOMTSR
0	12.233896616429272	0.5798352073079606		0	25	cnn_epch100	v673	Y04WOMTSL
1	12.3198193545175	0.5495563705174352		1	25	cnn_epch100	v673	Y04WOMTSL
2	11.963427482583816	0.569801187608232		2	25	cnn_epch100	v673	Y04WOMTSL
3	12.032748671169836	0.5641439463523552		3	25	cnn_epch100	v673	Y04WOMTSL
4	11.94319657394507	0.5704987448249337		4	25	cnn_epch100	v673	Y04WOMTSL
5	11.594643308875634	0.5619037749400354		5	25	cnn_epch100	v673	Y04WOMTSL
6	12.043574337468012	0.5691403521997986		6	25	cnn_epch100	v673	Y04WOMTSL
7	12.166500932690148	0.6054957066203306		7	25	cnn_epch100	v673	Y04WOMTSL
8	11.749446892397671	0.5804756442997965		8	25	cnn_epch100	v673	Y04WOMTSL
9	11.725570950076602	0.568218963882289		9	25	cnn_epch100	v673	Y04WOMTSL
0	12.422944572644116	0.48365795439323805		0	25	cnn_epch100	v673	Y04WOMTSR
1	12.375754985813892	0.4988136814079501		1	25	cnn_epch100	v673	Y04WOMTSR
2	11.808513671359758	0.5213684206873482		2	25	cnn_epch100	v673	Y04WOMTSR
3	12.106540783355689	0.5162956441439072		3	25	cnn_epch100	v673	Y04WOMTSR
4	12.709152965026275	0.4791886258459548		4	25	cnn_epch100	v673	Y04WOMTSR
5	12.210281416342829	0.5105141635654525		5	25	cnn_epch100	v673	Y04WOMTSR
6	11.9754415964646	0.5083931229028805		6	25	cnn_epch100	v673	Y04WOMTSR
7	12.182452620116148	0.5041851021703228		7	25	cnn_epch100	v673	Y04WOMTSR
8	12.288827816846656	0.49705620856256005		8	25	cnn_epch100	v673	Y04WOMTSR
9	12.180364882579722	0.5242234116776296		9	25	cnn_epch100	v673	Y04WOMTSR
0	12.82724841150722	0.47767592088662203		0	25	cnn_epch100	v673	Y08WOMTSL
1	13.123546548790154	0.47540546358326863		1	25	cnn_epch100	v673	Y08WOMTSL
2	12.09143466115108	0.5077987390365564		2	25	cnn_epch100	v673	Y08WOMTSL
3	13.010329903886785	0.47710381460490087		3	25	cnn_epch100	v673	Y08WOMTSL
4	12.79685263567024	0.4953438770889043		4	25	cnn_epch100	v673	Y08WOMTSL
5	12.674836158894651	0.4931755179416751		5	25	cnn_epch100	v673	Y08WOMTSL
6	12.462042576471166	0.4929281647396065		6	25	cnn_epch100	v673	Y08WOMTSL
7	12.309734282600006	0.5123114497802862		7	25	cnn_epch100	v673	Y08WOMTSL
8	12.938540680345405	0.48532260310485		8	25	cnn_epch100	v673	Y08WOMTSL
9	13.042958100943425	0.4977901707513956		9	25	cnn_epch100	v673	Y08WOMTSL
0	11.9734377590864	0.5208698721032446		0	25	cnn_epch100	v674	Y04WOMTSR
1	12.376456070658534	0.5019180137449851		1	25	cnn_epch100	v674	Y04WOMTSR
2	12.058132127358848	0.5076279026242284		2	25	cnn_epch100	v674	Y04WOMTSR
3	12.17140223888371	0.5113958105865376		3	25	cnn_epch100	v674	Y04WOMTSR
4	12.264777463859405	0.49719022874562857		4	25	cnn_epch100	v674	Y04WOMTSR
5	12.424247726389728	0.49836561453778633		5	25	cnn_epch100	v674	Y04WOMTSR
6	11.9406611772013	0.5141369070982115		6	25	cnn_epch100	v674	Y04WOMTSR
7	12.228919191705794	0.49743608888070256		7	25	cnn_epch100	v674	Y04WOMTSR
8	12.180730730870913	0.49821669260821977		8	25	cnn_epch100	v674	Y04WOMTSR
9	12.167743107127585	0.5205041057251186		9	25	cnn_epch100	v674	Y04WOMTSR
0	12.969446757421016	0.38680233919095813		0	25	cnn_epch100	v674	Y08WOMTSR
1	12.767837416227252	0.4299764694163355		1	25	cnn_epch100	v674	Y08WOMTSR
2	12.902030019740618	0.4414100053280223		2	25	cnn_epch100	v674	Y08WOMTSR
3	13.094352789961292	0.4036380293871376		3	25	cnn_epch100	v674	Y08WOMTSR
4	12.94853743883804	0.40417113086859346		4	25	cnn_epch100	v674	Y08WOMTSR
5	12.49285032371245	0.4274956090238902		5	25	cnn_epch100	v674	Y08WOMTSR
6	12.504576959836111	0.4343078678821995		6	25	cnn_epch100	v674	Y08WOMTSR
7	12.904351418197518	0.4090441536427752		7	25	cnn_epch100	v674	Y08WOMTSR
8	13.100001100090244	0.37488611212501927		8	25	cnn_epch100	v674	Y08WOMTSR
9	12.572788892177352	0.4388301208839199		9	25	cnn_epch100	v674	Y08WOMTSR
0	12.770858841577144	0.48653938090269333		0	25	cnn_epch100	v674	Y08WOMTSL
1	13.055088085013267	0.49002110777931007		1	25	cnn_epch100	v674	Y08WOMTSL
2	12.24193696008402	0.5043677168318965		2	25	cnn_epch100	v674	Y08WOMTSL
3	13.070166011860444	0.48312715349301816		3	25	cnn_epch100	v674	Y08WOMTSL
4	12.794008109371212	0.4948391455554289		4	25	cnn_epch100	v674	Y08WOMTSL
5	12.617289003052354	0.499331424987082		5	25	cnn_epch100	v674	Y08WOMTSL
6	12.497037466504963	0.49360201864226527		6	25	cnn_epch100	v674	Y08WOMTSL
7	12.245937366638984	0.5185934667537827		7	25	cnn_epch100	v674	Y08WOMTSL
8	12.79485955307511	0.5087256551453594		8	25	cnn_epch100	v674	Y08WOMTSL
9	12.895650561788557	0.5041766585398103		9	25	cnn_epch100	v674	Y08WOMTSL
0	11.837706165637725	0.6119934554384918		0	25	cnn_epch100	v674	Y04WOMTSL
1	11.740115293485676	0.6065986430720542		1	25	cnn_epch100	v674	Y04WOMTSL
2	11.61819803136186	0.6026828286977596		2	25	cnn_epch100	v674	Y04WOMTSL
3	11.479972622691912	0.5981684762873359		3	25	cnn_epch100	v674	Y04WOMTSL
4	11.600435612659371	0.6025415622904952		4	25	cnn_epch100	v674	Y04WOMTSL
5	11.301059133089174	0.5942355128456721		5	25	cnn_epch100	v674	Y04WOMTSL
6	11.656835121525436	0.5936936873384165		6	25	cnn_epch100	v674	Y04WOMTSL
7	11.785907543142638	0.6155409378637369		7	25	cnn_epch100	v674	Y04WOMTSL
8	11.16141049907	0.6297174646451128		8	25	cnn_epch100	v674	Y04WOMTSL
9	11.4926241716326	0.5930722803492049		9	25	cnn_epch100	v674	Y04WOMTSL
0	11.0863613258081	0.6113563142378596		0	25	cnn_epch100	v675	Y04WOMTSR
1	11.425967690430044	0.5979838643009433		1	25	cnn_epch100	v675	Y04WOMTSR
2	10.904485848551044	0.6203008247634806		2	25	cnn_epch100	v675	Y04WOMTSR
3	11.241037297278323	0.6068050719673513		3	25	cnn_epch100	v675	Y04WOMTSR
4	11.342410086545282	0.5969718922295877		4	25	cnn_epch100	v675	Y04WOMTSR
5	11.106507304915905	0.6228581333646706		5	25	cnn_epch100	v675	Y04WOMTSR
6	10.90849895396286	0.6211144618480919		6	25	cnn_epch100	v675	Y04WOMTSR
7	10.95241529670619	0.6234999801891294		7	25	cnn_epch100	v675	Y04WOMTSR
8	11.261503766288405	0.5967909749286359		8	25	cnn_epch100	v675	Y04WOMTSR
9	11.07659535666569	0.6235497730329977		9	25	cnn_epch100	v675	Y04WOMTSR
0	13.059055532819407	0.4426728448245458		0	25	cnn_epch100	v675	Y08WOMTSL
1	13.61566762915281	0.41877043519338764		1	25	cnn_epch100	v675	Y08WOMTSL
2	12.471153384188144	0.4601289177862445		2	25	cnn_epch100	v675	Y08WOMTSL
3	13.15220557498128	0.4562606507425206		3	25	cnn_epch100	v675	Y08WOMTSL
4	13.103742894648072	0.4597509773317163		4	25	cnn_epch100	v675	Y08WOMTSL
5	13.513788559600709	0.4457036759128012		5	25	cnn_epch100	v675	Y08WOMTSL
6	12.99378731593531	0.43540298112030235		6	25	cnn_epch100	v675	Y08WOMTSL
7	12.857303983513493	0.4671223915814181		7	25	cnn_epch100	v675	Y08WOMTSL
8	13.20615328591796	0.4548590666898299		8	25	cnn_epch100	v675	Y08WOMTSL
9	13.120124596278597	0.4735004722258351		9	25	cnn_epch100	v675	Y08WOMTSL
0	12.87289863216014	0.40587707198993406		0	25	cnn_epch100	v675	Y08WOMTSR
1	12.704969170534504	0.42590647953299876		1	25	cnn_epch100	v675	Y08WOMTSR
2	12.75158683086157	0.4517348675390981		2	25	cnn_epch100	v675	Y08WOMTSR
3	12.905940964672997	0.4184464553388698		3	25	cnn_epch100	v675	Y08WOMTSR
4	12.80892239722704	0.4278170941216241		4	25	cnn_epch100	v675	Y08WOMTSR
5	12.586684858968004	0.40423329211176695		5	25	cnn_epch100	v675	Y08WOMTSR
6	12.361819347041926	0.452939841359684		6	25	cnn_epch100	v675	Y08WOMTSR
7	12.828339339689236	0.42688896331612103		7	25	cnn_epch100	v675	Y08WOMTSR
8	12.836860401604245	0.4125445853981399		8	25	cnn_epch100	v675	Y08WOMTSR
9	12.49218209365944	0.43410614699859157		9	25	cnn_epch100	v675	Y08WOMTSR
0	11.88673899020488	0.6076073300526247		0	25	cnn_epch100	v675	Y04WOMTSL
1	11.892590430481816	0.5919597934653072		1	25	cnn_epch100	v675	Y04WOMTSL
2	11.80736440266738	0.5878299212686638		2	25	cnn_epch100	v675	Y04WOMTSL
3	11.614718326804471	0.5853949280606332		3	25	cnn_epch100	v675	Y04WOMTSL
4	11.651070907854429	0.5967198182621314		4	25	cnn_epch100	v675	Y04WOMTSL
5	11.44998152621896	0.5865937787121138		5	25	cnn_epch100	v675	Y04WOMTSL
6	11.603942951133511	0.5850801685045871		6	25	cnn_epch100	v675	Y04WOMTSL
7	11.773856970037814	0.6166475664470339		7	25	cnn_epch100	v675	Y04WOMTSL
8	11.37615188160404	0.6063995524735832		8	25	cnn_epch100	v675	Y04WOMTSL
9	11.616141338800382	0.5817352409646889		9	25	cnn_epch100	v675	Y04WOMTSL
0	12.347554063519851	0.47596439913189537		0	25	cnn_epch100	v676	Y04WOMTSR
1	12.399492948567415	0.49456262863205486		1	25	cnn_epch100	v676	Y04WOMTSR
2	11.931681898879688	0.5090463301780886		2	25	cnn_epch100	v676	Y04WOMTSR
3	12.106200072936309	0.5185429485003878		3	25	cnn_epch100	v676	Y04WOMTSR
4	12.420395197586204	0.48390939572966996		4	25	cnn_epch100	v676	Y04WOMTSR
5	12.438805197044353	0.5040958066194083		5	25	cnn_epch100	v676	Y04WOMTSR
6	11.997497547212491	0.5059772760077381		6	25	cnn_epch100	v676	Y04WOMTSR
7	12.064342308039077	0.5106434399374783		7	25	cnn_epch100	v676	Y04WOMTSR
8	12.337181419796911	0.4774832380907088		8	25	cnn_epch100	v676	Y04WOMTSR
9	12.135689853955302	0.5153353913836457		9	25	cnn_epch100	v676	Y04WOMTSR
0	12.824532909595067	0.4110738932949684		0	25	cnn_epch100	v676	Y08WOMTSR
1	12.73172718725439	0.4206792209197438		1	25	cnn_epch100	v676	Y08WOMTSR
2	12.74329347451567	0.448245431272531		2	25	cnn_epch100	v676	Y08WOMTSR
3	12.797798927409586	0.43386663923956026		3	25	cnn_epch100	v676	Y08WOMTSR
4	13.026203260337462	0.4102859168764333		4	25	cnn_epch100	v676	Y08WOMTSR
5	12.396200122990134	0.4494556916391287		5	25	cnn_epch100	v676	Y08WOMTSR
6	12.553426618898822	0.444975654860854		6	25	cnn_epch100	v676	Y08WOMTSR
7	12.724008318493322	0.4357837400181842		7	25	cnn_epch100	v676	Y08WOMTSR
8	12.716181170102294	0.43722148391134436		8	25	cnn_epch100	v676	Y08WOMTSR
9	12.30962123645254	0.4603262554349424		9	25	cnn_epch100	v676	Y08WOMTSR
0	12.190109606819108	0.5809665270219606		0	25	cnn_epch100	v676	Y04WOMTSL
1	12.073984248578274	0.5779801007620194		1	25	cnn_epch100	v676	Y04WOMTSL
2	12.03697544338094	0.5666704785829718		2	25	cnn_epch100	v676	Y04WOMTSL
3	11.90721253393509	0.5675629671163003		3	25	cnn_epch100	v676	Y04WOMTSL
4	11.95060393436499	0.5749626141649928		4	25	cnn_epch100	v676	Y04WOMTSL
5	11.817804643911614	0.5638148825803757		5	25	cnn_epch100	v676	Y04WOMTSL
6	11.91925673098052	0.5644811303207031		6	25	cnn_epch100	v676	Y04WOMTSL
7	11.967251497385345	0.6135510750000517		7	25	cnn_epch100	v676	Y04WOMTSL
8	11.49044237013132	0.5927740753170727		8	25	cnn_epch100	v676	Y04WOMTSL
9	11.878567278109086	0.5522724042212318		9	25	cnn_epch100	v676	Y04WOMTSL
0	12.755905534659512	0.482944146502566		0	25	cnn_epch100	v676	Y08WOMTSL
1	13.127650353357694	0.48366620334635174		1	25	cnn_epch100	v676	Y08WOMTSL
2	12.342387685134506	0.4918182967114606		2	25	cnn_epch100	v676	Y08WOMTSL
3	12.779857814055962	0.5045201880998179		3	25	cnn_epch100	v676	Y08WOMTSL
4	12.726311371709969	0.5009822835218335		4	25	cnn_epch100	v676	Y08WOMTSL
5	12.732974211249386	0.48512221557327534		5	25	cnn_epch100	v676	Y08WOMTSL
6	12.72765266194126	0.49111632683528833		6	25	cnn_epch100	v676	Y08WOMTSL
7	12.525059577502104	0.5055562249078016		7	25	cnn_epch100	v676	Y08WOMTSL
8	12.844141825715942	0.5013831352621826		8	25	cnn_epch100	v676	Y08WOMTSL
9	12.889810422884793	0.5117974581641297		9	25	cnn_epch100	v676	Y08WOMTSL
0	11.29162931500884	0.6149133365655824		0	25	cnn_epch100	v677	Y04WOMTSR
1	11.538462809918448	0.594971917523757		1	25	cnn_epch100	v677	Y04WOMTSR
2	11.054484391047511	0.6183974242840634		2	25	cnn_epch100	v677	Y04WOMTSR
3	11.297895043167165	0.6080164896492374		3	25	cnn_epch100	v677	Y04WOMTSR
4	11.545045688334245	0.5900755875375389		4	25	cnn_epch100	v677	Y04WOMTSR
5	11.212559090471268	0.6191090528664601		5	25	cnn_epch100	v677	Y04WOMTSR
6	11.0196340324115	0.6099653002343254		6	25	cnn_epch100	v677	Y04WOMTSR
7	11.090783660406048	0.6132919049347857		7	25	cnn_epch100	v677	Y04WOMTSR
8	11.504716200711831	0.5918123243695872		8	25	cnn_epch100	v677	Y04WOMTSR
9	11.11451546204685	0.6189465539623143		9	25	cnn_epch100	v677	Y04WOMTSR
0	13.076275908503506	0.4468254355462814		0	25	cnn_epch100	v677	Y08WOMTSL
1	13.531129656285971	0.43305030263121463		1	25	cnn_epch100	v677	Y08WOMTSL
2	12.433747268587677	0.47317065162381333		2	25	cnn_epch100	v677	Y08WOMTSL
3	13.070410959000366	0.47004828026990314		3	25	cnn_epch100	v677	Y08WOMTSL
4	13.127103877931908	0.4609457660281509		4	25	cnn_epch100	v677	Y08WOMTSL
5	12.844204718401452	0.47057527873627225		5	25	cnn_epch100	v677	Y08WOMTSL
6	12.679810159199688	0.47272165993419835		6	25	cnn_epch100	v677	Y08WOMTSL
7	12.517035000043965	0.4847857518385076		7	25	cnn_epch100	v677	Y08WOMTSL
8	13.030000740763535	0.4700122347039343		8	25	cnn_epch100	v677	Y08WOMTSL
9	13.047698199903724	0.48610684076206223		9	25	cnn_epch100	v677	Y08WOMTSL
0	12.794679292048665	0.41079687021339395		0	25	cnn_epch100	v677	Y08WOMTSR
1	12.706397487307518	0.4215766116535019		1	25	cnn_epch100	v677	Y08WOMTSR
2	12.920929706396691	0.42271335702811175		2	25	cnn_epch100	v677	Y08WOMTSR
3	12.968656976966312	0.404644329730146		3	25	cnn_epch100	v677	Y08WOMTSR
4	12.885582516696113	0.41707573828326816		4	25	cnn_epch100	v677	Y08WOMTSR
5	12.630661940178442	0.405751001423023		5	25	cnn_epch100	v677	Y08WOMTSR
6	12.597834356226404	0.43259847070542157		6	25	cnn_epch100	v677	Y08WOMTSR
7	12.993464580091924	0.39551830570121327		7	25	cnn_epch100	v677	Y08WOMTSR
8	13.144227903164277	0.3954724367522362		8	25	cnn_epch100	v677	Y08WOMTSR
9	12.694848977553631	0.4137040725731165		9	25	cnn_epch100	v677	Y08WOMTSR
0	12.732251132708232	0.5282547614953754		0	25	cnn_epch100	v677	Y04WOMTSL
1	12.536485172246376	0.5296990019348262		1	25	cnn_epch100	v677	Y04WOMTSL
2	12.260172506790376	0.5426209209606659		2	25	cnn_epch100	v677	Y04WOMTSL
3	12.178975116743764	0.5234429537016168		3	25	cnn_epch100	v677	Y04WOMTSL
4	12.300810980824537	0.5348695074576633		4	25	cnn_epch100	v677	Y04WOMTSL
5	11.982301387438202	0.5176123053991745		5	25	cnn_epch100	v677	Y04WOMTSL
6	12.104528763798148	0.5367181541870177		6	25	cnn_epch100	v677	Y04WOMTSL
7	12.466448911692035	0.5516184106920526		7	25	cnn_epch100	v677	Y04WOMTSL
8	11.922803370179034	0.5510958109464288		8	25	cnn_epch100	v677	Y04WOMTSL
9	12.013204403680362	0.5333427754953819		9	25	cnn_epch100	v677	Y04WOMTSL
0	10.967928235286513	0.6202814860621673		0	25	cnn_epch100	v678	Y04WOMTSR
1	11.501855587145108	0.5936397417829516		1	25	cnn_epch100	v678	Y04WOMTSR
2	10.929764889108268	0.6131623351098066		2	25	cnn_epch100	v678	Y04WOMTSR
3	12.065548899090931	0.5354632031488201		3	25	cnn_epch100	v678	Y04WOMTSR
4	11.359663241565404	0.5967111069468677		4	25	cnn_epch100	v678	Y04WOMTSR
5	11.314156442368256	0.6216889931884719		5	25	cnn_epch100	v678	Y04WOMTSR
6	11.218523078601134	0.6062279654934692		6	25	cnn_epch100	v678	Y04WOMTSR
7	10.998332058863278	0.620092982136688		7	25	cnn_epch100	v678	Y04WOMTSR
8	11.426685773101388	0.5905965325422661		8	25	cnn_epch100	v678	Y04WOMTSR
9	11.461456018148548	0.615794470409827		9	25	cnn_epch100	v678	Y04WOMTSR
0	12.134194501409477	0.5036002909705378		0	25	cnn_epch100	v678	Y08WOMTSR
1	12.102556800473945	0.5211652315610661		1	25	cnn_epch100	v678	Y08WOMTSR
2	11.931184592338644	0.5487437379251291		2	25	cnn_epch100	v678	Y08WOMTSR
3	12.128222686453542	0.5149252236570406		3	25	cnn_epch100	v678	Y08WOMTSR
4	11.891116845994826	0.5374204579536125		4	25	cnn_epch100	v678	Y08WOMTSR
5	11.681902853812677	0.5293634323685658		5	25	cnn_epch100	v678	Y08WOMTSR
6	11.53856703013695	0.556633666845212		6	25	cnn_epch100	v678	Y08WOMTSR
7	11.939202007383566	0.5461259073798704		7	25	cnn_epch100	v678	Y08WOMTSR
8	11.979791499982698	0.5254685893278829		8	25	cnn_epch100	v678	Y08WOMTSR
9	11.690993073045108	0.5434259522136117		9	25	cnn_epch100	v678	Y08WOMTSR
0	12.574952987516252	0.5444872208267036		0	25	cnn_epch100	v678	Y04WOMTSL
1	12.538823232781825	0.52795914169717		1	25	cnn_epch100	v678	Y04WOMTSL
2	12.44798943036917	0.524047547399652		2	25	cnn_epch100	v678	Y04WOMTSL
3	12.235914848556597	0.5129391050886902		3	25	cnn_epch100	v678	Y04WOMTSL
4	12.359713998593726	0.5258326993796358		4	25	cnn_epch100	v678	Y04WOMTSL
5	12.108141065124144	0.5019166996285215		5	25	cnn_epch100	v678	Y04WOMTSL
6	12.183058067664987	0.5241954207035608		6	25	cnn_epch100	v678	Y04WOMTSL
7	12.423189949620564	0.5557150240633869		7	25	cnn_epch100	v678	Y04WOMTSL
8	11.833552507270184	0.5593785714316947		8	25	cnn_epch100	v678	Y04WOMTSL
9	12.192908089227418	0.5171411043418058		9	25	cnn_epch100	v678	Y04WOMTSL
0	12.99009552414421	0.46121259824215954		0	25	cnn_epch100	v678	Y08WOMTSL
1	13.00830477749864	0.4898925010221811		1	25	cnn_epch100	v678	Y08WOMTSL
2	12.38322841952529	0.4858996330624249		2	25	cnn_epch100	v678	Y08WOMTSL
3	12.9889652615074	0.4854913881530688		3	25	cnn_epch100	v678	Y08WOMTSL
4	12.680989502829844	0.5055288631562044		4	25	cnn_epch100	v678	Y08WOMTSL
5	12.761679038729891	0.4805091081625159		5	25	cnn_epch100	v678	Y08WOMTSL
6	12.40223219045692	0.5016267095706003		6	25	cnn_epch100	v678	Y08WOMTSL
7	12.377675834216742	0.5025415983446776		7	25	cnn_epch100	v678	Y08WOMTSL
8	12.770368554823	0.5137355883022807		8	25	cnn_epch100	v678	Y08WOMTSL
9	13.166749116490411	0.4881700415854135		9	25	cnn_epch100	v678	Y08WOMTSL
0	12.041707095352194	0.599070438038167		0	25	cnn_epch100	v679	Y04WOMTSL
1	11.917334362384995	0.5905524458951918		1	25	cnn_epch100	v679	Y04WOMTSL
2	12.088890878791906	0.5685581112090394		2	25	cnn_epch100	v679	Y04WOMTSL
3	11.619149603851705	0.5798586123467356		3	25	cnn_epch100	v679	Y04WOMTSL
4	11.977813205419492	0.5843599212536442		4	25	cnn_epch100	v679	Y04WOMTSL
5	11.435666563688557	0.5733674589065112		5	25	cnn_epch100	v679	Y04WOMTSL
6	11.848855885415167	0.5691821171400553		6	25	cnn_epch100	v679	Y04WOMTSL
7	11.926127813591677	0.6067797838351506		7	25	cnn_epch100	v679	Y04WOMTSL
8	11.322088571988925	0.6133663033195524		8	25	cnn_epch100	v679	Y04WOMTSL
9	11.643975079032444	0.5830676179944111		9	25	cnn_epch100	v679	Y04WOMTSL
0	13.200524507886946	0.43285768947275893		0	25	cnn_epch100	v679	Y08WOMTSL
1	13.274251668355175	0.46106027999950533		1	25	cnn_epch100	v679	Y08WOMTSL
2	12.587969979652405	0.44961819802489456		2	25	cnn_epch100	v679	Y08WOMTSL
3	13.090767794010562	0.4675798363930184		3	25	cnn_epch100	v679	Y08WOMTSL
4	13.003520172788049	0.4682048695700861		4	25	cnn_epch100	v679	Y08WOMTSL
5	13.17953641696514	0.4532070627691668		5	25	cnn_epch100	v679	Y08WOMTSL
6	12.653350250678129	0.47682767576340285		6	25	cnn_epch100	v679	Y08WOMTSL
7	12.530196898447535	0.4823019827986952		7	25	cnn_epch100	v679	Y08WOMTSL
8	13.019876040339057	0.4672110340325832		8	25	cnn_epch100	v679	Y08WOMTSL
9	13.145733278827077	0.4710044488310188		9	25	cnn_epch100	v679	Y08WOMTSL
0	12.989038465069203	0.38657662692018124		0	25	cnn_epch100	v679	Y08WOMTSR
1	12.78024506648909	0.41931251289437416		1	25	cnn_epch100	v679	Y08WOMTSR
2	12.758343159666708	0.44744331394270276		2	25	cnn_epch100	v679	Y08WOMTSR
3	12.901343247990116	0.42096899770834195		3	25	cnn_epch100	v679	Y08WOMTSR
4	12.735733032352096	0.4337931669141382		4	25	cnn_epch100	v679	Y08WOMTSR
5	12.5040445213161	0.4168642694401361		5	25	cnn_epch100	v679	Y08WOMTSR
6	12.342876392193912	0.4562235175116491		6	25	cnn_epch100	v679	Y08WOMTSR
7	12.621869481521951	0.4610061860632188		7	25	cnn_epch100	v679	Y08WOMTSR
8	12.77034280292063	0.4252137413917192		8	25	cnn_epch100	v679	Y08WOMTSR
9	12.635357412487656	0.417432528766093		9	25	cnn_epch100	v679	Y08WOMTSR
0	12.289634943799417	0.4826733848431099		0	25	cnn_epch100	v679	Y04WOMTSR
1	12.68524005438442	0.4672554816924245		1	25	cnn_epch100	v679	Y04WOMTSR
2	12.150687046357891	0.48073670821219555		2	25	cnn_epch100	v679	Y04WOMTSR
3	12.474002458079212	0.47101460089085234		3	25	cnn_epch100	v679	Y04WOMTSR
4	12.4756453915342	0.47455829462693394		4	25	cnn_epch100	v679	Y04WOMTSR
5	12.659258632112335	0.4561668916293035		5	25	cnn_epch100	v679	Y04WOMTSR
6	12.26946490978436	0.4719065304681415		6	25	cnn_epch100	v679	Y04WOMTSR
7	12.513008597184044	0.45254843485657764		7	25	cnn_epch100	v679	Y04WOMTSR
8	12.501749102653507	0.4548789833895293		8	25	cnn_epch100	v679	Y04WOMTSR
9	12.532261465656084	0.47272618838803027		9	25	cnn_epch100	v679	Y04WOMTSR
0	13.04566899319249	0.3721475351073222		0	25	cnn_epch100	v680	Y08WOMTSR
1	12.827157446766364	0.4002765865057398		1	25	cnn_epch100	v680	Y08WOMTSR
2	12.956415085218968	0.42051786162192284		2	25	cnn_epch100	v680	Y08WOMTSR
3	13.12721574432609	0.40204585557390293		3	25	cnn_epch100	v680	Y08WOMTSR
4	13.05567457617316	0.39644539401263545		4	25	cnn_epch100	v680	Y08WOMTSR
5	12.758023844658048	0.37924728707224403		5	25	cnn_epch100	v680	Y08WOMTSR
6	12.683843170308746	0.4055078508268638		6	25	cnn_epch100	v680	Y08WOMTSR
7	12.817079579448794	0.4264545368115523		7	25	cnn_epch100	v680	Y08WOMTSR
8	13.01012057980725	0.39765698776316305		8	25	cnn_epch100	v680	Y08WOMTSR
9	12.859455855409058	0.37624577492177447		9	25	cnn_epch100	v680	Y08WOMTSR
0	12.471211780884362	0.555920293763586		0	25	cnn_epch100	v680	Y04WOMTSL
1	12.321107315301331	0.5498826777867216		1	25	cnn_epch100	v680	Y04WOMTSL
2	12.16095383603194	0.5494083295786274		2	25	cnn_epch100	v680	Y04WOMTSL
3	12.001356226181988	0.5447093076137692		3	25	cnn_epch100	v680	Y04WOMTSL
4	12.182970129183374	0.5438314097788328		4	25	cnn_epch100	v680	Y04WOMTSL
5	11.85295591809778	0.5405499320052223		5	25	cnn_epch100	v680	Y04WOMTSL
6	12.141153786603564	0.5361869505142094		6	25	cnn_epch100	v680	Y04WOMTSL
7	12.356586796872053	0.5630550147149613		7	25	cnn_epch100	v680	Y04WOMTSL
8	11.57602300122325	0.5911385852658183		8	25	cnn_epch100	v680	Y04WOMTSL
9	11.923301150805138	0.543180832929967		9	25	cnn_epch100	v680	Y04WOMTSL
0	13.011750458566002	0.4484707393407756		0	25	cnn_epch100	v680	Y08WOMTSL
1	13.383890743054064	0.44632546021142044		1	25	cnn_epch100	v680	Y08WOMTSL
2	12.309488288812	0.48386320876876576		2	25	cnn_epch100	v680	Y08WOMTSL
3	13.303448125421642	0.44121369566809954		3	25	cnn_epch100	v680	Y08WOMTSL
4	13.038582796944793	0.46311570545873726		4	25	cnn_epch100	v680	Y08WOMTSL
5	13.51595206514158	0.43774425967754027		5	25	cnn_epch100	v680	Y08WOMTSL
6	12.786824529112613	0.4561997353203136		6	25	cnn_epch100	v680	Y08WOMTSL
7	12.554109283753489	0.48375559755977243		7	25	cnn_epch100	v680	Y08WOMTSL
8	12.948845958155118	0.47518520147258864		8	25	cnn_epch100	v680	Y08WOMTSL
9	13.1185588482309	0.4762145756243325		9	25	cnn_epch100	v680	Y08WOMTSL
0	12.066552337042015	0.5042610248942611		0	25	cnn_epch100	v680	Y04WOMTSR
1	12.493124759791275	0.48682448405925344		1	25	cnn_epch100	v680	Y04WOMTSR
2	11.929921934348531	0.5115877794960967		2	25	cnn_epch100	v680	Y04WOMTSR
3	12.240977605982168	0.5077881226519514		3	25	cnn_epch100	v680	Y04WOMTSR
4	12.873520536194285	0.4576566156156808		4	25	cnn_epch100	v680	Y04WOMTSR
5	12.28711553660656	0.4979887401088613		5	25	cnn_epch100	v680	Y04WOMTSR
6	12.166409821027004	0.489073200524343		6	25	cnn_epch100	v680	Y04WOMTSR
7	12.225471454382658	0.498471009645066		7	25	cnn_epch100	v680	Y04WOMTSR
8	12.236479773461454	0.4901509648110617		8	25	cnn_epch100	v680	Y04WOMTSR
9	12.281487116851627	0.5084274555386527		9	25	cnn_epch100	v680	Y04WOMTSR
0	13.017702023637794	0.5034919442511061		0	25	cnn_epch100	v681	Y04WOMTSL
1	12.935079882691689	0.48422763335091856		1	25	cnn_epch100	v681	Y04WOMTSL
2	12.611469275168696	0.5048576221068081		2	25	cnn_epch100	v681	Y04WOMTSL
3	12.294459061937896	0.5071400736923808		3	25	cnn_epch100	v681	Y04WOMTSL
4	12.55468221173037	0.5088016223964094		4	25	cnn_epch100	v681	Y04WOMTSL
5	12.321666157519363	0.4914029226644764		5	25	cnn_epch100	v681	Y04WOMTSL
6	12.411401862801831	0.5002769923516477		6	25	cnn_epch100	v681	Y04WOMTSL
7	12.963943126270443	0.4966386221520212		7	25	cnn_epch100	v681	Y04WOMTSL
8	12.113671134806212	0.5301068536235233		8	25	cnn_epch100	v681	Y04WOMTSL
9	12.462692060003244	0.488718906994373		9	25	cnn_epch100	v681	Y04WOMTSL
0	12.60873046542698	0.43830708200949786		0	25	cnn_epch100	v681	Y08WOMTSR
1	12.385902265467005	0.4656187008470784		1	25	cnn_epch100	v681	Y08WOMTSR
2	12.530844644327445	0.47591680945850884		2	25	cnn_epch100	v681	Y08WOMTSR
3	12.690967483415603	0.44493623599572385		3	25	cnn_epch100	v681	Y08WOMTSR
4	12.748528701720751	0.435622570955406		4	25	cnn_epch100	v681	Y08WOMTSR
5	12.294355393659572	0.45240449242956843		5	25	cnn_epch100	v681	Y08WOMTSR
6	12.128126170430708	0.4866490379898943		6	25	cnn_epch100	v681	Y08WOMTSR
7	12.691597949724684	0.4511108395322623		7	25	cnn_epch100	v681	Y08WOMTSR
8	12.69437581429568	0.4344872887422094		8	25	cnn_epch100	v681	Y08WOMTSR
9	12.242527217968304	0.46900507584124235		9	25	cnn_epch100	v681	Y08WOMTSR
0	13.05835071291066	0.4535887416387756		0	25	cnn_epch100	v681	Y08WOMTSL
1	13.460338740772036	0.4327149715068463		1	25	cnn_epch100	v681	Y08WOMTSL
2	12.507570358594691	0.45889979746573595		2	25	cnn_epch100	v681	Y08WOMTSL
3	13.199834443997648	0.4491954619210314		3	25	cnn_epch100	v681	Y08WOMTSL
4	13.055354183509952	0.4658530204948781		4	25	cnn_epch100	v681	Y08WOMTSL
5	13.250771759458845	0.4383025728844935		5	25	cnn_epch100	v681	Y08WOMTSL
6	12.903035827162148	0.44068616327919624		6	25	cnn_epch100	v681	Y08WOMTSL
7	12.723675216522848	0.46605956705221024		7	25	cnn_epch100	v681	Y08WOMTSL
8	13.14630397196904	0.4543480921354816		8	25	cnn_epch100	v681	Y08WOMTSL
9	13.350722323815642	0.4714092330875347		9	25	cnn_epch100	v681	Y08WOMTSL
0	11.14910199962324	0.628836462128106		0	25	cnn_epch100	v681	Y04WOMTSR
1	11.562545355491103	0.585432547723357		1	25	cnn_epch100	v681	Y04WOMTSR
2	10.938167997443564	0.6157027162833066		2	25	cnn_epch100	v681	Y04WOMTSR
3	11.2132954859802	0.6116984446648888		3	25	cnn_epch100	v681	Y04WOMTSR
4	11.31925035795072	0.5993933706341666		4	25	cnn_epch100	v681	Y04WOMTSR
5	11.047266364056489	0.6339450397644676		5	25	cnn_epch100	v681	Y04WOMTSR
6	10.974325865480989	0.6149116911719108		6	25	cnn_epch100	v681	Y04WOMTSR
7	10.968110482891976	0.6202581831667409		7	25	cnn_epch100	v681	Y04WOMTSR
8	11.405935870727989	0.5916879194981862		8	25	cnn_epch100	v681	Y04WOMTSR
9	11.075937826454531	0.6274733624528501		9	25	cnn_epch100	v681	Y04WOMTSR
0	12.700908719645714	0.4884645791815475		0	25	cnn_epch100	v682	Y08WOMTSL
1	12.856363866054112	0.5084847454856931		1	25	cnn_epch100	v682	Y08WOMTSL
2	12.37617160097975	0.5018725820437928		2	25	cnn_epch100	v682	Y08WOMTSL
3	12.830769764847542	0.49509542694230196		3	25	cnn_epch100	v682	Y08WOMTSL
4	12.754643640529627	0.49648350716679834		4	25	cnn_epch100	v682	Y08WOMTSL
5	12.626813802275224	0.4999907797550812		5	25	cnn_epch100	v682	Y08WOMTSL
6	12.34433361039753	0.5131381911929221		6	25	cnn_epch100	v682	Y08WOMTSL
7	12.388632169661404	0.5164275746475204		7	25	cnn_epch100	v682	Y08WOMTSL
8	12.86942781749606	0.5090974804506799		8	25	cnn_epch100	v682	Y08WOMTSL
9	12.91551520560959	0.501526487812507		9	25	cnn_epch100	v682	Y08WOMTSL
0	12.172904586957625	0.5868569514200979		0	25	cnn_epch100	v682	Y04WOMTSL
1	11.97764505919865	0.5836802904531844		1	25	cnn_epch100	v682	Y04WOMTSL
2	11.735658469829083	0.5908462996717472		2	25	cnn_epch100	v682	Y04WOMTSL
3	11.81030452329268	0.5830133904514261		3	25	cnn_epch100	v682	Y04WOMTSL
4	11.881537675303075	0.5884810432623165		4	25	cnn_epch100	v682	Y04WOMTSL
5	11.494978534082897	0.57063956036501		5	25	cnn_epch100	v682	Y04WOMTSL
6	11.855257643306274	0.5718568699912484		6	25	cnn_epch100	v682	Y04WOMTSL
7	12.036576300215236	0.5995309955641386		7	25	cnn_epch100	v682	Y04WOMTSL
8	11.21177732703786	0.6191064865676863		8	25	cnn_epch100	v682	Y04WOMTSL
9	11.946643918305254	0.5431795914670429		9	25	cnn_epch100	v682	Y04WOMTSL
0	11.994242183696612	0.5164862219613545		0	25	cnn_epch100	v682	Y08WOMTSR
1	12.103199717178695	0.5077763728392313		1	25	cnn_epch100	v682	Y08WOMTSR
2	11.926254350786447	0.5487945477893786		2	25	cnn_epch100	v682	Y08WOMTSR
3	12.152446391310148	0.5133696915743345		3	25	cnn_epch100	v682	Y08WOMTSR
4	12.012376239708347	0.5244602136765167		4	25	cnn_epch100	v682	Y08WOMTSR
5	11.61879630557364	0.5323192173632347		5	25	cnn_epch100	v682	Y08WOMTSR
6	11.57050796480384	0.5543322785497891		6	25	cnn_epch100	v682	Y08WOMTSR
7	11.967638846913696	0.5400385377863541		7	25	cnn_epch100	v682	Y08WOMTSR
8	11.9947200291909	0.5258205626186874		8	25	cnn_epch100	v682	Y08WOMTSR
9	11.96333483408364	0.5393890574548329		9	25	cnn_epch100	v682	Y08WOMTSR
0	11.070045432935904	0.6291368045943835		0	25	cnn_epch100	v682	Y04WOMTSR
1	11.410211594349342	0.6005620941870657		1	25	cnn_epch100	v682	Y04WOMTSR
2	10.911926762768635	0.6145073651011651		2	25	cnn_epch100	v682	Y04WOMTSR
3	11.2978054477991	0.6058500513556742		3	25	cnn_epch100	v682	Y04WOMTSR
4	11.733972935155146	0.5954844179929005		4	25	cnn_epch100	v682	Y04WOMTSR
5	11.135398548489476	0.6200827615359854		5	25	cnn_epch100	v682	Y04WOMTSR
6	11.00185899975254	0.6109029962470331		6	25	cnn_epch100	v682	Y04WOMTSR
7	11.04906726642231	0.621919689658559		7	25	cnn_epch100	v682	Y04WOMTSR
8	11.270201737716397	0.5992866730455005		8	25	cnn_epch100	v682	Y04WOMTSR
9	11.079041935686064	0.6236947330198188		9	25	cnn_epch100	v682	Y04WOMTSR
0	12.9818564248437	0.46814467384829206		0	25	cnn_epch100	v683	Y08WOMTSL
1	13.362174492530196	0.46928066135922436		1	25	cnn_epch100	v683	Y08WOMTSL
2	12.408349770402854	0.4742349890974044		2	25	cnn_epch100	v683	Y08WOMTSL
3	12.988218601107103	0.4895909145324379		3	25	cnn_epch100	v683	Y08WOMTSL
4	12.918557701660534	0.4883446920503081		4	25	cnn_epch100	v683	Y08WOMTSL
5	12.920653087658096	0.4609376439952184		5	25	cnn_epch100	v683	Y08WOMTSL
6	12.791729558267203	0.47352888016025035		6	25	cnn_epch100	v683	Y08WOMTSL
7	12.45931362836202	0.49456948936610207		7	25	cnn_epch100	v683	Y08WOMTSL
8	13.031514104838848	0.4994578600867067		8	25	cnn_epch100	v683	Y08WOMTSL
9	13.147469363161916	0.4949911714629236		9	25	cnn_epch100	v683	Y08WOMTSL
0	12.742216974609306	0.5330840267767001		0	25	cnn_epch100	v683	Y04WOMTSL
1	12.617439288658533	0.5210192829585011		1	25	cnn_epch100	v683	Y04WOMTSL
2	12.264031252249303	0.5389061593467895		2	25	cnn_epch100	v683	Y04WOMTSL
3	12.02103559813207	0.5435048640585299		3	25	cnn_epch100	v683	Y04WOMTSL
4	12.208221221891865	0.5424530848262608		4	25	cnn_epch100	v683	Y04WOMTSL
5	11.885980812366665	0.5244014879996219		5	25	cnn_epch100	v683	Y04WOMTSL
6	12.170069702825224	0.5312271369362519		6	25	cnn_epch100	v683	Y04WOMTSL
7	12.565853323193744	0.5478341368069681		7	25	cnn_epch100	v683	Y04WOMTSL
8	11.840736656847572	0.5630340457440511		8	25	cnn_epch100	v683	Y04WOMTSL
9	12.043887226856834	0.5350979911956144		9	25	cnn_epch100	v683	Y04WOMTSL
0	12.707858939145211	0.4191869473343025		0	25	cnn_epch100	v683	Y08WOMTSR
1	12.801935544304452	0.42913598067777914		1	25	cnn_epch100	v683	Y08WOMTSR
2	12.9636420207793	0.4313285816677505		2	25	cnn_epch100	v683	Y08WOMTSR
3	12.82925213640292	0.42525028922191893		3	25	cnn_epch100	v683	Y08WOMTSR
4	12.71404359482805	0.43079741545159905		4	25	cnn_epch100	v683	Y08WOMTSR
5	12.615360606055049	0.40109607899522154		5	25	cnn_epch100	v683	Y08WOMTSR
6	12.406557330160544	0.447604784280984		6	25	cnn_epch100	v683	Y08WOMTSR
7	12.527192690724828	0.4646850658827964		7	25	cnn_epch100	v683	Y08WOMTSR
8	12.673295856579044	0.4350712923763448		8	25	cnn_epch100	v683	Y08WOMTSR
9	12.66394948564798	0.4144073818783011		9	25	cnn_epch100	v683	Y08WOMTSR
0	12.403476858067478	0.4619115126859324		0	25	cnn_epch100	v683	Y04WOMTSR
1	12.663438785170042	0.46376330936371735		1	25	cnn_epch100	v683	Y04WOMTSR
2	12.164341260129776	0.4768767628476792		2	25	cnn_epch100	v683	Y04WOMTSR
3	12.39358446624574	0.483480656139771		3	25	cnn_epch100	v683	Y04WOMTSR
4	12.695933785598742	0.44803015565504817		4	25	cnn_epch100	v683	Y04WOMTSR
5	12.726712205921864	0.47465564999161797		5	25	cnn_epch100	v683	Y04WOMTSR
6	12.420767221035335	0.4511500613178988		6	25	cnn_epch100	v683	Y04WOMTSR
7	12.411993914478469	0.4622202370949357		7	25	cnn_epch100	v683	Y04WOMTSR
8	12.435040212591243	0.46692090301250155		8	25	cnn_epch100	v683	Y04WOMTSR
9	12.628659907419513	0.4525048506025082		9	25	cnn_epch100	v683	Y04WOMTSR
0	13.109016425273436	0.4455393406984023		0	25	cnn_epch100	v684	Y08WOMTSL
1	13.18822859840236	0.4689534242498191		1	25	cnn_epch100	v684	Y08WOMTSL
2	12.340202116889	0.4777407395910054		2	25	cnn_epch100	v684	Y08WOMTSL
3	13.180536551749697	0.46579963041191375		3	25	cnn_epch100	v684	Y08WOMTSL
4	12.990711245283858	0.4837809018811664		4	25	cnn_epch100	v684	Y08WOMTSL
5	12.790539043453212	0.49679818830817474		5	25	cnn_epch100	v684	Y08WOMTSL
6	12.657922693826324	0.4737803926716009		6	25	cnn_epch100	v684	Y08WOMTSL
7	12.592220702571064	0.48176266068040435		7	25	cnn_epch100	v684	Y08WOMTSL
8	13.05205862577338	0.47455571356062065		8	25	cnn_epch100	v684	Y08WOMTSL
9	13.567112749131748	0.47237461660735697		9	25	cnn_epch100	v684	Y08WOMTSL
0	12.60852719682857	0.4405358661171986		0	25	cnn_epch100	v684	Y08WOMTSR
1	12.682525301466129	0.4256489539116981		1	25	cnn_epch100	v684	Y08WOMTSR
2	12.788496364418416	0.4461787904338234		2	25	cnn_epch100	v684	Y08WOMTSR
3	12.844435305554327	0.4230398776215821		3	25	cnn_epch100	v684	Y08WOMTSR
4	12.550750900431948	0.4532711426851226		4	25	cnn_epch100	v684	Y08WOMTSR
5	12.418809510185222	0.42871004327826845		5	25	cnn_epch100	v684	Y08WOMTSR
6	12.394813676969452	0.45029006123157944		6	25	cnn_epch100	v684	Y08WOMTSR
7	12.88440090506962	0.4335567507496854		7	25	cnn_epch100	v684	Y08WOMTSR
8	12.73224511860734	0.42936347074965603		8	25	cnn_epch100	v684	Y08WOMTSR
9	12.877213597739395	0.45669056080289144		9	25	cnn_epch100	v684	Y08WOMTSR
0	12.031030982146158	0.6014441353205354		0	25	cnn_epch100	v684	Y04WOMTSL
1	12.0229551766789	0.5793500506835638		1	25	cnn_epch100	v684	Y04WOMTSL
2	11.776778054271064	0.5915898223620207		2	25	cnn_epch100	v684	Y04WOMTSL
3	11.518754804924347	0.5883712952613885		3	25	cnn_epch100	v684	Y04WOMTSL
4	11.813893372121782	0.592843950924725		4	25	cnn_epch100	v684	Y04WOMTSL
5	11.321380337005069	0.5849862192807799		5	25	cnn_epch100	v684	Y04WOMTSL
6	11.546541185024711	0.5905844030808164		6	25	cnn_epch100	v684	Y04WOMTSL
7	11.89068002562908	0.6158486567012228		7	25	cnn_epch100	v684	Y04WOMTSL
8	11.420291965288255	0.6166266535455014		8	25	cnn_epch100	v684	Y04WOMTSL
9	11.959044677135967	0.5630533115660787		9	25	cnn_epch100	v684	Y04WOMTSL
0	11.888156678034294	0.5284200912558624		0	25	cnn_epch100	v684	Y04WOMTSR
1	12.443268223546331	0.4991892955272962		1	25	cnn_epch100	v684	Y04WOMTSR
2	11.86294357176218	0.5151323497353252		2	25	cnn_epch100	v684	Y04WOMTSR
3	12.050917413113734	0.5226956222777377		3	25	cnn_epch100	v684	Y04WOMTSR
4	12.84985511671929	0.4893406571915632		4	25	cnn_epch100	v684	Y04WOMTSR
5	12.223260521693744	0.510032010574701		5	25	cnn_epch100	v684	Y04WOMTSR
6	12.01805330304629	0.5048678773455751		6	25	cnn_epch100	v684	Y04WOMTSR
7	11.931858334312288	0.5279526577318622		7	25	cnn_epch100	v684	Y04WOMTSR
8	12.157832319697675	0.505460931918555		8	25	cnn_epch100	v684	Y04WOMTSR
9	12.09065506295769	0.520962478393988		9	25	cnn_epch100	v684	Y04WOMTSR
0	12.01312919503677	0.598592477855764		0	25	cnn_epch100	v685	Y04WOMTSL
1	12.141581060769962	0.5787675713985458		1	25	cnn_epch100	v685	Y04WOMTSL
2	11.890092560774224	0.5760320605554929		2	25	cnn_epch100	v685	Y04WOMTSL
3	11.6267907609582	0.5854717355871802		3	25	cnn_epch100	v685	Y04WOMTSL
4	11.886105652071397	0.5822011855350002		4	25	cnn_epch100	v685	Y04WOMTSL
5	11.371814452865571	0.5812560932589454		5	25	cnn_epch100	v685	Y04WOMTSL
6	11.811447614718476	0.5751151016787446		6	25	cnn_epch100	v685	Y04WOMTSL
7	12.209095849388746	0.6006495430867573		7	25	cnn_epch100	v685	Y04WOMTSL
8	11.51709266486536	0.6116106883041234		8	25	cnn_epch100	v685	Y04WOMTSL
9	11.754878394811527	0.5756743693581358		9	25	cnn_epch100	v685	Y04WOMTSL
0	13.115900167465709	0.4366535927062504		0	25	cnn_epch100	v685	Y08WOMTSL
1	14.056907225033184	0.37621721271956543		1	25	cnn_epch100	v685	Y08WOMTSL
2	12.612416658946769	0.45835573202138447		2	25	cnn_epch100	v685	Y08WOMTSL
3	13.250617563029683	0.4418525462673877		3	25	cnn_epch100	v685	Y08WOMTSL
4	13.194938015736488	0.441173016219535		4	25	cnn_epch100	v685	Y08WOMTSL
5	13.263045479566006	0.4226558844633819		5	25	cnn_epch100	v685	Y08WOMTSL
6	12.767023964606588	0.4630811632277721		6	25	cnn_epch100	v685	Y08WOMTSL
7	12.827749653140096	0.4558878784867937		7	25	cnn_epch100	v685	Y08WOMTSL
8	13.276959876144174	0.437800401613701		8	25	cnn_epch100	v685	Y08WOMTSL
9	13.293601752309144	0.4546599842672686		9	25	cnn_epch100	v685	Y08WOMTSL
0	12.75941146523902	0.42299719952970644		0	25	cnn_epch100	v685	Y08WOMTSR
1	12.47635672450621	0.45469968520180915		1	25	cnn_epch100	v685	Y08WOMTSR
2	12.657002902046798	0.4677337182008376		2	25	cnn_epch100	v685	Y08WOMTSR
3	12.75833575080596	0.4443642629691906		3	25	cnn_epch100	v685	Y08WOMTSR
4	12.709359896513345	0.43331035538117824		4	25	cnn_epch100	v685	Y08WOMTSR
5	12.59077281537276	0.42371507554417404		5	25	cnn_epch100	v685	Y08WOMTSR
6	12.445447363826874	0.45325941644647655		6	25	cnn_epch100	v685	Y08WOMTSR
7	12.772141225060862	0.438384992317639		7	25	cnn_epch100	v685	Y08WOMTSR
8	12.674398715494773	0.4448029673837506		8	25	cnn_epch100	v685	Y08WOMTSR
9	12.682133421601517	0.4179646886774597		9	25	cnn_epch100	v685	Y08WOMTSR
0	12.145994948680547	0.4987788043810785		0	25	cnn_epch100	v685	Y04WOMTSR
1	12.64276778956795	0.46394601414174197		1	25	cnn_epch100	v685	Y04WOMTSR
2	12.122817578406206	0.4817371562400593		2	25	cnn_epch100	v685	Y04WOMTSR
3	12.777924882345411	0.44220493376398096		3	25	cnn_epch100	v685	Y04WOMTSR
4	12.552475829616142	0.4736300788340215		4	25	cnn_epch100	v685	Y04WOMTSR
5	12.756827304324602	0.466712645248451		5	25	cnn_epch100	v685	Y04WOMTSR
6	12.270679175656207	0.47516324395329357		6	25	cnn_epch100	v685	Y04WOMTSR
7	12.344310039808432	0.47915984682226725		7	25	cnn_epch100	v685	Y04WOMTSR
8	12.47544544567432	0.4601313666293735		8	25	cnn_epch100	v685	Y04WOMTSR
9	12.490238182465523	0.47051333395048717		9	25	cnn_epch100	v685	Y04WOMTSR
0	13.193911268100807	0.4335551470872378		0	25	cnn_epch100	v686	Y08WOMTSL
1	13.4595781871627	0.4413071395746206		1	25	cnn_epch100	v686	Y08WOMTSL
2	12.633858630426932	0.4736372117070365		2	25	cnn_epch100	v686	Y08WOMTSL
3	13.26943760946323	0.45458065377254553		3	25	cnn_epch100	v686	Y08WOMTSL
4	13.03443088194018	0.46677589248618845		4	25	cnn_epch100	v686	Y08WOMTSL
5	12.88742217805287	0.4742539870829415		5	25	cnn_epch100	v686	Y08WOMTSL
6	12.542319252409053	0.48544422806323223		6	25	cnn_epch100	v686	Y08WOMTSL
7	12.482291830352295	0.4879451765660363		7	25	cnn_epch100	v686	Y08WOMTSL
8	12.964188928460851	0.47529043076461525		8	25	cnn_epch100	v686	Y08WOMTSL
9	13.22536821216922	0.4655331253808606		9	25	cnn_epch100	v686	Y08WOMTSL
0	12.09755746184921	0.5091747726791952		0	25	cnn_epch100	v686	Y04WOMTSR
1	12.67862909575444	0.4789579643194589		1	25	cnn_epch100	v686	Y04WOMTSR
2	12.085522450900651	0.49606945500244537		2	25	cnn_epch100	v686	Y04WOMTSR
3	12.513416403017796	0.48724691448111523		3	25	cnn_epch100	v686	Y04WOMTSR
4	12.7373474497898	0.4699989319592063		4	25	cnn_epch100	v686	Y04WOMTSR
5	12.508563521505252	0.4721606229050014		5	25	cnn_epch100	v686	Y04WOMTSR
6	12.171555208618209	0.4857098028020378		6	25	cnn_epch100	v686	Y04WOMTSR
7	12.723451644247255	0.4722848109895726		7	25	cnn_epch100	v686	Y04WOMTSR
8	12.164059943323984	0.49858761009772085		8	25	cnn_epch100	v686	Y04WOMTSR
9	12.32198062453056	0.5059205343007523		9	25	cnn_epch100	v686	Y04WOMTSR
0	12.5576375098598	0.4452050604811663		0	25	cnn_epch100	v686	Y08WOMTSR
1	12.47683915344211	0.45368283852934566		1	25	cnn_epch100	v686	Y08WOMTSR
2	12.75811232332028	0.47407384548435466		2	25	cnn_epch100	v686	Y08WOMTSR
3	12.87323794017056	0.45125511689507514		3	25	cnn_epch100	v686	Y08WOMTSR
4	12.624741995448524	0.4464297732684473		4	25	cnn_epch100	v686	Y08WOMTSR
5	12.2769016676336	0.4495789848095755		5	25	cnn_epch100	v686	Y08WOMTSR
6	12.230200184718388	0.4714368130501035		6	25	cnn_epch100	v686	Y08WOMTSR
7	12.626330624249125	0.47331057127679305		7	25	cnn_epch100	v686	Y08WOMTSR
8	12.556794856918575	0.4596179106978313		8	25	cnn_epch100	v686	Y08WOMTSR
9	12.27822783227906	0.464429334817894		9	25	cnn_epch100	v686	Y08WOMTSR
0	11.844550718501711	0.6137742667992763		0	25	cnn_epch100	v686	Y04WOMTSL
1	11.7564473300554	0.6037894367815932		1	25	cnn_epch100	v686	Y04WOMTSL
2	11.806501265167448	0.5942946556468786		2	25	cnn_epch100	v686	Y04WOMTSL
3	11.532780784925109	0.5915106692946249		3	25	cnn_epch100	v686	Y04WOMTSL
4	11.827745272229272	0.6025997385714053		4	25	cnn_epch100	v686	Y04WOMTSL
5	11.324679044325018	0.5880775694156928		5	25	cnn_epch100	v686	Y04WOMTSL
6	11.70116678731149	0.5923032786639516		6	25	cnn_epch100	v686	Y04WOMTSL
7	11.66883965520816	0.6272282517935865		7	25	cnn_epch100	v686	Y04WOMTSL
8	11.390946853539138	0.6119218597374282		8	25	cnn_epch100	v686	Y04WOMTSL
9	11.932641659833566	0.5825174949227618		9	25	cnn_epch100	v686	Y04WOMTSL
0	10.907035299661665	0.6300149422484987		0	25	cnn_epch100	v687	Y04WOMTSR
1	11.369843759314197	0.6049547007356324		1	25	cnn_epch100	v687	Y04WOMTSR
2	10.80738874691079	0.6235643450582209		2	25	cnn_epch100	v687	Y04WOMTSR
3	11.243752190056805	0.6086503038099945		3	25	cnn_epch100	v687	Y04WOMTSR
4	11.692227305583748	0.5888346642693376		4	25	cnn_epch100	v687	Y04WOMTSR
5	11.044434694975909	0.626963716218168		5	25	cnn_epch100	v687	Y04WOMTSR
6	11.01939379683832	0.6103830620267093		6	25	cnn_epch100	v687	Y04WOMTSR
7	10.96913121386831	0.6208421994529565		7	25	cnn_epch100	v687	Y04WOMTSR
8	11.266853105276905	0.594418739019856		8	25	cnn_epch100	v687	Y04WOMTSR
9	11.085737992120755	0.6248645040657198		9	25	cnn_epch100	v687	Y04WOMTSR
0	12.80790749374295	0.4201627940699735		0	25	cnn_epch100	v687	Y08WOMTSR
1	12.633765179406064	0.4395192420672801		1	25	cnn_epch100	v687	Y08WOMTSR
2	12.65053319212658	0.4643647026900566		2	25	cnn_epch100	v687	Y08WOMTSR
3	12.724412153076164	0.45059981909540187		3	25	cnn_epch100	v687	Y08WOMTSR
4	12.546766461101736	0.458614290783268		4	25	cnn_epch100	v687	Y08WOMTSR
5	12.26536500350129	0.45355085477191526		5	25	cnn_epch100	v687	Y08WOMTSR
6	12.239060722236966	0.47625405989468717		6	25	cnn_epch100	v687	Y08WOMTSR
7	12.554764928472428	0.46994042258226326		7	25	cnn_epch100	v687	Y08WOMTSR
8	12.699148998189353	0.4322667209934012		8	25	cnn_epch100	v687	Y08WOMTSR
9	12.383609692143215	0.45198142249029055		9	25	cnn_epch100	v687	Y08WOMTSR
0	13.232556364132185	0.4615106657759784		0	25	cnn_epch100	v687	Y08WOMTSL
1	13.194876507762764	0.4707100081595243		1	25	cnn_epch100	v687	Y08WOMTSL
2	12.258204797092295	0.5009123731570495		2	25	cnn_epch100	v687	Y08WOMTSL
3	12.897676993393045	0.492472193317122		3	25	cnn_epch100	v687	Y08WOMTSL
4	13.153356705146322	0.4831020730094936		4	25	cnn_epch100	v687	Y08WOMTSL
5	12.71571693527957	0.49748972887714005		5	25	cnn_epch100	v687	Y08WOMTSL
6	12.44191194092167	0.49850240227374704		6	25	cnn_epch100	v687	Y08WOMTSL
7	12.4632815606871	0.4983148210831237		7	25	cnn_epch100	v687	Y08WOMTSL
