## Supplemental Data 7 for "Disease progression and clinical outcomes in latent osteoarthritis phenotypes: Data from the Osteoarthritis Initiative" (part 3 of 3)

	rmse	r	mape	cvn	nfeats	model	test_id	outname
8	12.897936641793333	0.49255867034132406		8	25	cnn_epch100	v687	Y08WOMTSL
9	13.007368018869332	0.4985497083077881		9	25	cnn_epch100	v687	Y08WOMTSL
0	12.853873233298833	0.5265258131182826		0	25	cnn_epch100	v687	Y04WOMTSL
1	13.094504565989004	0.46950964210354995		1	25	cnn_epch100	v687	Y04WOMTSL
2	12.67501968680816	0.49336727232790933		2	25	cnn_epch100	v687	Y04WOMTSL
3	12.28687331736448	0.5078278686366424		3	25	cnn_epch100	v687	Y04WOMTSL
4	12.445338421966513	0.5150831290065763		4	25	cnn_epch100	v687	Y04WOMTSL
5	12.066969467388924	0.5071541410902373		5	25	cnn_epch100	v687	Y04WOMTSL
6	12.428808996391478	0.4972909495364222		6	25	cnn_epch100	v687	Y04WOMTSL
7	12.659165573647684	0.5318499668029183		7	25	cnn_epch100	v687	Y04WOMTSL
8	12.187875390583596	0.5201350282217311		8	25	cnn_epch100	v687	Y04WOMTSL
9	12.300478038659476	0.5021816846869374		9	25	cnn_epch100	v687	Y04WOMTSL
0	12.462031982359395	0.45688431285752146		0	25	cnn_epch100	v688	Y04WOMTSR
1	12.76048622682263	0.4454020560920899		1	25	cnn_epch100	v688	Y04WOMTSR
2	12.327854974289483	0.4541492376419488		2	25	cnn_epch100	v688	Y04WOMTSR
3	12.729265155037888	0.4463877629006086		3	25	cnn_epch100	v688	Y04WOMTSR
4	12.684909456754852	0.4448366244862817		4	25	cnn_epch100	v688	Y04WOMTSR
5	12.978971563330925	0.41739764250589917		5	25	cnn_epch100	v688	Y04WOMTSR
6	12.519451788188094	0.4493326504270863		6	25	cnn_epch100	v688	Y04WOMTSR
7	12.601497549094264	0.4371030934648832		7	25	cnn_epch100	v688	Y04WOMTSR
8	12.636789347777151	0.4390787283227689		8	25	cnn_epch100	v688	Y04WOMTSR
9	12.425888496330252	0.4785181137377142		9	25	cnn_epch100	v688	Y04WOMTSR
0	11.906818398635377	0.5271736625272532		0	25	cnn_epch100	v688	Y08WOMTSR
1	11.934802816100706	0.5259629549866672		1	25	cnn_epch100	v688	Y08WOMTSR
2	11.932929016036269	0.5588652562040335		2	25	cnn_epch100	v688	Y08WOMTSR
3	12.12115756975479	0.5231184089222704		3	25	cnn_epch100	v688	Y08WOMTSR
4	11.9719937462576	0.5315467860067433		4	25	cnn_epch100	v688	Y08WOMTSR
5	11.709236224977635	0.533183950972133		5	25	cnn_epch100	v688	Y08WOMTSR
6	11.471571967941852	0.5649242152746305		6	25	cnn_epch100	v688	Y08WOMTSR
7	11.828781779828583	0.5498935481798445		7	25	cnn_epch100	v688	Y08WOMTSR
8	11.95925526781129	0.528700259219128		8	25	cnn_epch100	v688	Y08WOMTSR
9	11.745224340507976	0.533349161671378		9	25	cnn_epch100	v688	Y08WOMTSR
0	13.0617122799586	0.4405198026985558		0	25	cnn_epch100	v688	Y08WOMTSL
1	13.741487683839896	0.40934107000261327		1	25	cnn_epch100	v688	Y08WOMTSL
2	12.622501509211371	0.464330195781891		2	25	cnn_epch100	v688	Y08WOMTSL
3	13.11088808589574	0.4647224430524778		3	25	cnn_epch100	v688	Y08WOMTSL
4	13.283914024108274	0.4700136829561202		4	25	cnn_epch100	v688	Y08WOMTSL
5	12.952400051521249	0.46112191110922857		5	25	cnn_epch100	v688	Y08WOMTSL
6	13.180510213170717	0.4357234314610624		6	25	cnn_epch100	v688	Y08WOMTSL
7	12.79528147826288	0.4525347701972194		7	25	cnn_epch100	v688	Y08WOMTSL
8	13.005988349247804	0.46842390415344315		8	25	cnn_epch100	v688	Y08WOMTSL
9	13.165815735960251	0.47930270163756694		9	25	cnn_epch100	v688	Y08WOMTSL
0	12.54133958385322	0.5457181580414987		0	25	cnn_epch100	v688	Y04WOMTSL
1	12.43017255810016	0.5381886159878124		1	25	cnn_epch100	v688	Y04WOMTSL
2	12.104388923506148	0.5548227664013119		2	25	cnn_epch100	v688	Y04WOMTSL
3	12.135239645147738	0.5385709031048103		3	25	cnn_epch100	v688	Y04WOMTSL
4	12.210677156044298	0.5406212856632233		4	25	cnn_epch100	v688	Y04WOMTSL
5	11.755988090499573	0.5479181896193942		5	25	cnn_epch100	v688	Y04WOMTSL
6	12.162038174589377	0.5302019572725644		6	25	cnn_epch100	v688	Y04WOMTSL
7	12.338979290952384	0.5654120894603958		7	25	cnn_epch100	v688	Y04WOMTSL
8	11.8466056231628	0.5587378304801821		8	25	cnn_epch100	v688	Y04WOMTSL
9	11.968038464387469	0.5428537638012755		9	25	cnn_epch100	v688	Y04WOMTSL
0	11.96191490404788	0.610192043383898		0	25	cnn_epch100	v689	Y04WOMTSL
1	11.656836188123773	0.612598327323711		1	25	cnn_epch100	v689	Y04WOMTSL
2	11.675274436172172	0.5976997327710599		2	25	cnn_epch100	v689	Y04WOMTSL
3	11.562295234844331	0.5870548521090566		3	25	cnn_epch100	v689	Y04WOMTSL
4	11.747584723419688	0.6069158656568885		4	25	cnn_epch100	v689	Y04WOMTSL
5	11.20827513263664	0.5976684062651847		5	25	cnn_epch100	v689	Y04WOMTSL
6	11.795432161573537	0.5864438463376801		6	25	cnn_epch100	v689	Y04WOMTSL
7	11.626013297440522	0.6297765923574651		7	25	cnn_epch100	v689	Y04WOMTSL
8	11.352448352994143	0.6075090854515504		8	25	cnn_epch100	v689	Y04WOMTSL
9	11.623221549941302	0.5856598586121536		9	25	cnn_epch100	v689	Y04WOMTSL
0	12.048477219409314	0.5111709377844437		0	25	cnn_epch100	v689	Y04WOMTSR
1	12.354688231308144	0.5001436751256146		1	25	cnn_epch100	v689	Y04WOMTSR
2	11.984625778117415	0.5030023844081737		2	25	cnn_epch100	v689	Y04WOMTSR
3	12.27785421886176	0.5203823373438311		3	25	cnn_epch100	v689	Y04WOMTSR
4	12.388387481386006	0.489699278707038		4	25	cnn_epch100	v689	Y04WOMTSR
5	12.322847400534698	0.49342771136868846		5	25	cnn_epch100	v689	Y04WOMTSR
6	11.970006083579456	0.5090867838041035		6	25	cnn_epch100	v689	Y04WOMTSR
7	12.18439337969208	0.4989391706614964		7	25	cnn_epch100	v689	Y04WOMTSR
8	12.362155345033806	0.4935811230580532		8	25	cnn_epch100	v689	Y04WOMTSR
9	12.149846239132854	0.512661231531335		9	25	cnn_epch100	v689	Y04WOMTSR
0	12.387386433518062	0.46639492542494587		0	25	cnn_epch100	v689	Y08WOMTSR
1	12.266928827887355	0.4848409445308869		1	25	cnn_epch100	v689	Y08WOMTSR
2	12.354656143591065	0.498081240917638		2	25	cnn_epch100	v689	Y08WOMTSR
3	12.585192593879594	0.467474457086786		3	25	cnn_epch100	v689	Y08WOMTSR
4	12.870153130222764	0.4628140505875659		4	25	cnn_epch100	v689	Y08WOMTSR
5	12.262065338209354	0.4562959511090242		5	25	cnn_epch100	v689	Y08WOMTSR
6	11.99960489487015	0.5062752552268838		6	25	cnn_epch100	v689	Y08WOMTSR
7	12.627578255440053	0.49109311971891		7	25	cnn_epch100	v689	Y08WOMTSR
8	12.52818690501478	0.4592642425143319		8	25	cnn_epch100	v689	Y08WOMTSR
9	12.397286135179767	0.4509749213156528		9	25	cnn_epch100	v689	Y08WOMTSR
0	12.951712779679008	0.45624699169524485		0	25	cnn_epch100	v689	Y08WOMTSL
1	13.522945783452228	0.4382047387243602		1	25	cnn_epch100	v689	Y08WOMTSL
2	12.540138848313788	0.46192300454759533		2	25	cnn_epch100	v689	Y08WOMTSL
3	13.241566008085483	0.44772935501272787		3	25	cnn_epch100	v689	Y08WOMTSL
4	13.088640427082272	0.45773251806546544		4	25	cnn_epch100	v689	Y08WOMTSL
5	12.944778866637195	0.46566130634235825		5	25	cnn_epch100	v689	Y08WOMTSL
6	12.6721922126374	0.47123129563281463		6	25	cnn_epch100	v689	Y08WOMTSL
7	12.56083247265884	0.47943146411438864		7	25	cnn_epch100	v689	Y08WOMTSL
8	13.149730691137837	0.46707950794251163		8	25	cnn_epch100	v689	Y08WOMTSL
9	13.118565194930833	0.4786862306013966		9	25	cnn_epch100	v689	Y08WOMTSL
0	12.345447369735732	0.5652214839192341		0	25	cnn_epch100	v690	Y04WOMTSL
1	12.507786304782194	0.5492653614192335		1	25	cnn_epch100	v690	Y04WOMTSL
2	12.33505905563146	0.5569980946756727		2	25	cnn_epch100	v690	Y04WOMTSL
3	11.84614682036035	0.5570321595178797		3	25	cnn_epch100	v690	Y04WOMTSL
4	12.138706968343996	0.5509921652015533		4	25	cnn_epch100	v690	Y04WOMTSL
5	11.732490819753234	0.5515006799043894		5	25	cnn_epch100	v690	Y04WOMTSL
6	11.978777354180108	0.5505093700659437		6	25	cnn_epch100	v690	Y04WOMTSL
7	12.220451715953669	0.579831088496242		7	25	cnn_epch100	v690	Y04WOMTSL
8	11.837866718217432	0.5693755675746262		8	25	cnn_epch100	v690	Y04WOMTSL
9	11.92191051447294	0.5506253379900591		9	25	cnn_epch100	v690	Y04WOMTSL
0	11.9396370145599	0.5399396695036462		0	25	cnn_epch100	v690	Y04WOMTSR
1	12.48133925274656	0.5096102828960976		1	25	cnn_epch100	v690	Y04WOMTSR
2	11.86503603590084	0.5307571780128203		2	25	cnn_epch100	v690	Y04WOMTSR
3	12.082613361963274	0.5247413327088859		3	25	cnn_epch100	v690	Y04WOMTSR
4	12.24870726989641	0.5012441107746611		4	25	cnn_epch100	v690	Y04WOMTSR
5	12.115625320524607	0.5216612917610921		5	25	cnn_epch100	v690	Y04WOMTSR
6	11.887850304147127	0.5222027026174928		6	25	cnn_epch100	v690	Y04WOMTSR
7	11.848654931819876	0.5365132540874381		7	25	cnn_epch100	v690	Y04WOMTSR
8	12.008611738795476	0.5180620306007656		8	25	cnn_epch100	v690	Y04WOMTSR
9	12.018092246993737	0.5370538675148876		9	25	cnn_epch100	v690	Y04WOMTSR
0	12.821571737414567	0.476166604434768		0	25	cnn_epch100	v690	Y08WOMTSL
1	13.16031277790342	0.4889682782581737		1	25	cnn_epch100	v690	Y08WOMTSL
2	12.203805767802864	0.4989119994144699		2	25	cnn_epch100	v690	Y08WOMTSL
3	13.326848111087582	0.4664778589780642		3	25	cnn_epch100	v690	Y08WOMTSL
4	13.0155698812506	0.48220695678191816		4	25	cnn_epch100	v690	Y08WOMTSL
5	12.682191562987864	0.48961464865711934		5	25	cnn_epch100	v690	Y08WOMTSL
6	13.171591444498452	0.483695703415325		6	25	cnn_epch100	v690	Y08WOMTSL
7	12.35908221717022	0.5045206822240659		7	25	cnn_epch100	v690	Y08WOMTSL
8	12.872942923823851	0.49931103842021923		8	25	cnn_epch100	v690	Y08WOMTSL
9	12.953972349809566	0.498208109702616		9	25	cnn_epch100	v690	Y08WOMTSL
0	12.625061452373462	0.43119709800559275		0	25	cnn_epch100	v690	Y08WOMTSR
1	12.8271669461534	0.4267836335169712		1	25	cnn_epch100	v690	Y08WOMTSR
2	12.86310551734486	0.4328097083058863		2	25	cnn_epch100	v690	Y08WOMTSR
3	12.805120822509624	0.4245442465814293		3	25	cnn_epch100	v690	Y08WOMTSR
4	12.826384350131336	0.42178595898191906		4	25	cnn_epch100	v690	Y08WOMTSR
5	12.56228778568694	0.413134268886194		5	25	cnn_epch100	v690	Y08WOMTSR
6	12.37900772051189	0.45002971956941634		6	25	cnn_epch100	v690	Y08WOMTSR
7	12.783427804823305	0.44258293148258254		7	25	cnn_epch100	v690	Y08WOMTSR
8	12.604161104250808	0.44426279834336824		8	25	cnn_epch100	v690	Y08WOMTSR
9	12.548567622812488	0.4376825463924221		9	25	cnn_epch100	v690	Y08WOMTSR
0	12.69708584355608	0.49201546369132304		0	25	cnn_epch100	v691	Y08WOMTSL
1	12.987643425312578	0.4949647196205489		1	25	cnn_epch100	v691	Y08WOMTSL
2	12.200695659774516	0.5018302109612964		2	25	cnn_epch100	v691	Y08WOMTSL
3	12.951855845232837	0.5002242564062747		3	25	cnn_epch100	v691	Y08WOMTSL
4	12.58133897898473	0.5177826696023313		4	25	cnn_epch100	v691	Y08WOMTSL
5	12.510424111855416	0.5122289154708031		5	25	cnn_epch100	v691	Y08WOMTSL
6	12.32740328892978	0.5125930288582401		6	25	cnn_epch100	v691	Y08WOMTSL
7	12.18095706385128	0.5234273768938453		7	25	cnn_epch100	v691	Y08WOMTSL
8	12.540582123076044	0.5233687380848866		8	25	cnn_epch100	v691	Y08WOMTSL
9	12.816831767390186	0.5300595048342936		9	25	cnn_epch100	v691	Y08WOMTSL
0	12.21620063688848	0.5809902679040355		0	25	cnn_epch100	v691	Y04WOMTSL
1	12.334578352881582	0.5677367295377345		1	25	cnn_epch100	v691	Y04WOMTSL
2	12.195718732317724	0.5619284982196003		2	25	cnn_epch100	v691	Y04WOMTSL
3	11.73606526550624	0.566626421883035		3	25	cnn_epch100	v691	Y04WOMTSL
4	11.9908060829507	0.5650712174985326		4	25	cnn_epch100	v691	Y04WOMTSL
5	11.631095046852982	0.5562504787055691		5	25	cnn_epch100	v691	Y04WOMTSL
6	11.89753529276211	0.5583472713026522		6	25	cnn_epch100	v691	Y04WOMTSL
7	12.233703833439751	0.5816457724228175		7	25	cnn_epch100	v691	Y04WOMTSL
8	11.59285966341871	0.5970657293142687		8	25	cnn_epch100	v691	Y04WOMTSL
9	11.854273273639189	0.5532057885885567		9	25	cnn_epch100	v691	Y04WOMTSL
0	12.418087018857468	0.45879345716248005		0	25	cnn_epch100	v691	Y04WOMTSR
1	12.836656488594045	0.44299010942902683		1	25	cnn_epch100	v691	Y04WOMTSR
2	12.14265180837026	0.4818213647172206		2	25	cnn_epch100	v691	Y04WOMTSR
3	12.501068912620031	0.4672047496335604		3	25	cnn_epch100	v691	Y04WOMTSR
4	12.822050521567345	0.42722226164662913		4	25	cnn_epch100	v691	Y04WOMTSR
5	12.630181345901748	0.46043566288470256		5	25	cnn_epch100	v691	Y04WOMTSR
6	12.535368971453543	0.43993797559267583		6	25	cnn_epch100	v691	Y04WOMTSR
7	12.40921241426145	0.4633788593432065		7	25	cnn_epch100	v691	Y04WOMTSR
8	12.535327224093594	0.4457162090182746		8	25	cnn_epch100	v691	Y04WOMTSR
9	12.73028783688669	0.45120598207085		9	25	cnn_epch100	v691	Y04WOMTSR
0	12.603145316445088	0.44164425747357167		0	25	cnn_epch100	v691	Y08WOMTSR
1	12.518332516971723	0.45717540199933837		1	25	cnn_epch100	v691	Y08WOMTSR
2	12.598287511246314	0.46705852939260134		2	25	cnn_epch100	v691	Y08WOMTSR
3	12.827481629022042	0.44253156185850623		3	25	cnn_epch100	v691	Y08WOMTSR
4	12.679959937511882	0.4494250059877364		4	25	cnn_epch100	v691	Y08WOMTSR
5	12.373414025538093	0.44134007579233375		5	25	cnn_epch100	v691	Y08WOMTSR
6	12.328082112923024	0.4626907634134318		6	25	cnn_epch100	v691	Y08WOMTSR
7	12.60824368050223	0.4538724717790225		7	25	cnn_epch100	v691	Y08WOMTSR
8	12.841084273233031	0.427636113742866		8	25	cnn_epch100	v691	Y08WOMTSR
9	12.257432217117133	0.4742908851459949		9	25	cnn_epch100	v691	Y08WOMTSR
0	12.072657102904415	0.5232840223691848		0	25	cnn_epch100	v692	Y04WOMTSR
1	12.375954265072927	0.49572718827882956		1	25	cnn_epch100	v692	Y04WOMTSR
2	11.877856893146376	0.5175652785466971		2	25	cnn_epch100	v692	Y04WOMTSR
3	12.42593596216348	0.49037772244877387		3	25	cnn_epch100	v692	Y04WOMTSR
4	12.510045527983625	0.4747275453430057		4	25	cnn_epch100	v692	Y04WOMTSR
5	12.292974350490192	0.5067724304910453		5	25	cnn_epch100	v692	Y04WOMTSR
6	12.10604504617828	0.5029031383143467		6	25	cnn_epch100	v692	Y04WOMTSR
7	12.002876576384216	0.5134606459615126		7	25	cnn_epch100	v692	Y04WOMTSR
8	12.243890073613084	0.4887098784751003		8	25	cnn_epch100	v692	Y04WOMTSR
9	12.008447050126245	0.5330840370675609		9	25	cnn_epch100	v692	Y04WOMTSR
0	13.10160123413427	0.44936079406363777		0	25	cnn_epch100	v692	Y08WOMTSL
1	13.205601315395583	0.4705793430525396		1	25	cnn_epch100	v692	Y08WOMTSL
2	12.403753652768046	0.4907321641646394		2	25	cnn_epch100	v692	Y08WOMTSL
3	12.995473900661874	0.4785680685743085		3	25	cnn_epch100	v692	Y08WOMTSL
4	12.88572436722318	0.4813533636481307		4	25	cnn_epch100	v692	Y08WOMTSL
5	12.803578725114068	0.4847018237859021		5	25	cnn_epch100	v692	Y08WOMTSL
6	12.630747070736616	0.4830027413302866		6	25	cnn_epch100	v692	Y08WOMTSL
7	12.448152319893362	0.4929782296363598		7	25	cnn_epch100	v692	Y08WOMTSL
8	12.892389817440366	0.48991729434540143		8	25	cnn_epch100	v692	Y08WOMTSL
9	13.178719792603088	0.4741872524962888		9	25	cnn_epch100	v692	Y08WOMTSL
0	12.375445811632408	0.5655223463301284		0	25	cnn_epch100	v692	Y04WOMTSL
1	12.359591442926568	0.5585049576816398		1	25	cnn_epch100	v692	Y04WOMTSL
2	12.044814288065632	0.5642834319302968		2	25	cnn_epch100	v692	Y04WOMTSL
3	11.905855761497262	0.5520860109538186		3	25	cnn_epch100	v692	Y04WOMTSL
4	12.042031780808877	0.5632230874405948		4	25	cnn_epch100	v692	Y04WOMTSL
5	11.553018893811087	0.5610951629311222		5	25	cnn_epch100	v692	Y04WOMTSL
6	12.066496052582991	0.5558379020482737		6	25	cnn_epch100	v692	Y04WOMTSL
7	12.19132265299613	0.5774547113881898		7	25	cnn_epch100	v692	Y04WOMTSL
8	11.824283629162467	0.5657081074028392		8	25	cnn_epch100	v692	Y04WOMTSL
9	12.098027398175764	0.5548972161392056		9	25	cnn_epch100	v692	Y04WOMTSL
0	12.92259368608462	0.39641107706133016		0	25	cnn_epch100	v692	Y08WOMTSR
1	12.622104482496123	0.4325235848167939		1	25	cnn_epch100	v692	Y08WOMTSR
2	12.862747907167158	0.43184594388278663		2	25	cnn_epch100	v692	Y08WOMTSR
3	12.984273821432073	0.40229085210617954		3	25	cnn_epch100	v692	Y08WOMTSR
4	12.924577971410688	0.40293786323975755		4	25	cnn_epch100	v692	Y08WOMTSR
5	12.678200061222762	0.4013603699630762		5	25	cnn_epch100	v692	Y08WOMTSR
6	12.448342056570809	0.44123601828885156		6	25	cnn_epch100	v692	Y08WOMTSR
7	12.898591415867616	0.40886027920994344		7	25	cnn_epch100	v692	Y08WOMTSR
8	13.054814066634334	0.395892979838993		8	25	cnn_epch100	v692	Y08WOMTSR
9	12.641221605377762	0.4139631455612444		9	25	cnn_epch100	v692	Y08WOMTSR
0	12.577059805144952	0.4519097631655949		0	25	cnn_epch100	v693	Y08WOMTSR
1	12.398097459728408	0.4684740010811237		1	25	cnn_epch100	v693	Y08WOMTSR
2	12.472268105700744	0.4880429577632042		2	25	cnn_epch100	v693	Y08WOMTSR
3	12.622180291243817	0.4555973333096852		3	25	cnn_epch100	v693	Y08WOMTSR
4	12.461365622910511	0.46681061193123197		4	25	cnn_epch100	v693	Y08WOMTSR
5	12.166475161562492	0.4709748074912603		5	25	cnn_epch100	v693	Y08WOMTSR
6	12.207653888656532	0.49456483641268295		6	25	cnn_epch100	v693	Y08WOMTSR
7	12.446556283660817	0.4775141808079496		7	25	cnn_epch100	v693	Y08WOMTSR
8	12.540741641520176	0.4585201200565977		8	25	cnn_epch100	v693	Y08WOMTSR
9	12.17448400601278	0.48073038942671126		9	25	cnn_epch100	v693	Y08WOMTSR
0	11.755901300803096	0.554522168236327		0	25	cnn_epch100	v693	Y04WOMTSR
1	12.168121052205716	0.5285935924498939		1	25	cnn_epch100	v693	Y04WOMTSR
2	11.865888477045248	0.538354355660768		2	25	cnn_epch100	v693	Y04WOMTSR
3	12.229400304245493	0.528425377494025		3	25	cnn_epch100	v693	Y04WOMTSR
4	12.409722957493685	0.5042879861048971		4	25	cnn_epch100	v693	Y04WOMTSR
5	11.974021569102312	0.5425455493719085		5	25	cnn_epch100	v693	Y04WOMTSR
6	11.694395406116405	0.5428999206454307		6	25	cnn_epch100	v693	Y04WOMTSR
7	11.784272637400614	0.5422994530852349		7	25	cnn_epch100	v693	Y04WOMTSR
8	12.074848953568363	0.5124890930011173		8	25	cnn_epch100	v693	Y04WOMTSR
9	11.914586889785078	0.5414720617256881		9	25	cnn_epch100	v693	Y04WOMTSR
0	12.722278925451915	0.4875003521155068		0	25	cnn_epch100	v693	Y08WOMTSL
1	13.302334533417998	0.4908894331729042		1	25	cnn_epch100	v693	Y08WOMTSL
2	12.221119098653515	0.509694303302904		2	25	cnn_epch100	v693	Y08WOMTSL
3	12.768599066549555	0.504465273570297		3	25	cnn_epch100	v693	Y08WOMTSL
4	12.589127221902864	0.5169145051471955		4	25	cnn_epch100	v693	Y08WOMTSL
5	12.652780750582073	0.49969321664282623		5	25	cnn_epch100	v693	Y08WOMTSL
6	12.403688858867612	0.504282270401805		6	25	cnn_epch100	v693	Y08WOMTSL
7	12.170063450360823	0.526008071472313		7	25	cnn_epch100	v693	Y08WOMTSL
8	12.638928702808672	0.5129023236300196		8	25	cnn_epch100	v693	Y08WOMTSL
9	12.851601235609827	0.5222169542401748		9	25	cnn_epch100	v693	Y08WOMTSL
0	13.05076360959408	0.5376831678541985		0	25	cnn_epch100	v693	Y04WOMTSL
1	12.527684644043497	0.5319637113946696		1	25	cnn_epch100	v693	Y04WOMTSL
2	12.279359265640704	0.5407601503048451		2	25	cnn_epch100	v693	Y04WOMTSL
3	12.395670391132589	0.5429958470459406		3	25	cnn_epch100	v693	Y04WOMTSL
4	12.21450577093539	0.5441472030246336		4	25	cnn_epch100	v693	Y04WOMTSL
5	11.805848807414382	0.5479251700987988		5	25	cnn_epch100	v693	Y04WOMTSL
6	12.019234953519256	0.5421607483863278		6	25	cnn_epch100	v693	Y04WOMTSL
7	12.413728925434	0.5637029965909165		7	25	cnn_epch100	v693	Y04WOMTSL
8	11.866064964214456	0.5562523249025793		8	25	cnn_epch100	v693	Y04WOMTSL
9	12.436228879319494	0.50673608468789		9	25	cnn_epch100	v693	Y04WOMTSL
0	11.88764701963344	0.6126350946656451		0	25	cnn_epch100	v694	Y04WOMTSL
1	11.794116889661993	0.6028519139932097		1	25	cnn_epch100	v694	Y04WOMTSL
2	11.83587336896943	0.6060856019061382		2	25	cnn_epch100	v694	Y04WOMTSL
3	11.517138048068905	0.5923469718325816		3	25	cnn_epch100	v694	Y04WOMTSL
4	11.464028389373496	0.6176683884308846		4	25	cnn_epch100	v694	Y04WOMTSL
5	11.234890335976406	0.5938359174321187		5	25	cnn_epch100	v694	Y04WOMTSL
6	11.601271714417097	0.5892089226832385		6	25	cnn_epch100	v694	Y04WOMTSL
7	11.57460273179845	0.6355104059223792		7	25	cnn_epch100	v694	Y04WOMTSL
8	11.37546723264418	0.6125656257590392		8	25	cnn_epch100	v694	Y04WOMTSL
9	11.39093744478177	0.5968487834832658		9	25	cnn_epch100	v694	Y04WOMTSL
0	12.181488493299176	0.5110605599090419		0	25	cnn_epch100	v694	Y04WOMTSR
1	12.575607337620983	0.48125794000341504		1	25	cnn_epch100	v694	Y04WOMTSR
2	11.942129528893274	0.5038641910036585		2	25	cnn_epch100	v694	Y04WOMTSR
3	12.44892539292312	0.4983016901465795		3	25	cnn_epch100	v694	Y04WOMTSR
4	12.46050746891473	0.4774841804800089		4	25	cnn_epch100	v694	Y04WOMTSR
5	12.85308107729695	0.4895276355054362		5	25	cnn_epch100	v694	Y04WOMTSR
6	12.100483069712986	0.4967688987343545		6	25	cnn_epch100	v694	Y04WOMTSR
7	12.159478921020447	0.4989307704653974		7	25	cnn_epch100	v694	Y04WOMTSR
8	12.279531765722268	0.5045890540571882		8	25	cnn_epch100	v694	Y04WOMTSR
9	12.227115503365791	0.5105052738126803		9	25	cnn_epch100	v694	Y04WOMTSR
0	12.8916466727379	0.4086550677213493		0	25	cnn_epch100	v694	Y08WOMTSR
1	12.755757273873837	0.4306196552838004		1	25	cnn_epch100	v694	Y08WOMTSR
2	12.748853601002008	0.44736324228203167		2	25	cnn_epch100	v694	Y08WOMTSR
3	12.92688491026203	0.41574085716136294		3	25	cnn_epch100	v694	Y08WOMTSR
4	12.711205611925072	0.43066202629941214		4	25	cnn_epch100	v694	Y08WOMTSR
5	12.697741267626458	0.39978342792541266		5	25	cnn_epch100	v694	Y08WOMTSR
6	12.483802671464062	0.434343475093315		6	25	cnn_epch100	v694	Y08WOMTSR
7	12.707386561585071	0.44594226584014024		7	25	cnn_epch100	v694	Y08WOMTSR
8	12.837628706127733	0.4185916025163345		8	25	cnn_epch100	v694	Y08WOMTSR
9	12.663674124523173	0.4174541924720724		9	25	cnn_epch100	v694	Y08WOMTSR
0	12.737182264247023	0.48037280483222344		0	25	cnn_epch100	v694	Y08WOMTSL
1	13.036028978569178	0.5037467955453266		1	25	cnn_epch100	v694	Y08WOMTSL
2	12.222790406202886	0.4911993138851739		2	25	cnn_epch100	v694	Y08WOMTSL
3	13.454071751082148	0.4708325768360699		3	25	cnn_epch100	v694	Y08WOMTSL
4	12.958845858180128	0.48175612622741776		4	25	cnn_epch100	v694	Y08WOMTSL
5	12.615226068177993	0.5009436723059948		5	25	cnn_epch100	v694	Y08WOMTSL
6	12.590327180897257	0.4838275885713552		6	25	cnn_epch100	v694	Y08WOMTSL
7	12.262509754842164	0.5169417128522202		7	25	cnn_epch100	v694	Y08WOMTSL
8	13.15724886084794	0.5034405545926033		8	25	cnn_epch100	v694	Y08WOMTSL
9	13.033747726265624	0.5100798459230401		9	25	cnn_epch100	v694	Y08WOMTSL
0	12.050371035332066	0.5929798065176245		0	25	cnn_epch100	v695	Y04WOMTSL
1	11.85758717292495	0.5947721991240038		1	25	cnn_epch100	v695	Y04WOMTSL
2	11.647755899168548	0.5995871072276319		2	25	cnn_epch100	v695	Y04WOMTSL
3	11.570977527681022	0.5978139765031019		3	25	cnn_epch100	v695	Y04WOMTSL
4	11.620847439490705	0.60637727076557		4	25	cnn_epch100	v695	Y04WOMTSL
5	11.36087220646043	0.591658942242273		5	25	cnn_epch100	v695	Y04WOMTSL
6	11.646072377196726	0.5865087234145967		6	25	cnn_epch100	v695	Y04WOMTSL
7	11.978100321409402	0.6153378821954718		7	25	cnn_epch100	v695	Y04WOMTSL
8	11.435796252150078	0.5995466468783984		8	25	cnn_epch100	v695	Y04WOMTSL
9	11.480857187191658	0.5891694111521836		9	25	cnn_epch100	v695	Y04WOMTSL
0	12.362699059272192	0.478158920390438		0	25	cnn_epch100	v695	Y04WOMTSR
1	12.614554809023744	0.46758632598353966		1	25	cnn_epch100	v695	Y04WOMTSR
2	12.152179843631014	0.48199182655404466		2	25	cnn_epch100	v695	Y04WOMTSR
3	12.413287463072123	0.47980149794901145		3	25	cnn_epch100	v695	Y04WOMTSR
4	12.690320425434782	0.4574965021339969		4	25	cnn_epch100	v695	Y04WOMTSR
5	12.600334359911956	0.45635678584627315		5	25	cnn_epch100	v695	Y04WOMTSR
6	12.287455186595531	0.4748466344575438		6	25	cnn_epch100	v695	Y04WOMTSR
7	12.413607324689664	0.46109277489693423		7	25	cnn_epch100	v695	Y04WOMTSR
8	12.399464658151103	0.4674294012516908		8	25	cnn_epch100	v695	Y04WOMTSR
9	12.429302890521605	0.48552285782225624		9	25	cnn_epch100	v695	Y04WOMTSR
0	12.097903370361912	0.5241905134227739		0	25	cnn_epch100	v695	Y08WOMTSR
1	11.913111821185034	0.5255049134143385		1	25	cnn_epch100	v695	Y08WOMTSR
2	11.8245513189428	0.5580947457111542		2	25	cnn_epch100	v695	Y08WOMTSR
3	12.22132133240619	0.5244662582980301		3	25	cnn_epch100	v695	Y08WOMTSR
4	11.848121091585693	0.5415245028194149		4	25	cnn_epch100	v695	Y08WOMTSR
5	11.679985183286922	0.5267061278711948		5	25	cnn_epch100	v695	Y08WOMTSR
6	11.40034749372997	0.568849114185742		6	25	cnn_epch100	v695	Y08WOMTSR
7	11.76039769517528	0.565924910510215		7	25	cnn_epch100	v695	Y08WOMTSR
8	11.89134766948868	0.5389845623168825		8	25	cnn_epch100	v695	Y08WOMTSR
9	11.700030496956444	0.5432985949447132		9	25	cnn_epch100	v695	Y08WOMTSR
0	12.89357340471076	0.46505608712425406		0	25	cnn_epch100	v695	Y08WOMTSL
1	13.235634090123911	0.46424472011549117		1	25	cnn_epch100	v695	Y08WOMTSL
2	12.723825611238793	0.48686044296424624		2	25	cnn_epch100	v695	Y08WOMTSL
3	13.106906184284494	0.46511803463684215		3	25	cnn_epch100	v695	Y08WOMTSL
4	12.948398707074354	0.4823735507922798		4	25	cnn_epch100	v695	Y08WOMTSL
5	12.756190924154971	0.48683975863546886		5	25	cnn_epch100	v695	Y08WOMTSL
6	12.52156509470756	0.48549967166774805		6	25	cnn_epch100	v695	Y08WOMTSL
7	12.690236382796334	0.472068362969717		7	25	cnn_epch100	v695	Y08WOMTSL
8	12.964374830061706	0.4849996628524673		8	25	cnn_epch100	v695	Y08WOMTSL
9	13.020092655170682	0.4864765502207184		9	25	cnn_epch100	v695	Y08WOMTSL
0	11.0673612195363	0.6109218054040145		0	25	cnn_epch100	v696	Y04WOMTSR
1	11.352023753660747	0.6041292060969005		1	25	cnn_epch100	v696	Y04WOMTSR
2	10.916921616943087	0.6159773771294014		2	25	cnn_epch100	v696	Y04WOMTSR
3	11.286358371856654	0.6078042232796426		3	25	cnn_epch100	v696	Y04WOMTSR
4	11.446275944047006	0.5949611226992715		4	25	cnn_epch100	v696	Y04WOMTSR
5	11.027486146858765	0.6287040428318708		5	25	cnn_epch100	v696	Y04WOMTSR
6	11.083064228410311	0.6155946873066297		6	25	cnn_epch100	v696	Y04WOMTSR
7	10.939808447165886	0.6277148501748486		7	25	cnn_epch100	v696	Y04WOMTSR
8	11.42441882908768	0.5928502159663412		8	25	cnn_epch100	v696	Y04WOMTSR
9	11.335731893973248	0.6159772220576601		9	25	cnn_epch100	v696	Y04WOMTSR
0	12.941369214524268	0.4580612431266305		0	25	cnn_epch100	v696	Y08WOMTSL
1	13.377305928312188	0.4586974389782021		1	25	cnn_epch100	v696	Y08WOMTSL
2	12.558640116890844	0.48722437037859834		2	25	cnn_epch100	v696	Y08WOMTSL
3	13.080480439101636	0.46880719684624567		3	25	cnn_epch100	v696	Y08WOMTSL
4	13.047592852922165	0.4650586146923741		4	25	cnn_epch100	v696	Y08WOMTSL
5	13.060930200965773	0.45464060874137197		5	25	cnn_epch100	v696	Y08WOMTSL
6	12.576840470177109	0.48399273446345936		6	25	cnn_epch100	v696	Y08WOMTSL
7	12.514709403563003	0.4862264856881037		7	25	cnn_epch100	v696	Y08WOMTSL
8	12.936072171042593	0.4784722041542879		8	25	cnn_epch100	v696	Y08WOMTSL
9	13.103824684975006	0.47813901455274743		9	25	cnn_epch100	v696	Y08WOMTSL
0	12.084411473103811	0.5225274386879186		0	25	cnn_epch100	v696	Y08WOMTSR
1	12.384692178856122	0.5072616377697207		1	25	cnn_epch100	v696	Y08WOMTSR
2	11.896210193796112	0.551582129660675		2	25	cnn_epch100	v696	Y08WOMTSR
3	12.075011128679074	0.5211429110519676		3	25	cnn_epch100	v696	Y08WOMTSR
4	11.917204023950822	0.5344608916447872		4	25	cnn_epch100	v696	Y08WOMTSR
5	11.708117528208344	0.5218345183281051		5	25	cnn_epch100	v696	Y08WOMTSR
6	11.58293694122224	0.5622950030954748		6	25	cnn_epch100	v696	Y08WOMTSR
7	11.72596004704257	0.5599749408322308		7	25	cnn_epch100	v696	Y08WOMTSR
8	11.894968282447156	0.5383751459993606		8	25	cnn_epch100	v696	Y08WOMTSR
9	11.690706687997867	0.5386045204893033		9	25	cnn_epch100	v696	Y08WOMTSR
0	12.02616444637035	0.5954045181640376		0	25	cnn_epch100	v696	Y04WOMTSL
1	12.049638398612744	0.5826266994792266		1	25	cnn_epch100	v696	Y04WOMTSL
2	11.740077822094836	0.5999679939337478		2	25	cnn_epch100	v696	Y04WOMTSL
3	11.601309258072792	0.5802563306473425		3	25	cnn_epch100	v696	Y04WOMTSL
4	11.728065624716502	0.5898541352915568		4	25	cnn_epch100	v696	Y04WOMTSL
5	11.341915410683082	0.5868217874620522		5	25	cnn_epch100	v696	Y04WOMTSL
6	11.76947936365362	0.5750648581931093		6	25	cnn_epch100	v696	Y04WOMTSL
7	12.0169648971332	0.598215417152266		7	25	cnn_epch100	v696	Y04WOMTSL
8	11.652073690260234	0.5952675180440876		8	25	cnn_epch100	v696	Y04WOMTSL
9	11.79767931814092	0.5686133840416344		9	25	cnn_epch100	v696	Y04WOMTSL
0	12.015447947187306	0.5175307447719365		0	25	cnn_epch100	v697	Y04WOMTSR
1	12.30470922611037	0.5075081491036697		1	25	cnn_epch100	v697	Y04WOMTSR
2	12.00631314173966	0.524456992855335		2	25	cnn_epch100	v697	Y04WOMTSR
3	11.986163238881344	0.5360255107794066		3	25	cnn_epch100	v697	Y04WOMTSR
4	12.420739913547704	0.4982758792971559		4	25	cnn_epch100	v697	Y04WOMTSR
5	12.301214516234271	0.5103513562250753		5	25	cnn_epch100	v697	Y04WOMTSR
6	12.024796716662092	0.5129158356441234		6	25	cnn_epch100	v697	Y04WOMTSR
7	11.997549788812506	0.5178200093772827		7	25	cnn_epch100	v697	Y04WOMTSR
8	12.173708759202066	0.4976431096993974		8	25	cnn_epch100	v697	Y04WOMTSR
9	11.974651496790694	0.5358202042617662		9	25	cnn_epch100	v697	Y04WOMTSR
0	11.990991587541949	0.5327582597795205		0	25	cnn_epch100	v697	Y08WOMTSR
1	12.139289503840656	0.5122017301681884		1	25	cnn_epch100	v697	Y08WOMTSR
2	12.2125892344391	0.5581471603745028		2	25	cnn_epch100	v697	Y08WOMTSR
3	11.987551043390198	0.5307544196577818		3	25	cnn_epch100	v697	Y08WOMTSR
4	11.846623776608032	0.5485752734322257		4	25	cnn_epch100	v697	Y08WOMTSR
5	11.821373671274769	0.5237635289816258		5	25	cnn_epch100	v697	Y08WOMTSR
6	11.573066335029996	0.5515022486290461		6	25	cnn_epch100	v697	Y08WOMTSR
7	11.882199071516975	0.5524436731986893		7	25	cnn_epch100	v697	Y08WOMTSR
8	12.175602155152392	0.5355502013083336		8	25	cnn_epch100	v697	Y08WOMTSR
9	11.751238595279572	0.5304756272654311		9	25	cnn_epch100	v697	Y08WOMTSR
0	12.633869290311898	0.5417736411411387		0	25	cnn_epch100	v697	Y04WOMTSL
1	12.498168114810346	0.5308249148300002		1	25	cnn_epch100	v697	Y04WOMTSL
2	12.263954040121565	0.5526372780270496		2	25	cnn_epch100	v697	Y04WOMTSL
3	12.10585359679846	0.5381637512328625		3	25	cnn_epch100	v697	Y04WOMTSL
4	12.21678890522622	0.5421547727439971		4	25	cnn_epch100	v697	Y04WOMTSL
5	11.670732378179451	0.5478227560884354		5	25	cnn_epch100	v697	Y04WOMTSL
6	12.05630523354273	0.5378235852619239		6	25	cnn_epch100	v697	Y04WOMTSL
7	12.436800392715714	0.5627496361057114		7	25	cnn_epch100	v697	Y04WOMTSL
8	11.790365980598272	0.5669431946678932		8	25	cnn_epch100	v697	Y04WOMTSL
9	12.01960869739489	0.5420772308185441		9	25	cnn_epch100	v697	Y04WOMTSL
0	12.623113003886727	0.5023439779620678		0	25	cnn_epch100	v697	Y08WOMTSL
1	12.838322380702635	0.5090564113435062		1	25	cnn_epch100	v697	Y08WOMTSL
2	12.37566587021511	0.5092449206683967		2	25	cnn_epch100	v697	Y08WOMTSL
3	12.827596558836987	0.5053878500611594		3	25	cnn_epch100	v697	Y08WOMTSL
4	12.604750855485005	0.5138420869675071		4	25	cnn_epch100	v697	Y08WOMTSL
5	12.524599984516158	0.5084276074046984		5	25	cnn_epch100	v697	Y08WOMTSL
6	12.525752338160949	0.492290252127601		6	25	cnn_epch100	v697	Y08WOMTSL
7	12.269532627142098	0.5222268017173872		7	25	cnn_epch100	v697	Y08WOMTSL
8	12.584337671737469	0.5231252447520749		8	25	cnn_epch100	v697	Y08WOMTSL
9	12.742168148803268	0.5186146512005353		9	25	cnn_epch100	v697	Y08WOMTSL
0	12.563516140946836	0.5026426091837191		0	25	cnn_epch100	v698	Y08WOMTSL
1	12.71755958438366	0.5240468203824723		1	25	cnn_epch100	v698	Y08WOMTSL
2	12.072291621074267	0.5133541899111606		2	25	cnn_epch100	v698	Y08WOMTSL
3	12.761618098725265	0.5114047447908194		3	25	cnn_epch100	v698	Y08WOMTSL
4	12.596627812376148	0.5149987226685253		4	25	cnn_epch100	v698	Y08WOMTSL
5	12.535708519733287	0.5161932177550025		5	25	cnn_epch100	v698	Y08WOMTSL
6	12.282767606361686	0.5153618157331273		6	25	cnn_epch100	v698	Y08WOMTSL
7	12.045592788306324	0.5415489639727694		7	25	cnn_epch100	v698	Y08WOMTSL
8	12.545465745838442	0.5261258625487687		8	25	cnn_epch100	v698	Y08WOMTSL
9	12.864784116281742	0.5224454250693722		9	25	cnn_epch100	v698	Y08WOMTSL
0	12.58365645108933	0.5558453553843067		0	25	cnn_epch100	v698	Y04WOMTSL
1	12.854795426249044	0.5014534714712553		1	25	cnn_epch100	v698	Y04WOMTSL
2	12.320729112527568	0.5354004708511758		2	25	cnn_epch100	v698	Y04WOMTSL
3	11.93003338742428	0.5492987186605898		3	25	cnn_epch100	v698	Y04WOMTSL
4	12.323885426614977	0.541755117033912		4	25	cnn_epch100	v698	Y04WOMTSL
5	12.112716691173793	0.5203246547149677		5	25	cnn_epch100	v698	Y04WOMTSL
6	12.178630598454935	0.537201288575113		6	25	cnn_epch100	v698	Y04WOMTSL
7	12.50322361540436	0.5641146514696411		7	25	cnn_epch100	v698	Y04WOMTSL
8	11.818993805668036	0.5630105647470284		8	25	cnn_epch100	v698	Y04WOMTSL
9	12.066101361809304	0.5284084513172318		9	25	cnn_epch100	v698	Y04WOMTSL
0	11.86111899257283	0.5297124188618841		0	25	cnn_epch100	v698	Y08WOMTSR
1	11.917811800093618	0.5285243762151723		1	25	cnn_epch100	v698	Y08WOMTSR
2	12.092792061767142	0.5529862852047795		2	25	cnn_epch100	v698	Y08WOMTSR
3	12.09570123272835	0.519474599766771		3	25	cnn_epch100	v698	Y08WOMTSR
4	11.956548632977029	0.5398286554383753		4	25	cnn_epch100	v698	Y08WOMTSR
5	11.67568406202572	0.5321276973049355		5	25	cnn_epch100	v698	Y08WOMTSR
6	11.55357990361752	0.566077059147099		6	25	cnn_epch100	v698	Y08WOMTSR
7	11.840242941762	0.5501015021356115		7	25	cnn_epch100	v698	Y08WOMTSR
8	11.976441348947844	0.5310373584076367		8	25	cnn_epch100	v698	Y08WOMTSR
9	11.61094513511246	0.548089497165195		9	25	cnn_epch100	v698	Y08WOMTSR
0	11.969387988141095	0.5181009901860528		0	25	cnn_epch100	v698	Y04WOMTSR
1	12.347435139948846	0.5050032465368812		1	25	cnn_epch100	v698	Y04WOMTSR
2	11.68650748619568	0.5351804959959583		2	25	cnn_epch100	v698	Y04WOMTSR
3	12.071500220427314	0.5288514754185146		3	25	cnn_epch100	v698	Y04WOMTSR
4	12.4818739686011	0.48578532651483525		4	25	cnn_epch100	v698	Y04WOMTSR
5	12.166038566698507	0.5129262886048742		5	25	cnn_epch100	v698	Y04WOMTSR
6	11.9703357187986	0.5093866343106855		6	25	cnn_epch100	v698	Y04WOMTSR
7	12.026870432639445	0.5141237504501628		7	25	cnn_epch100	v698	Y04WOMTSR
8	12.089768287184665	0.5107428949063363		8	25	cnn_epch100	v698	Y04WOMTSR
9	12.094056429961904	0.5233112468483242		9	25	cnn_epch100	v698	Y04WOMTSR
0	12.346596027138094	0.5709769623084588		0	25	cnn_epch100	v699	Y04WOMTSL
1	12.428462506753604	0.5637079861078168		1	25	cnn_epch100	v699	Y04WOMTSL
2	12.004526867132844	0.564666926508456		2	25	cnn_epch100	v699	Y04WOMTSL
3	12.099756757242226	0.5490062681540737		3	25	cnn_epch100	v699	Y04WOMTSL
4	12.172366392253847	0.5472531383712849		4	25	cnn_epch100	v699	Y04WOMTSL
5	11.910741441737478	0.5566909879897848		5	25	cnn_epch100	v699	Y04WOMTSL
6	12.07168310607404	0.53838680011705		6	25	cnn_epch100	v699	Y04WOMTSL
7	12.359674197034233	0.5777530473031232		7	25	cnn_epch100	v699	Y04WOMTSL
8	11.843772077457526	0.5584012332871813		8	25	cnn_epch100	v699	Y04WOMTSL
9	12.44145444372406	0.5433473839540603		9	25	cnn_epch100	v699	Y04WOMTSL
0	12.316184740094291	0.47325624995502336		0	25	cnn_epch100	v699	Y04WOMTSR
1	12.6488757471962	0.46022202916742144		1	25	cnn_epch100	v699	Y04WOMTSR
2	12.180842110067452	0.47840156474162077		2	25	cnn_epch100	v699	Y04WOMTSR
3	12.458281107653915	0.4736327956458317		3	25	cnn_epch100	v699	Y04WOMTSR
4	12.72695844237263	0.4420338088527055		4	25	cnn_epch100	v699	Y04WOMTSR
5	12.725431685590634	0.4602832900741981		5	25	cnn_epch100	v699	Y04WOMTSR
6	12.30536406533943	0.4655915849223967		6	25	cnn_epch100	v699	Y04WOMTSR
7	12.635073510433616	0.4326661381363699		7	25	cnn_epch100	v699	Y04WOMTSR
8	12.418249298485934	0.4649076373333448		8	25	cnn_epch100	v699	Y04WOMTSR
9	12.313974562045116	0.49390955945673926		9	25	cnn_epch100	v699	Y04WOMTSR
0	12.746518014246552	0.48496019033827414		0	25	cnn_epch100	v699	Y08WOMTSL
1	13.100450726953692	0.47947705483690506		1	25	cnn_epch100	v699	Y08WOMTSL
2	12.384172979146046	0.4845585519543818		2	25	cnn_epch100	v699	Y08WOMTSL
3	12.845952254905283	0.49503380643016837		3	25	cnn_epch100	v699	Y08WOMTSL
4	12.856195498480345	0.4901833102286065		4	25	cnn_epch100	v699	Y08WOMTSL
5	12.818060340593613	0.47898565154435946		5	25	cnn_epch100	v699	Y08WOMTSL
6	12.535891243956886	0.49958189016821697		6	25	cnn_epch100	v699	Y08WOMTSL
7	12.320310965084271	0.5119456283294748		7	25	cnn_epch100	v699	Y08WOMTSL
8	12.677980405030484	0.5113562208554422		8	25	cnn_epch100	v699	Y08WOMTSL
9	12.761361471574991	0.5171469643965267		9	25	cnn_epch100	v699	Y08WOMTSL
0	12.736854553698551	0.4287918648979937		0	25	cnn_epch100	v699	Y08WOMTSR
1	12.605516034849105	0.44784508825183306		1	25	cnn_epch100	v699	Y08WOMTSR
2	12.597300629687073	0.46708554059908186		2	25	cnn_epch100	v699	Y08WOMTSR
3	12.84063238866284	0.4265786846077232		3	25	cnn_epch100	v699	Y08WOMTSR
4	12.634983353116596	0.44260369137004946		4	25	cnn_epch100	v699	Y08WOMTSR
5	12.606128641904489	0.4111898618524926		5	25	cnn_epch100	v699	Y08WOMTSR
6	12.16229449603225	0.48633602477065097		6	25	cnn_epch100	v699	Y08WOMTSR
7	12.442804195522632	0.47612106059745657		7	25	cnn_epch100	v699	Y08WOMTSR
8	12.84033929656968	0.44678997855684893		8	25	cnn_epch100	v699	Y08WOMTSR
9	12.54243108142211	0.4356188045056547		9	25	cnn_epch100	v699	Y08WOMTSR
0	12.499368514650715	0.5518079591491672		0	25	cnn_epch100	v700	Y04WOMTSL
1	12.1780190274971	0.5671086019406016		1	25	cnn_epch100	v700	Y04WOMTSL
2	12.070297788131745	0.5790708625944857		2	25	cnn_epch100	v700	Y04WOMTSL
3	11.7063973553309	0.5710803798041713		3	25	cnn_epch100	v700	Y04WOMTSL
4	11.797894557815544	0.589637489312654		4	25	cnn_epch100	v700	Y04WOMTSL
5	11.529881310983974	0.5718723632588105		5	25	cnn_epch100	v700	Y04WOMTSL
6	11.899323966135482	0.555547929621641		6	25	cnn_epch100	v700	Y04WOMTSL
7	12.083250745412268	0.5923148905684266		7	25	cnn_epch100	v700	Y04WOMTSL
8	11.474720570379812	0.597276530870548		8	25	cnn_epch100	v700	Y04WOMTSL
9	11.950164564452958	0.5509507717042218		9	25	cnn_epch100	v700	Y04WOMTSL
0	12.339544557172076	0.47351348674394045		0	25	cnn_epch100	v700	Y04WOMTSR
1	12.61260340009506	0.47135551742198023		1	25	cnn_epch100	v700	Y04WOMTSR
2	12.01452225218859	0.4992859641777132		2	25	cnn_epch100	v700	Y04WOMTSR
3	12.304667980111873	0.4919893983590816		3	25	cnn_epch100	v700	Y04WOMTSR
4	12.5034967070918	0.470110522142614		4	25	cnn_epch100	v700	Y04WOMTSR
5	12.479468534052586	0.4812695495553354		5	25	cnn_epch100	v700	Y04WOMTSR
6	12.118914752106653	0.49070673795337355		6	25	cnn_epch100	v700	Y04WOMTSR
7	12.240010420540532	0.49030764106446256		7	25	cnn_epch100	v700	Y04WOMTSR
8	12.257455261351476	0.48645897995239035		8	25	cnn_epch100	v700	Y04WOMTSR
9	12.26059543640218	0.5120331614546311		9	25	cnn_epch100	v700	Y04WOMTSR
0	13.456164483425155	0.3987178522193822		0	25	cnn_epch100	v700	Y08WOMTSL
1	13.864851427913695	0.3809683929133225		1	25	cnn_epch100	v700	Y08WOMTSL
2	12.818123864394652	0.4095049688020539		2	25	cnn_epch100	v700	Y08WOMTSL
3	13.425993929091767	0.420353072034063		3	25	cnn_epch100	v700	Y08WOMTSL
4	13.794191909532884	0.4085910212754118		4	25	cnn_epch100	v700	Y08WOMTSL
5	13.358653119409016	0.40150737724058094		5	25	cnn_epch100	v700	Y08WOMTSL
6	13.24042719139262	0.3951055330382619		6	25	cnn_epch100	v700	Y08WOMTSL
7	13.053805635292328	0.41850767947051826		7	25	cnn_epch100	v700	Y08WOMTSL
8	13.457689966554748	0.40895707256225255		8	25	cnn_epch100	v700	Y08WOMTSL
9	13.253620793541696	0.4571800564335939		9	25	cnn_epch100	v700	Y08WOMTSL
0	12.832872267286351	0.4304612689795053		0	25	cnn_epch100	v700	Y08WOMTSR
1	12.65431967489942	0.4359493548694329		1	25	cnn_epch100	v700	Y08WOMTSR
2	12.853332083744084	0.4395104646831746		2	25	cnn_epch100	v700	Y08WOMTSR
3	12.865847377779298	0.4262898444944191		3	25	cnn_epch100	v700	Y08WOMTSR
4	12.814481729612575	0.4175007579444669		4	25	cnn_epch100	v700	Y08WOMTSR
5	12.620232164643877	0.39904558255700007		5	25	cnn_epch100	v700	Y08WOMTSR
6	12.383809091050884	0.45014400243399366		6	25	cnn_epch100	v700	Y08WOMTSR
7	12.74853092722816	0.43410682583731053		7	25	cnn_epch100	v700	Y08WOMTSR
8	12.86054612420375	0.4217557698053258		8	25	cnn_epch100	v700	Y08WOMTSR
9	12.747146978297902	0.41460796934508515		9	25	cnn_epch100	v700	Y08WOMTSR
0	12.136022639123858	0.5915785194624132		0	25	cnn_epch100	v701	Y04WOMTSL
1	12.118411614803064	0.5736983498104972		1	25	cnn_epch100	v701	Y04WOMTSL
2	12.02870506439818	0.5681980097381913		2	25	cnn_epch100	v701	Y04WOMTSL
3	11.951994427468636	0.5595171008318061		3	25	cnn_epch100	v701	Y04WOMTSL
4	12.198134898498804	0.5726773337583397		4	25	cnn_epch100	v701	Y04WOMTSL
5	11.410009518342903	0.5749392368405433		5	25	cnn_epch100	v701	Y04WOMTSL
6	11.866703565777833	0.5591321861214826		6	25	cnn_epch100	v701	Y04WOMTSL
7	12.112440636027577	0.5990593691142764		7	25	cnn_epch100	v701	Y04WOMTSL
8	11.690348992988064	0.5738109753789951		8	25	cnn_epch100	v701	Y04WOMTSL
9	12.129271239560955	0.5602779021948932		9	25	cnn_epch100	v701	Y04WOMTSL
0	12.908199484892908	0.4645635907565421		0	25	cnn_epch100	v701	Y08WOMTSL
1	13.136614881447557	0.47448638923171504		1	25	cnn_epch100	v701	Y08WOMTSL
2	12.30747034145449	0.49943953062217084		2	25	cnn_epch100	v701	Y08WOMTSL
3	13.160800316359236	0.46293981590880734		3	25	cnn_epch100	v701	Y08WOMTSL
4	13.0141924857124	0.4698182993296857		4	25	cnn_epch100	v701	Y08WOMTSL
5	12.94135430103224	0.4616819561830607		5	25	cnn_epch100	v701	Y08WOMTSL
6	12.82199701571428	0.4625042955164687		6	25	cnn_epch100	v701	Y08WOMTSL
7	12.585659504055943	0.47736965765437905		7	25	cnn_epch100	v701	Y08WOMTSL
8	12.869091880387058	0.49545314709648325		8	25	cnn_epch100	v701	Y08WOMTSL
9	12.945906823842186	0.4991213705199386		9	25	cnn_epch100	v701	Y08WOMTSL
0	12.394869323280892	0.46531617675442555		0	25	cnn_epch100	v701	Y04WOMTSR
1	12.753564230362798	0.4513164180366602		1	25	cnn_epch100	v701	Y04WOMTSR
2	12.423176860126196	0.4477546798870264		2	25	cnn_epch100	v701	Y04WOMTSR
3	12.942812140279512	0.41730423643889397		3	25	cnn_epch100	v701	Y04WOMTSR
4	13.106541254444696	0.4212079832944603		4	25	cnn_epch100	v701	Y04WOMTSR
5	12.824837217992844	0.42465189775373247		5	25	cnn_epch100	v701	Y04WOMTSR
6	12.436226344278865	0.4460504961134928		6	25	cnn_epch100	v701	Y04WOMTSR
7	12.52284512025463	0.44617259318070984		7	25	cnn_epch100	v701	Y04WOMTSR
8	12.691222910035483	0.4279972027114688		8	25	cnn_epch100	v701	Y04WOMTSR
9	12.679829737946129	0.45149710532501947		9	25	cnn_epch100	v701	Y04WOMTSR
0	11.980895361293074	0.5184231102198242		0	25	cnn_epch100	v701	Y08WOMTSR
1	12.47148044797953	0.522756208601655		1	25	cnn_epch100	v701	Y08WOMTSR
2	11.925208278511706	0.5572566824465583		2	25	cnn_epch100	v701	Y08WOMTSR
3	12.12654417690063	0.5163816551457134		3	25	cnn_epch100	v701	Y08WOMTSR
4	11.981327206166767	0.5383197866568076		4	25	cnn_epch100	v701	Y08WOMTSR
5	11.586253786612197	0.536130940125814		5	25	cnn_epch100	v701	Y08WOMTSR
6	11.40025408927746	0.5737571496243016		6	25	cnn_epch100	v701	Y08WOMTSR
7	11.840010669400234	0.5462411264046274		7	25	cnn_epch100	v701	Y08WOMTSR
8	11.97103345128687	0.5267915146878445		8	25	cnn_epch100	v701	Y08WOMTSR
9	11.56753103075068	0.5514508489558813		9	25	cnn_epch100	v701	Y08WOMTSR
0	12.097140708436514	0.5966620188479257		0	25	cnn_epch100	v702	Y04WOMTSL
1	12.013652199955487	0.5811099008009114		1	25	cnn_epch100	v702	Y04WOMTSL
2	11.755509963491429	0.5983889556890536		2	25	cnn_epch100	v702	Y04WOMTSL
3	11.53382056118504	0.5886139534532995		3	25	cnn_epch100	v702	Y04WOMTSL
4	11.66758258251578	0.5950654523129352		4	25	cnn_epch100	v702	Y04WOMTSL
5	11.43674472633305	0.5837185465387973		5	25	cnn_epch100	v702	Y04WOMTSL
6	11.70658188043936	0.5825077287100763		6	25	cnn_epch100	v702	Y04WOMTSL
7	11.92785796059345	0.6025508650825881		7	25	cnn_epch100	v702	Y04WOMTSL
8	11.42538866209984	0.6068276181897824		8	25	cnn_epch100	v702	Y04WOMTSL
9	11.566144148287824	0.5798666060079648		9	25	cnn_epch100	v702	Y04WOMTSL
0	12.708707167138709	0.4286398463136865		0	25	cnn_epch100	v702	Y08WOMTSR
1	12.83863544173892	0.41759217367457774		1	25	cnn_epch100	v702	Y08WOMTSR
2	12.808597792646896	0.45136618311057564		2	25	cnn_epch100	v702	Y08WOMTSR
3	12.895020268577936	0.41520642710278405		3	25	cnn_epch100	v702	Y08WOMTSR
4	12.71753315854833	0.42918422570659664		4	25	cnn_epch100	v702	Y08WOMTSR
5	12.448055552990512	0.43080282538021225		5	25	cnn_epch100	v702	Y08WOMTSR
6	12.44955286797246	0.4404243738431964		6	25	cnn_epch100	v702	Y08WOMTSR
7	12.712604828701965	0.4478049540314403		7	25	cnn_epch100	v702	Y08WOMTSR
8	12.685293733714513	0.4347796376304702		8	25	cnn_epch100	v702	Y08WOMTSR
9	12.771518853395596	0.402364018001896		9	25	cnn_epch100	v702	Y08WOMTSR
0	11.77489077208661	0.5476002189869965		0	25	cnn_epch100	v702	Y04WOMTSR
1	12.263939371566522	0.5084838652972763		1	25	cnn_epch100	v702	Y04WOMTSR
2	12.088581090692474	0.5140305054556558		2	25	cnn_epch100	v702	Y04WOMTSR
3	13.104862975440303	0.4347922820632828		3	25	cnn_epch100	v702	Y04WOMTSR
4	12.480880342115745	0.5006617015161595		4	25	cnn_epch100	v702	Y04WOMTSR
5	12.490566509640855	0.5125548565620117		5	25	cnn_epch100	v702	Y04WOMTSR
6	11.84250224594265	0.5261452184720318		6	25	cnn_epch100	v702	Y04WOMTSR
7	11.98473465937826	0.5277838040982722		7	25	cnn_epch100	v702	Y04WOMTSR
8	12.17184359091443	0.4978753689947933		8	25	cnn_epch100	v702	Y04WOMTSR
9	11.98566285364993	0.5337955068058038		9	25	cnn_epch100	v702	Y04WOMTSR
0	12.767815458195454	0.4845709579474128		0	25	cnn_epch100	v702	Y08WOMTSL
1	13.052965721024488	0.48992120727784266		1	25	cnn_epch100	v702	Y08WOMTSL
2	12.192792090510997	0.49725547933125663		2	25	cnn_epch100	v702	Y08WOMTSL
3	12.93543586173026	0.48955632444561836		3	25	cnn_epch100	v702	Y08WOMTSL
4	12.772904149788744	0.4997119727470823		4	25	cnn_epch100	v702	Y08WOMTSL
5	12.799880397266763	0.4885222744525525		5	25	cnn_epch100	v702	Y08WOMTSL
6	12.382280956327046	0.5006221995910936		6	25	cnn_epch100	v702	Y08WOMTSL
7	12.381665624207749	0.5029722543537081		7	25	cnn_epch100	v702	Y08WOMTSL
8	12.861457850005444	0.491727114563644		8	25	cnn_epch100	v702	Y08WOMTSL
9	13.306508315033396	0.5021999348241278		9	25	cnn_epch100	v702	Y08WOMTSL
0	13.05749304551101	0.442621823133889		0	25	cnn_epch100	v703	Y08WOMTSL
1	13.5206243522141	0.44897860302390424		1	25	cnn_epch100	v703	Y08WOMTSL
2	12.27655295446283	0.48848413419747017		2	25	cnn_epch100	v703	Y08WOMTSL
3	13.687220160056487	0.4548886546685774		3	25	cnn_epch100	v703	Y08WOMTSL
4	13.257979190218697	0.46207259780086846		4	25	cnn_epch100	v703	Y08WOMTSL
5	12.922451979466963	0.4680591913980377		5	25	cnn_epch100	v703	Y08WOMTSL
6	12.654392733164366	0.47151235219273335		6	25	cnn_epch100	v703	Y08WOMTSL
7	12.59500633644404	0.4775901627258427		7	25	cnn_epch100	v703	Y08WOMTSL
8	12.96430697284732	0.47391889657872105		8	25	cnn_epch100	v703	Y08WOMTSL
9	13.022068828225327	0.4895132093956292		9	25	cnn_epch100	v703	Y08WOMTSL
0	12.341577171376242	0.5191834220944723		0	25	cnn_epch100	v703	Y08WOMTSR
1	12.03528261102625	0.5120833041576686		1	25	cnn_epch100	v703	Y08WOMTSR
2	12.22648313754134	0.5517835264031873		2	25	cnn_epch100	v703	Y08WOMTSR
3	12.319539501353862	0.5023499966379826		3	25	cnn_epch100	v703	Y08WOMTSR
4	12.240293129311691	0.516754646106649		4	25	cnn_epch100	v703	Y08WOMTSR
5	11.772529225827602	0.5187462166756037		5	25	cnn_epch100	v703	Y08WOMTSR
6	11.538682226711062	0.5576623542755508		6	25	cnn_epch100	v703	Y08WOMTSR
7	11.909139537097728	0.5414562956638551		7	25	cnn_epch100	v703	Y08WOMTSR
8	12.129395222819443	0.5254291348025083		8	25	cnn_epch100	v703	Y08WOMTSR
9	11.813954679293609	0.5256103297085432		9	25	cnn_epch100	v703	Y08WOMTSR
0	11.629090098189211	0.5558340460986076		0	25	cnn_epch100	v703	Y04WOMTSR
1	12.300770406404592	0.5138024749097855		1	25	cnn_epch100	v703	Y04WOMTSR
2	11.55639216323556	0.5495975840117652		2	25	cnn_epch100	v703	Y04WOMTSR
3	11.921980873386886	0.5438189724686454		3	25	cnn_epch100	v703	Y04WOMTSR
4	12.568018588563042	0.5071566386715279		4	25	cnn_epch100	v703	Y04WOMTSR
5	11.972698845419124	0.5355680386862824		5	25	cnn_epch100	v703	Y04WOMTSR
6	11.840916859414744	0.5372924503684882		6	25	cnn_epch100	v703	Y04WOMTSR
7	11.843952283647402	0.5327867666561393		7	25	cnn_epch100	v703	Y04WOMTSR
8	11.833949770152095	0.5377254420009422		8	25	cnn_epch100	v703	Y04WOMTSR
9	11.843262504736174	0.55465748024306		9	25	cnn_epch100	v703	Y04WOMTSR
0	12.08059445642856	0.5916810210940244		0	25	cnn_epch100	v703	Y04WOMTSL
1	12.031351719898222	0.5805661992987016		1	25	cnn_epch100	v703	Y04WOMTSL
2	11.844220722164296	0.5808926905433278		2	25	cnn_epch100	v703	Y04WOMTSL
3	11.631843758633895	0.577706154659906		3	25	cnn_epch100	v703	Y04WOMTSL
4	11.783842038075717	0.587769562432695		4	25	cnn_epch100	v703	Y04WOMTSL
5	11.526370047232373	0.5787300371325695		5	25	cnn_epch100	v703	Y04WOMTSL
6	11.769617052267671	0.5697452208361398		6	25	cnn_epch100	v703	Y04WOMTSL
7	11.727284892566503	0.6200904832850301		7	25	cnn_epch100	v703	Y04WOMTSL
8	11.599445974477916	0.5876311787789366		8	25	cnn_epch100	v703	Y04WOMTSL
9	11.54494337589534	0.5832576245016402		9	25	cnn_epch100	v703	Y04WOMTSL
0	12.596733864485842	0.4536506772936016		0	25	cnn_epch100	v704	Y08WOMTSR
1	12.389723340220549	0.4648750808075916		1	25	cnn_epch100	v704	Y08WOMTSR
2	12.585745761345311	0.47043909883728324		2	25	cnn_epch100	v704	Y08WOMTSR
3	12.712103341452398	0.4436855369329398		3	25	cnn_epch100	v704	Y08WOMTSR
4	12.670473218185489	0.4477663171447786		4	25	cnn_epch100	v704	Y08WOMTSR
5	12.328999925407864	0.4465208003418387		5	25	cnn_epch100	v704	Y08WOMTSR
6	12.238008424997608	0.46947188885881097		6	25	cnn_epch100	v704	Y08WOMTSR
7	12.57417912693306	0.45917283444784746		7	25	cnn_epch100	v704	Y08WOMTSR
8	12.620105798818512	0.44297595131375755		8	25	cnn_epch100	v704	Y08WOMTSR
9	12.50853031105209	0.4338267232916962		9	25	cnn_epch100	v704	Y08WOMTSR
0	11.786700563024402	0.5378158126474754		0	25	cnn_epch100	v704	Y04WOMTSR
1	12.348540606114872	0.5050068368217261		1	25	cnn_epch100	v704	Y04WOMTSR
2	11.777394127342996	0.5277392173492997		2	25	cnn_epch100	v704	Y04WOMTSR
3	12.24400591571962	0.5029443834345547		3	25	cnn_epch100	v704	Y04WOMTSR
4	12.38487655089116	0.49871087550686977		4	25	cnn_epch100	v704	Y04WOMTSR
5	12.146711933705305	0.5233199314375633		5	25	cnn_epch100	v704	Y04WOMTSR
6	12.06506982829482	0.5110601659220341		6	25	cnn_epch100	v704	Y04WOMTSR
7	11.924282448520112	0.5244888270973981		7	25	cnn_epch100	v704	Y04WOMTSR
8	12.114537777652842	0.5082405607786518		8	25	cnn_epch100	v704	Y04WOMTSR
9	11.988082796095812	0.5347971729163831		9	25	cnn_epch100	v704	Y04WOMTSR
0	12.24601705583852	0.5792828644569034		0	25	cnn_epch100	v704	Y04WOMTSL
1	12.102658836214568	0.5731266181533374		1	25	cnn_epch100	v704	Y04WOMTSL
2	11.970632815371268	0.5674814291742125		2	25	cnn_epch100	v704	Y04WOMTSL
3	11.728488532443343	0.5698928449427956		3	25	cnn_epch100	v704	Y04WOMTSL
4	11.787928329086348	0.5861882829902658		4	25	cnn_epch100	v704	Y04WOMTSL
5	11.510027138048716	0.5707184529112779		5	25	cnn_epch100	v704	Y04WOMTSL
6	11.850519971320718	0.5627568554658411		6	25	cnn_epch100	v704	Y04WOMTSL
7	12.224933842195108	0.5862499422986844		7	25	cnn_epch100	v704	Y04WOMTSL
8	11.584244664181576	0.5839081206397474		8	25	cnn_epch100	v704	Y04WOMTSL
9	11.83581814481913	0.5617568943424213		9	25	cnn_epch100	v704	Y04WOMTSL
0	12.862850297458095	0.4705137037778097		0	25	cnn_epch100	v704	Y08WOMTSL
1	13.359603001055644	0.4535168417369598		1	25	cnn_epch100	v704	Y08WOMTSL
2	12.347372866795686	0.48052626299842954		2	25	cnn_epch100	v704	Y08WOMTSL
3	12.90376559180807	0.4873335913702057		3	25	cnn_epch100	v704	Y08WOMTSL
4	12.81453756033904	0.5001846202864516		4	25	cnn_epch100	v704	Y08WOMTSL
5	12.791640586099051	0.49030545959099003		5	25	cnn_epch100	v704	Y08WOMTSL
6	12.507596263596875	0.4897921783692247		6	25	cnn_epch100	v704	Y08WOMTSL
7	12.452845611392306	0.4945589581259572		7	25	cnn_epch100	v704	Y08WOMTSL
8	12.802963261805193	0.4941260197363365		8	25	cnn_epch100	v704	Y08WOMTSL
9	12.944853662044336	0.4973427712688753		9	25	cnn_epch100	v704	Y08WOMTSL
0	13.210044539193117	0.41876220835872957		0	25	cnn_epch100	v705	Y08WOMTSL
1	13.776403718029531	0.4107957298113497		1	25	cnn_epch100	v705	Y08WOMTSL
2	12.65624356480442	0.44687221954418427		2	25	cnn_epch100	v705	Y08WOMTSL
3	13.34911313098956	0.4312946039944584		3	25	cnn_epch100	v705	Y08WOMTSL
4	13.420400759688958	0.4231223306791148		4	25	cnn_epch100	v705	Y08WOMTSL
5	13.408990395149376	0.4124196340081344		5	25	cnn_epch100	v705	Y08WOMTSL
6	13.53133413757202	0.42558639834927536		6	25	cnn_epch100	v705	Y08WOMTSL
7	12.90634307735204	0.4381613582383262		7	25	cnn_epch100	v705	Y08WOMTSL
8	13.332417369132624	0.43750231006419776		8	25	cnn_epch100	v705	Y08WOMTSL
9	13.286696822671958	0.456466789919039		9	25	cnn_epch100	v705	Y08WOMTSL
0	12.03012893277578	0.6113409465535338		0	25	cnn_epch100	v705	Y04WOMTSL
1	12.033325786683912	0.5915412685741473		1	25	cnn_epch100	v705	Y04WOMTSL
2	11.791831860314392	0.5881385995903691		2	25	cnn_epch100	v705	Y04WOMTSL
3	11.53109806103724	0.5908078671657284		3	25	cnn_epch100	v705	Y04WOMTSL
4	11.56956083658707	0.6052034279553685		4	25	cnn_epch100	v705	Y04WOMTSL
5	11.269252358795642	0.5913654988723351		5	25	cnn_epch100	v705	Y04WOMTSL
6	11.828394492895445	0.5803699057413935		6	25	cnn_epch100	v705	Y04WOMTSL
7	11.82541222590286	0.6155224101684499		7	25	cnn_epch100	v705	Y04WOMTSL
8	11.254245769086516	0.6172797393491936		8	25	cnn_epch100	v705	Y04WOMTSL
9	11.509176821065637	0.5904121934238254		9	25	cnn_epch100	v705	Y04WOMTSL
0	12.023786877665197	0.521849229097835		0	25	cnn_epch100	v705	Y04WOMTSR
1	12.470645671643412	0.485590162517059		1	25	cnn_epch100	v705	Y04WOMTSR
2	11.985691655317366	0.505870497255184		2	25	cnn_epch100	v705	Y04WOMTSR
3	12.15697605137927	0.5155431817015799		3	25	cnn_epch100	v705	Y04WOMTSR
4	12.618439280946236	0.4773312001742641		4	25	cnn_epch100	v705	Y04WOMTSR
5	12.33973391157154	0.4951892191192492		5	25	cnn_epch100	v705	Y04WOMTSR
6	12.0588464605087	0.499454713111127		6	25	cnn_epch100	v705	Y04WOMTSR
7	12.275682026068866	0.48614588294683825		7	25	cnn_epch100	v705	Y04WOMTSR
8	12.265117075627058	0.48910767930195787		8	25	cnn_epch100	v705	Y04WOMTSR
9	12.322460261880964	0.4937722826540817		9	25	cnn_epch100	v705	Y04WOMTSR
0	12.589807232402686	0.4337914134383095		0	25	cnn_epch100	v705	Y08WOMTSR
1	12.68765427108658	0.43187164432998226		1	25	cnn_epch100	v705	Y08WOMTSR
2	12.905943762455216	0.43946701007574385		2	25	cnn_epch100	v705	Y08WOMTSR
3	12.877464919371723	0.420339066583659		3	25	cnn_epch100	v705	Y08WOMTSR
4	12.745355151188804	0.4294957455020197		4	25	cnn_epch100	v705	Y08WOMTSR
5	12.470635572378344	0.4184619809458708		5	25	cnn_epch100	v705	Y08WOMTSR
6	12.529698308392083	0.43002012047245036		6	25	cnn_epch100	v705	Y08WOMTSR
7	12.604906347150507	0.4548830351012711		7	25	cnn_epch100	v705	Y08WOMTSR
8	12.6263308809876	0.4414336378650391		8	25	cnn_epch100	v705	Y08WOMTSR
9	12.705479974406328	0.4043699331612946		9	25	cnn_epch100	v705	Y08WOMTSR
0	12.328532113171784	0.5678041251583142		0	25	cnn_epch100	v706	Y04WOMTSL
1	12.268487141405902	0.5658488528885888		1	25	cnn_epch100	v706	Y04WOMTSL
2	12.150726990852446	0.551415522285167		2	25	cnn_epch100	v706	Y04WOMTSL
3	11.885913756607309	0.5587358553290878		3	25	cnn_epch100	v706	Y04WOMTSL
4	12.040671718157572	0.5633064575487978		4	25	cnn_epch100	v706	Y04WOMTSL
5	11.959246883647973	0.5512866977153554		5	25	cnn_epch100	v706	Y04WOMTSL
6	12.019147991063486	0.5446626527195227		6	25	cnn_epch100	v706	Y04WOMTSL
7	12.206379324966631	0.5765876512703065		7	25	cnn_epch100	v706	Y04WOMTSL
8	11.653921457235583	0.5867602762111125		8	25	cnn_epch100	v706	Y04WOMTSL
9	12.248294519827471	0.5119589037070663		9	25	cnn_epch100	v706	Y04WOMTSL
0	13.087453582564455	0.45363119703435356		0	25	cnn_epch100	v706	Y08WOMTSL
1	13.190072677479828	0.4709174395468349		1	25	cnn_epch100	v706	Y08WOMTSL
2	12.385936572102976	0.4878809551406449		2	25	cnn_epch100	v706	Y08WOMTSL
3	12.997398206694983	0.4876330185235022		3	25	cnn_epch100	v706	Y08WOMTSL
4	12.809149677946872	0.4917641814035127		4	25	cnn_epch100	v706	Y08WOMTSL
5	12.934635299806176	0.4730497450179199		5	25	cnn_epch100	v706	Y08WOMTSL
6	12.367025875223051	0.5035198234252408		6	25	cnn_epch100	v706	Y08WOMTSL
7	12.317965410468895	0.5095026128452954		7	25	cnn_epch100	v706	Y08WOMTSL
8	12.73760136805313	0.5073146581737926		8	25	cnn_epch100	v706	Y08WOMTSL
9	13.18865647705612	0.4940695172763915		9	25	cnn_epch100	v706	Y08WOMTSL
0	12.090089457231528	0.5014779355027716		0	25	cnn_epch100	v706	Y04WOMTSR
1	12.738498567446271	0.46772955903935964		1	25	cnn_epch100	v706	Y04WOMTSR
2	12.13642361400187	0.48727872285092505		2	25	cnn_epch100	v706	Y04WOMTSR
3	12.521063828258354	0.47574605366711886		3	25	cnn_epch100	v706	Y04WOMTSR
4	12.782576610259284	0.45760694192779927		4	25	cnn_epch100	v706	Y04WOMTSR
5	12.584807424852263	0.47708308446092307		5	25	cnn_epch100	v706	Y04WOMTSR
6	12.347078732214266	0.4792334001513537		6	25	cnn_epch100	v706	Y04WOMTSR
7	12.440200229499778	0.4674951312150781		7	25	cnn_epch100	v706	Y04WOMTSR
8	12.474376252906248	0.4875532080306014		8	25	cnn_epch100	v706	Y04WOMTSR
9	12.66158774824505	0.48118701246165013		9	25	cnn_epch100	v706	Y04WOMTSR
0	12.773652174890035	0.4136645271471675		0	25	cnn_epch100	v706	Y08WOMTSR
1	12.74244739120994	0.42053933064638804		1	25	cnn_epch100	v706	Y08WOMTSR
2	12.810772335704126	0.4536451648938412		2	25	cnn_epch100	v706	Y08WOMTSR
3	12.788269400732212	0.4307501659435138		3	25	cnn_epch100	v706	Y08WOMTSR
4	12.63546308117347	0.4431747530200825		4	25	cnn_epch100	v706	Y08WOMTSR
5	12.596937037456945	0.407115354696922		5	25	cnn_epch100	v706	Y08WOMTSR
6	12.29179905853218	0.464258192168659		6	25	cnn_epch100	v706	Y08WOMTSR
7	12.514450264125086	0.4686224462093927		7	25	cnn_epch100	v706	Y08WOMTSR
8	12.88276114228375	0.42950836855736735		8	25	cnn_epch100	v706	Y08WOMTSR
9	12.840054655937704	0.4102303921244321		9	25	cnn_epch100	v706	Y08WOMTSR
0	13.018834925774184	0.4447991857233826		0	25	cnn_epch100	v707	Y08WOMTSL
1	13.51845136640466	0.4299758294945271		1	25	cnn_epch100	v707	Y08WOMTSL
2	12.35105039761556	0.4751772479884082		2	25	cnn_epch100	v707	Y08WOMTSL
3	13.380776400068918	0.4344598950801657		3	25	cnn_epch100	v707	Y08WOMTSL
4	13.06060160908799	0.4607431720855593		4	25	cnn_epch100	v707	Y08WOMTSL
5	13.139949103471116	0.432357251854092		5	25	cnn_epch100	v707	Y08WOMTSL
6	13.078770434333114	0.4286566941594446		6	25	cnn_epch100	v707	Y08WOMTSL
7	13.098293884305336	0.4339212236535684		7	25	cnn_epch100	v707	Y08WOMTSL
8	13.086720673924509	0.45929657905237503		8	25	cnn_epch100	v707	Y08WOMTSL
9	13.274297985484006	0.456711039900423		9	25	cnn_epch100	v707	Y08WOMTSL
0	11.835226116317578	0.5313695113223308		0	25	cnn_epch100	v707	Y08WOMTSR
1	11.99298024148706	0.5170236552480161		1	25	cnn_epch100	v707	Y08WOMTSR
2	11.749769346561123	0.5692474886419384		2	25	cnn_epch100	v707	Y08WOMTSR
3	12.095435524311243	0.518784183072899		3	25	cnn_epch100	v707	Y08WOMTSR
4	12.020684865282272	0.5253745553724642		4	25	cnn_epch100	v707	Y08WOMTSR
5	11.901047556577234	0.5372475106835364		5	25	cnn_epch100	v707	Y08WOMTSR
6	11.651410585678049	0.5537041089535685		6	25	cnn_epch100	v707	Y08WOMTSR
7	11.83932450163118	0.5473262691743219		7	25	cnn_epch100	v707	Y08WOMTSR
8	12.007146486763991	0.523350540565568		8	25	cnn_epch100	v707	Y08WOMTSR
9	11.75224315063378	0.5324871727782009		9	25	cnn_epch100	v707	Y08WOMTSR
0	12.02930365361527	0.5286518664876502		0	25	cnn_epch100	v707	Y04WOMTSR
1	12.493552513970226	0.485213975279873		1	25	cnn_epch100	v707	Y04WOMTSR
2	11.928878769468126	0.5077940946311471		2	25	cnn_epch100	v707	Y04WOMTSR
3	12.238359511349223	0.5075955497986597		3	25	cnn_epch100	v707	Y04WOMTSR
4	12.40873181694579	0.4873330238958565		4	25	cnn_epch100	v707	Y04WOMTSR
5	12.409201002193138	0.4953479246700693		5	25	cnn_epch100	v707	Y04WOMTSR
6	12.096373163816237	0.5016602752602236		6	25	cnn_epch100	v707	Y04WOMTSR
7	12.19334922051889	0.4939763200328042		7	25	cnn_epch100	v707	Y04WOMTSR
8	12.185418972095883	0.496828543798512		8	25	cnn_epch100	v707	Y04WOMTSR
9	12.163442702515596	0.521442546176113		9	25	cnn_epch100	v707	Y04WOMTSR
0	11.988890511016342	0.6013389839536022		0	25	cnn_epch100	v707	Y04WOMTSL
1	12.016824027629138	0.5821973868291188		1	25	cnn_epch100	v707	Y04WOMTSL
2	11.88556235895469	0.5815159615202217		2	25	cnn_epch100	v707	Y04WOMTSL
3	11.589291224520355	0.5817430347486567		3	25	cnn_epch100	v707	Y04WOMTSL
4	11.954512971005824	0.5786900566912462		4	25	cnn_epch100	v707	Y04WOMTSL
5	11.426636367359173	0.5777942795370234		5	25	cnn_epch100	v707	Y04WOMTSL
6	11.633052989752905	0.5866881227810197		6	25	cnn_epch100	v707	Y04WOMTSL
7	11.989597833713498	0.6032653463044737		7	25	cnn_epch100	v707	Y04WOMTSL
8	11.509915496304243	0.5920803925977227		8	25	cnn_epch100	v707	Y04WOMTSL
9	11.764433949163744	0.5665497554749451		9	25	cnn_epch100	v707	Y04WOMTSL
0	12.913818166690222	0.4632779515828401		0	25	cnn_epch100	v708	Y08WOMTSL
1	13.412447697393189	0.44875622347834143		1	25	cnn_epch100	v708	Y08WOMTSL
2	12.495371302229984	0.4832324113404262		2	25	cnn_epch100	v708	Y08WOMTSL
3	13.222669304861729	0.4641671307881353		3	25	cnn_epch100	v708	Y08WOMTSL
4	12.732185221192529	0.49886282077330885		4	25	cnn_epch100	v708	Y08WOMTSL
5	12.803000954293909	0.4752312753641382		5	25	cnn_epch100	v708	Y08WOMTSL
6	12.796271602240774	0.455640243057814		6	25	cnn_epch100	v708	Y08WOMTSL
7	12.581640651613547	0.4798501497758455		7	25	cnn_epch100	v708	Y08WOMTSL
8	12.934193624607817	0.4794615718331986		8	25	cnn_epch100	v708	Y08WOMTSL
9	13.014379810169473	0.49253146058408326		9	25	cnn_epch100	v708	Y08WOMTSL
0	12.172952583013853	0.4981261868273063		0	25	cnn_epch100	v708	Y04WOMTSR
1	12.605431872256233	0.473524202984331		1	25	cnn_epch100	v708	Y04WOMTSR
2	12.025411676743213	0.49405598883121626		2	25	cnn_epch100	v708	Y04WOMTSR
3	12.36771135902496	0.4890452491827594		3	25	cnn_epch100	v708	Y04WOMTSR
4	12.535942977136957	0.46588871468217014		4	25	cnn_epch100	v708	Y04WOMTSR
5	12.476383720444542	0.4765657036111899		5	25	cnn_epch100	v708	Y04WOMTSR
6	12.278781092258017	0.49121004470224094		6	25	cnn_epch100	v708	Y04WOMTSR
7	12.201028675281686	0.48967410832022634		7	25	cnn_epch100	v708	Y04WOMTSR
8	12.461264027145871	0.4614092513983334		8	25	cnn_epch100	v708	Y04WOMTSR
9	12.400897007161696	0.48290732895166427		9	25	cnn_epch100	v708	Y04WOMTSR
0	12.106141645434558	0.5881021858251885		0	25	cnn_epch100	v708	Y04WOMTSL
1	12.069086137917104	0.577538322811713		1	25	cnn_epch100	v708	Y04WOMTSL
2	11.923760541834737	0.5764268136887443		2	25	cnn_epch100	v708	Y04WOMTSL
3	11.590103433888368	0.5821334459288326		3	25	cnn_epch100	v708	Y04WOMTSL
4	11.749067403310622	0.5903825052134456		4	25	cnn_epch100	v708	Y04WOMTSL
5	11.38421462857936	0.5809092819293914		5	25	cnn_epch100	v708	Y04WOMTSL
6	11.718344990633836	0.5755003905048861		6	25	cnn_epch100	v708	Y04WOMTSL
7	12.024852711245806	0.6019523702898718		7	25	cnn_epch100	v708	Y04WOMTSL
8	11.53763226962444	0.6104322404836428		8	25	cnn_epch100	v708	Y04WOMTSL
9	11.690975831520957	0.5745767135970754		9	25	cnn_epch100	v708	Y04WOMTSL
0	11.797218755937012	0.5377107725952139		0	25	cnn_epch100	v708	Y08WOMTSR
1	11.897352012528556	0.5278398718086172		1	25	cnn_epch100	v708	Y08WOMTSR
2	11.796525272460636	0.5737877877728962		2	25	cnn_epch100	v708	Y08WOMTSR
3	12.109367636361688	0.5308643450332935		3	25	cnn_epch100	v708	Y08WOMTSR
4	11.91591121422108	0.5365910655196837		4	25	cnn_epch100	v708	Y08WOMTSR
5	11.657790189590472	0.5382175434334567		5	25	cnn_epch100	v708	Y08WOMTSR
6	11.433656240795209	0.5671471133234336		6	25	cnn_epch100	v708	Y08WOMTSR
7	11.695089577610348	0.5653421763746461		7	25	cnn_epch100	v708	Y08WOMTSR
8	11.997696955750635	0.5262999806586836		8	25	cnn_epch100	v708	Y08WOMTSR
9	11.566075062091288	0.5520859623841509		9	25	cnn_epch100	v708	Y08WOMTSR
0	12.253609500864863	0.5782701235757394		0	25	cnn_epch100	v709	Y04WOMTSL
1	12.151039763488525	0.5666185858478375		1	25	cnn_epch100	v709	Y04WOMTSL
2	12.087897646988392	0.5673111531318734		2	25	cnn_epch100	v709	Y04WOMTSL
3	11.816824917191084	0.5584695378125806		3	25	cnn_epch100	v709	Y04WOMTSL
4	11.905132712835623	0.5725656429118422		4	25	cnn_epch100	v709	Y04WOMTSL
5	11.650378140254062	0.5578729590853648		5	25	cnn_epch100	v709	Y04WOMTSL
6	12.027638802681738	0.5563734085889009		6	25	cnn_epch100	v709	Y04WOMTSL
7	12.579266837172026	0.5829512511798829		7	25	cnn_epch100	v709	Y04WOMTSL
8	11.508531560952587	0.595419297228743		8	25	cnn_epch100	v709	Y04WOMTSL
9	11.924044253989685	0.5529805648333043		9	25	cnn_epch100	v709	Y04WOMTSL
0	11.073045286560449	0.6135401893298585		0	25	cnn_epch100	v709	Y04WOMTSR
1	11.530776456876652	0.5891751466509098		1	25	cnn_epch100	v709	Y04WOMTSR
2	11.064278120593531	0.6137444574053658		2	25	cnn_epch100	v709	Y04WOMTSR
3	11.252478618107492	0.6084518338712027		3	25	cnn_epch100	v709	Y04WOMTSR
4	11.409925456472171	0.5943566977814886		4	25	cnn_epch100	v709	Y04WOMTSR
5	11.037468340293206	0.6288861756390927		5	25	cnn_epch100	v709	Y04WOMTSR
6	11.004626703671263	0.6112996474451174		6	25	cnn_epch100	v709	Y04WOMTSR
7	10.963653783225624	0.6225253520265605		7	25	cnn_epch100	v709	Y04WOMTSR
8	11.324275392321193	0.5959016469317864		8	25	cnn_epch100	v709	Y04WOMTSR
9	11.332420876123257	0.6168116892144991		9	25	cnn_epch100	v709	Y04WOMTSR
0	11.728355715140951	0.545322985553123		0	25	cnn_epch100	v709	Y08WOMTSR
1	11.957038003530286	0.5298440209066564		1	25	cnn_epch100	v709	Y08WOMTSR
2	11.759349346193778	0.567223356710543		2	25	cnn_epch100	v709	Y08WOMTSR
3	12.06773233739129	0.5255683855013191		3	25	cnn_epch100	v709	Y08WOMTSR
4	11.8429935863174	0.5560829786809517		4	25	cnn_epch100	v709	Y08WOMTSR
5	11.704492208421806	0.5225702587454507		5	25	cnn_epch100	v709	Y08WOMTSR
6	11.470005329754729	0.5661899444695276		6	25	cnn_epch100	v709	Y08WOMTSR
7	11.618361646135408	0.5726061589200493		7	25	cnn_epch100	v709	Y08WOMTSR
8	11.828123560316538	0.5418563507915315		8	25	cnn_epch100	v709	Y08WOMTSR
9	11.785551071346257	0.5331154240689604		9	25	cnn_epch100	v709	Y08WOMTSR
0	12.955269579423158	0.46438214308534365		0	25	cnn_epch100	v709	Y08WOMTSL
1	13.249142872065022	0.46410558404519187		1	25	cnn_epch100	v709	Y08WOMTSL
2	12.391889513095926	0.47367738059827785		2	25	cnn_epch100	v709	Y08WOMTSL
3	13.35220490269762	0.4467279583125803		3	25	cnn_epch100	v709	Y08WOMTSL
4	13.023227434819209	0.4674269181881753		4	25	cnn_epch100	v709	Y08WOMTSL
5	12.920901230182665	0.46040041717983665		5	25	cnn_epch100	v709	Y08WOMTSL
6	12.679794910036028	0.46841388427777725		6	25	cnn_epch100	v709	Y08WOMTSL
7	12.668867430082924	0.4644588403231684		7	25	cnn_epch100	v709	Y08WOMTSL
8	13.023670029239709	0.4703667957817637		8	25	cnn_epch100	v709	Y08WOMTSL
9	13.131597235103603	0.4732475769398258		9	25	cnn_epch100	v709	Y08WOMTSL
0	12.854200722635676	0.41910826431915893		0	25	cnn_epch100	v710	Y08WOMTSR
1	12.679480009355547	0.42666310605380964		1	25	cnn_epch100	v710	Y08WOMTSR
2	12.618816141535977	0.4651729510740369		2	25	cnn_epch100	v710	Y08WOMTSR
3	12.810142392203	0.4258781856003487		3	25	cnn_epch100	v710	Y08WOMTSR
4	12.678937812364744	0.44684200897510484		4	25	cnn_epch100	v710	Y08WOMTSR
5	12.39754871335552	0.431161249040187		5	25	cnn_epch100	v710	Y08WOMTSR
6	12.247845379772812	0.47075790993198274		6	25	cnn_epch100	v710	Y08WOMTSR
7	12.601589412172508	0.4572529212501201		7	25	cnn_epch100	v710	Y08WOMTSR
8	12.791037701530064	0.4184569991527119		8	25	cnn_epch100	v710	Y08WOMTSR
9	12.402104283670512	0.45270704008451085		9	25	cnn_epch100	v710	Y08WOMTSR
0	10.85552705479482	0.6311626513017478		0	25	cnn_epch100	v710	Y04WOMTSR
1	11.42249956653222	0.6037441180031029		1	25	cnn_epch100	v710	Y04WOMTSR
2	10.828046736300086	0.6226503460971529		2	25	cnn_epch100	v710	Y04WOMTSR
3	11.245328830989951	0.6067045535345353		3	25	cnn_epch100	v710	Y04WOMTSR
4	11.510040059149134	0.5927805550343649		4	25	cnn_epch100	v710	Y04WOMTSR
5	11.06066459897141	0.6262210982218479		5	25	cnn_epch100	v710	Y04WOMTSR
6	10.966237859877731	0.6142958518819203		6	25	cnn_epch100	v710	Y04WOMTSR
7	10.889893122057016	0.6346898767402526		7	25	cnn_epch100	v710	Y04WOMTSR
8	11.412993596273182	0.589617311702854		8	25	cnn_epch100	v710	Y04WOMTSR
9	11.146422635409092	0.6177650182049274		9	25	cnn_epch100	v710	Y04WOMTSR
0	12.18441231669335	0.5850824236587748		0	25	cnn_epch100	v710	Y04WOMTSL
1	12.120376605027214	0.5754895812454028		1	25	cnn_epch100	v710	Y04WOMTSL
2	12.14698794926166	0.5580667546004664		2	25	cnn_epch100	v710	Y04WOMTSL
3	11.968874064158785	0.5624549155831824		3	25	cnn_epch100	v710	Y04WOMTSL
4	11.927712600357522	0.576649061875238		4	25	cnn_epch100	v710	Y04WOMTSL
5	11.600933993634102	0.5588016484141739		5	25	cnn_epch100	v710	Y04WOMTSL
6	11.992800292652	0.5512907906463774		6	25	cnn_epch100	v710	Y04WOMTSL
7	12.056805927195848	0.5897153949779965		7	25	cnn_epch100	v710	Y04WOMTSL
8	11.806175315179342	0.5726763800022249		8	25	cnn_epch100	v710	Y04WOMTSL
9	11.685078616929406	0.5676898933973109		9	25	cnn_epch100	v710	Y04WOMTSL
0	12.872408555790477	0.4769426300843949		0	25	cnn_epch100	v710	Y08WOMTSL
1	13.131760782009184	0.47912861211799285		1	25	cnn_epch100	v710	Y08WOMTSL
2	12.233517693963442	0.49271756094297037		2	25	cnn_epch100	v710	Y08WOMTSL
3	13.283736213293633	0.4660938641895199		3	25	cnn_epch100	v710	Y08WOMTSL
4	12.980764569159094	0.48273638918301565		4	25	cnn_epch100	v710	Y08WOMTSL
5	12.72321110153666	0.486476159917238		5	25	cnn_epch100	v710	Y08WOMTSL
6	12.52741448373898	0.4865451227029348		6	25	cnn_epch100	v710	Y08WOMTSL
7	12.271478488772251	0.5132973697964944		7	25	cnn_epch100	v710	Y08WOMTSL
8	12.852626348039774	0.5023059848915715		8	25	cnn_epch100	v710	Y08WOMTSL
9	12.952959733760826	0.4972690508136322		9	25	cnn_epch100	v710	Y08WOMTSL
0	12.676153289945988	0.4378780434935203		0	25	cnn_epch100	v711	Y08WOMTSR
1	12.432949547460314	0.46218837840287563		1	25	cnn_epch100	v711	Y08WOMTSR
2	12.59270387479967	0.47527917094466876		2	25	cnn_epch100	v711	Y08WOMTSR
3	12.730001251152512	0.4408852214068414		3	25	cnn_epch100	v711	Y08WOMTSR
4	12.60951967923484	0.45469425192720797		4	25	cnn_epch100	v711	Y08WOMTSR
5	12.30187500440954	0.46134856269481156		5	25	cnn_epch100	v711	Y08WOMTSR
6	12.221743866070756	0.4800722824625792		6	25	cnn_epch100	v711	Y08WOMTSR
7	12.56734533219741	0.46280143173862354		7	25	cnn_epch100	v711	Y08WOMTSR
8	12.639402342130856	0.4441331991002165		8	25	cnn_epch100	v711	Y08WOMTSR
9	12.369444281343473	0.45510593857705933		9	25	cnn_epch100	v711	Y08WOMTSR
0	13.215874859535068	0.42712795528919534		0	25	cnn_epch100	v711	Y08WOMTSL
1	13.635607091843411	0.4129643762198108		1	25	cnn_epch100	v711	Y08WOMTSL
2	12.6800930323156	0.4494852320930971		2	25	cnn_epch100	v711	Y08WOMTSL
3	13.283993282245738	0.45982414395893517		3	25	cnn_epch100	v711	Y08WOMTSL
4	13.088528505800594	0.471738706309388		4	25	cnn_epch100	v711	Y08WOMTSL
5	12.88392481509269	0.4639119406307532		5	25	cnn_epch100	v711	Y08WOMTSL
6	12.733882483389236	0.4703604297234905		6	25	cnn_epch100	v711	Y08WOMTSL
7	12.769163067764383	0.4598899352930696		7	25	cnn_epch100	v711	Y08WOMTSL
8	13.29022385022146	0.45130765758175956		8	25	cnn_epch100	v711	Y08WOMTSL
9	13.080349482784648	0.4803334171902274		9	25	cnn_epch100	v711	Y08WOMTSL
0	10.992704590010664	0.6284510754024536		0	25	cnn_epch100	v711	Y04WOMTSR
1	11.525767671458556	0.5951673267656694		1	25	cnn_epch100	v711	Y04WOMTSR
2	10.953656306068854	0.6208174062706668		2	25	cnn_epch100	v711	Y04WOMTSR
3	11.510773195693568	0.6129106626571162		3	25	cnn_epch100	v711	Y04WOMTSR
4	11.440374093647318	0.592879994499654		4	25	cnn_epch100	v711	Y04WOMTSR
5	11.061763551742413	0.625763042077451		5	25	cnn_epch100	v711	Y04WOMTSR
6	10.979965556403137	0.6136607613682394		6	25	cnn_epch100	v711	Y04WOMTSR
7	10.89951137886982	0.6264405963253192		7	25	cnn_epch100	v711	Y04WOMTSR
8	11.334100311605114	0.5893907933013518		8	25	cnn_epch100	v711	Y04WOMTSR
9	11.175568781944143	0.6139888141326181		9	25	cnn_epch100	v711	Y04WOMTSR
0	12.301388716388129	0.5783187125996405		0	25	cnn_epch100	v711	Y04WOMTSL
1	12.268652126599171	0.5624715361222979		1	25	cnn_epch100	v711	Y04WOMTSL
2	11.958399000958757	0.5727407205789633		2	25	cnn_epch100	v711	Y04WOMTSL
3	11.859423727610858	0.5658039794193347		3	25	cnn_epch100	v711	Y04WOMTSL
4	11.829659399179048	0.5794966541935038		4	25	cnn_epch100	v711	Y04WOMTSL
5	11.639928462435956	0.5660569024713343		5	25	cnn_epch100	v711	Y04WOMTSL
6	11.93876701072614	0.5561702182296755		6	25	cnn_epch100	v711	Y04WOMTSL
7	12.199913369208438	0.5859646498831971		7	25	cnn_epch100	v711	Y04WOMTSL
8	11.522642599085474	0.5942042638147927		8	25	cnn_epch100	v711	Y04WOMTSL
9	12.24389435954882	0.5354094239215033		9	25	cnn_epch100	v711	Y04WOMTSL
0	12.454906812855013	0.4610973684067142		0	25	cnn_epch100	v712	Y08WOMTSR
1	12.534997002851757	0.4510734008824853		1	25	cnn_epch100	v712	Y08WOMTSR
2	12.705527751313172	0.45593725355251175		2	25	cnn_epch100	v712	Y08WOMTSR
3	12.814934137254491	0.4491252636198152		3	25	cnn_epch100	v712	Y08WOMTSR
4	12.666353655064505	0.45605157310358213		4	25	cnn_epch100	v712	Y08WOMTSR
5	12.373806733481215	0.4382154805787937		5	25	cnn_epch100	v712	Y08WOMTSR
6	12.147406372333023	0.48159167249628176		6	25	cnn_epch100	v712	Y08WOMTSR
7	12.423461258319293	0.4919534921250758		7	25	cnn_epch100	v712	Y08WOMTSR
8	12.612357574581964	0.4657306540833497		8	25	cnn_epch100	v712	Y08WOMTSR
9	12.403624249133612	0.45709451889761		9	25	cnn_epch100	v712	Y08WOMTSR
0	12.020999568953638	0.5134784925424252		0	25	cnn_epch100	v712	Y04WOMTSR
1	12.486722056987285	0.4930523049003014		1	25	cnn_epch100	v712	Y04WOMTSR
2	12.028419937741829	0.4991626667496377		2	25	cnn_epch100	v712	Y04WOMTSR
3	12.142610019469554	0.5118594576742482		3	25	cnn_epch100	v712	Y04WOMTSR
4	12.47985967450259	0.4798231237748778		4	25	cnn_epch100	v712	Y04WOMTSR
5	12.278216544943636	0.49855381568257506		5	25	cnn_epch100	v712	Y04WOMTSR
6	12.261724106972842	0.4924044480534586		6	25	cnn_epch100	v712	Y04WOMTSR
7	12.235867174193729	0.49353485297180405		7	25	cnn_epch100	v712	Y04WOMTSR
8	12.23065168105794	0.4915660008114241		8	25	cnn_epch100	v712	Y04WOMTSR
9	12.253518154821306	0.5010688026305244		9	25	cnn_epch100	v712	Y04WOMTSR
0	13.507234833098552	0.470603135522148		0	25	cnn_epch100	v712	Y08WOMTSL
1	12.993220347713928	0.4980590678526438		1	25	cnn_epch100	v712	Y08WOMTSL
2	12.313556888938685	0.4872796855523115		2	25	cnn_epch100	v712	Y08WOMTSL
3	13.31085836793232	0.46702358472318506		3	25	cnn_epch100	v712	Y08WOMTSL
4	12.862258482788476	0.49180662815092424		4	25	cnn_epch100	v712	Y08WOMTSL
5	12.625575021072686	0.4976883689386265		5	25	cnn_epch100	v712	Y08WOMTSL
6	12.38523208890246	0.500569204702593		6	25	cnn_epch100	v712	Y08WOMTSL
7	12.457601502868409	0.4985143810002375		7	25	cnn_epch100	v712	Y08WOMTSL
8	13.132490490536169	0.4985594889229026		8	25	cnn_epch100	v712	Y08WOMTSL
9	12.887209077606196	0.5022853619902825		9	25	cnn_epch100	v712	Y08WOMTSL
0	12.20473726769682	0.5921088249971465		0	25	cnn_epch100	v712	Y04WOMTSL
1	12.592783844967082	0.5613072236321573		1	25	cnn_epch100	v712	Y04WOMTSL
2	11.829226838737585	0.5842496727153268		2	25	cnn_epch100	v712	Y04WOMTSL
3	11.782793106313695	0.5731167456233243		3	25	cnn_epch100	v712	Y04WOMTSL
4	11.879810236056324	0.5876361348994432		4	25	cnn_epch100	v712	Y04WOMTSL
5	11.982654161236251	0.57286595733526		5	25	cnn_epch100	v712	Y04WOMTSL
6	11.86972992663589	0.5663668885694861		6	25	cnn_epch100	v712	Y04WOMTSL
7	12.158772569108605	0.5928397152789682		7	25	cnn_epch100	v712	Y04WOMTSL
8	11.449287580786814	0.6043449834856578		8	25	cnn_epch100	v712	Y04WOMTSL
9	11.747294656589096	0.5645059534576389		9	25	cnn_epch100	v712	Y04WOMTSL
0	11.952480402258962	0.5255140535504147		0	25	cnn_epch100	v713	Y04WOMTSR
1	12.452487408544757	0.48655840392237903		1	25	cnn_epch100	v713	Y04WOMTSR
2	12.10764359897473	0.49189772099810963		2	25	cnn_epch100	v713	Y04WOMTSR
3	12.6851048247057	0.44169672476229654		3	25	cnn_epch100	v713	Y04WOMTSR
4	12.467908789190371	0.47665626263367944		4	25	cnn_epch100	v713	Y04WOMTSR
5	12.343163872338108	0.4919327980456264		5	25	cnn_epch100	v713	Y04WOMTSR
6	12.115328861794298	0.49547810103467954		6	25	cnn_epch100	v713	Y04WOMTSR
7	12.13431837375477	0.5015945098745956		7	25	cnn_epch100	v713	Y04WOMTSR
8	12.27905104305583	0.48845821878210394		8	25	cnn_epch100	v713	Y04WOMTSR
9	12.3862038073762	0.4954101821202844		9	25	cnn_epch100	v713	Y04WOMTSR
0	12.830062336890888	0.40746232751587713		0	25	cnn_epch100	v713	Y08WOMTSR
1	12.595150421763298	0.4375308883224388		1	25	cnn_epch100	v713	Y08WOMTSR
2	12.95282885774288	0.42747974174634545		2	25	cnn_epch100	v713	Y08WOMTSR
3	13.02378734466711	0.4010869174718656		3	25	cnn_epch100	v713	Y08WOMTSR
4	12.737000327909586	0.427965090745207		4	25	cnn_epch100	v713	Y08WOMTSR
5	12.5682867123574	0.40890432258402776		5	25	cnn_epch100	v713	Y08WOMTSR
6	12.599920789697345	0.4185336014217614		6	25	cnn_epch100	v713	Y08WOMTSR
7	12.652675265390595	0.44687946091238695		7	25	cnn_epch100	v713	Y08WOMTSR
8	12.880767705424146	0.40271613761169683		8	25	cnn_epch100	v713	Y08WOMTSR
9	12.75946895664923	0.4198200215275587		9	25	cnn_epch100	v713	Y08WOMTSR
0	12.964101029424596	0.46063466975770995		0	25	cnn_epch100	v713	Y08WOMTSL
1	13.164911545595622	0.47508207575962047		1	25	cnn_epch100	v713	Y08WOMTSL
2	12.211146013271362	0.4992455686169644		2	25	cnn_epch100	v713	Y08WOMTSL
3	12.908093965605202	0.4928117552971999		3	25	cnn_epch100	v713	Y08WOMTSL
4	12.923835168450594	0.49133125348319695		4	25	cnn_epch100	v713	Y08WOMTSL
5	13.067798229155793	0.46030179825722745		5	25	cnn_epch100	v713	Y08WOMTSL
6	12.545332753707948	0.4834042336390647		6	25	cnn_epch100	v713	Y08WOMTSL
7	12.657234024502326	0.4724440684356385		7	25	cnn_epch100	v713	Y08WOMTSL
8	13.095038838209938	0.48718684207818885		8	25	cnn_epch100	v713	Y08WOMTSL
9	13.348512541686192	0.48663886420870667		9	25	cnn_epch100	v713	Y08WOMTSL
0	11.94537899958526	0.6024836134515243		0	25	cnn_epch100	v713	Y04WOMTSL
1	12.024955330411224	0.5826810905786172		1	25	cnn_epch100	v713	Y04WOMTSL
2	11.916616406796756	0.5758123873242573		2	25	cnn_epch100	v713	Y04WOMTSL
3	11.6406063147906	0.5781010522240968		3	25	cnn_epch100	v713	Y04WOMTSL
4	11.92790477142622	0.5708859271387654		4	25	cnn_epch100	v713	Y04WOMTSL
5	11.455684568042408	0.5744769851916878		5	25	cnn_epch100	v713	Y04WOMTSL
6	11.8362765207628	0.5623348022902871		6	25	cnn_epch100	v713	Y04WOMTSL
7	11.937366806668056	0.6115521267040946		7	25	cnn_epch100	v713	Y04WOMTSL
8	11.43502515620999	0.6021921042605622		8	25	cnn_epch100	v713	Y04WOMTSL
9	11.79381340263186	0.5729912718575667		9	25	cnn_epch100	v713	Y04WOMTSL
0	12.794677209569024	0.48145700493459426		0	25	cnn_epch100	v714	Y08WOMTSL
1	12.94215699898331	0.4988415344619656		1	25	cnn_epch100	v714	Y08WOMTSL
2	12.17334615652446	0.5005916981310804		2	25	cnn_epch100	v714	Y08WOMTSL
3	13.14865728918083	0.48459336554788696		3	25	cnn_epch100	v714	Y08WOMTSL
4	12.759049708493434	0.499583499913176		4	25	cnn_epch100	v714	Y08WOMTSL
5	12.791476407078934	0.49625128826082177		5	25	cnn_epch100	v714	Y08WOMTSL
6	12.383787324924796	0.5029913694334788		6	25	cnn_epch100	v714	Y08WOMTSL
7	12.263124446974563	0.5153356342257235		7	25	cnn_epch100	v714	Y08WOMTSL
8	12.619794927946124	0.5155622639474439		8	25	cnn_epch100	v714	Y08WOMTSL
9	12.79742361390838	0.5150469184820041		9	25	cnn_epch100	v714	Y08WOMTSL
0	12.525378526916256	0.5652014012295681		0	25	cnn_epch100	v714	Y04WOMTSL
1	12.157510021959844	0.566124069643987		1	25	cnn_epch100	v714	Y04WOMTSL
2	12.137636137380364	0.5662178557699775		2	25	cnn_epch100	v714	Y04WOMTSL
3	12.039707961614118	0.5484170852683533		3	25	cnn_epch100	v714	Y04WOMTSL
4	11.96762624563376	0.5670039904385276		4	25	cnn_epch100	v714	Y04WOMTSL
5	11.824483141948695	0.5503026797326179		5	25	cnn_epch100	v714	Y04WOMTSL
6	11.96898246575699	0.5478394192435474		6	25	cnn_epch100	v714	Y04WOMTSL
7	12.415774476073569	0.5757313732471205		7	25	cnn_epch100	v714	Y04WOMTSL
8	11.551277531123931	0.588519963973786		8	25	cnn_epch100	v714	Y04WOMTSL
9	11.85929626332768	0.5507245512982197		9	25	cnn_epch100	v714	Y04WOMTSL
0	11.86843699672412	0.5343951515311022		0	25	cnn_epch100	v714	Y08WOMTSR
1	12.061072287630386	0.5184568034719583		1	25	cnn_epch100	v714	Y08WOMTSR
2	11.809549276285276	0.5615140331925035		2	25	cnn_epch100	v714	Y08WOMTSR
3	12.093939425405075	0.5209973331012414		3	25	cnn_epch100	v714	Y08WOMTSR
4	11.81028200758132	0.5466082572475446		4	25	cnn_epch100	v714	Y08WOMTSR
5	11.61214526136378	0.5355394293072825		5	25	cnn_epch100	v714	Y08WOMTSR
6	11.424180977538455	0.5693262246751523		6	25	cnn_epch100	v714	Y08WOMTSR
7	11.865627396795102	0.5561454511386293		7	25	cnn_epch100	v714	Y08WOMTSR
8	12.024697550449767	0.5306895900943139		8	25	cnn_epch100	v714	Y08WOMTSR
9	12.039799933253136	0.5438499386146124		9	25	cnn_epch100	v714	Y08WOMTSR
0	12.690269154235446	0.49476505443450497		0	25	cnn_epch100	v714	Y04WOMTSR
1	12.4823675809647	0.5089551360458949		1	25	cnn_epch100	v714	Y04WOMTSR
2	11.6948805511633	0.5358875834432123		2	25	cnn_epch100	v714	Y04WOMTSR
3	12.586485172490612	0.4918944613596524		3	25	cnn_epch100	v714	Y04WOMTSR
4	12.444185582464788	0.4917172842844478		4	25	cnn_epch100	v714	Y04WOMTSR
5	12.134040111358049	0.5157607694419685		5	25	cnn_epch100	v714	Y04WOMTSR
6	11.884599918814931	0.5202167135845774		6	25	cnn_epch100	v714	Y04WOMTSR
7	11.997509408465444	0.5179163520954339		7	25	cnn_epch100	v714	Y04WOMTSR
8	12.18822624071312	0.49812902040608326		8	25	cnn_epch100	v714	Y04WOMTSR
9	12.049563060476997	0.5389313313691232		9	25	cnn_epch100	v714	Y04WOMTSR
0	12.780366273936052	0.41826562851205956		0	25	cnn_epch100	v715	Y08WOMTSR
1	12.5753687474763	0.44159165755329494		1	25	cnn_epch100	v715	Y08WOMTSR
2	12.786700083561572	0.4494343273114935		2	25	cnn_epch100	v715	Y08WOMTSR
3	13.074890313036352	0.4275752486562035		3	25	cnn_epch100	v715	Y08WOMTSR
4	12.771180803562554	0.4326880852868809		4	25	cnn_epch100	v715	Y08WOMTSR
5	12.399292622282257	0.4292869189483408		5	25	cnn_epch100	v715	Y08WOMTSR
6	12.424581865865118	0.4506961561810531		6	25	cnn_epch100	v715	Y08WOMTSR
7	12.79294866149992	0.42584954696870636		7	25	cnn_epch100	v715	Y08WOMTSR
8	12.84332098366656	0.42276672057672987		8	25	cnn_epch100	v715	Y08WOMTSR
9	12.609139966817462	0.43190075017883856		9	25	cnn_epch100	v715	Y08WOMTSR
0	12.45438232598392	0.5575625902833685		0	25	cnn_epch100	v715	Y04WOMTSL
1	12.398371180874465	0.5413610569263912		1	25	cnn_epch100	v715	Y04WOMTSL
2	12.247249614846378	0.5414727245140563		2	25	cnn_epch100	v715	Y04WOMTSL
3	12.126797966565467	0.5489604551028383		3	25	cnn_epch100	v715	Y04WOMTSL
4	12.149822151303656	0.5547016473260599		4	25	cnn_epch100	v715	Y04WOMTSL
5	11.626818986525226	0.5543027515117853		5	25	cnn_epch100	v715	Y04WOMTSL
6	12.044869714473467	0.5397589342993091		6	25	cnn_epch100	v715	Y04WOMTSL
7	12.675152752001036	0.5612085343940533		7	25	cnn_epch100	v715	Y04WOMTSL
8	12.015429814343454	0.563312998530775		8	25	cnn_epch100	v715	Y04WOMTSL
9	11.861236374868184	0.550419414662466		9	25	cnn_epch100	v715	Y04WOMTSL
0	12.263889718860565	0.4933883637580938		0	25	cnn_epch100	v715	Y04WOMTSR
1	12.476317764809222	0.48365857687791314		1	25	cnn_epch100	v715	Y04WOMTSR
2	12.05635628511528	0.49097984558891267		2	25	cnn_epch100	v715	Y04WOMTSR
3	12.239632064569186	0.508468770356227		3	25	cnn_epch100	v715	Y04WOMTSR
4	12.915205683539364	0.44627467356743916		4	25	cnn_epch100	v715	Y04WOMTSR
5	12.421090068546588	0.4836867224664606		5	25	cnn_epch100	v715	Y04WOMTSR
6	12.193831746864984	0.4842898120950525		6	25	cnn_epch100	v715	Y04WOMTSR
7	12.175089543658975	0.4925218074166971		7	25	cnn_epch100	v715	Y04WOMTSR
8	12.342213396613197	0.4747740287534057		8	25	cnn_epch100	v715	Y04WOMTSR
9	12.265312659780449	0.5212843390687102		9	25	cnn_epch100	v715	Y04WOMTSR
0	12.996915037573809	0.45109151966162236		0	25	cnn_epch100	v715	Y08WOMTSL
1	13.528512204887589	0.43612915888374265		1	25	cnn_epch100	v715	Y08WOMTSL
2	12.543575181173678	0.45703635011002103		2	25	cnn_epch100	v715	Y08WOMTSL
3	13.16880527453894	0.4541179401326374		3	25	cnn_epch100	v715	Y08WOMTSL
4	13.085928297239526	0.4579974694002026		4	25	cnn_epch100	v715	Y08WOMTSL
5	13.000619390120589	0.4607796998528743		5	25	cnn_epch100	v715	Y08WOMTSL
6	12.676891531191544	0.463850758592236		6	25	cnn_epch100	v715	Y08WOMTSL
7	12.808274504236657	0.45547529469531134		7	25	cnn_epch100	v715	Y08WOMTSL
8	13.16335167891532	0.44766030474834567		8	25	cnn_epch100	v715	Y08WOMTSL
9	13.171806773011836	0.4693783546255563		9	25	cnn_epch100	v715	Y08WOMTSL
0	12.036997174693909	0.5946133464766955		0	25	cnn_epch100	v716	Y04WOMTSL
1	11.893754796995832	0.5914225710401025		1	25	cnn_epch100	v716	Y04WOMTSL
2	11.820726729532172	0.5836881610999075		2	25	cnn_epch100	v716	Y04WOMTSL
3	11.524271256110437	0.587892209611743		3	25	cnn_epch100	v716	Y04WOMTSL
4	11.7838026441093	0.5891606704008201		4	25	cnn_epch100	v716	Y04WOMTSL
5	11.408820459703204	0.5787908697103714		5	25	cnn_epch100	v716	Y04WOMTSL
6	11.657286668013665	0.5806016539520265		6	25	cnn_epch100	v716	Y04WOMTSL
7	12.023088562465452	0.6015579160404172		7	25	cnn_epch100	v716	Y04WOMTSL
8	11.375200846712936	0.6054094601200756		8	25	cnn_epch100	v716	Y04WOMTSL
9	12.00369777192541	0.5603855205861313		9	25	cnn_epch100	v716	Y04WOMTSL
0	10.893277079049216	0.6367480563696573		0	25	cnn_epch100	v716	Y04WOMTSR
1	11.568063800071991	0.5936588135096329		1	25	cnn_epch100	v716	Y04WOMTSR
2	10.817940165712358	0.6248944259310456		2	25	cnn_epch100	v716	Y04WOMTSR
3	11.189925605644357	0.6117408960845826		3	25	cnn_epch100	v716	Y04WOMTSR
4	11.25968419905732	0.604960272489332		4	25	cnn_epch100	v716	Y04WOMTSR
5	11.028993932231035	0.6311448083196144		5	25	cnn_epch100	v716	Y04WOMTSR
6	10.900069345564113	0.6213714993212215		6	25	cnn_epch100	v716	Y04WOMTSR
7	10.925065906742176	0.6300544948427861		7	25	cnn_epch100	v716	Y04WOMTSR
8	11.276688536293973	0.5985635630763436		8	25	cnn_epch100	v716	Y04WOMTSR
9	11.15683060759893	0.6272036456453464		9	25	cnn_epch100	v716	Y04WOMTSR
0	13.178326866752135	0.3748913695937339		0	25	cnn_epch100	v716	Y08WOMTSR
1	12.75377120962367	0.42720495640252276		1	25	cnn_epch100	v716	Y08WOMTSR
2	12.74793266292246	0.4491487710984158		2	25	cnn_epch100	v716	Y08WOMTSR
3	12.994510341427503	0.39719939764077544		3	25	cnn_epch100	v716	Y08WOMTSR
4	12.743088849733406	0.4306429558308371		4	25	cnn_epch100	v716	Y08WOMTSR
5	12.630499405090442	0.4085061523635707		5	25	cnn_epch100	v716	Y08WOMTSR
6	12.515317108199422	0.4313961994372189		6	25	cnn_epch100	v716	Y08WOMTSR
7	12.781695978764274	0.4277205729734721		7	25	cnn_epch100	v716	Y08WOMTSR
8	12.861670354098417	0.42000249369919507		8	25	cnn_epch100	v716	Y08WOMTSR
9	12.896638215702744	0.40855495240718515		9	25	cnn_epch100	v716	Y08WOMTSR
0	12.853241309158667	0.47930997803338693		0	25	cnn_epch100	v716	Y08WOMTSL
1	13.053171839049275	0.484143207462865		1	25	cnn_epch100	v716	Y08WOMTSL
2	12.338787721587831	0.4854451874479286		2	25	cnn_epch100	v716	Y08WOMTSL
3	12.902605784504736	0.49429139604274563		3	25	cnn_epch100	v716	Y08WOMTSL
4	12.695011361790876	0.5061654939306451		4	25	cnn_epch100	v716	Y08WOMTSL
5	12.52432301451079	0.5080107637040502		5	25	cnn_epch100	v716	Y08WOMTSL
6	12.426561615278812	0.4995295552279918		6	25	cnn_epch100	v716	Y08WOMTSL
7	12.372097711838668	0.5023443296864545		7	25	cnn_epch100	v716	Y08WOMTSL
8	12.823634233110962	0.49887791721597885		8	25	cnn_epch100	v716	Y08WOMTSL
9	12.904129166708469	0.5026790258462341		9	25	cnn_epch100	v716	Y08WOMTSL
0	12.988891041286807	0.4588688941906212		0	25	cnn_epch100	v717	Y08WOMTSL
1	13.163951697490496	0.4743522903439239		1	25	cnn_epch100	v717	Y08WOMTSL
2	12.401329803592384	0.4742182723228248		2	25	cnn_epch100	v717	Y08WOMTSL
3	13.168765814862036	0.4658555247069636		3	25	cnn_epch100	v717	Y08WOMTSL
4	12.984352096445663	0.4827600604979544		4	25	cnn_epch100	v717	Y08WOMTSL
5	13.051049784966764	0.45096500439747084		5	25	cnn_epch100	v717	Y08WOMTSL
6	12.692109945972897	0.48477532089464126		6	25	cnn_epch100	v717	Y08WOMTSL
7	12.50251955888108	0.4914321943318373		7	25	cnn_epch100	v717	Y08WOMTSL
8	12.844465603932724	0.49954662376817227		8	25	cnn_epch100	v717	Y08WOMTSL
9	13.10697257086502	0.49071551662131313		9	25	cnn_epch100	v717	Y08WOMTSL
0	12.824904131740588	0.4248974798266522		0	25	cnn_epch100	v717	Y08WOMTSR
1	12.712842203397908	0.4259471813983438		1	25	cnn_epch100	v717	Y08WOMTSR
2	12.800680755893351	0.46196138240579493		2	25	cnn_epch100	v717	Y08WOMTSR
3	12.744462558340055	0.4340235716595599		3	25	cnn_epch100	v717	Y08WOMTSR
4	12.779654406599612	0.43379675303603826		4	25	cnn_epch100	v717	Y08WOMTSR
5	12.52911050887171	0.4173686721819023		5	25	cnn_epch100	v717	Y08WOMTSR
6	12.188989637271508	0.4787261511052095		6	25	cnn_epch100	v717	Y08WOMTSR
7	12.734260127335633	0.44104830543029505		7	25	cnn_epch100	v717	Y08WOMTSR
8	12.88923046747044	0.4307296954791114		8	25	cnn_epch100	v717	Y08WOMTSR
9	12.835130903250228	0.4136582807534432		9	25	cnn_epch100	v717	Y08WOMTSR
0	12.048582136031762	0.51940083844457		0	25	cnn_epch100	v717	Y04WOMTSR
1	12.46903835393108	0.4870933417083717		1	25	cnn_epch100	v717	Y04WOMTSR
2	12.115602105633936	0.5042555593396395		2	25	cnn_epch100	v717	Y04WOMTSR
3	12.006958218284293	0.5310815693343226		3	25	cnn_epch100	v717	Y04WOMTSR
4	12.719965493087413	0.4678605273157975		4	25	cnn_epch100	v717	Y04WOMTSR
5	12.248860083654774	0.5039130384957986		5	25	cnn_epch100	v717	Y04WOMTSR
6	12.430701560035637	0.5157334697172267		6	25	cnn_epch100	v717	Y04WOMTSR
7	11.999668412267116	0.5149367488206108		7	25	cnn_epch100	v717	Y04WOMTSR
8	12.213498396509172	0.49127409816307743		8	25	cnn_epch100	v717	Y04WOMTSR
9	12.069547979110984	0.5294127916816473		9	25	cnn_epch100	v717	Y04WOMTSR
0	12.450238660098044	0.5573154940160017		0	25	cnn_epch100	v717	Y04WOMTSL
1	12.434588252414455	0.5418148345169839		1	25	cnn_epch100	v717	Y04WOMTSL
2	12.214428505962228	0.5426272585773526		2	25	cnn_epch100	v717	Y04WOMTSL
3	12.044986290393531	0.5488476234179349		3	25	cnn_epch100	v717	Y04WOMTSL
4	12.13382425727989	0.5495768432092965		4	25	cnn_epch100	v717	Y04WOMTSL
5	11.70195854563271	0.5450178568856616		5	25	cnn_epch100	v717	Y04WOMTSL
6	12.163639172142492	0.5294343337807856		6	25	cnn_epch100	v717	Y04WOMTSL
7	12.289742614954571	0.5748912524025231		7	25	cnn_epch100	v717	Y04WOMTSL
8	11.775444405888695	0.566081101225084		8	25	cnn_epch100	v717	Y04WOMTSL
9	12.2268040092762	0.5081035326203097		9	25	cnn_epch100	v717	Y04WOMTSL
0	12.392285222000591	0.5729202259841045		0	25	cnn_epch100	v718	Y04WOMTSL
1	12.257925869938186	0.5568600641335746		1	25	cnn_epch100	v718	Y04WOMTSL
2	12.137528552192576	0.5540763810395848		2	25	cnn_epch100	v718	Y04WOMTSL
3	11.864097993321172	0.5558305630763435		3	25	cnn_epch100	v718	Y04WOMTSL
4	12.257687472322376	0.5624537533958793		4	25	cnn_epch100	v718	Y04WOMTSL
5	11.6612372545911	0.5492868099201756		5	25	cnn_epch100	v718	Y04WOMTSL
6	12.234781568817803	0.556524403707679		6	25	cnn_epch100	v718	Y04WOMTSL
7	12.30065058044142	0.5763752545806955		7	25	cnn_epch100	v718	Y04WOMTSL
8	11.742226430340024	0.5744158644456604		8	25	cnn_epch100	v718	Y04WOMTSL
9	11.818489856814471	0.5578744966678003		9	25	cnn_epch100	v718	Y04WOMTSL
0	10.882665531001836	0.6298672619341225		0	25	cnn_epch100	v718	Y04WOMTSR
1	11.897323523178928	0.5819626048995528		1	25	cnn_epch100	v718	Y04WOMTSR
2	10.932100142103357	0.6207462604001397		2	25	cnn_epch100	v718	Y04WOMTSR
3	11.267685530604284	0.606889821748317		3	25	cnn_epch100	v718	Y04WOMTSR
4	11.462354994322082	0.5953594811829178		4	25	cnn_epch100	v718	Y04WOMTSR
5	11.079227492976262	0.6235018147606487		5	25	cnn_epch100	v718	Y04WOMTSR
6	11.002359828854296	0.6109342390065352		6	25	cnn_epch100	v718	Y04WOMTSR
7	10.951618293431832	0.6346134149297459		7	25	cnn_epch100	v718	Y04WOMTSR
8	11.28608535938636	0.5978693563095157		8	25	cnn_epch100	v718	Y04WOMTSR
9	11.259945711168932	0.6258354653671464		9	25	cnn_epch100	v718	Y04WOMTSR
0	12.95999271483719	0.40745947358026213		0	25	cnn_epch100	v718	Y08WOMTSR
1	12.718631980769969	0.4194495008068478		1	25	cnn_epch100	v718	Y08WOMTSR
2	12.853220719192835	0.4330918899570517		2	25	cnn_epch100	v718	Y08WOMTSR
3	12.942894274340311	0.40952104883775375		3	25	cnn_epch100	v718	Y08WOMTSR
4	12.811667264773147	0.4207674951474365		4	25	cnn_epch100	v718	Y08WOMTSR
5	12.69599648377223	0.39384844824068244		5	25	cnn_epch100	v718	Y08WOMTSR
6	12.530443169155737	0.4445260133496329		6	25	cnn_epch100	v718	Y08WOMTSR
7	12.799544354517426	0.42577558932466175		7	25	cnn_epch100	v718	Y08WOMTSR
8	12.886969521656306	0.41297761101369046		8	25	cnn_epch100	v718	Y08WOMTSR
9	12.507867767048737	0.43231490198240063		9	25	cnn_epch100	v718	Y08WOMTSR
0	12.787139766154516	0.47959387875131204		0	25	cnn_epch100	v718	Y08WOMTSL
1	12.968989513902802	0.4957525745195328		1	25	cnn_epch100	v718	Y08WOMTSL
2	12.408501765196142	0.49046928391327693		2	25	cnn_epch100	v718	Y08WOMTSL
3	13.178558969039768	0.47169503701682347		3	25	cnn_epch100	v718	Y08WOMTSL
4	12.816308831229428	0.4943297409738074		4	25	cnn_epch100	v718	Y08WOMTSL
5	12.592269996395297	0.5049328896571516		5	25	cnn_epch100	v718	Y08WOMTSL
6	12.751502079773664	0.49214605653618115		6	25	cnn_epch100	v718	Y08WOMTSL
7	12.563938785415925	0.5034370469550072		7	25	cnn_epch100	v718	Y08WOMTSL
8	12.704877423096654	0.5062658966040047		8	25	cnn_epch100	v718	Y08WOMTSL
9	12.857203958617774	0.507123663953208		9	25	cnn_epch100	v718	Y08WOMTSL
0	12.270722445707982	0.5757892324463252		0	25	cnn_epch100	v719	Y04WOMTSL
1	12.38970203302359	0.5579487726558965		1	25	cnn_epch100	v719	Y04WOMTSL
2	12.005861695412277	0.5640310419948515		2	25	cnn_epch100	v719	Y04WOMTSL
3	11.885344399567344	0.5511566920176528		3	25	cnn_epch100	v719	Y04WOMTSL
4	12.321924973741297	0.5649329519769994		4	25	cnn_epch100	v719	Y04WOMTSL
5	11.626079572399862	0.5566185052196366		5	25	cnn_epch100	v719	Y04WOMTSL
6	12.12247130262138	0.5382784467819819		6	25	cnn_epch100	v719	Y04WOMTSL
7	12.37930369229428	0.5803723997212022		7	25	cnn_epch100	v719	Y04WOMTSL
8	11.821825077275308	0.5608379715230059		8	25	cnn_epch100	v719	Y04WOMTSL
9	11.968988410322234	0.5414072284141037		9	25	cnn_epch100	v719	Y04WOMTSL
0	11.936633999507997	0.5398868514945409		0	25	cnn_epch100	v719	Y08WOMTSR
1	12.247075811544152	0.4997471312203273		1	25	cnn_epch100	v719	Y08WOMTSR
2	11.843807512868745	0.5607722960111293		2	25	cnn_epch100	v719	Y08WOMTSR
3	12.267761462779797	0.5263300866241798		3	25	cnn_epch100	v719	Y08WOMTSR
4	11.889679166109696	0.5513764588698136		4	25	cnn_epch100	v719	Y08WOMTSR
5	11.718305268528194	0.5216583621405444		5	25	cnn_epch100	v719	Y08WOMTSR
6	11.347085990627756	0.5753190360125404		6	25	cnn_epch100	v719	Y08WOMTSR
7	11.723752513754048	0.5592601342368217		7	25	cnn_epch100	v719	Y08WOMTSR
8	11.822931736991306	0.5419237298808957		8	25	cnn_epch100	v719	Y08WOMTSR
9	11.683890965569171	0.5382725493278043		9	25	cnn_epch100	v719	Y08WOMTSR
0	12.941682265199754	0.4663033845716105		0	25	cnn_epch100	v719	Y08WOMTSL
1	13.175442644149015	0.4873714961765944		1	25	cnn_epch100	v719	Y08WOMTSL
2	12.4352362665265	0.49180052707820365		2	25	cnn_epch100	v719	Y08WOMTSL
3	12.981260956503537	0.4838418173515209		3	25	cnn_epch100	v719	Y08WOMTSL
4	12.793056753565306	0.4950115667195677		4	25	cnn_epch100	v719	Y08WOMTSL
5	12.908210866344689	0.4838480854593594		5	25	cnn_epch100	v719	Y08WOMTSL
6	12.707156095553469	0.4988669502306021		6	25	cnn_epch100	v719	Y08WOMTSL
7	12.344267240428046	0.5181024413566518		7	25	cnn_epch100	v719	Y08WOMTSL
8	12.964723053746653	0.5049365113637145		8	25	cnn_epch100	v719	Y08WOMTSL
9	13.067512813327438	0.49161966502401816		9	25	cnn_epch100	v719	Y08WOMTSL
0	12.070804995646856	0.5055063084730462		0	25	cnn_epch100	v719	Y04WOMTSR
1	12.847603734466617	0.4579215858216785		1	25	cnn_epch100	v719	Y04WOMTSR
2	12.174151224160529	0.4824152226380821		2	25	cnn_epch100	v719	Y04WOMTSR
3	12.380154013231436	0.4822884021359216		3	25	cnn_epch100	v719	Y04WOMTSR
4	12.592284529362043	0.46304364409077914		4	25	cnn_epch100	v719	Y04WOMTSR
5	12.762476356572334	0.4534556454596506		5	25	cnn_epch100	v719	Y04WOMTSR
6	12.34018076844543	0.4728115955064389		6	25	cnn_epch100	v719	Y04WOMTSR
7	12.400547676561862	0.4645752351038071		7	25	cnn_epch100	v719	Y04WOMTSR
8	12.405168065760853	0.47214614797761856		8	25	cnn_epch100	v719	Y04WOMTSR
9	12.441311130375611	0.4923257923001102		9	25	cnn_epch100	v719	Y04WOMTSR
0	12.870010554582947	0.4073280698529422		0	25	cnn_epch100	v720	Y08WOMTSR
1	12.7040879995745	0.4221294195154518		1	25	cnn_epch100	v720	Y08WOMTSR
2	12.780654598872507	0.44745702851963703		2	25	cnn_epch100	v720	Y08WOMTSR
3	12.887371846774933	0.41527949643202494		3	25	cnn_epch100	v720	Y08WOMTSR
4	12.700538389704723	0.4397669951740586		4	25	cnn_epch100	v720	Y08WOMTSR
5	12.464848334071789	0.4255930288646194		5	25	cnn_epch100	v720	Y08WOMTSR
6	12.391495045890451	0.46152455360177475		6	25	cnn_epch100	v720	Y08WOMTSR
7	12.801952168848164	0.4238470142200729		7	25	cnn_epch100	v720	Y08WOMTSR
8	12.905394054455233	0.41153383790445314		8	25	cnn_epch100	v720	Y08WOMTSR
9	12.472783178481455	0.43920127453129437		9	25	cnn_epch100	v720	Y08WOMTSR
0	11.946114477297204	0.5240982171775201		0	25	cnn_epch100	v720	Y04WOMTSR
1	12.521589470655494	0.5015508689200866		1	25	cnn_epch100	v720	Y04WOMTSR
2	11.785092270270903	0.5310779131176694		2	25	cnn_epch100	v720	Y04WOMTSR
3	11.989857917240716	0.5321280221752139		3	25	cnn_epch100	v720	Y04WOMTSR
4	12.310982842361202	0.49826814730776225		4	25	cnn_epch100	v720	Y04WOMTSR
5	12.102815470997845	0.5233101400331767		5	25	cnn_epch100	v720	Y04WOMTSR
6	11.793167680363904	0.5312436439870972		6	25	cnn_epch100	v720	Y04WOMTSR
7	11.818310412092172	0.5345296288018052		7	25	cnn_epch100	v720	Y04WOMTSR
8	11.978490506095469	0.518458953463831		8	25	cnn_epch100	v720	Y04WOMTSR
9	11.912699526904968	0.5411212353147733		9	25	cnn_epch100	v720	Y04WOMTSR
0	12.62628140651752	0.4937543375383332		0	25	cnn_epch100	v720	Y08WOMTSL
1	13.01447734411412	0.4947709165217519		1	25	cnn_epch100	v720	Y08WOMTSL
2	12.163175054788807	0.5023369030865322		2	25	cnn_epch100	v720	Y08WOMTSL
3	12.987621465007376	0.49523130585925434		3	25	cnn_epch100	v720	Y08WOMTSL
4	12.783183464865983	0.4931651298578437		4	25	cnn_epch100	v720	Y08WOMTSL
5	12.70785861429676	0.4993706434260053		5	25	cnn_epch100	v720	Y08WOMTSL
6	12.46587924011128	0.503303333955506		6	25	cnn_epch100	v720	Y08WOMTSL
7	12.227012711618492	0.5184729193419096		7	25	cnn_epch100	v720	Y08WOMTSL
8	12.704329985228629	0.5082078810081225		8	25	cnn_epch100	v720	Y08WOMTSL
9	12.78066970286417	0.5147562827603914		9	25	cnn_epch100	v720	Y08WOMTSL
0	12.114190262177042	0.589851037635535		0	25	cnn_epch100	v720	Y04WOMTSL
1	12.080140289905415	0.581381653210226		1	25	cnn_epch100	v720	Y04WOMTSL
2	11.846326430054896	0.5800315429337056		2	25	cnn_epch100	v720	Y04WOMTSL
3	11.763019617082156	0.5676820971082931		3	25	cnn_epch100	v720	Y04WOMTSL
4	12.41740017068627	0.5721087825624388		4	25	cnn_epch100	v720	Y04WOMTSL
5	11.52339213361849	0.5677322091405984		5	25	cnn_epch100	v720	Y04WOMTSL
6	11.934198590364732	0.5635108864808519		6	25	cnn_epch100	v720	Y04WOMTSL
7	12.470748261660498	0.5936341557705532		7	25	cnn_epch100	v720	Y04WOMTSL
8	11.507937985926016	0.5967667144360111		8	25	cnn_epch100	v720	Y04WOMTSL
9	11.979097643204838	0.5636291398404608		9	25	cnn_epch100	v720	Y04WOMTSL
0	12.2016264879199	0.4964190776239679		0	25	cnn_epch100	v721	Y04WOMTSR
1	12.542859524264742	0.475720975356878		1	25	cnn_epch100	v721	Y04WOMTSR
2	12.249993206497262	0.472571711039134		2	25	cnn_epch100	v721	Y04WOMTSR
3	12.409932467131414	0.4829923405515434		3	25	cnn_epch100	v721	Y04WOMTSR
4	12.693041424568378	0.47350174939214223		4	25	cnn_epch100	v721	Y04WOMTSR
5	12.58330344040965	0.4621781744300213		5	25	cnn_epch100	v721	Y04WOMTSR
6	12.284989123224689	0.47364790443920013		6	25	cnn_epch100	v721	Y04WOMTSR
7	12.34942603036837	0.4713177555465744		7	25	cnn_epch100	v721	Y04WOMTSR
8	12.363276461951536	0.48125381246139665		8	25	cnn_epch100	v721	Y04WOMTSR
9	12.218291015554092	0.5049102506430986		9	25	cnn_epch100	v721	Y04WOMTSR
0	13.033718872022993	0.4513731064047333		0	25	cnn_epch100	v721	Y08WOMTSL
1	13.491959166037804	0.4377477055342447		1	25	cnn_epch100	v721	Y08WOMTSL
2	12.421212066832789	0.470195171662145		2	25	cnn_epch100	v721	Y08WOMTSL
3	13.197193440554168	0.4532917145502423		3	25	cnn_epch100	v721	Y08WOMTSL
4	13.04981819124135	0.47740018256248734		4	25	cnn_epch100	v721	Y08WOMTSL
5	13.174216838682884	0.4379058224342801		5	25	cnn_epch100	v721	Y08WOMTSL
6	13.00268319615446	0.44746666088147713		6	25	cnn_epch100	v721	Y08WOMTSL
7	12.6887619049488	0.46949124075911963		7	25	cnn_epch100	v721	Y08WOMTSL
8	12.855948550484074	0.4891323561654469		8	25	cnn_epch100	v721	Y08WOMTSL
9	13.021907870765386	0.48691137389480105		9	25	cnn_epch100	v721	Y08WOMTSL
0	11.926007806966732	0.5232363286429069		0	25	cnn_epch100	v721	Y08WOMTSR
1	12.094158208097848	0.516762048867792		1	25	cnn_epch100	v721	Y08WOMTSR
2	12.131357752046178	0.5519946658038434		2	25	cnn_epch100	v721	Y08WOMTSR
3	12.190147889330786	0.5139568110414761		3	25	cnn_epch100	v721	Y08WOMTSR
4	11.85159222464928	0.5417159309090275		4	25	cnn_epch100	v721	Y08WOMTSR
5	11.731777299446724	0.5221220718299232		5	25	cnn_epch100	v721	Y08WOMTSR
6	11.518662011838556	0.5577152943379778		6	25	cnn_epch100	v721	Y08WOMTSR
7	11.705619857810683	0.5611999477500388		7	25	cnn_epch100	v721	Y08WOMTSR
8	11.867865760607604	0.5417093811048245		8	25	cnn_epch100	v721	Y08WOMTSR
9	11.680449257386304	0.5420991280249445		9	25	cnn_epch100	v721	Y08WOMTSR
0	12.144175212793836	0.6043196119698523		0	25	cnn_epch100	v721	Y04WOMTSL
1	11.835102893658458	0.5978370139400837		1	25	cnn_epch100	v721	Y04WOMTSL
2	11.692174439583274	0.5980865734005185		2	25	cnn_epch100	v721	Y04WOMTSL
3	11.54160528081159	0.5878682006126568		3	25	cnn_epch100	v721	Y04WOMTSL
4	11.613414494263584	0.6035899925761739		4	25	cnn_epch100	v721	Y04WOMTSL
5	11.341905739870604	0.5924800814925345		5	25	cnn_epch100	v721	Y04WOMTSL
6	11.49315774109948	0.595944699528018		6	25	cnn_epch100	v721	Y04WOMTSL
7	11.925940391994772	0.6261706654834298		7	25	cnn_epch100	v721	Y04WOMTSL
8	11.23766502582832	0.6218930835599169		8	25	cnn_epch100	v721	Y04WOMTSL
9	11.637351316146887	0.5937453361112787		9	25	cnn_epch100	v721	Y04WOMTSL
0	11.984896952564448	0.6020813453519761		0	25	cnn_epch100	v722	Y04WOMTSL
1	11.979539280732611	0.5837388296623541		1	25	cnn_epch100	v722	Y04WOMTSL
2	11.816609344918808	0.5832929922347424		2	25	cnn_epch100	v722	Y04WOMTSL
3	11.730423326629827	0.5840535810719718		3	25	cnn_epch100	v722	Y04WOMTSL
4	11.81440732975896	0.5935288213514927		4	25	cnn_epch100	v722	Y04WOMTSL
5	11.398138648750075	0.577463429465749		5	25	cnn_epch100	v722	Y04WOMTSL
6	11.70173604464684	0.5759540417163785		6	25	cnn_epch100	v722	Y04WOMTSL
7	11.92950724787842	0.6048138395290085		7	25	cnn_epch100	v722	Y04WOMTSL
8	11.38962088307791	0.6081651418441322		8	25	cnn_epch100	v722	Y04WOMTSL
9	12.071403081257047	0.573784488484889		9	25	cnn_epch100	v722	Y04WOMTSL
0	12.695586090855894	0.4253340097817674		0	25	cnn_epch100	v722	Y08WOMTSR
1	12.625860410842211	0.4380790124726347		1	25	cnn_epch100	v722	Y08WOMTSR
2	12.76534654367041	0.44421670607790753		2	25	cnn_epch100	v722	Y08WOMTSR
3	12.662492451476997	0.4458999213542867		3	25	cnn_epch100	v722	Y08WOMTSR
4	12.896277911252833	0.4123875320183922		4	25	cnn_epch100	v722	Y08WOMTSR
5	12.35166980327454	0.4399168899292511		5	25	cnn_epch100	v722	Y08WOMTSR
6	12.561420795743842	0.446808868978557		6	25	cnn_epch100	v722	Y08WOMTSR
7	12.745153541268357	0.4469687666832758		7	25	cnn_epch100	v722	Y08WOMTSR
8	12.640623315100406	0.4388547682433879		8	25	cnn_epch100	v722	Y08WOMTSR
9	12.689128970429824	0.4207177707688875		9	25	cnn_epch100	v722	Y08WOMTSR
0	12.835649199329977	0.4779174150077131		0	25	cnn_epch100	v722	Y08WOMTSL
1	13.082563435480806	0.4880664569230069		1	25	cnn_epch100	v722	Y08WOMTSL
2	12.327603985703488	0.49156130027289335		2	25	cnn_epch100	v722	Y08WOMTSL
3	12.938759695393106	0.49446342601106547		3	25	cnn_epch100	v722	Y08WOMTSL
4	12.96534511998081	0.5034809908488215		4	25	cnn_epch100	v722	Y08WOMTSL
5	12.69386491452082	0.494737206539893		5	25	cnn_epch100	v722	Y08WOMTSL
6	12.603850926326512	0.5046790749111099		6	25	cnn_epch100	v722	Y08WOMTSL
7	12.298495829845992	0.5101768783747058		7	25	cnn_epch100	v722	Y08WOMTSL
8	12.694373945287015	0.5072269585365069		8	25	cnn_epch100	v722	Y08WOMTSL
9	12.822243305119978	0.5203322039155928		9	25	cnn_epch100	v722	Y08WOMTSL
0	12.310171578669712	0.4991022786972762		0	25	cnn_epch100	v722	Y04WOMTSR
1	12.463838194550606	0.48642872737950116		1	25	cnn_epch100	v722	Y04WOMTSR
2	12.032730570516092	0.5010633790536206		2	25	cnn_epch100	v722	Y04WOMTSR
3	12.608079127586215	0.45391777125345945		3	25	cnn_epch100	v722	Y04WOMTSR
4	12.535735702963937	0.4707955710161547		4	25	cnn_epch100	v722	Y04WOMTSR
5	12.380870862365317	0.48617282144188956		5	25	cnn_epch100	v722	Y04WOMTSR
6	12.064414654358316	0.4962932756054496		6	25	cnn_epch100	v722	Y04WOMTSR
7	12.239182000335983	0.4911067426596991		7	25	cnn_epch100	v722	Y04WOMTSR
8	12.447745409988334	0.4660403258814765		8	25	cnn_epch100	v722	Y04WOMTSR
9	12.26596158933013	0.4996043262740421		9	25	cnn_epch100	v722	Y04WOMTSR
0	12.188028793801386	0.49466465352967803		0	25	cnn_epch100	v723	Y04WOMTSR
1	12.497136493845057	0.4798193845011743		1	25	cnn_epch100	v723	Y04WOMTSR
2	12.05999446855078	0.49097057647977166		2	25	cnn_epch100	v723	Y04WOMTSR
3	12.35351770988284	0.4856057442763886		3	25	cnn_epch100	v723	Y04WOMTSR
4	12.423866346601931	0.48265566712835783		4	25	cnn_epch100	v723	Y04WOMTSR
5	12.478741969133232	0.4811345073232653		5	25	cnn_epch100	v723	Y04WOMTSR
6	12.2407278582619	0.47893087518404004		6	25	cnn_epch100	v723	Y04WOMTSR
7	12.432173429923097	0.4577893790045292		7	25	cnn_epch100	v723	Y04WOMTSR
8	12.2434459749226	0.4853650207097438		8	25	cnn_epch100	v723	Y04WOMTSR
9	12.539568530577752	0.48530964660436066		9	25	cnn_epch100	v723	Y04WOMTSR
0	13.151076988578875	0.436919541833806		0	25	cnn_epch100	v723	Y08WOMTSL
1	13.411768943782242	0.4435377555175243		1	25	cnn_epch100	v723	Y08WOMTSL
2	12.532080549601488	0.45219675535121395		2	25	cnn_epch100	v723	Y08WOMTSL
3	13.062073033038311	0.46842645087191925		3	25	cnn_epch100	v723	Y08WOMTSL
4	13.184344732612692	0.45200203355251883		4	25	cnn_epch100	v723	Y08WOMTSL
5	12.84493979893415	0.46890043736242404		5	25	cnn_epch100	v723	Y08WOMTSL
6	12.670567573357888	0.47242783785259496		6	25	cnn_epch100	v723	Y08WOMTSL
7	13.108370879649677	0.45263658539515955		7	25	cnn_epch100	v723	Y08WOMTSL
8	13.026190358129154	0.4657621593589757		8	25	cnn_epch100	v723	Y08WOMTSL
9	13.349286419920208	0.4646659792883458		9	25	cnn_epch100	v723	Y08WOMTSL
0	12.454327084707206	0.5563883228612789		0	25	cnn_epch100	v723	Y04WOMTSL
1	12.522180269910375	0.5290597660364955		1	25	cnn_epch100	v723	Y04WOMTSL
2	12.530563563104058	0.5221910581243749		2	25	cnn_epch100	v723	Y04WOMTSL
3	11.956392773999289	0.5456542557486082		3	25	cnn_epch100	v723	Y04WOMTSL
4	12.372509489938052	0.5279606435866865		4	25	cnn_epch100	v723	Y04WOMTSL
5	11.970385818425752	0.535176696440792		5	25	cnn_epch100	v723	Y04WOMTSL
6	12.172539253149834	0.5248716729299335		6	25	cnn_epch100	v723	Y04WOMTSL
7	12.269599765519654	0.5756096935274974		7	25	cnn_epch100	v723	Y04WOMTSL
8	11.92591403594652	0.5493640266945452		8	25	cnn_epch100	v723	Y04WOMTSL
9	11.984325466180604	0.5372933588413359		9	25	cnn_epch100	v723	Y04WOMTSL
0	12.782330787197214	0.4176048516423849		0	25	cnn_epch100	v723	Y08WOMTSR
1	12.621426195666514	0.44332052683264084		1	25	cnn_epch100	v723	Y08WOMTSR
2	12.699707689427168	0.45537105600796124		2	25	cnn_epch100	v723	Y08WOMTSR
3	12.924265383885553	0.41108637842647927		3	25	cnn_epch100	v723	Y08WOMTSR
4	12.584290745329108	0.45422556487835836		4	25	cnn_epch100	v723	Y08WOMTSR
5	12.743233855943975	0.40454417118626024		5	25	cnn_epch100	v723	Y08WOMTSR
6	12.311801498227483	0.46569543107070427		6	25	cnn_epch100	v723	Y08WOMTSR
7	12.583139270867331	0.46021335461840357		7	25	cnn_epch100	v723	Y08WOMTSR
8	12.826437234858002	0.4180558777461846		8	25	cnn_epch100	v723	Y08WOMTSR
9	12.565857727273007	0.42665641442157437		9	25	cnn_epch100	v723	Y08WOMTSR
0	12.835243945634431	0.47035193718998136		0	25	cnn_epch100	v724	Y08WOMTSL
1	12.91151846387805	0.5024590904443148		1	25	cnn_epch100	v724	Y08WOMTSL
2	12.106885117906591	0.5074528176800039		2	25	cnn_epch100	v724	Y08WOMTSL
3	12.86932161942051	0.5001209542814263		3	25	cnn_epch100	v724	Y08WOMTSL
4	12.676423445965254	0.5111810102986197		4	25	cnn_epch100	v724	Y08WOMTSL
5	12.580240752000046	0.5023033842954382		5	25	cnn_epch100	v724	Y08WOMTSL
6	12.340105328350552	0.5103640802771942		6	25	cnn_epch100	v724	Y08WOMTSL
7	12.267082730784477	0.5151223794890484		7	25	cnn_epch100	v724	Y08WOMTSL
8	12.636894771496864	0.512431531651999		8	25	cnn_epch100	v724	Y08WOMTSL
9	12.902768187539149	0.5100520889912838		9	25	cnn_epch100	v724	Y08WOMTSL
0	12.902302187432412	0.39577744293970324		0	25	cnn_epch100	v724	Y08WOMTSR
1	12.864834725582996	0.40787612590093747		1	25	cnn_epch100	v724	Y08WOMTSR
2	13.067242746668766	0.41546789671678797		2	25	cnn_epch100	v724	Y08WOMTSR
3	12.885753262147544	0.41867176166006764		3	25	cnn_epch100	v724	Y08WOMTSR
4	12.89496844159895	0.4043258428381868		4	25	cnn_epch100	v724	Y08WOMTSR
5	12.668812532956666	0.39435321205089496		5	25	cnn_epch100	v724	Y08WOMTSR
6	12.71326282504542	0.40471182199291234		6	25	cnn_epch100	v724	Y08WOMTSR
7	13.029165428318493	0.39665730580255715		7	25	cnn_epch100	v724	Y08WOMTSR
8	12.956788584906771	0.4096747080435667		8	25	cnn_epch100	v724	Y08WOMTSR
9	12.665327328275618	0.40954771086181374		9	25	cnn_epch100	v724	Y08WOMTSR
0	13.18893383769571	0.47743608556765665		0	25	cnn_epch100	v724	Y04WOMTSL
1	13.370462731734188	0.4414651631951674		1	25	cnn_epch100	v724	Y04WOMTSL
2	12.977118315844562	0.46247782223154416		2	25	cnn_epch100	v724	Y04WOMTSL
3	12.64629634891761	0.47189998219845153		3	25	cnn_epch100	v724	Y04WOMTSL
4	12.699089308394528	0.5013964499101181		4	25	cnn_epch100	v724	Y04WOMTSL
5	12.13502946385204	0.49578517329729954		5	25	cnn_epch100	v724	Y04WOMTSL
6	12.74033330253933	0.47813552812250215		6	25	cnn_epch100	v724	Y04WOMTSL
7	12.952527950686465	0.5009751898083746		7	25	cnn_epch100	v724	Y04WOMTSL
8	12.513557226140971	0.49694101746504704		8	25	cnn_epch100	v724	Y04WOMTSL
9	12.5854584925414	0.4700425373335892		9	25	cnn_epch100	v724	Y04WOMTSL
0	11.952999086984557	0.5200408187759599		0	25	cnn_epch100	v724	Y04WOMTSR
1	12.50559263792196	0.48955905408170375		1	25	cnn_epch100	v724	Y04WOMTSR
2	11.879772611390807	0.5119493325251476		2	25	cnn_epch100	v724	Y04WOMTSR
3	12.219579916351847	0.5076097654472563		3	25	cnn_epch100	v724	Y04WOMTSR
4	12.758392661977156	0.47665558472397007		4	25	cnn_epch100	v724	Y04WOMTSR
5	12.34898088392698	0.4920792551694903		5	25	cnn_epch100	v724	Y04WOMTSR
6	12.096279819258717	0.5057587852023115		6	25	cnn_epch100	v724	Y04WOMTSR
7	12.035694276578903	0.5136296164320597		7	25	cnn_epch100	v724	Y04WOMTSR
8	12.322601112858548	0.4954618233036914		8	25	cnn_epch100	v724	Y04WOMTSR
9	12.076942228084004	0.5232885687554764		9	25	cnn_epch100	v724	Y04WOMTSR
0	12.326067576656223	0.5820559784933654		0	25	cnn_epch100	v725	Y04WOMTSL
1	12.09176364424492	0.5752923250488358		1	25	cnn_epch100	v725	Y04WOMTSL
2	11.921807019863731	0.5742088805084373		2	25	cnn_epch100	v725	Y04WOMTSL
3	11.78652040367832	0.5623616450406319		3	25	cnn_epch100	v725	Y04WOMTSL
4	11.989059654537186	0.5796299372014236		4	25	cnn_epch100	v725	Y04WOMTSL
5	11.590696361373729	0.5686955065392184		5	25	cnn_epch100	v725	Y04WOMTSL
6	12.19512567708462	0.5520567019854112		6	25	cnn_epch100	v725	Y04WOMTSL
7	12.14926584843404	0.58136116227822		7	25	cnn_epch100	v725	Y04WOMTSL
8	11.920186434563515	0.5762252478812343		8	25	cnn_epch100	v725	Y04WOMTSL
9	11.87481540313792	0.5585428330472123		9	25	cnn_epch100	v725	Y04WOMTSL
0	12.770375114127145	0.48606867754209054		0	25	cnn_epch100	v725	Y08WOMTSL
1	12.876496633558032	0.5053213950555934		1	25	cnn_epch100	v725	Y08WOMTSL
2	12.184175530629586	0.4987204849104277		2	25	cnn_epch100	v725	Y08WOMTSL
3	12.941893163116006	0.4993246017298316		3	25	cnn_epch100	v725	Y08WOMTSL
4	12.764029968421474	0.4991724204492254		4	25	cnn_epch100	v725	Y08WOMTSL
5	12.870855257921898	0.49623166411853137		5	25	cnn_epch100	v725	Y08WOMTSL
6	12.409830229993776	0.500968807965508		6	25	cnn_epch100	v725	Y08WOMTSL
7	12.278097796340749	0.5151617591115772		7	25	cnn_epch100	v725	Y08WOMTSL
8	12.865349627140043	0.5075855115542443		8	25	cnn_epch100	v725	Y08WOMTSL
9	12.79380865552705	0.5162902165240156		9	25	cnn_epch100	v725	Y08WOMTSL
0	12.134833770375051	0.498955821959944		0	25	cnn_epch100	v725	Y04WOMTSR
1	12.426721018629468	0.49765273739517374		1	25	cnn_epch100	v725	Y04WOMTSR
2	12.066542589556654	0.48894313016963165		2	25	cnn_epch100	v725	Y04WOMTSR
3	12.271530011267169	0.4960714545885029		3	25	cnn_epch100	v725	Y04WOMTSR
4	12.463953400634937	0.47837714491602346		4	25	cnn_epch100	v725	Y04WOMTSR
5	12.409893042876254	0.48496524978427225		5	25	cnn_epch100	v725	Y04WOMTSR
6	12.221314024338296	0.48304131364508396		6	25	cnn_epch100	v725	Y04WOMTSR
7	12.37290394915976	0.4739059115307731		7	25	cnn_epch100	v725	Y04WOMTSR
8	12.266873687156584	0.482680485979069		8	25	cnn_epch100	v725	Y04WOMTSR
9	12.293083610999096	0.49644883538700707		9	25	cnn_epch100	v725	Y04WOMTSR
0	12.85932515784744	0.4169074160733995		0	25	cnn_epch100	v725	Y08WOMTSR
1	12.755192006832646	0.4164665300005231		1	25	cnn_epch100	v725	Y08WOMTSR
2	12.82740855186775	0.4392044167867673		2	25	cnn_epch100	v725	Y08WOMTSR
3	12.84342673332912	0.4244220781477808		3	25	cnn_epch100	v725	Y08WOMTSR
4	12.947342766360128	0.422662528349846		4	25	cnn_epch100	v725	Y08WOMTSR
5	12.591183758766238	0.42798319372603283		5	25	cnn_epch100	v725	Y08WOMTSR
6	12.344835664224693	0.455499932276424		6	25	cnn_epch100	v725	Y08WOMTSR
7	12.62265387139758	0.4577361696818451		7	25	cnn_epch100	v725	Y08WOMTSR
8	12.689668560565172	0.4331775475349886		8	25	cnn_epch100	v725	Y08WOMTSR
9	12.462181720349417	0.43867983296935836		9	25	cnn_epch100	v725	Y08WOMTSR
0	12.784782909629492	0.4153013437186238		0	25	cnn_epch100	v726	Y08WOMTSR
1	12.722661314719	0.4361122638646056		1	25	cnn_epch100	v726	Y08WOMTSR
2	12.798580370730797	0.4465013005951496		2	25	cnn_epch100	v726	Y08WOMTSR
3	12.769886735676222	0.43038973648657314		3	25	cnn_epch100	v726	Y08WOMTSR
4	13.01877558663919	0.4010249381242343		4	25	cnn_epch100	v726	Y08WOMTSR
5	12.543354132635514	0.42225548723067075		5	25	cnn_epch100	v726	Y08WOMTSR
6	12.45052799547153	0.4405188172755971		6	25	cnn_epch100	v726	Y08WOMTSR
7	12.769193347831342	0.4309359370372729		7	25	cnn_epch100	v726	Y08WOMTSR
8	12.829492886813853	0.4125137363770842		8	25	cnn_epch100	v726	Y08WOMTSR
9	12.631900622160323	0.41818805407307985		9	25	cnn_epch100	v726	Y08WOMTSR
0	11.910453197309796	0.6096226892011011		0	25	cnn_epch100	v726	Y04WOMTSL
1	11.924205328671126	0.5906983222501103		1	25	cnn_epch100	v726	Y04WOMTSL
2	11.758605715557453	0.6004589419597913		2	25	cnn_epch100	v726	Y04WOMTSL
3	11.63849816332578	0.5872907008888869		3	25	cnn_epch100	v726	Y04WOMTSL
4	11.57868570829059	0.6068014666302797		4	25	cnn_epch100	v726	Y04WOMTSL
5	11.306251735079416	0.5866006330239967		5	25	cnn_epch100	v726	Y04WOMTSL
6	11.63058269038834	0.5828076774788293		6	25	cnn_epch100	v726	Y04WOMTSL
7	11.84363767186433	0.6103970518308487		7	25	cnn_epch100	v726	Y04WOMTSL
8	11.270464469551348	0.6153200625132327		8	25	cnn_epch100	v726	Y04WOMTSL
9	11.406302947248072	0.5974459700303365		9	25	cnn_epch100	v726	Y04WOMTSL
0	13.123166246200617	0.4405358114739847		0	25	cnn_epch100	v726	Y08WOMTSL
1	13.960786570183227	0.42883653901091656		1	25	cnn_epch100	v726	Y08WOMTSL
2	12.468906816089206	0.4666340467583736		2	25	cnn_epch100	v726	Y08WOMTSL
3	13.19628014522878	0.4536935762845376		3	25	cnn_epch100	v726	Y08WOMTSL
4	13.307234409909556	0.4410169810142036		4	25	cnn_epch100	v726	Y08WOMTSL
5	13.055244667100744	0.44577067615973665		5	25	cnn_epch100	v726	Y08WOMTSL
6	12.655972025590088	0.4691006907126524		6	25	cnn_epch100	v726	Y08WOMTSL
7	12.996225608515708	0.4446178427247441		7	25	cnn_epch100	v726	Y08WOMTSL
8	13.100341248007746	0.4631132825398365		8	25	cnn_epch100	v726	Y08WOMTSL
9	13.42908081598814	0.45241231009579075		9	25	cnn_epch100	v726	Y08WOMTSL
0	12.376138880392434	0.47328902372792064		0	25	cnn_epch100	v726	Y04WOMTSR
1	12.494352106393844	0.4803308318007063		1	25	cnn_epch100	v726	Y04WOMTSR
2	12.22807488742264	0.47075137223254204		2	25	cnn_epch100	v726	Y04WOMTSR
3	12.47102235651756	0.47390010036150815		3	25	cnn_epch100	v726	Y04WOMTSR
4	12.546002054390588	0.46250360002726776		4	25	cnn_epch100	v726	Y04WOMTSR
5	12.656980153815535	0.45702966616736906		5	25	cnn_epch100	v726	Y04WOMTSR
6	12.362939507816584	0.46059642521378363		6	25	cnn_epch100	v726	Y04WOMTSR
7	12.435059419172047	0.46008014249913703		7	25	cnn_epch100	v726	Y04WOMTSR
8	12.393200315749784	0.47089865809490394		8	25	cnn_epch100	v726	Y04WOMTSR
9	12.55225855192046	0.4625760281993915		9	25	cnn_epch100	v726	Y04WOMTSR
0	13.149840531070824	0.42972848323755103		0	25	cnn_epch100	v727	Y08WOMTSL
1	13.50870780709903	0.4254475100845365		1	25	cnn_epch100	v727	Y08WOMTSL
2	12.58729000420823	0.45801970101705397		2	25	cnn_epch100	v727	Y08WOMTSL
3	13.469641384270044	0.4207391851476646		3	25	cnn_epch100	v727	Y08WOMTSL
4	13.571826040313264	0.42924095430922765		4	25	cnn_epch100	v727	Y08WOMTSL
5	13.370677034370654	0.4215048708344965		5	25	cnn_epch100	v727	Y08WOMTSL
6	13.048064408886122	0.4259729392223669		6	25	cnn_epch100	v727	Y08WOMTSL
7	12.961270065872917	0.4360503211855449		7	25	cnn_epch100	v727	Y08WOMTSL
8	13.164370383701485	0.44821582209996375		8	25	cnn_epch100	v727	Y08WOMTSL
9	13.32699079825204	0.45562843075677717		9	25	cnn_epch100	v727	Y08WOMTSL
0	12.683715657945845	0.41999641450566366		0	25	cnn_epch100	v727	Y08WOMTSR
1	12.786771887661487	0.40776369012857533		1	25	cnn_epch100	v727	Y08WOMTSR
2	12.96041425306518	0.415551996591201		2	25	cnn_epch100	v727	Y08WOMTSR
3	13.008841399925965	0.4014271824363465		3	25	cnn_epch100	v727	Y08WOMTSR
4	12.879206163370135	0.4147392486825653		4	25	cnn_epch100	v727	Y08WOMTSR
5	12.647584669469811	0.39368690449397686		5	25	cnn_epch100	v727	Y08WOMTSR
6	12.6660324046232	0.4319405377798915		6	25	cnn_epch100	v727	Y08WOMTSR
7	12.827709673606558	0.43739045957309486		7	25	cnn_epch100	v727	Y08WOMTSR
8	12.771962519672975	0.4199600601467341		8	25	cnn_epch100	v727	Y08WOMTSR
9	12.80632371374515	0.3896162814853855		9	25	cnn_epch100	v727	Y08WOMTSR
0	11.883231466456042	0.5293747025166908		0	25	cnn_epch100	v727	Y04WOMTSR
1	12.507923391074524	0.48491943162648643		1	25	cnn_epch100	v727	Y04WOMTSR
2	11.942590291494891	0.5094562019243852		2	25	cnn_epch100	v727	Y04WOMTSR
3	12.196099844728142	0.5189916130108885		3	25	cnn_epch100	v727	Y04WOMTSR
4	12.531838105174852	0.48290602595495635		4	25	cnn_epch100	v727	Y04WOMTSR
5	12.265657875487472	0.5009520436206032		5	25	cnn_epch100	v727	Y04WOMTSR
6	12.1121592776158	0.5064175278899606		6	25	cnn_epch100	v727	Y04WOMTSR
7	12.005795913022263	0.513108459808719		7	25	cnn_epch100	v727	Y04WOMTSR
8	12.238853600406646	0.4880897293899054		8	25	cnn_epch100	v727	Y04WOMTSR
9	12.14233798095558	0.5156052723858984		9	25	cnn_epch100	v727	Y04WOMTSR
0	12.351992823621	0.5771088798980774		0	25	cnn_epch100	v727	Y04WOMTSL
1	12.260541024687443	0.5713530620926067		1	25	cnn_epch100	v727	Y04WOMTSL
2	12.06161759365166	0.5795235909432641		2	25	cnn_epch100	v727	Y04WOMTSL
3	11.740022943149675	0.5706465097992934		3	25	cnn_epch100	v727	Y04WOMTSL
4	11.817768426736183	0.5824710050647509		4	25	cnn_epch100	v727	Y04WOMTSL
5	11.54585535573604	0.5646244792194609		5	25	cnn_epch100	v727	Y04WOMTSL
6	11.7486351435204	0.5710238019302377		6	25	cnn_epch100	v727	Y04WOMTSL
7	12.123058188539632	0.5978070563962756		7	25	cnn_epch100	v727	Y04WOMTSL
8	11.390100524376884	0.603103428256009		8	25	cnn_epch100	v727	Y04WOMTSL
9	11.66976845173391	0.5711069269978616		9	25	cnn_epch100	v727	Y04WOMTSL
0	12.997536021861086	0.45600839717799496		0	25	cnn_epch100	v728	Y08WOMTSL
1	13.468948629779458	0.43658723046242964		1	25	cnn_epch100	v728	Y08WOMTSL
2	12.439020947064272	0.4712931969773445		2	25	cnn_epch100	v728	Y08WOMTSL
3	13.347808978679415	0.4348163908534455		3	25	cnn_epch100	v728	Y08WOMTSL
4	13.220270449796525	0.44159973612595765		4	25	cnn_epch100	v728	Y08WOMTSL
5	13.095539114520378	0.4384149007105455		5	25	cnn_epch100	v728	Y08WOMTSL
6	12.650714125592938	0.46977544179382674		6	25	cnn_epch100	v728	Y08WOMTSL
7	12.751397443895776	0.4593134354775004		7	25	cnn_epch100	v728	Y08WOMTSL
8	13.263421796113205	0.4496522376513862		8	25	cnn_epch100	v728	Y08WOMTSL
9	13.093195451470152	0.47693995403552586		9	25	cnn_epch100	v728	Y08WOMTSL
0	12.050695020383388	0.527652471206009		0	25	cnn_epch100	v728	Y08WOMTSR
1	11.844798526974165	0.5367062315432245		1	25	cnn_epch100	v728	Y08WOMTSR
2	11.943070079605627	0.5561085963524128		2	25	cnn_epch100	v728	Y08WOMTSR
3	12.10520389592912	0.524495119460284		3	25	cnn_epch100	v728	Y08WOMTSR
4	11.682239852916284	0.5659321458556517		4	25	cnn_epch100	v728	Y08WOMTSR
5	11.67627164108538	0.5368988551625821		5	25	cnn_epch100	v728	Y08WOMTSR
6	11.444296324500089	0.5680814089104606		6	25	cnn_epch100	v728	Y08WOMTSR
7	11.6270740451081	0.5773320076370071		7	25	cnn_epch100	v728	Y08WOMTSR
8	11.942991192062465	0.5451134880096966		8	25	cnn_epch100	v728	Y08WOMTSR
9	11.771701837157568	0.5426283927891385		9	25	cnn_epch100	v728	Y08WOMTSR
0	11.926060170992312	0.5387074657931		0	25	cnn_epch100	v728	Y04WOMTSR
1	12.299055241901604	0.5064473313323299		1	25	cnn_epch100	v728	Y04WOMTSR
2	11.917028607901017	0.532204584862487		2	25	cnn_epch100	v728	Y04WOMTSR
3	12.043111013000088	0.5260966057571763		3	25	cnn_epch100	v728	Y04WOMTSR
4	12.4563880002464	0.4889856100216806		4	25	cnn_epch100	v728	Y04WOMTSR
5	12.14709556824827	0.5165552926785776		5	25	cnn_epch100	v728	Y04WOMTSR
6	11.887593306225368	0.5187109577975076		6	25	cnn_epch100	v728	Y04WOMTSR
7	12.402670993944652	0.5132861566883776		7	25	cnn_epch100	v728	Y04WOMTSR
8	12.071011551434228	0.5150939466081594		8	25	cnn_epch100	v728	Y04WOMTSR
9	11.977477911872882	0.5422842433581931		9	25	cnn_epch100	v728	Y04WOMTSR
0	12.177581290649131	0.5843831044366674		0	25	cnn_epch100	v728	Y04WOMTSL
1	12.099998990007558	0.5794086113337585		1	25	cnn_epch100	v728	Y04WOMTSL
2	11.868080353897408	0.5807699639137911		2	25	cnn_epch100	v728	Y04WOMTSL
3	11.672966498370918	0.5794624591804161		3	25	cnn_epch100	v728	Y04WOMTSL
4	11.89781087357596	0.5820647093828547		4	25	cnn_epch100	v728	Y04WOMTSL
5	11.56614806884813	0.5812295555035585		5	25	cnn_epch100	v728	Y04WOMTSL
6	11.74014773683889	0.5709008869407164		6	25	cnn_epch100	v728	Y04WOMTSL
7	11.919692642020978	0.6032814476044956		7	25	cnn_epch100	v728	Y04WOMTSL
8	11.505762214668197	0.5921640158717452		8	25	cnn_epch100	v728	Y04WOMTSL
9	11.789045350112746	0.5750120705671622		9	25	cnn_epch100	v728	Y04WOMTSL
0	12.10839746689361	0.5152756398182351		0	25	cnn_epch100	v729	Y08WOMTSR
1	11.964615076386629	0.5249891530475993		1	25	cnn_epch100	v729	Y08WOMTSR
2	11.858307092229827	0.561931745375774		2	25	cnn_epch100	v729	Y08WOMTSR
3	12.055872416434717	0.5274676025851927		3	25	cnn_epch100	v729	Y08WOMTSR
4	11.972570563931152	0.5297351213656938		4	25	cnn_epch100	v729	Y08WOMTSR
5	11.618268354699335	0.5375600169364012		5	25	cnn_epch100	v729	Y08WOMTSR
6	11.63646309617412	0.5577438734801804		6	25	cnn_epch100	v729	Y08WOMTSR
7	11.869088774979266	0.5466891596896403		7	25	cnn_epch100	v729	Y08WOMTSR
8	11.950213411826269	0.5312952926050023		8	25	cnn_epch100	v729	Y08WOMTSR
9	11.696070815185818	0.5411228891838715		9	25	cnn_epch100	v729	Y08WOMTSR
0	12.340383261537864	0.47028127931732416		0	25	cnn_epch100	v729	Y04WOMTSR
1	12.568710314889598	0.4745824702778822		1	25	cnn_epch100	v729	Y04WOMTSR
2	12.220340466163156	0.4702514493529126		2	25	cnn_epch100	v729	Y04WOMTSR
3	12.51676070308937	0.4700536327262153		3	25	cnn_epch100	v729	Y04WOMTSR
4	12.7301030049965	0.44379579147700304		4	25	cnn_epch100	v729	Y04WOMTSR
5	12.601778671214038	0.4685490352805504		5	25	cnn_epch100	v729	Y04WOMTSR
6	12.421345078241345	0.45371769364867526		6	25	cnn_epch100	v729	Y04WOMTSR
7	12.467265941809748	0.46465900216689043		7	25	cnn_epch100	v729	Y04WOMTSR
8	12.426192365528308	0.4688362046122258		8	25	cnn_epch100	v729	Y04WOMTSR
9	12.630546024812324	0.4511780571838162		9	25	cnn_epch100	v729	Y04WOMTSR
0	12.76343140327686	0.4858449998239745		0	25	cnn_epch100	v729	Y08WOMTSL
1	13.045141773984184	0.48648001873552		1	25	cnn_epch100	v729	Y08WOMTSL
2	12.205467948887682	0.5002836865961396		2	25	cnn_epch100	v729	Y08WOMTSL
3	13.066445221663685	0.48729344666149443		3	25	cnn_epch100	v729	Y08WOMTSL
4	12.807293068034012	0.4904458094695955		4	25	cnn_epch100	v729	Y08WOMTSL
5	12.637231527659596	0.4957159702182327		5	25	cnn_epch100	v729	Y08WOMTSL
6	12.352293105251768	0.5054347140657476		6	25	cnn_epch100	v729	Y08WOMTSL
7	12.277305994052004	0.5152760089886299		7	25	cnn_epch100	v729	Y08WOMTSL
8	12.793326789461196	0.49605145963015657		8	25	cnn_epch100	v729	Y08WOMTSL
9	12.930354361240084	0.5016279396416217		9	25	cnn_epch100	v729	Y08WOMTSL
0	12.098399532620345	0.5899220758002663		0	25	cnn_epch100	v729	Y04WOMTSL
1	11.887566470099962	0.5936422211250783		1	25	cnn_epch100	v729	Y04WOMTSL
2	11.766243046009205	0.5921009149109245		2	25	cnn_epch100	v729	Y04WOMTSL
3	11.684588046744912	0.5740479549686789		3	25	cnn_epch100	v729	Y04WOMTSL
4	11.743526306821405	0.592464843826978		4	25	cnn_epch100	v729	Y04WOMTSL
5	11.427030125082505	0.5767876590718667		5	25	cnn_epch100	v729	Y04WOMTSL
6	11.772451707149228	0.5728363927155475		6	25	cnn_epch100	v729	Y04WOMTSL
7	11.938453474111922	0.6009774352104286		7	25	cnn_epch100	v729	Y04WOMTSL
8	11.32106715572511	0.6094963994828662		8	25	cnn_epch100	v729	Y04WOMTSL
9	11.824395490840075	0.5730789912181566		9	25	cnn_epch100	v729	Y04WOMTSL
0	12.71169762558748	0.4305205763771361		0	25	cnn_epch100	v730	Y08WOMTSR
1	12.652366607923096	0.4470726760821345		1	25	cnn_epch100	v730	Y08WOMTSR
2	12.577727025932472	0.4773671117407001		2	25	cnn_epch100	v730	Y08WOMTSR
3	12.744987563993613	0.4384516142396178		3	25	cnn_epch100	v730	Y08WOMTSR
4	12.614962750809289	0.45527606580524327		4	25	cnn_epch100	v730	Y08WOMTSR
5	12.304194961601771	0.4456012769592714		5	25	cnn_epch100	v730	Y08WOMTSR
6	12.314006256027849	0.46322839862702236		6	25	cnn_epch100	v730	Y08WOMTSR
7	12.609489841944244	0.45217596894956974		7	25	cnn_epch100	v730	Y08WOMTSR
8	12.642554288406917	0.442581323168847		8	25	cnn_epch100	v730	Y08WOMTSR
9	12.373272136789357	0.45196239925762083		9	25	cnn_epch100	v730	Y08WOMTSR
0	11.878533240288649	0.5267942927808469		0	25	cnn_epch100	v730	Y04WOMTSR
1	12.509741158158368	0.48146114767606746		1	25	cnn_epch100	v730	Y04WOMTSR
2	12.212677796526572	0.4867339108198954		2	25	cnn_epch100	v730	Y04WOMTSR
3	12.21988662046786	0.5086384873447075		3	25	cnn_epch100	v730	Y04WOMTSR
4	12.53136741405488	0.4681860888325315		4	25	cnn_epch100	v730	Y04WOMTSR
5	12.377574360425768	0.48852788703169475		5	25	cnn_epch100	v730	Y04WOMTSR
6	12.263684079865106	0.49543964893535186		6	25	cnn_epch100	v730	Y04WOMTSR
7	12.225440495851446	0.489413527004522		7	25	cnn_epch100	v730	Y04WOMTSR
8	12.232933279216809	0.49354710652520695		8	25	cnn_epch100	v730	Y04WOMTSR
9	12.256721780074107	0.5072965722258296		9	25	cnn_epch100	v730	Y04WOMTSR
0	12.148866158382027	0.5897758915933904		0	25	cnn_epch100	v730	Y04WOMTSL
1	11.968155534533476	0.58853975678262		1	25	cnn_epch100	v730	Y04WOMTSL
2	11.719619513976609	0.5937666937728016		2	25	cnn_epch100	v730	Y04WOMTSL
3	11.560705256976377	0.5891483679522413		3	25	cnn_epch100	v730	Y04WOMTSL
4	11.683983903931994	0.5942051526391433		4	25	cnn_epch100	v730	Y04WOMTSL
5	11.320730742474298	0.5888539533832823		5	25	cnn_epch100	v730	Y04WOMTSL
6	11.622324047361962	0.5862266816583803		6	25	cnn_epch100	v730	Y04WOMTSL
7	11.912279575181916	0.6035285885167124		7	25	cnn_epch100	v730	Y04WOMTSL
8	11.502019589091958	0.5950870454381963		8	25	cnn_epch100	v730	Y04WOMTSL
9	11.647927584684492	0.5794298523568371		9	25	cnn_epch100	v730	Y04WOMTSL
0	13.223130059338809	0.427685684088136		0	25	cnn_epch100	v730	Y08WOMTSL
1	13.579775700423331	0.418476267639705		1	25	cnn_epch100	v730	Y08WOMTSL
2	12.578464397528805	0.4460696793519591		2	25	cnn_epch100	v730	Y08WOMTSL
3	13.163168371533988	0.4542792862990791		3	25	cnn_epch100	v730	Y08WOMTSL
4	13.11902169497748	0.45328461556290395		4	25	cnn_epch100	v730	Y08WOMTSL
5	13.072080070772856	0.44590173111707754		5	25	cnn_epch100	v730	Y08WOMTSL
6	12.763094984401944	0.45362724401235827		6	25	cnn_epch100	v730	Y08WOMTSL
7	12.914490623040615	0.43960176518345223		7	25	cnn_epch100	v730	Y08WOMTSL
8	13.29336761567734	0.4514987364194294		8	25	cnn_epch100	v730	Y08WOMTSL
9	13.156483048524583	0.46946428360358416		9	25	cnn_epch100	v730	Y08WOMTSL
0	12.15191608242234	0.5988680465046432		0	25	cnn_epch100	v731	Y04WOMTSL
1	11.927706505740304	0.5883262824489104		1	25	cnn_epch100	v731	Y04WOMTSL
2	11.800560967822006	0.5896732062688783		2	25	cnn_epch100	v731	Y04WOMTSL
3	11.66381212421992	0.5780705971596115		3	25	cnn_epch100	v731	Y04WOMTSL
4	11.742012248541029	0.5946457160352395		4	25	cnn_epch100	v731	Y04WOMTSL
5	11.497908861004628	0.5824205909829403		5	25	cnn_epch100	v731	Y04WOMTSL
6	11.643405080491895	0.5826025105624115		6	25	cnn_epch100	v731	Y04WOMTSL
7	12.024592363434431	0.6019819181850817		7	25	cnn_epch100	v731	Y04WOMTSL
8	11.452630798325757	0.6025516490960983		8	25	cnn_epch100	v731	Y04WOMTSL
9	11.641892663207887	0.574566508619109		9	25	cnn_epch100	v731	Y04WOMTSL
0	12.757043871085171	0.4152538836008913		0	25	cnn_epch100	v731	Y08WOMTSR
1	12.880298259048976	0.4026376844621294		1	25	cnn_epch100	v731	Y08WOMTSR
2	12.807453585457507	0.45381550977771407		2	25	cnn_epch100	v731	Y08WOMTSR
3	12.799723033621463	0.42579119501205415		3	25	cnn_epch100	v731	Y08WOMTSR
4	12.754575554390644	0.4296195627714194		4	25	cnn_epch100	v731	Y08WOMTSR
5	12.527974079024078	0.4121451889360504		5	25	cnn_epch100	v731	Y08WOMTSR
6	12.32246804460178	0.4580291534843766		6	25	cnn_epch100	v731	Y08WOMTSR
7	12.682738127786449	0.4423450625768595		7	25	cnn_epch100	v731	Y08WOMTSR
8	12.73204812646646	0.42609850643112496		8	25	cnn_epch100	v731	Y08WOMTSR
9	12.683505764274656	0.4195680370104976		9	25	cnn_epch100	v731	Y08WOMTSR
0	12.004579922756584	0.5121826284782626		0	25	cnn_epch100	v731	Y04WOMTSR
1	12.32247224241275	0.5089182849627998		1	25	cnn_epch100	v731	Y04WOMTSR
2	12.102510325895071	0.505733763166395		2	25	cnn_epch100	v731	Y04WOMTSR
3	12.095899531924026	0.5187772949309415		3	25	cnn_epch100	v731	Y04WOMTSR
4	12.503769304634451	0.4826896006490607		4	25	cnn_epch100	v731	Y04WOMTSR
5	12.269371841202982	0.5000538429908956		5	25	cnn_epch100	v731	Y04WOMTSR
6	12.212145284475197	0.49733105645667347		6	25	cnn_epch100	v731	Y04WOMTSR
7	12.126829959756734	0.4974501917057644		7	25	cnn_epch100	v731	Y04WOMTSR
8	12.09467358253447	0.5039734632448624		8	25	cnn_epch100	v731	Y04WOMTSR
9	12.147862127216968	0.5170162469977732		9	25	cnn_epch100	v731	Y04WOMTSR
0	12.74292691203568	0.5037476987037948		0	25	cnn_epch100	v731	Y08WOMTSL
1	12.88068016288097	0.5191484151540742		1	25	cnn_epch100	v731	Y08WOMTSL
2	12.063652615582743	0.5162119338677121		2	25	cnn_epch100	v731	Y08WOMTSL
3	12.793283243684384	0.503123755600178		3	25	cnn_epch100	v731	Y08WOMTSL
4	12.65362471982858	0.5126843446465674		4	25	cnn_epch100	v731	Y08WOMTSL
5	12.790283136502694	0.5092905613196751		5	25	cnn_epch100	v731	Y08WOMTSL
6	12.267607171596786	0.5224776686125117		6	25	cnn_epch100	v731	Y08WOMTSL
7	12.170976692552088	0.528707979825158		7	25	cnn_epch100	v731	Y08WOMTSL
8	12.598276265039372	0.5182208875743599		8	25	cnn_epch100	v731	Y08WOMTSL
9	12.702270884202331	0.5298307113834714		9	25	cnn_epch100	v731	Y08WOMTSL
0	12.043838247416913	0.593717883086399		0	25	cnn_epch100	v732	Y04WOMTSL
1	11.93244154709131	0.5888101662957219		1	25	cnn_epch100	v732	Y04WOMTSL
2	11.98509081166309	0.5756997583677561		2	25	cnn_epch100	v732	Y04WOMTSL
3	11.926495666471906	0.560743887669304		3	25	cnn_epch100	v732	Y04WOMTSL
4	11.864140298755933	0.5797055247361219		4	25	cnn_epch100	v732	Y04WOMTSL
5	11.570314268723846	0.5698486600636266		5	25	cnn_epch100	v732	Y04WOMTSL
6	11.842293839228445	0.5634812547501268		6	25	cnn_epch100	v732	Y04WOMTSL
7	11.823815048952392	0.6175874676893698		7	25	cnn_epch100	v732	Y04WOMTSL
8	11.710136065251383	0.5723729068516785		8	25	cnn_epch100	v732	Y04WOMTSL
9	11.796088247920004	0.5682181774777151		9	25	cnn_epch100	v732	Y04WOMTSL
0	11.378203354398709	0.6101419483047256		0	25	cnn_epch100	v732	Y04WOMTSR
1	11.500065824006274	0.5955474514464918		1	25	cnn_epch100	v732	Y04WOMTSR
2	10.829139357161216	0.6228988920829733		2	25	cnn_epch100	v732	Y04WOMTSR
3	11.83203283469195	0.5524200923408109		3	25	cnn_epch100	v732	Y04WOMTSR
4	11.98744364448021	0.5918368367606398		4	25	cnn_epch100	v732	Y04WOMTSR
5	11.153822900626874	0.6209430286087467		5	25	cnn_epch100	v732	Y04WOMTSR
6	10.937235951490358	0.6175416088627566		6	25	cnn_epch100	v732	Y04WOMTSR
7	11.129812339315334	0.6162917333418683		7	25	cnn_epch100	v732	Y04WOMTSR
8	11.326096748692525	0.6009706002163031		8	25	cnn_epch100	v732	Y04WOMTSR
9	11.16413577455926	0.6191779549262936		9	25	cnn_epch100	v732	Y04WOMTSR
0	13.397161449377224	0.4664405448499956		0	25	cnn_epch100	v732	Y08WOMTSL
1	13.31881773289145	0.47074485821101547		1	25	cnn_epch100	v732	Y08WOMTSL
2	12.366632963210696	0.48422500804700463		2	25	cnn_epch100	v732	Y08WOMTSL
3	13.060992026281337	0.4807871790117948		3	25	cnn_epch100	v732	Y08WOMTSL
4	12.711453660073843	0.500948220759991		4	25	cnn_epch100	v732	Y08WOMTSL
5	12.748986106849102	0.4840957059000991		5	25	cnn_epch100	v732	Y08WOMTSL
6	12.36642713848479	0.5038629481520831		6	25	cnn_epch100	v732	Y08WOMTSL
7	12.40042766937642	0.4988900205441657		7	25	cnn_epch100	v732	Y08WOMTSL
8	12.80237520635918	0.49305672819994684		8	25	cnn_epch100	v732	Y08WOMTSL
9	12.887450435475143	0.5076553537628479		9	25	cnn_epch100	v732	Y08WOMTSL
0	12.312898829266738	0.529519980631098		0	25	cnn_epch100	v732	Y08WOMTSR
1	12.160698989062295	0.5080836594997972		1	25	cnn_epch100	v732	Y08WOMTSR
2	11.936076808583802	0.5592173151147415		2	25	cnn_epch100	v732	Y08WOMTSR
3	12.192568209594285	0.5201796528238074		3	25	cnn_epch100	v732	Y08WOMTSR
4	12.054934163984074	0.5374254144813855		4	25	cnn_epch100	v732	Y08WOMTSR
5	11.719477894088644	0.5206674081309329		5	25	cnn_epch100	v732	Y08WOMTSR
6	11.49265755306929	0.5662649874386283		6	25	cnn_epch100	v732	Y08WOMTSR
7	11.790888435833724	0.5540416303504013		7	25	cnn_epch100	v732	Y08WOMTSR
8	12.053973319834483	0.5165417508344199		8	25	cnn_epch100	v732	Y08WOMTSR
9	11.790513789833906	0.5402894288744609		9	25	cnn_epch100	v732	Y08WOMTSR
0	12.522596043822952	0.5598387900313349		0	25	cnn_epch100	v733	Y04WOMTSL
1	12.289742935692246	0.5542625149811822		1	25	cnn_epch100	v733	Y04WOMTSL
2	12.331848632763617	0.5395206056580409		2	25	cnn_epch100	v733	Y04WOMTSL
3	11.9060105125994	0.5494478708634656		3	25	cnn_epch100	v733	Y04WOMTSL
4	12.098156485739583	0.5537929147334709		4	25	cnn_epch100	v733	Y04WOMTSL
5	11.609380760655512	0.5540893870485544		5	25	cnn_epch100	v733	Y04WOMTSL
6	12.056714423932975	0.5408192825599		6	25	cnn_epch100	v733	Y04WOMTSL
7	12.080661300958974	0.5939436147046304		7	25	cnn_epch100	v733	Y04WOMTSL
8	11.765772632929698	0.566490827041578		8	25	cnn_epch100	v733	Y04WOMTSL
9	12.196171814399206	0.5489015213555636		9	25	cnn_epch100	v733	Y04WOMTSL
0	11.923883804374386	0.5214466902342207		0	25	cnn_epch100	v733	Y04WOMTSR
1	12.56019393693347	0.5044321112842642		1	25	cnn_epch100	v733	Y04WOMTSR
2	11.919886771525436	0.5111931949129961		2	25	cnn_epch100	v733	Y04WOMTSR
3	12.229100501450777	0.5230400628734413		3	25	cnn_epch100	v733	Y04WOMTSR
4	12.324264270937412	0.4964110862207426		4	25	cnn_epch100	v733	Y04WOMTSR
5	12.305988110332205	0.49750489761521727		5	25	cnn_epch100	v733	Y04WOMTSR
6	11.943591802956607	0.5128482105883376		6	25	cnn_epch100	v733	Y04WOMTSR
7	11.982595447133852	0.5162913845332612		7	25	cnn_epch100	v733	Y04WOMTSR
8	12.153273295056849	0.5024061392455272		8	25	cnn_epch100	v733	Y04WOMTSR
9	12.159962383213085	0.5204223349600146		9	25	cnn_epch100	v733	Y04WOMTSR
0	12.794995946672932	0.4737056761886111		0	25	cnn_epch100	v733	Y08WOMTSL
1	13.453415359516455	0.4720916316898628		1	25	cnn_epch100	v733	Y08WOMTSL
2	12.262642491301245	0.5018212672864687		2	25	cnn_epch100	v733	Y08WOMTSL
3	13.01939617367866	0.47692492026041594		3	25	cnn_epch100	v733	Y08WOMTSL
4	12.929080939830277	0.4902356066584016		4	25	cnn_epch100	v733	Y08WOMTSL
5	12.6558591501498	0.49395847504598484		5	25	cnn_epch100	v733	Y08WOMTSL
6	12.650641787387435	0.46900772319733686		6	25	cnn_epch100	v733	Y08WOMTSL
7	12.35681649589431	0.5059680938680027		7	25	cnn_epch100	v733	Y08WOMTSL
8	12.823595026238488	0.5045016590712394		8	25	cnn_epch100	v733	Y08WOMTSL
9	12.903251974295308	0.50181533124576		9	25	cnn_epch100	v733	Y08WOMTSL
0	12.662369579546803	0.4351498353424477		0	25	cnn_epch100	v733	Y08WOMTSR
1	12.503703582899249	0.4567199957310613		1	25	cnn_epch100	v733	Y08WOMTSR
2	12.834557844818924	0.4585751946431989		2	25	cnn_epch100	v733	Y08WOMTSR
3	12.753084285752363	0.44074135438170103		3	25	cnn_epch100	v733	Y08WOMTSR
4	12.637289980203771	0.44191623210766134		4	25	cnn_epch100	v733	Y08WOMTSR
5	12.406369897185415	0.43597472116071884		5	25	cnn_epch100	v733	Y08WOMTSR
6	12.342964363457437	0.45534260824325135		6	25	cnn_epch100	v733	Y08WOMTSR
7	12.681260096203973	0.4427824273897567		7	25	cnn_epch100	v733	Y08WOMTSR
8	12.872300575869836	0.4307811449850025		8	25	cnn_epch100	v733	Y08WOMTSR
9	12.52598141415096	0.43328632806273637		9	25	cnn_epch100	v733	Y08WOMTSR
0	12.650704209377956	0.4366190053125984		0	25	cnn_epch100	v734	Y04WOMTSR
1	12.725397771145682	0.45347748508870434		1	25	cnn_epch100	v734	Y04WOMTSR
2	12.265042518657054	0.4669560892392796		2	25	cnn_epch100	v734	Y04WOMTSR
3	12.30249498036402	0.49202692435022816		3	25	cnn_epch100	v734	Y04WOMTSR
4	12.929181740781562	0.4520299526364048		4	25	cnn_epch100	v734	Y04WOMTSR
5	12.579541303293562	0.4627203146209739		5	25	cnn_epch100	v734	Y04WOMTSR
6	12.32646789424256	0.4643605213788589		6	25	cnn_epch100	v734	Y04WOMTSR
7	12.439368176466257	0.4716489685130309		7	25	cnn_epch100	v734	Y04WOMTSR
8	12.369287064843272	0.4735537348254274		8	25	cnn_epch100	v734	Y04WOMTSR
9	12.40813087963024	0.48204191796254203		9	25	cnn_epch100	v734	Y04WOMTSR
0	12.502607787333575	0.54978320458825		0	25	cnn_epch100	v734	Y04WOMTSL
1	12.493454891204417	0.551673258540864		1	25	cnn_epch100	v734	Y04WOMTSL
2	12.193987136437258	0.5635341914386683		2	25	cnn_epch100	v734	Y04WOMTSL
3	12.052968538070443	0.5404367438945934		3	25	cnn_epch100	v734	Y04WOMTSL
4	12.12659303892507	0.5499051945614195		4	25	cnn_epch100	v734	Y04WOMTSL
5	11.75923693846879	0.5445738897157543		5	25	cnn_epch100	v734	Y04WOMTSL
6	12.098551926032428	0.536740698310025		6	25	cnn_epch100	v734	Y04WOMTSL
7	12.493377878428085	0.5738409384806097		7	25	cnn_epch100	v734	Y04WOMTSL
8	12.027134942877892	0.5464082421767193		8	25	cnn_epch100	v734	Y04WOMTSL
9	11.906049185794696	0.549449496356541		9	25	cnn_epch100	v734	Y04WOMTSL
0	13.257554512762646	0.44851215237837455		0	25	cnn_epch100	v734	Y08WOMTSL
1	13.332961848184285	0.451437526921927		1	25	cnn_epch100	v734	Y08WOMTSL
2	12.445777243881636	0.4626468744863349		2	25	cnn_epch100	v734	Y08WOMTSL
3	12.87842314065874	0.490420136231745		3	25	cnn_epch100	v734	Y08WOMTSL
4	13.04522066876973	0.4633219494417272		4	25	cnn_epch100	v734	Y08WOMTSL
5	13.212845761746005	0.46163531428407223		5	25	cnn_epch100	v734	Y08WOMTSL
6	12.588396738498966	0.48089855721252384		6	25	cnn_epch100	v734	Y08WOMTSL
7	12.661588626788548	0.4696924210822644		7	25	cnn_epch100	v734	Y08WOMTSL
8	12.977933919367262	0.4722906800438576		8	25	cnn_epch100	v734	Y08WOMTSL
9	13.014008479332713	0.4891597417612623		9	25	cnn_epch100	v734	Y08WOMTSL
0	12.823632817239282	0.41921295672302644		0	25	cnn_epch100	v734	Y08WOMTSR
1	12.661547492508545	0.4404028005252014		1	25	cnn_epch100	v734	Y08WOMTSR
2	12.724495663995526	0.45155622415969354		2	25	cnn_epch100	v734	Y08WOMTSR
3	12.87653260862706	0.42324793215818146		3	25	cnn_epch100	v734	Y08WOMTSR
4	12.767447138836053	0.4363021896278267		4	25	cnn_epch100	v734	Y08WOMTSR
5	12.504026957492194	0.4199308633245672		5	25	cnn_epch100	v734	Y08WOMTSR
6	12.32256209867156	0.4593902233298885		6	25	cnn_epch100	v734	Y08WOMTSR
7	12.670437891532698	0.44397895484182676		7	25	cnn_epch100	v734	Y08WOMTSR
8	12.856923003817723	0.426026110305493		8	25	cnn_epch100	v734	Y08WOMTSR
9	12.455811924711227	0.4421016296169388		9	25	cnn_epch100	v734	Y08WOMTSR
0	12.62932729286517	0.49489593257612363		0	25	cnn_epch100	v735	Y08WOMTSL
1	13.067182331175914	0.484631947603318		1	25	cnn_epch100	v735	Y08WOMTSL
2	12.154914681749856	0.5016242308652192		2	25	cnn_epch100	v735	Y08WOMTSL
3	12.801894871454587	0.5035360801331448		3	25	cnn_epch100	v735	Y08WOMTSL
4	12.728372623042691	0.5083713135767047		4	25	cnn_epch100	v735	Y08WOMTSL
5	12.564168887879273	0.5060175487781818		5	25	cnn_epch100	v735	Y08WOMTSL
6	12.420934770192876	0.5020460554822658		6	25	cnn_epch100	v735	Y08WOMTSL
7	12.334543704093344	0.5058623672627509		7	25	cnn_epch100	v735	Y08WOMTSL
8	12.783783570545246	0.5021820731538115		8	25	cnn_epch100	v735	Y08WOMTSL
9	12.772347925422928	0.518632295587276		9	25	cnn_epch100	v735	Y08WOMTSL
0	12.809855847281304	0.4330219874416494		0	25	cnn_epch100	v735	Y08WOMTSR
1	12.387100464544574	0.46705899421601077		1	25	cnn_epch100	v735	Y08WOMTSR
2	12.541007994053087	0.48146281930616963		2	25	cnn_epch100	v735	Y08WOMTSR
3	12.816365460355655	0.4286241151291853		3	25	cnn_epch100	v735	Y08WOMTSR
4	12.59390149871242	0.45101238979910746		4	25	cnn_epch100	v735	Y08WOMTSR
5	12.1815381308586	0.4716096353661458		5	25	cnn_epch100	v735	Y08WOMTSR
6	12.336298327452722	0.46019188509209036		6	25	cnn_epch100	v735	Y08WOMTSR
7	12.708335715822262	0.44284577619924176		7	25	cnn_epch100	v735	Y08WOMTSR
8	12.812315198240354	0.4372933111124173		8	25	cnn_epch100	v735	Y08WOMTSR
9	12.416890467757646	0.45447053671461146		9	25	cnn_epch100	v735	Y08WOMTSR
0	10.95939341698636	0.6258037000046529		0	25	cnn_epch100	v735	Y04WOMTSR
1	11.564168107052666	0.5996934508993463		1	25	cnn_epch100	v735	Y04WOMTSR
2	10.972360418489084	0.6197534108748975		2	25	cnn_epch100	v735	Y04WOMTSR
3	11.379755678673709	0.600469551288546		3	25	cnn_epch100	v735	Y04WOMTSR
4	11.423506983255209	0.5956909519074216		4	25	cnn_epch100	v735	Y04WOMTSR
5	11.161288716251702	0.6195143144076982		5	25	cnn_epch100	v735	Y04WOMTSR
6	11.002634145639854	0.6124240086332644		6	25	cnn_epch100	v735	Y04WOMTSR
7	11.0835034050163	0.6094846293235264		7	25	cnn_epch100	v735	Y04WOMTSR
8	11.21349651401743	0.5996692541555583		8	25	cnn_epch100	v735	Y04WOMTSR
9	11.15880978421906	0.621020828785262		9	25	cnn_epch100	v735	Y04WOMTSR
0	12.130485479450504	0.5865785164295237		0	25	cnn_epch100	v735	Y04WOMTSL
1	11.929811854744422	0.5894188160821623		1	25	cnn_epch100	v735	Y04WOMTSL
2	11.783644119703856	0.5875704739453803		2	25	cnn_epch100	v735	Y04WOMTSL
3	11.60828137351652	0.5840699420295712		3	25	cnn_epch100	v735	Y04WOMTSL
4	11.78153499406389	0.5859695419962414		4	25	cnn_epch100	v735	Y04WOMTSL
5	11.48972309804076	0.5752570935868808		5	25	cnn_epch100	v735	Y04WOMTSL
6	11.837131649686183	0.5638963805821406		6	25	cnn_epch100	v735	Y04WOMTSL
7	12.066267012939951	0.5987605117988356		7	25	cnn_epch100	v735	Y04WOMTSL
8	11.306677936639687	0.612362914611623		8	25	cnn_epch100	v735	Y04WOMTSL
9	11.716858972050774	0.5686189642541534		9	25	cnn_epch100	v735	Y04WOMTSL
0	13.177170213884912	0.4376472586218874		0	25	cnn_epch100	v736	Y08WOMTSL
1	13.837905214546746	0.39652155982974086		1	25	cnn_epch100	v736	Y08WOMTSL
2	12.569916001679251	0.44658665601358005		2	25	cnn_epch100	v736	Y08WOMTSL
3	13.330515524294167	0.43106004236343926		3	25	cnn_epch100	v736	Y08WOMTSL
4	13.269545356149363	0.4356919158231011		4	25	cnn_epch100	v736	Y08WOMTSL
5	13.272585403705785	0.4212619683911452		5	25	cnn_epch100	v736	Y08WOMTSL
6	12.784047410017392	0.44990373045450377		6	25	cnn_epch100	v736	Y08WOMTSL
7	12.822528108191037	0.44467284332845985		7	25	cnn_epch100	v736	Y08WOMTSL
8	13.18017127025188	0.44993511592760566		8	25	cnn_epch100	v736	Y08WOMTSL
9	13.220388043531024	0.4613013629196602		9	25	cnn_epch100	v736	Y08WOMTSL
0	11.000362878072696	0.6177674676895881		0	25	cnn_epch100	v736	Y04WOMTSR
1	11.397470931128202	0.6021489909597352		1	25	cnn_epch100	v736	Y04WOMTSR
2	10.966034841008575	0.6098629699200984		2	25	cnn_epch100	v736	Y04WOMTSR
3	11.244746936160874	0.6066123291264964		3	25	cnn_epch100	v736	Y04WOMTSR
4	11.504984418244636	0.5861519562600106		4	25	cnn_epch100	v736	Y04WOMTSR
5	11.08122571824176	0.6225737312539097		5	25	cnn_epch100	v736	Y04WOMTSR
6	11.058064160010538	0.610094625226583		6	25	cnn_epch100	v736	Y04WOMTSR
7	11.05120041180314	0.6133942687817825		7	25	cnn_epch100	v736	Y04WOMTSR
8	11.261582517292798	0.5962110605520895		8	25	cnn_epch100	v736	Y04WOMTSR
9	11.161667979740518	0.6211263657213771		9	25	cnn_epch100	v736	Y04WOMTSR
0	12.60862872924904	0.4341994340331102		0	25	cnn_epch100	v736	Y08WOMTSR
1	12.675572868015768	0.43690838553052874		1	25	cnn_epch100	v736	Y08WOMTSR
2	12.672733927450045	0.4571076688005757		2	25	cnn_epch100	v736	Y08WOMTSR
3	12.84765806071901	0.42924557887099035		3	25	cnn_epch100	v736	Y08WOMTSR
4	12.790742240329283	0.43077181883998933		4	25	cnn_epch100	v736	Y08WOMTSR
5	12.528350258972967	0.4341127533152377		5	25	cnn_epch100	v736	Y08WOMTSR
6	12.366498906922397	0.45662160801021506		6	25	cnn_epch100	v736	Y08WOMTSR
7	12.608216828160678	0.4525317803554897		7	25	cnn_epch100	v736	Y08WOMTSR
8	12.66274612018078	0.45006732728746845		8	25	cnn_epch100	v736	Y08WOMTSR
9	12.3976962200465	0.45961784241758064		9	25	cnn_epch100	v736	Y08WOMTSR
0	12.47325033282166	0.5545041873133888		0	25	cnn_epch100	v736	Y04WOMTSL
1	12.414097071007102	0.5404170085090082		1	25	cnn_epch100	v736	Y04WOMTSL
2	12.329344681268458	0.5436097114442552		2	25	cnn_epch100	v736	Y04WOMTSL
3	12.02503629173246	0.5485958137552812		3	25	cnn_epch100	v736	Y04WOMTSL
4	12.278476905906269	0.5465184543267874		4	25	cnn_epch100	v736	Y04WOMTSL
5	11.920866934700989	0.538669103050032		5	25	cnn_epch100	v736	Y04WOMTSL
6	12.255976789263013	0.5298212479443654		6	25	cnn_epch100	v736	Y04WOMTSL
7	12.399129214164924	0.560655594028382		7	25	cnn_epch100	v736	Y04WOMTSL
8	11.838082047384033	0.5587407494058327		8	25	cnn_epch100	v736	Y04WOMTSL
9	12.315206626059652	0.5018553406684099		9	25	cnn_epch100	v736	Y04WOMTSL
0	12.109706772334569	0.5916873302665485		0	25	cnn_epch100	v737	Y04WOMTSL
1	11.98140617093278	0.5875094966985179		1	25	cnn_epch100	v737	Y04WOMTSL
2	11.85379433811624	0.5806940045044476		2	25	cnn_epch100	v737	Y04WOMTSL
3	11.750901857361177	0.5771367592538553		3	25	cnn_epch100	v737	Y04WOMTSL
4	12.038813351439186	0.5782951576174375		4	25	cnn_epch100	v737	Y04WOMTSL
5	11.463645916963246	0.5710785777546683		5	25	cnn_epch100	v737	Y04WOMTSL
6	11.779543442691663	0.5726278779191976		6	25	cnn_epch100	v737	Y04WOMTSL
7	12.130364359006112	0.5868489492426558		7	25	cnn_epch100	v737	Y04WOMTSL
8	11.521423222083126	0.598574972075918		8	25	cnn_epch100	v737	Y04WOMTSL
9	12.29909015440195	0.5478552744695501		9	25	cnn_epch100	v737	Y04WOMTSL
0	12.350312454741928	0.4736394670224747		0	25	cnn_epch100	v737	Y04WOMTSR
1	12.761178516959948	0.45916409956926524		1	25	cnn_epch100	v737	Y04WOMTSR
2	12.250379333808464	0.479991882289941		2	25	cnn_epch100	v737	Y04WOMTSR
3	12.369219223707706	0.4887824491156725		3	25	cnn_epch100	v737	Y04WOMTSR
4	12.859044837716471	0.4331012316832257		4	25	cnn_epch100	v737	Y04WOMTSR
5	12.559560041127927	0.464629002016769		5	25	cnn_epch100	v737	Y04WOMTSR
6	12.308423645779817	0.47188259099726976		6	25	cnn_epch100	v737	Y04WOMTSR
7	12.367860990565877	0.4743552479201794		7	25	cnn_epch100	v737	Y04WOMTSR
8	12.383752873939413	0.4697858439819567		8	25	cnn_epch100	v737	Y04WOMTSR
9	12.44071027222932	0.494623200187225		9	25	cnn_epch100	v737	Y04WOMTSR
0	12.646544765336502	0.5060649937404712		0	25	cnn_epch100	v737	Y08WOMTSL
1	12.873709472365094	0.5151128197602499		1	25	cnn_epch100	v737	Y08WOMTSL
2	12.014905143743205	0.5183582806754526		2	25	cnn_epch100	v737	Y08WOMTSL
3	12.876515804492412	0.504618663080612		3	25	cnn_epch100	v737	Y08WOMTSL
4	12.672598174756928	0.5138863157708284		4	25	cnn_epch100	v737	Y08WOMTSL
5	12.496568998548211	0.5122063113868807		5	25	cnn_epch100	v737	Y08WOMTSL
6	12.28119150629526	0.5143988173484241		6	25	cnn_epch100	v737	Y08WOMTSL
7	12.135094313904103	0.5311363043218683		7	25	cnn_epch100	v737	Y08WOMTSL
8	12.540110168293351	0.5261825950141215		8	25	cnn_epch100	v737	Y08WOMTSL
9	12.750770774310258	0.5306514686151449		9	25	cnn_epch100	v737	Y08WOMTSL
0	12.27596665512894	0.4777264897204719		0	25	cnn_epch100	v737	Y08WOMTSR
1	12.53014339344087	0.44706864859897466		1	25	cnn_epch100	v737	Y08WOMTSR
2	12.50893390790612	0.47908602728466726		2	25	cnn_epch100	v737	Y08WOMTSR
3	12.677651170178155	0.45649607742501636		3	25	cnn_epch100	v737	Y08WOMTSR
4	12.496876082433957	0.4668224815978433		4	25	cnn_epch100	v737	Y08WOMTSR
5	12.423790959365949	0.45390104539625037		5	25	cnn_epch100	v737	Y08WOMTSR
6	12.402780298420494	0.48237286528313766		6	25	cnn_epch100	v737	Y08WOMTSR
7	12.394277499479635	0.4843434076296368		7	25	cnn_epch100	v737	Y08WOMTSR
8	12.526493964907726	0.45619688302828554		8	25	cnn_epch100	v737	Y08WOMTSR
9	12.723763937621268	0.4316429234668899		9	25	cnn_epch100	v737	Y08WOMTSR
0	12.119943245935133	0.5925161708728768		0	25	cnn_epch100	v738	Y04WOMTSL
1	11.997717159120706	0.6010640679161202		1	25	cnn_epch100	v738	Y04WOMTSL
2	11.941565574922008	0.575775753478702		2	25	cnn_epch100	v738	Y04WOMTSL
3	11.707303346015648	0.5699909870781724		3	25	cnn_epch100	v738	Y04WOMTSL
4	11.67303298757877	0.5958642149565335		4	25	cnn_epch100	v738	Y04WOMTSL
5	11.579455312638094	0.5804963917532455		5	25	cnn_epch100	v738	Y04WOMTSL
6	11.861952251002473	0.5588535044979288		6	25	cnn_epch100	v738	Y04WOMTSL
7	11.950413396015858	0.6005600097901376		7	25	cnn_epch100	v738	Y04WOMTSL
8	11.22596615844563	0.617670405592715		8	25	cnn_epch100	v738	Y04WOMTSL
9	11.698036045803583	0.5718471267603752		9	25	cnn_epch100	v738	Y04WOMTSL
0	12.732608725346603	0.4237114205836476		0	25	cnn_epch100	v738	Y08WOMTSR
1	12.459937022702356	0.4556807359064054		1	25	cnn_epch100	v738	Y08WOMTSR
2	12.470199623705652	0.4836926308963439		2	25	cnn_epch100	v738	Y08WOMTSR
3	12.799735681458566	0.43819230197993614		3	25	cnn_epch100	v738	Y08WOMTSR
4	12.59126631900052	0.45421848126063746		4	25	cnn_epch100	v738	Y08WOMTSR
5	12.36652269429944	0.44799757492806735		5	25	cnn_epch100	v738	Y08WOMTSR
6	12.21776214293774	0.47229585120572587		6	25	cnn_epch100	v738	Y08WOMTSR
7	12.484807523326552	0.48024119244244556		7	25	cnn_epch100	v738	Y08WOMTSR
8	12.717008088969765	0.43550537550994917		8	25	cnn_epch100	v738	Y08WOMTSR
9	12.492296411271866	0.4573641962916902		9	25	cnn_epch100	v738	Y08WOMTSR
0	12.001698821020204	0.5118583169192482		0	25	cnn_epch100	v738	Y04WOMTSR
1	12.727633060587875	0.46456354153961377		1	25	cnn_epch100	v738	Y04WOMTSR
2	12.022514276480214	0.49472769007545986		2	25	cnn_epch100	v738	Y04WOMTSR
3	13.066756276066064	0.42228915304737374		3	25	cnn_epch100	v738	Y04WOMTSR
4	12.716500832770462	0.4533866458470002		4	25	cnn_epch100	v738	Y04WOMTSR
5	12.576331258051397	0.48144617358865516		5	25	cnn_epch100	v738	Y04WOMTSR
6	12.178362875426142	0.4871583056592165		6	25	cnn_epch100	v738	Y04WOMTSR
7	12.131238186241786	0.5002253448766044		7	25	cnn_epch100	v738	Y04WOMTSR
8	12.37078968283698	0.4770661907076621		8	25	cnn_epch100	v738	Y04WOMTSR
9	12.26546396242657	0.5136709811255469		9	25	cnn_epch100	v738	Y04WOMTSR
0	12.768207220830302	0.49689051081266594		0	25	cnn_epch100	v738	Y08WOMTSL
1	13.282610423224812	0.48027911585703553		1	25	cnn_epch100	v738	Y08WOMTSL
2	12.217088073388744	0.49599124335217043		2	25	cnn_epch100	v738	Y08WOMTSL
3	13.018858241398116	0.4747710193564859		3	25	cnn_epch100	v738	Y08WOMTSL
4	12.928990699857597	0.496163861026325		4	25	cnn_epch100	v738	Y08WOMTSL
5	12.776407186303258	0.47831982951003643		5	25	cnn_epch100	v738	Y08WOMTSL
6	12.512649879669976	0.491328916711443		6	25	cnn_epch100	v738	Y08WOMTSL
7	12.317636721451214	0.5093893656087202		7	25	cnn_epch100	v738	Y08WOMTSL
8	12.850476136238376	0.4908960899762021		8	25	cnn_epch100	v738	Y08WOMTSL
9	12.820456412407069	0.5121181057746381		9	25	cnn_epch100	v738	Y08WOMTSL
0	12.119957475550022	0.5949949594423857		0	25	cnn_epch100	v739	Y04WOMTSL
1	12.02498413440312	0.5855661665708877		1	25	cnn_epch100	v739	Y04WOMTSL
2	11.886499126682624	0.577851206879817		2	25	cnn_epch100	v739	Y04WOMTSL
3	11.615004708195825	0.5838353739468523		3	25	cnn_epch100	v739	Y04WOMTSL
4	11.88826646440627	0.5821949746434708		4	25	cnn_epch100	v739	Y04WOMTSL
5	11.386278546402464	0.5799487366604629		5	25	cnn_epch100	v739	Y04WOMTSL
6	11.69285402004967	0.5790641218887529		6	25	cnn_epch100	v739	Y04WOMTSL
7	12.068753204902952	0.6006081040233587		7	25	cnn_epch100	v739	Y04WOMTSL
8	11.482910184148096	0.6060564292743396		8	25	cnn_epch100	v739	Y04WOMTSL
9	11.983876337021483	0.5464102390701321		9	25	cnn_epch100	v739	Y04WOMTSL
0	12.920378870560157	0.3988060218135724		0	25	cnn_epch100	v739	Y08WOMTSR
1	12.84189018839352	0.4013899533566244		1	25	cnn_epch100	v739	Y08WOMTSR
2	12.873735994904594	0.42845913176697553		2	25	cnn_epch100	v739	Y08WOMTSR
3	12.994170263434736	0.4038501356965794		3	25	cnn_epch100	v739	Y08WOMTSR
4	12.91424161485041	0.4102055732366015		4	25	cnn_epch100	v739	Y08WOMTSR
5	12.629140129574068	0.40895795081426756		5	25	cnn_epch100	v739	Y08WOMTSR
6	12.613204793707329	0.42182938404736375		6	25	cnn_epch100	v739	Y08WOMTSR
7	12.905628305231028	0.41439976648476284		7	25	cnn_epch100	v739	Y08WOMTSR
8	13.018126013343002	0.393956993156227		8	25	cnn_epch100	v739	Y08WOMTSR
9	12.707549732163828	0.4139429100574515		9	25	cnn_epch100	v739	Y08WOMTSR
0	12.274649493474058	0.4881518721498179		0	25	cnn_epch100	v739	Y04WOMTSR
1	12.598147885604387	0.4720558529869314		1	25	cnn_epch100	v739	Y04WOMTSR
2	11.92932970892939	0.5059215107833407		2	25	cnn_epch100	v739	Y04WOMTSR
3	12.28481352813006	0.49928525764180093		3	25	cnn_epch100	v739	Y04WOMTSR
4	12.719487070093898	0.44984306072174196		4	25	cnn_epch100	v739	Y04WOMTSR
5	12.350077953006569	0.49081242775808687		5	25	cnn_epch100	v739	Y04WOMTSR
6	12.213473272064125	0.49334654438181963		6	25	cnn_epch100	v739	Y04WOMTSR
7	12.19804400818698	0.49521648926672984		7	25	cnn_epch100	v739	Y04WOMTSR
8	12.277232580385306	0.482606084648861		8	25	cnn_epch100	v739	Y04WOMTSR
9	12.219080697061273	0.5145520706218837		9	25	cnn_epch100	v739	Y04WOMTSR
0	12.527981898127956	0.5130067061003319		0	25	cnn_epch100	v739	Y08WOMTSL
1	12.852296172505577	0.5114289881134494		1	25	cnn_epch100	v739	Y08WOMTSL
2	12.832270101715077	0.5208807335105429		2	25	cnn_epch100	v739	Y08WOMTSL
3	12.636201914318733	0.5178323203083905		3	25	cnn_epch100	v739	Y08WOMTSL
4	12.66715049420092	0.5184656969906778		4	25	cnn_epch100	v739	Y08WOMTSL
5	12.540145589307205	0.5078696379647957		5	25	cnn_epch100	v739	Y08WOMTSL
6	12.322082661394466	0.5104697557541847		6	25	cnn_epch100	v739	Y08WOMTSL
7	12.134618813515164	0.5288348568729154		7	25	cnn_epch100	v739	Y08WOMTSL
8	12.537979884768918	0.5250528778550081		8	25	cnn_epch100	v739	Y08WOMTSL
9	12.603392665522954	0.5330461694345193		9	25	cnn_epch100	v739	Y08WOMTSL
0	12.57946512751206	0.5431627198114609		0	25	cnn_epch100	v740	Y04WOMTSL
1	12.481151333103446	0.5392721181689312		1	25	cnn_epch100	v740	Y04WOMTSL
2	12.125893558460206	0.5518988588657391		2	25	cnn_epch100	v740	Y04WOMTSL
3	12.22907591610613	0.5285706383929385		3	25	cnn_epch100	v740	Y04WOMTSL
4	12.199326157370129	0.5442035607917279		4	25	cnn_epch100	v740	Y04WOMTSL
5	11.723434344632656	0.543994410331593		5	25	cnn_epch100	v740	Y04WOMTSL
6	12.104411175664282	0.5334789226139248		6	25	cnn_epch100	v740	Y04WOMTSL
7	12.417123249680929	0.5630199123437617		7	25	cnn_epch100	v740	Y04WOMTSL
8	11.8223791571464	0.5597391393377661		8	25	cnn_epch100	v740	Y04WOMTSL
9	12.03482282406288	0.5302836339454162		9	25	cnn_epch100	v740	Y04WOMTSL
0	13.335852128047812	0.43846168117735673		0	25	cnn_epch100	v740	Y08WOMTSL
1	13.519473648325157	0.428223939071504		1	25	cnn_epch100	v740	Y08WOMTSL
2	13.024683676942129	0.4606325526058846		2	25	cnn_epch100	v740	Y08WOMTSL
3	13.291233799186898	0.4422643206381507		3	25	cnn_epch100	v740	Y08WOMTSL
4	13.394026094891297	0.4560056329707405		4	25	cnn_epch100	v740	Y08WOMTSL
5	12.982963901198731	0.45398731110225465		5	25	cnn_epch100	v740	Y08WOMTSL
6	12.882182488853443	0.4550005003904504		6	25	cnn_epch100	v740	Y08WOMTSL
7	12.64858281285599	0.4672875849971654		7	25	cnn_epch100	v740	Y08WOMTSL
8	13.051892436560898	0.462801761523307		8	25	cnn_epch100	v740	Y08WOMTSL
9	13.116459252508069	0.47959124058419084		9	25	cnn_epch100	v740	Y08WOMTSL
0	12.778706439345513	0.41016226995686306		0	25	cnn_epch100	v740	Y08WOMTSR
1	12.800129810115676	0.41808009451444017		1	25	cnn_epch100	v740	Y08WOMTSR
2	12.987558942342268	0.41244302126218496		2	25	cnn_epch100	v740	Y08WOMTSR
3	12.961266640061336	0.4064466438652253		3	25	cnn_epch100	v740	Y08WOMTSR
4	12.74083709336522	0.43342951822269743		4	25	cnn_epch100	v740	Y08WOMTSR
5	12.610731780979432	0.40875653689224506		5	25	cnn_epch100	v740	Y08WOMTSR
6	12.567685152659212	0.43226096236934325		6	25	cnn_epch100	v740	Y08WOMTSR
7	12.94852108003828	0.44499561798189685		7	25	cnn_epch100	v740	Y08WOMTSR
8	12.79720386746824	0.41732766639872243		8	25	cnn_epch100	v740	Y08WOMTSR
9	12.646517658759226	0.4146365169128856		9	25	cnn_epch100	v740	Y08WOMTSR
0	12.28712417636754	0.484465835290978		0	25	cnn_epch100	v740	Y04WOMTSR
1	12.579527733863891	0.4851318371927218		1	25	cnn_epch100	v740	Y04WOMTSR
2	11.997229013846797	0.5034260253807088		2	25	cnn_epch100	v740	Y04WOMTSR
3	12.183270479345268	0.5096385407930152		3	25	cnn_epch100	v740	Y04WOMTSR
4	12.409793785146835	0.4838868676017854		4	25	cnn_epch100	v740	Y04WOMTSR
5	12.506906283703254	0.47725784391794934		5	25	cnn_epch100	v740	Y04WOMTSR
6	12.199711099140892	0.4791016644417046		6	25	cnn_epch100	v740	Y04WOMTSR
7	12.704357487956829	0.46216490412153893		7	25	cnn_epch100	v740	Y04WOMTSR
8	12.297240696015525	0.47979777797220935		8	25	cnn_epch100	v740	Y04WOMTSR
9	12.298351050415322	0.49967022487490714		9	25	cnn_epch100	v740	Y04WOMTSR
0	12.549029494655278	0.5642267369825148		0	25	cnn_epch100	v741	Y04WOMTSL
1	12.30427347417543	0.551158448318609		1	25	cnn_epch100	v741	Y04WOMTSL
2	12.118593561834214	0.5559516302856451		2	25	cnn_epch100	v741	Y04WOMTSL
3	12.037079448498472	0.5383675185867314		3	25	cnn_epch100	v741	Y04WOMTSL
4	12.078989189066364	0.5547665987345672		4	25	cnn_epch100	v741	Y04WOMTSL
5	11.790851622722492	0.5405690504667123		5	25	cnn_epch100	v741	Y04WOMTSL
6	12.251482012853709	0.5371358447005303		6	25	cnn_epch100	v741	Y04WOMTSL
7	12.21407181908286	0.5809643755247698		7	25	cnn_epch100	v741	Y04WOMTSL
8	11.87282868988182	0.5567851880247051		8	25	cnn_epch100	v741	Y04WOMTSL
9	11.971638816535869	0.5455813887161658		9	25	cnn_epch100	v741	Y04WOMTSL
0	12.820225192562903	0.4712286464015888		0	25	cnn_epch100	v741	Y08WOMTSL
1	13.208705398379758	0.4839654106009501		1	25	cnn_epch100	v741	Y08WOMTSL
2	12.303447122327304	0.4878921262712171		2	25	cnn_epch100	v741	Y08WOMTSL
3	13.003461351997178	0.48147864329948736		3	25	cnn_epch100	v741	Y08WOMTSL
4	12.739615923491144	0.4978127396987963		4	25	cnn_epch100	v741	Y08WOMTSL
5	13.2186577549193	0.4938467565368746		5	25	cnn_epch100	v741	Y08WOMTSL
6	12.504924716492468	0.4907556939030772		6	25	cnn_epch100	v741	Y08WOMTSL
7	12.380252874644343	0.5062158754000472		7	25	cnn_epch100	v741	Y08WOMTSL
8	12.812541710616417	0.4939940186523651		8	25	cnn_epch100	v741	Y08WOMTSL
9	12.98396769943131	0.4921843669238555		9	25	cnn_epch100	v741	Y08WOMTSL
0	11.851660262656033	0.5324207800128872		0	25	cnn_epch100	v741	Y04WOMTSR
1	12.484678376082991	0.5018463999726408		1	25	cnn_epch100	v741	Y04WOMTSR
2	11.819155327341848	0.519515718803847		2	25	cnn_epch100	v741	Y04WOMTSR
3	12.704969803065486	0.4424285773113229		3	25	cnn_epch100	v741	Y04WOMTSR
4	12.475101027683897	0.49391174408668537		4	25	cnn_epch100	v741	Y04WOMTSR
5	12.130328581201727	0.5201430494179301		5	25	cnn_epch100	v741	Y04WOMTSR
6	11.932251688728089	0.515906698639112		6	25	cnn_epch100	v741	Y04WOMTSR
7	12.110279549953455	0.5097608356306503		7	25	cnn_epch100	v741	Y04WOMTSR
8	12.18551905150818	0.5041994953740336		8	25	cnn_epch100	v741	Y04WOMTSR
9	12.154831084964906	0.5131203313567737		9	25	cnn_epch100	v741	Y04WOMTSR
0	12.730692531672307	0.41450363749657515		0	25	cnn_epch100	v741	Y08WOMTSR
1	12.528075092690235	0.44576828070802316		1	25	cnn_epch100	v741	Y08WOMTSR
2	12.705189557362806	0.4532382584854941		2	25	cnn_epch100	v741	Y08WOMTSR
3	12.854569819274332	0.41997468422880146		3	25	cnn_epch100	v741	Y08WOMTSR
4	12.805436385795632	0.42326992940793834		4	25	cnn_epch100	v741	Y08WOMTSR
5	12.587630243304837	0.4019519169455908		5	25	cnn_epch100	v741	Y08WOMTSR
6	12.460210837670823	0.4426908151382934		6	25	cnn_epch100	v741	Y08WOMTSR
7	12.706939809900073	0.44633827978070356		7	25	cnn_epch100	v741	Y08WOMTSR
8	12.793203990001146	0.42306309326211017		8	25	cnn_epch100	v741	Y08WOMTSR
9	12.631804976671836	0.4280791927243206		9	25	cnn_epch100	v741	Y08WOMTSR
0	12.58832721551783	0.5588947041940074		0	25	cnn_epch100	v742	Y04WOMTSL
1	12.499534459642796	0.5339069627886566		1	25	cnn_epch100	v742	Y04WOMTSL
2	12.321558278014464	0.5349329590697025		2	25	cnn_epch100	v742	Y04WOMTSL
3	12.069284586141578	0.5370957926053259		3	25	cnn_epch100	v742	Y04WOMTSL
4	12.243715690596044	0.5402884369338163		4	25	cnn_epch100	v742	Y04WOMTSL
5	11.710185954508294	0.5518123500980024		5	25	cnn_epch100	v742	Y04WOMTSL
6	12.143009093221345	0.5308086204605246		6	25	cnn_epch100	v742	Y04WOMTSL
7	12.288139010490031	0.5706222100144132		7	25	cnn_epch100	v742	Y04WOMTSL
8	11.960470786269012	0.5489939419777095		8	25	cnn_epch100	v742	Y04WOMTSL
9	12.30387034536574	0.5294469495279039		9	25	cnn_epch100	v742	Y04WOMTSL
0	12.69360674367328	0.42733600687163303		0	25	cnn_epch100	v742	Y08WOMTSR
1	12.571545604580622	0.45166541405940214		1	25	cnn_epch100	v742	Y08WOMTSR
2	12.800443852043376	0.46180703233502046		2	25	cnn_epch100	v742	Y08WOMTSR
3	12.820761573590618	0.4280783940522408		3	25	cnn_epch100	v742	Y08WOMTSR
4	12.739770394920416	0.4353426098194791		4	25	cnn_epch100	v742	Y08WOMTSR
5	12.42894684352768	0.4292055774328174		5	25	cnn_epch100	v742	Y08WOMTSR
6	12.510967028547766	0.44159542270095525		6	25	cnn_epch100	v742	Y08WOMTSR
7	12.813029031492796	0.4220896782344245		7	25	cnn_epch100	v742	Y08WOMTSR
8	12.881239357578956	0.420608789110595		8	25	cnn_epch100	v742	Y08WOMTSR
9	12.373803185054296	0.45082926957634456		9	25	cnn_epch100	v742	Y08WOMTSR
0	10.931237052797668	0.6229100057029326		0	25	cnn_epch100	v742	Y04WOMTSR
1	11.276058221038523	0.6112911745389998		1	25	cnn_epch100	v742	Y04WOMTSR
2	11.05072248152338	0.6176670267995094		2	25	cnn_epch100	v742	Y04WOMTSR
3	11.360872780080369	0.5982432204315512		3	25	cnn_epch100	v742	Y04WOMTSR
4	11.365486553845942	0.5972724601647065		4	25	cnn_epch100	v742	Y04WOMTSR
5	11.073909598472158	0.6265848596132251		5	25	cnn_epch100	v742	Y04WOMTSR
6	11.11300752763474	0.6168217788914864		6	25	cnn_epch100	v742	Y04WOMTSR
7	10.920409996607516	0.6276125856578542		7	25	cnn_epch100	v742	Y04WOMTSR
8	11.420115075166164	0.5994443867921753		8	25	cnn_epch100	v742	Y04WOMTSR
9	11.093526325342133	0.62328723990936		9	25	cnn_epch100	v742	Y04WOMTSR
0	12.921851262181868	0.46352160207389725		0	25	cnn_epch100	v742	Y08WOMTSL
1	13.293418851691932	0.46161075359618675		1	25	cnn_epch100	v742	Y08WOMTSL
2	12.262390054136198	0.49264479002523204		2	25	cnn_epch100	v742	Y08WOMTSL
3	13.325181272195533	0.46535917378752345		3	25	cnn_epch100	v742	Y08WOMTSL
4	12.832070089553994	0.4875571976980846		4	25	cnn_epch100	v742	Y08WOMTSL
5	12.997400349278506	0.47345218767543595		5	25	cnn_epch100	v742	Y08WOMTSL
6	12.680623024112773	0.4859588732585384		6	25	cnn_epch100	v742	Y08WOMTSL
7	12.591998397829338	0.494255465309124		7	25	cnn_epch100	v742	Y08WOMTSL
8	12.755854894037652	0.5021075302384322		8	25	cnn_epch100	v742	Y08WOMTSL
9	12.950706975308153	0.4994126991322742		9	25	cnn_epch100	v742	Y08WOMTSL
0	12.8920478986387	0.467304414834119		0	25	cnn_epch100	v743	Y08WOMTSL
1	13.34338256783818	0.4654636077240517		1	25	cnn_epch100	v743	Y08WOMTSL
2	12.408254983296722	0.4946391711429384		2	25	cnn_epch100	v743	Y08WOMTSL
3	13.11343474242699	0.4772081984308457		3	25	cnn_epch100	v743	Y08WOMTSL
4	12.851573183502342	0.49219534300695106		4	25	cnn_epch100	v743	Y08WOMTSL
5	13.216073879029327	0.4574277976257013		5	25	cnn_epch100	v743	Y08WOMTSL
6	12.704253447332883	0.4687434372089237		6	25	cnn_epch100	v743	Y08WOMTSL
7	12.578532337578414	0.48853095809029695		7	25	cnn_epch100	v743	Y08WOMTSL
8	12.739368926337876	0.5009398407080002		8	25	cnn_epch100	v743	Y08WOMTSL
9	12.90785862835337	0.505528499883354		9	25	cnn_epch100	v743	Y08WOMTSL
0	12.596504155484704	0.5666795586702009		0	25	cnn_epch100	v743	Y04WOMTSL
1	12.32865330801963	0.5622215507439622		1	25	cnn_epch100	v743	Y04WOMTSL
2	12.143198276982448	0.556731454946181		2	25	cnn_epch100	v743	Y04WOMTSL
3	11.92908502278486	0.5469921303345634		3	25	cnn_epch100	v743	Y04WOMTSL
4	12.07451046292857	0.5591713285296919		4	25	cnn_epch100	v743	Y04WOMTSL
5	11.958602109766526	0.5475586621032208		5	25	cnn_epch100	v743	Y04WOMTSL
6	12.085664017381015	0.53830175761096		6	25	cnn_epch100	v743	Y04WOMTSL
7	12.222762929947924	0.5856784507940751		7	25	cnn_epch100	v743	Y04WOMTSL
8	12.0070336461645	0.5621513993773725		8	25	cnn_epch100	v743	Y04WOMTSL
9	12.211533001670627	0.5144213997263521		9	25	cnn_epch100	v743	Y04WOMTSL
0	10.89645210132052	0.6260715925607468		0	25	cnn_epch100	v743	Y04WOMTSR
1	11.577010707982144	0.5872596269156238		1	25	cnn_epch100	v743	Y04WOMTSR
2	10.907517340740418	0.6183810854574292		2	25	cnn_epch100	v743	Y04WOMTSR
3	11.294290564350767	0.6012141749022093		3	25	cnn_epch100	v743	Y04WOMTSR
4	11.338265598886949	0.6041382641625763		4	25	cnn_epch100	v743	Y04WOMTSR
5	11.15919025650669	0.6188816355622285		5	25	cnn_epch100	v743	Y04WOMTSR
6	11.051787660000484	0.6089753891579994		6	25	cnn_epch100	v743	Y04WOMTSR
7	10.987500283785868	0.6196195922890423		7	25	cnn_epch100	v743	Y04WOMTSR
8	11.295629391450978	0.5940227212406846		8	25	cnn_epch100	v743	Y04WOMTSR
9	11.194508211568907	0.6153371996974362		9	25	cnn_epch100	v743	Y04WOMTSR
0	12.912769442625644	0.3911432630926674		0	25	cnn_epch100	v743	Y08WOMTSR
1	12.675572175030318	0.4274451637584226		1	25	cnn_epch100	v743	Y08WOMTSR
2	12.766299680515749	0.4450686874125051		2	25	cnn_epch100	v743	Y08WOMTSR
3	13.046333608645815	0.39793731322418013		3	25	cnn_epch100	v743	Y08WOMTSR
4	12.867453719374424	0.4196594883543262		4	25	cnn_epch100	v743	Y08WOMTSR
5	12.61021897242908	0.4020793597222354		5	25	cnn_epch100	v743	Y08WOMTSR
6	12.400054943029543	0.4478395038584739		6	25	cnn_epch100	v743	Y08WOMTSR
7	12.881542679447929	0.4399038712670704		7	25	cnn_epch100	v743	Y08WOMTSR
8	12.726199422112291	0.428472655434283		8	25	cnn_epch100	v743	Y08WOMTSR
9	12.865192420833194	0.3975916295689755		9	25	cnn_epch100	v743	Y08WOMTSR
0	12.873819259774193	0.47473572697687444		0	25	cnn_epch100	v744	Y08WOMTSL
1	13.163933072829062	0.47189299660456735		1	25	cnn_epch100	v744	Y08WOMTSL
2	12.23204291008964	0.4955603287427966		2	25	cnn_epch100	v744	Y08WOMTSL
3	12.996766545174708	0.4909594441449896		3	25	cnn_epch100	v744	Y08WOMTSL
4	12.845414403384158	0.48842652592922925		4	25	cnn_epch100	v744	Y08WOMTSL
5	12.887237107985674	0.48429212916003234		5	25	cnn_epch100	v744	Y08WOMTSL
6	12.742437840166032	0.4812774363431084		6	25	cnn_epch100	v744	Y08WOMTSL
7	12.491531564342411	0.4871494593834182		7	25	cnn_epch100	v744	Y08WOMTSL
8	12.718724045487416	0.5030538864135083		8	25	cnn_epch100	v744	Y08WOMTSL
9	12.997135048752863	0.4969531935337129		9	25	cnn_epch100	v744	Y08WOMTSL
0	12.675673491745302	0.5472910797435725		0	25	cnn_epch100	v744	Y04WOMTSL
1	12.453518438042805	0.5372143121001787		1	25	cnn_epch100	v744	Y04WOMTSL
2	12.235882839366573	0.5477401689350319		2	25	cnn_epch100	v744	Y04WOMTSL
3	11.977863574497713	0.5440561113359517		3	25	cnn_epch100	v744	Y04WOMTSL
4	12.12850768526138	0.5507828974759748		4	25	cnn_epch100	v744	Y04WOMTSL
5	11.851465345591096	0.5343247933081077		5	25	cnn_epch100	v744	Y04WOMTSL
6	12.261990313527184	0.5222791252530866		6	25	cnn_epch100	v744	Y04WOMTSL
7	12.559666661283988	0.5456719440582137		7	25	cnn_epch100	v744	Y04WOMTSL
8	11.783868349881608	0.5643431085958796		8	25	cnn_epch100	v744	Y04WOMTSL
9	12.358967705249016	0.5186939912166453		9	25	cnn_epch100	v744	Y04WOMTSL
0	12.569974449652053	0.436504110762795		0	25	cnn_epch100	v744	Y08WOMTSR
1	12.77581046763462	0.42040350301027596		1	25	cnn_epch100	v744	Y08WOMTSR
2	12.703958827698344	0.45361177546499415		2	25	cnn_epch100	v744	Y08WOMTSR
3	12.810005015304249	0.43100117506210084		3	25	cnn_epch100	v744	Y08WOMTSR
4	12.75389490562024	0.4273954626756214		4	25	cnn_epch100	v744	Y08WOMTSR
5	12.4555781157263	0.42413831311895406		5	25	cnn_epch100	v744	Y08WOMTSR
6	12.396413614245422	0.45187740386932684		6	25	cnn_epch100	v744	Y08WOMTSR
7	12.541901911957428	0.4664022550775209		7	25	cnn_epch100	v744	Y08WOMTSR
8	12.654987872104124	0.44041769833660144		8	25	cnn_epch100	v744	Y08WOMTSR
9	12.828982066531085	0.4079882088001703		9	25	cnn_epch100	v744	Y08WOMTSR
0	12.145028391141055	0.49512931680679506		0	25	cnn_epch100	v744	Y04WOMTSR
1	12.67700782393622	0.4626178810795448		1	25	cnn_epch100	v744	Y04WOMTSR
2	12.118027090493506	0.49449355258549493		2	25	cnn_epch100	v744	Y04WOMTSR
3	12.417987349189998	0.4851402047617541		3	25	cnn_epch100	v744	Y04WOMTSR
4	12.603123487117324	0.4661005479434778		4	25	cnn_epch100	v744	Y04WOMTSR
5	12.447459237093842	0.4826759871935269		5	25	cnn_epch100	v744	Y04WOMTSR
6	12.179205775567684	0.4909125903825129		6	25	cnn_epch100	v744	Y04WOMTSR
7	12.168268013452202	0.49692580958375754		7	25	cnn_epch100	v744	Y04WOMTSR
8	12.36199710792755	0.48397936437257066		8	25	cnn_epch100	v744	Y04WOMTSR
9	12.357937858698108	0.49896849513125807		9	25	cnn_epch100	v744	Y04WOMTSR
0	12.34577087915373	0.4747384460442953		0	25	cnn_epch100	v745	Y04WOMTSR
1	12.50863705586114	0.4786166649792797		1	25	cnn_epch100	v745	Y04WOMTSR
2	12.107393334670906	0.49173641506456284		2	25	cnn_epch100	v745	Y04WOMTSR
3	12.330396430977103	0.4899213229081456		3	25	cnn_epch100	v745	Y04WOMTSR
4	12.511820372628984	0.46733193236102005		4	25	cnn_epch100	v745	Y04WOMTSR
5	12.52279747161724	0.4827303440736913		5	25	cnn_epch100	v745	Y04WOMTSR
6	12.155443224861012	0.4952079874779213		6	25	cnn_epch100	v745	Y04WOMTSR
7	12.435518624890276	0.4601762243200416		7	25	cnn_epch100	v745	Y04WOMTSR
8	12.30420272951673	0.4784595758129368		8	25	cnn_epch100	v745	Y04WOMTSR
9	12.214503476514018	0.5071806430858136		9	25	cnn_epch100	v745	Y04WOMTSR
0	11.863136839733516	0.6118455870896662		0	25	cnn_epch100	v745	Y04WOMTSL
1	11.716566442475154	0.612058082128666		1	25	cnn_epch100	v745	Y04WOMTSL
2	11.647973326038288	0.6008129359194483		2	25	cnn_epch100	v745	Y04WOMTSL
3	11.647660738748735	0.5877223365356613		3	25	cnn_epch100	v745	Y04WOMTSL
4	11.711693403593188	0.6068737276132314		4	25	cnn_epch100	v745	Y04WOMTSL
5	11.386618592605338	0.5892815960270557		5	25	cnn_epch100	v745	Y04WOMTSL
6	11.665674204953437	0.5798989920690729		6	25	cnn_epch100	v745	Y04WOMTSL
7	11.787485788069956	0.6182645034391041		7	25	cnn_epch100	v745	Y04WOMTSL
8	11.249520835074364	0.6188641348030434		8	25	cnn_epch100	v745	Y04WOMTSL
9	11.569269495564924	0.5950948223976159		9	25	cnn_epch100	v745	Y04WOMTSL
0	13.102468806491087	0.4560615295420833		0	25	cnn_epch100	v745	Y08WOMTSL
1	12.98059131911034	0.49257735159098465		1	25	cnn_epch100	v745	Y08WOMTSL
2	12.187644703886232	0.499610837842571		2	25	cnn_epch100	v745	Y08WOMTSL
3	13.180678535737014	0.46964027016162235		3	25	cnn_epch100	v745	Y08WOMTSL
4	12.890172152498112	0.4862257552337005		4	25	cnn_epch100	v745	Y08WOMTSL
5	12.806568517793778	0.48143523040687397		5	25	cnn_epch100	v745	Y08WOMTSL
6	12.627932815897935	0.47430637243486146		6	25	cnn_epch100	v745	Y08WOMTSL
7	12.389800830346312	0.502078594675881		7	25	cnn_epch100	v745	Y08WOMTSL
8	12.782817945663266	0.4990094410117077		8	25	cnn_epch100	v745	Y08WOMTSL
9	13.298644578655688	0.4684266671998901		9	25	cnn_epch100	v745	Y08WOMTSL
0	11.885784831642727	0.5352072792629207		0	25	cnn_epch100	v745	Y08WOMTSR
1	12.011834492549273	0.5202016199870132		1	25	cnn_epch100	v745	Y08WOMTSR
2	11.781426621424508	0.5728858705301593		2	25	cnn_epch100	v745	Y08WOMTSR
3	12.18859631112918	0.5138454599457983		3	25	cnn_epch100	v745	Y08WOMTSR
4	11.966290219817289	0.5322292741995687		4	25	cnn_epch100	v745	Y08WOMTSR
5	11.788430769449317	0.5275031388827549		5	25	cnn_epch100	v745	Y08WOMTSR
6	11.65243952261698	0.5589278930876652		6	25	cnn_epch100	v745	Y08WOMTSR
7	11.789979260851334	0.5637578100653435		7	25	cnn_epch100	v745	Y08WOMTSR
8	11.932397669476376	0.5318011048498545		8	25	cnn_epch100	v745	Y08WOMTSR
9	11.760705151891823	0.5315011217895813		9	25	cnn_epch100	v745	Y08WOMTSR
0	10.838344568878528	0.6310266442358347		0	25	cnn_epch100	v746	Y04WOMTSR
1	11.419471259004167	0.6071813147732193		1	25	cnn_epch100	v746	Y04WOMTSR
2	10.788691881766434	0.6270546849705153		2	25	cnn_epch100	v746	Y04WOMTSR
3	11.144655232214369	0.6171155892088132		3	25	cnn_epch100	v746	Y04WOMTSR
4	11.387643370112055	0.5986432326179166		4	25	cnn_epch100	v746	Y04WOMTSR
5	11.003003511537925	0.634763383717758		5	25	cnn_epch100	v746	Y04WOMTSR
6	10.823712082435147	0.6289006480918714		6	25	cnn_epch100	v746	Y04WOMTSR
7	10.888589404751892	0.6293846595130184		7	25	cnn_epch100	v746	Y04WOMTSR
8	11.279351757987584	0.604837409559319		8	25	cnn_epch100	v746	Y04WOMTSR
9	11.305940924944087	0.61983515064019		9	25	cnn_epch100	v746	Y04WOMTSR
0	12.8242626573468	0.4340492112862915		0	25	cnn_epch100	v746	Y08WOMTSR
1	12.521866593054767	0.44946891013730667		1	25	cnn_epch100	v746	Y08WOMTSR
2	12.572945058439046	0.4741326325408338		2	25	cnn_epch100	v746	Y08WOMTSR
3	12.785713884012726	0.4397466074261335		3	25	cnn_epch100	v746	Y08WOMTSR
4	12.607497537608271	0.4607416688226009		4	25	cnn_epch100	v746	Y08WOMTSR
5	12.478558503555917	0.4416755455585863		5	25	cnn_epch100	v746	Y08WOMTSR
6	12.176816291880522	0.4786587227055125		6	25	cnn_epch100	v746	Y08WOMTSR
7	12.499117311006533	0.4769916194134836		7	25	cnn_epch100	v746	Y08WOMTSR
8	12.744335765030138	0.45374125576143387		8	25	cnn_epch100	v746	Y08WOMTSR
9	12.49527319620444	0.4361406970961839		9	25	cnn_epch100	v746	Y08WOMTSR
0	12.115361684221904	0.5877017457601524		0	25	cnn_epch100	v746	Y04WOMTSL
1	12.01580153050645	0.5913320474020352		1	25	cnn_epch100	v746	Y04WOMTSL
2	11.779012891148277	0.5906050363749166		2	25	cnn_epch100	v746	Y04WOMTSL
3	11.598604787105872	0.5804688859155167		3	25	cnn_epch100	v746	Y04WOMTSL
4	11.814047749541576	0.5881299267634525		4	25	cnn_epch100	v746	Y04WOMTSL
5	11.448003419510034	0.578453778892354		5	25	cnn_epch100	v746	Y04WOMTSL
6	11.831541168656877	0.572913946391232		6	25	cnn_epch100	v746	Y04WOMTSL
7	11.991973139075697	0.6005168760220159		7	25	cnn_epch100	v746	Y04WOMTSL
8	11.363010169010236	0.6060330666418967		8	25	cnn_epch100	v746	Y04WOMTSL
9	11.855385695415643	0.5798804885782531		9	25	cnn_epch100	v746	Y04WOMTSL
0	13.075839538087951	0.45154976635024685		0	25	cnn_epch100	v746	Y08WOMTSL
1	13.335826166860762	0.4530312459772007		1	25	cnn_epch100	v746	Y08WOMTSL
2	12.538427297905946	0.4662087606520848		2	25	cnn_epch100	v746	Y08WOMTSL
3	13.179243167633723	0.4596619486681238		3	25	cnn_epch100	v746	Y08WOMTSL
4	13.052924331741504	0.4609213969264095		4	25	cnn_epch100	v746	Y08WOMTSL
5	12.853398296307835	0.46886304828000425		5	25	cnn_epch100	v746	Y08WOMTSL
6	12.621334446549437	0.4817006751856918		6	25	cnn_epch100	v746	Y08WOMTSL
7	12.68453638275895	0.4645834842261435		7	25	cnn_epch100	v746	Y08WOMTSL
8	12.96573413363471	0.48036499901907437		8	25	cnn_epch100	v746	Y08WOMTSL
9	13.28720384263003	0.4581896774530465		9	25	cnn_epch100	v746	Y08WOMTSL
0	12.713759302129116	0.42561408201429646		0	25	cnn_epch100	v747	Y08WOMTSR
1	12.6215661611177	0.4317653633903446		1	25	cnn_epch100	v747	Y08WOMTSR
2	12.831656466380585	0.435760743319855		2	25	cnn_epch100	v747	Y08WOMTSR
3	12.88289857605518	0.41876535496287326		3	25	cnn_epch100	v747	Y08WOMTSR
4	12.772056690806972	0.42555714655737714		4	25	cnn_epch100	v747	Y08WOMTSR
5	12.504324043108104	0.4132125066404391		5	25	cnn_epch100	v747	Y08WOMTSR
6	12.536351258751468	0.4340835235063213		6	25	cnn_epch100	v747	Y08WOMTSR
7	12.70912847041225	0.4433459874906773		7	25	cnn_epch100	v747	Y08WOMTSR
8	12.90669787431308	0.4183249139538806		8	25	cnn_epch100	v747	Y08WOMTSR
9	12.521272991622102	0.4294591469679303		9	25	cnn_epch100	v747	Y08WOMTSR
0	13.186187281400006	0.4564317152254587		0	25	cnn_epch100	v747	Y08WOMTSL
1	13.2315303372346	0.4741998204035403		1	25	cnn_epch100	v747	Y08WOMTSL
2	12.29488762065055	0.4835251736455963		2	25	cnn_epch100	v747	Y08WOMTSL
3	12.974822416572614	0.4831073072843308		3	25	cnn_epch100	v747	Y08WOMTSL
4	12.910163906759552	0.4890188285885762		4	25	cnn_epch100	v747	Y08WOMTSL
5	12.774017089761967	0.4972036095567986		5	25	cnn_epch100	v747	Y08WOMTSL
6	12.585611769999463	0.49508509431935765		6	25	cnn_epch100	v747	Y08WOMTSL
7	12.41565480105742	0.49925308851652966		7	25	cnn_epch100	v747	Y08WOMTSL
8	12.679738265786144	0.5089465927036146		8	25	cnn_epch100	v747	Y08WOMTSL
9	13.165922455264097	0.49525977992020337		9	25	cnn_epch100	v747	Y08WOMTSL
0	11.169488778979265	0.6160831610444002		0	25	cnn_epch100	v747	Y04WOMTSR
1	11.395031544272104	0.6010957267845488		1	25	cnn_epch100	v747	Y04WOMTSR
2	10.912038617560132	0.6139832442378171		2	25	cnn_epch100	v747	Y04WOMTSR
3	12.107545054810805	0.5289511779336713		3	25	cnn_epch100	v747	Y04WOMTSR
4	11.484980200078802	0.5937668153336104		4	25	cnn_epch100	v747	Y04WOMTSR
5	11.173659023884078	0.6146004494860182		5	25	cnn_epch100	v747	Y04WOMTSR
6	11.064069050320397	0.6083259953913313		6	25	cnn_epch100	v747	Y04WOMTSR
7	11.107382774133118	0.6147260983417937		7	25	cnn_epch100	v747	Y04WOMTSR
8	11.431716369642285	0.5855298662530579		8	25	cnn_epch100	v747	Y04WOMTSR
9	11.215709810492136	0.6097915783260615		9	25	cnn_epch100	v747	Y04WOMTSR
0	12.335187891047497	0.5845836457908404		0	25	cnn_epch100	v747	Y04WOMTSL
1	11.906042992542686	0.5900745050508306		1	25	cnn_epch100	v747	Y04WOMTSL
2	11.774037411686283	0.5889043342589093		2	25	cnn_epch100	v747	Y04WOMTSL
3	11.70308006277973	0.5754543930055996		3	25	cnn_epch100	v747	Y04WOMTSL
4	11.75151465543386	0.5876322075311423		4	25	cnn_epch100	v747	Y04WOMTSL
5	11.482577071830493	0.5728216799496781		5	25	cnn_epch100	v747	Y04WOMTSL
6	11.63243413294553	0.5822420889485028		6	25	cnn_epch100	v747	Y04WOMTSL
7	12.032768305877331	0.6049799641083407		7	25	cnn_epch100	v747	Y04WOMTSL
8	11.316603671706863	0.6092240987767452		8	25	cnn_epch100	v747	Y04WOMTSL
9	12.100726203537857	0.569125942477755		9	25	cnn_epch100	v747	Y04WOMTSL
0	12.925915272791894	0.4268711978090272		0	25	cnn_epch100	v748	Y08WOMTSR
1	12.832651855117962	0.41601291690516323		1	25	cnn_epch100	v748	Y08WOMTSR
2	12.954793718503362	0.4164416622125466		2	25	cnn_epch100	v748	Y08WOMTSR
3	12.88507764020189	0.41265949119237966		3	25	cnn_epch100	v748	Y08WOMTSR
4	12.91283864780744	0.402281862607755		4	25	cnn_epch100	v748	Y08WOMTSR
5	12.56967735891193	0.4068035493359671		5	25	cnn_epch100	v748	Y08WOMTSR
6	12.602349956781929	0.43189382599415815		6	25	cnn_epch100	v748	Y08WOMTSR
7	12.71747291450366	0.43714671307699526		7	25	cnn_epch100	v748	Y08WOMTSR
8	12.771173916961729	0.419538300656829		8	25	cnn_epch100	v748	Y08WOMTSR
9	12.643277428904147	0.42113044864364263		9	25	cnn_epch100	v748	Y08WOMTSR
0	12.63887014869209	0.49719770101318844		0	25	cnn_epch100	v748	Y08WOMTSL
1	12.798074079972404	0.5146815417157854		1	25	cnn_epch100	v748	Y08WOMTSL
2	12.23282913632448	0.5101779773579599		2	25	cnn_epch100	v748	Y08WOMTSL
3	12.678709074143036	0.5141004147244768		3	25	cnn_epch100	v748	Y08WOMTSL
4	12.66944195719401	0.511254648986118		4	25	cnn_epch100	v748	Y08WOMTSL
5	12.442446992144344	0.5206436643009966		5	25	cnn_epch100	v748	Y08WOMTSL
6	12.324835892212455	0.5103754371253963		6	25	cnn_epch100	v748	Y08WOMTSL
7	12.147076920678568	0.5356210145755954		7	25	cnn_epch100	v748	Y08WOMTSL
8	12.565489153600105	0.5246702847822433		8	25	cnn_epch100	v748	Y08WOMTSL
9	12.78581560068604	0.5132831920130849		9	25	cnn_epch100	v748	Y08WOMTSL
0	12.25337524564342	0.5744442645451049		0	25	cnn_epch100	v748	Y04WOMTSL
1	12.090400148970838	0.5738800854757536		1	25	cnn_epch100	v748	Y04WOMTSL
2	12.060896225933842	0.5832895032303056		2	25	cnn_epch100	v748	Y04WOMTSL
3	11.930049576130042	0.5646494213822628		3	25	cnn_epch100	v748	Y04WOMTSL
4	11.925127376623209	0.5704576719702882		4	25	cnn_epch100	v748	Y04WOMTSL
5	11.646881457500072	0.5540051865638403		5	25	cnn_epch100	v748	Y04WOMTSL
6	11.90173136225732	0.5568435580758524		6	25	cnn_epch100	v748	Y04WOMTSL
7	12.100184022869334	0.5912727543450724		7	25	cnn_epch100	v748	Y04WOMTSL
8	11.602578264609877	0.5820808068554901		8	25	cnn_epch100	v748	Y04WOMTSL
9	12.070807574166908	0.5451808955079702		9	25	cnn_epch100	v748	Y04WOMTSL
0	10.856308376216226	0.6300324834108915		0	25	cnn_epch100	v748	Y04WOMTSR
1	11.61215927430115	0.5903165039221018		1	25	cnn_epch100	v748	Y04WOMTSR
2	10.871958778790376	0.6219702280751719		2	25	cnn_epch100	v748	Y04WOMTSR
3	11.763367303885245	0.5610904794664786		3	25	cnn_epch100	v748	Y04WOMTSR
4	11.643705552954652	0.5901098704325154		4	25	cnn_epch100	v748	Y04WOMTSR
5	11.182023524403256	0.6183652787284407		5	25	cnn_epch100	v748	Y04WOMTSR
6	10.94549483100409	0.618120843992141		6	25	cnn_epch100	v748	Y04WOMTSR
7	10.971837958034206	0.6211926334006694		7	25	cnn_epch100	v748	Y04WOMTSR
8	11.24291203701628	0.6002124831275167		8	25	cnn_epch100	v748	Y04WOMTSR
9	11.193864999731108	0.6324172587950967		9	25	cnn_epch100	v748	Y04WOMTSR
0	12.674464147866098	0.4372718743506356		0	25	cnn_epch100	v749	Y08WOMTSR
1	12.66889513583648	0.43365245897841537		1	25	cnn_epch100	v749	Y08WOMTSR
2	12.795245951893088	0.4505429974547489		2	25	cnn_epch100	v749	Y08WOMTSR
3	12.815496599914352	0.43337411367272966		3	25	cnn_epch100	v749	Y08WOMTSR
4	12.800843176642994	0.43926958099350444		4	25	cnn_epch100	v749	Y08WOMTSR
5	12.285308728806166	0.4481842416780532		5	25	cnn_epch100	v749	Y08WOMTSR
6	12.428162754215135	0.4462508265760238		6	25	cnn_epch100	v749	Y08WOMTSR
7	12.604497686883835	0.45425351739673697		7	25	cnn_epch100	v749	Y08WOMTSR
8	12.747741084965726	0.436690632719494		8	25	cnn_epch100	v749	Y08WOMTSR
9	12.48125461958349	0.4380755911631334		9	25	cnn_epch100	v749	Y08WOMTSR
0	12.014486737790309	0.5110125835655647		0	25	cnn_epch100	v749	Y04WOMTSR
1	12.54696653282448	0.4768636078859523		1	25	cnn_epch100	v749	Y04WOMTSR
2	12.033907904510404	0.4927936649381272		2	25	cnn_epch100	v749	Y04WOMTSR
3	12.345374472143565	0.5047621561062848		3	25	cnn_epch100	v749	Y04WOMTSR
4	12.843272338703482	0.47531229846699047		4	25	cnn_epch100	v749	Y04WOMTSR
5	12.575808481396075	0.46215849115691154		5	25	cnn_epch100	v749	Y04WOMTSR
6	12.074013689112968	0.4971879477290112		6	25	cnn_epch100	v749	Y04WOMTSR
7	12.20495596983372	0.49162077895564965		7	25	cnn_epch100	v749	Y04WOMTSR
8	12.568934973750952	0.4764580724871759		8	25	cnn_epch100	v749	Y04WOMTSR
9	12.248353782278354	0.5017590338716428		9	25	cnn_epch100	v749	Y04WOMTSR
0	12.084816697610709	0.5899985064269326		0	25	cnn_epch100	v749	Y04WOMTSL
1	12.018834741469515	0.5792359337681362		1	25	cnn_epch100	v749	Y04WOMTSL
2	12.14422278986216	0.5763770658685532		2	25	cnn_epch100	v749	Y04WOMTSL
3	11.61862651595385	0.583426328681594		3	25	cnn_epch100	v749	Y04WOMTSL
4	11.83563768957973	0.5839967086364787		4	25	cnn_epch100	v749	Y04WOMTSL
5	11.43860278146744	0.5753666553359628		5	25	cnn_epch100	v749	Y04WOMTSL
6	11.68969668285703	0.5793088941307235		6	25	cnn_epch100	v749	Y04WOMTSL
7	11.945167792611093	0.6012562803887616		7	25	cnn_epch100	v749	Y04WOMTSL
8	11.513675961048117	0.6002716249078689		8	25	cnn_epch100	v749	Y04WOMTSL
9	11.666030194680674	0.5706954198387553		9	25	cnn_epch100	v749	Y04WOMTSL
0	12.760401886860915	0.48094584745730035		0	25	cnn_epch100	v749	Y08WOMTSL
1	12.967093422786386	0.5012706400604762		1	25	cnn_epch100	v749	Y08WOMTSL
2	12.4968882731562	0.5066248038469107		2	25	cnn_epch100	v749	Y08WOMTSL
3	12.695703115377365	0.5132357846684952		3	25	cnn_epch100	v749	Y08WOMTSL
4	12.709741531107811	0.5026052181269215		4	25	cnn_epch100	v749	Y08WOMTSL
5	12.603066169246976	0.5065984584047369		5	25	cnn_epch100	v749	Y08WOMTSL
6	12.336870024475804	0.5086203848350674		6	25	cnn_epch100	v749	Y08WOMTSL
7	12.135061166729232	0.5291586747303655		7	25	cnn_epch100	v749	Y08WOMTSL
8	12.534964816566466	0.5266093051010118		8	25	cnn_epch100	v749	Y08WOMTSL
9	12.947695785945466	0.5082948148406833		9	25	cnn_epch100	v749	Y08WOMTSL
0	12.83202938130577	0.48435484263239525		0	25	cnn_epch100	v750	Y08WOMTSL
1	12.928311733803424	0.4995577947663709		1	25	cnn_epch100	v750	Y08WOMTSL
2	12.167344955097498	0.5014320038194858		2	25	cnn_epch100	v750	Y08WOMTSL
3	12.805710320706364	0.5086132903639224		3	25	cnn_epch100	v750	Y08WOMTSL
4	12.761447308965524	0.4987785425932131		4	25	cnn_epch100	v750	Y08WOMTSL
5	12.649300989706692	0.49452483704219724		5	25	cnn_epch100	v750	Y08WOMTSL
6	12.228640359563746	0.5214826272495049		6	25	cnn_epch100	v750	Y08WOMTSL
7	12.108897316621276	0.531717637151284		7	25	cnn_epch100	v750	Y08WOMTSL
8	12.73808495600828	0.5064019899247822		8	25	cnn_epch100	v750	Y08WOMTSL
9	12.89457086616475	0.5079677197170935		9	25	cnn_epch100	v750	Y08WOMTSL
0	10.938074459779465	0.6259011803750176		0	25	cnn_epch100	v750	Y04WOMTSR
1	11.567380177039126	0.5882317498082335		1	25	cnn_epch100	v750	Y04WOMTSR
2	10.953723468164526	0.6172000862216807		2	25	cnn_epch100	v750	Y04WOMTSR
3	11.171155958020329	0.6133159547454238		3	25	cnn_epch100	v750	Y04WOMTSR
4	11.580649493793503	0.5928305263994303		4	25	cnn_epch100	v750	Y04WOMTSR
5	11.08647186159855	0.6333377167570683		5	25	cnn_epch100	v750	Y04WOMTSR
6	11.032765559735784	0.611408028411292		6	25	cnn_epch100	v750	Y04WOMTSR
7	10.857937074992972	0.6299310061897342		7	25	cnn_epch100	v750	Y04WOMTSR
8	11.198669875574112	0.6032226103795579		8	25	cnn_epch100	v750	Y04WOMTSR
9	11.055360114453544	0.62961969060697		9	25	cnn_epch100	v750	Y04WOMTSR
0	12.568023223106582	0.5428228211425447		0	25	cnn_epch100	v750	Y04WOMTSL
1	12.67213154069212	0.5122582845599878		1	25	cnn_epch100	v750	Y04WOMTSL
2	12.564792474263577	0.5090748192128539		2	25	cnn_epch100	v750	Y04WOMTSL
3	12.042261897214328	0.5360707230442948		3	25	cnn_epch100	v750	Y04WOMTSL
4	12.402385415203138	0.5223800432248046		4	25	cnn_epch100	v750	Y04WOMTSL
5	12.168570972276717	0.5361698356092256		5	25	cnn_epch100	v750	Y04WOMTSL
6	12.26154374984656	0.530003055848067		6	25	cnn_epch100	v750	Y04WOMTSL
7	12.49596518122288	0.5692168995409852		7	25	cnn_epch100	v750	Y04WOMTSL
8	12.03561007147383	0.5411350117026186		8	25	cnn_epch100	v750	Y04WOMTSL
9	12.6188344008243	0.48262908765182466		9	25	cnn_epch100	v750	Y04WOMTSL
0	11.92123695380185	0.5264463278882727		0	25	cnn_epch100	v750	Y08WOMTSR
1	11.972475191346527	0.5300046310215648		1	25	cnn_epch100	v750	Y08WOMTSR
2	11.82791390645856	0.5629540673680077		2	25	cnn_epch100	v750	Y08WOMTSR
3	12.119418631769609	0.5201742089830328		3	25	cnn_epch100	v750	Y08WOMTSR
4	11.874611497161483	0.5444649915642165		4	25	cnn_epch100	v750	Y08WOMTSR
5	11.685959179451332	0.5265209997943249		5	25	cnn_epch100	v750	Y08WOMTSR
6	11.79241223308684	0.565504878620641		6	25	cnn_epch100	v750	Y08WOMTSR
7	12.00574540767706	0.5565383497241767		7	25	cnn_epch100	v750	Y08WOMTSR
8	11.827581670962209	0.5431119413351115		8	25	cnn_epch100	v750	Y08WOMTSR
9	11.646674253472526	0.5441807037756313		9	25	cnn_epch100	v750	Y08WOMTSR
0	12.874152730414371	0.44225408583409875		0	25	cnn_epch100	v751	Y08WOMTSR
1	12.33227512223612	0.48591354987129154		1	25	cnn_epch100	v751	Y08WOMTSR
2	12.545714395871768	0.4842055961914404		2	25	cnn_epch100	v751	Y08WOMTSR
3	12.69329541128634	0.4506367173070257		3	25	cnn_epch100	v751	Y08WOMTSR
4	12.573349231613198	0.4670619278677107		4	25	cnn_epch100	v751	Y08WOMTSR
5	12.113721329333892	0.470328368665714		5	25	cnn_epch100	v751	Y08WOMTSR
6	12.0799996111499	0.4966340480838881		6	25	cnn_epch100	v751	Y08WOMTSR
7	12.580885072572626	0.46558876670944194		7	25	cnn_epch100	v751	Y08WOMTSR
8	12.533726801681372	0.45619313687064517		8	25	cnn_epch100	v751	Y08WOMTSR
9	12.188052285310253	0.4869527819403832		9	25	cnn_epch100	v751	Y08WOMTSR
0	12.941390579630866	0.4613616625457614		0	25	cnn_epch100	v751	Y08WOMTSL
1	13.551192581415982	0.44725369799010783		1	25	cnn_epch100	v751	Y08WOMTSL
2	12.45232850631242	0.4695979473345452		2	25	cnn_epch100	v751	Y08WOMTSL
3	13.311284740901346	0.45296999898950563		3	25	cnn_epch100	v751	Y08WOMTSL
4	13.031930624302609	0.47638281647527453		4	25	cnn_epch100	v751	Y08WOMTSL
5	12.990171468481051	0.45520896716075804		5	25	cnn_epch100	v751	Y08WOMTSL
6	12.701281054367367	0.467338622200919		6	25	cnn_epch100	v751	Y08WOMTSL
7	12.603219102763395	0.4729554710682764		7	25	cnn_epch100	v751	Y08WOMTSL
8	13.135003467602616	0.4578969583421093		8	25	cnn_epch100	v751	Y08WOMTSL
9	13.048108394137964	0.4882662862189021		9	25	cnn_epch100	v751	Y08WOMTSL
0	12.271004263064242	0.5750699410115468		0	25	cnn_epch100	v751	Y04WOMTSL
1	12.160001468539706	0.5657349380635611		1	25	cnn_epch100	v751	Y04WOMTSL
2	11.89842114592742	0.5750467039077991		2	25	cnn_epch100	v751	Y04WOMTSL
3	11.798655175591346	0.5612799936924463		3	25	cnn_epch100	v751	Y04WOMTSL
4	11.979631745659429	0.5665509854396169		4	25	cnn_epch100	v751	Y04WOMTSL
5	12.037694768571574	0.5703254585652897		5	25	cnn_epch100	v751	Y04WOMTSL
6	11.912943227475669	0.5562003749544662		6	25	cnn_epch100	v751	Y04WOMTSL
7	12.220428272426547	0.5897131470400704		7	25	cnn_epch100	v751	Y04WOMTSL
8	11.727019155576244	0.5848044129073133		8	25	cnn_epch100	v751	Y04WOMTSL
9	11.977082771088336	0.5596167991279375		9	25	cnn_epch100	v751	Y04WOMTSL
0	11.924496339821868	0.5227071763543087		0	25	cnn_epch100	v751	Y04WOMTSR
1	12.63441425429234	0.4824258208529142		1	25	cnn_epch100	v751	Y04WOMTSR
2	11.942295583870123	0.5067534910371656		2	25	cnn_epch100	v751	Y04WOMTSR
3	12.13930822616044	0.5121381913509105		3	25	cnn_epch100	v751	Y04WOMTSR
4	12.528858180822535	0.4822231392710467		4	25	cnn_epch100	v751	Y04WOMTSR
5	12.434909513257852	0.4980676447490938		5	25	cnn_epch100	v751	Y04WOMTSR
6	12.004821197259714	0.5107397689414511		6	25	cnn_epch100	v751	Y04WOMTSR
7	12.141089449434771	0.5035241677503587		7	25	cnn_epch100	v751	Y04WOMTSR
8	12.143080698186294	0.5041463287687442		8	25	cnn_epch100	v751	Y04WOMTSR
9	12.009629920635478	0.5300007816878817		9	25	cnn_epch100	v751	Y04WOMTSR
0	11.863355624742445	0.5303804011631287		0	25	cnn_epch100	v752	Y08WOMTSR
1	12.14965270529	0.5016959321024491		1	25	cnn_epch100	v752	Y08WOMTSR
2	11.951425821848185	0.5463101329768283		2	25	cnn_epch100	v752	Y08WOMTSR
3	12.211352837421934	0.5214244373492195		3	25	cnn_epch100	v752	Y08WOMTSR
4	11.939416691734449	0.5322539520457326		4	25	cnn_epch100	v752	Y08WOMTSR
5	11.721345950752273	0.5213732992508675		5	25	cnn_epch100	v752	Y08WOMTSR
6	11.777598408242923	0.5491414779517798		6	25	cnn_epch100	v752	Y08WOMTSR
7	11.77916474159777	0.5652531869663853		7	25	cnn_epch100	v752	Y08WOMTSR
8	12.115734191630496	0.5274302247094098		8	25	cnn_epch100	v752	Y08WOMTSR
9	11.687528995284072	0.5436111896489405		9	25	cnn_epch100	v752	Y08WOMTSR
0	12.52715395352127	0.5093722190606722		0	25	cnn_epch100	v752	Y08WOMTSL
1	12.876368630749075	0.5086382411241468		1	25	cnn_epch100	v752	Y08WOMTSL
2	12.144303289802917	0.5071046867951472		2	25	cnn_epch100	v752	Y08WOMTSL
3	12.815163749069432	0.50233204206652		3	25	cnn_epch100	v752	Y08WOMTSL
4	12.76280252075844	0.5009591862475598		4	25	cnn_epch100	v752	Y08WOMTSL
5	12.526843751355074	0.511093350840226		5	25	cnn_epch100	v752	Y08WOMTSL
6	12.323625707143794	0.5097287487412084		6	25	cnn_epch100	v752	Y08WOMTSL
7	12.07080810598235	0.5361300660385077		7	25	cnn_epch100	v752	Y08WOMTSL
8	12.665046408670158	0.512487024409933		8	25	cnn_epch100	v752	Y08WOMTSL
9	12.68818421022973	0.5260559901410989		9	25	cnn_epch100	v752	Y08WOMTSL
0	11.681469214788768	0.5581574310251127		0	25	cnn_epch100	v752	Y04WOMTSR
1	12.082939322109723	0.5327526249487536		1	25	cnn_epch100	v752	Y04WOMTSR
2	11.552028842901434	0.5580178180801391		2	25	cnn_epch100	v752	Y04WOMTSR
3	11.760092243191387	0.5567362882353983		3	25	cnn_epch100	v752	Y04WOMTSR
4	12.104212196683982	0.5198471904827175		4	25	cnn_epch100	v752	Y04WOMTSR
5	11.79282319989998	0.5573247116875484		5	25	cnn_epch100	v752	Y04WOMTSR
6	11.628826783695274	0.5544206552055921		6	25	cnn_epch100	v752	Y04WOMTSR
7	12.088033806922372	0.5328904022379912		7	25	cnn_epch100	v752	Y04WOMTSR
8	11.707237422327516	0.5489317463936835		8	25	cnn_epch100	v752	Y04WOMTSR
9	11.70179005089311	0.5722350614020814		9	25	cnn_epch100	v752	Y04WOMTSR
0	11.825016300180028	0.6191758999561647		0	25	cnn_epch100	v752	Y04WOMTSL
1	12.017400208999534	0.5881221292127663		1	25	cnn_epch100	v752	Y04WOMTSL
2	11.78684177581114	0.5885020352767492		2	25	cnn_epch100	v752	Y04WOMTSL
3	11.562361076496044	0.5938733434166055		3	25	cnn_epch100	v752	Y04WOMTSL
4	11.645893504454657	0.5972709329605043		4	25	cnn_epch100	v752	Y04WOMTSL
5	11.237977974158344	0.5969495748871427		5	25	cnn_epch100	v752	Y04WOMTSL
6	11.580959598277364	0.5943097346942116		6	25	cnn_epch100	v752	Y04WOMTSL
7	11.797701849401005	0.6146666648910767		7	25	cnn_epch100	v752	Y04WOMTSL
8	11.124772650838157	0.626242810431936		8	25	cnn_epch100	v752	Y04WOMTSL
9	11.63309788445509	0.5925989210475838		9	25	cnn_epch100	v752	Y04WOMTSL
0	13.370211579736267	0.4022390007223839		0	25	cnn_epch100	v753	Y08WOMTSL
1	13.788281959695668	0.3924260811790709		1	25	cnn_epch100	v753	Y08WOMTSL
2	12.80237344792829	0.4379630934743245		2	25	cnn_epch100	v753	Y08WOMTSL
3	13.406389365826254	0.4256289267177807		3	25	cnn_epch100	v753	Y08WOMTSL
4	13.36309041010763	0.43473091349172127		4	25	cnn_epch100	v753	Y08WOMTSL
5	13.051906169976752	0.4494296014678959		5	25	cnn_epch100	v753	Y08WOMTSL
6	12.880990661014252	0.4351563781292184		6	25	cnn_epch100	v753	Y08WOMTSL
7	13.151702789144773	0.41642490192324066		7	25	cnn_epch100	v753	Y08WOMTSL
8	13.253381118235149	0.43497948823421173		8	25	cnn_epch100	v753	Y08WOMTSL
9	13.328716579413804	0.4536243179924071		9	25	cnn_epch100	v753	Y08WOMTSL
0	12.601715411039793	0.4554216499488517		0	25	cnn_epch100	v753	Y08WOMTSR
1	12.5493722713501	0.4448474122793055		1	25	cnn_epch100	v753	Y08WOMTSR
2	12.730817757084148	0.4526699177071015		2	25	cnn_epch100	v753	Y08WOMTSR
3	12.791615884917883	0.44226967377991694		3	25	cnn_epch100	v753	Y08WOMTSR
4	12.618528585053143	0.4539788925834997		4	25	cnn_epch100	v753	Y08WOMTSR
5	12.343346511036716	0.45477562622526196		5	25	cnn_epch100	v753	Y08WOMTSR
6	12.54440196092774	0.4625077222703054		6	25	cnn_epch100	v753	Y08WOMTSR
7	12.685398136325864	0.4490424426676331		7	25	cnn_epch100	v753	Y08WOMTSR
8	12.598449156611148	0.4457722088794809		8	25	cnn_epch100	v753	Y08WOMTSR
9	12.304112922765423	0.46392328211987727		9	25	cnn_epch100	v753	Y08WOMTSR
0	12.06859871775521	0.5366008435560702		0	25	cnn_epch100	v753	Y04WOMTSR
1	12.38176937233358	0.5086262035081345		1	25	cnn_epch100	v753	Y04WOMTSR
2	11.89580205515864	0.529065763018095		2	25	cnn_epch100	v753	Y04WOMTSR
3	11.914108954276314	0.5385776703798847		3	25	cnn_epch100	v753	Y04WOMTSR
4	12.456433727754202	0.4947985983535869		4	25	cnn_epch100	v753	Y04WOMTSR
5	12.214116580393402	0.516180609719746		5	25	cnn_epch100	v753	Y04WOMTSR
6	11.79682593867233	0.5286778837772345		6	25	cnn_epch100	v753	Y04WOMTSR
7	11.965791743236094	0.5287357704157198		7	25	cnn_epch100	v753	Y04WOMTSR
8	11.972010381078023	0.5224532086500231		8	25	cnn_epch100	v753	Y04WOMTSR
9	12.115450764523644	0.5249897605681513		9	25	cnn_epch100	v753	Y04WOMTSR
0	12.110563764396916	0.5966087641397226		0	25	cnn_epch100	v753	Y04WOMTSL
1	11.910311205336525	0.5922921027034809		1	25	cnn_epch100	v753	Y04WOMTSL
2	11.822938550035902	0.5834849111631062		2	25	cnn_epch100	v753	Y04WOMTSL
3	11.577127917763924	0.5842938929640485		3	25	cnn_epch100	v753	Y04WOMTSL
4	12.317421195843526	0.5899661697649008		4	25	cnn_epch100	v753	Y04WOMTSL
5	11.429821857365392	0.5749839720287554		5	25	cnn_epch100	v753	Y04WOMTSL
6	11.82304249320555	0.5663482659222293		6	25	cnn_epch100	v753	Y04WOMTSL
7	12.00620793451151	0.5980673548950928		7	25	cnn_epch100	v753	Y04WOMTSL
8	11.498890097502446	0.6042003320914905		8	25	cnn_epch100	v753	Y04WOMTSL
9	11.70484071842155	0.5811821088293896		9	25	cnn_epch100	v753	Y04WOMTSL
0	12.794695262877536	0.48060361039471067		0	25	cnn_epch100	v754	Y08WOMTSL
1	13.133171454712484	0.47484367647620246		1	25	cnn_epch100	v754	Y08WOMTSL
2	12.499701519213025	0.49435204298051455		2	25	cnn_epch100	v754	Y08WOMTSL
3	12.875193598323715	0.48993693564253277		3	25	cnn_epch100	v754	Y08WOMTSL
4	12.80020126985842	0.49308021224109205		4	25	cnn_epch100	v754	Y08WOMTSL
5	12.88011267087832	0.47671079619590384		5	25	cnn_epch100	v754	Y08WOMTSL
6	12.931966372819042	0.4744841210548283		6	25	cnn_epch100	v754	Y08WOMTSL
7	12.485357846318225	0.49007168624318376		7	25	cnn_epch100	v754	Y08WOMTSL
8	12.936498234417623	0.49139544908919014		8	25	cnn_epch100	v754	Y08WOMTSL
9	12.928447646456966	0.5026670505013485		9	25	cnn_epch100	v754	Y08WOMTSL
0	12.054468101184463	0.594074833217621		0	25	cnn_epch100	v754	Y04WOMTSL
1	11.96048093473668	0.5851232057053177		1	25	cnn_epch100	v754	Y04WOMTSL
2	12.07697358805367	0.5760264685321094		2	25	cnn_epch100	v754	Y04WOMTSL
3	11.748798770900985	0.5675969512803547		3	25	cnn_epch100	v754	Y04WOMTSL
4	11.964084517132754	0.5689922773791559		4	25	cnn_epch100	v754	Y04WOMTSL
5	11.809798203224268	0.5600367238148947		5	25	cnn_epch100	v754	Y04WOMTSL
6	11.687142345348285	0.5764468215807473		6	25	cnn_epch100	v754	Y04WOMTSL
7	12.0143209669958	0.6023103717810309		7	25	cnn_epch100	v754	Y04WOMTSL
8	11.463813819348829	0.6018461392301582		8	25	cnn_epch100	v754	Y04WOMTSL
9	11.824264574952569	0.5555019849410524		9	25	cnn_epch100	v754	Y04WOMTSL
0	12.97721072547582	0.37592668254036365		0	25	cnn_epch100	v754	Y08WOMTSR
1	12.829356891765457	0.4137583082488904		1	25	cnn_epch100	v754	Y08WOMTSR
2	12.936883437561283	0.4197058623002986		2	25	cnn_epch100	v754	Y08WOMTSR
3	13.070823857096087	0.39343185298984545		3	25	cnn_epch100	v754	Y08WOMTSR
4	12.929763064962955	0.39835885345590677		4	25	cnn_epch100	v754	Y08WOMTSR
5	12.623884411975618	0.3963318495100602		5	25	cnn_epch100	v754	Y08WOMTSR
6	12.648644106145303	0.4134417357219059		6	25	cnn_epch100	v754	Y08WOMTSR
7	12.931419875861474	0.4040352119598802		7	25	cnn_epch100	v754	Y08WOMTSR
8	12.980865102907078	0.3898494651330481		8	25	cnn_epch100	v754	Y08WOMTSR
9	12.569097974807963	0.42313137133978806		9	25	cnn_epch100	v754	Y08WOMTSR
0	11.952443200382753	0.5177913605703408		0	25	cnn_epch100	v754	Y04WOMTSR
1	12.393948283262938	0.49572153139840724		1	25	cnn_epch100	v754	Y04WOMTSR
2	11.915805783404071	0.5095603966459603		2	25	cnn_epch100	v754	Y04WOMTSR
3	12.16216642241302	0.5158516107404736		3	25	cnn_epch100	v754	Y04WOMTSR
4	12.577254904409028	0.48110097813393016		4	25	cnn_epch100	v754	Y04WOMTSR
5	12.255382649166863	0.50324543444344		5	25	cnn_epch100	v754	Y04WOMTSR
6	11.880078248021697	0.5233388349832018		6	25	cnn_epch100	v754	Y04WOMTSR
7	12.150392248429444	0.509210658775268		7	25	cnn_epch100	v754	Y04WOMTSR
8	12.18535042594477	0.5019720040903836		8	25	cnn_epch100	v754	Y04WOMTSR
9	12.01131121718945	0.5291042383079706		9	25	cnn_epch100	v754	Y04WOMTSR
0	12.540793628432686	0.5728304148749879		0	25	cnn_epch100	v755	Y04WOMTSL
1	12.316465796759813	0.5585283095316648		1	25	cnn_epch100	v755	Y04WOMTSL
2	11.8815404911694	0.5773128877222006		2	25	cnn_epch100	v755	Y04WOMTSL
3	11.774414626833185	0.5675514255155621		3	25	cnn_epch100	v755	Y04WOMTSL
4	11.899246555824716	0.5728805913752019		4	25	cnn_epch100	v755	Y04WOMTSL
5	12.21510738591765	0.5610207732178539		5	25	cnn_epch100	v755	Y04WOMTSL
6	11.910170438424789	0.555706766455086		6	25	cnn_epch100	v755	Y04WOMTSL
7	12.120462055470504	0.5856828531947725		7	25	cnn_epch100	v755	Y04WOMTSL
8	11.811450369770148	0.5672477880594592		8	25	cnn_epch100	v755	Y04WOMTSL
9	11.739632380928947	0.5651022475520413		9	25	cnn_epch100	v755	Y04WOMTSL
0	10.853961549954622	0.6297401407453842		0	25	cnn_epch100	v755	Y04WOMTSR
1	11.60514075057158	0.5864387799521682		1	25	cnn_epch100	v755	Y04WOMTSR
2	10.919446042870929	0.616818867275606		2	25	cnn_epch100	v755	Y04WOMTSR
3	11.30965907890472	0.6032934152812899		3	25	cnn_epch100	v755	Y04WOMTSR
4	11.459627255401385	0.5896948237115363		4	25	cnn_epch100	v755	Y04WOMTSR
5	11.043054384576152	0.6327581124251391		5	25	cnn_epch100	v755	Y04WOMTSR
6	10.98327228751057	0.6125859360387214		6	25	cnn_epch100	v755	Y04WOMTSR
7	10.897443894649138	0.6265748245289671		7	25	cnn_epch100	v755	Y04WOMTSR
8	11.290013182335851	0.5999652029833373		8	25	cnn_epch100	v755	Y04WOMTSR
9	11.29438885187912	0.6053443963084475		9	25	cnn_epch100	v755	Y04WOMTSR
0	11.8489125060078	0.5350498066476356		0	25	cnn_epch100	v755	Y08WOMTSR
1	11.95521112063772	0.5231456308019894		1	25	cnn_epch100	v755	Y08WOMTSR
2	11.908769656227491	0.5532882192365997		2	25	cnn_epch100	v755	Y08WOMTSR
3	12.446638809889588	0.5163053929011029		3	25	cnn_epch100	v755	Y08WOMTSR
4	11.854812247947676	0.5493623513467488		4	25	cnn_epch100	v755	Y08WOMTSR
5	11.71568328666217	0.5228925405234616		5	25	cnn_epch100	v755	Y08WOMTSR
6	11.4435989484914	0.5647339409694052		6	25	cnn_epch100	v755	Y08WOMTSR
7	11.743596116825808	0.5596282638376776		7	25	cnn_epch100	v755	Y08WOMTSR
8	11.89811874058941	0.5364686080529577		8	25	cnn_epch100	v755	Y08WOMTSR
9	11.810800577126791	0.526168056493802		9	25	cnn_epch100	v755	Y08WOMTSR
0	12.956878576267826	0.46631946387959133		0	25	cnn_epch100	v755	Y08WOMTSL
1	13.268624602258344	0.46883474082118476		1	25	cnn_epch100	v755	Y08WOMTSL
2	12.397757917245286	0.4709075668699439		2	25	cnn_epch100	v755	Y08WOMTSL
3	12.945784693565724	0.4856763513599155		3	25	cnn_epch100	v755	Y08WOMTSL
4	12.769204324973703	0.49954922200158913		4	25	cnn_epch100	v755	Y08WOMTSL
5	12.741092939374791	0.4881965927438187		5	25	cnn_epch100	v755	Y08WOMTSL
6	12.531419724636123	0.48956216852339685		6	25	cnn_epch100	v755	Y08WOMTSL
7	12.52295088423294	0.4836878897682458		7	25	cnn_epch100	v755	Y08WOMTSL
8	12.932935359336986	0.48836451102584943		8	25	cnn_epch100	v755	Y08WOMTSL
9	12.893610838602651	0.5074720844798462		9	25	cnn_epch100	v755	Y08WOMTSL
0	12.200336600447503	0.5029451182577228		0	25	cnn_epch100	v756	Y04WOMTSR
1	12.532396114990249	0.48341797707006806		1	25	cnn_epch100	v756	Y04WOMTSR
2	12.024732374513048	0.49684195170893375		2	25	cnn_epch100	v756	Y04WOMTSR
3	12.337484056166137	0.49331233402699765		3	25	cnn_epch100	v756	Y04WOMTSR
4	12.55379817995577	0.48229262287816693		4	25	cnn_epch100	v756	Y04WOMTSR
5	12.385583086087784	0.48800570917419434		5	25	cnn_epch100	v756	Y04WOMTSR
6	12.075181353884798	0.5009011434408124		6	25	cnn_epch100	v756	Y04WOMTSR
7	12.223352444506876	0.49569747753444265		7	25	cnn_epch100	v756	Y04WOMTSR
8	12.36323649360271	0.4708526558562743		8	25	cnn_epch100	v756	Y04WOMTSR
9	12.282065228861086	0.4981085909175296		9	25	cnn_epch100	v756	Y04WOMTSR
0	12.761664266777984	0.41879873867351164		0	25	cnn_epch100	v756	Y08WOMTSR
1	12.747791293968548	0.4216245644969812		1	25	cnn_epch100	v756	Y08WOMTSR
2	12.918049631054142	0.4371501417749846		2	25	cnn_epch100	v756	Y08WOMTSR
3	12.920725374947736	0.4134731085960497		3	25	cnn_epch100	v756	Y08WOMTSR
4	12.756118010208631	0.42954519679804576		4	25	cnn_epch100	v756	Y08WOMTSR
5	12.538618353864106	0.4120980840414083		5	25	cnn_epch100	v756	Y08WOMTSR
6	12.552293930086652	0.44510751052115016		6	25	cnn_epch100	v756	Y08WOMTSR
7	12.66054511623177	0.4524514894160436		7	25	cnn_epch100	v756	Y08WOMTSR
8	12.678746257495254	0.4384260231330276		8	25	cnn_epch100	v756	Y08WOMTSR
9	12.533756221573489	0.4285227627546409		9	25	cnn_epch100	v756	Y08WOMTSR
0	12.837755081226735	0.4750259880153112		0	25	cnn_epch100	v756	Y08WOMTSL
1	13.064186077823914	0.493968732914494		1	25	cnn_epch100	v756	Y08WOMTSL
2	12.249040445053652	0.49210550878165144		2	25	cnn_epch100	v756	Y08WOMTSL
3	12.837606824065938	0.4967132311628225		3	25	cnn_epch100	v756	Y08WOMTSL
4	12.899268464448228	0.49746349177950216		4	25	cnn_epch100	v756	Y08WOMTSL
5	12.713808627756633	0.48780986177810154		5	25	cnn_epch100	v756	Y08WOMTSL
6	12.624559312256066	0.4927145887038469		6	25	cnn_epch100	v756	Y08WOMTSL
7	12.390720280216597	0.5133112681689213		7	25	cnn_epch100	v756	Y08WOMTSL
8	12.822941171599233	0.5016882758843306		8	25	cnn_epch100	v756	Y08WOMTSL
9	12.985781358062043	0.49425194558813845		9	25	cnn_epch100	v756	Y08WOMTSL
0	12.281403548623985	0.5735423385943949		0	25	cnn_epch100	v756	Y04WOMTSL
1	12.37425340604548	0.5504538096312027		1	25	cnn_epch100	v756	Y04WOMTSL
2	11.952596048527091	0.5695097685033782		2	25	cnn_epch100	v756	Y04WOMTSL
3	11.829949843312477	0.573369032277743		3	25	cnn_epch100	v756	Y04WOMTSL
4	11.882373462639515	0.5765560687226683		4	25	cnn_epch100	v756	Y04WOMTSL
5	11.342126841791096	0.5867074329577265		5	25	cnn_epch100	v756	Y04WOMTSL
6	11.855294886510002	0.5677316177430688		6	25	cnn_epch100	v756	Y04WOMTSL
7	12.133249216468936	0.6017981873974053		7	25	cnn_epch100	v756	Y04WOMTSL
8	11.878659432344747	0.5770165202539174		8	25	cnn_epch100	v756	Y04WOMTSL
9	12.20416816863756	0.5410500912674805		9	25	cnn_epch100	v756	Y04WOMTSL
0	12.032522188588526	0.5126498621460245		0	25	cnn_epch100	v757	Y04WOMTSR
1	12.448307688483649	0.4915546804977458		1	25	cnn_epch100	v757	Y04WOMTSR
2	11.797581928353226	0.5230868599630244		2	25	cnn_epch100	v757	Y04WOMTSR
3	12.171904533467163	0.5118423028243536		3	25	cnn_epch100	v757	Y04WOMTSR
4	12.565954330714913	0.47360684510395945		4	25	cnn_epch100	v757	Y04WOMTSR
5	12.226087192501202	0.5156039076085924		5	25	cnn_epch100	v757	Y04WOMTSR
6	11.953476228652177	0.5276559604553995		6	25	cnn_epch100	v757	Y04WOMTSR
7	12.084216017400763	0.5055342445754365		7	25	cnn_epch100	v757	Y04WOMTSR
8	12.01697298331748	0.5142519045857935		8	25	cnn_epch100	v757	Y04WOMTSR
9	12.037474562214191	0.530864966298108		9	25	cnn_epch100	v757	Y04WOMTSR
0	12.964494390862882	0.4017515353341087		0	25	cnn_epch100	v757	Y08WOMTSR
1	12.555337361192484	0.44683297413594747		1	25	cnn_epch100	v757	Y08WOMTSR
2	12.71882433297273	0.45566665907532		2	25	cnn_epch100	v757	Y08WOMTSR
3	12.89051101772712	0.4204312377536362		3	25	cnn_epch100	v757	Y08WOMTSR
4	12.858821245253726	0.439236052001283		4	25	cnn_epch100	v757	Y08WOMTSR
5	12.558485548794666	0.4166779872760417		5	25	cnn_epch100	v757	Y08WOMTSR
6	12.867683245574849	0.45463180292174576		6	25	cnn_epch100	v757	Y08WOMTSR
7	12.619541985289036	0.4530614204585838		7	25	cnn_epch100	v757	Y08WOMTSR
8	12.825680419934216	0.41676974933367683		8	25	cnn_epch100	v757	Y08WOMTSR
9	12.520717430370674	0.4313867534470775		9	25	cnn_epch100	v757	Y08WOMTSR
0	13.363408600369338	0.41387614869918216		0	25	cnn_epch100	v757	Y08WOMTSL
1	13.573439238352227	0.420460815428426		1	25	cnn_epch100	v757	Y08WOMTSL
2	13.369150922454583	0.43754942250186646		2	25	cnn_epch100	v757	Y08WOMTSL
3	13.373283427822663	0.42995598462565887		3	25	cnn_epch100	v757	Y08WOMTSL
4	13.35705086556172	0.4297364953313458		4	25	cnn_epch100	v757	Y08WOMTSL
5	13.450335614175271	0.39211866515251553		5	25	cnn_epch100	v757	Y08WOMTSL
6	12.837281490595505	0.4485612575726582		6	25	cnn_epch100	v757	Y08WOMTSL
7	12.806809188986346	0.45882524225414684		7	25	cnn_epch100	v757	Y08WOMTSL
8	13.261571479325797	0.436093191865853		8	25	cnn_epch100	v757	Y08WOMTSL
9	13.317775787046632	0.44815387429525805		9	25	cnn_epch100	v757	Y08WOMTSL
0	12.770974312381536	0.5225131966701422		0	25	cnn_epch100	v757	Y04WOMTSL
1	12.782301677348578	0.5085445860630173		1	25	cnn_epch100	v757	Y04WOMTSL
2	12.36298311073284	0.527975496117541		2	25	cnn_epch100	v757	Y04WOMTSL
3	12.327847385561029	0.5199983951007795		3	25	cnn_epch100	v757	Y04WOMTSL
4	12.440289738700862	0.5186224395883731		4	25	cnn_epch100	v757	Y04WOMTSL
5	12.116948849008043	0.5191354218787839		5	25	cnn_epch100	v757	Y04WOMTSL
6	12.451929354077576	0.5004898681778134		6	25	cnn_epch100	v757	Y04WOMTSL
7	12.506035928869515	0.5492763836576712		7	25	cnn_epch100	v757	Y04WOMTSL
8	12.012567114181618	0.5448670589441978		8	25	cnn_epch100	v757	Y04WOMTSL
9	12.02369755430072	0.5317713463605297		9	25	cnn_epch100	v757	Y04WOMTSL
0	12.959383570392337	0.40307383406057085		0	25	cnn_epch100	v758	Y08WOMTSR
1	12.856064045093294	0.42284784364558603		1	25	cnn_epch100	v758	Y08WOMTSR
2	12.75950397757294	0.4485319887606728		2	25	cnn_epch100	v758	Y08WOMTSR
3	12.925664321176717	0.42479110969616324		3	25	cnn_epch100	v758	Y08WOMTSR
4	12.85522348823154	0.4135302098561519		4	25	cnn_epch100	v758	Y08WOMTSR
5	12.51414560396302	0.4179929022388846		5	25	cnn_epch100	v758	Y08WOMTSR
6	12.388144123152246	0.4509896753755337		6	25	cnn_epch100	v758	Y08WOMTSR
7	12.620825808948682	0.45134459782185765		7	25	cnn_epch100	v758	Y08WOMTSR
8	12.845303706329368	0.41499900028961056		8	25	cnn_epch100	v758	Y08WOMTSR
9	12.821505510524302	0.40121151638160124		9	25	cnn_epch100	v758	Y08WOMTSR
0	13.103414944634054	0.46982886693548065		0	25	cnn_epch100	v758	Y08WOMTSL
1	13.202746127094809	0.4689682381719004		1	25	cnn_epch100	v758	Y08WOMTSL
2	12.239244564679929	0.4971079990082891		2	25	cnn_epch100	v758	Y08WOMTSL
3	13.00019050393558	0.4748088784352485		3	25	cnn_epch100	v758	Y08WOMTSL
4	12.964339822393606	0.47482710536464023		4	25	cnn_epch100	v758	Y08WOMTSL
5	12.681899581194084	0.4906365997381507		5	25	cnn_epch100	v758	Y08WOMTSL
6	12.624171906545026	0.4929118930418363		6	25	cnn_epch100	v758	Y08WOMTSL
7	12.447953102717694	0.4927162670370589		7	25	cnn_epch100	v758	Y08WOMTSL
8	12.910720125934246	0.48964107124955775		8	25	cnn_epch100	v758	Y08WOMTSL
9	12.887153816876276	0.5019942307347541		9	25	cnn_epch100	v758	Y08WOMTSL
0	12.46448268647075	0.5551710519896622		0	25	cnn_epch100	v758	Y04WOMTSL
1	12.42628068933155	0.5421687372416764		1	25	cnn_epch100	v758	Y04WOMTSL
2	12.45291804201004	0.5236280143525671		2	25	cnn_epch100	v758	Y04WOMTSL
3	12.335402257212303	0.5412522220948454		3	25	cnn_epch100	v758	Y04WOMTSL
4	12.20728659019693	0.5419287549072042		4	25	cnn_epch100	v758	Y04WOMTSL
5	11.801551556083576	0.5514725602246817		5	25	cnn_epch100	v758	Y04WOMTSL
6	12.09759647796606	0.5347721869442145		6	25	cnn_epch100	v758	Y04WOMTSL
7	12.335889717790328	0.5728999880224861		7	25	cnn_epch100	v758	Y04WOMTSL
8	12.054397578309004	0.5663556770831955		8	25	cnn_epch100	v758	Y04WOMTSL
9	11.988958434236576	0.546266826716365		9	25	cnn_epch100	v758	Y04WOMTSL
0	12.098090048347574	0.5008957511604631		0	25	cnn_epch100	v758	Y04WOMTSR
1	12.680494603890748	0.46906451785292497		1	25	cnn_epch100	v758	Y04WOMTSR
2	12.342586554650806	0.469677129903565		2	25	cnn_epch100	v758	Y04WOMTSR
3	12.372537980513156	0.48482194348071833		3	25	cnn_epch100	v758	Y04WOMTSR
4	12.638258574662595	0.452196443153423		4	25	cnn_epch100	v758	Y04WOMTSR
5	12.492231770970804	0.4750745017009004		5	25	cnn_epch100	v758	Y04WOMTSR
6	12.31273478638159	0.4651461560255849		6	25	cnn_epch100	v758	Y04WOMTSR
7	12.389226091541884	0.4647420248603072		7	25	cnn_epch100	v758	Y04WOMTSR
8	12.498020416910633	0.45855490092924706		8	25	cnn_epch100	v758	Y04WOMTSR
9	12.49994209321049	0.47196689460023494		9	25	cnn_epch100	v758	Y04WOMTSR
0	11.854596683497316	0.6114664793486134		0	25	cnn_epch100	v759	Y04WOMTSL
1	11.725549719316149	0.606187556483969		1	25	cnn_epch100	v759	Y04WOMTSL
2	11.80587908392054	0.5993485201007943		2	25	cnn_epch100	v759	Y04WOMTSL
3	11.505069108449856	0.5901331958919395		3	25	cnn_epch100	v759	Y04WOMTSL
4	11.560495042342849	0.6051265324489867		4	25	cnn_epch100	v759	Y04WOMTSL
5	11.250878025851888	0.5974119206473111		5	25	cnn_epch100	v759	Y04WOMTSL
6	11.694290506823297	0.581697155183287		6	25	cnn_epch100	v759	Y04WOMTSL
7	11.787550583744869	0.6142809536179122		7	25	cnn_epch100	v759	Y04WOMTSL
8	11.275919825676503	0.6260853467953853		8	25	cnn_epch100	v759	Y04WOMTSL
9	11.687833298704652	0.5853022208699473		9	25	cnn_epch100	v759	Y04WOMTSL
0	12.644904273792507	0.4358604407286828		0	25	cnn_epch100	v759	Y08WOMTSR
1	12.855062517833224	0.4659988979223091		1	25	cnn_epch100	v759	Y08WOMTSR
2	12.629696983480464	0.46292369428143587		2	25	cnn_epch100	v759	Y08WOMTSR
3	12.73137245916732	0.449299846453141		3	25	cnn_epch100	v759	Y08WOMTSR
4	12.66672964154101	0.4517171020271617		4	25	cnn_epch100	v759	Y08WOMTSR
5	12.324015698717425	0.4443325841817601		5	25	cnn_epch100	v759	Y08WOMTSR
6	12.387198068858703	0.4734215593435451		6	25	cnn_epch100	v759	Y08WOMTSR
7	13.014936634793614	0.4602530420590882		7	25	cnn_epch100	v759	Y08WOMTSR
8	12.58357214639553	0.45696695020706385		8	25	cnn_epch100	v759	Y08WOMTSR
9	12.408219918430447	0.45907812546183446		9	25	cnn_epch100	v759	Y08WOMTSR
0	12.25179802444448	0.4893643639355145		0	25	cnn_epch100	v759	Y04WOMTSR
1	12.895718284599871	0.4367019407402579		1	25	cnn_epch100	v759	Y04WOMTSR
2	12.363648321382565	0.45394959781976574		2	25	cnn_epch100	v759	Y04WOMTSR
3	12.46206979870558	0.47673939245889335		3	25	cnn_epch100	v759	Y04WOMTSR
4	12.830157486606677	0.4402952912686234		4	25	cnn_epch100	v759	Y04WOMTSR
5	12.824360435255452	0.44319210134772696		5	25	cnn_epch100	v759	Y04WOMTSR
6	12.42019228339749	0.45740741225064924		6	25	cnn_epch100	v759	Y04WOMTSR
7	12.371700805253717	0.47163057320439083		7	25	cnn_epch100	v759	Y04WOMTSR
8	12.554703223408383	0.4536598793333856		8	25	cnn_epch100	v759	Y04WOMTSR
9	12.414318384186483	0.4797856985834696		9	25	cnn_epch100	v759	Y04WOMTSR
0	12.863146731134664	0.49245826443226093		0	25	cnn_epch100	v759	Y08WOMTSL
1	12.72250747015049	0.5247556224498166		1	25	cnn_epch100	v759	Y08WOMTSL
2	12.166752433455644	0.5099357685871246		2	25	cnn_epch100	v759	Y08WOMTSL
3	12.757753957262189	0.5046954140771582		3	25	cnn_epch100	v759	Y08WOMTSL
4	12.71679662126824	0.5101108690957245		4	25	cnn_epch100	v759	Y08WOMTSL
5	12.529051313949818	0.5136962443530585		5	25	cnn_epch100	v759	Y08WOMTSL
6	12.57418061642438	0.5130149982563786		6	25	cnn_epch100	v759	Y08WOMTSL
7	12.141719255272587	0.529328380548127		7	25	cnn_epch100	v759	Y08WOMTSL
8	12.586172839297788	0.5181609453457928		8	25	cnn_epch100	v759	Y08WOMTSL
9	12.810020719072662	0.5158388586280352		9	25	cnn_epch100	v759	Y08WOMTSL
0	12.73995835182364	0.48864183892225893		0	25	cnn_epch100	v760	Y08WOMTSL
1	13.34261898492317	0.4532105951568049		1	25	cnn_epch100	v760	Y08WOMTSL
2	12.390127894801385	0.4708270950147702		2	25	cnn_epch100	v760	Y08WOMTSL
3	13.031311128483352	0.4727899979654768		3	25	cnn_epch100	v760	Y08WOMTSL
4	12.859071765923565	0.4866646425445326		4	25	cnn_epch100	v760	Y08WOMTSL
5	12.59166388349069	0.5001317321969054		5	25	cnn_epch100	v760	Y08WOMTSL
6	12.665956937285978	0.4953991861274586		6	25	cnn_epch100	v760	Y08WOMTSL
7	12.516738063448209	0.49092374045502624		7	25	cnn_epch100	v760	Y08WOMTSL
8	12.979145948660692	0.4887531971561457		8	25	cnn_epch100	v760	Y08WOMTSL
9	12.87207281440246	0.5109009697445343		9	25	cnn_epch100	v760	Y08WOMTSL
0	12.127176770577082	0.5870831798853017		0	25	cnn_epch100	v760	Y04WOMTSL
1	12.190515281006151	0.5662650206815619		1	25	cnn_epch100	v760	Y04WOMTSL
2	11.908127385668656	0.5802864349659507		2	25	cnn_epch100	v760	Y04WOMTSL
3	11.749131141414257	0.5702832052435974		3	25	cnn_epch100	v760	Y04WOMTSL
4	11.865627370769811	0.576864349688199		4	25	cnn_epch100	v760	Y04WOMTSL
5	11.487570366763723	0.5702100458729592		5	25	cnn_epch100	v760	Y04WOMTSL
6	11.802269244522623	0.5651183469329928		6	25	cnn_epch100	v760	Y04WOMTSL
7	12.10039460311078	0.5931097354058908		7	25	cnn_epch100	v760	Y04WOMTSL
8	11.36363137888926	0.6046462117595254		8	25	cnn_epch100	v760	Y04WOMTSL
9	11.693431256937354	0.5678182497724142		9	25	cnn_epch100	v760	Y04WOMTSL
0	12.715350731970132	0.422320616654037		0	25	cnn_epch100	v760	Y08WOMTSR
1	12.722717740340064	0.41807954009624415		1	25	cnn_epch100	v760	Y08WOMTSR
2	12.83639894994169	0.4359752071579514		2	25	cnn_epch100	v760	Y08WOMTSR
3	12.84981095133779	0.42655307705105355		3	25	cnn_epch100	v760	Y08WOMTSR
4	12.736938943429854	0.4344089675597145		4	25	cnn_epch100	v760	Y08WOMTSR
5	12.613392673262467	0.4169085172571908		5	25	cnn_epch100	v760	Y08WOMTSR
6	12.50388122882644	0.43536944941535594		6	25	cnn_epch100	v760	Y08WOMTSR
7	12.632398072462662	0.45049684350265073		7	25	cnn_epch100	v760	Y08WOMTSR
8	12.673611993043236	0.43496669034877766		8	25	cnn_epch100	v760	Y08WOMTSR
9	12.771350456420468	0.3941859545204227		9	25	cnn_epch100	v760	Y08WOMTSR
0	11.943054270725442	0.5192110830230365		0	25	cnn_epch100	v760	Y04WOMTSR
1	12.445630641674615	0.48654890084101676		1	25	cnn_epch100	v760	Y04WOMTSR
2	12.06398600590796	0.4965918171057233		2	25	cnn_epch100	v760	Y04WOMTSR
3	12.166896810169872	0.5097856542637333		3	25	cnn_epch100	v760	Y04WOMTSR
4	12.40131855148681	0.48871684221331246		4	25	cnn_epch100	v760	Y04WOMTSR
5	12.485841049056445	0.477276181914114		5	25	cnn_epch100	v760	Y04WOMTSR
6	12.051109874838652	0.5000179014208366		6	25	cnn_epch100	v760	Y04WOMTSR
7	12.227610324556483	0.48695185315699624		7	25	cnn_epch100	v760	Y04WOMTSR
8	12.296748373381805	0.4876428420385259		8	25	cnn_epch100	v760	Y04WOMTSR
9	12.198056487696157	0.5069655494092101		9	25	cnn_epch100	v760	Y04WOMTSR
0	12.0069237341787	0.5159705203489119		0	25	cnn_epch100	v761	Y04WOMTSR
1	12.554424724207635	0.4793541525428917		1	25	cnn_epch100	v761	Y04WOMTSR
2	12.064229357929053	0.49767507553392576		2	25	cnn_epch100	v761	Y04WOMTSR
3	12.23012543608016	0.5043341246439471		3	25	cnn_epch100	v761	Y04WOMTSR
4	12.769459286164484	0.4757464528906029		4	25	cnn_epch100	v761	Y04WOMTSR
5	12.226893650685827	0.5048137167024768		5	25	cnn_epch100	v761	Y04WOMTSR
6	12.18052587408197	0.4940391662459381		6	25	cnn_epch100	v761	Y04WOMTSR
7	11.97111463440283	0.516900629518345		7	25	cnn_epch100	v761	Y04WOMTSR
8	12.248433484145073	0.4862977076237494		8	25	cnn_epch100	v761	Y04WOMTSR
9	12.101528331117564	0.5186744519467252		9	25	cnn_epch100	v761	Y04WOMTSR
0	12.679586759856834	0.4231684385312835		0	25	cnn_epch100	v761	Y08WOMTSR
1	12.846701992812436	0.41168636745895587		1	25	cnn_epch100	v761	Y08WOMTSR
2	12.98913595643652	0.4237060499939325		2	25	cnn_epch100	v761	Y08WOMTSR
3	12.978188689142629	0.40720602990772764		3	25	cnn_epch100	v761	Y08WOMTSR
4	13.040437944884577	0.4171470971999792		4	25	cnn_epch100	v761	Y08WOMTSR
5	12.442477584636473	0.42417153323377804		5	25	cnn_epch100	v761	Y08WOMTSR
6	12.661794736631876	0.4093069526498203		6	25	cnn_epch100	v761	Y08WOMTSR
7	12.968614556975728	0.40641483355196584		7	25	cnn_epch100	v761	Y08WOMTSR
8	12.877191386081313	0.4077538035742018		8	25	cnn_epch100	v761	Y08WOMTSR
9	12.717767870725451	0.4087738537809698		9	25	cnn_epch100	v761	Y08WOMTSR
0	12.106459731414272	0.5878376709321063		0	25	cnn_epch100	v761	Y04WOMTSL
1	12.301322346343014	0.5624629881364138		1	25	cnn_epch100	v761	Y04WOMTSL
2	11.827159790718222	0.5817240380641013		2	25	cnn_epch100	v761	Y04WOMTSL
3	11.632357947063506	0.578722594811508		3	25	cnn_epch100	v761	Y04WOMTSL
4	11.799600839843102	0.5830263272999219		4	25	cnn_epch100	v761	Y04WOMTSL
5	11.42822532255438	0.5756944303119259		5	25	cnn_epch100	v761	Y04WOMTSL
6	11.688103435400055	0.5826538472035632		6	25	cnn_epch100	v761	Y04WOMTSL
7	11.992498647859655	0.5995010049508461		7	25	cnn_epch100	v761	Y04WOMTSL
8	11.355021317605791	0.6092004611617532		8	25	cnn_epch100	v761	Y04WOMTSL
9	11.656622001122656	0.5728371129437924		9	25	cnn_epch100	v761	Y04WOMTSL
0	13.05190690838611	0.4544580954776701		0	25	cnn_epch100	v761	Y08WOMTSL
1	13.46307812533237	0.4426635036160315		1	25	cnn_epch100	v761	Y08WOMTSL
2	12.370621629942042	0.47583841721323866		2	25	cnn_epch100	v761	Y08WOMTSL
3	13.322781172081934	0.4573949887550583		3	25	cnn_epch100	v761	Y08WOMTSL
4	13.220510821976184	0.4666282074508131		4	25	cnn_epch100	v761	Y08WOMTSL
5	12.723777958371356	0.48572710941407427		5	25	cnn_epch100	v761	Y08WOMTSL
6	12.662897829010266	0.47325409242220656		6	25	cnn_epch100	v761	Y08WOMTSL
7	12.736927704664827	0.46306516596569647		7	25	cnn_epch100	v761	Y08WOMTSL
8	13.019800442064945	0.4718749001107772		8	25	cnn_epch100	v761	Y08WOMTSL
9	13.020780522083248	0.48627483016127643		9	25	cnn_epch100	v761	Y08WOMTSL
0	12.8732768825105	0.43657673994249135		0	25	cnn_epch100	v762	Y08WOMTSR
1	12.512533319117091	0.4484114577115856		1	25	cnn_epch100	v762	Y08WOMTSR
2	12.699871303672976	0.4544391322537721		2	25	cnn_epch100	v762	Y08WOMTSR
3	12.779329245757276	0.4322667965539255		3	25	cnn_epch100	v762	Y08WOMTSR
4	12.609234270914111	0.45517771782735744		4	25	cnn_epch100	v762	Y08WOMTSR
5	12.556314992365683	0.41430810457113004		5	25	cnn_epch100	v762	Y08WOMTSR
6	12.42698879637009	0.44311891034796913		6	25	cnn_epch100	v762	Y08WOMTSR
7	12.513152136023823	0.46752507218629447		7	25	cnn_epch100	v762	Y08WOMTSR
8	12.597285389401078	0.4471574468056064		8	25	cnn_epch100	v762	Y08WOMTSR
9	12.667374525936946	0.4235628992761692		9	25	cnn_epch100	v762	Y08WOMTSR
0	11.884830007435664	0.5256526358160474		0	25	cnn_epch100	v762	Y04WOMTSR
1	12.36929662060263	0.5105098697001503		1	25	cnn_epch100	v762	Y04WOMTSR
2	11.777387499538351	0.5255705491588787		2	25	cnn_epch100	v762	Y04WOMTSR
3	12.40980358714184	0.4899518232203897		3	25	cnn_epch100	v762	Y04WOMTSR
4	12.508926990102848	0.49713315991954893		4	25	cnn_epch100	v762	Y04WOMTSR
5	12.1689759889777	0.5165261505894081		5	25	cnn_epch100	v762	Y04WOMTSR
6	11.959893258896654	0.5274523153028661		6	25	cnn_epch100	v762	Y04WOMTSR
7	11.823870373285956	0.5342897997697934		7	25	cnn_epch100	v762	Y04WOMTSR
8	12.198691899848011	0.5009687918195391		8	25	cnn_epch100	v762	Y04WOMTSR
9	11.884186262459698	0.5428965966653674		9	25	cnn_epch100	v762	Y04WOMTSR
0	12.92553054457881	0.4622297133245985		0	25	cnn_epch100	v762	Y08WOMTSL
1	12.988472338000378	0.4961722036715224		1	25	cnn_epch100	v762	Y08WOMTSL
2	12.274368747635876	0.4968492137070356		2	25	cnn_epch100	v762	Y08WOMTSL
3	12.970272306775565	0.48636689847776293		3	25	cnn_epch100	v762	Y08WOMTSL
4	12.916605325881106	0.49469895305129125		4	25	cnn_epch100	v762	Y08WOMTSL
5	12.92913183794699	0.4725946862643628		5	25	cnn_epch100	v762	Y08WOMTSL
6	12.46906729895204	0.4950459791283708		6	25	cnn_epch100	v762	Y08WOMTSL
7	12.43894471984168	0.5046360190692888		7	25	cnn_epch100	v762	Y08WOMTSL
8	12.739720414900706	0.5015810477047098		8	25	cnn_epch100	v762	Y08WOMTSL
9	12.864704520755804	0.5067577250380775		9	25	cnn_epch100	v762	Y08WOMTSL
0	12.273150935076876	0.5775812953566937		0	25	cnn_epch100	v762	Y04WOMTSL
1	12.50545141318096	0.5484930168381359		1	25	cnn_epch100	v762	Y04WOMTSL
2	12.187002802392392	0.5525840502675093		2	25	cnn_epch100	v762	Y04WOMTSL
3	11.761901914283673	0.5653145732453715		3	25	cnn_epch100	v762	Y04WOMTSL
4	11.803651788380936	0.5845126157901481		4	25	cnn_epch100	v762	Y04WOMTSL
5	11.63089932248867	0.5553551479004003		5	25	cnn_epch100	v762	Y04WOMTSL
6	11.884412192655146	0.5639562565208738		6	25	cnn_epch100	v762	Y04WOMTSL
7	12.17633968813928	0.5836293989951044		7	25	cnn_epch100	v762	Y04WOMTSL
8	11.458196280535274	0.5961339278520222		8	25	cnn_epch100	v762	Y04WOMTSL
9	12.409545709784911	0.5409453873593989		9	25	cnn_epch100	v762	Y04WOMTSL
0	12.776706513709112	0.5206492193203925		0	25	cnn_epch100	v763	Y04WOMTSL
1	12.687907553698173	0.5169027348841972		1	25	cnn_epch100	v763	Y04WOMTSL
2	12.546430075905944	0.5103792339513173		2	25	cnn_epch100	v763	Y04WOMTSL
3	12.489986751709775	0.5248549363801083		3	25	cnn_epch100	v763	Y04WOMTSL
4	12.362898163741944	0.526335293360726		4	25	cnn_epch100	v763	Y04WOMTSL
5	11.979307225923147	0.53456106766366		5	25	cnn_epch100	v763	Y04WOMTSL
6	12.274498426440015	0.5141081149850638		6	25	cnn_epch100	v763	Y04WOMTSL
7	12.612376797015166	0.539539721160053		7	25	cnn_epch100	v763	Y04WOMTSL
8	12.101048024725843	0.5603307780986675		8	25	cnn_epch100	v763	Y04WOMTSL
9	12.936023650988638	0.4530984721487812		9	25	cnn_epch100	v763	Y04WOMTSL
0	10.787628672446315	0.6357839419213795		0	25	cnn_epch100	v763	Y04WOMTSR
1	11.409235583318443	0.6020350588006338		1	25	cnn_epch100	v763	Y04WOMTSR
2	10.85604902925234	0.6193453607618414		2	25	cnn_epch100	v763	Y04WOMTSR
3	11.788101116561789	0.5669586877809897		3	25	cnn_epch100	v763	Y04WOMTSR
4	11.392808964898189	0.5940234629759277		4	25	cnn_epch100	v763	Y04WOMTSR
5	11.103290667781405	0.6246731908103519		5	25	cnn_epch100	v763	Y04WOMTSR
6	10.97897029814624	0.6175284959320215		6	25	cnn_epch100	v763	Y04WOMTSR
7	10.919216716259305	0.6293863238345829		7	25	cnn_epch100	v763	Y04WOMTSR
8	11.343964525876576	0.5980075478508649		8	25	cnn_epch100	v763	Y04WOMTSR
9	11.043593181052923	0.6267215039048429		9	25	cnn_epch100	v763	Y04WOMTSR
0	12.814537626471326	0.4754746310138773		0	25	cnn_epch100	v763	Y08WOMTSL
1	13.212182242954697	0.47534607822230107		1	25	cnn_epch100	v763	Y08WOMTSL
2	12.18378816046068	0.49602995054188664		2	25	cnn_epch100	v763	Y08WOMTSL
3	12.889047125705542	0.48899571005552267		3	25	cnn_epch100	v763	Y08WOMTSL
4	13.065002639368924	0.484353176864784		4	25	cnn_epch100	v763	Y08WOMTSL
5	12.78026529786576	0.4785337090953679		5	25	cnn_epch100	v763	Y08WOMTSL
6	12.54797177707815	0.4984973425279071		6	25	cnn_epch100	v763	Y08WOMTSL
7	12.39459010250938	0.5001626077340221		7	25	cnn_epch100	v763	Y08WOMTSL
8	12.87485517655954	0.5013998176896587		8	25	cnn_epch100	v763	Y08WOMTSL
9	12.918546817366073	0.5010292000708821		9	25	cnn_epch100	v763	Y08WOMTSL
0	12.716745627091226	0.4433862970079768		0	25	cnn_epch100	v763	Y08WOMTSR
1	12.58918770017159	0.4492287859092452		1	25	cnn_epch100	v763	Y08WOMTSR
2	12.489147151820855	0.48628605012321036		2	25	cnn_epch100	v763	Y08WOMTSR
3	12.70044230823238	0.4418160279153479		3	25	cnn_epch100	v763	Y08WOMTSR
4	12.398785607547596	0.47494556056762316		4	25	cnn_epch100	v763	Y08WOMTSR
5	12.236329658072856	0.46176989922607126		5	25	cnn_epch100	v763	Y08WOMTSR
6	12.231069955599324	0.4728502341339247		6	25	cnn_epch100	v763	Y08WOMTSR
7	12.591528261460072	0.480028008875556		7	25	cnn_epch100	v763	Y08WOMTSR
8	12.537450988712028	0.4547618068969825		8	25	cnn_epch100	v763	Y08WOMTSR
9	12.40496674862532	0.4523373025790278		9	25	cnn_epch100	v763	Y08WOMTSR
0	11.826963360468596	0.5411618758650111		0	25	cnn_epch100	v764	Y04WOMTSR
1	12.424264184683755	0.5007209711569321		1	25	cnn_epch100	v764	Y04WOMTSR
2	11.919075924950484	0.5104563797436069		2	25	cnn_epch100	v764	Y04WOMTSR
3	12.040690063980112	0.5234597377552789		3	25	cnn_epch100	v764	Y04WOMTSR
4	12.333832085167012	0.49586101461568965		4	25	cnn_epch100	v764	Y04WOMTSR
5	12.289917139585096	0.5053161739381512		5	25	cnn_epch100	v764	Y04WOMTSR
6	11.961320292452816	0.5110922476297295		6	25	cnn_epch100	v764	Y04WOMTSR
7	11.955909608627802	0.5182945633390258		7	25	cnn_epch100	v764	Y04WOMTSR
8	12.093232457915986	0.5096748692233867		8	25	cnn_epch100	v764	Y04WOMTSR
9	11.974290914675192	0.5349411746325179		9	25	cnn_epch100	v764	Y04WOMTSR
0	13.34681850372658	0.4270684690552792		0	25	cnn_epch100	v764	Y08WOMTSL
1	13.404458378458804	0.4453482714477014		1	25	cnn_epch100	v764	Y08WOMTSL
2	12.618496179960204	0.45986037869291946		2	25	cnn_epch100	v764	Y08WOMTSL
3	13.24986073372359	0.44775172163473387		3	25	cnn_epch100	v764	Y08WOMTSL
4	13.335185955200412	0.43999568659310084		4	25	cnn_epch100	v764	Y08WOMTSL
5	12.976406630722783	0.4597190072822931		5	25	cnn_epch100	v764	Y08WOMTSL
6	13.001725021968792	0.4738832963101548		6	25	cnn_epch100	v764	Y08WOMTSL
7	12.817044944081944	0.46611904113725555		7	25	cnn_epch100	v764	Y08WOMTSL
8	13.032045386403862	0.4656388624272844		8	25	cnn_epch100	v764	Y08WOMTSL
9	13.300466033735376	0.455302696571789		9	25	cnn_epch100	v764	Y08WOMTSL
0	12.287196814143009	0.5748850813841206		0	25	cnn_epch100	v764	Y04WOMTSL
1	12.043744505531942	0.582764110222589		1	25	cnn_epch100	v764	Y04WOMTSL
2	11.86293155280852	0.586532727927601		2	25	cnn_epch100	v764	Y04WOMTSL
3	11.854810824784314	0.5691766973185071		3	25	cnn_epch100	v764	Y04WOMTSL
4	11.997987513657655	0.5894539879407823		4	25	cnn_epch100	v764	Y04WOMTSL
5	11.51824775631775	0.5678377634914744		5	25	cnn_epch100	v764	Y04WOMTSL
6	11.809599634533498	0.5648805933946547		6	25	cnn_epch100	v764	Y04WOMTSL
7	12.280441840064649	0.5860152549575095		7	25	cnn_epch100	v764	Y04WOMTSL
8	11.717072602912168	0.5718236645233201		8	25	cnn_epch100	v764	Y04WOMTSL
9	11.969011990971785	0.5602789070730022		9	25	cnn_epch100	v764	Y04WOMTSL
0	13.01647497653348	0.38698626825226834		0	25	cnn_epch100	v764	Y08WOMTSR
1	12.80911444777808	0.4131901562830607		1	25	cnn_epch100	v764	Y08WOMTSR
2	12.724618835447158	0.4529685865762405		2	25	cnn_epch100	v764	Y08WOMTSR
3	12.988628405427828	0.4159826276010082		3	25	cnn_epch100	v764	Y08WOMTSR
4	12.722687090921744	0.4292645838095356		4	25	cnn_epch100	v764	Y08WOMTSR
5	12.576032819596405	0.40500162354744024		5	25	cnn_epch100	v764	Y08WOMTSR
6	12.384794922575438	0.449711824999618		6	25	cnn_epch100	v764	Y08WOMTSR
7	12.78039058164071	0.42749437711911764		7	25	cnn_epch100	v764	Y08WOMTSR
8	12.865344268382357	0.41019629948534253		8	25	cnn_epch100	v764	Y08WOMTSR
9	12.530639564113496	0.42809394706825177		9	25	cnn_epch100	v764	Y08WOMTSR
0	12.858732872700257	0.47602731519292607		0	25	cnn_epch100	v765	Y08WOMTSL
1	13.508183829049326	0.4606246929668474		1	25	cnn_epch100	v765	Y08WOMTSL
2	12.176159723089915	0.49764358862217783		2	25	cnn_epch100	v765	Y08WOMTSL
3	12.989873593725129	0.48899071636304314		3	25	cnn_epch100	v765	Y08WOMTSL
4	12.697627309388505	0.5030980674137172		4	25	cnn_epch100	v765	Y08WOMTSL
5	12.777970920342586	0.49118309607841404		5	25	cnn_epch100	v765	Y08WOMTSL
6	12.67149791047004	0.48863991692945474		6	25	cnn_epch100	v765	Y08WOMTSL
7	12.375301262379914	0.5063615654335772		7	25	cnn_epch100	v765	Y08WOMTSL
8	12.868649876544875	0.48767416031264105		8	25	cnn_epch100	v765	Y08WOMTSL
9	12.910720811304094	0.5014908546604708		9	25	cnn_epch100	v765	Y08WOMTSL
0	12.761642250369276	0.4162714085503031		0	25	cnn_epch100	v765	Y08WOMTSR
1	12.89792093034688	0.3989296702362175		1	25	cnn_epch100	v765	Y08WOMTSR
2	12.941308268510642	0.42501897053624127		2	25	cnn_epch100	v765	Y08WOMTSR
3	12.999740824427317	0.41334681038960397		3	25	cnn_epch100	v765	Y08WOMTSR
4	12.85778429081024	0.4093164111169628		4	25	cnn_epch100	v765	Y08WOMTSR
5	12.653887863179554	0.39750118596142653		5	25	cnn_epch100	v765	Y08WOMTSR
6	12.355172098990009	0.45924825721105195		6	25	cnn_epch100	v765	Y08WOMTSR
7	12.92868129198569	0.41565814030081594		7	25	cnn_epch100	v765	Y08WOMTSR
8	12.922729311889784	0.41017518202195		8	25	cnn_epch100	v765	Y08WOMTSR
9	12.797044651057472	0.4055063126316244		9	25	cnn_epch100	v765	Y08WOMTSR
0	12.26051690720182	0.49793103580138304		0	25	cnn_epch100	v765	Y04WOMTSR
1	12.568466968879664	0.4707318640862725		1	25	cnn_epch100	v765	Y04WOMTSR
2	12.279698364323355	0.4984622998777892		2	25	cnn_epch100	v765	Y04WOMTSR
3	12.215906402201426	0.5072179253230067		3	25	cnn_epch100	v765	Y04WOMTSR
4	12.867626912533634	0.463099257024539		4	25	cnn_epch100	v765	Y04WOMTSR
5	12.447258014148272	0.4830912515703178		5	25	cnn_epch100	v765	Y04WOMTSR
6	12.121305522586844	0.4913373429186722		6	25	cnn_epch100	v765	Y04WOMTSR
7	12.082458248095152	0.5054655574152885		7	25	cnn_epch100	v765	Y04WOMTSR
8	12.222993943276814	0.4883108087469228		8	25	cnn_epch100	v765	Y04WOMTSR
9	12.127526709855175	0.5160185330256517		9	25	cnn_epch100	v765	Y04WOMTSR
0	12.176450796946876	0.5835525154802559		0	25	cnn_epch100	v765	Y04WOMTSL
1	12.012392524582475	0.5797990033854872		1	25	cnn_epch100	v765	Y04WOMTSL
2	12.10409833781317	0.5615776847740692		2	25	cnn_epch100	v765	Y04WOMTSL
3	11.708261976697893	0.5730125670721758		3	25	cnn_epch100	v765	Y04WOMTSL
4	11.914588136459566	0.5728021850729194		4	25	cnn_epch100	v765	Y04WOMTSL
5	11.547928214745374	0.5680618360437499		5	25	cnn_epch100	v765	Y04WOMTSL
6	11.831180122187416	0.5683575496487426		6	25	cnn_epch100	v765	Y04WOMTSL
7	12.43946879729776	0.5933118882611516		7	25	cnn_epch100	v765	Y04WOMTSL
8	11.386005768328207	0.6120276428435029		8	25	cnn_epch100	v765	Y04WOMTSL
9	11.735992340755145	0.5691239559893443		9	25	cnn_epch100	v765	Y04WOMTSL
0	12.010065669138775	0.5183410839937267		0	25	cnn_epch100	v766	Y08WOMTSR
1	12.27571192460534	0.49261751610565974		1	25	cnn_epch100	v766	Y08WOMTSR
2	11.863343388002177	0.5564788838182977		2	25	cnn_epch100	v766	Y08WOMTSR
3	12.2502745691645	0.5117524396502537		3	25	cnn_epch100	v766	Y08WOMTSR
4	11.981849056598955	0.5268297089689841		4	25	cnn_epch100	v766	Y08WOMTSR
5	11.819006275233926	0.5170410767455631		5	25	cnn_epch100	v766	Y08WOMTSR
6	11.538926837553596	0.5573994938848329		6	25	cnn_epch100	v766	Y08WOMTSR
7	11.942447740360013	0.5417959342722655		7	25	cnn_epch100	v766	Y08WOMTSR
8	11.969708479415218	0.5260340738023425		8	25	cnn_epch100	v766	Y08WOMTSR
9	11.689770200385023	0.5380131185310321		9	25	cnn_epch100	v766	Y08WOMTSR
0	12.057881983428556	0.594581546908873		0	25	cnn_epch100	v766	Y04WOMTSL
1	12.144283312389348	0.5767262820177512		1	25	cnn_epch100	v766	Y04WOMTSL
2	11.928220068893523	0.5737265708924713		2	25	cnn_epch100	v766	Y04WOMTSL
3	11.721777935116794	0.5791997838334341		3	25	cnn_epch100	v766	Y04WOMTSL
4	11.961467390755198	0.5755757077023762		4	25	cnn_epch100	v766	Y04WOMTSL
5	11.557321104962751	0.5819603604832888		5	25	cnn_epch100	v766	Y04WOMTSL
6	11.64728140542634	0.5806479902666609		6	25	cnn_epch100	v766	Y04WOMTSL
7	11.984903909569622	0.5970756926689486		7	25	cnn_epch100	v766	Y04WOMTSL
8	11.534572383481365	0.5994970576345299		8	25	cnn_epch100	v766	Y04WOMTSL
9	11.752324438138354	0.5619696368939759		9	25	cnn_epch100	v766	Y04WOMTSL
0	12.404665474108455	0.4622201540832823		0	25	cnn_epch100	v766	Y04WOMTSR
1	12.80573943132043	0.4377737667412032		1	25	cnn_epch100	v766	Y04WOMTSR
2	12.181172880654207	0.474553489197318		2	25	cnn_epch100	v766	Y04WOMTSR
3	12.67903649173762	0.4560654240954186		3	25	cnn_epch100	v766	Y04WOMTSR
4	12.99155077077377	0.42969488609165934		4	25	cnn_epch100	v766	Y04WOMTSR
5	12.715557125315346	0.44245179076873614		5	25	cnn_epch100	v766	Y04WOMTSR
6	12.40609429154287	0.45336911552297937		6	25	cnn_epch100	v766	Y04WOMTSR
7	12.96543440185648	0.40582318496134395		7	25	cnn_epch100	v766	Y04WOMTSR
8	12.57229650432603	0.44678457460149246		8	25	cnn_epch100	v766	Y04WOMTSR
9	12.535286456497314	0.47430833043653164		9	25	cnn_epch100	v766	Y04WOMTSR
0	13.182375153344983	0.44215609192192434		0	25	cnn_epch100	v766	Y08WOMTSL
1	13.257589005489876	0.4671240717608634		1	25	cnn_epch100	v766	Y08WOMTSL
2	12.455409000470436	0.4673395384568956		2	25	cnn_epch100	v766	Y08WOMTSL
3	13.255803560613638	0.44933628382327656		3	25	cnn_epch100	v766	Y08WOMTSL
4	13.068162176192404	0.45812334717875247		4	25	cnn_epch100	v766	Y08WOMTSL
5	13.17483641077856	0.45099090890080107		5	25	cnn_epch100	v766	Y08WOMTSL
6	12.637902993343731	0.4732281330967837		6	25	cnn_epch100	v766	Y08WOMTSL
7	12.555607023017222	0.4879975447582164		7	25	cnn_epch100	v766	Y08WOMTSL
8	12.911231349823144	0.48082485035756434		8	25	cnn_epch100	v766	Y08WOMTSL
9	13.060622423343505	0.4816769069273681		9	25	cnn_epch100	v766	Y08WOMTSL
0	12.956268754315762	0.478645018618504		0	25	cnn_epch100	v767	Y08WOMTSL
1	13.089178786486569	0.4801178657541058		1	25	cnn_epch100	v767	Y08WOMTSL
2	12.276841763150625	0.4887535485855915		2	25	cnn_epch100	v767	Y08WOMTSL
3	12.907502240881474	0.4922639630466649		3	25	cnn_epch100	v767	Y08WOMTSL
4	13.073800516594105	0.4890086325699355		4	25	cnn_epch100	v767	Y08WOMTSL
5	12.872036052445564	0.46924716369572034		5	25	cnn_epch100	v767	Y08WOMTSL
6	12.713865280378576	0.4648736163435697		6	25	cnn_epch100	v767	Y08WOMTSL
7	12.496312868781942	0.48856229108912197		7	25	cnn_epch100	v767	Y08WOMTSL
8	12.862528716052038	0.4917721920414224		8	25	cnn_epch100	v767	Y08WOMTSL
9	12.79184705289353	0.5127659625460868		9	25	cnn_epch100	v767	Y08WOMTSL
0	12.929578800557897	0.40150805826307623		0	25	cnn_epch100	v767	Y08WOMTSR
1	12.693752058130263	0.43109975305867354		1	25	cnn_epch100	v767	Y08WOMTSR
2	12.8347053888582	0.4543551319647309		2	25	cnn_epch100	v767	Y08WOMTSR
3	12.818969527992245	0.4282355030218762		3	25	cnn_epch100	v767	Y08WOMTSR
4	12.51505975747841	0.4625485834520071		4	25	cnn_epch100	v767	Y08WOMTSR
5	12.44647208956945	0.4296272354749791		5	25	cnn_epch100	v767	Y08WOMTSR
6	12.226043905540871	0.47926709873302975		6	25	cnn_epch100	v767	Y08WOMTSR
7	12.579141519276371	0.4724332844606927		7	25	cnn_epch100	v767	Y08WOMTSR
8	12.645575968237653	0.4447852845331638		8	25	cnn_epch100	v767	Y08WOMTSR
9	12.35007747034652	0.45493961327936205		9	25	cnn_epch100	v767	Y08WOMTSR
0	11.8758911262586	0.5299174561264776		0	25	cnn_epch100	v767	Y04WOMTSR
1	12.375552826941547	0.496092904128777		1	25	cnn_epch100	v767	Y04WOMTSR
2	11.937970053944127	0.5051861062215871		2	25	cnn_epch100	v767	Y04WOMTSR
3	12.223382698271978	0.5048513079853071		3	25	cnn_epch100	v767	Y04WOMTSR
4	12.438944387634884	0.48187950481485164		4	25	cnn_epch100	v767	Y04WOMTSR
5	12.400771965190156	0.48457823447835696		5	25	cnn_epch100	v767	Y04WOMTSR
6	12.007848537480978	0.5037977132021962		6	25	cnn_epch100	v767	Y04WOMTSR
7	12.16994294451912	0.49252932185318377		7	25	cnn_epch100	v767	Y04WOMTSR
8	12.28970456713178	0.4885252532950479		8	25	cnn_epch100	v767	Y04WOMTSR
9	12.11399590839454	0.5198228002717187		9	25	cnn_epch100	v767	Y04WOMTSR
0	12.091173263080549	0.5892725595804096		0	25	cnn_epch100	v767	Y04WOMTSL
1	12.125195996599851	0.5714347992637355		1	25	cnn_epch100	v767	Y04WOMTSL
2	12.037481454993822	0.5646487917960511		2	25	cnn_epch100	v767	Y04WOMTSL
3	12.152309717599588	0.5643219128509841		3	25	cnn_epch100	v767	Y04WOMTSL
4	11.9981508588493	0.5633648899706916		4	25	cnn_epch100	v767	Y04WOMTSL
5	11.394066017292271	0.5799174568851283		5	25	cnn_epch100	v767	Y04WOMTSL
6	11.895278763022514	0.556156605367934		6	25	cnn_epch100	v767	Y04WOMTSL
7	12.0011782729795	0.5969568842613167		7	25	cnn_epch100	v767	Y04WOMTSL
8	11.724377377210503	0.5721472231157971		8	25	cnn_epch100	v767	Y04WOMTSL
9	11.775121972096963	0.5624451113249211		9	25	cnn_epch100	v767	Y04WOMTSL
0	11.79824139140547	0.5401922509562771		0	25	cnn_epch100	v768	Y08WOMTSR
1	11.843717035738267	0.5346589247536113		1	25	cnn_epch100	v768	Y08WOMTSR
2	12.001913116931773	0.554863297025957		2	25	cnn_epch100	v768	Y08WOMTSR
3	12.15618840343596	0.5136252248585483		3	25	cnn_epch100	v768	Y08WOMTSR
4	11.890377019343124	0.540078148945207		4	25	cnn_epch100	v768	Y08WOMTSR
5	11.834766361919202	0.5297153577587697		5	25	cnn_epch100	v768	Y08WOMTSR
6	11.747469813782168	0.5531560914745616		6	25	cnn_epch100	v768	Y08WOMTSR
7	11.882483751032504	0.5475614681706275		7	25	cnn_epch100	v768	Y08WOMTSR
8	11.878357216741172	0.5395254308023504		8	25	cnn_epch100	v768	Y08WOMTSR
9	11.718827943082664	0.5354993294323331		9	25	cnn_epch100	v768	Y08WOMTSR
0	12.177758090947096	0.6001855860785612		0	25	cnn_epch100	v768	Y04WOMTSL
1	11.921614208512414	0.5912549097481318		1	25	cnn_epch100	v768	Y04WOMTSL
2	11.982546854991757	0.5868438803402173		2	25	cnn_epch100	v768	Y04WOMTSL
3	11.673607213678022	0.5737917846205297		3	25	cnn_epch100	v768	Y04WOMTSL
4	12.182017112092876	0.5873410849161442		4	25	cnn_epch100	v768	Y04WOMTSL
5	11.479581432210018	0.5767668754405475		5	25	cnn_epch100	v768	Y04WOMTSL
6	11.83222089563231	0.5684393619755207		6	25	cnn_epch100	v768	Y04WOMTSL
7	12.05506866360662	0.599752027370222		7	25	cnn_epch100	v768	Y04WOMTSL
8	12.010372071813164	0.5951752721459089		8	25	cnn_epch100	v768	Y04WOMTSL
9	11.670617880255202	0.5707658325513821		9	25	cnn_epch100	v768	Y04WOMTSL
0	12.984230251364243	0.4521657943896009		0	25	cnn_epch100	v768	Y08WOMTSL
1	13.383421450797496	0.44808749631504163		1	25	cnn_epch100	v768	Y08WOMTSL
2	12.254014216072992	0.4905223949809785		2	25	cnn_epch100	v768	Y08WOMTSL
3	13.18612409434327	0.46747809937468854		3	25	cnn_epch100	v768	Y08WOMTSL
4	12.985651658818544	0.4787270899382433		4	25	cnn_epch100	v768	Y08WOMTSL
5	12.826312489491288	0.47378337847988133		5	25	cnn_epch100	v768	Y08WOMTSL
6	12.48314848911074	0.48979960483910856		6	25	cnn_epch100	v768	Y08WOMTSL
7	12.83025627886028	0.44932592566942875		7	25	cnn_epch100	v768	Y08WOMTSL
8	12.967496569917907	0.4727529725002397		8	25	cnn_epch100	v768	Y08WOMTSL
9	13.074602497965582	0.48384275837776264		9	25	cnn_epch100	v768	Y08WOMTSL
0	11.019395665726524	0.6161360104067273		0	25	cnn_epch100	v768	Y04WOMTSR
1	11.583121554931845	0.5820842198147406		1	25	cnn_epch100	v768	Y04WOMTSR
2	10.890756448808697	0.6161159451065661		2	25	cnn_epch100	v768	Y04WOMTSR
3	11.276463029855227	0.6045515074517124		3	25	cnn_epch100	v768	Y04WOMTSR
4	11.344721547747346	0.597189368152643		4	25	cnn_epch100	v768	Y04WOMTSR
5	11.212911137885984	0.6185243673854685		5	25	cnn_epch100	v768	Y04WOMTSR
6	11.122546309164504	0.6067480668354003		6	25	cnn_epch100	v768	Y04WOMTSR
7	11.192258278606149	0.6045973978752649		7	25	cnn_epch100	v768	Y04WOMTSR
8	11.728398288687536	0.5897579427600933		8	25	cnn_epch100	v768	Y04WOMTSR
9	11.096716826565626	0.6223746922763747		9	25	cnn_epch100	v768	Y04WOMTSR
0	13.019526182370123	0.3780947392406219		0	25	cnn_epch100	v769	Y08WOMTSR
1	12.82366372666229	0.40752239798036516		1	25	cnn_epch100	v769	Y08WOMTSR
2	12.885376973896072	0.42717743705793		2	25	cnn_epch100	v769	Y08WOMTSR
3	12.999495448881673	0.3947743725566775		3	25	cnn_epch100	v769	Y08WOMTSR
4	13.078111482477883	0.3951067697453081		4	25	cnn_epch100	v769	Y08WOMTSR
5	12.625503651130416	0.39802136892741785		5	25	cnn_epch100	v769	Y08WOMTSR
6	12.603291581106612	0.42615220826027383		6	25	cnn_epch100	v769	Y08WOMTSR
7	13.054078952013253	0.39701734505811254		7	25	cnn_epch100	v769	Y08WOMTSR
8	13.008114251856547	0.395286817380733		8	25	cnn_epch100	v769	Y08WOMTSR
9	13.032065701533403	0.3966036704463706		9	25	cnn_epch100	v769	Y08WOMTSR
0	10.82659469187886	0.6330649880167399		0	25	cnn_epch100	v769	Y04WOMTSR
1	11.516844948524971	0.5899861796378182		1	25	cnn_epch100	v769	Y04WOMTSR
2	11.078532056799006	0.6226648613850179		2	25	cnn_epch100	v769	Y04WOMTSR
3	11.332097756251136	0.6074947830176127		3	25	cnn_epch100	v769	Y04WOMTSR
4	11.350782505835513	0.5971427623961016		4	25	cnn_epch100	v769	Y04WOMTSR
5	11.149646901504209	0.6284231941018169		5	25	cnn_epch100	v769	Y04WOMTSR
6	11.0714514532534	0.6179883418056262		6	25	cnn_epch100	v769	Y04WOMTSR
7	10.860111704939598	0.6326621079790898		7	25	cnn_epch100	v769	Y04WOMTSR
8	11.270769306421863	0.5977067601617783		8	25	cnn_epch100	v769	Y04WOMTSR
9	11.02443294836431	0.6281093303175177		9	25	cnn_epch100	v769	Y04WOMTSR
0	12.935620494498858	0.474836400378074		0	25	cnn_epch100	v769	Y08WOMTSL
1	13.171350072815178	0.4741462690926456		1	25	cnn_epch100	v769	Y08WOMTSL
2	12.223555898722104	0.49459432658551666		2	25	cnn_epch100	v769	Y08WOMTSL
3	13.212683673292108	0.4658119776329321		3	25	cnn_epch100	v769	Y08WOMTSL
4	12.933087426768898	0.4881282481431599		4	25	cnn_epch100	v769	Y08WOMTSL
5	12.712885952907714	0.49229337625509095		5	25	cnn_epch100	v769	Y08WOMTSL
6	12.564542335967722	0.48972294120940124		6	25	cnn_epch100	v769	Y08WOMTSL
7	12.413233302358355	0.4963482764702001		7	25	cnn_epch100	v769	Y08WOMTSL
8	12.911156636277324	0.4953144554496434		8	25	cnn_epch100	v769	Y08WOMTSL
9	13.012988714414076	0.4933824757437388		9	25	cnn_epch100	v769	Y08WOMTSL
0	12.100731831023706	0.6054765729815564		0	25	cnn_epch100	v769	Y04WOMTSL
1	11.917542985589725	0.5897382855196548		1	25	cnn_epch100	v769	Y04WOMTSL
2	11.83139417125169	0.592423293760343		2	25	cnn_epch100	v769	Y04WOMTSL
3	11.542163818609978	0.5909225309391157		3	25	cnn_epch100	v769	Y04WOMTSL
4	11.90095674502923	0.6017968754060588		4	25	cnn_epch100	v769	Y04WOMTSL
5	11.315883793358129	0.5932231262433114		5	25	cnn_epch100	v769	Y04WOMTSL
6	11.57521933182766	0.5881302007720179		6	25	cnn_epch100	v769	Y04WOMTSL
7	11.705194672587591	0.627427663049831		7	25	cnn_epch100	v769	Y04WOMTSL
8	11.18326376422325	0.6245440534329131		8	25	cnn_epch100	v769	Y04WOMTSL
9	11.39347612619718	0.5963230175553781		9	25	cnn_epch100	v769	Y04WOMTSL
0	11.95507700336906	0.6055559807296308		0	25	cnn_epch100	v770	Y04WOMTSL
1	11.853737795079349	0.5977691566121397		1	25	cnn_epch100	v770	Y04WOMTSL
2	11.818119331447113	0.5833140650382349		2	25	cnn_epch100	v770	Y04WOMTSL
3	11.557700196023127	0.5846739907314863		3	25	cnn_epch100	v770	Y04WOMTSL
4	11.729666395185122	0.5893661244320659		4	25	cnn_epch100	v770	Y04WOMTSL
5	11.406411441965414	0.5843834336682471		5	25	cnn_epch100	v770	Y04WOMTSL
6	11.723751027713632	0.5829684238186656		6	25	cnn_epch100	v770	Y04WOMTSL
7	12.185785317013	0.6012330245122085		7	25	cnn_epch100	v770	Y04WOMTSL
8	11.53958558609134	0.5948719453549429		8	25	cnn_epch100	v770	Y04WOMTSL
9	11.647594660390686	0.5821909657691244		9	25	cnn_epch100	v770	Y04WOMTSL
0	12.183629397464568	0.4910075324545908		0	25	cnn_epch100	v770	Y04WOMTSR
1	12.565448702590496	0.47582336895981986		1	25	cnn_epch100	v770	Y04WOMTSR
2	12.290148297058208	0.4806572517110084		2	25	cnn_epch100	v770	Y04WOMTSR
3	12.32257774856383	0.48958656562162783		3	25	cnn_epch100	v770	Y04WOMTSR
4	12.6398947270814	0.45019607760358543		4	25	cnn_epch100	v770	Y04WOMTSR
5	12.52563600490628	0.47498569566193805		5	25	cnn_epch100	v770	Y04WOMTSR
6	12.31618674154422	0.46994884655944674		6	25	cnn_epch100	v770	Y04WOMTSR
7	12.234290058692691	0.4858192472208775		7	25	cnn_epch100	v770	Y04WOMTSR
8	12.155614581333072	0.49727853950841083		8	25	cnn_epch100	v770	Y04WOMTSR
9	12.483806130888626	0.48133854900469847		9	25	cnn_epch100	v770	Y04WOMTSR
0	12.82973465066056	0.48827775154025815		0	25	cnn_epch100	v770	Y08WOMTSL
1	13.032158958593657	0.4898716671221764		1	25	cnn_epch100	v770	Y08WOMTSL
2	12.386941176380702	0.49637838669141054		2	25	cnn_epch100	v770	Y08WOMTSL
3	13.063046298065746	0.47294198979864366		3	25	cnn_epch100	v770	Y08WOMTSL
4	12.95915045652701	0.4800231114378474		4	25	cnn_epch100	v770	Y08WOMTSL
5	12.677332218379188	0.49895728336877565		5	25	cnn_epch100	v770	Y08WOMTSL
6	12.669636895735614	0.49013410242760125		6	25	cnn_epch100	v770	Y08WOMTSL
7	12.395499150259983	0.5055632404565641		7	25	cnn_epch100	v770	Y08WOMTSL
8	12.666251689131489	0.5118439277078822		8	25	cnn_epch100	v770	Y08WOMTSL
9	12.86819227879877	0.5066911903788641		9	25	cnn_epch100	v770	Y08WOMTSL
0	12.851575533092152	0.40683108810914925		0	25	cnn_epch100	v770	Y08WOMTSR
1	12.885950705036716	0.3939200037423185		1	25	cnn_epch100	v770	Y08WOMTSR
2	12.977628344343158	0.4160651051136533		2	25	cnn_epch100	v770	Y08WOMTSR
3	12.854725534767573	0.4177311944815621		3	25	cnn_epch100	v770	Y08WOMTSR
4	12.936951407732092	0.4020991005227449		4	25	cnn_epch100	v770	Y08WOMTSR
5	12.56740916002028	0.42075813434280235		5	25	cnn_epch100	v770	Y08WOMTSR
6	12.601008732321985	0.42833435415814947		6	25	cnn_epch100	v770	Y08WOMTSR
7	13.173557084622974	0.41025121938252396		7	25	cnn_epch100	v770	Y08WOMTSR
8	12.98080052929482	0.4332820697689949		8	25	cnn_epch100	v770	Y08WOMTSR
9	12.65117460109901	0.4144386743302965		9	25	cnn_epch100	v770	Y08WOMTSR
0	12.277603266875063	0.483332567562032		0	25	cnn_epch100	v771	Y04WOMTSR
1	12.562923774632315	0.47833670071421114		1	25	cnn_epch100	v771	Y04WOMTSR
2	12.097344939885962	0.48625502524395214		2	25	cnn_epch100	v771	Y04WOMTSR
3	12.162825342141806	0.5130125528142321		3	25	cnn_epch100	v771	Y04WOMTSR
4	12.626296220958125	0.47431246222926904		4	25	cnn_epch100	v771	Y04WOMTSR
5	12.50453893581011	0.46973674616825045		5	25	cnn_epch100	v771	Y04WOMTSR
6	12.36216952335614	0.4628990412940382		6	25	cnn_epch100	v771	Y04WOMTSR
7	12.514644762439888	0.46152677199451025		7	25	cnn_epch100	v771	Y04WOMTSR
8	12.339304483815251	0.4769709751292929		8	25	cnn_epch100	v771	Y04WOMTSR
9	12.463437424858745	0.47840185246464567		9	25	cnn_epch100	v771	Y04WOMTSR
0	12.480440418757658	0.45160184348193305		0	25	cnn_epch100	v771	Y08WOMTSR
1	12.469925647095804	0.45763758448246605		1	25	cnn_epch100	v771	Y08WOMTSR
2	12.616394137318055	0.46554274210663077		2	25	cnn_epch100	v771	Y08WOMTSR
3	12.706869566618026	0.45006102080369537		3	25	cnn_epch100	v771	Y08WOMTSR
4	12.464191968120913	0.46799388549140475		4	25	cnn_epch100	v771	Y08WOMTSR
5	12.529729565374094	0.4423916700078898		5	25	cnn_epch100	v771	Y08WOMTSR
6	12.290753931919042	0.4679386574933156		6	25	cnn_epch100	v771	Y08WOMTSR
7	12.38173007671132	0.4967907671541568		7	25	cnn_epch100	v771	Y08WOMTSR
8	12.51891477645816	0.4590514976231752		8	25	cnn_epch100	v771	Y08WOMTSR
9	12.460568105863278	0.43991671963017853		9	25	cnn_epch100	v771	Y08WOMTSR
0	12.73759827334356	0.526815670988558		0	25	cnn_epch100	v771	Y04WOMTSL
1	12.76917091749772	0.5007682472168108		1	25	cnn_epch100	v771	Y04WOMTSL
2	12.848733448406302	0.49339068093399185		2	25	cnn_epch100	v771	Y04WOMTSL
3	12.409747834572148	0.49639104071336937		3	25	cnn_epch100	v771	Y04WOMTSL
4	12.547235576000752	0.5040996180521623		4	25	cnn_epch100	v771	Y04WOMTSL
5	12.397432838990328	0.49160567652717013		5	25	cnn_epch100	v771	Y04WOMTSL
6	12.340722232159756	0.5060558059328951		6	25	cnn_epch100	v771	Y04WOMTSL
7	12.634943389059169	0.5450937538452671		7	25	cnn_epch100	v771	Y04WOMTSL
8	12.132699634495845	0.5286299762664196		8	25	cnn_epch100	v771	Y04WOMTSL
9	12.701494054912166	0.46682980437423127		9	25	cnn_epch100	v771	Y04WOMTSL
0	12.9257313229069	0.4635820485846544		0	25	cnn_epch100	v771	Y08WOMTSL
1	13.015680216800565	0.4892950874360645		1	25	cnn_epch100	v771	Y08WOMTSL
2	12.268277661698765	0.5020246592381067		2	25	cnn_epch100	v771	Y08WOMTSL
3	12.859417626436956	0.49329032032610265		3	25	cnn_epch100	v771	Y08WOMTSL
4	12.80097786214568	0.49355446781061346		4	25	cnn_epch100	v771	Y08WOMTSL
5	12.66393247039318	0.49675127260111507		5	25	cnn_epch100	v771	Y08WOMTSL
6	12.491998594193388	0.5081753974445683		6	25	cnn_epch100	v771	Y08WOMTSL
7	12.432982442044702	0.5089867613471674		7	25	cnn_epch100	v771	Y08WOMTSL
8	12.749677092732156	0.50169405156733		8	25	cnn_epch100	v771	Y08WOMTSL
9	13.33559231837276	0.4941044834715379		9	25	cnn_epch100	v771	Y08WOMTSL
0	12.864241654433476	0.48493266315039524		0	25	cnn_epch100	v772	Y08WOMTSL
1	13.09756639527692	0.492431495502868		1	25	cnn_epch100	v772	Y08WOMTSL
2	12.08995631727958	0.5090886266897714		2	25	cnn_epch100	v772	Y08WOMTSL
3	12.963462657259868	0.49518886507119564		3	25	cnn_epch100	v772	Y08WOMTSL
4	12.91241643614915	0.4854103755571738		4	25	cnn_epch100	v772	Y08WOMTSL
5	12.820573332673591	0.48121637565798453		5	25	cnn_epch100	v772	Y08WOMTSL
6	12.58482496352523	0.5051851438574064		6	25	cnn_epch100	v772	Y08WOMTSL
7	12.179952384751504	0.5236271313467349		7	25	cnn_epch100	v772	Y08WOMTSL
8	12.675488523545686	0.5106371120715442		8	25	cnn_epch100	v772	Y08WOMTSL
9	13.043272607867529	0.4989658960039509		9	25	cnn_epch100	v772	Y08WOMTSL
0	12.94518345545602	0.4003863162842805		0	25	cnn_epch100	v772	Y08WOMTSR
1	12.722084907803858	0.4282164663002681		1	25	cnn_epch100	v772	Y08WOMTSR
2	12.958885959237398	0.4294187010179268		2	25	cnn_epch100	v772	Y08WOMTSR
3	12.936771214540332	0.4110839442011726		3	25	cnn_epch100	v772	Y08WOMTSR
4	12.787154386059504	0.4196104218447444		4	25	cnn_epch100	v772	Y08WOMTSR
5	12.71115604346356	0.40447616268055375		5	25	cnn_epch100	v772	Y08WOMTSR
6	12.442649158931845	0.4422330321523976		6	25	cnn_epch100	v772	Y08WOMTSR
7	12.940408949947024	0.4188459331931787		7	25	cnn_epch100	v772	Y08WOMTSR
8	12.954629753825865	0.4170978090569895		8	25	cnn_epch100	v772	Y08WOMTSR
9	12.643147032914742	0.41278165418173		9	25	cnn_epch100	v772	Y08WOMTSR
0	12.27328905142996	0.4843342901715432		0	25	cnn_epch100	v772	Y04WOMTSR
1	12.651023883783727	0.46397826647792245		1	25	cnn_epch100	v772	Y04WOMTSR
2	12.154045554961192	0.4776660644877986		2	25	cnn_epch100	v772	Y04WOMTSR
3	12.40674254637674	0.47886886799950257		3	25	cnn_epch100	v772	Y04WOMTSR
4	12.654451209214198	0.46206822515154566		4	25	cnn_epch100	v772	Y04WOMTSR
5	12.654732791330044	0.4590839851675599		5	25	cnn_epch100	v772	Y04WOMTSR
6	12.38443020687632	0.46836489153026395		6	25	cnn_epch100	v772	Y04WOMTSR
7	12.74106855040889	0.4587502551009629		7	25	cnn_epch100	v772	Y04WOMTSR
8	12.334152508777036	0.47773840740159196		8	25	cnn_epch100	v772	Y04WOMTSR
9	12.35315597744445	0.4899917320589461		9	25	cnn_epch100	v772	Y04WOMTSR
0	12.387897753745936	0.5636762970348285		0	25	cnn_epch100	v772	Y04WOMTSL
1	12.44875826140255	0.5544482604764162		1	25	cnn_epch100	v772	Y04WOMTSL
2	12.059720466668605	0.559915818536865		2	25	cnn_epch100	v772	Y04WOMTSL
3	12.088532932530326	0.5435863713749864		3	25	cnn_epch100	v772	Y04WOMTSL
4	12.19766789144271	0.5493008898510036		4	25	cnn_epch100	v772	Y04WOMTSL
5	11.644987157044309	0.5506646921556668		5	25	cnn_epch100	v772	Y04WOMTSL
6	12.155103436073649	0.5309716408015507		6	25	cnn_epch100	v772	Y04WOMTSL
7	12.268227597927424	0.5749164337030401		7	25	cnn_epch100	v772	Y04WOMTSL
8	11.694789973024022	0.5736284745205255		8	25	cnn_epch100	v772	Y04WOMTSL
9	11.94535780514947	0.5445052199513462		9	25	cnn_epch100	v772	Y04WOMTSL
0	12.427645916811706	0.5607389894824673		0	25	cnn_epch100	v773	Y04WOMTSL
1	12.863803937730555	0.5318874824395898		1	25	cnn_epch100	v773	Y04WOMTSL
2	12.345656321986722	0.5301791584791328		2	25	cnn_epch100	v773	Y04WOMTSL
3	12.078237896248636	0.5343330699098076		3	25	cnn_epch100	v773	Y04WOMTSL
4	12.258758984516144	0.5379305462571682		4	25	cnn_epch100	v773	Y04WOMTSL
5	11.95223412649758	0.5320513795376917		5	25	cnn_epch100	v773	Y04WOMTSL
6	12.263260349630556	0.5165967235244141		6	25	cnn_epch100	v773	Y04WOMTSL
7	12.454572582460935	0.551828307387798		7	25	cnn_epch100	v773	Y04WOMTSL
8	11.793872248634264	0.5690043149135386		8	25	cnn_epch100	v773	Y04WOMTSL
9	12.286692823161498	0.5137973272399347		9	25	cnn_epch100	v773	Y04WOMTSL
0	12.265876741471706	0.484464431343325		0	25	cnn_epch100	v773	Y04WOMTSR
1	12.70475863632264	0.4637490352845999		1	25	cnn_epch100	v773	Y04WOMTSR
2	12.187571648543688	0.4737881534904444		2	25	cnn_epch100	v773	Y04WOMTSR
3	12.305414892793433	0.49170863042574625		3	25	cnn_epch100	v773	Y04WOMTSR
4	12.549617579487723	0.46262108645318806		4	25	cnn_epch100	v773	Y04WOMTSR
5	12.57078922914295	0.4631590109561867		5	25	cnn_epch100	v773	Y04WOMTSR
6	12.288667689460125	0.4784651735414737		6	25	cnn_epch100	v773	Y04WOMTSR
7	12.563003391963518	0.46453510064785597		7	25	cnn_epch100	v773	Y04WOMTSR
8	12.395368631943777	0.4690368021688213		8	25	cnn_epch100	v773	Y04WOMTSR
9	12.39255695232467	0.4892144261450343		9	25	cnn_epch100	v773	Y04WOMTSR
0	12.042736239229551	0.5433830734649638		0	25	cnn_epch100	v773	Y08WOMTSR
1	11.994251999098042	0.5247768220653072		1	25	cnn_epch100	v773	Y08WOMTSR
2	12.033561018952334	0.5567208157108791		2	25	cnn_epch100	v773	Y08WOMTSR
3	12.09362953420776	0.5221956164048552		3	25	cnn_epch100	v773	Y08WOMTSR
4	11.836198814463668	0.5456407546379448		4	25	cnn_epch100	v773	Y08WOMTSR
5	11.690965618684498	0.5275658149602527		5	25	cnn_epch100	v773	Y08WOMTSR
6	11.496047147722091	0.5606465490229019		6	25	cnn_epch100	v773	Y08WOMTSR
7	11.684362459946508	0.5650019794525828		7	25	cnn_epch100	v773	Y08WOMTSR
8	11.851156484432131	0.5408512976252242		8	25	cnn_epch100	v773	Y08WOMTSR
9	11.791744705660747	0.5402950859505116		9	25	cnn_epch100	v773	Y08WOMTSR
0	12.774805712634157	0.4858851598792808		0	25	cnn_epch100	v773	Y08WOMTSL
1	13.228698219944782	0.46662868133496405		1	25	cnn_epch100	v773	Y08WOMTSL
2	12.11883904434929	0.5066692235263169		2	25	cnn_epch100	v773	Y08WOMTSL
3	12.889678537196236	0.49128451302668713		3	25	cnn_epch100	v773	Y08WOMTSL
4	12.957908943150333	0.49025605615457757		4	25	cnn_epch100	v773	Y08WOMTSL
5	12.59894849081266	0.5018583013694659		5	25	cnn_epch100	v773	Y08WOMTSL
6	12.368379847160076	0.5053466098431966		6	25	cnn_epch100	v773	Y08WOMTSL
7	12.278804782054744	0.51456731893416		7	25	cnn_epch100	v773	Y08WOMTSL
8	12.803624614552929	0.49370906597382447		8	25	cnn_epch100	v773	Y08WOMTSL
9	12.83827411742579	0.5082854784679931		9	25	cnn_epch100	v773	Y08WOMTSL
0	12.021157775695794	0.51277723310284		0	25	cnn_epch100	v774	Y04WOMTSR
1	12.439095519921992	0.49899961448995417		1	25	cnn_epch100	v774	Y04WOMTSR
2	11.963776238510714	0.503657388325912		2	25	cnn_epch100	v774	Y04WOMTSR
3	12.109663887698536	0.5178571071438881		3	25	cnn_epch100	v774	Y04WOMTSR
4	12.469635161608368	0.4726164438310018		4	25	cnn_epch100	v774	Y04WOMTSR
5	12.316607143188309	0.5003257336488224		5	25	cnn_epch100	v774	Y04WOMTSR
6	12.130572254644706	0.5083847010430206		6	25	cnn_epch100	v774	Y04WOMTSR
7	12.097078597424312	0.5083783985746575		7	25	cnn_epch100	v774	Y04WOMTSR
8	12.115228087776751	0.5043571062571245		8	25	cnn_epch100	v774	Y04WOMTSR
9	12.168692202137064	0.5151983336809773		9	25	cnn_epch100	v774	Y04WOMTSR
0	12.99834106064244	0.4728536168408514		0	25	cnn_epch100	v774	Y08WOMTSL
1	13.261356103433188	0.4828630801703183		1	25	cnn_epch100	v774	Y08WOMTSL
2	12.401594569470763	0.486549250162845		2	25	cnn_epch100	v774	Y08WOMTSL
3	13.12248456102834	0.4770950968605415		3	25	cnn_epch100	v774	Y08WOMTSL
4	12.801294597300936	0.4980440559452755		4	25	cnn_epch100	v774	Y08WOMTSL
5	12.746295351640866	0.4823830637556675		5	25	cnn_epch100	v774	Y08WOMTSL
6	12.674422804911051	0.4744362768054668		6	25	cnn_epch100	v774	Y08WOMTSL
7	12.30132598925124	0.5122022916176758		7	25	cnn_epch100	v774	Y08WOMTSL
8	12.772590587758271	0.5147005989112197		8	25	cnn_epch100	v774	Y08WOMTSL
9	13.46828511216441	0.5167451741444201		9	25	cnn_epch100	v774	Y08WOMTSL
0	11.998075175309696	0.5233919218000609		0	25	cnn_epch100	v774	Y08WOMTSR
1	12.190665258552944	0.5067106494757547		1	25	cnn_epch100	v774	Y08WOMTSR
2	11.792710567454671	0.5614666415324308		2	25	cnn_epch100	v774	Y08WOMTSR
3	12.0790048236814	0.5226502365976448		3	25	cnn_epch100	v774	Y08WOMTSR
4	11.97325771720944	0.5433735192268673		4	25	cnn_epch100	v774	Y08WOMTSR
5	11.610807447545376	0.536812620194507		5	25	cnn_epch100	v774	Y08WOMTSR
6	11.612876390002748	0.5459455352398388		6	25	cnn_epch100	v774	Y08WOMTSR
7	11.843176006872405	0.5603042561862415		7	25	cnn_epch100	v774	Y08WOMTSR
8	12.081884809777089	0.5283929210541324		8	25	cnn_epch100	v774	Y08WOMTSR
9	11.703204079941573	0.5361367427429414		9	25	cnn_epch100	v774	Y08WOMTSR
0	12.292397879291826	0.6011045201982091		0	25	cnn_epch100	v774	Y04WOMTSL
1	12.261064482351648	0.5621071871578879		1	25	cnn_epch100	v774	Y04WOMTSL
2	12.073530877578673	0.5742472263744786		2	25	cnn_epch100	v774	Y04WOMTSL
3	11.591485698649544	0.582883908768062		3	25	cnn_epch100	v774	Y04WOMTSL
4	11.793196537841249	0.5861536887270743		4	25	cnn_epch100	v774	Y04WOMTSL
5	11.459351222122748	0.5776205924451381		5	25	cnn_epch100	v774	Y04WOMTSL
6	11.799281905215322	0.5667755512565097		6	25	cnn_epch100	v774	Y04WOMTSL
7	12.126138002756116	0.6073335398779872		7	25	cnn_epch100	v774	Y04WOMTSL
8	11.510361765474402	0.5957595216389442		8	25	cnn_epch100	v774	Y04WOMTSL
9	12.136411305751206	0.5334715676801463		9	25	cnn_epch100	v774	Y04WOMTSL
0	12.035017690263476	0.5095822006499735		0	25	cnn_epch100	v775	Y04WOMTSR
1	12.613589885380456	0.47430281206739733		1	25	cnn_epch100	v775	Y04WOMTSR
2	11.873003887349231	0.5149494265092571		2	25	cnn_epch100	v775	Y04WOMTSR
3	12.323573033275212	0.4904797563915753		3	25	cnn_epch100	v775	Y04WOMTSR
4	12.493972015976848	0.4790688080164675		4	25	cnn_epch100	v775	Y04WOMTSR
5	12.350251117154476	0.4935640805997049		5	25	cnn_epch100	v775	Y04WOMTSR
6	12.343443886378465	0.4896246102004475		6	25	cnn_epch100	v775	Y04WOMTSR
7	12.229722027181005	0.49509892430032876		7	25	cnn_epch100	v775	Y04WOMTSR
8	12.700966695518302	0.4882779987750155		8	25	cnn_epch100	v775	Y04WOMTSR
9	12.310980176370323	0.5074938424296104		9	25	cnn_epch100	v775	Y04WOMTSR
0	13.071406783117965	0.4535070276934483		0	25	cnn_epch100	v775	Y08WOMTSL
1	13.25724564572661	0.46234157968112394		1	25	cnn_epch100	v775	Y08WOMTSL
2	12.60010276622052	0.47149618329420273		2	25	cnn_epch100	v775	Y08WOMTSL
3	13.176798135677677	0.45760491675071396		3	25	cnn_epch100	v775	Y08WOMTSL
4	13.090762211005757	0.4601088583775207		4	25	cnn_epch100	v775	Y08WOMTSL
5	12.778643133623309	0.4795193798077721		5	25	cnn_epch100	v775	Y08WOMTSL
6	12.767460054202038	0.4664431438720381		6	25	cnn_epch100	v775	Y08WOMTSL
7	12.646819909675704	0.478418328440406		7	25	cnn_epch100	v775	Y08WOMTSL
8	12.900666538903137	0.4837189755979965		8	25	cnn_epch100	v775	Y08WOMTSL
9	13.162017552020972	0.4769936349031131		9	25	cnn_epch100	v775	Y08WOMTSL
0	12.09920363460806	0.5956465942739853		0	25	cnn_epch100	v775	Y04WOMTSL
1	11.959689148526708	0.5851765468872078		1	25	cnn_epch100	v775	Y04WOMTSL
2	12.12906029612681	0.587549421887835		2	25	cnn_epch100	v775	Y04WOMTSL
3	11.64233858984888	0.5910802124536295		3	25	cnn_epch100	v775	Y04WOMTSL
4	11.723423049511618	0.5931434261766219		4	25	cnn_epch100	v775	Y04WOMTSL
5	11.28561004480504	0.5882416551142594		5	25	cnn_epch100	v775	Y04WOMTSL
6	11.564236159671204	0.5883934489051386		6	25	cnn_epch100	v775	Y04WOMTSL
7	11.959774936992549	0.5987150763347141		7	25	cnn_epch100	v775	Y04WOMTSL
8	11.284100243864748	0.6137073720353333		8	25	cnn_epch100	v775	Y04WOMTSL
9	11.69226413881646	0.5733677829985838		9	25	cnn_epch100	v775	Y04WOMTSL
0	12.068074940482456	0.541377441581537		0	25	cnn_epch100	v775	Y08WOMTSR
1	12.13794416115222	0.5037867591927199		1	25	cnn_epch100	v775	Y08WOMTSR
2	11.793089571757436	0.5616651916799287		2	25	cnn_epch100	v775	Y08WOMTSR
3	12.04548147249633	0.5266090648683823		3	25	cnn_epch100	v775	Y08WOMTSR
4	12.036985949114632	0.5346307002041992		4	25	cnn_epch100	v775	Y08WOMTSR
5	11.721828491385144	0.5203167848900582		5	25	cnn_epch100	v775	Y08WOMTSR
6	11.541078326400628	0.5609721302764995		6	25	cnn_epch100	v775	Y08WOMTSR
7	11.720195241475198	0.568108019785759		7	25	cnn_epch100	v775	Y08WOMTSR
8	11.879426075490906	0.5367678454198044		8	25	cnn_epch100	v775	Y08WOMTSR
9	11.855954465094287	0.52649068192801		9	25	cnn_epch100	v775	Y08WOMTSR
0	12.744368480244612	0.4241841563714635		0	25	cnn_epch100	v776	Y08WOMTSR
1	12.560322210088325	0.44707100862067095		1	25	cnn_epch100	v776	Y08WOMTSR
2	12.695592473008784	0.4560728485282737		2	25	cnn_epch100	v776	Y08WOMTSR
3	12.894075803766196	0.42568669074670673		3	25	cnn_epch100	v776	Y08WOMTSR
4	12.626148439083432	0.4486577504491176		4	25	cnn_epch100	v776	Y08WOMTSR
5	12.570771293465237	0.4208436461735398		5	25	cnn_epch100	v776	Y08WOMTSR
6	12.44637853060789	0.44119309878337737		6	25	cnn_epch100	v776	Y08WOMTSR
7	12.51723471136971	0.47154492068436915		7	25	cnn_epch100	v776	Y08WOMTSR
8	12.686985846323164	0.4333759454657083		8	25	cnn_epch100	v776	Y08WOMTSR
9	12.921849872025076	0.4093539495447132		9	25	cnn_epch100	v776	Y08WOMTSR
0	13.161371621668474	0.47856129683497683		0	25	cnn_epch100	v776	Y08WOMTSL
1	13.158157604616935	0.4726673866851333		1	25	cnn_epch100	v776	Y08WOMTSL
2	12.510864776546146	0.5012090241667702		2	25	cnn_epch100	v776	Y08WOMTSL
3	12.96163541944722	0.48627907690144384		3	25	cnn_epch100	v776	Y08WOMTSL
4	12.765920148262508	0.4956080328722573		4	25	cnn_epch100	v776	Y08WOMTSL
5	12.920421148540417	0.46248879203051596		5	25	cnn_epch100	v776	Y08WOMTSL
6	12.660095865090176	0.4712495255276786		6	25	cnn_epch100	v776	Y08WOMTSL
7	12.44103962974258	0.4940876195494316		7	25	cnn_epch100	v776	Y08WOMTSL
8	12.806947426675732	0.498834325213281		8	25	cnn_epch100	v776	Y08WOMTSL
9	12.843055456343585	0.5106535537147693		9	25	cnn_epch100	v776	Y08WOMTSL
0	12.91685674931335	0.5324854222495568		0	25	cnn_epch100	v776	Y04WOMTSL
1	13.03328714672197	0.5242532479379922		1	25	cnn_epch100	v776	Y04WOMTSL
2	12.60173675644512	0.507848121602583		2	25	cnn_epch100	v776	Y04WOMTSL
3	12.19845612798321	0.5165320915403487		3	25	cnn_epch100	v776	Y04WOMTSL
4	12.61306658710002	0.5175269813972629		4	25	cnn_epch100	v776	Y04WOMTSL
5	11.829480386159863	0.5297495582422073		5	25	cnn_epch100	v776	Y04WOMTSL
6	12.434158093829616	0.5052666571929243		6	25	cnn_epch100	v776	Y04WOMTSL
7	12.719915157565731	0.5447899854808379		7	25	cnn_epch100	v776	Y04WOMTSL
8	12.027906451968152	0.5380199238526394		8	25	cnn_epch100	v776	Y04WOMTSL
9	12.154936199987482	0.5267723057709206		9	25	cnn_epch100	v776	Y04WOMTSL
0	12.335280985723683	0.49006749817627776		0	25	cnn_epch100	v776	Y04WOMTSR
1	12.776038852198262	0.4586012859707595		1	25	cnn_epch100	v776	Y04WOMTSR
2	12.05123837358863	0.49402106087230463		2	25	cnn_epch100	v776	Y04WOMTSR
3	12.499578802561311	0.4677619126858623		3	25	cnn_epch100	v776	Y04WOMTSR
4	12.631811582111425	0.45285914781720027		4	25	cnn_epch100	v776	Y04WOMTSR
5	12.579068255147044	0.4675311520208854		5	25	cnn_epch100	v776	Y04WOMTSR
6	12.315035662866904	0.465838728680081		6	25	cnn_epch100	v776	Y04WOMTSR
7	12.676832694666295	0.4533324526604737		7	25	cnn_epch100	v776	Y04WOMTSR
8	12.315177397537774	0.47622845565072036		8	25	cnn_epch100	v776	Y04WOMTSR
9	12.49532899195742	0.4722588390722057		9	25	cnn_epch100	v776	Y04WOMTSR
0	13.065411513452238	0.4398906724596387		0	25	cnn_epch100	v777	Y08WOMTSL
1	13.38849086322796	0.44426084076613026		1	25	cnn_epch100	v777	Y08WOMTSL
2	12.36825195000917	0.48254957316836317		2	25	cnn_epch100	v777	Y08WOMTSL
3	13.229146878810038	0.45537346530866607		3	25	cnn_epch100	v777	Y08WOMTSL
4	12.930818384082958	0.474464405593125		4	25	cnn_epch100	v777	Y08WOMTSL
5	12.910631372917411	0.46161974853958904		5	25	cnn_epch100	v777	Y08WOMTSL
6	12.84892521420491	0.44976103144474333		6	25	cnn_epch100	v777	Y08WOMTSL
7	12.77277163948251	0.45423552055690125		7	25	cnn_epch100	v777	Y08WOMTSL
8	13.185545964015285	0.446656099965896		8	25	cnn_epch100	v777	Y08WOMTSL
9	13.281959330955114	0.45791290967310455		9	25	cnn_epch100	v777	Y08WOMTSL
0	11.033828369816934	0.6164657055583873		0	25	cnn_epch100	v777	Y04WOMTSR
1	11.589738657726873	0.584283664235244		1	25	cnn_epch100	v777	Y04WOMTSR
2	10.895061552331295	0.6191979740879975		2	25	cnn_epch100	v777	Y04WOMTSR
3	11.491199577690567	0.6012235929899563		3	25	cnn_epch100	v777	Y04WOMTSR
4	11.762111430015326	0.5815693663349973		4	25	cnn_epch100	v777	Y04WOMTSR
5	11.0715638399559	0.6256620408840934		5	25	cnn_epch100	v777	Y04WOMTSR
6	11.015230963937292	0.6108152904446684		6	25	cnn_epch100	v777	Y04WOMTSR
7	10.938451266939762	0.6256662970937833		7	25	cnn_epch100	v777	Y04WOMTSR
8	11.308480696487637	0.594475693065997		8	25	cnn_epch100	v777	Y04WOMTSR
9	11.32575741769095	0.6025781821491606		9	25	cnn_epch100	v777	Y04WOMTSR
0	12.831473944973787	0.41542875799713613		0	25	cnn_epch100	v777	Y08WOMTSR
1	12.899753794290117	0.3998678590673617		1	25	cnn_epch100	v777	Y08WOMTSR
2	12.978352454122192	0.42513257200458676		2	25	cnn_epch100	v777	Y08WOMTSR
3	13.06205883028108	0.40778134094275		3	25	cnn_epch100	v777	Y08WOMTSR
4	12.813390371018151	0.416885492597696		4	25	cnn_epch100	v777	Y08WOMTSR
5	12.586199728669206	0.4133401360288935		5	25	cnn_epch100	v777	Y08WOMTSR
6	12.621723288389568	0.43127429408283946		6	25	cnn_epch100	v777	Y08WOMTSR
7	12.880680245921296	0.4181628968694466		7	25	cnn_epch100	v777	Y08WOMTSR
8	12.888104583048882	0.4120641677221212		8	25	cnn_epch100	v777	Y08WOMTSR
9	12.525928267877363	0.42999253752712957		9	25	cnn_epch100	v777	Y08WOMTSR
0	12.138980277677092	0.5849011069116715		0	25	cnn_epch100	v777	Y04WOMTSL
1	12.007194063961158	0.5834509754974372		1	25	cnn_epch100	v777	Y04WOMTSL
2	11.912647973999874	0.5750921580731159		2	25	cnn_epch100	v777	Y04WOMTSL
3	11.891679970956051	0.5689692591225017		3	25	cnn_epch100	v777	Y04WOMTSL
4	11.955970388323012	0.5824021579072628		4	25	cnn_epch100	v777	Y04WOMTSL
5	11.538976537325002	0.5679466201549063		5	25	cnn_epch100	v777	Y04WOMTSL
6	11.792732286600213	0.5655915603943369		6	25	cnn_epch100	v777	Y04WOMTSL
7	12.005308560951548	0.5946920101033976		7	25	cnn_epch100	v777	Y04WOMTSL
8	11.594896691226632	0.5944462977017008		8	25	cnn_epch100	v777	Y04WOMTSL
9	12.366081336107175	0.5378160321104011		9	25	cnn_epch100	v777	Y04WOMTSL
0	12.642702229495452	0.49691637532254646		0	25	cnn_epch100	v778	Y08WOMTSL
1	12.81898675555319	0.5140956040233019		1	25	cnn_epch100	v778	Y08WOMTSL
2	12.104913017083906	0.5112905237320567		2	25	cnn_epch100	v778	Y08WOMTSL
3	12.780109402352666	0.5148493959917166		3	25	cnn_epch100	v778	Y08WOMTSL
4	12.631423024535067	0.5148060039748099		4	25	cnn_epch100	v778	Y08WOMTSL
5	12.478406390232625	0.5146871010043202		5	25	cnn_epch100	v778	Y08WOMTSL
6	12.245323945109156	0.5234137979215475		6	25	cnn_epch100	v778	Y08WOMTSL
7	12.087329013003416	0.5345766516395056		7	25	cnn_epch100	v778	Y08WOMTSL
8	12.570740700711566	0.5218530664059777		8	25	cnn_epch100	v778	Y08WOMTSL
9	13.015139184392169	0.5186400079551383		9	25	cnn_epch100	v778	Y08WOMTSL
0	12.398373634480606	0.5599175790481113		0	25	cnn_epch100	v778	Y04WOMTSL
1	12.427754704197108	0.5402781649091292		1	25	cnn_epch100	v778	Y04WOMTSL
2	12.091908438175023	0.5567854234750499		2	25	cnn_epch100	v778	Y04WOMTSL
3	11.883789969846596	0.558993946608467		3	25	cnn_epch100	v778	Y04WOMTSL
4	12.261576433082002	0.5662512009743068		4	25	cnn_epch100	v778	Y04WOMTSL
5	11.745636334963036	0.5495211585581808		5	25	cnn_epch100	v778	Y04WOMTSL
6	12.001052058016786	0.5471094026790175		6	25	cnn_epch100	v778	Y04WOMTSL
7	12.244106894228374	0.5735300452334962		7	25	cnn_epch100	v778	Y04WOMTSL
8	11.720394537251128	0.5705744797362102		8	25	cnn_epch100	v778	Y04WOMTSL
9	12.573863881576743	0.49162149844465325		9	25	cnn_epch100	v778	Y04WOMTSL
0	12.678481901752606	0.44548983337804854		0	25	cnn_epch100	v778	Y08WOMTSR
1	12.668877984132868	0.43419663425978455		1	25	cnn_epch100	v778	Y08WOMTSR
2	12.732837147879373	0.4528849505242543		2	25	cnn_epch100	v778	Y08WOMTSR
3	12.769130182868018	0.4318819744375351		3	25	cnn_epch100	v778	Y08WOMTSR
4	12.66142107861006	0.4405495358472487		4	25	cnn_epch100	v778	Y08WOMTSR
5	12.484003393635057	0.43675115174091667		5	25	cnn_epch100	v778	Y08WOMTSR
6	12.25113631539868	0.4684081447474851		6	25	cnn_epch100	v778	Y08WOMTSR
7	12.547681257644166	0.46143778182984113		7	25	cnn_epch100	v778	Y08WOMTSR
8	12.680830805266837	0.4413903035946725		8	25	cnn_epch100	v778	Y08WOMTSR
9	12.514181141507695	0.4342425923156773		9	25	cnn_epch100	v778	Y08WOMTSR
0	12.196319043816036	0.48916946666054434		0	25	cnn_epch100	v778	Y04WOMTSR
1	12.785460173353233	0.46028701871412037		1	25	cnn_epch100	v778	Y04WOMTSR
2	12.058645872618678	0.49196829775402173		2	25	cnn_epch100	v778	Y04WOMTSR
3	12.511043460798344	0.4670718776663802		3	25	cnn_epch100	v778	Y04WOMTSR
4	12.829818199103451	0.4551229904072596		4	25	cnn_epch100	v778	Y04WOMTSR
5	12.676585667136692	0.44747457654929296		5	25	cnn_epch100	v778	Y04WOMTSR
6	12.332496645041331	0.4621601121905257		6	25	cnn_epch100	v778	Y04WOMTSR
7	12.37134700889176	0.46932545639686346		7	25	cnn_epch100	v778	Y04WOMTSR
8	12.370024587452292	0.47294347148042487		8	25	cnn_epch100	v778	Y04WOMTSR
9	12.392949412023418	0.4912004591794723		9	25	cnn_epch100	v778	Y04WOMTSR
0	13.21785271029962	0.43949988241891597		0	25	cnn_epch100	v779	Y08WOMTSL
1	13.23787911280538	0.4656277776305781		1	25	cnn_epch100	v779	Y08WOMTSL
2	12.362744262160524	0.47766663657955966		2	25	cnn_epch100	v779	Y08WOMTSL
3	13.291441620846708	0.456000076460724		3	25	cnn_epch100	v779	Y08WOMTSL
4	12.95802243509558	0.4781252258216056		4	25	cnn_epch100	v779	Y08WOMTSL
5	12.713652617719156	0.48543006986335185		5	25	cnn_epch100	v779	Y08WOMTSL
6	12.678367758710973	0.4672995398084629		6	25	cnn_epch100	v779	Y08WOMTSL
7	13.081840323884098	0.4900581784465257		7	25	cnn_epch100	v779	Y08WOMTSL
8	12.994267757531654	0.472946363338655		8	25	cnn_epch100	v779	Y08WOMTSL
9	13.187278472130068	0.4790857351259939		9	25	cnn_epch100	v779	Y08WOMTSL
0	12.236910011238152	0.5914626342635302		0	25	cnn_epch100	v779	Y04WOMTSL
1	12.216305964911768	0.5756314840281268		1	25	cnn_epch100	v779	Y04WOMTSL
2	11.83538700861132	0.5824678883666119		2	25	cnn_epch100	v779	Y04WOMTSL
3	11.843773053514214	0.5734138097114175		3	25	cnn_epch100	v779	Y04WOMTSL
4	12.077811131877262	0.5845305722039016		4	25	cnn_epch100	v779	Y04WOMTSL
5	11.49415975943811	0.5725691296631796		5	25	cnn_epch100	v779	Y04WOMTSL
6	11.787217464532482	0.5754001205636087		6	25	cnn_epch100	v779	Y04WOMTSL
7	12.155513688356788	0.5989720066476165		7	25	cnn_epch100	v779	Y04WOMTSL
8	11.448397974551195	0.5975868226878971		8	25	cnn_epch100	v779	Y04WOMTSL
9	11.690217797171234	0.5786325997052877		9	25	cnn_epch100	v779	Y04WOMTSL
0	12.737958346015327	0.41964648168670726		0	25	cnn_epch100	v779	Y08WOMTSR
1	12.704809411154924	0.42348465040417976		1	25	cnn_epch100	v779	Y08WOMTSR
2	12.631621649851889	0.46398318989206677		2	25	cnn_epch100	v779	Y08WOMTSR
3	12.862983085351653	0.4296520006712351		3	25	cnn_epch100	v779	Y08WOMTSR
4	12.664651817090771	0.4398828333487901		4	25	cnn_epch100	v779	Y08WOMTSR
5	12.322558937444178	0.44870706329264703		5	25	cnn_epch100	v779	Y08WOMTSR
6	12.196933832223127	0.4795221135433529		6	25	cnn_epch100	v779	Y08WOMTSR
7	12.513084724196064	0.4674253966584161		7	25	cnn_epch100	v779	Y08WOMTSR
8	12.582275857493888	0.44882634053540144		8	25	cnn_epch100	v779	Y08WOMTSR
9	12.48753850067328	0.44120359107259655		9	25	cnn_epch100	v779	Y08WOMTSR
0	11.86337589217618	0.5289187838821334		0	25	cnn_epch100	v779	Y04WOMTSR
1	12.56559130035107	0.47475658766941625		1	25	cnn_epch100	v779	Y04WOMTSR
2	12.027640325097988	0.49878222151013213		2	25	cnn_epch100	v779	Y04WOMTSR
3	12.350830723824942	0.48902537191878154		3	25	cnn_epch100	v779	Y04WOMTSR
4	12.870969372997187	0.46088488230019414		4	25	cnn_epch100	v779	Y04WOMTSR
5	12.459934045230431	0.4810908485588328		5	25	cnn_epch100	v779	Y04WOMTSR
6	12.18566069180264	0.491652610922262		6	25	cnn_epch100	v779	Y04WOMTSR
7	12.4061398143873	0.48678343914290406		7	25	cnn_epch100	v779	Y04WOMTSR
8	12.433711174087303	0.47601405657224655		8	25	cnn_epch100	v779	Y04WOMTSR
9	12.236711218298405	0.5085993260905562		9	25	cnn_epch100	v779	Y04WOMTSR
0	11.84304653878312	0.530841983296802		0	25	cnn_epch100	v780	Y04WOMTSR
1	12.477696241163049	0.49019114174992157		1	25	cnn_epch100	v780	Y04WOMTSR
2	11.939699780422176	0.5091729785080493		2	25	cnn_epch100	v780	Y04WOMTSR
3	12.497222649632732	0.47789348208116716		3	25	cnn_epch100	v780	Y04WOMTSR
4	12.464930386860432	0.4822750924235411		4	25	cnn_epch100	v780	Y04WOMTSR
5	12.278681400652667	0.5037140318429411		5	25	cnn_epch100	v780	Y04WOMTSR
6	11.92761928710704	0.5131118521769177		6	25	cnn_epch100	v780	Y04WOMTSR
7	12.337023595743736	0.511770458030379		7	25	cnn_epch100	v780	Y04WOMTSR
8	12.368219281674929	0.4805438841846437		8	25	cnn_epch100	v780	Y04WOMTSR
9	12.006094361335029	0.5302481341029782		9	25	cnn_epch100	v780	Y04WOMTSR
0	12.941971727761944	0.38817964758633844		0	25	cnn_epch100	v780	Y08WOMTSR
1	12.93086145837422	0.3988298804640454		1	25	cnn_epch100	v780	Y08WOMTSR
2	13.140005655619532	0.403440596444999		2	25	cnn_epch100	v780	Y08WOMTSR
3	13.194930991158936	0.37324039392750946		3	25	cnn_epch100	v780	Y08WOMTSR
4	13.020457276423654	0.3885886722843577		4	25	cnn_epch100	v780	Y08WOMTSR
5	12.764068550545904	0.37589828919094254		5	25	cnn_epch100	v780	Y08WOMTSR
6	13.062102803535236	0.3924553667424821		6	25	cnn_epch100	v780	Y08WOMTSR
7	13.01210382200983	0.40556515910068		7	25	cnn_epch100	v780	Y08WOMTSR
8	12.89821844469484	0.4034560828384645		8	25	cnn_epch100	v780	Y08WOMTSR
9	12.982591853118093	0.36946164046138963		9	25	cnn_epch100	v780	Y08WOMTSR
0	12.66195907942322	0.4915340430898233		0	25	cnn_epch100	v780	Y08WOMTSL
1	13.18116649015042	0.47313795293997596		1	25	cnn_epch100	v780	Y08WOMTSL
2	12.353719341254704	0.49174873386831536		2	25	cnn_epch100	v780	Y08WOMTSL
3	13.027508688080925	0.4795112585316207		3	25	cnn_epch100	v780	Y08WOMTSL
4	12.774128790154432	0.4936839793918847		4	25	cnn_epch100	v780	Y08WOMTSL
5	12.89315791659848	0.47342754438317386		5	25	cnn_epch100	v780	Y08WOMTSL
6	12.64890040499827	0.4768088674666175		6	25	cnn_epch100	v780	Y08WOMTSL
7	12.387400180004857	0.5024490764047321		7	25	cnn_epch100	v780	Y08WOMTSL
8	12.8857225729149	0.49618007101842965		8	25	cnn_epch100	v780	Y08WOMTSL
9	12.766138840134612	0.5153088768557552		9	25	cnn_epch100	v780	Y08WOMTSL
0	12.019911236999391	0.5980229366599178		0	25	cnn_epch100	v780	Y04WOMTSL
1	12.009982291222691	0.5825717428501357		1	25	cnn_epch100	v780	Y04WOMTSL
2	11.90479853527711	0.5824392587218576		2	25	cnn_epch100	v780	Y04WOMTSL
3	11.649547052720967	0.5799216320448696		3	25	cnn_epch100	v780	Y04WOMTSL
4	11.73369892743517	0.5906858071886953		4	25	cnn_epch100	v780	Y04WOMTSL
5	11.538652347524993	0.5663647696613829		5	25	cnn_epch100	v780	Y04WOMTSL
6	11.634876848098228	0.5814117148973655		6	25	cnn_epch100	v780	Y04WOMTSL
7	11.898584037854054	0.6046903469493566		7	25	cnn_epch100	v780	Y04WOMTSL
8	11.306235974861565	0.6136883990144527		8	25	cnn_epch100	v780	Y04WOMTSL
9	11.711024992601036	0.5670972890352899		9	25	cnn_epch100	v780	Y04WOMTSL
0	11.27363285201442	0.5975806335886862		0	25	cnn_epch100	v781	Y04WOMTSR
1	11.564901829712674	0.5932100962179411		1	25	cnn_epch100	v781	Y04WOMTSR
2	10.845324252242746	0.6223230004988348		2	25	cnn_epch100	v781	Y04WOMTSR
3	11.55933897086208	0.6019892959867428		3	25	cnn_epch100	v781	Y04WOMTSR
4	11.585394259425415	0.5877561125548767		4	25	cnn_epch100	v781	Y04WOMTSR
5	11.206699803868371	0.6246184651667962		5	25	cnn_epch100	v781	Y04WOMTSR
6	11.024301764855652	0.6188174890813063		6	25	cnn_epch100	v781	Y04WOMTSR
7	10.924750567595687	0.6289435358471914		7	25	cnn_epch100	v781	Y04WOMTSR
8	11.237402097864743	0.5971040586377018		8	25	cnn_epch100	v781	Y04WOMTSR
9	11.035498898497776	0.6302456650610367		9	25	cnn_epch100	v781	Y04WOMTSR
0	12.716562862929736	0.4832792209813292		0	25	cnn_epch100	v781	Y08WOMTSL
1	13.207037935107705	0.4701773684318704		1	25	cnn_epch100	v781	Y08WOMTSL
2	12.350877629143785	0.4856443530248856		2	25	cnn_epch100	v781	Y08WOMTSL
3	13.02787313798515	0.47934442167472435		3	25	cnn_epch100	v781	Y08WOMTSL
4	12.851553275056675	0.4848882344022145		4	25	cnn_epch100	v781	Y08WOMTSL
5	12.928019233940043	0.4796714409491197		5	25	cnn_epch100	v781	Y08WOMTSL
6	12.647427137551638	0.4733522415458054		6	25	cnn_epch100	v781	Y08WOMTSL
7	12.407065235261632	0.5003621504237615		7	25	cnn_epch100	v781	Y08WOMTSL
8	12.944325422166598	0.4848940643662666		8	25	cnn_epch100	v781	Y08WOMTSL
9	12.842840118097955	0.5069077158514275		9	25	cnn_epch100	v781	Y08WOMTSL
0	12.011425392236388	0.5990251599442957		0	25	cnn_epch100	v781	Y04WOMTSL
1	11.800290292678488	0.6035549338712847		1	25	cnn_epch100	v781	Y04WOMTSL
2	11.748332439514996	0.5945521636322166		2	25	cnn_epch100	v781	Y04WOMTSL
3	11.564391081234318	0.5891676677440227		3	25	cnn_epch100	v781	Y04WOMTSL
4	11.707614255893567	0.5937232464758454		4	25	cnn_epch100	v781	Y04WOMTSL
5	11.383310158083887	0.5826411603329541		5	25	cnn_epch100	v781	Y04WOMTSL
6	11.70427107616618	0.5752636438618292		6	25	cnn_epch100	v781	Y04WOMTSL
7	12.014964908595378	0.6107575751638599		7	25	cnn_epch100	v781	Y04WOMTSL
8	11.34259635442082	0.6088849782858582		8	25	cnn_epch100	v781	Y04WOMTSL
9	11.524119154041404	0.5839233015115606		9	25	cnn_epch100	v781	Y04WOMTSL
0	12.520193486318416	0.45208576695308245		0	25	cnn_epch100	v781	Y08WOMTSR
1	12.33192920360528	0.4773002302892173		1	25	cnn_epch100	v781	Y08WOMTSR
2	12.385492267572957	0.4965943835291959		2	25	cnn_epch100	v781	Y08WOMTSR
3	12.660025741806384	0.4488437067228133		3	25	cnn_epch100	v781	Y08WOMTSR
4	12.388012843708692	0.4812741317801419		4	25	cnn_epch100	v781	Y08WOMTSR
5	12.208389133629211	0.45895465443250527		5	25	cnn_epch100	v781	Y08WOMTSR
6	12.216028191004629	0.4742199290566997		6	25	cnn_epch100	v781	Y08WOMTSR
7	12.508819579162395	0.467195345989676		7	25	cnn_epch100	v781	Y08WOMTSR
8	12.66365714646388	0.43977494579473103		8	25	cnn_epch100	v781	Y08WOMTSR
9	12.3293968055734	0.4599395290166979		9	25	cnn_epch100	v781	Y08WOMTSR
0	12.787473879964075	0.4180280544288524		0	25	cnn_epch100	v782	Y08WOMTSR
1	13.032498807838063	0.4091115046454418		1	25	cnn_epch100	v782	Y08WOMTSR
2	12.63977133156956	0.46228232966399235		2	25	cnn_epch100	v782	Y08WOMTSR
3	12.78812764643193	0.4339543006461953		3	25	cnn_epch100	v782	Y08WOMTSR
4	12.78626819549618	0.44307420304334855		4	25	cnn_epch100	v782	Y08WOMTSR
5	12.47101467817422	0.42576736360023615		5	25	cnn_epch100	v782	Y08WOMTSR
6	12.271407116262983	0.46505972816269386		6	25	cnn_epch100	v782	Y08WOMTSR
7	12.650842892200044	0.44904955555503995		7	25	cnn_epch100	v782	Y08WOMTSR
8	12.91078903741654	0.4121787061058144		8	25	cnn_epch100	v782	Y08WOMTSR
9	12.59800501101678	0.4425765221437308		9	25	cnn_epch100	v782	Y08WOMTSR
0	11.973623643109896	0.5162805649421796		0	25	cnn_epch100	v782	Y04WOMTSR
1	12.61873850361692	0.5012742771387355		1	25	cnn_epch100	v782	Y04WOMTSR
2	12.005244833986009	0.5152246986862363		2	25	cnn_epch100	v782	Y04WOMTSR
3	12.195254834514692	0.5115069406453921		3	25	cnn_epch100	v782	Y04WOMTSR
4	12.459991870080875	0.49259086933866936		4	25	cnn_epch100	v782	Y04WOMTSR
5	12.507008969118058	0.4966811835553671		5	25	cnn_epch100	v782	Y04WOMTSR
6	12.140332171216276	0.4949556738237297		6	25	cnn_epch100	v782	Y04WOMTSR
7	12.37493472695826	0.4811639353200528		7	25	cnn_epch100	v782	Y04WOMTSR
8	12.269362339380232	0.4929564690274718		8	25	cnn_epch100	v782	Y04WOMTSR
9	12.132734245753255	0.5219918011870319		9	25	cnn_epch100	v782	Y04WOMTSR
0	12.22531041457565	0.5817584546881006		0	25	cnn_epch100	v782	Y04WOMTSL
1	12.33048459999045	0.5488212897032863		1	25	cnn_epch100	v782	Y04WOMTSL
2	11.954729731742528	0.5750050970750707		2	25	cnn_epch100	v782	Y04WOMTSL
3	11.74238381227266	0.5695498878768482		3	25	cnn_epch100	v782	Y04WOMTSL
4	11.827893462308698	0.5841711349240528		4	25	cnn_epch100	v782	Y04WOMTSL
5	11.688276225539346	0.5547773044644957		5	25	cnn_epch100	v782	Y04WOMTSL
6	12.034324373027433	0.5651401778196227		6	25	cnn_epch100	v782	Y04WOMTSL
7	12.119611836435125	0.5882452673373639		7	25	cnn_epch100	v782	Y04WOMTSL
8	11.511261062053563	0.5921775852958963		8	25	cnn_epch100	v782	Y04WOMTSL
9	11.90261993308794	0.5616042445064061		9	25	cnn_epch100	v782	Y04WOMTSL
0	12.702768307261492	0.48508729452032695		0	25	cnn_epch100	v782	Y08WOMTSL
1	13.533472907296623	0.4852396767593925		1	25	cnn_epch100	v782	Y08WOMTSL
2	12.053090720794923	0.5130695059965639		2	25	cnn_epch100	v782	Y08WOMTSL
3	12.954785981736409	0.48642059157130524		3	25	cnn_epch100	v782	Y08WOMTSL
4	12.82945242632702	0.48818649672358105		4	25	cnn_epch100	v782	Y08WOMTSL
5	12.769131423315192	0.48000109869635516		5	25	cnn_epch100	v782	Y08WOMTSL
6	12.419450100708548	0.49758521812486634		6	25	cnn_epch100	v782	Y08WOMTSL
7	12.341478698436449	0.5069275334840709		7	25	cnn_epch100	v782	Y08WOMTSL
8	12.754642028447917	0.5008675710443786		8	25	cnn_epch100	v782	Y08WOMTSL
9	13.164233682484786	0.4944681891426055		9	25	cnn_epch100	v782	Y08WOMTSL
0	12.200181769167813	0.48941395357118034		0	25	cnn_epch100	v783	Y04WOMTSR
1	12.333567089281624	0.5007125303754711		1	25	cnn_epch100	v783	Y04WOMTSR
2	11.913521975252586	0.5166739191216376		2	25	cnn_epch100	v783	Y04WOMTSR
3	12.912720837105551	0.4368394364255728		3	25	cnn_epch100	v783	Y04WOMTSR
4	12.516164868094751	0.4702150065075073		4	25	cnn_epch100	v783	Y04WOMTSR
5	12.091666728253838	0.5208381430296737		5	25	cnn_epch100	v783	Y04WOMTSR
6	11.88758731513705	0.5179889813251631		6	25	cnn_epch100	v783	Y04WOMTSR
7	11.951725599758252	0.519692556573306		7	25	cnn_epch100	v783	Y04WOMTSR
8	12.443281732988256	0.4835908565283594		8	25	cnn_epch100	v783	Y04WOMTSR
9	12.10789445023386	0.5214781060269543		9	25	cnn_epch100	v783	Y04WOMTSR
0	12.620721312947971	0.4575539599015071		0	25	cnn_epch100	v783	Y08WOMTSR
1	12.420920848806135	0.47499996358531676		1	25	cnn_epch100	v783	Y08WOMTSR
2	12.507494210915585	0.480098141513664		2	25	cnn_epch100	v783	Y08WOMTSR
3	12.77779943427948	0.45023098189240673		3	25	cnn_epch100	v783	Y08WOMTSR
4	12.405109162038618	0.4749601517435806		4	25	cnn_epch100	v783	Y08WOMTSR
5	12.296001195818738	0.4476194478392405		5	25	cnn_epch100	v783	Y08WOMTSR
6	12.04984055459539	0.4959185058805094		6	25	cnn_epch100	v783	Y08WOMTSR
7	12.45035882692538	0.48744139590103003		7	25	cnn_epch100	v783	Y08WOMTSR
8	12.567652739792168	0.4522707965952666		8	25	cnn_epch100	v783	Y08WOMTSR
9	12.393043915808754	0.4523668343756691		9	25	cnn_epch100	v783	Y08WOMTSR
0	13.209886654530225	0.45822642080704007		0	25	cnn_epch100	v783	Y08WOMTSL
1	13.202499624403	0.4703768700153397		1	25	cnn_epch100	v783	Y08WOMTSL
2	12.266833632442552	0.4885891231774144		2	25	cnn_epch100	v783	Y08WOMTSL
3	12.955818504511775	0.47978425889949555		3	25	cnn_epch100	v783	Y08WOMTSL
4	12.945024688148129	0.4872884613816701		4	25	cnn_epch100	v783	Y08WOMTSL
5	12.98381170570601	0.4786329218215421		5	25	cnn_epch100	v783	Y08WOMTSL
6	12.463157663339544	0.49563842674809694		6	25	cnn_epch100	v783	Y08WOMTSL
7	12.249066047416202	0.5159319674683525		7	25	cnn_epch100	v783	Y08WOMTSL
8	12.863119116112587	0.4892999458528816		8	25	cnn_epch100	v783	Y08WOMTSL
9	13.382722354316291	0.4741500554182059		9	25	cnn_epch100	v783	Y08WOMTSL
0	12.514695244509902	0.5486259058771518		0	25	cnn_epch100	v783	Y04WOMTSL
1	12.429987614891948	0.5398879400885859		1	25	cnn_epch100	v783	Y04WOMTSL
2	12.324370631321614	0.5322450145891681		2	25	cnn_epch100	v783	Y04WOMTSL
3	12.321873624297606	0.5333105652329996		3	25	cnn_epch100	v783	Y04WOMTSL
4	12.165092315954858	0.5460697173217587		4	25	cnn_epch100	v783	Y04WOMTSL
5	12.103282652131842	0.5189788820372598		5	25	cnn_epch100	v783	Y04WOMTSL
6	12.220133501311828	0.5248704490641299		6	25	cnn_epch100	v783	Y04WOMTSL
7	12.348454444399833	0.566077051701841		7	25	cnn_epch100	v783	Y04WOMTSL
8	11.888571826963087	0.5694531227294539		8	25	cnn_epch100	v783	Y04WOMTSL
9	11.989688315959729	0.5361342012637067		9	25	cnn_epch100	v783	Y04WOMTSL
0	12.87133804925078	0.416053322201563		0	25	cnn_epch100	v784	Y08WOMTSR
1	12.584508927245436	0.4498289736544986		1	25	cnn_epch100	v784	Y08WOMTSR
2	12.696285592902813	0.458994603128702		2	25	cnn_epch100	v784	Y08WOMTSR
3	12.95989613290302	0.41537753630032925		3	25	cnn_epch100	v784	Y08WOMTSR
4	12.85264666987279	0.41610438525150517		4	25	cnn_epch100	v784	Y08WOMTSR
5	12.56926260640823	0.4201485934545859		5	25	cnn_epch100	v784	Y08WOMTSR
6	12.475232873563336	0.437580988414769		6	25	cnn_epch100	v784	Y08WOMTSR
7	12.713736219334132	0.4375121738569045		7	25	cnn_epch100	v784	Y08WOMTSR
8	12.737940080666776	0.42517847717217094		8	25	cnn_epch100	v784	Y08WOMTSR
9	12.659969354495184	0.4179127738720386		9	25	cnn_epch100	v784	Y08WOMTSR
0	12.217429871976618	0.5025412326750908		0	25	cnn_epch100	v784	Y04WOMTSR
1	12.541373725785157	0.48003480278342325		1	25	cnn_epch100	v784	Y04WOMTSR
2	11.950390943104845	0.5050945978988882		2	25	cnn_epch100	v784	Y04WOMTSR
3	12.560535725151087	0.4686307345223663		3	25	cnn_epch100	v784	Y04WOMTSR
4	12.676203028918517	0.45903173748478004		4	25	cnn_epch100	v784	Y04WOMTSR
5	12.390163836528362	0.4922821238170336		5	25	cnn_epch100	v784	Y04WOMTSR
6	11.994925880928806	0.5055980606529737		6	25	cnn_epch100	v784	Y04WOMTSR
7	12.387088964833898	0.4950947704795818		7	25	cnn_epch100	v784	Y04WOMTSR
8	12.370560846105525	0.47964314556024545		8	25	cnn_epch100	v784	Y04WOMTSR
9	12.2008692942666	0.5190838581002624		9	25	cnn_epch100	v784	Y04WOMTSR
0	13.4402369298443	0.42608099146501327		0	25	cnn_epch100	v784	Y08WOMTSL
1	13.531990643024905	0.4280799201319099		1	25	cnn_epch100	v784	Y08WOMTSL
2	12.643244096822084	0.4460717535838314		2	25	cnn_epch100	v784	Y08WOMTSL
3	13.196120674171222	0.45354848517829904		3	25	cnn_epch100	v784	Y08WOMTSL
4	13.158748846450896	0.44447007168832514		4	25	cnn_epch100	v784	Y08WOMTSL
5	13.147727788002827	0.455431968234145		5	25	cnn_epch100	v784	Y08WOMTSL
6	12.611194971914228	0.4720599429622339		6	25	cnn_epch100	v784	Y08WOMTSL
7	12.740897224477104	0.4577163740915586		7	25	cnn_epch100	v784	Y08WOMTSL
8	13.142669509839696	0.45478978991600144		8	25	cnn_epch100	v784	Y08WOMTSL
9	13.196351156615997	0.4654693031671413		9	25	cnn_epch100	v784	Y08WOMTSL
0	12.08523683096872	0.6117145544578746		0	25	cnn_epch100	v784	Y04WOMTSL
1	11.919475982408755	0.6033823597361366		1	25	cnn_epch100	v784	Y04WOMTSL
2	11.616145623743405	0.6019005992586702		2	25	cnn_epch100	v784	Y04WOMTSL
3	11.560839397502122	0.5859175746290284		3	25	cnn_epch100	v784	Y04WOMTSL
4	11.595386472107704	0.6018356729778482		4	25	cnn_epch100	v784	Y04WOMTSL
5	11.231648236166157	0.5934445852684535		5	25	cnn_epch100	v784	Y04WOMTSL
6	11.61773693435332	0.587302202161536		6	25	cnn_epch100	v784	Y04WOMTSL
7	11.924779574691234	0.6130381089536187		7	25	cnn_epch100	v784	Y04WOMTSL
8	11.132452835350035	0.6260600597746149		8	25	cnn_epch100	v784	Y04WOMTSL
9	11.578465054292415	0.5841629480072591		9	25	cnn_epch100	v784	Y04WOMTSL
0	12.68206927001439	0.4941899089624761		0	25	cnn_epch100	v785	Y08WOMTSL
1	12.85421327941544	0.5104201055851426		1	25	cnn_epch100	v785	Y08WOMTSL
2	12.067559943550362	0.5132246075438265		2	25	cnn_epch100	v785	Y08WOMTSL
3	12.81140672195628	0.5063248269900007		3	25	cnn_epch100	v785	Y08WOMTSL
4	12.599221507180312	0.5164293883879642		4	25	cnn_epch100	v785	Y08WOMTSL
5	12.434554060093848	0.520440026342997		5	25	cnn_epch100	v785	Y08WOMTSL
6	12.418595871110178	0.5035152791093837		6	25	cnn_epch100	v785	Y08WOMTSL
7	12.193305825076472	0.5256848981254153		7	25	cnn_epch100	v785	Y08WOMTSL
8	12.59610551535088	0.5236619201430609		8	25	cnn_epch100	v785	Y08WOMTSL
9	12.796613979121847	0.5152615675297023		9	25	cnn_epch100	v785	Y08WOMTSL
0	12.231269450067783	0.4843208074643311		0	25	cnn_epch100	v785	Y04WOMTSR
1	12.525617922251582	0.4785077287452032		1	25	cnn_epch100	v785	Y04WOMTSR
2	12.131327201491196	0.4875749650454734		2	25	cnn_epch100	v785	Y04WOMTSR
3	12.377617528302322	0.4982015160024019		3	25	cnn_epch100	v785	Y04WOMTSR
4	12.818708219695374	0.47399171496196413		4	25	cnn_epch100	v785	Y04WOMTSR
5	12.381248551077878	0.4867930268507259		5	25	cnn_epch100	v785	Y04WOMTSR
6	12.102101386473462	0.4929719919610622		6	25	cnn_epch100	v785	Y04WOMTSR
7	12.26043564718637	0.4929390807533241		7	25	cnn_epch100	v785	Y04WOMTSR
8	12.335462229199068	0.477771983956691		8	25	cnn_epch100	v785	Y04WOMTSR
9	12.302910176481694	0.5086550672759977		9	25	cnn_epch100	v785	Y04WOMTSR
0	12.727495907292129	0.4253051135264977		0	25	cnn_epch100	v785	Y08WOMTSR
1	12.692040209921542	0.44293839596414203		1	25	cnn_epch100	v785	Y08WOMTSR
2	12.554772764047568	0.47502753685397736		2	25	cnn_epch100	v785	Y08WOMTSR
3	12.745086217246431	0.44033405058595526		3	25	cnn_epch100	v785	Y08WOMTSR
4	12.548400174536592	0.4565373278959818		4	25	cnn_epch100	v785	Y08WOMTSR
5	12.335004094587722	0.44228306095873204		5	25	cnn_epch100	v785	Y08WOMTSR
6	12.34339807724426	0.4570607244878246		6	25	cnn_epch100	v785	Y08WOMTSR
7	12.602084815026853	0.4623227085646814		7	25	cnn_epch100	v785	Y08WOMTSR
8	12.86567336326863	0.4207082172879748		8	25	cnn_epch100	v785	Y08WOMTSR
9	12.446014962777246	0.4430154684535082		9	25	cnn_epch100	v785	Y08WOMTSR
0	13.261482168741512	0.46674102067056544		0	25	cnn_epch100	v785	Y04WOMTSL
1	13.012414580604345	0.4745615421784542		1	25	cnn_epch100	v785	Y04WOMTSL
2	12.846500886271274	0.4703712272195094		2	25	cnn_epch100	v785	Y04WOMTSL
3	13.194073801889196	0.4885872561947151		3	25	cnn_epch100	v785	Y04WOMTSL
4	12.954901978018436	0.49411869588167845		4	25	cnn_epch100	v785	Y04WOMTSL
5	12.306487154477674	0.48047333121452457		5	25	cnn_epch100	v785	Y04WOMTSL
6	12.727964099720069	0.46735437188056356		6	25	cnn_epch100	v785	Y04WOMTSL
7	12.99285922861474	0.4934512109015292		7	25	cnn_epch100	v785	Y04WOMTSL
8	12.550888819741798	0.4882504623883744		8	25	cnn_epch100	v785	Y04WOMTSL
9	12.708397884786349	0.4607260730692381		9	25	cnn_epch100	v785	Y04WOMTSL
0	12.884042230311357	0.4675833110422702		0	25	cnn_epch100	v786	Y08WOMTSL
1	12.924367323401766	0.499698062061535		1	25	cnn_epch100	v786	Y08WOMTSL
2	12.303084390480835	0.48361904725659016		2	25	cnn_epch100	v786	Y08WOMTSL
3	13.115588020244738	0.48398543943800654		3	25	cnn_epch100	v786	Y08WOMTSL
4	12.825454833412849	0.4901712233131895		4	25	cnn_epch100	v786	Y08WOMTSL
5	12.757974423239794	0.4890927682591874		5	25	cnn_epch100	v786	Y08WOMTSL
6	12.494327344702407	0.4963227699893197		6	25	cnn_epch100	v786	Y08WOMTSL
7	12.487936399170422	0.49147459411269934		7	25	cnn_epch100	v786	Y08WOMTSL
8	13.131917520673587	0.492388608529452		8	25	cnn_epch100	v786	Y08WOMTSL
9	12.922784688154724	0.500552021986935		9	25	cnn_epch100	v786	Y08WOMTSL
0	12.154611498509416	0.5921444848734433		0	25	cnn_epch100	v786	Y04WOMTSL
1	11.986734649957498	0.5864280009988242		1	25	cnn_epch100	v786	Y04WOMTSL
2	11.75547228532655	0.590901213761511		2	25	cnn_epch100	v786	Y04WOMTSL
3	11.718727645894663	0.583397484719704		3	25	cnn_epch100	v786	Y04WOMTSL
4	11.826366336200849	0.5953418615327916		4	25	cnn_epch100	v786	Y04WOMTSL
5	11.490806177370327	0.582240500336071		5	25	cnn_epch100	v786	Y04WOMTSL
6	11.632203937679629	0.581591189506167		6	25	cnn_epch100	v786	Y04WOMTSL
7	11.898098529375444	0.6070042074995857		7	25	cnn_epch100	v786	Y04WOMTSL
8	11.331059426475973	0.6141420959546678		8	25	cnn_epch100	v786	Y04WOMTSL
9	11.657039535877528	0.5825140222497325		9	25	cnn_epch100	v786	Y04WOMTSL
0	12.785179868824496	0.4226413681363657		0	25	cnn_epch100	v786	Y08WOMTSR
1	12.505825675031216	0.4490542358322537		1	25	cnn_epch100	v786	Y08WOMTSR
2	12.766808869185864	0.44545257553221124		2	25	cnn_epch100	v786	Y08WOMTSR
3	12.933782483023329	0.42960087998092306		3	25	cnn_epch100	v786	Y08WOMTSR
4	12.875370588194397	0.4281716971624648		4	25	cnn_epch100	v786	Y08WOMTSR
5	12.470655847642735	0.42208157099741084		5	25	cnn_epch100	v786	Y08WOMTSR
6	12.449593076882213	0.4514269724523534		6	25	cnn_epch100	v786	Y08WOMTSR
7	12.865256849229526	0.4327338820491785		7	25	cnn_epch100	v786	Y08WOMTSR
8	12.742154535680218	0.43314166994060455		8	25	cnn_epch100	v786	Y08WOMTSR
9	12.563588928817111	0.4328421213832991		9	25	cnn_epch100	v786	Y08WOMTSR
0	12.605531942594656	0.4591714174941373		0	25	cnn_epch100	v786	Y04WOMTSR
1	12.778187967430128	0.48809884343732346		1	25	cnn_epch100	v786	Y04WOMTSR
2	12.000510192470063	0.49785062130379776		2	25	cnn_epch100	v786	Y04WOMTSR
3	12.266545414268611	0.4995314846067758		3	25	cnn_epch100	v786	Y04WOMTSR
4	13.259916558463964	0.4835216483672666		4	25	cnn_epch100	v786	Y04WOMTSR
5	12.624320101115892	0.46508645070898447		5	25	cnn_epch100	v786	Y04WOMTSR
6	12.16088077054651	0.49595433370965003		6	25	cnn_epch100	v786	Y04WOMTSR
7	12.413431770007298	0.4713383701990159		7	25	cnn_epch100	v786	Y04WOMTSR
8	12.521142820575273	0.47414931902838175		8	25	cnn_epch100	v786	Y04WOMTSR
9	12.231547568940536	0.5039417907130472		9	25	cnn_epch100	v786	Y04WOMTSR
0	12.04358064421287	0.5111686802719764		0	25	cnn_epch100	v787	Y04WOMTSR
1	12.536863936470612	0.47633921209438207		1	25	cnn_epch100	v787	Y04WOMTSR
2	12.122255174762303	0.49037109911319143		2	25	cnn_epch100	v787	Y04WOMTSR
3	12.489940343825896	0.48811254857622804		3	25	cnn_epch100	v787	Y04WOMTSR
4	12.699300969083936	0.4681936619418511		4	25	cnn_epch100	v787	Y04WOMTSR
5	12.57056592911496	0.474343782893432		5	25	cnn_epch100	v787	Y04WOMTSR
6	12.552442997357026	0.47819315321073086		6	25	cnn_epch100	v787	Y04WOMTSR
7	12.493074622145809	0.4578361462242088		7	25	cnn_epch100	v787	Y04WOMTSR
8	12.241562448371935	0.48611318558751687		8	25	cnn_epch100	v787	Y04WOMTSR
9	12.25075863219335	0.5012292734121904		9	25	cnn_epch100	v787	Y04WOMTSR
0	12.868507591367846	0.40150184900621844		0	25	cnn_epch100	v787	Y08WOMTSR
1	12.698603864430348	0.42639272017008367		1	25	cnn_epch100	v787	Y08WOMTSR
2	12.807484761513606	0.43807740748916546		2	25	cnn_epch100	v787	Y08WOMTSR
3	12.886260521582413	0.41416052170909845		3	25	cnn_epch100	v787	Y08WOMTSR
4	12.81869506326967	0.42270609284929983		4	25	cnn_epch100	v787	Y08WOMTSR
5	12.745408651352664	0.3810577611652024		5	25	cnn_epch100	v787	Y08WOMTSR
6	12.506929327020224	0.4340762603249727		6	25	cnn_epch100	v787	Y08WOMTSR
7	12.77887437128646	0.4368753823789992		7	25	cnn_epch100	v787	Y08WOMTSR
8	12.833203511336572	0.4158861283494613		8	25	cnn_epch100	v787	Y08WOMTSR
9	12.687207942322338	0.4074054738179437		9	25	cnn_epch100	v787	Y08WOMTSR
0	13.07436726449112	0.45104986638818856		0	25	cnn_epch100	v787	Y08WOMTSL
1	13.175555425455284	0.47458533992373		1	25	cnn_epch100	v787	Y08WOMTSL
2	12.369164258207036	0.47815762251273364		2	25	cnn_epch100	v787	Y08WOMTSL
3	12.989115500385816	0.48494505239925956		3	25	cnn_epch100	v787	Y08WOMTSL
4	12.76384162305292	0.49973647536473687		4	25	cnn_epch100	v787	Y08WOMTSL
5	12.833396358163403	0.4844083473305836		5	25	cnn_epch100	v787	Y08WOMTSL
6	12.496904832391598	0.4884836094812513		6	25	cnn_epch100	v787	Y08WOMTSL
7	12.415558989971036	0.49942637394571726		7	25	cnn_epch100	v787	Y08WOMTSL
8	12.876235839081748	0.4904968877322647		8	25	cnn_epch100	v787	Y08WOMTSL
9	12.951150367029314	0.5015532519679823		9	25	cnn_epch100	v787	Y08WOMTSL
0	12.404438697744904	0.5607635189538337		0	25	cnn_epch100	v787	Y04WOMTSL
1	12.307778063974684	0.5541784939623184		1	25	cnn_epch100	v787	Y04WOMTSL
2	12.271278520547328	0.5404312111801264		2	25	cnn_epch100	v787	Y04WOMTSL
3	12.106362009691455	0.5290070505358293		3	25	cnn_epch100	v787	Y04WOMTSL
4	12.126622534624865	0.5501514036770488		4	25	cnn_epch100	v787	Y04WOMTSL
5	11.83296825615724	0.5311994364419947		5	25	cnn_epch100	v787	Y04WOMTSL
6	12.088012044444657	0.541472765674449		6	25	cnn_epch100	v787	Y04WOMTSL
7	12.450476248050736	0.553096513370374		7	25	cnn_epch100	v787	Y04WOMTSL
8	11.819344259964176	0.560146939706833		8	25	cnn_epch100	v787	Y04WOMTSL
9	11.99760514440138	0.536169620365761		9	25	cnn_epch100	v787	Y04WOMTSL
0	12.767338295264128	0.4830066690583134		0	25	cnn_epch100	v788	Y08WOMTSL
1	13.049782401986173	0.4866985372984784		1	25	cnn_epch100	v788	Y08WOMTSL
2	12.334596134361966	0.48423460264665824		2	25	cnn_epch100	v788	Y08WOMTSL
3	12.924324175483797	0.4891957697090902		3	25	cnn_epch100	v788	Y08WOMTSL
4	12.721986730057916	0.5004822461121285		4	25	cnn_epch100	v788	Y08WOMTSL
5	12.89987621474599	0.46914678176210245		5	25	cnn_epch100	v788	Y08WOMTSL
6	12.501996190301242	0.49900096574765057		6	25	cnn_epch100	v788	Y08WOMTSL
7	12.332090880414418	0.506025385818361		7	25	cnn_epch100	v788	Y08WOMTSL
8	12.828848311361316	0.4962508093772219		8	25	cnn_epch100	v788	Y08WOMTSL
9	12.766993741723544	0.5189893235585746		9	25	cnn_epch100	v788	Y08WOMTSL
0	12.68219745082089	0.43740297092239394		0	25	cnn_epch100	v788	Y08WOMTSR
1	12.460672407508811	0.4643975050562885		1	25	cnn_epch100	v788	Y08WOMTSR
2	12.579535719291506	0.4816405783184157		2	25	cnn_epch100	v788	Y08WOMTSR
3	12.756108197452985	0.45664640552259905		3	25	cnn_epch100	v788	Y08WOMTSR
4	12.776925764864805	0.43353872538500393		4	25	cnn_epch100	v788	Y08WOMTSR
5	12.448763688602408	0.44728860222895783		5	25	cnn_epch100	v788	Y08WOMTSR
6	12.11135632709066	0.48694202660532104		6	25	cnn_epch100	v788	Y08WOMTSR
7	12.427639078279054	0.47887163364514385		7	25	cnn_epch100	v788	Y08WOMTSR
8	12.588352248490288	0.44929915499550793		8	25	cnn_epch100	v788	Y08WOMTSR
9	12.397697584177768	0.45753321479032916		9	25	cnn_epch100	v788	Y08WOMTSR
0	12.539613815244026	0.5460085701369094		0	25	cnn_epch100	v788	Y04WOMTSL
1	12.620024951332512	0.5181547244309654		1	25	cnn_epch100	v788	Y04WOMTSL
2	12.103078463768467	0.5542299743097806		2	25	cnn_epch100	v788	Y04WOMTSL
3	12.007608173438488	0.5446590412382237		3	25	cnn_epch100	v788	Y04WOMTSL
4	12.27358693493376	0.5349520961971495		4	25	cnn_epch100	v788	Y04WOMTSL
5	11.566881478892912	0.5587134597396508		5	25	cnn_epch100	v788	Y04WOMTSL
6	11.997405457112214	0.5443366980140374		6	25	cnn_epch100	v788	Y04WOMTSL
7	12.423453491355446	0.5549748398892408		7	25	cnn_epch100	v788	Y04WOMTSL
8	12.095399328971022	0.5396832079101566		8	25	cnn_epch100	v788	Y04WOMTSL
9	12.073589772162164	0.5263931470751996		9	25	cnn_epch100	v788	Y04WOMTSL
0	10.983728687894084	0.6225641198356778		0	25	cnn_epch100	v788	Y04WOMTSR
1	11.58220845215283	0.5874042949613913		1	25	cnn_epch100	v788	Y04WOMTSR
2	10.933111770156131	0.6211034448585869		2	25	cnn_epch100	v788	Y04WOMTSR
3	11.399377786745914	0.5922581838412367		3	25	cnn_epch100	v788	Y04WOMTSR
4	11.623561130788543	0.5893039511598628		4	25	cnn_epch100	v788	Y04WOMTSR
5	11.118647840052027	0.6232155798674531		5	25	cnn_epch100	v788	Y04WOMTSR
6	10.982912819144312	0.6129661753577221		6	25	cnn_epch100	v788	Y04WOMTSR
7	10.92468773423001	0.6266475710724507		7	25	cnn_epch100	v788	Y04WOMTSR
8	11.250612421143096	0.5976666105845666		8	25	cnn_epch100	v788	Y04WOMTSR
9	11.128769477769636	0.6234066481989776		9	25	cnn_epch100	v788	Y04WOMTSR
0	12.723286449023536	0.42318309516008173		0	25	cnn_epch100	v789	Y08WOMTSR
1	12.60394786173666	0.4397625664558871		1	25	cnn_epch100	v789	Y08WOMTSR
2	12.641926851751776	0.4613819288059321		2	25	cnn_epch100	v789	Y08WOMTSR
3	12.941670279785376	0.4352739820999716		3	25	cnn_epch100	v789	Y08WOMTSR
4	12.61186377183398	0.4496151453524465		4	25	cnn_epch100	v789	Y08WOMTSR
5	12.389378059299254	0.43810473895592783		5	25	cnn_epch100	v789	Y08WOMTSR
6	12.52658591126509	0.47153747402970664		6	25	cnn_epch100	v789	Y08WOMTSR
7	12.658346275937546	0.4531333400483723		7	25	cnn_epch100	v789	Y08WOMTSR
8	13.003464898438892	0.43078105106565473		8	25	cnn_epch100	v789	Y08WOMTSR
9	12.406670796782064	0.4467212901049495		9	25	cnn_epch100	v789	Y08WOMTSR
0	10.945624544665831	0.6269070024286953		0	25	cnn_epch100	v789	Y04WOMTSR
1	11.36531229407012	0.6029134565662395		1	25	cnn_epch100	v789	Y04WOMTSR
2	10.948649758978052	0.6122946155329688		2	25	cnn_epch100	v789	Y04WOMTSR
3	11.318065085152083	0.5988275730721174		3	25	cnn_epch100	v789	Y04WOMTSR
4	11.470742000765942	0.5848405284687527		4	25	cnn_epch100	v789	Y04WOMTSR
5	11.109372382722547	0.6212776238397538		5	25	cnn_epch100	v789	Y04WOMTSR
6	11.01405300720229	0.613084823055735		6	25	cnn_epch100	v789	Y04WOMTSR
7	11.322261515461928	0.6131089409904203		7	25	cnn_epch100	v789	Y04WOMTSR
8	11.240368904565354	0.600468186950682		8	25	cnn_epch100	v789	Y04WOMTSR
9	11.405678504330144	0.6187256158726511		9	25	cnn_epch100	v789	Y04WOMTSR
0	12.060798380378213	0.5959713525386706		0	25	cnn_epch100	v789	Y04WOMTSL
1	12.28787296950396	0.5576759653417762		1	25	cnn_epch100	v789	Y04WOMTSL
2	11.889008038579972	0.5764735391353942		2	25	cnn_epch100	v789	Y04WOMTSL
3	11.733398375852053	0.5745625683064147		3	25	cnn_epch100	v789	Y04WOMTSL
4	11.820883796354533	0.5814781317769655		4	25	cnn_epch100	v789	Y04WOMTSL
5	11.516557581256686	0.5671463594654889		5	25	cnn_epch100	v789	Y04WOMTSL
6	11.862786941195154	0.5645557307274491		6	25	cnn_epch100	v789	Y04WOMTSL
7	12.184840263665864	0.5940405701607081		7	25	cnn_epch100	v789	Y04WOMTSL
8	11.592120395967372	0.5887300328133603		8	25	cnn_epch100	v789	Y04WOMTSL
9	11.63275609834245	0.5735123641069878		9	25	cnn_epch100	v789	Y04WOMTSL
0	12.961997898485157	0.49419368515905737		0	25	cnn_epch100	v789	Y08WOMTSL
1	12.886344679412389	0.505198784303504		1	25	cnn_epch100	v789	Y08WOMTSL
2	12.116867469991844	0.5148810259462823		2	25	cnn_epch100	v789	Y08WOMTSL
3	12.768720027597348	0.5096424626539733		3	25	cnn_epch100	v789	Y08WOMTSL
4	12.53100186197972	0.5240509833709324		4	25	cnn_epch100	v789	Y08WOMTSL
5	12.748708919545088	0.5118675984857304		5	25	cnn_epch100	v789	Y08WOMTSL
6	12.534042090997245	0.4952398823795886		6	25	cnn_epch100	v789	Y08WOMTSL
7	12.283770710685344	0.5194132960399003		7	25	cnn_epch100	v789	Y08WOMTSL
8	12.552527494054916	0.5246527888768636		8	25	cnn_epch100	v789	Y08WOMTSL
9	12.679835937992015	0.5282762484825003		9	25	cnn_epch100	v789	Y08WOMTSL
0	12.05370591442905	0.5163817362142531		0	25	cnn_epch100	v790	Y08WOMTSR
1	12.177964462296064	0.5199367206499604		1	25	cnn_epch100	v790	Y08WOMTSR
2	11.90833663258935	0.5533460964772512		2	25	cnn_epch100	v790	Y08WOMTSR
3	12.107751884210666	0.5185663174618569		3	25	cnn_epch100	v790	Y08WOMTSR
4	11.978269317766465	0.5265905939419995		4	25	cnn_epch100	v790	Y08WOMTSR
5	11.757402733920925	0.5223684464327557		5	25	cnn_epch100	v790	Y08WOMTSR
6	11.443792800576682	0.5669972192129719		6	25	cnn_epch100	v790	Y08WOMTSR
7	11.89164950719579	0.5418439466258647		7	25	cnn_epch100	v790	Y08WOMTSR
8	11.898956509669995	0.5336469835196886		8	25	cnn_epch100	v790	Y08WOMTSR
9	11.713293641322794	0.5443726975883777		9	25	cnn_epch100	v790	Y08WOMTSR
0	11.0274684574424	0.6164616244299727		0	25	cnn_epch100	v790	Y04WOMTSR
1	11.457476459780224	0.5948614266919251		1	25	cnn_epch100	v790	Y04WOMTSR
2	11.009225369571247	0.6212222713227957		2	25	cnn_epch100	v790	Y04WOMTSR
3	11.299046921643647	0.6019602045668455		3	25	cnn_epch100	v790	Y04WOMTSR
4	11.384933288136285	0.5937121138426171		4	25	cnn_epch100	v790	Y04WOMTSR
5	11.161711075629102	0.6185583177304977		5	25	cnn_epch100	v790	Y04WOMTSR
6	11.100930199819643	0.6135623386878203		6	25	cnn_epch100	v790	Y04WOMTSR
7	11.075410770867911	0.6185678139515635		7	25	cnn_epch100	v790	Y04WOMTSR
8	11.601491322714434	0.5819051560330393		8	25	cnn_epch100	v790	Y04WOMTSR
9	11.065524053799	0.6258837340839698		9	25	cnn_epch100	v790	Y04WOMTSR
0	13.142216067960126	0.4300721534308269		0	25	cnn_epch100	v790	Y08WOMTSL
1	13.634015007637029	0.42223538960251816		1	25	cnn_epch100	v790	Y08WOMTSL
2	12.441627441382035	0.46290158555318756		2	25	cnn_epch100	v790	Y08WOMTSL
3	13.352469199405409	0.43366502320931793		3	25	cnn_epch100	v790	Y08WOMTSL
4	13.128088784486287	0.4532595476060058		4	25	cnn_epch100	v790	Y08WOMTSL
5	13.151848724590232	0.42856273989227034		5	25	cnn_epch100	v790	Y08WOMTSL
6	12.876019444212314	0.4446542789257055		6	25	cnn_epch100	v790	Y08WOMTSL
7	12.826537069226529	0.44873698737183554		7	25	cnn_epch100	v790	Y08WOMTSL
8	13.118328653734418	0.455110522208738		8	25	cnn_epch100	v790	Y08WOMTSL
9	13.337531104969834	0.4508077687141144		9	25	cnn_epch100	v790	Y08WOMTSL
0	12.123810194687582	0.5882583777661984		0	25	cnn_epch100	v790	Y04WOMTSL
1	11.94438725760257	0.5947737612806957		1	25	cnn_epch100	v790	Y04WOMTSL
2	11.714446616567828	0.5936925748670805		2	25	cnn_epch100	v790	Y04WOMTSL
3	11.655715012570328	0.5783308559707974		3	25	cnn_epch100	v790	Y04WOMTSL
4	11.721714016286692	0.5977378936411677		4	25	cnn_epch100	v790	Y04WOMTSL
5	11.396345274916415	0.5852448930043752		5	25	cnn_epch100	v790	Y04WOMTSL
6	11.83939714205316	0.5842912178485881		6	25	cnn_epch100	v790	Y04WOMTSL
7	11.892399515573134	0.6061185872083694		7	25	cnn_epch100	v790	Y04WOMTSL
8	11.371482113618471	0.6071009243665704		8	25	cnn_epch100	v790	Y04WOMTSL
9	11.656393544858611	0.5742347542282438		9	25	cnn_epch100	v790	Y04WOMTSL
0	12.898201162786416	0.4668942902200024		0	25	cnn_epch100	v791	Y08WOMTSL
1	13.208896158418744	0.4742557370337846		1	25	cnn_epch100	v791	Y08WOMTSL
2	12.5694592089979	0.47840591759070794		2	25	cnn_epch100	v791	Y08WOMTSL
3	12.984580014781098	0.4858856842918208		3	25	cnn_epch100	v791	Y08WOMTSL
4	12.887861295179324	0.4818169686405081		4	25	cnn_epch100	v791	Y08WOMTSL
5	12.862554058630476	0.47629937322496696		5	25	cnn_epch100	v791	Y08WOMTSL
6	12.503539150623808	0.4899764734113532		6	25	cnn_epch100	v791	Y08WOMTSL
7	12.4484866630555	0.504984570092993		7	25	cnn_epch100	v791	Y08WOMTSL
8	12.800323375130583	0.49391033454194794		8	25	cnn_epch100	v791	Y08WOMTSL
9	12.907936960912387	0.5032638210884338		9	25	cnn_epch100	v791	Y08WOMTSL
0	10.962474317474014	0.6227429954477073		0	25	cnn_epch100	v791	Y04WOMTSR
1	11.325784546934749	0.6073551999084944		1	25	cnn_epch100	v791	Y04WOMTSR
2	10.832487478470323	0.6221717581823918		2	25	cnn_epch100	v791	Y04WOMTSR
3	11.22884731185265	0.6083093615853091		3	25	cnn_epch100	v791	Y04WOMTSR
4	11.444632871553177	0.5902327842710342		4	25	cnn_epch100	v791	Y04WOMTSR
5	11.289501226699572	0.6227584175054439		5	25	cnn_epch100	v791	Y04WOMTSR
6	11.085081519511254	0.6134654418142673		6	25	cnn_epch100	v791	Y04WOMTSR
7	10.84827857499958	0.6324145378933019		7	25	cnn_epch100	v791	Y04WOMTSR
8	11.447225788792965	0.590991332451945		8	25	cnn_epch100	v791	Y04WOMTSR
9	11.067251596809507	0.6277826352562524		9	25	cnn_epch100	v791	Y04WOMTSR
0	12.150617396888768	0.5855977838923032		0	25	cnn_epch100	v791	Y04WOMTSL
1	12.139285351124109	0.5743859035372803		1	25	cnn_epch100	v791	Y04WOMTSL
2	11.882456385955784	0.5782758283317605		2	25	cnn_epch100	v791	Y04WOMTSL
3	11.638842488659549	0.5802142978111042		3	25	cnn_epch100	v791	Y04WOMTSL
4	11.850498105174436	0.5831680584960818		4	25	cnn_epch100	v791	Y04WOMTSL
5	11.363722476848524	0.5813964598412052		5	25	cnn_epch100	v791	Y04WOMTSL
6	11.768671804139323	0.5707060643819468		6	25	cnn_epch100	v791	Y04WOMTSL
7	11.845453057448676	0.6092537924115191		7	25	cnn_epch100	v791	Y04WOMTSL
8	11.68332393378645	0.585972163386978		8	25	cnn_epch100	v791	Y04WOMTSL
9	11.786220603042892	0.5596236406763077		9	25	cnn_epch100	v791	Y04WOMTSL
0	12.011940856753885	0.5123565587535078		0	25	cnn_epch100	v791	Y08WOMTSR
1	12.168070199139184	0.5013227026462288		1	25	cnn_epch100	v791	Y08WOMTSR
2	11.929012393166577	0.557676297644282		2	25	cnn_epch100	v791	Y08WOMTSR
3	12.247532223124812	0.5182106534407468		3	25	cnn_epch100	v791	Y08WOMTSR
4	11.882261745628677	0.5416633443356036		4	25	cnn_epch100	v791	Y08WOMTSR
5	11.88628759467008	0.5253301308009941		5	25	cnn_epch100	v791	Y08WOMTSR
6	11.60474245960622	0.547095107349848		6	25	cnn_epch100	v791	Y08WOMTSR
7	11.850998679827033	0.5516103022714948		7	25	cnn_epch100	v791	Y08WOMTSR
8	11.97752080382772	0.5252751862471982		8	25	cnn_epch100	v791	Y08WOMTSR
9	11.715328295321426	0.5502159386827835		9	25	cnn_epch100	v791	Y08WOMTSR
0	11.72920166388052	0.545251651469116		0	25	cnn_epch100	v792	Y04WOMTSR
1	12.46297923955529	0.48998824292539367		1	25	cnn_epch100	v792	Y04WOMTSR
2	11.821422178249986	0.5244866817395409		2	25	cnn_epch100	v792	Y04WOMTSR
3	12.46804396496854	0.4782087632821592		3	25	cnn_epch100	v792	Y04WOMTSR
4	12.385190712669951	0.4892086299521359		4	25	cnn_epch100	v792	Y04WOMTSR
5	12.134075622341715	0.5156123109561463		5	25	cnn_epch100	v792	Y04WOMTSR
6	11.907862590554384	0.5161796777540425		6	25	cnn_epch100	v792	Y04WOMTSR
7	12.013006811299435	0.5148203574791618		7	25	cnn_epch100	v792	Y04WOMTSR
8	12.186867162573176	0.49839516890840013		8	25	cnn_epch100	v792	Y04WOMTSR
9	12.234964939057056	0.5028005151125682		9	25	cnn_epch100	v792	Y04WOMTSR
0	11.87058443247027	0.6125144879476944		0	25	cnn_epch100	v792	Y04WOMTSL
1	11.814623676864356	0.5985961876024966		1	25	cnn_epch100	v792	Y04WOMTSL
2	11.613707995568916	0.6016573742343531		2	25	cnn_epch100	v792	Y04WOMTSL
3	11.47931215357592	0.5961043737946717		3	25	cnn_epch100	v792	Y04WOMTSL
4	11.659501440582057	0.6003511085894822		4	25	cnn_epch100	v792	Y04WOMTSL
5	11.296534009150031	0.5910028739280423		5	25	cnn_epch100	v792	Y04WOMTSL
6	11.72385427350152	0.5823566670872855		6	25	cnn_epch100	v792	Y04WOMTSL
7	11.80380671067351	0.6139709718595917		7	25	cnn_epch100	v792	Y04WOMTSL
8	11.27265029387329	0.6136709551061518		8	25	cnn_epch100	v792	Y04WOMTSL
9	11.484036724997427	0.5879302288590003		9	25	cnn_epch100	v792	Y04WOMTSL
0	12.0318203503122	0.5168823978322022		0	25	cnn_epch100	v792	Y08WOMTSR
1	12.007598897906654	0.5275537299410811		1	25	cnn_epch100	v792	Y08WOMTSR
2	11.791555654849672	0.5667129312717899		2	25	cnn_epch100	v792	Y08WOMTSR
3	12.137692689072868	0.5177336649481543		3	25	cnn_epch100	v792	Y08WOMTSR
4	11.986128357742404	0.5249056743838281		4	25	cnn_epch100	v792	Y08WOMTSR
5	11.722634307414216	0.5345115604873167		5	25	cnn_epch100	v792	Y08WOMTSR
6	11.771841837680716	0.5545268520700412		6	25	cnn_epch100	v792	Y08WOMTSR
7	11.860237814653347	0.5487183340236405		7	25	cnn_epch100	v792	Y08WOMTSR
8	11.900771622611154	0.5338552587671371		8	25	cnn_epch100	v792	Y08WOMTSR
9	11.78546771532326	0.534525898315636		9	25	cnn_epch100	v792	Y08WOMTSR
0	12.752146007650635	0.4840873669871389		0	25	cnn_epch100	v792	Y08WOMTSL
1	13.053469560587606	0.4845932842709376		1	25	cnn_epch100	v792	Y08WOMTSL
2	12.13815699236479	0.5017228894838266		2	25	cnn_epch100	v792	Y08WOMTSL
3	12.896525567054896	0.49043964853591726		3	25	cnn_epch100	v792	Y08WOMTSL
4	12.843094377668397	0.486492429126527		4	25	cnn_epch100	v792	Y08WOMTSL
5	12.677785490615896	0.49961552227080586		5	25	cnn_epch100	v792	Y08WOMTSL
6	12.604278515298912	0.49480511468412597		6	25	cnn_epch100	v792	Y08WOMTSL
7	12.386581176957648	0.5033709857701366		7	25	cnn_epch100	v792	Y08WOMTSL
8	12.89244254627596	0.5008323644206775		8	25	cnn_epch100	v792	Y08WOMTSL
9	12.771604265789817	0.5149832937828422		9	25	cnn_epch100	v792	Y08WOMTSL
0	12.512051164655167	0.5513647622498121		0	25	cnn_epch100	v793	Y04WOMTSL
1	12.531973510305717	0.5351923959074021		1	25	cnn_epch100	v793	Y04WOMTSL
2	12.209226706162244	0.5506326851797992		2	25	cnn_epch100	v793	Y04WOMTSL
3	12.106582876251451	0.5507416800653718		3	25	cnn_epch100	v793	Y04WOMTSL
4	12.171525007360124	0.54529183945095		4	25	cnn_epch100	v793	Y04WOMTSL
5	11.84549093686109	0.5419744590062875		5	25	cnn_epch100	v793	Y04WOMTSL
6	12.02374281479547	0.5425377213249974		6	25	cnn_epch100	v793	Y04WOMTSL
7	12.385758944377734	0.5732245647660339		7	25	cnn_epch100	v793	Y04WOMTSL
8	11.773119521025768	0.5657471038970205		8	25	cnn_epch100	v793	Y04WOMTSL
9	11.89422521008638	0.5458243801210848		9	25	cnn_epch100	v793	Y04WOMTSL
0	12.620227938557388	0.43955202034619173		0	25	cnn_epch100	v793	Y08WOMTSR
1	12.33877110605168	0.4730618333256812		1	25	cnn_epch100	v793	Y08WOMTSR
2	12.542100561883554	0.4773326785324394		2	25	cnn_epch100	v793	Y08WOMTSR
3	12.76476235483519	0.4426504279185478		3	25	cnn_epch100	v793	Y08WOMTSR
4	12.93910815798359	0.45310969069001467		4	25	cnn_epch100	v793	Y08WOMTSR
5	12.370583248481102	0.4403778661638908		5	25	cnn_epch100	v793	Y08WOMTSR
6	12.30630597178576	0.46763908107841673		6	25	cnn_epch100	v793	Y08WOMTSR
7	12.65637674615397	0.4465325099982435		7	25	cnn_epch100	v793	Y08WOMTSR
8	12.63970103438373	0.4415575498916128		8	25	cnn_epch100	v793	Y08WOMTSR
9	12.338048154888138	0.45990803820694326		9	25	cnn_epch100	v793	Y08WOMTSR
0	11.7453696180304	0.5432359327720163		0	25	cnn_epch100	v793	Y04WOMTSR
1	12.20653802455338	0.5179692577343228		1	25	cnn_epch100	v793	Y04WOMTSR
2	11.73821516366598	0.5350857586940162		2	25	cnn_epch100	v793	Y04WOMTSR
3	12.101763977513055	0.5174424954241819		3	25	cnn_epch100	v793	Y04WOMTSR
4	12.320078858737412	0.4997417210814106		4	25	cnn_epch100	v793	Y04WOMTSR
5	12.235214728701482	0.514322169524112		5	25	cnn_epch100	v793	Y04WOMTSR
6	11.998967238081589	0.5116879582226398		6	25	cnn_epch100	v793	Y04WOMTSR
7	11.95944769016641	0.5284019953067027		7	25	cnn_epch100	v793	Y04WOMTSR
8	12.003143659583158	0.5164757176805731		8	25	cnn_epch100	v793	Y04WOMTSR
9	12.257660523751808	0.5413588326363477		9	25	cnn_epch100	v793	Y04WOMTSR
0	13.054494475399109	0.4622978048074633		0	25	cnn_epch100	v793	Y08WOMTSL
1	13.15376460628802	0.4797407171165469		1	25	cnn_epch100	v793	Y08WOMTSL
2	12.324365859013929	0.4993172016706945		2	25	cnn_epch100	v793	Y08WOMTSL
3	12.993116713275388	0.4822401349921602		3	25	cnn_epch100	v793	Y08WOMTSL
4	12.750523492480957	0.5029166506144024		4	25	cnn_epch100	v793	Y08WOMTSL
5	13.020423779941709	0.46433506963493637		5	25	cnn_epch100	v793	Y08WOMTSL
6	12.964484069647789	0.4600212927560242		6	25	cnn_epch100	v793	Y08WOMTSL
7	12.92328054665044	0.4833672402006971		7	25	cnn_epch100	v793	Y08WOMTSL
8	12.669620566202829	0.5110185813447875		8	25	cnn_epch100	v793	Y08WOMTSL
9	13.206170776942102	0.4926325638112732		9	25	cnn_epch100	v793	Y08WOMTSL
0	12.126586972968118	0.5926519583721312		0	25	cnn_epch100	v794	Y04WOMTSL
1	12.081494583167986	0.5741447203400122		1	25	cnn_epch100	v794	Y04WOMTSL
2	12.077632322433416	0.5739245145485047		2	25	cnn_epch100	v794	Y04WOMTSL
3	11.816892049092036	0.5679080428530167		3	25	cnn_epch100	v794	Y04WOMTSL
4	11.908878352778643	0.5744979291723814		4	25	cnn_epch100	v794	Y04WOMTSL
5	12.047312569901024	0.5563982924768407		5	25	cnn_epch100	v794	Y04WOMTSL
6	12.078373319007037	0.5533886657997532		6	25	cnn_epch100	v794	Y04WOMTSL
7	11.980648894331212	0.601904184331414		7	25	cnn_epch100	v794	Y04WOMTSL
8	11.65273664261493	0.5820283616916961		8	25	cnn_epch100	v794	Y04WOMTSL
9	11.63922882540929	0.5753213494679883		9	25	cnn_epch100	v794	Y04WOMTSL
0	12.891919619136512	0.39591014370663297		0	25	cnn_epch100	v794	Y08WOMTSR
1	12.621254473236498	0.4395482942013895		1	25	cnn_epch100	v794	Y08WOMTSR
2	12.721294220538168	0.45683737921024387		2	25	cnn_epch100	v794	Y08WOMTSR
3	12.85709459570775	0.4189947914879108		3	25	cnn_epch100	v794	Y08WOMTSR
4	12.778448929789269	0.42381220695253524		4	25	cnn_epch100	v794	Y08WOMTSR
5	12.531797423157585	0.42552813256512617		5	25	cnn_epch100	v794	Y08WOMTSR
6	12.42535602872415	0.44576931453189556		6	25	cnn_epch100	v794	Y08WOMTSR
7	12.786822641356924	0.42601870458674146		7	25	cnn_epch100	v794	Y08WOMTSR
8	12.859828119154542	0.40710314240105516		8	25	cnn_epch100	v794	Y08WOMTSR
9	12.54188967772436	0.4331472401003009		9	25	cnn_epch100	v794	Y08WOMTSR
0	12.154301947472794	0.5027299560750803		0	25	cnn_epch100	v794	Y04WOMTSR
1	12.667854069258462	0.4616465552013229		1	25	cnn_epch100	v794	Y04WOMTSR
2	12.161290367393164	0.4856661158742157		2	25	cnn_epch100	v794	Y04WOMTSR
3	12.387342229509008	0.49182391432472505		3	25	cnn_epch100	v794	Y04WOMTSR
4	12.791523316930416	0.4438794203277069		4	25	cnn_epch100	v794	Y04WOMTSR
5	12.615476371176976	0.46029036018408886		5	25	cnn_epch100	v794	Y04WOMTSR
6	12.31259219667904	0.4677979496483268		6	25	cnn_epch100	v794	Y04WOMTSR
7	12.333311219944957	0.47201630483834034		7	25	cnn_epch100	v794	Y04WOMTSR
8	12.425743616833628	0.4624398412251542		8	25	cnn_epch100	v794	Y04WOMTSR
9	12.21624103344508	0.5052289619471404		9	25	cnn_epch100	v794	Y04WOMTSR
0	13.072797458155623	0.4411539393163869		0	25	cnn_epch100	v794	Y08WOMTSL
1	13.47374540312196	0.4295832956381306		1	25	cnn_epch100	v794	Y08WOMTSL
2	12.578261914639064	0.44729266411668167		2	25	cnn_epch100	v794	Y08WOMTSL
3	13.362006322987453	0.43050059693045517		3	25	cnn_epch100	v794	Y08WOMTSL
4	13.153800412413466	0.45668489797784223		4	25	cnn_epch100	v794	Y08WOMTSL
5	13.430781738041656	0.42405592287058347		5	25	cnn_epch100	v794	Y08WOMTSL
6	12.82878302011161	0.45599316722978217		6	25	cnn_epch100	v794	Y08WOMTSL
7	12.708197368689898	0.4610060688772978		7	25	cnn_epch100	v794	Y08WOMTSL
8	13.036864386117776	0.46587020338733975		8	25	cnn_epch100	v794	Y08WOMTSL
9	13.295959022818767	0.4587196181633429		9	25	cnn_epch100	v794	Y08WOMTSL
0	13.10549445487882	0.44392739303391643		0	25	cnn_epch100	v795	Y08WOMTSL
1	13.572389950333603	0.4298824916283234		1	25	cnn_epch100	v795	Y08WOMTSL
2	12.674877034990784	0.45754677688376755		2	25	cnn_epch100	v795	Y08WOMTSL
3	13.22011590939483	0.45940628116639826		3	25	cnn_epch100	v795	Y08WOMTSL
4	12.99607652446209	0.47193148763889003		4	25	cnn_epch100	v795	Y08WOMTSL
5	12.939306061666231	0.4630205057560984		5	25	cnn_epch100	v795	Y08WOMTSL
6	12.951765659273232	0.4454343631493338		6	25	cnn_epch100	v795	Y08WOMTSL
7	12.680609225752429	0.4729461441771247		7	25	cnn_epch100	v795	Y08WOMTSL
8	12.972220110246573	0.47373390083847433		8	25	cnn_epch100	v795	Y08WOMTSL
9	13.067759357736971	0.4866656687950741		9	25	cnn_epch100	v795	Y08WOMTSL
0	12.58867123544289	0.44477938357433333		0	25	cnn_epch100	v795	Y08WOMTSR
1	12.516078233625352	0.4506937087806703		1	25	cnn_epch100	v795	Y08WOMTSR
2	12.618784103730016	0.47786591809612583		2	25	cnn_epch100	v795	Y08WOMTSR
3	12.706092972293952	0.4419495111011949		3	25	cnn_epch100	v795	Y08WOMTSR
4	12.674798580702598	0.44473977600016046		4	25	cnn_epch100	v795	Y08WOMTSR
5	12.476098049531332	0.43348496989929314		5	25	cnn_epch100	v795	Y08WOMTSR
6	12.323568359700966	0.45830156689059137		6	25	cnn_epch100	v795	Y08WOMTSR
7	12.53402791245037	0.4657787959054751		7	25	cnn_epch100	v795	Y08WOMTSR
8	12.912756783072467	0.4329228028587478		8	25	cnn_epch100	v795	Y08WOMTSR
9	12.660288094573469	0.42813680730847403		9	25	cnn_epch100	v795	Y08WOMTSR
0	12.363395221308888	0.5639422097547823		0	25	cnn_epch100	v795	Y04WOMTSL
1	12.218728747434067	0.5599987067273454		1	25	cnn_epch100	v795	Y04WOMTSL
2	12.027899204398963	0.5633930690977822		2	25	cnn_epch100	v795	Y04WOMTSL
3	11.841569235538012	0.5595671435834346		3	25	cnn_epch100	v795	Y04WOMTSL
4	12.190532560666774	0.5531789064232413		4	25	cnn_epch100	v795	Y04WOMTSL
5	11.667325113632613	0.5540894579086239		5	25	cnn_epch100	v795	Y04WOMTSL
6	12.004701755768346	0.5535473583005234		6	25	cnn_epch100	v795	Y04WOMTSL
7	12.35998527238312	0.5728003586460441		7	25	cnn_epch100	v795	Y04WOMTSL
8	11.666045288848409	0.5760605496588523		8	25	cnn_epch100	v795	Y04WOMTSL
9	12.455729345086205	0.5231095828345556		9	25	cnn_epch100	v795	Y04WOMTSL
0	12.0160263467647	0.5195736759518234		0	25	cnn_epch100	v795	Y04WOMTSR
1	12.480551696231426	0.4847381142440563		1	25	cnn_epch100	v795	Y04WOMTSR
2	11.963777040203356	0.5044579198680228		2	25	cnn_epch100	v795	Y04WOMTSR
3	12.402586432827242	0.48140547132446293		3	25	cnn_epch100	v795	Y04WOMTSR
4	12.473867607903657	0.47784233003803106		4	25	cnn_epch100	v795	Y04WOMTSR
5	12.53832975857034	0.49373771623346735		5	25	cnn_epch100	v795	Y04WOMTSR
6	11.980405334094977	0.5065156626321164		6	25	cnn_epch100	v795	Y04WOMTSR
7	12.028781721346324	0.5093727968799452		7	25	cnn_epch100	v795	Y04WOMTSR
8	12.378635129410972	0.47812408367161174		8	25	cnn_epch100	v795	Y04WOMTSR
9	12.098042159544407	0.5192819507657029		9	25	cnn_epch100	v795	Y04WOMTSR
0	12.300237682307742	0.5763692732477264		0	25	cnn_epch100	v796	Y04WOMTSL
1	11.938241148843971	0.595430877147533		1	25	cnn_epch100	v796	Y04WOMTSL
2	11.84402824864934	0.5851908585462267		2	25	cnn_epch100	v796	Y04WOMTSL
3	11.528480255766365	0.5929640093683177		3	25	cnn_epch100	v796	Y04WOMTSL
4	11.828423290573031	0.6135452131765629		4	25	cnn_epch100	v796	Y04WOMTSL
5	12.142276602382305	0.5880759982065062		5	25	cnn_epch100	v796	Y04WOMTSL
6	11.537589319970747	0.5919102683025077		6	25	cnn_epch100	v796	Y04WOMTSL
7	12.397584129641327	0.6214557476336494		7	25	cnn_epch100	v796	Y04WOMTSL
8	11.35343108098648	0.6059675343745742		8	25	cnn_epch100	v796	Y04WOMTSL
9	12.359438608188167	0.5352288405803274		9	25	cnn_epch100	v796	Y04WOMTSL
0	13.091340597026338	0.45843049337804803		0	25	cnn_epch100	v796	Y08WOMTSL
1	13.228225338802709	0.46854109950938894		1	25	cnn_epch100	v796	Y08WOMTSL
2	12.558574010055317	0.4924337321414316		2	25	cnn_epch100	v796	Y08WOMTSL
3	12.987725908134896	0.48202054623409996		3	25	cnn_epch100	v796	Y08WOMTSL
4	12.983134340820808	0.4984996727844267		4	25	cnn_epch100	v796	Y08WOMTSL
5	12.83227832802667	0.4774197301311701		5	25	cnn_epch100	v796	Y08WOMTSL
6	12.541973194122551	0.4915175074973779		6	25	cnn_epch100	v796	Y08WOMTSL
7	12.40673432408077	0.5003558412962805		7	25	cnn_epch100	v796	Y08WOMTSL
8	12.776019408796744	0.5038195628034217		8	25	cnn_epch100	v796	Y08WOMTSL
9	12.953244466446112	0.5009883797898463		9	25	cnn_epch100	v796	Y08WOMTSL
0	12.955996459294498	0.40910103986929997		0	25	cnn_epch100	v796	Y08WOMTSR
1	12.589979010916206	0.4471294728887291		1	25	cnn_epch100	v796	Y08WOMTSR
2	12.789595457176894	0.4415072081551597		2	25	cnn_epch100	v796	Y08WOMTSR
3	12.83747838786662	0.42748894811567106		3	25	cnn_epch100	v796	Y08WOMTSR
4	12.744859583253316	0.4466973700145103		4	25	cnn_epch100	v796	Y08WOMTSR
5	12.518074447292197	0.41745574356491083		5	25	cnn_epch100	v796	Y08WOMTSR
6	12.246789270091735	0.4686107086366898		6	25	cnn_epch100	v796	Y08WOMTSR
7	12.541631147000668	0.47381312136742154		7	25	cnn_epch100	v796	Y08WOMTSR
8	12.61033730117962	0.4453189159631307		8	25	cnn_epch100	v796	Y08WOMTSR
9	12.562474353532588	0.43724657935707506		9	25	cnn_epch100	v796	Y08WOMTSR
0	11.984316734341666	0.5150435715666479		0	25	cnn_epch100	v796	Y04WOMTSR
1	12.903108798978865	0.46770525060083695		1	25	cnn_epch100	v796	Y04WOMTSR
2	12.12653123221038	0.4873676310908864		2	25	cnn_epch100	v796	Y04WOMTSR
3	12.360922610186693	0.48494814209876497		3	25	cnn_epch100	v796	Y04WOMTSR
4	12.497298606153668	0.4711436187389788		4	25	cnn_epch100	v796	Y04WOMTSR
5	12.545796804543476	0.46574026887418096		5	25	cnn_epch100	v796	Y04WOMTSR
6	12.19404257571043	0.4842635481498644		6	25	cnn_epch100	v796	Y04WOMTSR
7	12.425799648129583	0.46290417353696195		7	25	cnn_epch100	v796	Y04WOMTSR
8	12.273288062279647	0.48235166390327305		8	25	cnn_epch100	v796	Y04WOMTSR
9	12.154983330589468	0.5124701479079663		9	25	cnn_epch100	v796	Y04WOMTSR
0	11.945208989651055	0.5395007344240154		0	25	cnn_epch100	v797	Y08WOMTSR
1	11.932283898634305	0.5251530911201222		1	25	cnn_epch100	v797	Y08WOMTSR
2	11.853788840690967	0.5570520899027009		2	25	cnn_epch100	v797	Y08WOMTSR
3	12.109316892130089	0.5184272083822327		3	25	cnn_epch100	v797	Y08WOMTSR
4	11.878181200259702	0.5391017430857111		4	25	cnn_epch100	v797	Y08WOMTSR
5	11.744210154452958	0.5220736940763814		5	25	cnn_epch100	v797	Y08WOMTSR
6	11.464150363305883	0.5639023993484569		6	25	cnn_epch100	v797	Y08WOMTSR
7	11.720319565456563	0.5616480070145812		7	25	cnn_epch100	v797	Y08WOMTSR
8	11.850306333610774	0.5399146495728128		8	25	cnn_epch100	v797	Y08WOMTSR
9	12.110180047201126	0.5322533810614553		9	25	cnn_epch100	v797	Y08WOMTSR
0	12.882594524209845	0.47767570575185214		0	25	cnn_epch100	v797	Y08WOMTSL
1	13.34890000028795	0.4702228300986582		1	25	cnn_epch100	v797	Y08WOMTSL
2	12.14000212502083	0.5031928170597038		2	25	cnn_epch100	v797	Y08WOMTSL
3	12.887867647948356	0.4886737363041573		3	25	cnn_epch100	v797	Y08WOMTSL
4	12.727457778494207	0.5011370937169772		4	25	cnn_epch100	v797	Y08WOMTSL
5	12.865652231461636	0.46865207758784494		5	25	cnn_epch100	v797	Y08WOMTSL
6	12.675287036045756	0.4723839491366487		6	25	cnn_epch100	v797	Y08WOMTSL
7	12.742429787355467	0.4922074830990006		7	25	cnn_epch100	v797	Y08WOMTSL
8	12.795755293526533	0.4973547961116415		8	25	cnn_epch100	v797	Y08WOMTSL
9	12.878028008404854	0.5066183778456863		9	25	cnn_epch100	v797	Y08WOMTSL
0	11.808732129705318	0.5359426133518089		0	25	cnn_epch100	v797	Y04WOMTSR
1	12.36948875321874	0.502756445728606		1	25	cnn_epch100	v797	Y04WOMTSR
2	11.819189474911507	0.520235964295141		2	25	cnn_epch100	v797	Y04WOMTSR
3	12.068622049513923	0.527831759221402		3	25	cnn_epch100	v797	Y04WOMTSR
4	12.28014866375674	0.49910663779366443		4	25	cnn_epch100	v797	Y04WOMTSR
5	12.16475185535674	0.5132323224291183		5	25	cnn_epch100	v797	Y04WOMTSR
6	12.076848775889298	0.5105172966914716		6	25	cnn_epch100	v797	Y04WOMTSR
7	11.9733964993636	0.5221767332149009		7	25	cnn_epch100	v797	Y04WOMTSR
8	12.234412836962177	0.5052139541587725		8	25	cnn_epch100	v797	Y04WOMTSR
9	12.047574127992672	0.5346150494557022		9	25	cnn_epch100	v797	Y04WOMTSR
0	12.61400745188124	0.5423187445165669		0	25	cnn_epch100	v797	Y04WOMTSL
1	12.408098150146298	0.5486715097095003		1	25	cnn_epch100	v797	Y04WOMTSL
2	12.20100925840955	0.54670885241341		2	25	cnn_epch100	v797	Y04WOMTSL
3	11.979056936999232	0.5415879141026779		3	25	cnn_epch100	v797	Y04WOMTSL
4	12.294442517318767	0.5445086498762537		4	25	cnn_epch100	v797	Y04WOMTSL
5	11.875605049826564	0.5289873198257944		5	25	cnn_epch100	v797	Y04WOMTSL
6	12.333118418034877	0.5124406527302798		6	25	cnn_epch100	v797	Y04WOMTSL
7	12.419686869130922	0.5561966955339052		7	25	cnn_epch100	v797	Y04WOMTSL
8	11.696523127025872	0.5765917038070151		8	25	cnn_epch100	v797	Y04WOMTSL
9	12.102272832748692	0.5233685383307993		9	25	cnn_epch100	v797	Y04WOMTSL
0	13.523534088288296	0.3882673061494149		0	25	cnn_epch100	v798	Y08WOMTSL
1	13.677630692084175	0.409356623665153		1	25	cnn_epch100	v798	Y08WOMTSL
2	12.77457011711555	0.4270215016104677		2	25	cnn_epch100	v798	Y08WOMTSL
3	13.20190599612846	0.4562788703668477		3	25	cnn_epch100	v798	Y08WOMTSL
4	13.260589676762796	0.4357638854206933		4	25	cnn_epch100	v798	Y08WOMTSL
5	13.09299062490454	0.4356791675339119		5	25	cnn_epch100	v798	Y08WOMTSL
6	13.117187326039767	0.41176611291616966		6	25	cnn_epch100	v798	Y08WOMTSL
7	12.996309940522986	0.4266987776280612		7	25	cnn_epch100	v798	Y08WOMTSL
8	13.184585610385922	0.4455516558647319		8	25	cnn_epch100	v798	Y08WOMTSL
9	13.183288222352132	0.4667101632101993		9	25	cnn_epch100	v798	Y08WOMTSL
0	12.203673824116215	0.5858099855732088		0	25	cnn_epch100	v798	Y04WOMTSL
1	12.21075508640202	0.5608614703974477		1	25	cnn_epch100	v798	Y04WOMTSL
2	12.037240416529272	0.5637663273887595		2	25	cnn_epch100	v798	Y04WOMTSL
3	11.712043184171492	0.5794000678182005		3	25	cnn_epch100	v798	Y04WOMTSL
4	11.76467204482239	0.5863569982497171		4	25	cnn_epch100	v798	Y04WOMTSL
5	11.860510131023698	0.574756463965446		5	25	cnn_epch100	v798	Y04WOMTSL
6	11.782321017157994	0.5709733704087443		6	25	cnn_epch100	v798	Y04WOMTSL
7	11.93454602882742	0.6063892143336368		7	25	cnn_epch100	v798	Y04WOMTSL
8	11.521130159618998	0.5909576352382435		8	25	cnn_epch100	v798	Y04WOMTSL
9	11.583822517275136	0.5785277311562496		9	25	cnn_epch100	v798	Y04WOMTSL
0	12.578328821287528	0.4402443674422573		0	25	cnn_epch100	v798	Y08WOMTSR
1	12.615066156930492	0.4344223033299443		1	25	cnn_epch100	v798	Y08WOMTSR
2	12.819426226478864	0.44165396667585755		2	25	cnn_epch100	v798	Y08WOMTSR
3	12.769287568490473	0.432952972326074		3	25	cnn_epch100	v798	Y08WOMTSR
4	12.6562520331183	0.43883096338631356		4	25	cnn_epch100	v798	Y08WOMTSR
5	12.494053087886307	0.43298901586880206		5	25	cnn_epch100	v798	Y08WOMTSR
6	12.46604414692821	0.4390530866476576		6	25	cnn_epch100	v798	Y08WOMTSR
7	12.622791112511152	0.4540022355997473		7	25	cnn_epch100	v798	Y08WOMTSR
8	12.606514056997357	0.443744827276031		8	25	cnn_epch100	v798	Y08WOMTSR
9	12.81781720689185	0.42089982238097934		9	25	cnn_epch100	v798	Y08WOMTSR
0	12.093408780960788	0.505649650162901		0	25	cnn_epch100	v798	Y04WOMTSR
1	12.383944344532644	0.49537602955311155		1	25	cnn_epch100	v798	Y04WOMTSR
2	11.86847619774252	0.5145882602791276		2	25	cnn_epch100	v798	Y04WOMTSR
3	12.15783848668613	0.5156723202485166		3	25	cnn_epch100	v798	Y04WOMTSR
4	12.441055793173682	0.49363997865177306		4	25	cnn_epch100	v798	Y04WOMTSR
5	12.204179137459375	0.5074583521361493		5	25	cnn_epch100	v798	Y04WOMTSR
6	11.96215850309498	0.5122878450015765		6	25	cnn_epch100	v798	Y04WOMTSR
7	12.219608494040546	0.512730840802302		7	25	cnn_epch100	v798	Y04WOMTSR
8	12.159393450498133	0.5033227052853552		8	25	cnn_epch100	v798	Y04WOMTSR
9	12.07020710028326	0.5246991016996194		9	25	cnn_epch100	v798	Y04WOMTSR
0	11.927860868465643	0.5284477060241571		0	25	cnn_epch100	v799	Y08WOMTSR
1	12.280970586255716	0.5077920174859348		1	25	cnn_epch100	v799	Y08WOMTSR
2	11.848584906501136	0.5561291772624235		2	25	cnn_epch100	v799	Y08WOMTSR
3	12.169251125187207	0.5198836359134167		3	25	cnn_epch100	v799	Y08WOMTSR
4	12.08872313955141	0.515267668132541		4	25	cnn_epch100	v799	Y08WOMTSR
5	11.761791989512146	0.5174909861104922		5	25	cnn_epch100	v799	Y08WOMTSR
6	11.620369707384228	0.5684247421507206		6	25	cnn_epch100	v799	Y08WOMTSR
7	11.881276404325352	0.5451183913420409		7	25	cnn_epch100	v799	Y08WOMTSR
8	12.057424653504002	0.516176915820347		8	25	cnn_epch100	v799	Y08WOMTSR
9	11.666011801805489	0.545978922734386		9	25	cnn_epch100	v799	Y08WOMTSR
0	13.271406634584183	0.40995034736096947		0	25	cnn_epch100	v799	Y08WOMTSL
1	13.797343015387256	0.3953634539018725		1	25	cnn_epch100	v799	Y08WOMTSL
2	12.696255404259674	0.4314082732887776		2	25	cnn_epch100	v799	Y08WOMTSL
3	13.332062472742994	0.4416897610527431		3	25	cnn_epch100	v799	Y08WOMTSL
4	13.196932270732272	0.43981974305845717		4	25	cnn_epch100	v799	Y08WOMTSL
5	13.354116565732546	0.4201399064724008		5	25	cnn_epch100	v799	Y08WOMTSL
6	13.01188871252009	0.4358883995080974		6	25	cnn_epch100	v799	Y08WOMTSL
7	12.938425997734171	0.4428467764298243		7	25	cnn_epch100	v799	Y08WOMTSL
8	13.203722416125084	0.44159195190158496		8	25	cnn_epch100	v799	Y08WOMTSL
9	13.623808217528566	0.41744976504317316		9	25	cnn_epch100	v799	Y08WOMTSL
0	12.337891096378865	0.5663874113300719		0	25	cnn_epch100	v799	Y04WOMTSL
1	12.496508348661044	0.5435473938584208		1	25	cnn_epch100	v799	Y04WOMTSL
2	12.300594547850883	0.5618333871005149		2	25	cnn_epch100	v799	Y04WOMTSL
3	11.786051272538668	0.5630653230624774		3	25	cnn_epch100	v799	Y04WOMTSL
4	12.143035437023476	0.5512635091018485		4	25	cnn_epch100	v799	Y04WOMTSL
5	11.608109112156292	0.5545483525756832		5	25	cnn_epch100	v799	Y04WOMTSL
6	12.03866973930689	0.5412493013186248		6	25	cnn_epch100	v799	Y04WOMTSL
7	12.335404231702626	0.5789223299801937		7	25	cnn_epch100	v799	Y04WOMTSL
8	11.700123003730582	0.5850413928548873		8	25	cnn_epch100	v799	Y04WOMTSL
9	11.753118004520848	0.5610030279515453		9	25	cnn_epch100	v799	Y04WOMTSL
0	11.948299267118342	0.518731278147639		0	25	cnn_epch100	v799	Y04WOMTSR
1	12.60297798971778	0.4986552440805602		1	25	cnn_epch100	v799	Y04WOMTSR
2	11.96342153155122	0.5121701801467909		2	25	cnn_epch100	v799	Y04WOMTSR
3	12.151151207908374	0.5144430844863345		3	25	cnn_epch100	v799	Y04WOMTSR
4	12.44389642147416	0.482103141163334		4	25	cnn_epch100	v799	Y04WOMTSR
5	12.283271553866896	0.49805226946410625		5	25	cnn_epch100	v799	Y04WOMTSR
6	12.083630865939591	0.5005541409061107		6	25	cnn_epch100	v799	Y04WOMTSR
7	12.149432686810036	0.49533579639012815		7	25	cnn_epch100	v799	Y04WOMTSR
8	12.210452214070235	0.49117744407983144		8	25	cnn_epch100	v799	Y04WOMTSR
9	12.257696158574996	0.5040604011133747		9	25	cnn_epch100	v799	Y04WOMTSR
0	10.82812434952482	0.6334338652929467		0	25	cnn_epch100	v800	Y04WOMTSR
1	11.525939157314095	0.5926326775910589		1	25	cnn_epch100	v800	Y04WOMTSR
2	10.88828468690526	0.6169497793828965		2	25	cnn_epch100	v800	Y04WOMTSR
3	11.215815502859904	0.6087183826625913		3	25	cnn_epch100	v800	Y04WOMTSR
4	11.243451937723732	0.6077901430037502		4	25	cnn_epch100	v800	Y04WOMTSR
5	11.05550638507458	0.6250016534996901		5	25	cnn_epch100	v800	Y04WOMTSR
6	10.975633707294044	0.6145364209381509		6	25	cnn_epch100	v800	Y04WOMTSR
7	11.324795188969857	0.6164945538137873		7	25	cnn_epch100	v800	Y04WOMTSR
8	11.262325789856282	0.5997778212961349		8	25	cnn_epch100	v800	Y04WOMTSR
9	11.117285163187107	0.6260925126139557		9	25	cnn_epch100	v800	Y04WOMTSR
0	12.640451961795105	0.5388778409713598		0	25	cnn_epch100	v800	Y04WOMTSL
1	12.398765246843224	0.5437953016910787		1	25	cnn_epch100	v800	Y04WOMTSL
2	12.140943199613613	0.5509449745620343		2	25	cnn_epch100	v800	Y04WOMTSL
3	12.004518999947782	0.5411965952725261		3	25	cnn_epch100	v800	Y04WOMTSL
4	12.154238791184568	0.547902559735106		4	25	cnn_epch100	v800	Y04WOMTSL
5	11.824510249291231	0.5485968015218237		5	25	cnn_epch100	v800	Y04WOMTSL
6	12.014615292844285	0.5444218005063911		6	25	cnn_epch100	v800	Y04WOMTSL
7	12.331172411242838	0.5686121317507283		7	25	cnn_epch100	v800	Y04WOMTSL
8	11.83642330286097	0.5668055444408177		8	25	cnn_epch100	v800	Y04WOMTSL
9	11.94693521746577	0.5453949253371567		9	25	cnn_epch100	v800	Y04WOMTSL
0	12.879187212433292	0.46660990025120397		0	25	cnn_epch100	v800	Y08WOMTSL
1	13.371919348501327	0.46669438632810706		1	25	cnn_epch100	v800	Y08WOMTSL
2	12.391764422852276	0.47809752960394414		2	25	cnn_epch100	v800	Y08WOMTSL
3	12.951968974954497	0.48287634900347476		3	25	cnn_epch100	v800	Y08WOMTSL
4	12.95939398531258	0.4749641796933126		4	25	cnn_epch100	v800	Y08WOMTSL
5	13.04362471092868	0.4717897549754909		5	25	cnn_epch100	v800	Y08WOMTSL
6	12.75750466795868	0.4682900238988353		6	25	cnn_epch100	v800	Y08WOMTSL
7	12.700354914640515	0.4954808717034678		7	25	cnn_epch100	v800	Y08WOMTSL
8	12.828162191919365	0.4948241160878452		8	25	cnn_epch100	v800	Y08WOMTSL
9	12.907696757387496	0.5016577764675186		9	25	cnn_epch100	v800	Y08WOMTSL
0	12.871381485205116	0.4263312737217826		0	25	cnn_epch100	v800	Y08WOMTSR
1	12.482896922968784	0.4546067657358313		1	25	cnn_epch100	v800	Y08WOMTSR
2	12.66718541167468	0.47119348522255705		2	25	cnn_epch100	v800	Y08WOMTSR
3	12.7075577052552	0.44095276490485413		3	25	cnn_epch100	v800	Y08WOMTSR
4	12.586740875365	0.4541443567752377		4	25	cnn_epch100	v800	Y08WOMTSR
5	12.407126307363	0.4297017880224013		5	25	cnn_epch100	v800	Y08WOMTSR
6	12.160235925853492	0.48243661193459236		6	25	cnn_epch100	v800	Y08WOMTSR
7	12.375635311772214	0.4857509134657225		7	25	cnn_epch100	v800	Y08WOMTSR
8	12.562044042104072	0.4521862366673057		8	25	cnn_epch100	v800	Y08WOMTSR
9	12.688379026360169	0.44098648963391507		9	25	cnn_epch100	v800	Y08WOMTSR
0	12.38393471725446	0.5627420173614133		0	25	cnn_epch100	v801	Y04WOMTSL
1	12.502981009983072	0.5543708794364768		1	25	cnn_epch100	v801	Y04WOMTSL
2	11.896986166755518	0.5762553947924475		2	25	cnn_epch100	v801	Y04WOMTSL
3	11.868584439977068	0.5536058423959694		3	25	cnn_epch100	v801	Y04WOMTSL
4	12.08798949258727	0.5573133063743134		4	25	cnn_epch100	v801	Y04WOMTSL
5	12.208567965338744	0.5574004052835929		5	25	cnn_epch100	v801	Y04WOMTSL
6	11.96871362687361	0.5490016755294075		6	25	cnn_epch100	v801	Y04WOMTSL
7	12.429724928746372	0.5820583920116505		7	25	cnn_epch100	v801	Y04WOMTSL
8	11.80555251257636	0.5654353637552307		8	25	cnn_epch100	v801	Y04WOMTSL
9	12.062297486047596	0.5439028709226036		9	25	cnn_epch100	v801	Y04WOMTSL
0	12.150672180656228	0.5338876762303212		0	25	cnn_epch100	v801	Y04WOMTSR
1	12.411650984967014	0.5098143876763938		1	25	cnn_epch100	v801	Y04WOMTSR
2	11.755570107760343	0.5281321018691356		2	25	cnn_epch100	v801	Y04WOMTSR
3	12.354131530260608	0.4909232766909436		3	25	cnn_epch100	v801	Y04WOMTSR
4	12.229248578576662	0.510477588471689		4	25	cnn_epch100	v801	Y04WOMTSR
5	12.164347514585948	0.5217210427534116		5	25	cnn_epch100	v801	Y04WOMTSR
6	12.166649729207986	0.505364626257837		6	25	cnn_epch100	v801	Y04WOMTSR
7	12.387790241809054	0.5057264258925849		7	25	cnn_epch100	v801	Y04WOMTSR
8	12.095065097869876	0.5064712483233972		8	25	cnn_epch100	v801	Y04WOMTSR
9	12.22355955427969	0.5067836866898836		9	25	cnn_epch100	v801	Y04WOMTSR
0	11.985336188451525	0.5165459632052042		0	25	cnn_epch100	v801	Y08WOMTSR
1	12.365733112120887	0.49057274975321286		1	25	cnn_epch100	v801	Y08WOMTSR
2	11.866393478368636	0.556108935017401		2	25	cnn_epch100	v801	Y08WOMTSR
3	12.179156549097156	0.5166072134182635		3	25	cnn_epch100	v801	Y08WOMTSR
4	12.127110917196395	0.5253119614439941		4	25	cnn_epch100	v801	Y08WOMTSR
5	11.755284236027624	0.5203914623459927		5	25	cnn_epch100	v801	Y08WOMTSR
6	11.611630056491103	0.5574949308301204		6	25	cnn_epch100	v801	Y08WOMTSR
7	11.770024466757407	0.5544141707208246		7	25	cnn_epch100	v801	Y08WOMTSR
8	12.143599103220795	0.5240480195240534		8	25	cnn_epch100	v801	Y08WOMTSR
9	11.884163815914174	0.5258903669234671		9	25	cnn_epch100	v801	Y08WOMTSR
0	12.942740647926223	0.4693445402080122		0	25	cnn_epch100	v801	Y08WOMTSL
1	13.26444376270278	0.4701855268551904		1	25	cnn_epch100	v801	Y08WOMTSL
2	12.498882459694592	0.48259398510537876		2	25	cnn_epch100	v801	Y08WOMTSL
3	12.960772956015266	0.48995003987964925		3	25	cnn_epch100	v801	Y08WOMTSL
4	12.706033560784329	0.504607060144575		4	25	cnn_epch100	v801	Y08WOMTSL
5	13.03107198333712	0.4882781140424307		5	25	cnn_epch100	v801	Y08WOMTSL
6	12.614607981349108	0.48958532581858916		6	25	cnn_epch100	v801	Y08WOMTSL
7	12.539874852230527	0.48330741512902764		7	25	cnn_epch100	v801	Y08WOMTSL
8	12.81680730381958	0.4929176497008623		8	25	cnn_epch100	v801	Y08WOMTSL
9	12.85915310867719	0.5134704025591593		9	25	cnn_epch100	v801	Y08WOMTSL
0	11.959204113069054	0.5232560861933145		0	25	cnn_epch100	v802	Y08WOMTSR
1	12.084105769304363	0.5237514685188093		1	25	cnn_epch100	v802	Y08WOMTSR
2	11.915713796377124	0.5490536287967416		2	25	cnn_epch100	v802	Y08WOMTSR
3	12.064475405139042	0.5238315851462215		3	25	cnn_epch100	v802	Y08WOMTSR
4	11.748719231914189	0.5517870734372693		4	25	cnn_epch100	v802	Y08WOMTSR
5	11.692942776062084	0.5285908338805556		5	25	cnn_epch100	v802	Y08WOMTSR
6	11.519840302588154	0.5610679348868435		6	25	cnn_epch100	v802	Y08WOMTSR
7	11.849116969824118	0.5519704100192586		7	25	cnn_epch100	v802	Y08WOMTSR
8	11.962573064052362	0.5281851322522363		8	25	cnn_epch100	v802	Y08WOMTSR
9	11.686159698865689	0.5545723806124994		9	25	cnn_epch100	v802	Y08WOMTSR
0	12.241236268758804	0.5033856966942978		0	25	cnn_epch100	v802	Y04WOMTSR
1	12.751448034905817	0.4633235875396164		1	25	cnn_epch100	v802	Y04WOMTSR
2	12.2141406995976	0.47617835270912895		2	25	cnn_epch100	v802	Y04WOMTSR
3	12.734978947596511	0.4391521478225355		3	25	cnn_epch100	v802	Y04WOMTSR
4	12.44277272927592	0.4817247684228808		4	25	cnn_epch100	v802	Y04WOMTSR
5	12.448346696495832	0.4771995096711357		5	25	cnn_epch100	v802	Y04WOMTSR
6	12.172784162485282	0.48383899901034055		6	25	cnn_epch100	v802	Y04WOMTSR
7	12.250026752136025	0.4831946248454621		7	25	cnn_epch100	v802	Y04WOMTSR
8	12.275135533242796	0.4891095422936134		8	25	cnn_epch100	v802	Y04WOMTSR
9	12.351711898579442	0.48788632278724636		9	25	cnn_epch100	v802	Y04WOMTSR
0	12.490506383272734	0.561933609165429		0	25	cnn_epch100	v802	Y04WOMTSL
1	12.429167082623856	0.5477171151213953		1	25	cnn_epch100	v802	Y04WOMTSL
2	12.45653451144528	0.524835895315783		2	25	cnn_epch100	v802	Y04WOMTSL
3	12.004771329860782	0.538346374570374		3	25	cnn_epch100	v802	Y04WOMTSL
4	12.203028154418334	0.5441190435801827		4	25	cnn_epch100	v802	Y04WOMTSL
5	11.984002835594756	0.5420806126778751		5	25	cnn_epch100	v802	Y04WOMTSL
6	12.06681153841114	0.5377540507770093		6	25	cnn_epch100	v802	Y04WOMTSL
7	12.315401761844663	0.5655283730324979		7	25	cnn_epch100	v802	Y04WOMTSL
8	11.795176633160809	0.5632909089142214		8	25	cnn_epch100	v802	Y04WOMTSL
9	12.200611397414022	0.5284594349882561		9	25	cnn_epch100	v802	Y04WOMTSL
0	13.062786645002223	0.4507238358918495		0	25	cnn_epch100	v802	Y08WOMTSL
1	13.232550165404003	0.47052323166595006		1	25	cnn_epch100	v802	Y08WOMTSL
2	12.30761743569842	0.4897804155027142		2	25	cnn_epch100	v802	Y08WOMTSL
3	13.117213533140536	0.4710356200953759		3	25	cnn_epch100	v802	Y08WOMTSL
4	12.76042876902362	0.4965926393280421		4	25	cnn_epch100	v802	Y08WOMTSL
5	12.58102934752693	0.5022673646926605		5	25	cnn_epch100	v802	Y08WOMTSL
6	12.513408038345238	0.48973037885622916		6	25	cnn_epch100	v802	Y08WOMTSL
7	12.371074690899388	0.5027728684971586		7	25	cnn_epch100	v802	Y08WOMTSL
8	12.889844192196351	0.49444498048861846		8	25	cnn_epch100	v802	Y08WOMTSL
9	13.105111186000515	0.4834305609799072		9	25	cnn_epch100	v802	Y08WOMTSL
0	12.809095420763908	0.43104300315264243		0	25	cnn_epch100	v803	Y08WOMTSR
1	12.528116680231827	0.4504440468929896		1	25	cnn_epch100	v803	Y08WOMTSR
2	12.859087738416951	0.4488316082813739		2	25	cnn_epch100	v803	Y08WOMTSR
3	12.814749704223628	0.4386188462941914		3	25	cnn_epch100	v803	Y08WOMTSR
4	12.65502089399161	0.44468904834300527		4	25	cnn_epch100	v803	Y08WOMTSR
5	12.32824578665103	0.44324783442665106		5	25	cnn_epch100	v803	Y08WOMTSR
6	12.386261488886436	0.45998202868204885		6	25	cnn_epch100	v803	Y08WOMTSR
7	12.462677422050078	0.47480354589941276		7	25	cnn_epch100	v803	Y08WOMTSR
8	12.531121438080302	0.4560886623291102		8	25	cnn_epch100	v803	Y08WOMTSR
9	12.455022134947486	0.45415337628813657		9	25	cnn_epch100	v803	Y08WOMTSR
0	13.012051887068148	0.4502016690955579		0	25	cnn_epch100	v803	Y08WOMTSL
1	13.430103491229003	0.44229103298374106		1	25	cnn_epch100	v803	Y08WOMTSL
2	12.30582258611246	0.4802170902546697		2	25	cnn_epch100	v803	Y08WOMTSL
3	13.34436377487057	0.44497518801328995		3	25	cnn_epch100	v803	Y08WOMTSL
4	13.12786730966319	0.460923022001531		4	25	cnn_epch100	v803	Y08WOMTSL
5	12.889360372328255	0.46487737873074764		5	25	cnn_epch100	v803	Y08WOMTSL
6	12.751541191470212	0.4600106848066589		6	25	cnn_epch100	v803	Y08WOMTSL
7	12.650863311304294	0.46987239778519097		7	25	cnn_epch100	v803	Y08WOMTSL
8	13.189821850923698	0.46383506037291056		8	25	cnn_epch100	v803	Y08WOMTSL
9	13.20616628703115	0.48737999857652176		9	25	cnn_epch100	v803	Y08WOMTSL
0	10.891880129800802	0.629913552424021		0	25	cnn_epch100	v803	Y04WOMTSR
1	11.375535920532805	0.602407356402017		1	25	cnn_epch100	v803	Y04WOMTSR
2	10.89019668902245	0.6171386331543295		2	25	cnn_epch100	v803	Y04WOMTSR
3	11.380622638504075	0.6000084539281918		3	25	cnn_epch100	v803	Y04WOMTSR
4	11.430446860234204	0.590150370945117		4	25	cnn_epch100	v803	Y04WOMTSR
5	11.139636277860491	0.6251701754870201		5	25	cnn_epch100	v803	Y04WOMTSR
6	10.911761769012225	0.6230532841003882		6	25	cnn_epch100	v803	Y04WOMTSR
7	11.048485841859362	0.6131121543431348		7	25	cnn_epch100	v803	Y04WOMTSR
8	11.157987664456028	0.6049413040779463		8	25	cnn_epch100	v803	Y04WOMTSR
9	11.013771202252055	0.6286498311666071		9	25	cnn_epch100	v803	Y04WOMTSR
0	12.271965012211227	0.5722891556161912		0	25	cnn_epch100	v803	Y04WOMTSL
1	12.13326523557531	0.5713024151835326		1	25	cnn_epch100	v803	Y04WOMTSL
2	12.184234947349257	0.5622407378920965		2	25	cnn_epch100	v803	Y04WOMTSL
3	11.83627514113195	0.5602598647516928		3	25	cnn_epch100	v803	Y04WOMTSL
4	11.810446718121158	0.5875778315431558		4	25	cnn_epch100	v803	Y04WOMTSL
5	11.49958996253753	0.5657046714455523		5	25	cnn_epch100	v803	Y04WOMTSL
6	11.891150024362704	0.5630489711202918		6	25	cnn_epch100	v803	Y04WOMTSL
7	12.16074082329782	0.5830169667587687		7	25	cnn_epch100	v803	Y04WOMTSL
8	11.517517386296978	0.5906041602314934		8	25	cnn_epch100	v803	Y04WOMTSL
9	12.434810792978396	0.5340382194509182		9	25	cnn_epch100	v803	Y04WOMTSL
0	12.248454662477142	0.4844944474740623		0	25	cnn_epch100	v804	Y04WOMTSR
1	12.61914746433839	0.46884147536184695		1	25	cnn_epch100	v804	Y04WOMTSR
2	12.003099651940731	0.4969749218466639		2	25	cnn_epch100	v804	Y04WOMTSR
3	12.30540219106364	0.49403468974978937		3	25	cnn_epch100	v804	Y04WOMTSR
4	12.577104900743722	0.4617148590551636		4	25	cnn_epch100	v804	Y04WOMTSR
5	12.62411757616055	0.46175531425360666		5	25	cnn_epch100	v804	Y04WOMTSR
6	12.423352828623567	0.45031001353059324		6	25	cnn_epch100	v804	Y04WOMTSR
7	12.51886725615612	0.4631655587705498		7	25	cnn_epch100	v804	Y04WOMTSR
8	12.36329733600556	0.4708092468435831		8	25	cnn_epch100	v804	Y04WOMTSR
9	12.508717406632323	0.47337174758916045		9	25	cnn_epch100	v804	Y04WOMTSR
0	12.721621928620396	0.48515619360474344		0	25	cnn_epch100	v804	Y08WOMTSL
1	13.161344657670552	0.4798137020879556		1	25	cnn_epch100	v804	Y08WOMTSL
2	12.228552348620688	0.49517077885436517		2	25	cnn_epch100	v804	Y08WOMTSL
3	12.839443421236892	0.49953332247943616		3	25	cnn_epch100	v804	Y08WOMTSL
4	12.857541374917565	0.4973031316418374		4	25	cnn_epch100	v804	Y08WOMTSL
5	12.552614987198751	0.5108001028371232		5	25	cnn_epch100	v804	Y08WOMTSL
6	12.32003463973611	0.51098815257827		6	25	cnn_epch100	v804	Y08WOMTSL
7	12.397254103870049	0.5091758972843455		7	25	cnn_epch100	v804	Y08WOMTSL
8	12.656005636700778	0.5113817364580621		8	25	cnn_epch100	v804	Y08WOMTSL
9	12.73681872448176	0.5210300380126972		9	25	cnn_epch100	v804	Y08WOMTSL
0	12.271748903491927	0.5845992250712118		0	25	cnn_epch100	v804	Y04WOMTSL
1	12.129023886427982	0.56976738536112		1	25	cnn_epch100	v804	Y04WOMTSL
2	11.98875081853608	0.5664792490753683		2	25	cnn_epch100	v804	Y04WOMTSL
3	11.775590071277708	0.5677034791330291		3	25	cnn_epch100	v804	Y04WOMTSL
4	11.988997828490769	0.5740639632498615		4	25	cnn_epch100	v804	Y04WOMTSL
5	11.530848210457368	0.5677988637421169		5	25	cnn_epch100	v804	Y04WOMTSL
6	11.723006750758469	0.5737380786674682		6	25	cnn_epch100	v804	Y04WOMTSL
7	11.926441626269982	0.6084091614581356		7	25	cnn_epch100	v804	Y04WOMTSL
8	11.442579686387774	0.5986578892490184		8	25	cnn_epch100	v804	Y04WOMTSL
9	11.657132341914735	0.5787627299852246		9	25	cnn_epch100	v804	Y04WOMTSL
0	12.57790715216444	0.4597031486313258		0	25	cnn_epch100	v804	Y08WOMTSR
1	12.43991387572865	0.4642016858459083		1	25	cnn_epch100	v804	Y08WOMTSR
2	12.497736118818436	0.4809808576804531		2	25	cnn_epch100	v804	Y08WOMTSR
3	12.745775620802274	0.44326516173700936		3	25	cnn_epch100	v804	Y08WOMTSR
4	12.479713227066195	0.4726195167442462		4	25	cnn_epch100	v804	Y08WOMTSR
5	12.286211447128457	0.44917757458142926		5	25	cnn_epch100	v804	Y08WOMTSR
6	12.156193670967973	0.49200565079767766		6	25	cnn_epch100	v804	Y08WOMTSR
7	12.290238680599312	0.49735182992750226		7	25	cnn_epch100	v804	Y08WOMTSR
8	12.54399015308662	0.4532361869746435		8	25	cnn_epch100	v804	Y08WOMTSR
9	12.30947007136295	0.4621740698469725		9	25	cnn_epch100	v804	Y08WOMTSR
0	12.357625450157409	0.5752584664074557		0	25	cnn_epch100	v805	Y04WOMTSL
1	12.006285502596512	0.5856897798628299		1	25	cnn_epch100	v805	Y04WOMTSL
2	11.745260097451707	0.5900709323278992		2	25	cnn_epch100	v805	Y04WOMTSL
3	11.516612492590983	0.5900312190822441		3	25	cnn_epch100	v805	Y04WOMTSL
4	11.63771941670222	0.5984414209333182		4	25	cnn_epch100	v805	Y04WOMTSL
5	11.534255802616324	0.5648763599463023		5	25	cnn_epch100	v805	Y04WOMTSL
6	11.740712278447925	0.5821143720524763		6	25	cnn_epch100	v805	Y04WOMTSL
7	11.833729157172444	0.6125091606630438		7	25	cnn_epch100	v805	Y04WOMTSL
8	11.178239888951492	0.6225285680215169		8	25	cnn_epch100	v805	Y04WOMTSL
9	12.363634092241808	0.5528536039450207		9	25	cnn_epch100	v805	Y04WOMTSL
0	11.087876425021252	0.6134348464926447		0	25	cnn_epch100	v805	Y04WOMTSR
1	11.366679704467316	0.6044778072129455		1	25	cnn_epch100	v805	Y04WOMTSR
2	11.074983810496288	0.6195448631024592		2	25	cnn_epch100	v805	Y04WOMTSR
3	11.242003310038577	0.6070148674741811		3	25	cnn_epch100	v805	Y04WOMTSR
4	11.64465524297062	0.5886276051510363		4	25	cnn_epch100	v805	Y04WOMTSR
5	11.211687960924086	0.620976640020046		5	25	cnn_epch100	v805	Y04WOMTSR
6	10.943770955702872	0.6167444100913091		6	25	cnn_epch100	v805	Y04WOMTSR
7	10.922165798623755	0.6262851498292191		7	25	cnn_epch100	v805	Y04WOMTSR
8	11.43703873558286	0.5935094439153977		8	25	cnn_epch100	v805	Y04WOMTSR
9	11.113342787612783	0.6190939672066644		9	25	cnn_epch100	v805	Y04WOMTSR
0	12.91576670483957	0.3955670034981456		0	25	cnn_epch100	v805	Y08WOMTSR
1	12.957158959568464	0.4127677578953531		1	25	cnn_epch100	v805	Y08WOMTSR
2	12.998152082420251	0.4456487581432733		2	25	cnn_epch100	v805	Y08WOMTSR
3	12.91483390919897	0.417035252391728		3	25	cnn_epch100	v805	Y08WOMTSR
4	12.693454137212033	0.4387161778306811		4	25	cnn_epch100	v805	Y08WOMTSR
5	12.549572565982146	0.41174009578717147		5	25	cnn_epch100	v805	Y08WOMTSR
6	12.318373281383922	0.47519815004257204		6	25	cnn_epch100	v805	Y08WOMTSR
7	12.4637977531843	0.47522724919741766		7	25	cnn_epch100	v805	Y08WOMTSR
8	12.72282300905322	0.4337137793559013		8	25	cnn_epch100	v805	Y08WOMTSR
9	12.67731162816132	0.4156167075431731		9	25	cnn_epch100	v805	Y08WOMTSR
0	12.978073934591963	0.45816746748354426		0	25	cnn_epch100	v805	Y08WOMTSL
1	13.579243592869084	0.4217914752140812		1	25	cnn_epch100	v805	Y08WOMTSL
2	12.657474092526645	0.46538783003929435		2	25	cnn_epch100	v805	Y08WOMTSL
3	13.285539492992402	0.44395910225999236		3	25	cnn_epch100	v805	Y08WOMTSL
4	13.303128831061647	0.4546051603543868		4	25	cnn_epch100	v805	Y08WOMTSL
5	13.074734134200288	0.44007569889524434		5	25	cnn_epch100	v805	Y08WOMTSL
6	12.825575446106846	0.46151393954300063		6	25	cnn_epch100	v805	Y08WOMTSL
7	12.659203034814004	0.4768152093317246		7	25	cnn_epch100	v805	Y08WOMTSL
8	13.151782455888602	0.45189768054925783		8	25	cnn_epch100	v805	Y08WOMTSL
9	13.186241862237598	0.4684242929403356		9	25	cnn_epch100	v805	Y08WOMTSL
0	12.819343054189456	0.4783930596645536		0	25	cnn_epch100	v806	Y08WOMTSL
1	13.343514387187517	0.45664106746628447		1	25	cnn_epch100	v806	Y08WOMTSL
2	12.41305175310486	0.4756624344172654		2	25	cnn_epch100	v806	Y08WOMTSL
3	13.093527308973094	0.4683694820608638		3	25	cnn_epch100	v806	Y08WOMTSL
4	12.8765274608889	0.4837956767229566		4	25	cnn_epch100	v806	Y08WOMTSL
5	12.783625749013783	0.48969301832626466		5	25	cnn_epch100	v806	Y08WOMTSL
6	12.593906230513792	0.48394605216395736		6	25	cnn_epch100	v806	Y08WOMTSL
7	12.564755605598885	0.49265343848017407		7	25	cnn_epch100	v806	Y08WOMTSL
8	12.904972437615957	0.48565040040091706		8	25	cnn_epch100	v806	Y08WOMTSL
9	12.945015030772998	0.4958749820794744		9	25	cnn_epch100	v806	Y08WOMTSL
0	12.233685975967797	0.5923604172735483		0	25	cnn_epch100	v806	Y04WOMTSL
1	12.066485389400226	0.5832234328087188		1	25	cnn_epch100	v806	Y04WOMTSL
2	12.023757468239374	0.5873051895650144		2	25	cnn_epch100	v806	Y04WOMTSL
3	11.684028605627054	0.5725571659402997		3	25	cnn_epch100	v806	Y04WOMTSL
4	11.79008540300824	0.5835048375779815		4	25	cnn_epch100	v806	Y04WOMTSL
5	11.395937667810225	0.5821798250601434		5	25	cnn_epch100	v806	Y04WOMTSL
6	11.900032987948078	0.5588638346606797		6	25	cnn_epch100	v806	Y04WOMTSL
7	12.182721674994813	0.5875747542674801		7	25	cnn_epch100	v806	Y04WOMTSL
8	11.597796710572345	0.5919546944486381		8	25	cnn_epch100	v806	Y04WOMTSL
9	11.759829234554996	0.5714543086670655		9	25	cnn_epch100	v806	Y04WOMTSL
0	12.075669850736851	0.5151823212484731		0	25	cnn_epch100	v806	Y04WOMTSR
1	12.257197863210836	0.5158959721524985		1	25	cnn_epch100	v806	Y04WOMTSR
2	11.753689559946814	0.5268054388482791		2	25	cnn_epch100	v806	Y04WOMTSR
3	11.99918947859754	0.5355885127262903		3	25	cnn_epch100	v806	Y04WOMTSR
4	13.122284516924324	0.5002851354899768		4	25	cnn_epch100	v806	Y04WOMTSR
5	12.142992182044823	0.5162848295569455		5	25	cnn_epch100	v806	Y04WOMTSR
6	11.97280510273251	0.5215777929373369		6	25	cnn_epch100	v806	Y04WOMTSR
7	12.022278446925906	0.5138468278765669		7	25	cnn_epch100	v806	Y04WOMTSR
8	12.143319446456296	0.5136725874883474		8	25	cnn_epch100	v806	Y04WOMTSR
9	12.107670888083002	0.5241963421997167		9	25	cnn_epch100	v806	Y04WOMTSR
0	12.42056611211942	0.4640834325323282		0	25	cnn_epch100	v806	Y08WOMTSR
1	12.542771366739752	0.4586239149413866		1	25	cnn_epch100	v806	Y08WOMTSR
2	12.58672409840488	0.4699608642143556		2	25	cnn_epch100	v806	Y08WOMTSR
3	12.630908113819414	0.4498787893146716		3	25	cnn_epch100	v806	Y08WOMTSR
4	12.627298140915396	0.451455114141801		4	25	cnn_epch100	v806	Y08WOMTSR
5	12.282483923702731	0.44908019911306507		5	25	cnn_epch100	v806	Y08WOMTSR
6	12.06274715397796	0.49405825821524463		6	25	cnn_epch100	v806	Y08WOMTSR
7	12.43917075527352	0.4805838638642466		7	25	cnn_epch100	v806	Y08WOMTSR
8	12.558175579110332	0.46079073885011906		8	25	cnn_epch100	v806	Y08WOMTSR
9	12.285526166055758	0.4667059269265949		9	25	cnn_epch100	v806	Y08WOMTSR
0	12.771643371850775	0.47973859100264493		0	25	cnn_epch100	v807	Y08WOMTSL
1	13.17169073742302	0.47365643877703656		1	25	cnn_epch100	v807	Y08WOMTSL
2	12.13282290465155	0.5057544939194182		2	25	cnn_epch100	v807	Y08WOMTSL
3	12.87976479705605	0.4933631017534608		3	25	cnn_epch100	v807	Y08WOMTSL
4	12.8106108962595	0.4913912876275544		4	25	cnn_epch100	v807	Y08WOMTSL
5	13.035433994108756	0.49196516514866234		5	25	cnn_epch100	v807	Y08WOMTSL
6	12.542205178611743	0.49258405781969355		6	25	cnn_epch100	v807	Y08WOMTSL
7	12.307373789204291	0.5097368845513046		7	25	cnn_epch100	v807	Y08WOMTSL
8	12.662764545068123	0.5139391642280083		8	25	cnn_epch100	v807	Y08WOMTSL
9	12.834579324368036	0.5095936392826942		9	25	cnn_epch100	v807	Y08WOMTSL
0	11.967956832028523	0.5170969098319105		0	25	cnn_epch100	v807	Y04WOMTSR
1	12.406656487709103	0.49251119305863983		1	25	cnn_epch100	v807	Y04WOMTSR
2	12.104460336444186	0.5009147823991298		2	25	cnn_epch100	v807	Y04WOMTSR
3	12.182060713105257	0.5099847864972744		3	25	cnn_epch100	v807	Y04WOMTSR
4	12.38620144691761	0.48941809753179416		4	25	cnn_epch100	v807	Y04WOMTSR
5	12.540091284638809	0.48103530857016746		5	25	cnn_epch100	v807	Y04WOMTSR
6	12.073831821337045	0.5020000760737756		6	25	cnn_epch100	v807	Y04WOMTSR
7	12.310270514459068	0.48412120715297735		7	25	cnn_epch100	v807	Y04WOMTSR
8	12.271478603592204	0.4845263277946091		8	25	cnn_epch100	v807	Y04WOMTSR
9	12.328600993539968	0.5081243135289164		9	25	cnn_epch100	v807	Y04WOMTSR
0	12.460198008016125	0.5613677995267947		0	25	cnn_epch100	v807	Y04WOMTSL
1	12.57652465180202	0.5316478450394724		1	25	cnn_epch100	v807	Y04WOMTSL
2	12.451925596814457	0.5271216642926791		2	25	cnn_epch100	v807	Y04WOMTSL
3	12.032167567511394	0.53593343247846		3	25	cnn_epch100	v807	Y04WOMTSL
4	12.245634727749136	0.5370032014712824		4	25	cnn_epch100	v807	Y04WOMTSL
5	11.656577638876886	0.5498583290914318		5	25	cnn_epch100	v807	Y04WOMTSL
6	12.16609545729744	0.5309905660612383		6	25	cnn_epch100	v807	Y04WOMTSL
7	12.361762786137756	0.5631147234362458		7	25	cnn_epch100	v807	Y04WOMTSL
8	11.772406100914566	0.565165842285865		8	25	cnn_epch100	v807	Y04WOMTSL
9	12.131243243592165	0.5261759808802211		9	25	cnn_epch100	v807	Y04WOMTSL
0	12.507298782774646	0.44815747287268237		0	25	cnn_epch100	v807	Y08WOMTSR
1	12.835328992506737	0.42146338437747105		1	25	cnn_epch100	v807	Y08WOMTSR
2	12.557898729486388	0.47323748893784257		2	25	cnn_epch100	v807	Y08WOMTSR
3	12.708798481148218	0.440568678213382		3	25	cnn_epch100	v807	Y08WOMTSR
4	12.62829216761569	0.4451862361019125		4	25	cnn_epch100	v807	Y08WOMTSR
5	12.30084909942823	0.446280063049403		5	25	cnn_epch100	v807	Y08WOMTSR
6	12.379784512207443	0.4741095247969737		6	25	cnn_epch100	v807	Y08WOMTSR
7	12.570897456487163	0.45836318972589396		7	25	cnn_epch100	v807	Y08WOMTSR
8	12.552469980707665	0.45204980832046887		8	25	cnn_epch100	v807	Y08WOMTSR
9	12.44396820273538	0.44327945798636226		9	25	cnn_epch100	v807	Y08WOMTSR
0	12.16237812626145	0.5971589987206739		0	25	cnn_epch100	v808	Y04WOMTSL
1	12.02338825073474	0.5807769465608625		1	25	cnn_epch100	v808	Y04WOMTSL
2	11.821603758929982	0.5858053548758003		2	25	cnn_epch100	v808	Y04WOMTSL
3	11.582410070267786	0.5863372409568702		3	25	cnn_epch100	v808	Y04WOMTSL
4	11.77188346852271	0.585053220352302		4	25	cnn_epch100	v808	Y04WOMTSL
5	11.45485367784763	0.576470563492865		5	25	cnn_epch100	v808	Y04WOMTSL
6	11.63558783311695	0.5822696783572503		6	25	cnn_epch100	v808	Y04WOMTSL
7	12.251071500001174	0.5969567737017191		7	25	cnn_epch100	v808	Y04WOMTSL
8	11.452236903198065	0.6021282311573912		8	25	cnn_epch100	v808	Y04WOMTSL
9	11.662078892698554	0.5727349626237453		9	25	cnn_epch100	v808	Y04WOMTSL
0	13.113534609756249	0.44426261904918873		0	25	cnn_epch100	v808	Y08WOMTSL
1	13.373515937454926	0.45586964505490346		1	25	cnn_epch100	v808	Y08WOMTSL
2	12.553154051898815	0.4620610363226567		2	25	cnn_epch100	v808	Y08WOMTSL
3	13.024598698771412	0.47288599171239376		3	25	cnn_epch100	v808	Y08WOMTSL
4	12.910487469579946	0.47831040185988666		4	25	cnn_epch100	v808	Y08WOMTSL
5	12.87124233945083	0.47105764718609394		5	25	cnn_epch100	v808	Y08WOMTSL
6	12.583906636196785	0.4766431417558927		6	25	cnn_epch100	v808	Y08WOMTSL
7	12.919911938878204	0.46576134891515203		7	25	cnn_epch100	v808	Y08WOMTSL
8	12.942192904645667	0.47697768849041194		8	25	cnn_epch100	v808	Y08WOMTSL
9	13.244072459740709	0.4615824867462977		9	25	cnn_epch100	v808	Y08WOMTSL
0	12.628844778792187	0.4324320593290579		0	25	cnn_epch100	v808	Y08WOMTSR
1	12.69879754414515	0.43125522095583085		1	25	cnn_epch100	v808	Y08WOMTSR
2	12.682580582932388	0.4573652974175909		2	25	cnn_epch100	v808	Y08WOMTSR
3	12.791546428808214	0.4310636502700192		3	25	cnn_epch100	v808	Y08WOMTSR
4	12.917793790105357	0.43873386664914127		4	25	cnn_epch100	v808	Y08WOMTSR
5	12.43707518550748	0.4284733451549411		5	25	cnn_epch100	v808	Y08WOMTSR
6	12.171434033219612	0.4794423899850868		6	25	cnn_epch100	v808	Y08WOMTSR
7	12.66133297116913	0.4491133803310308		7	25	cnn_epch100	v808	Y08WOMTSR
8	12.934247662699937	0.405763940274697		8	25	cnn_epch100	v808	Y08WOMTSR
9	12.432709120255469	0.44258274535194014		9	25	cnn_epch100	v808	Y08WOMTSR
0	11.551955536520518	0.5626917407148099		0	25	cnn_epch100	v808	Y04WOMTSR
1	12.192921014915568	0.5170871714263988		1	25	cnn_epch100	v808	Y04WOMTSR
2	11.770413706210014	0.5355651225210115		2	25	cnn_epch100	v808	Y04WOMTSR
3	12.001634905236669	0.536720569376392		3	25	cnn_epch100	v808	Y04WOMTSR
4	12.345515826166706	0.5048592208695198		4	25	cnn_epch100	v808	Y04WOMTSR
5	11.905911561474834	0.5423361353551455		5	25	cnn_epch100	v808	Y04WOMTSR
6	11.658242500804706	0.549764493738463		6	25	cnn_epch100	v808	Y04WOMTSR
7	12.02310255885717	0.5230029520058043		7	25	cnn_epch100	v808	Y04WOMTSR
8	11.82645007005514	0.5397275539934699		8	25	cnn_epch100	v808	Y04WOMTSR
9	12.192748592778257	0.5512012745698108		9	25	cnn_epch100	v808	Y04WOMTSR
0	12.88693425283083	0.46245524703693686		0	25	cnn_epch100	v809	Y08WOMTSL
1	13.901009031100733	0.431568530348693		1	25	cnn_epch100	v809	Y08WOMTSL
2	12.405262085477757	0.48364509722446436		2	25	cnn_epch100	v809	Y08WOMTSL
3	13.667008554034211	0.4413920606990397		3	25	cnn_epch100	v809	Y08WOMTSL
4	13.096984656562094	0.4592235490798353		4	25	cnn_epch100	v809	Y08WOMTSL
5	13.17934294089613	0.45729491700484604		5	25	cnn_epch100	v809	Y08WOMTSL
6	13.035325264165198	0.4383962407841952		6	25	cnn_epch100	v809	Y08WOMTSL
7	12.695437161486492	0.4646909094939063		7	25	cnn_epch100	v809	Y08WOMTSL
8	13.0074869734185	0.4684571336184465		8	25	cnn_epch100	v809	Y08WOMTSL
9	13.082568586863914	0.4815930851025746		9	25	cnn_epch100	v809	Y08WOMTSL
0	12.687378733124197	0.42776120848728305		0	25	cnn_epch100	v809	Y08WOMTSR
1	12.668848648793873	0.4452881486138276		1	25	cnn_epch100	v809	Y08WOMTSR
2	12.71143091310028	0.4516689839503543		2	25	cnn_epch100	v809	Y08WOMTSR
3	12.85216431368606	0.4206290934754952		3	25	cnn_epch100	v809	Y08WOMTSR
4	12.765321151000864	0.42558317746567		4	25	cnn_epch100	v809	Y08WOMTSR
5	12.311075189013264	0.44221336285259344		5	25	cnn_epch100	v809	Y08WOMTSR
6	12.658858638737591	0.43495921858111225		6	25	cnn_epch100	v809	Y08WOMTSR
7	12.741930940735998	0.43477405043673456		7	25	cnn_epch100	v809	Y08WOMTSR
8	12.656310869848594	0.4406315886003326		8	25	cnn_epch100	v809	Y08WOMTSR
9	12.78208181654369	0.42553845143713115		9	25	cnn_epch100	v809	Y08WOMTSR
0	11.9354645234026	0.6033338691074878		0	25	cnn_epch100	v809	Y04WOMTSL
1	11.858738911005233	0.5949459990973747		1	25	cnn_epch100	v809	Y04WOMTSL
2	11.686387054246175	0.5961294021688418		2	25	cnn_epch100	v809	Y04WOMTSL
3	11.528660279528255	0.5875523800020123		3	25	cnn_epch100	v809	Y04WOMTSL
4	11.66561148555661	0.5956996748904075		4	25	cnn_epch100	v809	Y04WOMTSL
5	11.528435506431194	0.5826268685326527		5	25	cnn_epch100	v809	Y04WOMTSL
6	11.650358584469604	0.5800490753564106		6	25	cnn_epch100	v809	Y04WOMTSL
7	12.035623714966098	0.6029436837462578		7	25	cnn_epch100	v809	Y04WOMTSL
8	11.267114985511643	0.6172150626624802		8	25	cnn_epch100	v809	Y04WOMTSL
9	11.620068579855966	0.5743647300728815		9	25	cnn_epch100	v809	Y04WOMTSL
0	12.268166164372644	0.4953747686453775		0	25	cnn_epch100	v809	Y04WOMTSR
1	12.413155918178097	0.5042430720073884		1	25	cnn_epch100	v809	Y04WOMTSR
2	11.73675002974458	0.5297302449498731		2	25	cnn_epch100	v809	Y04WOMTSR
3	12.015208217565306	0.5268582229278103		3	25	cnn_epch100	v809	Y04WOMTSR
4	12.552512722796076	0.4832272876805855		4	25	cnn_epch100	v809	Y04WOMTSR
5	12.03783057540162	0.5301138937790995		5	25	cnn_epch100	v809	Y04WOMTSR
6	11.80116454723651	0.5312412690293895		6	25	cnn_epch100	v809	Y04WOMTSR
7	11.965456723557317	0.518258826101874		7	25	cnn_epch100	v809	Y04WOMTSR
8	11.887382309893423	0.5304805221211109		8	25	cnn_epch100	v809	Y04WOMTSR
9	11.963572861425018	0.5340330523340827		9	25	cnn_epch100	v809	Y04WOMTSR
0	12.086727435694216	0.591046455258435		0	25	cnn_epch100	v810	Y04WOMTSL
1	12.110701848212628	0.5809750648522455		1	25	cnn_epch100	v810	Y04WOMTSL
2	11.906169749420185	0.590023689839365		2	25	cnn_epch100	v810	Y04WOMTSL
3	11.69981955507544	0.5789485256718528		3	25	cnn_epch100	v810	Y04WOMTSL
4	11.81188746471391	0.5815795039231221		4	25	cnn_epch100	v810	Y04WOMTSL
5	11.550565554437307	0.5749693009395905		5	25	cnn_epch100	v810	Y04WOMTSL
6	11.778549135718936	0.5687776947676376		6	25	cnn_epch100	v810	Y04WOMTSL
7	11.943235508343548	0.602558053282698		7	25	cnn_epch100	v810	Y04WOMTSL
8	11.398102938780028	0.6037659743678669		8	25	cnn_epch100	v810	Y04WOMTSL
9	11.749524849759808	0.5651718364544402		9	25	cnn_epch100	v810	Y04WOMTSL
0	12.776187322725807	0.41128588919018116		0	25	cnn_epch100	v810	Y08WOMTSR
1	12.71252799041543	0.4227360258669852		1	25	cnn_epch100	v810	Y08WOMTSR
2	12.770390906732136	0.4476045221986341		2	25	cnn_epch100	v810	Y08WOMTSR
3	12.861360943450713	0.4181678294934933		3	25	cnn_epch100	v810	Y08WOMTSR
4	12.852587826304068	0.41728062899977675		4	25	cnn_epch100	v810	Y08WOMTSR
5	12.496546201686682	0.4268949111129722		5	25	cnn_epch100	v810	Y08WOMTSR
6	12.38729483349448	0.4527725580071802		6	25	cnn_epch100	v810	Y08WOMTSR
7	12.723953224227538	0.43540907207783597		7	25	cnn_epch100	v810	Y08WOMTSR
8	12.7231284374329	0.4316036096853874		8	25	cnn_epch100	v810	Y08WOMTSR
9	12.511383602043962	0.4384044341102827		9	25	cnn_epch100	v810	Y08WOMTSR
0	12.308689962263584	0.47366415454648225		0	25	cnn_epch100	v810	Y04WOMTSR
1	12.635042211897732	0.46645130350632097		1	25	cnn_epch100	v810	Y04WOMTSR
2	12.106672710324151	0.48489397600206213		2	25	cnn_epch100	v810	Y04WOMTSR
3	12.4883244414997	0.4682818424041804		3	25	cnn_epch100	v810	Y04WOMTSR
4	12.58595830058616	0.46208335144261264		4	25	cnn_epch100	v810	Y04WOMTSR
5	12.446163921354188	0.48162755339677865		5	25	cnn_epch100	v810	Y04WOMTSR
6	12.371944463008584	0.4704606341179358		6	25	cnn_epch100	v810	Y04WOMTSR
7	12.63045678230156	0.4467107642140571		7	25	cnn_epch100	v810	Y04WOMTSR
8	12.40523169884198	0.46913041369341413		8	25	cnn_epch100	v810	Y04WOMTSR
9	12.69416566847726	0.4712881119744124		9	25	cnn_epch100	v810	Y04WOMTSR
0	12.89274758165393	0.4661404767531678		0	25	cnn_epch100	v810	Y08WOMTSL
1	13.380351361692451	0.45605031614465696		1	25	cnn_epch100	v810	Y08WOMTSL
2	12.263620105615225	0.49304878406976954		2	25	cnn_epch100	v810	Y08WOMTSL
3	13.080043251465916	0.476682195667841		3	25	cnn_epch100	v810	Y08WOMTSL
4	12.898571553386036	0.48495477317352753		4	25	cnn_epch100	v810	Y08WOMTSL
5	12.658500393624276	0.4937208280796362		5	25	cnn_epch100	v810	Y08WOMTSL
6	12.862179544885228	0.4825063011962163		6	25	cnn_epch100	v810	Y08WOMTSL
7	12.45268648069751	0.49141528752705094		7	25	cnn_epch100	v810	Y08WOMTSL
8	12.929810370627276	0.48349055136944896		8	25	cnn_epch100	v810	Y08WOMTSL
9	12.96900620075269	0.496164853803099		9	25	cnn_epch100	v810	Y08WOMTSL
0	12.246909996538331	0.4884111717053574		0	25	cnn_epch100	v811	Y04WOMTSR
1	12.607180801100537	0.48199132598850786		1	25	cnn_epch100	v811	Y04WOMTSR
2	12.002593629319277	0.5182207635918635		2	25	cnn_epch100	v811	Y04WOMTSR
3	12.106445458416225	0.5177155225684456		3	25	cnn_epch100	v811	Y04WOMTSR
4	12.97786991485578	0.4800981182005458		4	25	cnn_epch100	v811	Y04WOMTSR
5	12.802024428653509	0.4926671201558607		5	25	cnn_epch100	v811	Y04WOMTSR
6	11.983533936218803	0.5068419283674486		6	25	cnn_epch100	v811	Y04WOMTSR
7	12.00213277861893	0.5182663853092133		7	25	cnn_epch100	v811	Y04WOMTSR
8	12.210114531440334	0.49352768246805456		8	25	cnn_epch100	v811	Y04WOMTSR
9	12.089834932427069	0.5197631505701399		9	25	cnn_epch100	v811	Y04WOMTSR
0	12.540087011273236	0.5594540510951461		0	25	cnn_epch100	v811	Y04WOMTSL
1	12.322181694353416	0.5554558815454933		1	25	cnn_epch100	v811	Y04WOMTSL
2	12.157354059182843	0.5609197145474235		2	25	cnn_epch100	v811	Y04WOMTSL
3	11.852449790423362	0.5544986813723509		3	25	cnn_epch100	v811	Y04WOMTSL
4	12.017175290815	0.5609402823578491		4	25	cnn_epch100	v811	Y04WOMTSL
5	11.847168426675978	0.5389010606808898		5	25	cnn_epch100	v811	Y04WOMTSL
6	12.052603576691762	0.5446647017920526		6	25	cnn_epch100	v811	Y04WOMTSL
7	12.331162425849255	0.5662438832020721		7	25	cnn_epch100	v811	Y04WOMTSL
8	11.87419100568143	0.5634391491388897		8	25	cnn_epch100	v811	Y04WOMTSL
9	11.998239896289324	0.5367288849621707		9	25	cnn_epch100	v811	Y04WOMTSL
0	12.764278326914404	0.41430625611473		0	25	cnn_epch100	v811	Y08WOMTSR
1	12.476311901599926	0.4547321942084567		1	25	cnn_epch100	v811	Y08WOMTSR
2	12.70719247434102	0.45592369523689563		2	25	cnn_epch100	v811	Y08WOMTSR
3	12.83078904460262	0.4286623644896705		3	25	cnn_epch100	v811	Y08WOMTSR
4	12.919406135396017	0.43588955217445613		4	25	cnn_epch100	v811	Y08WOMTSR
5	12.553319794626123	0.42279537500087505		5	25	cnn_epch100	v811	Y08WOMTSR
6	12.598110993924688	0.43453869259090866		6	25	cnn_epch100	v811	Y08WOMTSR
7	12.664845859674836	0.4456206977322597		7	25	cnn_epch100	v811	Y08WOMTSR
8	12.725835086922707	0.429085516037996		8	25	cnn_epch100	v811	Y08WOMTSR
9	12.575867255997911	0.4323493333240353		9	25	cnn_epch100	v811	Y08WOMTSR
0	13.239900902009907	0.4261762181752281		0	25	cnn_epch100	v811	Y08WOMTSL
1	13.66200364727314	0.42070356754686705		1	25	cnn_epch100	v811	Y08WOMTSL
2	12.447367891411185	0.4658888290253304		2	25	cnn_epch100	v811	Y08WOMTSL
3	13.214788839716867	0.45180969433658824		3	25	cnn_epch100	v811	Y08WOMTSL
4	13.020106812605835	0.4714884835605082		4	25	cnn_epch100	v811	Y08WOMTSL
5	13.170109920482783	0.44463686385601353		5	25	cnn_epch100	v811	Y08WOMTSL
6	12.887130443691174	0.4416227019343562		6	25	cnn_epch100	v811	Y08WOMTSL
7	13.041572388479656	0.46143518231431413		7	25	cnn_epch100	v811	Y08WOMTSL
8	13.291681853376629	0.4609943988859555		8	25	cnn_epch100	v811	Y08WOMTSL
9	13.353517743449036	0.4563630800470216		9	25	cnn_epch100	v811	Y08WOMTSL
0	13.005436312768447	0.45273626539865947		0	25	cnn_epch100	v812	Y08WOMTSL
1	13.330109278575527	0.4538747699766125		1	25	cnn_epch100	v812	Y08WOMTSL
2	12.471805283578506	0.4693903436525708		2	25	cnn_epch100	v812	Y08WOMTSL
3	13.091494391449928	0.46264729113078285		3	25	cnn_epch100	v812	Y08WOMTSL
4	12.968644217864057	0.4713939672762751		4	25	cnn_epch100	v812	Y08WOMTSL
5	13.417563537461623	0.44697920197338703		5	25	cnn_epch100	v812	Y08WOMTSL
6	12.77425271429444	0.4571039411585755		6	25	cnn_epch100	v812	Y08WOMTSL
7	12.692994252497364	0.46736473391874794		7	25	cnn_epch100	v812	Y08WOMTSL
8	13.265683725455387	0.4444792230205813		8	25	cnn_epch100	v812	Y08WOMTSL
9	13.19779430621664	0.4667129960926735		9	25	cnn_epch100	v812	Y08WOMTSL
0	12.81117735117387	0.43770522522761107		0	25	cnn_epch100	v812	Y08WOMTSR
1	12.472149884321988	0.4635642098022016		1	25	cnn_epch100	v812	Y08WOMTSR
2	12.548492299363216	0.47802671235889455		2	25	cnn_epch100	v812	Y08WOMTSR
3	12.768297939342617	0.4361730998731301		3	25	cnn_epch100	v812	Y08WOMTSR
4	12.558717119925102	0.4536589992229245		4	25	cnn_epch100	v812	Y08WOMTSR
5	12.359259732346263	0.4391466858509643		5	25	cnn_epch100	v812	Y08WOMTSR
6	12.356910090578276	0.4641839396518566		6	25	cnn_epch100	v812	Y08WOMTSR
7	12.547735499051472	0.4619032700488886		7	25	cnn_epch100	v812	Y08WOMTSR
8	12.6813326062991	0.45443479690057		8	25	cnn_epch100	v812	Y08WOMTSR
9	12.369720901492492	0.45187187083909514		9	25	cnn_epch100	v812	Y08WOMTSR
0	11.801262667676278	0.545068014639646		0	25	cnn_epch100	v812	Y04WOMTSR
1	12.288748411431865	0.5091129208145396		1	25	cnn_epch100	v812	Y04WOMTSR
2	11.810740990473512	0.5397988662589827		2	25	cnn_epch100	v812	Y04WOMTSR
3	12.065591483665765	0.5232042637141		3	25	cnn_epch100	v812	Y04WOMTSR
4	12.237393384746284	0.5097066236808612		4	25	cnn_epch100	v812	Y04WOMTSR
5	11.94375631720337	0.5426051133600569		5	25	cnn_epch100	v812	Y04WOMTSR
6	11.695811461723087	0.5413480770760312		6	25	cnn_epch100	v812	Y04WOMTSR
7	11.778733870687848	0.5401175411290476		7	25	cnn_epch100	v812	Y04WOMTSR
8	11.954672791970758	0.5275391012668176		8	25	cnn_epch100	v812	Y04WOMTSR
9	11.79698677928243	0.5523162330126926		9	25	cnn_epch100	v812	Y04WOMTSR
0	11.938447589261845	0.6032332929610268		0	25	cnn_epch100	v812	Y04WOMTSL
1	11.920956631893976	0.5943704584728877		1	25	cnn_epch100	v812	Y04WOMTSL
2	11.652692431707944	0.5994367423510794		2	25	cnn_epch100	v812	Y04WOMTSL
3	11.53729775232032	0.5916460731972113		3	25	cnn_epch100	v812	Y04WOMTSL
4	11.68112118541696	0.5969023449630947		4	25	cnn_epch100	v812	Y04WOMTSL
5	11.30224689568712	0.5897952301245054		5	25	cnn_epch100	v812	Y04WOMTSL
6	11.717010335186377	0.5826778299837453		6	25	cnn_epch100	v812	Y04WOMTSL
7	11.79755287100171	0.6163959139840601		7	25	cnn_epch100	v812	Y04WOMTSL
8	11.531053745034924	0.5981269642776383		8	25	cnn_epch100	v812	Y04WOMTSL
9	11.486191184180964	0.5910938425840299		9	25	cnn_epch100	v812	Y04WOMTSL
0	12.241412265635814	0.5754713496637417		0	25	cnn_epch100	v813	Y04WOMTSL
1	12.015882070373085	0.5801572878023401		1	25	cnn_epch100	v813	Y04WOMTSL
2	11.974987213139132	0.5705679700325643		2	25	cnn_epch100	v813	Y04WOMTSL
3	11.753909851550912	0.5674544779092505		3	25	cnn_epch100	v813	Y04WOMTSL
4	12.300755186309631	0.5699529512931145		4	25	cnn_epch100	v813	Y04WOMTSL
5	11.589513630638988	0.558493301097535		5	25	cnn_epch100	v813	Y04WOMTSL
6	11.957430143606146	0.5600264511915303		6	25	cnn_epch100	v813	Y04WOMTSL
7	12.09773878717361	0.5860920006087698		7	25	cnn_epch100	v813	Y04WOMTSL
8	11.44067126023104	0.6067599270889356		8	25	cnn_epch100	v813	Y04WOMTSL
9	11.98679666393563	0.5569843176571916		9	25	cnn_epch100	v813	Y04WOMTSL
0	13.13626073458015	0.4654586259902629		0	25	cnn_epch100	v813	Y08WOMTSL
1	13.047551737407998	0.4948868729771801		1	25	cnn_epch100	v813	Y08WOMTSL
2	12.194650148639717	0.49809416502340537		2	25	cnn_epch100	v813	Y08WOMTSL
3	12.952323724107766	0.48532285458601554		3	25	cnn_epch100	v813	Y08WOMTSL
4	12.773584572194771	0.498238814212689		4	25	cnn_epch100	v813	Y08WOMTSL
5	12.732496191344042	0.49055896120041814		5	25	cnn_epch100	v813	Y08WOMTSL
6	12.837125885484264	0.50500860264177		6	25	cnn_epch100	v813	Y08WOMTSL
7	12.319302961545226	0.5140530046224505		7	25	cnn_epch100	v813	Y08WOMTSL
8	12.698675895274867	0.5143242232422969		8	25	cnn_epch100	v813	Y08WOMTSL
9	13.068485452587886	0.49120079769668334		9	25	cnn_epch100	v813	Y08WOMTSL
0	12.836253521470184	0.4042529494273405		0	25	cnn_epch100	v813	Y08WOMTSR
1	12.927092576770695	0.39652734751296914		1	25	cnn_epch100	v813	Y08WOMTSR
2	12.82200579736202	0.4373847146943524		2	25	cnn_epch100	v813	Y08WOMTSR
3	12.771655979685836	0.4302646586142334		3	25	cnn_epch100	v813	Y08WOMTSR
4	12.941808532792749	0.4231758935793951		4	25	cnn_epch100	v813	Y08WOMTSR
5	12.567585239841044	0.40947091889416654		5	25	cnn_epch100	v813	Y08WOMTSR
6	12.397064399784997	0.4476375248026737		6	25	cnn_epch100	v813	Y08WOMTSR
7	12.92729968337601	0.4334570690153593		7	25	cnn_epch100	v813	Y08WOMTSR
8	12.729163170314203	0.42873251265986206		8	25	cnn_epch100	v813	Y08WOMTSR
9	12.56609953130207	0.4332296113882805		9	25	cnn_epch100	v813	Y08WOMTSR
0	10.874692761955858	0.6278578006801272		0	25	cnn_epch100	v813	Y04WOMTSR
1	11.380382245739916	0.6065833600175188		1	25	cnn_epch100	v813	Y04WOMTSR
2	10.865207759874108	0.6206826892085069		2	25	cnn_epch100	v813	Y04WOMTSR
3	11.23584126640158	0.6102380949227396		3	25	cnn_epch100	v813	Y04WOMTSR
4	11.56625953947039	0.5950585076512456		4	25	cnn_epch100	v813	Y04WOMTSR
5	11.026538037401185	0.6276606528490253		5	25	cnn_epch100	v813	Y04WOMTSR
6	10.90768624754696	0.6195305453414889		6	25	cnn_epch100	v813	Y04WOMTSR
7	10.841070287377253	0.6314429878413297		7	25	cnn_epch100	v813	Y04WOMTSR
8	11.332928392815662	0.5947000508460417		8	25	cnn_epch100	v813	Y04WOMTSR
9	11.275439852954964	0.629988771752726		9	25	cnn_epch100	v813	Y04WOMTSR
0	12.665803818322445	0.43271622064268617		0	25	cnn_epch100	v814	Y08WOMTSR
1	12.520710028946205	0.45036761294252275		1	25	cnn_epch100	v814	Y08WOMTSR
2	12.643162597618929	0.46637299601299337		2	25	cnn_epch100	v814	Y08WOMTSR
3	12.820451322292008	0.433876970142227		3	25	cnn_epch100	v814	Y08WOMTSR
4	12.984539161610655	0.41856734087794706		4	25	cnn_epch100	v814	Y08WOMTSR
5	12.527680452865956	0.425803179765502		5	25	cnn_epch100	v814	Y08WOMTSR
6	12.2268675993141	0.47652417587839424		6	25	cnn_epch100	v814	Y08WOMTSR
7	12.651436166431338	0.4459938693397065		7	25	cnn_epch100	v814	Y08WOMTSR
8	12.897677902351289	0.4277871493447965		8	25	cnn_epch100	v814	Y08WOMTSR
9	12.559835521751824	0.4235523731736217		9	25	cnn_epch100	v814	Y08WOMTSR
0	12.089193109455104	0.5901942783443124		0	25	cnn_epch100	v814	Y04WOMTSL
1	12.041263108531377	0.582120500646394		1	25	cnn_epch100	v814	Y04WOMTSL
2	11.821777516684612	0.5878157550250602		2	25	cnn_epch100	v814	Y04WOMTSL
3	11.697183519718406	0.5718124903431471		3	25	cnn_epch100	v814	Y04WOMTSL
4	11.834312840647842	0.5853310541955873		4	25	cnn_epch100	v814	Y04WOMTSL
5	11.460121429108646	0.5711360227082728		5	25	cnn_epch100	v814	Y04WOMTSL
6	11.837392823210072	0.5633683725977457		6	25	cnn_epch100	v814	Y04WOMTSL
7	12.127875361036562	0.5935301588975249		7	25	cnn_epch100	v814	Y04WOMTSL
8	11.52717579352663	0.599310238998322		8	25	cnn_epch100	v814	Y04WOMTSL
9	11.679500465568156	0.5699776152038649		9	25	cnn_epch100	v814	Y04WOMTSL
0	13.151087306328431	0.44043218559652214		0	25	cnn_epch100	v814	Y08WOMTSL
1	13.516171033259594	0.4307799137304511		1	25	cnn_epch100	v814	Y08WOMTSL
2	12.38589385671314	0.476011255334997		2	25	cnn_epch100	v814	Y08WOMTSL
3	13.156661293599528	0.4607965542764026		3	25	cnn_epch100	v814	Y08WOMTSL
4	12.91666665481268	0.47891989261337825		4	25	cnn_epch100	v814	Y08WOMTSL
5	12.868704223723055	0.46930997027268195		5	25	cnn_epch100	v814	Y08WOMTSL
6	12.62630852462008	0.47845052986290354		6	25	cnn_epch100	v814	Y08WOMTSL
7	12.52575472797019	0.4849049319823441		7	25	cnn_epch100	v814	Y08WOMTSL
8	12.900461612529812	0.48225921800683236		8	25	cnn_epch100	v814	Y08WOMTSL
9	13.218382855326553	0.4959631049526282		9	25	cnn_epch100	v814	Y08WOMTSL
0	12.542746774985366	0.46134108564249343		0	25	cnn_epch100	v814	Y04WOMTSR
1	12.562996520367136	0.4722821685629703		1	25	cnn_epch100	v814	Y04WOMTSR
2	12.26313907780921	0.4637067233490291		2	25	cnn_epch100	v814	Y04WOMTSR
3	12.56699936265954	0.4588155254233479		3	25	cnn_epch100	v814	Y04WOMTSR
4	12.736755546178316	0.43958482660413173		4	25	cnn_epch100	v814	Y04WOMTSR
5	12.822653969431824	0.45611354649331026		5	25	cnn_epch100	v814	Y04WOMTSR
6	12.2711340201875	0.4720368946555009		6	25	cnn_epch100	v814	Y04WOMTSR
7	12.357683201018157	0.4767617565153859		7	25	cnn_epch100	v814	Y04WOMTSR
8	12.378415654007506	0.46852437504045363		8	25	cnn_epch100	v814	Y04WOMTSR
9	12.51588563436371	0.47078926099435753		9	25	cnn_epch100	v814	Y04WOMTSR
0	13.099259143084325	0.4661003382522227		0	25	cnn_epch100	v815	Y08WOMTSL
1	13.239479226219157	0.465191013877145		1	25	cnn_epch100	v815	Y08WOMTSL
2	12.284459829342753	0.49412354779993506		2	25	cnn_epch100	v815	Y08WOMTSL
3	12.94532215411202	0.4881224311673083		3	25	cnn_epch100	v815	Y08WOMTSL
4	12.821645733365944	0.4971097808460248		4	25	cnn_epch100	v815	Y08WOMTSL
5	12.782716513929808	0.4827711990420591		5	25	cnn_epch100	v815	Y08WOMTSL
6	12.54191739269306	0.4839750161962152		6	25	cnn_epch100	v815	Y08WOMTSL
7	12.476496493276096	0.49976266246994194		7	25	cnn_epch100	v815	Y08WOMTSL
8	12.84759938513388	0.5024662844449159		8	25	cnn_epch100	v815	Y08WOMTSL
9	12.910546475585791	0.5079891993149663		9	25	cnn_epch100	v815	Y08WOMTSL
0	12.80291340960093	0.41040921478230774		0	25	cnn_epch100	v815	Y08WOMTSR
1	12.842834004147033	0.4186834840589214		1	25	cnn_epch100	v815	Y08WOMTSR
2	12.85059339729732	0.4333603985086023		2	25	cnn_epch100	v815	Y08WOMTSR
3	12.946358378846066	0.40739391461622815		3	25	cnn_epch100	v815	Y08WOMTSR
4	12.8883123075041	0.4084417790730238		4	25	cnn_epch100	v815	Y08WOMTSR
5	12.444571943980185	0.42166222902698297		5	25	cnn_epch100	v815	Y08WOMTSR
6	12.756076800662337	0.3989812765092751		6	25	cnn_epch100	v815	Y08WOMTSR
7	13.089800055592042	0.39043381552119805		7	25	cnn_epch100	v815	Y08WOMTSR
8	12.92356127287728	0.3995113053211896		8	25	cnn_epch100	v815	Y08WOMTSR
9	12.574180039371466	0.4224096678227973		9	25	cnn_epch100	v815	Y08WOMTSR
0	12.197501982258355	0.5806091447834232		0	25	cnn_epch100	v815	Y04WOMTSL
1	12.335169282153736	0.556640902728206		1	25	cnn_epch100	v815	Y04WOMTSL
2	11.901943295075284	0.5759179710240893		2	25	cnn_epch100	v815	Y04WOMTSL
3	11.775993093624802	0.563815494390695		3	25	cnn_epch100	v815	Y04WOMTSL
4	11.870569802018036	0.5766649598813777		4	25	cnn_epch100	v815	Y04WOMTSL
5	11.56763931624338	0.5639712980420694		5	25	cnn_epch100	v815	Y04WOMTSL
6	11.829793625620304	0.5639426694657785		6	25	cnn_epch100	v815	Y04WOMTSL
7	11.963258375895352	0.6048904034807617		7	25	cnn_epch100	v815	Y04WOMTSL
8	11.47254497302591	0.5961977503041218		8	25	cnn_epch100	v815	Y04WOMTSL
9	11.718866215383128	0.5720134585759111		9	25	cnn_epch100	v815	Y04WOMTSL
0	11.857600281256614	0.5293926839561497		0	25	cnn_epch100	v815	Y04WOMTSR
1	12.46729913457628	0.48950102299588566		1	25	cnn_epch100	v815	Y04WOMTSR
2	12.56097934426004	0.5107695238948026		2	25	cnn_epch100	v815	Y04WOMTSR
3	12.636531797479584	0.4588316199698517		3	25	cnn_epch100	v815	Y04WOMTSR
4	12.606163795465058	0.4724953642134071		4	25	cnn_epch100	v815	Y04WOMTSR
5	12.445417122211191	0.495939026706415		5	25	cnn_epch100	v815	Y04WOMTSR
6	12.107308471052937	0.49484308630179547		6	25	cnn_epch100	v815	Y04WOMTSR
7	12.58042311179026	0.504845691267387		7	25	cnn_epch100	v815	Y04WOMTSR
8	12.298589879020358	0.4818229757816421		8	25	cnn_epch100	v815	Y04WOMTSR
9	12.065115210644604	0.5258559214319497		9	25	cnn_epch100	v815	Y04WOMTSR
0	13.637859065377096	0.38010864635815195		0	25	cnn_epch100	v816	Y08WOMTSL
1	13.831883089931372	0.3858023679354511		1	25	cnn_epch100	v816	Y08WOMTSL
2	13.17009752664244	0.3785631996456093		2	25	cnn_epch100	v816	Y08WOMTSL
3	13.630466466385538	0.40292977949750136		3	25	cnn_epch100	v816	Y08WOMTSL
4	13.567358127997515	0.3970628023824087		4	25	cnn_epch100	v816	Y08WOMTSL
5	13.471679427287889	0.4162345522790201		5	25	cnn_epch100	v816	Y08WOMTSL
6	13.743955824873408	0.3918268942588914		6	25	cnn_epch100	v816	Y08WOMTSL
7	13.105822652221676	0.40431115792628997		7	25	cnn_epch100	v816	Y08WOMTSL
8	13.627346985957578	0.40467810112850366		8	25	cnn_epch100	v816	Y08WOMTSL
9	13.565843803698325	0.41858437741512927		9	25	cnn_epch100	v816	Y08WOMTSL
0	10.899040562534084	0.6288309644428424		0	25	cnn_epch100	v816	Y04WOMTSR
1	11.426095663611283	0.5975059893261475		1	25	cnn_epch100	v816	Y04WOMTSR
2	10.834832384391577	0.6225172659793519		2	25	cnn_epch100	v816	Y04WOMTSR
3	11.2023761596172	0.6120294969824761		3	25	cnn_epch100	v816	Y04WOMTSR
4	11.39529876256311	0.5967820025515782		4	25	cnn_epch100	v816	Y04WOMTSR
5	11.009204719783106	0.633807878529285		5	25	cnn_epch100	v816	Y04WOMTSR
6	11.022686476959793	0.6139271403118676		6	25	cnn_epch100	v816	Y04WOMTSR
7	10.975245353772854	0.6288196577876786		7	25	cnn_epch100	v816	Y04WOMTSR
8	11.12164630779086	0.6092089034563667		8	25	cnn_epch100	v816	Y04WOMTSR
9	11.0580154890884	0.6274880867250626		9	25	cnn_epch100	v816	Y04WOMTSR
0	12.449642138120325	0.4563997667545238		0	25	cnn_epch100	v816	Y08WOMTSR
1	12.687885043216692	0.4301605091995213		1	25	cnn_epch100	v816	Y08WOMTSR
2	12.67903506844394	0.46614330054953546		2	25	cnn_epch100	v816	Y08WOMTSR
3	12.986049096303834	0.44054831746687834		3	25	cnn_epch100	v816	Y08WOMTSR
4	12.684917792204825	0.4378007126247583		4	25	cnn_epch100	v816	Y08WOMTSR
5	12.334870728525456	0.44378613518852994		5	25	cnn_epch100	v816	Y08WOMTSR
6	12.37523875767116	0.4579400303502107		6	25	cnn_epch100	v816	Y08WOMTSR
7	12.59820358576072	0.45406738643617206		7	25	cnn_epch100	v816	Y08WOMTSR
8	12.58389787096313	0.44935493220701295		8	25	cnn_epch100	v816	Y08WOMTSR
9	12.590176853911151	0.43164201320394263		9	25	cnn_epch100	v816	Y08WOMTSR
0	12.218523564016582	0.5860022718938458		0	25	cnn_epch100	v816	Y04WOMTSL
1	11.973153484034754	0.5873335386716458		1	25	cnn_epch100	v816	Y04WOMTSL
2	11.87186684399267	0.5844895194487529		2	25	cnn_epch100	v816	Y04WOMTSL
3	11.74343131763941	0.5665954002510157		3	25	cnn_epch100	v816	Y04WOMTSL
4	11.85145207048683	0.580622199184927		4	25	cnn_epch100	v816	Y04WOMTSL
5	11.630478611240354	0.5611763194751914		5	25	cnn_epch100	v816	Y04WOMTSL
6	11.981784263149848	0.569329316776813		6	25	cnn_epch100	v816	Y04WOMTSL
7	11.930258061937463	0.6014535292726174		7	25	cnn_epch100	v816	Y04WOMTSL
8	11.436094256202582	0.5981338397221506		8	25	cnn_epch100	v816	Y04WOMTSL
9	11.754192561885624	0.5620599974364376		9	25	cnn_epch100	v816	Y04WOMTSL
0	13.098102985180756	0.4596438035895409		0	25	cnn_epch100	v817	Y08WOMTSL
1	13.062071336547383	0.4895513645518346		1	25	cnn_epch100	v817	Y08WOMTSL
2	12.134137725556895	0.5105854345684515		2	25	cnn_epch100	v817	Y08WOMTSL
3	13.0305956075667	0.4853483229630901		3	25	cnn_epch100	v817	Y08WOMTSL
4	12.868501879271069	0.4937067810394438		4	25	cnn_epch100	v817	Y08WOMTSL
5	12.67101949746138	0.4975456604509307		5	25	cnn_epch100	v817	Y08WOMTSL
6	12.386946927235217	0.5036586399833669		6	25	cnn_epch100	v817	Y08WOMTSL
7	12.280251523541114	0.5179933008793888		7	25	cnn_epch100	v817	Y08WOMTSL
8	12.74774109931418	0.5049358841286206		8	25	cnn_epch100	v817	Y08WOMTSL
9	13.474128764860206	0.4869108659826607		9	25	cnn_epch100	v817	Y08WOMTSL
0	12.55015905321138	0.5507178557463026		0	25	cnn_epch100	v817	Y04WOMTSL
1	12.348762058859602	0.54645093101773		1	25	cnn_epch100	v817	Y04WOMTSL
2	12.453750512069968	0.5411879254775127		2	25	cnn_epch100	v817	Y04WOMTSL
3	12.16348338630558	0.5263900589735635		3	25	cnn_epch100	v817	Y04WOMTSL
4	12.10471387955048	0.5520027443482607		4	25	cnn_epch100	v817	Y04WOMTSL
5	12.210231080480453	0.5289374521633992		5	25	cnn_epch100	v817	Y04WOMTSL
6	12.046384787614448	0.5484317641074749		6	25	cnn_epch100	v817	Y04WOMTSL
7	12.357597160591256	0.5610999503664393		7	25	cnn_epch100	v817	Y04WOMTSL
8	11.86404274499579	0.5588389775134419		8	25	cnn_epch100	v817	Y04WOMTSL
9	12.01640206718938	0.5381781400265718		9	25	cnn_epch100	v817	Y04WOMTSL
0	11.899584813554464	0.53603500981264		0	25	cnn_epch100	v817	Y04WOMTSR
1	12.30938198931008	0.5057766088864926		1	25	cnn_epch100	v817	Y04WOMTSR
2	11.87212541969766	0.5217018266937172		2	25	cnn_epch100	v817	Y04WOMTSR
3	11.974549661916752	0.5344961515928309		3	25	cnn_epch100	v817	Y04WOMTSR
4	12.395784347213787	0.49559258664298694		4	25	cnn_epch100	v817	Y04WOMTSR
5	12.122719411305464	0.5174598141287388		5	25	cnn_epch100	v817	Y04WOMTSR
6	12.08980361197806	0.5150114776575503		6	25	cnn_epch100	v817	Y04WOMTSR
7	12.163164446198538	0.5063815316154444		7	25	cnn_epch100	v817	Y04WOMTSR
8	12.294740024857084	0.5001670756410166		8	25	cnn_epch100	v817	Y04WOMTSR
9	12.028560436331771	0.5277109066937413		9	25	cnn_epch100	v817	Y04WOMTSR
0	12.925659680395398	0.39793964565904566		0	25	cnn_epch100	v817	Y08WOMTSR
1	12.902274569443998	0.38989580874082275		1	25	cnn_epch100	v817	Y08WOMTSR
2	12.94938052191932	0.41879985277772724		2	25	cnn_epch100	v817	Y08WOMTSR
3	13.017707631206449	0.3977545124667516		3	25	cnn_epch100	v817	Y08WOMTSR
4	13.081625711639155	0.38528348604719354		4	25	cnn_epch100	v817	Y08WOMTSR
5	12.703664789632976	0.3865627520753633		5	25	cnn_epch100	v817	Y08WOMTSR
6	12.496824350927302	0.4340746938355539		6	25	cnn_epch100	v817	Y08WOMTSR
7	12.931866028624956	0.4038458957500711		7	25	cnn_epch100	v817	Y08WOMTSR
8	12.964709579866598	0.3904283481135232		8	25	cnn_epch100	v817	Y08WOMTSR
9	12.879009441336198	0.3889316744126636		9	25	cnn_epch100	v817	Y08WOMTSR
0	12.620842341348032	0.46933977417832956		0	25	cnn_epch100	v818	Y04WOMTSR
1	12.422618831446018	0.49652883390160907		1	25	cnn_epch100	v818	Y04WOMTSR
2	11.857004085809727	0.515074323388832		2	25	cnn_epch100	v818	Y04WOMTSR
3	12.1369942625073	0.5144070932460567		3	25	cnn_epch100	v818	Y04WOMTSR
4	12.442061108592302	0.4821876670095458		4	25	cnn_epch100	v818	Y04WOMTSR
5	12.19089846849034	0.5104829513354764		5	25	cnn_epch100	v818	Y04WOMTSR
6	11.961695275935922	0.5099463359189138		6	25	cnn_epch100	v818	Y04WOMTSR
7	11.991842522260796	0.5234748842155915		7	25	cnn_epch100	v818	Y04WOMTSR
8	11.98967902570772	0.5173105656378836		8	25	cnn_epch100	v818	Y04WOMTSR
9	12.240900114209136	0.522174873840335		9	25	cnn_epch100	v818	Y04WOMTSR
0	13.195896439660642	0.4488681506050017		0	25	cnn_epch100	v818	Y08WOMTSL
1	13.396974509158944	0.44034759965132936		1	25	cnn_epch100	v818	Y08WOMTSL
2	13.07013515823793	0.450258391647262		2	25	cnn_epch100	v818	Y08WOMTSL
3	13.202495316963152	0.4667943303994696		3	25	cnn_epch100	v818	Y08WOMTSL
4	13.119903917994218	0.45920252333617845		4	25	cnn_epch100	v818	Y08WOMTSL
5	12.987660013034574	0.4527113898090418		5	25	cnn_epch100	v818	Y08WOMTSL
6	12.714620876811509	0.4664261466367354		6	25	cnn_epch100	v818	Y08WOMTSL
7	12.685083489349507	0.4616044157901846		7	25	cnn_epch100	v818	Y08WOMTSL
8	13.014234660475848	0.4763172946767113		8	25	cnn_epch100	v818	Y08WOMTSL
9	13.11366656297898	0.4919369428044573		9	25	cnn_epch100	v818	Y08WOMTSL
0	11.871918564828803	0.5289086021692463		0	25	cnn_epch100	v818	Y08WOMTSR
1	12.082910023379172	0.513330681591964		1	25	cnn_epch100	v818	Y08WOMTSR
2	11.774421841736991	0.5687560392579849		2	25	cnn_epch100	v818	Y08WOMTSR
3	12.245322019372685	0.5042250032626563		3	25	cnn_epch100	v818	Y08WOMTSR
4	12.01567032776398	0.5373123844692722		4	25	cnn_epch100	v818	Y08WOMTSR
5	11.943389581162265	0.529416296958336		5	25	cnn_epch100	v818	Y08WOMTSR
6	11.582335651573988	0.5626238349926576		6	25	cnn_epch100	v818	Y08WOMTSR
7	11.972556345312563	0.5351309292180202		7	25	cnn_epch100	v818	Y08WOMTSR
8	12.031275417127851	0.5264217886567946		8	25	cnn_epch100	v818	Y08WOMTSR
9	11.685631315880146	0.5386776140730077		9	25	cnn_epch100	v818	Y08WOMTSR
0	12.13181567739746	0.5856232316148411		0	25	cnn_epch100	v818	Y04WOMTSL
1	11.941136969752892	0.5869719386974015		1	25	cnn_epch100	v818	Y04WOMTSL
2	11.95059250054646	0.5904000342903679		2	25	cnn_epch100	v818	Y04WOMTSL
3	11.927844167846631	0.5826125703812706		3	25	cnn_epch100	v818	Y04WOMTSL
4	11.695809308441772	0.5940078068981435		4	25	cnn_epch100	v818	Y04WOMTSL
5	11.55712835223941	0.5775885270480956		5	25	cnn_epch100	v818	Y04WOMTSL
6	11.791494396624458	0.5677351397031855		6	25	cnn_epch100	v818	Y04WOMTSL
7	12.064348757142335	0.5984884479040163		7	25	cnn_epch100	v818	Y04WOMTSL
8	11.531272475596996	0.5889603611708644		8	25	cnn_epch100	v818	Y04WOMTSL
9	11.903304772626548	0.5563556039321028		9	25	cnn_epch100	v818	Y04WOMTSL
0	12.866894108535949	0.39975955654979717		0	25	cnn_epch100	v819	Y08WOMTSR
1	12.76383477108287	0.41968326552815266		1	25	cnn_epch100	v819	Y08WOMTSR
2	12.829307590781292	0.4363922835517385		2	25	cnn_epch100	v819	Y08WOMTSR
3	12.930860853182748	0.41336640551137177		3	25	cnn_epch100	v819	Y08WOMTSR
4	12.769403100555136	0.4239186538982462		4	25	cnn_epch100	v819	Y08WOMTSR
5	12.64985131147157	0.40518721215289066		5	25	cnn_epch100	v819	Y08WOMTSR
6	12.46979038869586	0.4458505244911192		6	25	cnn_epch100	v819	Y08WOMTSR
7	12.734574589269332	0.438380948104059		7	25	cnn_epch100	v819	Y08WOMTSR
8	12.775807111555636	0.42105053189287467		8	25	cnn_epch100	v819	Y08WOMTSR
9	12.520789018531064	0.4323598197849292		9	25	cnn_epch100	v819	Y08WOMTSR
0	12.1195409548547	0.5072424976823064		0	25	cnn_epch100	v819	Y04WOMTSR
1	12.21375547204288	0.520097481663207		1	25	cnn_epch100	v819	Y04WOMTSR
2	11.764618886496748	0.5392566761488293		2	25	cnn_epch100	v819	Y04WOMTSR
3	12.008563780111787	0.5306063101005766		3	25	cnn_epch100	v819	Y04WOMTSR
4	12.51936406007515	0.4923804839535452		4	25	cnn_epch100	v819	Y04WOMTSR
5	11.953994068935124	0.5362923385260526		5	25	cnn_epch100	v819	Y04WOMTSR
6	11.69649095941658	0.5402322190537089		6	25	cnn_epch100	v819	Y04WOMTSR
7	11.786940419476393	0.5387879986726942		7	25	cnn_epch100	v819	Y04WOMTSR
8	11.913999738268254	0.5280911841995924		8	25	cnn_epch100	v819	Y04WOMTSR
9	11.875789208729437	0.5455143382648212		9	25	cnn_epch100	v819	Y04WOMTSR
0	12.210369344962828	0.5797359111086723		0	25	cnn_epch100	v819	Y04WOMTSL
1	12.156331677018237	0.5788324271171534		1	25	cnn_epch100	v819	Y04WOMTSL
2	11.92925089528022	0.5733271154828662		2	25	cnn_epch100	v819	Y04WOMTSL
3	11.819328236709964	0.5620987571312518		3	25	cnn_epch100	v819	Y04WOMTSL
4	11.930765684281424	0.5731029427163575		4	25	cnn_epch100	v819	Y04WOMTSL
5	11.806761414128845	0.5658917323467648		5	25	cnn_epch100	v819	Y04WOMTSL
6	11.96293800490995	0.5504350527813212		6	25	cnn_epch100	v819	Y04WOMTSL
7	12.03877154239436	0.5981205850944953		7	25	cnn_epch100	v819	Y04WOMTSL
8	11.58658852580452	0.5894304086955939		8	25	cnn_epch100	v819	Y04WOMTSL
9	11.801453375970878	0.5643904012510779		9	25	cnn_epch100	v819	Y04WOMTSL
0	13.18232544165682	0.44758337588403535		0	25	cnn_epch100	v819	Y08WOMTSL
1	13.442025130326526	0.4417030622533659		1	25	cnn_epch100	v819	Y08WOMTSL
2	12.567636456757684	0.4693571770843704		2	25	cnn_epch100	v819	Y08WOMTSL
3	13.103583379269086	0.4703022673832475		3	25	cnn_epch100	v819	Y08WOMTSL
4	12.930205076404782	0.4778889222365059		4	25	cnn_epch100	v819	Y08WOMTSL
5	13.07956272313561	0.445776663876804		5	25	cnn_epch100	v819	Y08WOMTSL
6	12.726492795988008	0.46169509649845536		6	25	cnn_epch100	v819	Y08WOMTSL
7	12.538804839649435	0.48707438436370126		7	25	cnn_epch100	v819	Y08WOMTSL
8	12.851650575692112	0.48770918076496367		8	25	cnn_epch100	v819	Y08WOMTSL
9	13.095237115238447	0.48301021934326216		9	25	cnn_epch100	v819	Y08WOMTSL
0	11.529972219890816	0.567590427631385		0	25	cnn_epch100	v820	Y04WOMTSR
1	12.289463594913228	0.5166258209779742		1	25	cnn_epch100	v820	Y04WOMTSR
2	11.588322701004206	0.5479616063513555		2	25	cnn_epch100	v820	Y04WOMTSR
3	11.94676760828609	0.5448691870589407		3	25	cnn_epch100	v820	Y04WOMTSR
4	12.175698403660254	0.5125848613211977		4	25	cnn_epch100	v820	Y04WOMTSR
5	11.84467710848039	0.5487803458943328		5	25	cnn_epch100	v820	Y04WOMTSR
6	11.672371916650608	0.5474823892325209		6	25	cnn_epch100	v820	Y04WOMTSR
7	11.677517655720465	0.5628517511513599		7	25	cnn_epch100	v820	Y04WOMTSR
8	11.789953029193608	0.5427590582507777		8	25	cnn_epch100	v820	Y04WOMTSR
9	11.813411797770248	0.5617508844511884		9	25	cnn_epch100	v820	Y04WOMTSR
0	11.81443304245948	0.614459623059777		0	25	cnn_epch100	v820	Y04WOMTSL
1	11.66351977186774	0.6117638078806603		1	25	cnn_epch100	v820	Y04WOMTSL
2	11.74800312237658	0.5918420811044347		2	25	cnn_epch100	v820	Y04WOMTSL
3	11.48164002032497	0.5920413984043067		3	25	cnn_epch100	v820	Y04WOMTSL
4	11.618514073929692	0.6055716118125315		4	25	cnn_epch100	v820	Y04WOMTSL
5	11.22040454048321	0.6005351842437352		5	25	cnn_epch100	v820	Y04WOMTSL
6	11.580942568975043	0.5940172535103876		6	25	cnn_epch100	v820	Y04WOMTSL
7	11.834504541095574	0.6264844223433017		7	25	cnn_epch100	v820	Y04WOMTSL
8	11.218114561755746	0.6244570851854044		8	25	cnn_epch100	v820	Y04WOMTSL
9	11.602187735729704	0.594164240645177		9	25	cnn_epch100	v820	Y04WOMTSL
0	12.482318702748204	0.45669264694529643		0	25	cnn_epch100	v820	Y08WOMTSR
1	12.653802843476146	0.447864845300425		1	25	cnn_epch100	v820	Y08WOMTSR
2	12.98014939714491	0.4562864471880339		2	25	cnn_epch100	v820	Y08WOMTSR
3	12.720342084674089	0.4426435609698604		3	25	cnn_epch100	v820	Y08WOMTSR
4	12.589798155514154	0.4497783771688909		4	25	cnn_epch100	v820	Y08WOMTSR
5	12.337972275069932	0.4430529167482796		5	25	cnn_epch100	v820	Y08WOMTSR
6	12.165940738954909	0.4797504448251926		6	25	cnn_epch100	v820	Y08WOMTSR
7	12.505523985683418	0.46810446369846453		7	25	cnn_epch100	v820	Y08WOMTSR
8	12.61526894533852	0.44982174914441875		8	25	cnn_epch100	v820	Y08WOMTSR
9	12.357148779602904	0.4545144055432118		9	25	cnn_epch100	v820	Y08WOMTSR
0	13.707535494605336	0.4584940448929185		0	25	cnn_epch100	v820	Y08WOMTSL
1	13.031410445359692	0.49222985872412434		1	25	cnn_epch100	v820	Y08WOMTSL
2	12.34759431797213	0.4978268725991827		2	25	cnn_epch100	v820	Y08WOMTSL
3	12.968130078524805	0.49188819367581615		3	25	cnn_epch100	v820	Y08WOMTSL
4	12.812638330232684	0.4906028841335304		4	25	cnn_epch100	v820	Y08WOMTSL
5	12.603714101761138	0.5007377829843606		5	25	cnn_epch100	v820	Y08WOMTSL
6	12.493837600227051	0.4990224034526293		6	25	cnn_epch100	v820	Y08WOMTSL
7	12.475171452121703	0.5010677425297969		7	25	cnn_epch100	v820	Y08WOMTSL
8	12.83362202237779	0.49715624159206256		8	25	cnn_epch100	v820	Y08WOMTSL
9	13.121161575577146	0.4907708760903259		9	25	cnn_epch100	v820	Y08WOMTSL
0	12.980474814617804	0.45066822646583643		0	25	cnn_epch100	v821	Y08WOMTSL
1	13.616847900912026	0.42931641320155195		1	25	cnn_epch100	v821	Y08WOMTSL
2	12.45961512075383	0.464613800882686		2	25	cnn_epch100	v821	Y08WOMTSL
3	13.38849195237654	0.456643908455943		3	25	cnn_epch100	v821	Y08WOMTSL
4	13.02123769286528	0.46546674813620675		4	25	cnn_epch100	v821	Y08WOMTSL
5	13.059455094706022	0.44650656374171005		5	25	cnn_epch100	v821	Y08WOMTSL
6	13.224719995262731	0.43402162155619456		6	25	cnn_epch100	v821	Y08WOMTSL
7	13.061076517078368	0.45062940539241303		7	25	cnn_epch100	v821	Y08WOMTSL
8	13.09057571100172	0.45676147369083675		8	25	cnn_epch100	v821	Y08WOMTSL
9	13.380696265039075	0.46709294739459		9	25	cnn_epch100	v821	Y08WOMTSL
0	12.775255130073973	0.4334866509578068		0	25	cnn_epch100	v821	Y08WOMTSR
1	12.411123086794069	0.4713782948150895		1	25	cnn_epch100	v821	Y08WOMTSR
2	12.560803200426523	0.478481421310772		2	25	cnn_epch100	v821	Y08WOMTSR
3	12.611470649090524	0.45571481326482893		3	25	cnn_epch100	v821	Y08WOMTSR
4	12.60236841521347	0.45257488449041683		4	25	cnn_epch100	v821	Y08WOMTSR
5	12.33443591939687	0.4447974108934254		5	25	cnn_epch100	v821	Y08WOMTSR
6	12.525754186071646	0.47446919271234783		6	25	cnn_epch100	v821	Y08WOMTSR
7	12.454666943954413	0.4751430633390875		7	25	cnn_epch100	v821	Y08WOMTSR
8	12.635836454643972	0.44240300392315884		8	25	cnn_epch100	v821	Y08WOMTSR
9	12.287823102169572	0.4667855348941421		9	25	cnn_epch100	v821	Y08WOMTSR
0	10.964730147755562	0.6219310167301468		0	25	cnn_epch100	v821	Y04WOMTSR
1	11.340103061998024	0.6088517672818432		1	25	cnn_epch100	v821	Y04WOMTSR
2	10.949708858160191	0.619198275784337		2	25	cnn_epch100	v821	Y04WOMTSR
3	11.292700586694206	0.6078235391338308		3	25	cnn_epch100	v821	Y04WOMTSR
4	11.546951265171408	0.5941443070852519		4	25	cnn_epch100	v821	Y04WOMTSR
5	11.359244268506233	0.6200206243257063		5	25	cnn_epch100	v821	Y04WOMTSR
6	11.005973517202197	0.6146600831145574		6	25	cnn_epch100	v821	Y04WOMTSR
7	11.049523689480326	0.6297519127793549		7	25	cnn_epch100	v821	Y04WOMTSR
8	11.116214842679367	0.6083677176685297		8	25	cnn_epch100	v821	Y04WOMTSR
9	10.968785250989542	0.6339307637010145		9	25	cnn_epch100	v821	Y04WOMTSR
0	13.213236741405352	0.48342176556135225		0	25	cnn_epch100	v821	Y04WOMTSL
1	13.190069912688092	0.4580707947139119		1	25	cnn_epch100	v821	Y04WOMTSL
2	12.88673288226416	0.4638625180551467		2	25	cnn_epch100	v821	Y04WOMTSL
3	12.564019699592324	0.4764882640246174		3	25	cnn_epch100	v821	Y04WOMTSL
4	12.910647818538305	0.4677985099107921		4	25	cnn_epch100	v821	Y04WOMTSL
5	12.477771074136356	0.4535393987863289		5	25	cnn_epch100	v821	Y04WOMTSL
6	12.658484287299476	0.468092528595869		6	25	cnn_epch100	v821	Y04WOMTSL
7	13.19644131530648	0.47142573181795594		7	25	cnn_epch100	v821	Y04WOMTSL
8	12.365220111789831	0.5025999172463074		8	25	cnn_epch100	v821	Y04WOMTSL
9	12.777927126186592	0.4454901954421217		9	25	cnn_epch100	v821	Y04WOMTSL
0	12.031813207911506	0.595244789811303		0	25	cnn_epch100	v822	Y04WOMTSL
1	11.958194872172289	0.5973401098109637		1	25	cnn_epch100	v822	Y04WOMTSL
2	11.736085568718416	0.5914383741417312		2	25	cnn_epch100	v822	Y04WOMTSL
3	11.670137241908902	0.5916205602998257		3	25	cnn_epch100	v822	Y04WOMTSL
4	11.666035706648213	0.5953525747017324		4	25	cnn_epch100	v822	Y04WOMTSL
5	11.507292714512676	0.593825854898282		5	25	cnn_epch100	v822	Y04WOMTSL
6	11.740851584110464	0.5899322311009682		6	25	cnn_epch100	v822	Y04WOMTSL
7	11.963308292134233	0.6165450319649539		7	25	cnn_epch100	v822	Y04WOMTSL
8	11.173719511068793	0.6218128030139146		8	25	cnn_epch100	v822	Y04WOMTSL
9	11.7453983074267	0.5636259969706768		9	25	cnn_epch100	v822	Y04WOMTSL
0	13.177638771838556	0.4750074924973538		0	25	cnn_epch100	v822	Y08WOMTSL
1	13.000330235863926	0.4915903720556884		1	25	cnn_epch100	v822	Y08WOMTSL
2	12.297081822862705	0.48640745161509846		2	25	cnn_epch100	v822	Y08WOMTSL
3	12.99536860176896	0.48148665626130605		3	25	cnn_epch100	v822	Y08WOMTSL
4	12.844034451099873	0.4882418879167568		4	25	cnn_epch100	v822	Y08WOMTSL
5	12.73300284303723	0.48504868293230985		5	25	cnn_epch100	v822	Y08WOMTSL
6	12.451443156112129	0.5001048931297326		6	25	cnn_epch100	v822	Y08WOMTSL
7	12.329312952840471	0.5090924660880687		7	25	cnn_epch100	v822	Y08WOMTSL
8	12.66739445830146	0.5122268733618793		8	25	cnn_epch100	v822	Y08WOMTSL
9	12.902032788122575	0.510577627507765		9	25	cnn_epch100	v822	Y08WOMTSL
0	10.940750628709996	0.6264387616456389		0	25	cnn_epch100	v822	Y04WOMTSR
1	11.367199779974657	0.6063488897514662		1	25	cnn_epch100	v822	Y04WOMTSR
2	10.883611102601431	0.6226143592570945		2	25	cnn_epch100	v822	Y04WOMTSR
3	11.368929101089195	0.6047942599346157		3	25	cnn_epch100	v822	Y04WOMTSR
4	11.310378827541502	0.6030418574545656		4	25	cnn_epch100	v822	Y04WOMTSR
5	11.019885038640844	0.6304363193802873		5	25	cnn_epch100	v822	Y04WOMTSR
6	10.946637144642636	0.6179723338218469		6	25	cnn_epch100	v822	Y04WOMTSR
7	10.966412184773882	0.6205177784161383		7	25	cnn_epch100	v822	Y04WOMTSR
8	11.442154195483695	0.5907885753513611		8	25	cnn_epch100	v822	Y04WOMTSR
9	11.057589226240294	0.6296022874394526		9	25	cnn_epch100	v822	Y04WOMTSR
0	12.75528328130232	0.42909400808523906		0	25	cnn_epch100	v822	Y08WOMTSR
1	12.514277280202254	0.4486036063444072		1	25	cnn_epch100	v822	Y08WOMTSR
2	12.724711276549312	0.46142210258112687		2	25	cnn_epch100	v822	Y08WOMTSR
3	12.890235527391804	0.4174226353034526		3	25	cnn_epch100	v822	Y08WOMTSR
4	12.73703725742619	0.4304573154984245		4	25	cnn_epch100	v822	Y08WOMTSR
5	12.625387554915912	0.42245322939906205		5	25	cnn_epch100	v822	Y08WOMTSR
6	12.467098710440752	0.44109553958680114		6	25	cnn_epch100	v822	Y08WOMTSR
7	12.905466116696118	0.43709749158774264		7	25	cnn_epch100	v822	Y08WOMTSR
8	12.82983870897162	0.4218899482797353		8	25	cnn_epch100	v822	Y08WOMTSR
9	12.575939986134689	0.42965735747838824		9	25	cnn_epch100	v822	Y08WOMTSR
0	13.011846259457444	0.45599766328811947		0	25	cnn_epch100	v823	Y08WOMTSL
1	13.559112456579491	0.4251682216280732		1	25	cnn_epch100	v823	Y08WOMTSL
2	12.276912627465483	0.4852005592882408		2	25	cnn_epch100	v823	Y08WOMTSL
3	13.354603876058729	0.4615014006742568		3	25	cnn_epch100	v823	Y08WOMTSL
4	13.102603482861332	0.47469695809829104		4	25	cnn_epch100	v823	Y08WOMTSL
5	13.302564186391926	0.4469518787202978		5	25	cnn_epch100	v823	Y08WOMTSL
6	12.81717572115938	0.4545584876848166		6	25	cnn_epch100	v823	Y08WOMTSL
7	12.957573789265078	0.4587905483365027		7	25	cnn_epch100	v823	Y08WOMTSL
8	13.081332353039317	0.46200886034778393		8	25	cnn_epch100	v823	Y08WOMTSL
9	13.122375075878097	0.47477742956111335		9	25	cnn_epch100	v823	Y08WOMTSL
0	11.938295542171616	0.6058561428521649		0	25	cnn_epch100	v823	Y04WOMTSL
1	11.845394459835935	0.5991907345796902		1	25	cnn_epch100	v823	Y04WOMTSL
2	11.56034097804537	0.6089382045556144		2	25	cnn_epch100	v823	Y04WOMTSL
3	11.465085401387402	0.597733189266697		3	25	cnn_epch100	v823	Y04WOMTSL
4	11.510735314410988	0.6106472626276882		4	25	cnn_epch100	v823	Y04WOMTSL
5	11.206797067686267	0.6015234760387115		5	25	cnn_epch100	v823	Y04WOMTSL
6	11.491503900368125	0.5956887025886116		6	25	cnn_epch100	v823	Y04WOMTSL
7	11.633969127674176	0.6309023343791202		7	25	cnn_epch100	v823	Y04WOMTSL
8	11.25900322621707	0.6160950541348038		8	25	cnn_epch100	v823	Y04WOMTSL
9	11.45625089927173	0.5924367498417764		9	25	cnn_epch100	v823	Y04WOMTSL
0	12.841774985873922	0.4230978732412785		0	25	cnn_epch100	v823	Y08WOMTSR
1	12.608350335064774	0.4558604145571213		1	25	cnn_epch100	v823	Y08WOMTSR
2	12.714741719052933	0.46339500828837915		2	25	cnn_epch100	v823	Y08WOMTSR
3	12.622517720709949	0.45244441653592377		3	25	cnn_epch100	v823	Y08WOMTSR
4	12.985318511984463	0.46806483676382443		4	25	cnn_epch100	v823	Y08WOMTSR
5	12.349842511298124	0.45549691976586837		5	25	cnn_epch100	v823	Y08WOMTSR
6	12.113791488616284	0.4909582234668602		6	25	cnn_epch100	v823	Y08WOMTSR
7	12.339073254822058	0.4895380483629741		7	25	cnn_epch100	v823	Y08WOMTSR
8	12.48016249977843	0.46888589402336056		8	25	cnn_epch100	v823	Y08WOMTSR
9	12.322610616367143	0.46397522886903175		9	25	cnn_epch100	v823	Y08WOMTSR
0	12.377418500325131	0.46529064167071493		0	25	cnn_epch100	v823	Y04WOMTSR
1	12.666475644689852	0.4666018499997102		1	25	cnn_epch100	v823	Y04WOMTSR
2	12.325688966509285	0.45919471540994905		2	25	cnn_epch100	v823	Y04WOMTSR
3	12.525555571897772	0.4637679323407126		3	25	cnn_epch100	v823	Y04WOMTSR
4	12.6037864407994	0.4571604705927588		4	25	cnn_epch100	v823	Y04WOMTSR
5	12.62352138021744	0.4599863485276744		5	25	cnn_epch100	v823	Y04WOMTSR
6	12.356911032582728	0.4606398693169807		6	25	cnn_epch100	v823	Y04WOMTSR
7	12.516099171666662	0.44672200322350986		7	25	cnn_epch100	v823	Y04WOMTSR
8	12.593165383009168	0.44371903529527784		8	25	cnn_epch100	v823	Y04WOMTSR
9	12.58219761708048	0.4598515155815723		9	25	cnn_epch100	v823	Y04WOMTSR
0	13.156112984905	0.4279966667487214		0	25	cnn_epch100	v824	Y08WOMTSL
1	13.540156192468462	0.4220459183408926		1	25	cnn_epch100	v824	Y08WOMTSL
2	12.64894566311005	0.4467247923980727		2	25	cnn_epch100	v824	Y08WOMTSL
3	13.45249190762145	0.4255987119608347		3	25	cnn_epch100	v824	Y08WOMTSL
4	13.46492872897014	0.412370599591566		4	25	cnn_epch100	v824	Y08WOMTSL
5	13.583754477415928	0.3973301959924081		5	25	cnn_epch100	v824	Y08WOMTSL
6	12.784428128925375	0.4508863517869336		6	25	cnn_epch100	v824	Y08WOMTSL
7	12.72148641265015	0.45980544174646387		7	25	cnn_epch100	v824	Y08WOMTSL
8	13.20426237859521	0.44342858297914606		8	25	cnn_epch100	v824	Y08WOMTSL
9	13.426737877357144	0.45057889891760483		9	25	cnn_epch100	v824	Y08WOMTSL
0	11.96373156831648	0.6062583797134999		0	25	cnn_epch100	v824	Y04WOMTSL
1	11.919626914551174	0.5900740576988983		1	25	cnn_epch100	v824	Y04WOMTSL
2	11.841809613554446	0.5811335608475188		2	25	cnn_epch100	v824	Y04WOMTSL
3	11.515190291619492	0.5884764020906583		3	25	cnn_epch100	v824	Y04WOMTSL
4	11.630406790544102	0.5992616939891199		4	25	cnn_epch100	v824	Y04WOMTSL
5	11.470954439595117	0.588591283017412		5	25	cnn_epch100	v824	Y04WOMTSL
6	11.746772369133058	0.5840029744788527		6	25	cnn_epch100	v824	Y04WOMTSL
7	11.828698083832135	0.6214935611589506		7	25	cnn_epch100	v824	Y04WOMTSL
8	11.494248617821444	0.6089004438881035		8	25	cnn_epch100	v824	Y04WOMTSL
9	11.59869240323889	0.5891004569973196		9	25	cnn_epch100	v824	Y04WOMTSL
0	13.035621778544378	0.37304123682803386		0	25	cnn_epch100	v824	Y08WOMTSR
1	13.036744361992458	0.3826777443071957		1	25	cnn_epch100	v824	Y08WOMTSR
2	12.915046187205489	0.42243388759442446		2	25	cnn_epch100	v824	Y08WOMTSR
3	13.138396700149928	0.3780195951618627		3	25	cnn_epch100	v824	Y08WOMTSR
4	13.008725145594871	0.39071740149776757		4	25	cnn_epch100	v824	Y08WOMTSR
5	12.628815273552272	0.40323187085633366		5	25	cnn_epch100	v824	Y08WOMTSR
6	12.708736657418656	0.40132584763526036		6	25	cnn_epch100	v824	Y08WOMTSR
7	13.094517488967002	0.3825488832101704		7	25	cnn_epch100	v824	Y08WOMTSR
8	12.983087005221218	0.3939988543002171		8	25	cnn_epch100	v824	Y08WOMTSR
9	12.8956827071495	0.3793675488452593		9	25	cnn_epch100	v824	Y08WOMTSR
0	12.194080690707072	0.5127026107766618		0	25	cnn_epch100	v824	Y04WOMTSR
1	12.706184318942547	0.4781080333167634		1	25	cnn_epch100	v824	Y04WOMTSR
2	11.99160218788267	0.5009633041987478		2	25	cnn_epch100	v824	Y04WOMTSR
3	12.184891277153373	0.5091852969090495		3	25	cnn_epch100	v824	Y04WOMTSR
4	12.50481757844856	0.47151003456080093		4	25	cnn_epch100	v824	Y04WOMTSR
5	12.321888710537204	0.49330669805056343		5	25	cnn_epch100	v824	Y04WOMTSR
6	12.074598963298694	0.4967480173248863		6	25	cnn_epch100	v824	Y04WOMTSR
7	12.095241574108243	0.5033217607846509		7	25	cnn_epch100	v824	Y04WOMTSR
8	12.262799802231608	0.4922618132403959		8	25	cnn_epch100	v824	Y04WOMTSR
9	12.105019625474736	0.5228218466424246		9	25	cnn_epch100	v824	Y04WOMTSR
0	12.859726076153628	0.428495659845715		0	25	cnn_epch100	v825	Y08WOMTSR
1	12.44627316918874	0.45938357195454965		1	25	cnn_epch100	v825	Y08WOMTSR
2	12.661449392773498	0.4682185317383732		2	25	cnn_epch100	v825	Y08WOMTSR
3	12.826107722342734	0.4296836808728967		3	25	cnn_epch100	v825	Y08WOMTSR
4	12.68461953983025	0.4410767691419631		4	25	cnn_epch100	v825	Y08WOMTSR
5	12.422331416426523	0.430383331887268		5	25	cnn_epch100	v825	Y08WOMTSR
6	12.44042683922081	0.4470913612215391		6	25	cnn_epch100	v825	Y08WOMTSR
7	12.554854737113722	0.46634444228595756		7	25	cnn_epch100	v825	Y08WOMTSR
8	12.736723682051874	0.42866209851713055		8	25	cnn_epch100	v825	Y08WOMTSR
9	12.608931595612985	0.42375171612710355		9	25	cnn_epch100	v825	Y08WOMTSR
0	11.040682790781776	0.6189541258197655		0	25	cnn_epch100	v825	Y04WOMTSR
1	11.479163194302568	0.601387497001836		1	25	cnn_epch100	v825	Y04WOMTSR
2	10.827865104689096	0.6218481353594228		2	25	cnn_epch100	v825	Y04WOMTSR
3	11.310516205426564	0.6010722684417672		3	25	cnn_epch100	v825	Y04WOMTSR
4	11.65591272959605	0.5720046650887958		4	25	cnn_epch100	v825	Y04WOMTSR
5	11.07946066864928	0.6254530606441905		5	25	cnn_epch100	v825	Y04WOMTSR
6	11.145834004215477	0.6137441297790256		6	25	cnn_epch100	v825	Y04WOMTSR
7	10.931741543726144	0.6234815210392529		7	25	cnn_epch100	v825	Y04WOMTSR
8	11.470298359656164	0.6041995871767488		8	25	cnn_epch100	v825	Y04WOMTSR
9	11.13327378533258	0.6200749624842038		9	25	cnn_epch100	v825	Y04WOMTSR
0	12.668848703271337	0.5465206366549907		0	25	cnn_epch100	v825	Y04WOMTSL
1	12.711651461754908	0.5273196445185054		1	25	cnn_epch100	v825	Y04WOMTSL
2	12.152251350597114	0.554873083324753		2	25	cnn_epch100	v825	Y04WOMTSL
3	12.000235754184605	0.5416790611134986		3	25	cnn_epch100	v825	Y04WOMTSL
4	12.166173017328004	0.5583283018349092		4	25	cnn_epch100	v825	Y04WOMTSL
5	11.921330618838343	0.537582050127141		5	25	cnn_epch100	v825	Y04WOMTSL
6	12.07351842438997	0.5364201363025471		6	25	cnn_epch100	v825	Y04WOMTSL
7	12.297597143511467	0.5690184335515718		7	25	cnn_epch100	v825	Y04WOMTSL
8	11.76173014721188	0.5680241330381265		8	25	cnn_epch100	v825	Y04WOMTSL
9	12.038913243561195	0.540683850582362		9	25	cnn_epch100	v825	Y04WOMTSL
0	13.149617332075474	0.43433284467017974		0	25	cnn_epch100	v825	Y08WOMTSL
1	13.604912182703924	0.426907509037348		1	25	cnn_epch100	v825	Y08WOMTSL
2	12.3730044915956	0.4716086086639051		2	25	cnn_epch100	v825	Y08WOMTSL
3	13.08734797996806	0.4661969431650418		3	25	cnn_epch100	v825	Y08WOMTSL
4	13.096421031370513	0.4614452733461536		4	25	cnn_epch100	v825	Y08WOMTSL
5	13.08534845558147	0.44398488733498565		5	25	cnn_epch100	v825	Y08WOMTSL
6	12.791526485485084	0.4500758276164868		6	25	cnn_epch100	v825	Y08WOMTSL
7	12.809929794260546	0.46105028611888216		7	25	cnn_epch100	v825	Y08WOMTSL
8	13.043193310797726	0.4690749309052092		8	25	cnn_epch100	v825	Y08WOMTSL
9	13.294170147647838	0.46445614064598045		9	25	cnn_epch100	v825	Y08WOMTSL
0	12.889005315313971	0.4038223724460022		0	25	cnn_epch100	v826	Y08WOMTSR
1	12.995843367014562	0.38318654496471893		1	25	cnn_epch100	v826	Y08WOMTSR
2	13.000634323555303	0.4245988163562209		2	25	cnn_epch100	v826	Y08WOMTSR
3	12.9573830223219	0.4084434584391283		3	25	cnn_epch100	v826	Y08WOMTSR
4	12.915522405580925	0.40710883235595535		4	25	cnn_epch100	v826	Y08WOMTSR
5	12.719523150330058	0.3891315708605392		5	25	cnn_epch100	v826	Y08WOMTSR
6	12.746244331626157	0.41293982092977394		6	25	cnn_epch100	v826	Y08WOMTSR
7	12.728670210623717	0.4369462219288943		7	25	cnn_epch100	v826	Y08WOMTSR
8	12.805405013478888	0.4199511668007842		8	25	cnn_epch100	v826	Y08WOMTSR
9	12.844271153171391	0.38878912096648877		9	25	cnn_epch100	v826	Y08WOMTSR
0	13.197068674501857	0.4398413433843666		0	25	cnn_epch100	v826	Y08WOMTSL
1	13.37882966640858	0.4456580732243314		1	25	cnn_epch100	v826	Y08WOMTSL
2	12.425974364567278	0.4694095672722216		2	25	cnn_epch100	v826	Y08WOMTSL
3	13.32770343689329	0.4541798608758658		3	25	cnn_epch100	v826	Y08WOMTSL
4	13.049419725766214	0.46266254248717836		4	25	cnn_epch100	v826	Y08WOMTSL
5	12.99568235860794	0.45296188165409956		5	25	cnn_epch100	v826	Y08WOMTSL
6	12.69168386447283	0.4676410914597559		6	25	cnn_epch100	v826	Y08WOMTSL
7	12.586996929168814	0.4768310887064961		7	25	cnn_epch100	v826	Y08WOMTSL
8	13.030743024779763	0.46578577707067087		8	25	cnn_epch100	v826	Y08WOMTSL
9	13.27007134521246	0.4622085141143489		9	25	cnn_epch100	v826	Y08WOMTSL
0	11.02595252425099	0.6357928846012342		0	25	cnn_epch100	v826	Y04WOMTSR
1	11.4138055102885	0.6007164545336269		1	25	cnn_epch100	v826	Y04WOMTSR
2	10.86272721990009	0.6194152625739109		2	25	cnn_epch100	v826	Y04WOMTSR
3	11.218500142022696	0.6104992772059463		3	25	cnn_epch100	v826	Y04WOMTSR
4	11.330148379229415	0.599370245055591		4	25	cnn_epch100	v826	Y04WOMTSR
5	11.08731775654906	0.6243880167281388		5	25	cnn_epch100	v826	Y04WOMTSR
6	10.96389483970662	0.6161452203760753		6	25	cnn_epch100	v826	Y04WOMTSR
7	10.929621580200129	0.6238706506428341		7	25	cnn_epch100	v826	Y04WOMTSR
8	11.284581083402763	0.6028018156782954		8	25	cnn_epch100	v826	Y04WOMTSR
9	10.980197100039565	0.6341488628853106		9	25	cnn_epch100	v826	Y04WOMTSR
0	12.230605559426046	0.5864263013889967		0	25	cnn_epch100	v826	Y04WOMTSL
1	11.960117293086965	0.588389315263172		1	25	cnn_epch100	v826	Y04WOMTSL
2	11.860316780018715	0.5788942604081443		2	25	cnn_epch100	v826	Y04WOMTSL
3	11.694878399685749	0.5715819911902821		3	25	cnn_epch100	v826	Y04WOMTSL
4	11.858171790684535	0.5802421277228712		4	25	cnn_epch100	v826	Y04WOMTSL
5	11.535387235665215	0.5692121131444127		5	25	cnn_epch100	v826	Y04WOMTSL
6	11.731088728105917	0.5718217475761314		6	25	cnn_epch100	v826	Y04WOMTSL
7	12.022412887734312	0.5966716498492736		7	25	cnn_epch100	v826	Y04WOMTSL
8	11.52401252102728	0.5924239224416507		8	25	cnn_epch100	v826	Y04WOMTSL
9	11.918297501096648	0.548856147106676		9	25	cnn_epch100	v826	Y04WOMTSL
0	11.826598558262363	0.533830239557759		0	25	cnn_epch100	v827	Y04WOMTSR
1	12.447751819542969	0.4892655762552463		1	25	cnn_epch100	v827	Y04WOMTSR
2	11.79353433606541	0.5235208878782858		2	25	cnn_epch100	v827	Y04WOMTSR
3	11.994465553893344	0.5289489672154525		3	25	cnn_epch100	v827	Y04WOMTSR
4	12.600916594828004	0.4764839904059834		4	25	cnn_epch100	v827	Y04WOMTSR
5	12.230181064786288	0.5179591380471512		5	25	cnn_epch100	v827	Y04WOMTSR
6	11.940054690739704	0.5131950092306984		6	25	cnn_epch100	v827	Y04WOMTSR
7	11.93621311608631	0.5255376425872852		7	25	cnn_epch100	v827	Y04WOMTSR
8	12.130018135375911	0.5170559197983419		8	25	cnn_epch100	v827	Y04WOMTSR
9	12.1441901152504	0.5197747467928392		9	25	cnn_epch100	v827	Y04WOMTSR
0	12.922771358441478	0.47353517595707456		0	25	cnn_epch100	v827	Y08WOMTSL
1	13.373792102463415	0.45011249555348415		1	25	cnn_epch100	v827	Y08WOMTSL
2	12.283143277804138	0.48369857941651884		2	25	cnn_epch100	v827	Y08WOMTSL
3	12.937458770133764	0.4839180675353651		3	25	cnn_epch100	v827	Y08WOMTSL
4	12.959712015939669	0.48492967673390025		4	25	cnn_epch100	v827	Y08WOMTSL
5	13.355522588449883	0.46004762154084766		5	25	cnn_epch100	v827	Y08WOMTSL
6	12.775527540185536	0.45795074629929755		6	25	cnn_epch100	v827	Y08WOMTSL
7	12.724537304700668	0.47513045425482286		7	25	cnn_epch100	v827	Y08WOMTSL
8	12.96900800145456	0.4770184765793047		8	25	cnn_epch100	v827	Y08WOMTSL
9	12.865799598514258	0.5061828672826959		9	25	cnn_epch100	v827	Y08WOMTSL
0	12.10946719092809	0.5905017330913651		0	25	cnn_epch100	v827	Y04WOMTSL
1	11.865593812794238	0.5947344859659806		1	25	cnn_epch100	v827	Y04WOMTSL
2	11.74499359378703	0.5910227973318647		2	25	cnn_epch100	v827	Y04WOMTSL
3	11.518240424908374	0.5983347461859775		3	25	cnn_epch100	v827	Y04WOMTSL
4	11.647325371502877	0.5980585300211853		4	25	cnn_epch100	v827	Y04WOMTSL
5	11.664442704153776	0.5932758683388505		5	25	cnn_epch100	v827	Y04WOMTSL
6	11.562710173655864	0.5925417896862522		6	25	cnn_epch100	v827	Y04WOMTSL
7	11.99789575987806	0.6215790029806842		7	25	cnn_epch100	v827	Y04WOMTSL
8	11.457242139778486	0.608789061655311		8	25	cnn_epch100	v827	Y04WOMTSL
9	12.095998733919922	0.5628852476128645		9	25	cnn_epch100	v827	Y04WOMTSL
0	12.619544780116032	0.4354557812179708		0	25	cnn_epch100	v827	Y08WOMTSR
1	12.61229342471976	0.44040356071500636		1	25	cnn_epch100	v827	Y08WOMTSR
2	12.690879889782412	0.4638032315388618		2	25	cnn_epch100	v827	Y08WOMTSR
3	12.717105296675042	0.44252092031067763		3	25	cnn_epch100	v827	Y08WOMTSR
4	12.635071712488516	0.44518836509712945		4	25	cnn_epch100	v827	Y08WOMTSR
5	12.205308824951336	0.45762371470728336		5	25	cnn_epch100	v827	Y08WOMTSR
6	12.228413827890751	0.47169152936942355		6	25	cnn_epch100	v827	Y08WOMTSR
7	12.598799617013595	0.45445737157598237		7	25	cnn_epch100	v827	Y08WOMTSR
8	12.717111674738195	0.43240354031618183		8	25	cnn_epch100	v827	Y08WOMTSR
9	12.145155476466858	0.486397214506154		9	25	cnn_epch100	v827	Y08WOMTSR
0	11.086336279761491	0.6093873237420855		0	25	cnn_epch100	v828	Y04WOMTSR
1	11.52036585964252	0.5986456572943128		1	25	cnn_epch100	v828	Y04WOMTSR
2	10.851570813582963	0.6196935614924489		2	25	cnn_epch100	v828	Y04WOMTSR
3	11.272047640149076	0.6040084534649633		3	25	cnn_epch100	v828	Y04WOMTSR
4	11.508432019760518	0.5858498564306168		4	25	cnn_epch100	v828	Y04WOMTSR
5	11.181855507988434	0.6215004622156853		5	25	cnn_epch100	v828	Y04WOMTSR
6	10.918633021756346	0.6215579585379121		6	25	cnn_epch100	v828	Y04WOMTSR
7	10.987093579265384	0.6291313202417118		7	25	cnn_epch100	v828	Y04WOMTSR
8	11.55627411746166	0.5994580277650923		8	25	cnn_epch100	v828	Y04WOMTSR
9	11.034481639490547	0.6294142006890759		9	25	cnn_epch100	v828	Y04WOMTSR
0	13.035168444667212	0.4562371335072217		0	25	cnn_epch100	v828	Y08WOMTSL
1	13.06788947903643	0.48375964235617386		1	25	cnn_epch100	v828	Y08WOMTSL
2	12.417040914732318	0.4727802323584113		2	25	cnn_epch100	v828	Y08WOMTSL
3	13.282797883561146	0.475381211703532		3	25	cnn_epch100	v828	Y08WOMTSL
4	12.913820967750432	0.4822718264074192		4	25	cnn_epch100	v828	Y08WOMTSL
5	13.303869372873027	0.4869942388370656		5	25	cnn_epch100	v828	Y08WOMTSL
6	12.384708297216116	0.5004368157800392		6	25	cnn_epch100	v828	Y08WOMTSL
7	12.553741784813694	0.4833497266226553		7	25	cnn_epch100	v828	Y08WOMTSL
8	12.961792655913476	0.480375805073368		8	25	cnn_epch100	v828	Y08WOMTSL
9	13.190896657590692	0.4705004041214941		9	25	cnn_epch100	v828	Y08WOMTSL
0	12.83455595427084	0.41045161946677317		0	25	cnn_epch100	v828	Y08WOMTSR
1	12.745906877011214	0.4167035742442287		1	25	cnn_epch100	v828	Y08WOMTSR
2	12.945894300351531	0.4257216382404695		2	25	cnn_epch100	v828	Y08WOMTSR
3	12.878148940860632	0.4195801028652792		3	25	cnn_epch100	v828	Y08WOMTSR
4	12.944520253248529	0.4044775892236263		4	25	cnn_epch100	v828	Y08WOMTSR
5	12.57134666575814	0.4098826606830612		5	25	cnn_epch100	v828	Y08WOMTSR
6	12.560199723186903	0.42915220194090486		6	25	cnn_epch100	v828	Y08WOMTSR
7	12.973439465997435	0.4333589675120583		7	25	cnn_epch100	v828	Y08WOMTSR
8	12.916727213273225	0.4163462568426876		8	25	cnn_epch100	v828	Y08WOMTSR
9	12.60138036813452	0.4186240966384061		9	25	cnn_epch100	v828	Y08WOMTSR
0	12.048256420928256	0.6112581621978863		0	25	cnn_epch100	v828	Y04WOMTSL
1	12.133569355171003	0.5758572627735254		1	25	cnn_epch100	v828	Y04WOMTSL
2	11.74494313889392	0.5904351827113676		2	25	cnn_epch100	v828	Y04WOMTSL
3	11.655886022669192	0.5866341019667758		3	25	cnn_epch100	v828	Y04WOMTSL
4	11.711245619035816	0.5908808650089026		4	25	cnn_epch100	v828	Y04WOMTSL
5	11.399944596737178	0.5779601781049428		5	25	cnn_epch100	v828	Y04WOMTSL
6	11.614852758271784	0.588249437642572		6	25	cnn_epch100	v828	Y04WOMTSL
7	12.067145587736068	0.6147907867059389		7	25	cnn_epch100	v828	Y04WOMTSL
8	11.317098521661713	0.6132468748981906		8	25	cnn_epch100	v828	Y04WOMTSL
9	11.530185525598952	0.588922077131196		9	25	cnn_epch100	v828	Y04WOMTSL
0	12.880912857755453	0.40040678607476815		0	25	cnn_epch100	v829	Y08WOMTSR
1	12.753181036624378	0.4198419810236927		1	25	cnn_epch100	v829	Y08WOMTSR
2	12.807882322114526	0.4405432086524841		2	25	cnn_epch100	v829	Y08WOMTSR
3	12.925471582161927	0.4070473928255983		3	25	cnn_epch100	v829	Y08WOMTSR
4	12.877408304903987	0.41166580181067053		4	25	cnn_epch100	v829	Y08WOMTSR
5	12.539692831750212	0.4157195629579647		5	25	cnn_epch100	v829	Y08WOMTSR
6	12.482037973686868	0.44050469525479946		6	25	cnn_epch100	v829	Y08WOMTSR
7	12.788567897453143	0.42577190589076824		7	25	cnn_epch100	v829	Y08WOMTSR
8	12.767446310803557	0.42011478376751643		8	25	cnn_epch100	v829	Y08WOMTSR
9	12.503411583961825	0.4390696657329282		9	25	cnn_epch100	v829	Y08WOMTSR
0	12.05258729352451	0.5936987025931171		0	25	cnn_epch100	v829	Y04WOMTSL
1	12.192049128398244	0.566381089688577		1	25	cnn_epch100	v829	Y04WOMTSL
2	11.772844176643874	0.5875582183823547		2	25	cnn_epch100	v829	Y04WOMTSL
3	11.527172201797068	0.5884306101335333		3	25	cnn_epch100	v829	Y04WOMTSL
4	11.696948670615798	0.5938333262130748		4	25	cnn_epch100	v829	Y04WOMTSL
5	11.458011294939896	0.5806693021061372		5	25	cnn_epch100	v829	Y04WOMTSL
6	11.702798154552362	0.5747753382532763		6	25	cnn_epch100	v829	Y04WOMTSL
7	11.99739210627825	0.5963616999239815		7	25	cnn_epch100	v829	Y04WOMTSL
8	11.414569926509603	0.6056252825783263		8	25	cnn_epch100	v829	Y04WOMTSL
9	12.178261900805571	0.5212005400098987		9	25	cnn_epch100	v829	Y04WOMTSL
0	12.812268619468936	0.4791592001639111		0	25	cnn_epch100	v829	Y08WOMTSL
1	13.15580442951018	0.506011531309631		1	25	cnn_epch100	v829	Y08WOMTSL
2	12.269745650707842	0.49531667024134435		2	25	cnn_epch100	v829	Y08WOMTSL
3	12.75344498597356	0.5073621580179093		3	25	cnn_epch100	v829	Y08WOMTSL
4	12.711289151826955	0.5077785456025745		4	25	cnn_epch100	v829	Y08WOMTSL
5	12.538837685903026	0.5063504333393816		5	25	cnn_epch100	v829	Y08WOMTSL
6	12.30097727790904	0.5256749142707566		6	25	cnn_epch100	v829	Y08WOMTSL
7	12.158570800230803	0.5261490863644483		7	25	cnn_epch100	v829	Y08WOMTSL
8	12.647569771952313	0.5256341122529616		8	25	cnn_epch100	v829	Y08WOMTSL
9	12.832394318250287	0.5196169657405343		9	25	cnn_epch100	v829	Y08WOMTSL
0	11.916091258810004	0.5274988819457582		0	25	cnn_epch100	v829	Y04WOMTSR
1	12.495327544751586	0.4827429308569241		1	25	cnn_epch100	v829	Y04WOMTSR
2	11.866558755374568	0.5149589132913774		2	25	cnn_epch100	v829	Y04WOMTSR
3	12.107734529550322	0.515860764059453		3	25	cnn_epch100	v829	Y04WOMTSR
4	12.468144073842028	0.4819208219219733		4	25	cnn_epch100	v829	Y04WOMTSR
5	12.529341902920928	0.49836969185639773		5	25	cnn_epch100	v829	Y04WOMTSR
6	12.145732932725188	0.4995864279824475		6	25	cnn_epch100	v829	Y04WOMTSR
7	12.029072944321994	0.5099832956508624		7	25	cnn_epch100	v829	Y04WOMTSR
8	12.225076251211604	0.4886230785240114		8	25	cnn_epch100	v829	Y04WOMTSR
9	12.19854761084622	0.5153647945385831		9	25	cnn_epch100	v829	Y04WOMTSR
0	13.054165270822308	0.3755253417772792		0	25	cnn_epch100	v830	Y08WOMTSR
1	12.80593773977744	0.4113836339281946		1	25	cnn_epch100	v830	Y08WOMTSR
2	12.788896168328868	0.4411890649973294		2	25	cnn_epch100	v830	Y08WOMTSR
3	13.0278275573115	0.41546125833063346		3	25	cnn_epch100	v830	Y08WOMTSR
4	12.716188237109144	0.4317890303670052		4	25	cnn_epch100	v830	Y08WOMTSR
5	12.533031645473692	0.4110360561122829		5	25	cnn_epch100	v830	Y08WOMTSR
6	12.483280852157286	0.4481171659846785		6	25	cnn_epch100	v830	Y08WOMTSR
7	12.753769571810237	0.4491480511044402		7	25	cnn_epch100	v830	Y08WOMTSR
8	12.880179506993844	0.40636341549065824		8	25	cnn_epch100	v830	Y08WOMTSR
9	12.733635002954648	0.40376842520550205		9	25	cnn_epch100	v830	Y08WOMTSR
0	13.142016982590418	0.44726060314948646		0	25	cnn_epch100	v830	Y08WOMTSL
1	13.282516894227886	0.4722139454433505		1	25	cnn_epch100	v830	Y08WOMTSL
2	12.287628869036952	0.48679545533746593		2	25	cnn_epch100	v830	Y08WOMTSL
3	12.985421401122668	0.48085982064251576		3	25	cnn_epch100	v830	Y08WOMTSL
4	12.78677002304129	0.49592088933297845		4	25	cnn_epch100	v830	Y08WOMTSL
5	13.08317404622884	0.49075495078129705		5	25	cnn_epch100	v830	Y08WOMTSL
6	12.414068677101142	0.49765531214382214		6	25	cnn_epch100	v830	Y08WOMTSL
7	12.408716268831572	0.5013355242791829		7	25	cnn_epch100	v830	Y08WOMTSL
8	12.748656846672974	0.5038126637297619		8	25	cnn_epch100	v830	Y08WOMTSL
9	13.058234850830605	0.4966766792904706		9	25	cnn_epch100	v830	Y08WOMTSL
0	12.060426666815903	0.5942108955317636		0	25	cnn_epch100	v830	Y04WOMTSL
1	11.921240346153148	0.59372189994302		1	25	cnn_epch100	v830	Y04WOMTSL
2	11.824757926820146	0.5836328483034657		2	25	cnn_epch100	v830	Y04WOMTSL
3	11.542448663054516	0.5885998914596255		3	25	cnn_epch100	v830	Y04WOMTSL
4	11.705633325363502	0.5944982885819126		4	25	cnn_epch100	v830	Y04WOMTSL
5	11.369488399425324	0.5814621479978741		5	25	cnn_epch100	v830	Y04WOMTSL
6	11.659716832397017	0.5817038393035426		6	25	cnn_epch100	v830	Y04WOMTSL
7	11.94223970899241	0.6028795777972457		7	25	cnn_epch100	v830	Y04WOMTSL
8	11.35041266312594	0.6136116434283384		8	25	cnn_epch100	v830	Y04WOMTSL
9	11.756392945914996	0.5805957678727197		9	25	cnn_epch100	v830	Y04WOMTSL
0	11.993998867828484	0.536440925090712		0	25	cnn_epch100	v830	Y04WOMTSR
1	12.432752623534078	0.49074984292311463		1	25	cnn_epch100	v830	Y04WOMTSR
2	12.140892121916655	0.4961642212522004		2	25	cnn_epch100	v830	Y04WOMTSR
3	12.151850324827477	0.5121128870516704		3	25	cnn_epch100	v830	Y04WOMTSR
4	12.880128847786596	0.4798180021995613		4	25	cnn_epch100	v830	Y04WOMTSR
5	12.274918074168168	0.5066972790442829		5	25	cnn_epch100	v830	Y04WOMTSR
6	12.07768223370944	0.5184300497265376		6	25	cnn_epch100	v830	Y04WOMTSR
7	12.053245163921856	0.5150199089549274		7	25	cnn_epch100	v830	Y04WOMTSR
8	12.294588603986911	0.4788862937683204		8	25	cnn_epch100	v830	Y04WOMTSR
9	12.07847142144148	0.5208973597496919		9	25	cnn_epch100	v830	Y04WOMTSR
0	13.037001223190796	0.44861895797570417		0	25	cnn_epch100	v831	Y08WOMTSL
1	13.563931873931734	0.43824513009326677		1	25	cnn_epch100	v831	Y08WOMTSL
2	12.353949252140662	0.48175442644241767		2	25	cnn_epch100	v831	Y08WOMTSL
3	13.2903430054053	0.44181611627935824		3	25	cnn_epch100	v831	Y08WOMTSL
4	12.983501924156377	0.47384258483414754		4	25	cnn_epch100	v831	Y08WOMTSL
5	13.03932091185903	0.45182068178017404		5	25	cnn_epch100	v831	Y08WOMTSL
6	13.2461276781254	0.4313977099960268		6	25	cnn_epch100	v831	Y08WOMTSL
7	12.882910787618252	0.4636024914807124		7	25	cnn_epch100	v831	Y08WOMTSL
8	13.21638809909295	0.45211115390199547		8	25	cnn_epch100	v831	Y08WOMTSL
9	13.06699130423632	0.4814519888909872		9	25	cnn_epch100	v831	Y08WOMTSL
0	12.200679070652594	0.49257931676088546		0	25	cnn_epch100	v831	Y04WOMTSR
1	12.436496024585834	0.490016769488198		1	25	cnn_epch100	v831	Y04WOMTSR
2	12.156602951326724	0.49285224361051155		2	25	cnn_epch100	v831	Y04WOMTSR
3	12.50482139825364	0.4690812835354892		3	25	cnn_epch100	v831	Y04WOMTSR
4	12.644904119152605	0.45129901594357313		4	25	cnn_epch100	v831	Y04WOMTSR
5	12.377889753302398	0.48770171999439943		5	25	cnn_epch100	v831	Y04WOMTSR
6	12.17509455572854	0.48269949689440067		6	25	cnn_epch100	v831	Y04WOMTSR
7	12.312133146282328	0.4805289241940444		7	25	cnn_epch100	v831	Y04WOMTSR
8	12.563014703597728	0.47877713978575204		8	25	cnn_epch100	v831	Y04WOMTSR
9	12.380388790284654	0.48423705476535706		9	25	cnn_epch100	v831	Y04WOMTSR
0	12.800582192128823	0.4124848638735246		0	25	cnn_epch100	v831	Y08WOMTSR
1	12.790886641586216	0.4269155026945703		1	25	cnn_epch100	v831	Y08WOMTSR
2	12.670083550306902	0.45903311044337003		2	25	cnn_epch100	v831	Y08WOMTSR
3	12.826954940204256	0.4223972153061229		3	25	cnn_epch100	v831	Y08WOMTSR
4	12.79406778452755	0.4237313622791035		4	25	cnn_epch100	v831	Y08WOMTSR
5	12.498713913176694	0.4138664471160388		5	25	cnn_epch100	v831	Y08WOMTSR
6	12.555179151372313	0.45393227138429876		6	25	cnn_epch100	v831	Y08WOMTSR
7	12.714869776546658	0.438038437087814		7	25	cnn_epch100	v831	Y08WOMTSR
8	12.791988725959293	0.42241709866491406		8	25	cnn_epch100	v831	Y08WOMTSR
9	12.420287223691885	0.4484230468556317		9	25	cnn_epch100	v831	Y08WOMTSR
0	11.929573688700629	0.6062738811836127		0	25	cnn_epch100	v831	Y04WOMTSL
1	12.01358811580981	0.581607518506654		1	25	cnn_epch100	v831	Y04WOMTSL
2	11.904849153016237	0.5898077503560605		2	25	cnn_epch100	v831	Y04WOMTSL
3	11.432908823035692	0.5969772924010348		3	25	cnn_epch100	v831	Y04WOMTSL
4	11.746692562531752	0.595353218440866		4	25	cnn_epch100	v831	Y04WOMTSL
5	11.405942282074728	0.5786321598079774		5	25	cnn_epch100	v831	Y04WOMTSL
6	11.604382327663146	0.585879867961592		6	25	cnn_epch100	v831	Y04WOMTSL
7	12.098136715687948	0.6175354070973844		7	25	cnn_epch100	v831	Y04WOMTSL
8	11.254886298385838	0.6158182590800034		8	25	cnn_epch100	v831	Y04WOMTSL
9	11.868423296224838	0.5635397289008978		9	25	cnn_epch100	v831	Y04WOMTSL
0	11.703772901711837	0.547708160814978		0	25	cnn_epch100	v832	Y04WOMTSR
1	12.32785606630847	0.5039764322373175		1	25	cnn_epch100	v832	Y04WOMTSR
2	11.843157583018774	0.515941275252231		2	25	cnn_epch100	v832	Y04WOMTSR
3	12.16845876113887	0.5189637401563274		3	25	cnn_epch100	v832	Y04WOMTSR
4	12.326893253875882	0.49682083550386513		4	25	cnn_epch100	v832	Y04WOMTSR
5	12.26812906104128	0.5058739100982362		5	25	cnn_epch100	v832	Y04WOMTSR
6	11.926944920247877	0.5173928831386148		6	25	cnn_epch100	v832	Y04WOMTSR
7	12.067697031500026	0.5049528667394406		7	25	cnn_epch100	v832	Y04WOMTSR
8	12.19409932539489	0.5151698647493334		8	25	cnn_epch100	v832	Y04WOMTSR
9	12.029540191317276	0.5268296151038923		9	25	cnn_epch100	v832	Y04WOMTSR
0	13.095131284203624	0.44479307400240314		0	25	cnn_epch100	v832	Y08WOMTSL
1	13.288485032611236	0.45542773534669917		1	25	cnn_epch100	v832	Y08WOMTSL
2	12.526309800314252	0.46352111806107626		2	25	cnn_epch100	v832	Y08WOMTSL
3	13.118496209839453	0.4682222291310664		3	25	cnn_epch100	v832	Y08WOMTSL
4	12.922964199288902	0.4782570754541582		4	25	cnn_epch100	v832	Y08WOMTSL
5	12.87505884016512	0.4742060119605348		5	25	cnn_epch100	v832	Y08WOMTSL
6	12.662990441133363	0.46909880574212787		6	25	cnn_epch100	v832	Y08WOMTSL
7	12.695470939469162	0.463187434371749		7	25	cnn_epch100	v832	Y08WOMTSL
8	13.083033733104454	0.45923648016522955		8	25	cnn_epch100	v832	Y08WOMTSL
9	13.025474076007905	0.49283453781129744		9	25	cnn_epch100	v832	Y08WOMTSL
0	12.37829345708886	0.5639227299690862		0	25	cnn_epch100	v832	Y04WOMTSL
1	12.194092439677185	0.5687941253562316		1	25	cnn_epch100	v832	Y04WOMTSL
2	12.214919250417068	0.5532687201054193		2	25	cnn_epch100	v832	Y04WOMTSL
3	11.8037836918359	0.5606285102590547		3	25	cnn_epch100	v832	Y04WOMTSL
4	11.899079147408411	0.5731661573124789		4	25	cnn_epch100	v832	Y04WOMTSL
5	11.724379152360704	0.5639022643096144		5	25	cnn_epch100	v832	Y04WOMTSL
6	11.917184449510971	0.5559450038157085		6	25	cnn_epch100	v832	Y04WOMTSL
7	12.007023155711233	0.5957472231733286		7	25	cnn_epch100	v832	Y04WOMTSL
8	11.605793710936313	0.5819906011217043		8	25	cnn_epch100	v832	Y04WOMTSL
9	11.713557930164624	0.5650440862449768		9	25	cnn_epch100	v832	Y04WOMTSL
0	12.061103335499972	0.5207823195135562		0	25	cnn_epch100	v832	Y08WOMTSR
1	11.98199833577708	0.5211177397636039		1	25	cnn_epch100	v832	Y08WOMTSR
2	11.984679821131532	0.5642416933460134		2	25	cnn_epch100	v832	Y08WOMTSR
3	12.226973806190005	0.5081986294300809		3	25	cnn_epch100	v832	Y08WOMTSR
4	11.986382643312128	0.5281960714620233		4	25	cnn_epch100	v832	Y08WOMTSR
5	11.600031185346266	0.5342747124239503		5	25	cnn_epch100	v832	Y08WOMTSR
6	11.576226726275058	0.5536865139003849		6	25	cnn_epch100	v832	Y08WOMTSR
7	11.826565524799268	0.5479799142262055		7	25	cnn_epch100	v832	Y08WOMTSR
8	11.828449151827977	0.5427262192007671		8	25	cnn_epch100	v832	Y08WOMTSR
9	11.79934179619095	0.5300606066393609		9	25	cnn_epch100	v832	Y08WOMTSR
0	12.649936534071266	0.4302570650240838		0	25	cnn_epch100	v833	Y08WOMTSR
1	12.604114289749262	0.43637334075994094		1	25	cnn_epch100	v833	Y08WOMTSR
2	12.723217272733146	0.4730366308982716		2	25	cnn_epch100	v833	Y08WOMTSR
3	12.73446327468923	0.4379877737205137		3	25	cnn_epch100	v833	Y08WOMTSR
4	12.625038667732635	0.44445850859680575		4	25	cnn_epch100	v833	Y08WOMTSR
5	12.425633781031872	0.4386561799565143		5	25	cnn_epch100	v833	Y08WOMTSR
6	12.48698589035538	0.4497075426183558		6	25	cnn_epch100	v833	Y08WOMTSR
7	12.759417410103095	0.43040859164692713		7	25	cnn_epch100	v833	Y08WOMTSR
8	12.768603445933143	0.42562637586344076		8	25	cnn_epch100	v833	Y08WOMTSR
9	12.362102614165474	0.45235925866649457		9	25	cnn_epch100	v833	Y08WOMTSR
0	12.328832736197043	0.4740250433881506		0	25	cnn_epch100	v833	Y04WOMTSR
1	12.489600566760348	0.4883116273957881		1	25	cnn_epch100	v833	Y04WOMTSR
2	12.003399953784344	0.5005321464260333		2	25	cnn_epch100	v833	Y04WOMTSR
3	12.256242401502876	0.49933654748681466		3	25	cnn_epch100	v833	Y04WOMTSR
4	12.584622698524154	0.46186626752158205		4	25	cnn_epch100	v833	Y04WOMTSR
5	12.52110382068714	0.4840952810009566		5	25	cnn_epch100	v833	Y04WOMTSR
6	12.248847123931446	0.47954330950263013		6	25	cnn_epch100	v833	Y04WOMTSR
7	12.24193039876836	0.49423378083634606		7	25	cnn_epch100	v833	Y04WOMTSR
8	12.432439375642156	0.4711406477604777		8	25	cnn_epch100	v833	Y04WOMTSR
9	12.098538756569706	0.5256715540410661		9	25	cnn_epch100	v833	Y04WOMTSR
0	11.97913621283938	0.604022563776148		0	25	cnn_epch100	v833	Y04WOMTSL
1	11.946709928580148	0.5871624442785277		1	25	cnn_epch100	v833	Y04WOMTSL
2	11.893341170930114	0.5916564886720725		2	25	cnn_epch100	v833	Y04WOMTSL
3	11.53178805089692	0.5873482920428469		3	25	cnn_epch100	v833	Y04WOMTSL
4	11.733225838761737	0.5900786121617366		4	25	cnn_epch100	v833	Y04WOMTSL
5	11.48875033155849	0.5759795900590736		5	25	cnn_epch100	v833	Y04WOMTSL
6	11.62207556807526	0.5840780366234825		6	25	cnn_epch100	v833	Y04WOMTSL
7	11.816372585161773	0.6155975589262069		7	25	cnn_epch100	v833	Y04WOMTSL
8	11.487068804842982	0.6071863859525327		8	25	cnn_epch100	v833	Y04WOMTSL
9	11.56000158553847	0.5820988594322578		9	25	cnn_epch100	v833	Y04WOMTSL
0	12.926113226199773	0.45683105607133445		0	25	cnn_epch100	v833	Y08WOMTSL
1	13.591638316743095	0.4280933690177555		1	25	cnn_epch100	v833	Y08WOMTSL
2	12.516900883160863	0.4543790643378318		2	25	cnn_epch100	v833	Y08WOMTSL
3	13.142953296548187	0.46264422514578146		3	25	cnn_epch100	v833	Y08WOMTSL
4	12.994423728402564	0.4696873449290083		4	25	cnn_epch100	v833	Y08WOMTSL
5	12.932364011752403	0.46496841203207456		5	25	cnn_epch100	v833	Y08WOMTSL
6	12.751755456819527	0.4611170966795234		6	25	cnn_epch100	v833	Y08WOMTSL
7	12.824683021615485	0.4636346367042343		7	25	cnn_epch100	v833	Y08WOMTSL
8	13.022612139325387	0.4671182930293275		8	25	cnn_epch100	v833	Y08WOMTSL
9	13.077899266431624	0.47954762692842867		9	25	cnn_epch100	v833	Y08WOMTSL
0	11.81800880292128	0.5385587147595208		0	25	cnn_epch100	v834	Y04WOMTSR
1	12.227992089427357	0.5141965583674765		1	25	cnn_epch100	v834	Y04WOMTSR
2	11.981282492419725	0.5221761434586649		2	25	cnn_epch100	v834	Y04WOMTSR
3	11.99359520419041	0.5323612654286672		3	25	cnn_epch100	v834	Y04WOMTSR
4	12.471111833602365	0.49507359131121237		4	25	cnn_epch100	v834	Y04WOMTSR
5	12.154703873194146	0.5248547607144388		5	25	cnn_epch100	v834	Y04WOMTSR
6	11.826275267653276	0.5252418104103346		6	25	cnn_epch100	v834	Y04WOMTSR
7	11.835080867736066	0.5337755016115255		7	25	cnn_epch100	v834	Y04WOMTSR
8	12.382215092462292	0.4990498737136442		8	25	cnn_epch100	v834	Y04WOMTSR
9	11.978054681884537	0.5382395259653965		9	25	cnn_epch100	v834	Y04WOMTSR
0	12.809348502171297	0.4800882583430685		0	25	cnn_epch100	v834	Y08WOMTSL
1	12.860308913832306	0.5095393434075701		1	25	cnn_epch100	v834	Y08WOMTSL
2	12.239396441335156	0.5042188362638805		2	25	cnn_epch100	v834	Y08WOMTSL
3	12.816099263821709	0.5117703235555473		3	25	cnn_epch100	v834	Y08WOMTSL
4	12.707099977235956	0.5107348773742632		4	25	cnn_epch100	v834	Y08WOMTSL
5	12.792245468161603	0.5155489724911386		5	25	cnn_epch100	v834	Y08WOMTSL
6	12.349956895473005	0.508687191791564		6	25	cnn_epch100	v834	Y08WOMTSL
7	12.151731002290012	0.5271314518472303		7	25	cnn_epch100	v834	Y08WOMTSL
8	12.579835916717933	0.52032175408442		8	25	cnn_epch100	v834	Y08WOMTSL
9	12.994453180797858	0.5144768512027206		9	25	cnn_epch100	v834	Y08WOMTSL
0	12.415845865356829	0.559312467892922		0	25	cnn_epch100	v834	Y04WOMTSL
1	12.20265838427112	0.5649170008554462		1	25	cnn_epch100	v834	Y04WOMTSL
2	12.038032726298482	0.5611651349164914		2	25	cnn_epch100	v834	Y04WOMTSL
3	11.925968960590358	0.5480017939066716		3	25	cnn_epch100	v834	Y04WOMTSL
4	12.096305800977962	0.5570782621567912		4	25	cnn_epch100	v834	Y04WOMTSL
5	11.711313717232386	0.544989214752491		5	25	cnn_epch100	v834	Y04WOMTSL
6	12.167620275118622	0.5394388437025285		6	25	cnn_epch100	v834	Y04WOMTSL
7	12.308855039428508	0.5768087880485586		7	25	cnn_epch100	v834	Y04WOMTSL
8	11.820355979281716	0.5762681395960741		8	25	cnn_epch100	v834	Y04WOMTSL
9	12.653804937860988	0.518204905210773		9	25	cnn_epch100	v834	Y04WOMTSL
0	12.89168529482926	0.4284136055363541		0	25	cnn_epch100	v834	Y08WOMTSR
1	12.490697055456645	0.4573132013762085		1	25	cnn_epch100	v834	Y08WOMTSR
2	12.66389260972055	0.4642454101958005		2	25	cnn_epch100	v834	Y08WOMTSR
3	12.854948376623785	0.43365624144484133		3	25	cnn_epch100	v834	Y08WOMTSR
4	12.609159139118736	0.4506553992694502		4	25	cnn_epch100	v834	Y08WOMTSR
5	12.399933193317466	0.4383826921305478		5	25	cnn_epch100	v834	Y08WOMTSR
6	12.325676168119026	0.4577619780880468		6	25	cnn_epch100	v834	Y08WOMTSR
7	12.553429722209618	0.4624279272565111		7	25	cnn_epch100	v834	Y08WOMTSR
8	12.716181286893764	0.43884474658557227		8	25	cnn_epch100	v834	Y08WOMTSR
9	12.39204230785936	0.45789880521351095		9	25	cnn_epch100	v834	Y08WOMTSR
0	13.02470770700717	0.45214467486599846		0	25	cnn_epch100	v835	Y08WOMTSL
1	13.523894661488232	0.44409716267721133		1	25	cnn_epch100	v835	Y08WOMTSL
2	12.307217140964063	0.48066399285581723		2	25	cnn_epch100	v835	Y08WOMTSL
3	13.341009865084889	0.4477621160258371		3	25	cnn_epch100	v835	Y08WOMTSL
4	13.000998773600468	0.4667577336451663		4	25	cnn_epch100	v835	Y08WOMTSL
5	13.228790965495866	0.44433384396699266		5	25	cnn_epch100	v835	Y08WOMTSL
6	12.711937521289164	0.46823053752308463		6	25	cnn_epch100	v835	Y08WOMTSL
7	12.560870192838626	0.479631503771669		7	25	cnn_epch100	v835	Y08WOMTSL
8	12.979657129433512	0.47171251482315396		8	25	cnn_epch100	v835	Y08WOMTSL
9	13.016118369766415	0.49088000699532464		9	25	cnn_epch100	v835	Y08WOMTSL
0	12.285293689992656	0.4841686143711342		0	25	cnn_epch100	v835	Y04WOMTSR
1	12.221208158030128	0.5136813084622359		1	25	cnn_epch100	v835	Y04WOMTSR
2	11.77954187932366	0.523469643027728		2	25	cnn_epch100	v835	Y04WOMTSR
3	12.274249406540456	0.4958230703877863		3	25	cnn_epch100	v835	Y04WOMTSR
4	12.415342330586023	0.49158559165523424		4	25	cnn_epch100	v835	Y04WOMTSR
5	12.12427009471159	0.5188501524860345		5	25	cnn_epch100	v835	Y04WOMTSR
6	11.831814227411446	0.5243304411428823		6	25	cnn_epch100	v835	Y04WOMTSR
7	12.129636808273972	0.5070914159233777		7	25	cnn_epch100	v835	Y04WOMTSR
8	12.165154231358237	0.5015683347103088		8	25	cnn_epch100	v835	Y04WOMTSR
9	12.084740950471224	0.5270870643792533		9	25	cnn_epch100	v835	Y04WOMTSR
0	12.077343651875925	0.5913415972410493		0	25	cnn_epch100	v835	Y04WOMTSL
1	12.192707840264838	0.5755024148662282		1	25	cnn_epch100	v835	Y04WOMTSL
2	11.818645484514905	0.5885519931244617		2	25	cnn_epch100	v835	Y04WOMTSL
3	11.795965355241288	0.5740435475027322		3	25	cnn_epch100	v835	Y04WOMTSL
4	11.84959927692383	0.5830263677076422		4	25	cnn_epch100	v835	Y04WOMTSL
5	11.444387282230204	0.5733584166556049		5	25	cnn_epch100	v835	Y04WOMTSL
6	11.919288952606326	0.5663084579497071		6	25	cnn_epch100	v835	Y04WOMTSL
7	12.045593769477522	0.5908445500854012		7	25	cnn_epch100	v835	Y04WOMTSL
8	11.841483301455424	0.601697442658556		8	25	cnn_epch100	v835	Y04WOMTSL
9	12.024625750403873	0.5390751275282462		9	25	cnn_epch100	v835	Y04WOMTSL
0	12.6592300083449	0.43409501265060846		0	25	cnn_epch100	v835	Y08WOMTSR
1	12.59590985214072	0.44406648944800803		1	25	cnn_epch100	v835	Y08WOMTSR
2	12.575030095808389	0.4725819177315003		2	25	cnn_epch100	v835	Y08WOMTSR
3	12.797554355627064	0.4342425871790761		3	25	cnn_epch100	v835	Y08WOMTSR
4	12.656817534309775	0.442738369664417		4	25	cnn_epch100	v835	Y08WOMTSR
5	12.454133468250816	0.42720339116892386		5	25	cnn_epch100	v835	Y08WOMTSR
6	12.395277374085858	0.46625304822955016		6	25	cnn_epch100	v835	Y08WOMTSR
7	12.812880899433924	0.47177216993150006		7	25	cnn_epch100	v835	Y08WOMTSR
8	12.766434504453958	0.44667281355047234		8	25	cnn_epch100	v835	Y08WOMTSR
9	12.504835345060044	0.4377545252055671		9	25	cnn_epch100	v835	Y08WOMTSR
0	11.680949639977165	0.5580743539737257		0	25	cnn_epch100	v836	Y04WOMTSR
1	12.353615801662002	0.5105119498920342		1	25	cnn_epch100	v836	Y04WOMTSR
2	11.791044408302186	0.5352737192932786		2	25	cnn_epch100	v836	Y04WOMTSR
3	11.8158997940823	0.5489888408470274		3	25	cnn_epch100	v836	Y04WOMTSR
4	12.7304279743472	0.5049839452403353		4	25	cnn_epch100	v836	Y04WOMTSR
5	11.96540703811486	0.535703956021407		5	25	cnn_epch100	v836	Y04WOMTSR
6	11.694777550482884	0.5409603498709497		6	25	cnn_epch100	v836	Y04WOMTSR
7	11.810105820981532	0.5380683647807339		7	25	cnn_epch100	v836	Y04WOMTSR
8	11.861078901824468	0.53683420215847		8	25	cnn_epch100	v836	Y04WOMTSR
9	11.696448106567669	0.5629427042549546		9	25	cnn_epch100	v836	Y04WOMTSR
0	12.920780426675543	0.4065177888082748		0	25	cnn_epch100	v836	Y08WOMTSR
1	13.159862190937895	0.37165811357549966		1	25	cnn_epch100	v836	Y08WOMTSR
2	13.20765509668069	0.38971396956205406		2	25	cnn_epch100	v836	Y08WOMTSR
3	13.024530880762905	0.3911731469331726		3	25	cnn_epch100	v836	Y08WOMTSR
4	13.199392539294069	0.37482870677319263		4	25	cnn_epch100	v836	Y08WOMTSR
5	12.841067570955582	0.36597186254666064		5	25	cnn_epch100	v836	Y08WOMTSR
6	12.7532017779322	0.39209002222158246		6	25	cnn_epch100	v836	Y08WOMTSR
7	13.17111615687323	0.3755005468161582		7	25	cnn_epch100	v836	Y08WOMTSR
8	12.913260500906716	0.39841311474315794		8	25	cnn_epch100	v836	Y08WOMTSR
9	12.712568743143546	0.40285490343729113		9	25	cnn_epch100	v836	Y08WOMTSR
0	13.156738767256524	0.42886226434134045		0	25	cnn_epch100	v836	Y08WOMTSL
1	13.50543889439392	0.43022101029215465		1	25	cnn_epch100	v836	Y08WOMTSL
2	12.692119835445569	0.4329045031658062		2	25	cnn_epch100	v836	Y08WOMTSL
3	13.251515954670008	0.44760889711403035		3	25	cnn_epch100	v836	Y08WOMTSL
4	13.18283415723097	0.4437251070940455		4	25	cnn_epch100	v836	Y08WOMTSL
5	12.99810770658917	0.4507999948746938		5	25	cnn_epch100	v836	Y08WOMTSL
6	12.85681348273638	0.4440963393556402		6	25	cnn_epch100	v836	Y08WOMTSL
7	12.873408225033744	0.4458378123183046		7	25	cnn_epch100	v836	Y08WOMTSL
8	13.145469044048516	0.4535806286867084		8	25	cnn_epch100	v836	Y08WOMTSL
9	13.21244470841773	0.46472705590216323		9	25	cnn_epch100	v836	Y08WOMTSL
0	12.09057084892863	0.5950657667943724		0	25	cnn_epch100	v836	Y04WOMTSL
1	11.875906478627478	0.60044777399262		1	25	cnn_epch100	v836	Y04WOMTSL
2	11.756329006192162	0.5993685962610418		2	25	cnn_epch100	v836	Y04WOMTSL
3	11.65398773976408	0.58222164477229		3	25	cnn_epch100	v836	Y04WOMTSL
4	11.640161179554244	0.5993571685096757		4	25	cnn_epch100	v836	Y04WOMTSL
5	11.395977580839569	0.5804267376379711		5	25	cnn_epch100	v836	Y04WOMTSL
6	11.710390481622037	0.5749204010467275		6	25	cnn_epch100	v836	Y04WOMTSL
7	11.948032530884246	0.611576482771526		7	25	cnn_epch100	v836	Y04WOMTSL
8	11.326560345047213	0.6211589145481619		8	25	cnn_epch100	v836	Y04WOMTSL
9	11.745318853523386	0.5777579541021632		9	25	cnn_epch100	v836	Y04WOMTSL
0	12.339878069900356	0.4925878099858513		0	25	cnn_epch100	v837	Y04WOMTSR
1	12.399439379611902	0.4981163759174732		1	25	cnn_epch100	v837	Y04WOMTSR
2	11.970509558134063	0.5013896112227753		2	25	cnn_epch100	v837	Y04WOMTSR
3	12.263748431625883	0.504247164441415		3	25	cnn_epch100	v837	Y04WOMTSR
4	12.703999150150011	0.47350555652213977		4	25	cnn_epch100	v837	Y04WOMTSR
5	12.295449092578952	0.5020012836273651		5	25	cnn_epch100	v837	Y04WOMTSR
6	12.05099559628817	0.5026338916066324		6	25	cnn_epch100	v837	Y04WOMTSR
7	12.158977830758298	0.49496928956368264		7	25	cnn_epch100	v837	Y04WOMTSR
8	12.329189661595892	0.4849526853474368		8	25	cnn_epch100	v837	Y04WOMTSR
9	12.249576826048523	0.5017816178221451		9	25	cnn_epch100	v837	Y04WOMTSR
0	12.10893145441077	0.5917011766499894		0	25	cnn_epch100	v837	Y04WOMTSL
1	12.212990343042332	0.5775527438840873		1	25	cnn_epch100	v837	Y04WOMTSL
2	11.749832819914896	0.5914629269235657		2	25	cnn_epch100	v837	Y04WOMTSL
3	11.543536308177782	0.5867814434737273		3	25	cnn_epch100	v837	Y04WOMTSL
4	11.6831712622475	0.5963090768341882		4	25	cnn_epch100	v837	Y04WOMTSL
5	11.81683081809352	0.5726485104842666		5	25	cnn_epch100	v837	Y04WOMTSL
6	11.745587659298335	0.5807771611240333		6	25	cnn_epch100	v837	Y04WOMTSL
7	11.93590143507958	0.6016142063993692		7	25	cnn_epch100	v837	Y04WOMTSL
8	11.19908698046987	0.6195933007674319		8	25	cnn_epch100	v837	Y04WOMTSL
9	11.753669142333658	0.5682212103953405		9	25	cnn_epch100	v837	Y04WOMTSL
0	12.786341291575033	0.4150787082293991		0	25	cnn_epch100	v837	Y08WOMTSR
1	12.847440063058324	0.41223364672416374		1	25	cnn_epch100	v837	Y08WOMTSR
2	12.68854612848611	0.4570490908253613		2	25	cnn_epch100	v837	Y08WOMTSR
3	12.892116571438198	0.41282415992885263		3	25	cnn_epch100	v837	Y08WOMTSR
4	13.068635923765196	0.4260835254650814		4	25	cnn_epch100	v837	Y08WOMTSR
5	12.500461287143532	0.4196263769703036		5	25	cnn_epch100	v837	Y08WOMTSR
6	12.28248919689466	0.46336380728629445		6	25	cnn_epch100	v837	Y08WOMTSR
7	12.731737230242238	0.43966016295191307		7	25	cnn_epch100	v837	Y08WOMTSR
8	12.809016745958829	0.42112858734436037		8	25	cnn_epch100	v837	Y08WOMTSR
9	12.594049983989327	0.4266672495404107		9	25	cnn_epch100	v837	Y08WOMTSR
0	13.054160129928182	0.4439196417883649		0	25	cnn_epch100	v837	Y08WOMTSL
1	13.536332408823151	0.4280254456309726		1	25	cnn_epch100	v837	Y08WOMTSL
2	12.56505056848846	0.4534681842590802		2	25	cnn_epch100	v837	Y08WOMTSL
3	13.05572821351724	0.4675117019908119		3	25	cnn_epch100	v837	Y08WOMTSL
4	13.12494753965168	0.4513490628970282		4	25	cnn_epch100	v837	Y08WOMTSL
5	13.145290707526753	0.44456076425960905		5	25	cnn_epch100	v837	Y08WOMTSL
6	12.732636411298795	0.4605946714295856		6	25	cnn_epch100	v837	Y08WOMTSL
7	12.669334011058725	0.46433481214063893		7	25	cnn_epch100	v837	Y08WOMTSL
8	13.398920153675215	0.46219812189896414		8	25	cnn_epch100	v837	Y08WOMTSL
9	13.164983504324796	0.4740575129685521		9	25	cnn_epch100	v837	Y08WOMTSL
0	12.994497724122663	0.4572211995240202		0	25	cnn_epch100	v838	Y08WOMTSL
1	13.286445432481836	0.45946188663203563		1	25	cnn_epch100	v838	Y08WOMTSL
2	12.197891880237751	0.4944078050649718		2	25	cnn_epch100	v838	Y08WOMTSL
3	13.12527234992992	0.4635172118467788		3	25	cnn_epch100	v838	Y08WOMTSL
4	12.970479005673443	0.4762232368226319		4	25	cnn_epch100	v838	Y08WOMTSL
5	12.933678096904451	0.46770109090348133		5	25	cnn_epch100	v838	Y08WOMTSL
6	13.06131481538643	0.46461322577936315		6	25	cnn_epch100	v838	Y08WOMTSL
7	13.017743651403013	0.47076516106474225		7	25	cnn_epch100	v838	Y08WOMTSL
8	12.909711396958512	0.4841773733202517		8	25	cnn_epch100	v838	Y08WOMTSL
9	13.16401633477844	0.4928645258028244		9	25	cnn_epch100	v838	Y08WOMTSL
0	10.817760336792606	0.6366359807504576		0	25	cnn_epch100	v838	Y04WOMTSR
1	11.339517649189492	0.6121318203672114		1	25	cnn_epch100	v838	Y04WOMTSR
2	10.786710575801422	0.6256547396050642		2	25	cnn_epch100	v838	Y04WOMTSR
3	11.620977376874269	0.5715424939650579		3	25	cnn_epch100	v838	Y04WOMTSR
4	11.374539383378222	0.602272316210279		4	25	cnn_epch100	v838	Y04WOMTSR
5	10.991237321614548	0.6322055427156472		5	25	cnn_epch100	v838	Y04WOMTSR
6	10.909943397923458	0.6202040799170753		6	25	cnn_epch100	v838	Y04WOMTSR
7	10.925091019200348	0.6273223754785411		7	25	cnn_epch100	v838	Y04WOMTSR
8	11.217066925541614	0.6019089174293415		8	25	cnn_epch100	v838	Y04WOMTSR
9	10.987949035040932	0.6327708595778273		9	25	cnn_epch100	v838	Y04WOMTSR
0	12.666412244511248	0.4321640939271865		0	25	cnn_epch100	v838	Y08WOMTSR
1	12.512045490125091	0.4502460378447289		1	25	cnn_epch100	v838	Y08WOMTSR
2	12.596904747033006	0.4727459737599577		2	25	cnn_epch100	v838	Y08WOMTSR
3	12.819146863537066	0.4448401769119351		3	25	cnn_epch100	v838	Y08WOMTSR
4	12.630328863639232	0.44892156226009183		4	25	cnn_epch100	v838	Y08WOMTSR
5	12.404081754937115	0.4396910593150656		5	25	cnn_epch100	v838	Y08WOMTSR
6	12.203808126834026	0.4754580851092598		6	25	cnn_epch100	v838	Y08WOMTSR
7	12.529655164465725	0.46691550895176137		7	25	cnn_epch100	v838	Y08WOMTSR
8	12.644760642169818	0.4456493557734308		8	25	cnn_epch100	v838	Y08WOMTSR
9	12.359546104595816	0.4538920214100962		9	25	cnn_epch100	v838	Y08WOMTSR
0	12.617894197655264	0.5665655838173199		0	25	cnn_epch100	v838	Y04WOMTSL
1	12.28884332940035	0.561005216578277		1	25	cnn_epch100	v838	Y04WOMTSL
2	12.151601784125344	0.5602809835007704		2	25	cnn_epch100	v838	Y04WOMTSL
3	11.888126020953903	0.5547906017350505		3	25	cnn_epch100	v838	Y04WOMTSL
4	12.118514315442637	0.5546880519461578		4	25	cnn_epch100	v838	Y04WOMTSL
5	12.031345565016494	0.551666455386777		5	25	cnn_epch100	v838	Y04WOMTSL
6	11.876349452965217	0.5595042855855948		6	25	cnn_epch100	v838	Y04WOMTSL
7	12.07859753494442	0.5924566356642261		7	25	cnn_epch100	v838	Y04WOMTSL
8	11.677268480927925	0.5748286404454928		8	25	cnn_epch100	v838	Y04WOMTSL
9	11.710570643187388	0.5679424425007522		9	25	cnn_epch100	v838	Y04WOMTSL
0	12.010369034015376	0.5968486695176713		0	25	cnn_epch100	v839	Y04WOMTSL
1	11.973993206027448	0.5845186946152602		1	25	cnn_epch100	v839	Y04WOMTSL
2	11.915469777028996	0.5758171796941332		2	25	cnn_epch100	v839	Y04WOMTSL
3	11.601318265420623	0.5894464836620398		3	25	cnn_epch100	v839	Y04WOMTSL
4	11.77801210832506	0.5868893232603412		4	25	cnn_epch100	v839	Y04WOMTSL
5	11.518451232182857	0.5862268667152412		5	25	cnn_epch100	v839	Y04WOMTSL
6	11.87700073100096	0.5679468808971971		6	25	cnn_epch100	v839	Y04WOMTSL
7	11.953818440392531	0.600895943071247		7	25	cnn_epch100	v839	Y04WOMTSL
8	11.424188629248002	0.6006186400420163		8	25	cnn_epch100	v839	Y04WOMTSL
9	12.07397498577749	0.5465975584642107		9	25	cnn_epch100	v839	Y04WOMTSL
0	12.911526144596053	0.3964948645560711		0	25	cnn_epch100	v839	Y08WOMTSR
1	12.655266437361714	0.4387051275497939		1	25	cnn_epch100	v839	Y08WOMTSR
2	12.827562245528012	0.4365951200905514		2	25	cnn_epch100	v839	Y08WOMTSR
3	12.869914551805484	0.4195413845721583		3	25	cnn_epch100	v839	Y08WOMTSR
4	12.725070582235336	0.44629336755581406		4	25	cnn_epch100	v839	Y08WOMTSR
5	12.44847190990374	0.4373884342000661		5	25	cnn_epch100	v839	Y08WOMTSR
6	12.36895484466494	0.4541983885879357		6	25	cnn_epch100	v839	Y08WOMTSR
7	12.601042048365082	0.45555450685937166		7	25	cnn_epch100	v839	Y08WOMTSR
8	12.722394030241976	0.43682397180768084		8	25	cnn_epch100	v839	Y08WOMTSR
9	12.513516857747536	0.4494068547893526		9	25	cnn_epch100	v839	Y08WOMTSR
0	13.149329550826016	0.45846074860458363		0	25	cnn_epch100	v839	Y08WOMTSL
1	13.1589874270024	0.47349767433802736		1	25	cnn_epch100	v839	Y08WOMTSL
2	12.387794246605942	0.4917526103297963		2	25	cnn_epch100	v839	Y08WOMTSL
3	13.002978159176791	0.47988544435402974		3	25	cnn_epch100	v839	Y08WOMTSL
4	12.9539740218646	0.48209405547564704		4	25	cnn_epch100	v839	Y08WOMTSL
5	12.905896740430505	0.4794254124312083		5	25	cnn_epch100	v839	Y08WOMTSL
6	12.5020249265028	0.4904965989465413		6	25	cnn_epch100	v839	Y08WOMTSL
7	12.37025259520968	0.5062257349823026		7	25	cnn_epch100	v839	Y08WOMTSL
8	12.777564945502922	0.49747498884336755		8	25	cnn_epch100	v839	Y08WOMTSL
9	13.079410110566585	0.4892970568371621		9	25	cnn_epch100	v839	Y08WOMTSL
0	10.98510614447632	0.6205205153862269		0	25	cnn_epch100	v839	Y04WOMTSR
1	11.3954871303676	0.600675262371447		1	25	cnn_epch100	v839	Y04WOMTSR
2	10.983168640930176	0.6129479454376503		2	25	cnn_epch100	v839	Y04WOMTSR
3	11.67279815312479	0.565957298105445		3	25	cnn_epch100	v839	Y04WOMTSR
4	11.498373167711728	0.5845992566711626		4	25	cnn_epch100	v839	Y04WOMTSR
5	11.564086325020682	0.6203764038815639		5	25	cnn_epch100	v839	Y04WOMTSR
6	11.193168418623577	0.6032560896354258		6	25	cnn_epch100	v839	Y04WOMTSR
7	11.02850773339382	0.6168198062181807		7	25	cnn_epch100	v839	Y04WOMTSR
8	11.302006484078454	0.6000814628537823		8	25	cnn_epch100	v839	Y04WOMTSR
9	11.17494770349624	0.619075151778286		9	25	cnn_epch100	v839	Y04WOMTSR
0	13.411783165825211	0.39292152336503794		0	25	cnn_epch100	v840	Y08WOMTSL
1	13.639051465834596	0.4101383881750933		1	25	cnn_epch100	v840	Y08WOMTSL
2	12.625690429700532	0.4399869920266961		2	25	cnn_epch100	v840	Y08WOMTSL
3	13.47406799957952	0.4138376845757347		3	25	cnn_epch100	v840	Y08WOMTSL
4	13.247103976788216	0.43227368800159305		4	25	cnn_epch100	v840	Y08WOMTSL
5	13.235870334541223	0.41542966032718986		5	25	cnn_epch100	v840	Y08WOMTSL
6	13.124386479938734	0.42720966278927053		6	25	cnn_epch100	v840	Y08WOMTSL
7	12.974396816582823	0.4299730183672663		7	25	cnn_epch100	v840	Y08WOMTSL
8	13.443408110762508	0.41212928532217524		8	25	cnn_epch100	v840	Y08WOMTSL
9	13.39469088199528	0.4377027927868906		9	25	cnn_epch100	v840	Y08WOMTSL
0	12.026163834783985	0.5126192084991912		0	25	cnn_epch100	v840	Y08WOMTSR
1	12.111068729324645	0.5058954638514904		1	25	cnn_epch100	v840	Y08WOMTSR
2	11.89575668351947	0.5658120564424721		2	25	cnn_epch100	v840	Y08WOMTSR
3	12.109727660223545	0.5308021491711644		3	25	cnn_epch100	v840	Y08WOMTSR
4	11.941557763228616	0.5325748040570225		4	25	cnn_epch100	v840	Y08WOMTSR
5	11.750809119744751	0.5204322207986776		5	25	cnn_epch100	v840	Y08WOMTSR
6	11.533624862766032	0.5549792209461668		6	25	cnn_epch100	v840	Y08WOMTSR
7	11.939346531257858	0.5390122358337999		7	25	cnn_epch100	v840	Y08WOMTSR
8	11.838703785157636	0.5403645452748778		8	25	cnn_epch100	v840	Y08WOMTSR
9	11.661939544059472	0.5420052413454203		9	25	cnn_epch100	v840	Y08WOMTSR
0	12.247201827416244	0.5856423867954736		0	25	cnn_epch100	v840	Y04WOMTSL
1	12.155862553614815	0.5718310220029575		1	25	cnn_epch100	v840	Y04WOMTSL
2	12.056690508410137	0.5601845209877111		2	25	cnn_epch100	v840	Y04WOMTSL
3	11.743436466830962	0.5679852408531025		3	25	cnn_epch100	v840	Y04WOMTSL
4	11.81041066698316	0.5823445533488661		4	25	cnn_epch100	v840	Y04WOMTSL
5	11.582238559158633	0.5639576697086809		5	25	cnn_epch100	v840	Y04WOMTSL
6	11.795288607429978	0.56527055044661		6	25	cnn_epch100	v840	Y04WOMTSL
7	12.155351796396182	0.5935515779250217		7	25	cnn_epch100	v840	Y04WOMTSL
8	11.5811503672926	0.5967772926185775		8	25	cnn_epch100	v840	Y04WOMTSL
9	11.84798976699117	0.5604060540367883		9	25	cnn_epch100	v840	Y04WOMTSL
0	12.29873231843788	0.4788638603094433		0	25	cnn_epch100	v840	Y04WOMTSR
1	12.653089694134128	0.468810206285111		1	25	cnn_epch100	v840	Y04WOMTSR
2	12.135704473530572	0.4980604045533688		2	25	cnn_epch100	v840	Y04WOMTSR
3	12.342891762837764	0.4877224546938853		3	25	cnn_epch100	v840	Y04WOMTSR
4	12.66626831052999	0.45577330453797016		4	25	cnn_epch100	v840	Y04WOMTSR
5	12.537252065459958	0.46665392634825875		5	25	cnn_epch100	v840	Y04WOMTSR
6	12.19720311849898	0.4831918893732289		6	25	cnn_epch100	v840	Y04WOMTSR
7	12.294131693245587	0.4812501367058244		7	25	cnn_epch100	v840	Y04WOMTSR
8	12.333945113723024	0.47659163556561984		8	25	cnn_epch100	v840	Y04WOMTSR
9	12.293385624412462	0.5052573292401994		9	25	cnn_epch100	v840	Y04WOMTSR
0	12.17163195110701	0.5861778864813552		0	25	cnn_epch100	v841	Y04WOMTSL
1	12.008031093707798	0.5818467392798263		1	25	cnn_epch100	v841	Y04WOMTSL
2	11.916685005327308	0.57701466978294		2	25	cnn_epch100	v841	Y04WOMTSL
3	11.711639391115746	0.5692298034395942		3	25	cnn_epch100	v841	Y04WOMTSL
4	11.949883516028764	0.5842226852101471		4	25	cnn_epch100	v841	Y04WOMTSL
5	11.478574519884114	0.5685742442104348		5	25	cnn_epch100	v841	Y04WOMTSL
6	11.736908426029984	0.571657275462685		6	25	cnn_epch100	v841	Y04WOMTSL
7	12.20784494125599	0.5905469209391743		7	25	cnn_epch100	v841	Y04WOMTSL
8	11.499530467227466	0.6022664342356161		8	25	cnn_epch100	v841	Y04WOMTSL
9	11.796865664868855	0.5589658890922501		9	25	cnn_epch100	v841	Y04WOMTSL
0	12.704906837520072	0.49043577699931196		0	25	cnn_epch100	v841	Y08WOMTSL
1	12.837230209527666	0.5158114270322529		1	25	cnn_epch100	v841	Y08WOMTSL
2	12.085662851013698	0.5195830297913033		2	25	cnn_epch100	v841	Y08WOMTSL
3	12.77116030689771	0.5090698148750007		3	25	cnn_epch100	v841	Y08WOMTSL
4	12.62893180000039	0.511711997749817		4	25	cnn_epch100	v841	Y08WOMTSL
5	12.44584184059024	0.5207637081886133		5	25	cnn_epch100	v841	Y08WOMTSL
6	12.623065699823956	0.5228715480524139		6	25	cnn_epch100	v841	Y08WOMTSL
7	12.176632592990543	0.5290244969387417		7	25	cnn_epch100	v841	Y08WOMTSL
8	12.647460307765616	0.5234467521554336		8	25	cnn_epch100	v841	Y08WOMTSL
9	12.840305695583126	0.5197981348660027		9	25	cnn_epch100	v841	Y08WOMTSL
0	12.00136762676778	0.5268839403213801		0	25	cnn_epch100	v841	Y08WOMTSR
1	11.911311465455062	0.528133249181438		1	25	cnn_epch100	v841	Y08WOMTSR
2	11.90943553740887	0.5543975216437335		2	25	cnn_epch100	v841	Y08WOMTSR
3	12.109099914204036	0.5179261880661252		3	25	cnn_epch100	v841	Y08WOMTSR
4	12.04233278096016	0.5440495556879612		4	25	cnn_epch100	v841	Y08WOMTSR
5	11.731309413711871	0.5228936749239691		5	25	cnn_epch100	v841	Y08WOMTSR
6	11.48253319290618	0.5614071840559716		6	25	cnn_epch100	v841	Y08WOMTSR
7	11.79749013433658	0.558607279439459		7	25	cnn_epch100	v841	Y08WOMTSR
8	11.960617469174	0.5349260615230316		8	25	cnn_epch100	v841	Y08WOMTSR
9	11.766061279978546	0.5423417506634356		9	25	cnn_epch100	v841	Y08WOMTSR
0	11.849037355617757	0.5346125213419505		0	25	cnn_epch100	v841	Y04WOMTSR
1	12.412960184887996	0.5008014258972319		1	25	cnn_epch100	v841	Y04WOMTSR
2	11.746920767863514	0.5285465690706236		2	25	cnn_epch100	v841	Y04WOMTSR
3	11.969989172389992	0.5329538046602058		3	25	cnn_epch100	v841	Y04WOMTSR
4	12.567978796037975	0.49393185094469655		4	25	cnn_epch100	v841	Y04WOMTSR
5	12.10295823457941	0.5208141826431566		5	25	cnn_epch100	v841	Y04WOMTSR
6	11.846748097843673	0.5264989631343205		6	25	cnn_epch100	v841	Y04WOMTSR
7	12.131128574135088	0.5003558789561813		7	25	cnn_epch100	v841	Y04WOMTSR
8	12.101174541578953	0.5088794160107091		8	25	cnn_epch100	v841	Y04WOMTSR
9	12.020832460481172	0.529127522842452		9	25	cnn_epch100	v841	Y04WOMTSR
0	12.597787454137729	0.44655801239928966		0	25	cnn_epch100	v842	Y08WOMTSR
1	12.680567502253508	0.46030202497004763		1	25	cnn_epch100	v842	Y08WOMTSR
2	12.670568354868612	0.46018651009486433		2	25	cnn_epch100	v842	Y08WOMTSR
3	12.720294021886293	0.44706182950604806		3	25	cnn_epch100	v842	Y08WOMTSR
4	12.533664616214253	0.459288845289746		4	25	cnn_epch100	v842	Y08WOMTSR
5	12.416225198265286	0.43500309180712277		5	25	cnn_epch100	v842	Y08WOMTSR
6	12.164799358729391	0.48572876058277864		6	25	cnn_epch100	v842	Y08WOMTSR
7	12.494786801803786	0.4751596615569412		7	25	cnn_epch100	v842	Y08WOMTSR
8	12.532627057003978	0.45539215748810097		8	25	cnn_epch100	v842	Y08WOMTSR
9	12.662044525848785	0.43627230324128796		9	25	cnn_epch100	v842	Y08WOMTSR
0	12.14656232949736	0.5896333026620291		0	25	cnn_epch100	v842	Y04WOMTSL
1	12.11249245396632	0.5719107123206156		1	25	cnn_epch100	v842	Y04WOMTSL
2	12.214796771942009	0.5752753608216167		2	25	cnn_epch100	v842	Y04WOMTSL
3	11.715537848270102	0.5734181212997732		3	25	cnn_epch100	v842	Y04WOMTSL
4	11.8542415085981	0.5771827073665702		4	25	cnn_epch100	v842	Y04WOMTSL
5	11.326198747825025	0.5870580584764854		5	25	cnn_epch100	v842	Y04WOMTSL
6	11.87989928598977	0.562763729398011		6	25	cnn_epch100	v842	Y04WOMTSL
7	11.922880946228457	0.608834044521726		7	25	cnn_epch100	v842	Y04WOMTSL
8	11.63397478982706	0.5800913238587924		8	25	cnn_epch100	v842	Y04WOMTSL
9	11.948283821270213	0.5657150587976171		9	25	cnn_epch100	v842	Y04WOMTSL
0	13.235189194409609	0.4411690037620079		0	25	cnn_epch100	v842	Y08WOMTSL
1	13.298657264322353	0.4583527814900057		1	25	cnn_epch100	v842	Y08WOMTSL
2	12.349704511532424	0.47641629271726926		2	25	cnn_epch100	v842	Y08WOMTSL
3	13.100386829090937	0.46762438054547206		3	25	cnn_epch100	v842	Y08WOMTSL
4	12.849148551813414	0.48755149976849355		4	25	cnn_epch100	v842	Y08WOMTSL
5	13.387261885148828	0.4401392431550262		5	25	cnn_epch100	v842	Y08WOMTSL
6	12.885921775007176	0.4586449128131799		6	25	cnn_epch100	v842	Y08WOMTSL
7	12.673600748296838	0.47272016809817874		7	25	cnn_epch100	v842	Y08WOMTSL
8	12.89551293452323	0.4838893459828379		8	25	cnn_epch100	v842	Y08WOMTSL
9	13.264533239018968	0.4725010612811816		9	25	cnn_epch100	v842	Y08WOMTSL
0	11.951373401991846	0.5310364959297484		0	25	cnn_epch100	v842	Y04WOMTSR
1	12.424254170953242	0.4937819246834049		1	25	cnn_epch100	v842	Y04WOMTSR
2	11.937726348323809	0.5057433451237334		2	25	cnn_epch100	v842	Y04WOMTSR
3	12.15515418984211	0.5192691854686718		3	25	cnn_epch100	v842	Y04WOMTSR
4	12.3799670249397	0.48513067110111724		4	25	cnn_epch100	v842	Y04WOMTSR
5	12.251266290296613	0.50149257763081		5	25	cnn_epch100	v842	Y04WOMTSR
6	12.101665646583234	0.5076741695717822		6	25	cnn_epch100	v842	Y04WOMTSR
7	12.092767309105309	0.5061926288248362		7	25	cnn_epch100	v842	Y04WOMTSR
8	12.25933896380391	0.49105652173412084		8	25	cnn_epch100	v842	Y04WOMTSR
9	12.074755143570169	0.5222586199331508		9	25	cnn_epch100	v842	Y04WOMTSR
0	12.690067570835128	0.4253319280528229		0	25	cnn_epch100	v843	Y08WOMTSR
1	12.600828438602012	0.4372217377191098		1	25	cnn_epch100	v843	Y08WOMTSR
2	12.758313351973545	0.445044969863617		2	25	cnn_epch100	v843	Y08WOMTSR
3	12.743037233006914	0.4368660399609939		3	25	cnn_epch100	v843	Y08WOMTSR
4	12.660921610395304	0.4401379475180382		4	25	cnn_epch100	v843	Y08WOMTSR
5	12.255091858110369	0.4507789848011788		5	25	cnn_epch100	v843	Y08WOMTSR
6	12.550208063140667	0.4387658668834404		6	25	cnn_epch100	v843	Y08WOMTSR
7	12.713365287662567	0.43711016074234454		7	25	cnn_epch100	v843	Y08WOMTSR
8	12.73040782659906	0.4277903585558109		8	25	cnn_epch100	v843	Y08WOMTSR
9	13.250143467856828	0.42336821847587885		9	25	cnn_epch100	v843	Y08WOMTSR
0	12.885490831340348	0.4716143922742903		0	25	cnn_epch100	v843	Y08WOMTSL
1	13.182415086013828	0.4686463689125147		1	25	cnn_epch100	v843	Y08WOMTSL
2	12.34843693388652	0.4860657515399585		2	25	cnn_epch100	v843	Y08WOMTSL
3	12.834447605311428	0.5016200504673174		3	25	cnn_epch100	v843	Y08WOMTSL
4	12.717301772133094	0.5053180682454739		4	25	cnn_epch100	v843	Y08WOMTSL
5	12.800988215064436	0.48889865045693887		5	25	cnn_epch100	v843	Y08WOMTSL
6	12.549454640797371	0.4869011913949215		6	25	cnn_epch100	v843	Y08WOMTSL
7	12.407615764519344	0.5025981236541933		7	25	cnn_epch100	v843	Y08WOMTSL
8	12.877138004494002	0.4883715787540877		8	25	cnn_epch100	v843	Y08WOMTSL
9	12.739052797567805	0.5268135545675572		9	25	cnn_epch100	v843	Y08WOMTSL
0	10.833191229450629	0.633333537499427		0	25	cnn_epch100	v843	Y04WOMTSR
1	11.341052863364247	0.6078539149662922		1	25	cnn_epch100	v843	Y04WOMTSR
2	11.200088642665063	0.6122610555500227		2	25	cnn_epch100	v843	Y04WOMTSR
3	11.883657247123166	0.5469091646507055		3	25	cnn_epch100	v843	Y04WOMTSR
4	11.485712168724556	0.5988730307173308		4	25	cnn_epch100	v843	Y04WOMTSR
5	11.259598167650816	0.6075988105166753		5	25	cnn_epch100	v843	Y04WOMTSR
6	10.995350410592506	0.6121701688871449		6	25	cnn_epch100	v843	Y04WOMTSR
7	11.06184419213002	0.614486075236583		7	25	cnn_epch100	v843	Y04WOMTSR
8	11.2478034054046	0.6009330877781903		8	25	cnn_epch100	v843	Y04WOMTSR
9	11.10902980048973	0.6249270391100181		9	25	cnn_epch100	v843	Y04WOMTSR
0	12.200370192361696	0.5964288856412087		0	25	cnn_epch100	v843	Y04WOMTSL
1	11.907188875699294	0.594112608518448		1	25	cnn_epch100	v843	Y04WOMTSL
2	11.785027898743763	0.5881214438939423		2	25	cnn_epch100	v843	Y04WOMTSL
3	11.652624287504908	0.5795931159962086		3	25	cnn_epch100	v843	Y04WOMTSL
4	11.567184391685316	0.6043139631545424		4	25	cnn_epch100	v843	Y04WOMTSL
5	11.405685703797923	0.5868083477684378		5	25	cnn_epch100	v843	Y04WOMTSL
6	11.679240178455029	0.5786230311597527		6	25	cnn_epch100	v843	Y04WOMTSL
7	11.883862299610463	0.6085205069322471		7	25	cnn_epch100	v843	Y04WOMTSL
8	11.414309625317731	0.6030712068707831		8	25	cnn_epch100	v843	Y04WOMTSL
9	11.636012907477731	0.5815352683018097		9	25	cnn_epch100	v843	Y04WOMTSL
0	12.831423226202984	0.4199580751115365		0	25	cnn_epch100	v844	Y08WOMTSR
1	12.879896722537268	0.40721767299918676		1	25	cnn_epch100	v844	Y08WOMTSR
2	12.79671998917338	0.4408451315751471		2	25	cnn_epch100	v844	Y08WOMTSR
3	12.910935969697029	0.4223591384470002		3	25	cnn_epch100	v844	Y08WOMTSR
4	12.846835299150246	0.4123678746861753		4	25	cnn_epch100	v844	Y08WOMTSR
5	12.521728866123237	0.4171897059492603		5	25	cnn_epch100	v844	Y08WOMTSR
6	12.43091670708505	0.44213558331522823		6	25	cnn_epch100	v844	Y08WOMTSR
7	12.840098260313477	0.4202137814406537		7	25	cnn_epch100	v844	Y08WOMTSR
8	13.05321042911064	0.4028162365079703		8	25	cnn_epch100	v844	Y08WOMTSR
9	12.560590315012677	0.42645762022770417		9	25	cnn_epch100	v844	Y08WOMTSR
0	11.849594159459487	0.5306441527530328		0	25	cnn_epch100	v844	Y04WOMTSR
1	12.381393690234248	0.4990708600364783		1	25	cnn_epch100	v844	Y04WOMTSR
2	12.35011152816464	0.5204257268588747		2	25	cnn_epch100	v844	Y04WOMTSR
3	12.19196872765732	0.5060120282236664		3	25	cnn_epch100	v844	Y04WOMTSR
4	12.40618024573931	0.4965092584631733		4	25	cnn_epch100	v844	Y04WOMTSR
5	12.419420437400651	0.5086091823212018		5	25	cnn_epch100	v844	Y04WOMTSR
6	11.880453738086144	0.5200446172616693		6	25	cnn_epch100	v844	Y04WOMTSR
7	12.10481594245509	0.5027590039646106		7	25	cnn_epch100	v844	Y04WOMTSR
8	11.99380510057224	0.5204431918001318		8	25	cnn_epch100	v844	Y04WOMTSR
9	12.005071483352342	0.5404167753318002		9	25	cnn_epch100	v844	Y04WOMTSR
0	11.981760476392658	0.6110433063497083		0	25	cnn_epch100	v844	Y04WOMTSL
1	12.001632997476325	0.5901118934752885		1	25	cnn_epch100	v844	Y04WOMTSL
2	11.748258486448677	0.5897769497496215		2	25	cnn_epch100	v844	Y04WOMTSL
3	11.561914821277956	0.588926322628767		3	25	cnn_epch100	v844	Y04WOMTSL
4	11.463304728521932	0.6156919686274991		4	25	cnn_epch100	v844	Y04WOMTSL
5	11.328553719981452	0.5855125856178701		5	25	cnn_epch100	v844	Y04WOMTSL
6	11.915343543158508	0.5890323524348727		6	25	cnn_epch100	v844	Y04WOMTSL
7	11.83588339710712	0.6193834476555359		7	25	cnn_epch100	v844	Y04WOMTSL
8	11.20891073408862	0.6209916958902167		8	25	cnn_epch100	v844	Y04WOMTSL
9	11.534327613469827	0.5861271675453511		9	25	cnn_epch100	v844	Y04WOMTSL
0	12.926284623843635	0.4817192010800177		0	25	cnn_epch100	v844	Y08WOMTSL
1	13.155943724021355	0.47595524495084773		1	25	cnn_epch100	v844	Y08WOMTSL
2	12.254095421776734	0.4900675184857151		2	25	cnn_epch100	v844	Y08WOMTSL
3	12.96901521719062	0.48402634453258786		3	25	cnn_epch100	v844	Y08WOMTSL
4	12.903425288719404	0.49625123448745245		4	25	cnn_epch100	v844	Y08WOMTSL
5	12.64630737567822	0.4936117335341703		5	25	cnn_epch100	v844	Y08WOMTSL
6	12.50156351691098	0.48969564212410843		6	25	cnn_epch100	v844	Y08WOMTSL
7	12.4412958281563	0.5079584543150004		7	25	cnn_epch100	v844	Y08WOMTSL
8	12.823674944413664	0.49135952109652936		8	25	cnn_epch100	v844	Y08WOMTSL
9	12.807931851358047	0.5111841091246954		9	25	cnn_epch100	v844	Y08WOMTSL
0	11.105427968050524	0.6167322922913313		0	25	cnn_epch100	v845	Y04WOMTSR
1	11.455343610154657	0.5987892443736191		1	25	cnn_epch100	v845	Y04WOMTSR
2	10.868613119481042	0.6205852682191324		2	25	cnn_epch100	v845	Y04WOMTSR
3	11.851302541044348	0.5470258608216684		3	25	cnn_epch100	v845	Y04WOMTSR
4	11.424516598302466	0.5929114544517136		4	25	cnn_epch100	v845	Y04WOMTSR
5	11.170487844300862	0.6205933171636185		5	25	cnn_epch100	v845	Y04WOMTSR
6	11.007845300071835	0.6122683206672311		6	25	cnn_epch100	v845	Y04WOMTSR
7	11.180450288068174	0.606731388359064		7	25	cnn_epch100	v845	Y04WOMTSR
8	11.307636169962004	0.5946771966237939		8	25	cnn_epch100	v845	Y04WOMTSR
9	11.022410366038802	0.6280391419670303		9	25	cnn_epch100	v845	Y04WOMTSR
0	12.826065013383264	0.47279987870862644		0	25	cnn_epch100	v845	Y08WOMTSL
1	13.328525774852489	0.45871804239110425		1	25	cnn_epch100	v845	Y08WOMTSL
2	12.660013984209904	0.48530494623912096		2	25	cnn_epch100	v845	Y08WOMTSL
3	13.164900292314345	0.46246450649864335		3	25	cnn_epch100	v845	Y08WOMTSL
4	13.010130619475492	0.4678967691850689		4	25	cnn_epch100	v845	Y08WOMTSL
5	12.884708319733724	0.46769738386386084		5	25	cnn_epch100	v845	Y08WOMTSL
6	13.048200920324028	0.4787813491956809		6	25	cnn_epch100	v845	Y08WOMTSL
7	12.527720082114318	0.49207599877424396		7	25	cnn_epch100	v845	Y08WOMTSL
8	12.949850370994662	0.4787973487903659		8	25	cnn_epch100	v845	Y08WOMTSL
9	12.932652152295065	0.4965131726455931		9	25	cnn_epch100	v845	Y08WOMTSL
0	11.88381326654864	0.6077797922854734		0	25	cnn_epch100	v845	Y04WOMTSL
1	11.787936425181002	0.601447857875117		1	25	cnn_epch100	v845	Y04WOMTSL
2	11.761151827461264	0.5883459039908163		2	25	cnn_epch100	v845	Y04WOMTSL
3	11.66568589618818	0.5779808306971119		3	25	cnn_epch100	v845	Y04WOMTSL
4	11.879396047151634	0.5911929680774055		4	25	cnn_epch100	v845	Y04WOMTSL
5	11.39269533739498	0.578024015598616		5	25	cnn_epch100	v845	Y04WOMTSL
6	11.716662133101892	0.5747109359338529		6	25	cnn_epch100	v845	Y04WOMTSL
7	12.2026429132104	0.6132589484191759		7	25	cnn_epch100	v845	Y04WOMTSL
8	11.30285745622541	0.6142843689281855		8	25	cnn_epch100	v845	Y04WOMTSL
9	11.64168697038006	0.5789484458606498		9	25	cnn_epch100	v845	Y04WOMTSL
0	12.938968915587722	0.3861328908197024		0	25	cnn_epch100	v845	Y08WOMTSR
1	12.82036748977991	0.4101880419686308		1	25	cnn_epch100	v845	Y08WOMTSR
2	12.853650903233095	0.4358669591835035		2	25	cnn_epch100	v845	Y08WOMTSR
3	13.099523643709055	0.40593439700935624		3	25	cnn_epch100	v845	Y08WOMTSR
4	13.050393567495291	0.3870748170309001		4	25	cnn_epch100	v845	Y08WOMTSR
5	12.683544472949048	0.38558894867149063		5	25	cnn_epch100	v845	Y08WOMTSR
6	12.45310414955712	0.4571422621614391		6	25	cnn_epch100	v845	Y08WOMTSR
7	12.936793941763824	0.40659188805749114		7	25	cnn_epch100	v845	Y08WOMTSR
8	12.825270727420952	0.4125511992359815		8	25	cnn_epch100	v845	Y08WOMTSR
9	12.796037577204382	0.39717714093234324		9	25	cnn_epch100	v845	Y08WOMTSR
0	12.081219064926591	0.5957215599170159		0	25	cnn_epch100	v846	Y04WOMTSL
1	11.853441339897984	0.5994800276772063		1	25	cnn_epch100	v846	Y04WOMTSL
2	11.84833086938664	0.5851887455759415		2	25	cnn_epch100	v846	Y04WOMTSL
3	11.551800997530355	0.5862555713978939		3	25	cnn_epch100	v846	Y04WOMTSL
4	11.62737925324409	0.5987086245675345		4	25	cnn_epch100	v846	Y04WOMTSL
5	11.522747793557302	0.5790733739297508		5	25	cnn_epch100	v846	Y04WOMTSL
6	11.73609986319134	0.5725983352173502		6	25	cnn_epch100	v846	Y04WOMTSL
7	12.037410474506531	0.6014229365555909		7	25	cnn_epch100	v846	Y04WOMTSL
8	11.300790180520252	0.6169580127752717		8	25	cnn_epch100	v846	Y04WOMTSL
9	11.582251452087249	0.5805446081808323		9	25	cnn_epch100	v846	Y04WOMTSL
0	12.68328399260128	0.498155271058008		0	25	cnn_epch100	v846	Y08WOMTSL
1	12.920398698017268	0.5008489953414214		1	25	cnn_epch100	v846	Y08WOMTSL
2	12.099509695888983	0.5109700012386117		2	25	cnn_epch100	v846	Y08WOMTSL
3	12.742945391531654	0.5117944330609046		3	25	cnn_epch100	v846	Y08WOMTSL
4	12.617270058022749	0.5143770211433067		4	25	cnn_epch100	v846	Y08WOMTSL
5	12.57179735867533	0.5090805875921289		5	25	cnn_epch100	v846	Y08WOMTSL
6	12.259165131157506	0.5218331414817733		6	25	cnn_epch100	v846	Y08WOMTSL
7	12.144562140840035	0.5283444096158741		7	25	cnn_epch100	v846	Y08WOMTSL
8	12.611737404573931	0.5176883935435371		8	25	cnn_epch100	v846	Y08WOMTSL
9	12.703070307122877	0.5229277519720391		9	25	cnn_epch100	v846	Y08WOMTSL
0	12.684679818826323	0.42600986490231524		0	25	cnn_epch100	v846	Y08WOMTSR
1	12.46993939038758	0.4613255273133687		1	25	cnn_epch100	v846	Y08WOMTSR
2	12.664079296764422	0.4722373347881278		2	25	cnn_epch100	v846	Y08WOMTSR
3	12.870417787690128	0.43655593805883786		3	25	cnn_epch100	v846	Y08WOMTSR
4	12.76153794411793	0.4377348946232467		4	25	cnn_epch100	v846	Y08WOMTSR
5	12.373351932949328	0.4399138900212206		5	25	cnn_epch100	v846	Y08WOMTSR
6	12.140995358990484	0.48483757328083704		6	25	cnn_epch100	v846	Y08WOMTSR
7	12.649342466765544	0.4465467784838021		7	25	cnn_epch100	v846	Y08WOMTSR
8	12.67834704904517	0.4386622377660163		8	25	cnn_epch100	v846	Y08WOMTSR
9	12.34718327511576	0.4568399843040994		9	25	cnn_epch100	v846	Y08WOMTSR
0	12.5634567938979	0.45735871303579584		0	25	cnn_epch100	v846	Y04WOMTSR
1	12.679819692273862	0.4676249866848111		1	25	cnn_epch100	v846	Y04WOMTSR
2	12.111797058167555	0.4881927615686271		2	25	cnn_epch100	v846	Y04WOMTSR
3	12.70361457592192	0.44258415313539023		3	25	cnn_epch100	v846	Y04WOMTSR
4	12.799506032985578	0.4568766157325844		4	25	cnn_epch100	v846	Y04WOMTSR
5	12.55768685227241	0.46724980335058136		5	25	cnn_epch100	v846	Y04WOMTSR
6	12.163835012449384	0.4940847369752073		6	25	cnn_epch100	v846	Y04WOMTSR
7	12.444902040699835	0.46043873347056674		7	25	cnn_epch100	v846	Y04WOMTSR
8	12.290690123429624	0.483086757346662		8	25	cnn_epch100	v846	Y04WOMTSR
9	12.519882398723734	0.4754119465064472		9	25	cnn_epch100	v846	Y04WOMTSR
0	12.812240776722476	0.4210951852453792		0	25	cnn_epch100	v847	Y08WOMTSR
1	12.615419786664132	0.4443418271116585		1	25	cnn_epch100	v847	Y08WOMTSR
2	12.6561961348592	0.47213357799566025		2	25	cnn_epch100	v847	Y08WOMTSR
3	12.757060575976258	0.43742215434049225		3	25	cnn_epch100	v847	Y08WOMTSR
4	12.561492841730155	0.4598041860973349		4	25	cnn_epch100	v847	Y08WOMTSR
5	12.306448291871453	0.4443869853368297		5	25	cnn_epch100	v847	Y08WOMTSR
6	12.306410783474538	0.4713291876787569		6	25	cnn_epch100	v847	Y08WOMTSR
7	12.661246193241269	0.4690008817145913		7	25	cnn_epch100	v847	Y08WOMTSR
8	12.730859543653477	0.435394542694613		8	25	cnn_epch100	v847	Y08WOMTSR
9	12.430060693268173	0.46304031434168325		9	25	cnn_epch100	v847	Y08WOMTSR
0	11.943498157642212	0.5409089997216036		0	25	cnn_epch100	v847	Y04WOMTSR
1	12.396901089094673	0.5098071314434769		1	25	cnn_epch100	v847	Y04WOMTSR
2	11.91750831545922	0.5230739842803043		2	25	cnn_epch100	v847	Y04WOMTSR
3	12.036396551606156	0.5257443380543844		3	25	cnn_epch100	v847	Y04WOMTSR
4	12.729928996174763	0.483143157887505		4	25	cnn_epch100	v847	Y04WOMTSR
5	12.183373806405212	0.51592688567212		5	25	cnn_epch100	v847	Y04WOMTSR
6	11.822284607218991	0.5256197047395419		6	25	cnn_epch100	v847	Y04WOMTSR
7	11.916173141089152	0.5278908918175335		7	25	cnn_epch100	v847	Y04WOMTSR
8	12.180286140567873	0.5206001796212896		8	25	cnn_epch100	v847	Y04WOMTSR
9	12.040558423845034	0.5308106495457638		9	25	cnn_epch100	v847	Y04WOMTSR
0	13.23804494990764	0.4241959076870549		0	25	cnn_epch100	v847	Y08WOMTSL
1	13.575489392650924	0.42888941140708875		1	25	cnn_epch100	v847	Y08WOMTSL
2	12.784398958055528	0.44595022621035274		2	25	cnn_epch100	v847	Y08WOMTSL
3	13.159287875713176	0.46643845659380095		3	25	cnn_epch100	v847	Y08WOMTSL
4	13.042482832752432	0.4648645811591623		4	25	cnn_epch100	v847	Y08WOMTSL
5	13.077155251683475	0.44311979999914974		5	25	cnn_epch100	v847	Y08WOMTSL
6	12.800780856809856	0.4488099953271619		6	25	cnn_epch100	v847	Y08WOMTSL
7	12.768906956168529	0.45819005025616877		7	25	cnn_epch100	v847	Y08WOMTSL
8	13.30176188109339	0.45650836732900324		8	25	cnn_epch100	v847	Y08WOMTSL
9	13.079194325068032	0.48616532654112654		9	25	cnn_epch100	v847	Y08WOMTSL
0	12.574784136871653	0.5459283231563434		0	25	cnn_epch100	v847	Y04WOMTSL
1	12.290436342493726	0.5590031524016591		1	25	cnn_epch100	v847	Y04WOMTSL
2	12.19033053825085	0.5476331316957175		2	25	cnn_epch100	v847	Y04WOMTSL
3	12.065154480231586	0.5333037691555856		3	25	cnn_epch100	v847	Y04WOMTSL
4	12.232711593074525	0.5400317264621218		4	25	cnn_epch100	v847	Y04WOMTSL
5	11.785744572605951	0.5344619490744903		5	25	cnn_epch100	v847	Y04WOMTSL
6	12.274813676806216	0.5251987976412638		6	25	cnn_epch100	v847	Y04WOMTSL
7	12.486255987242409	0.5506899368985942		7	25	cnn_epch100	v847	Y04WOMTSL
8	11.86535210083308	0.5662775011890712		8	25	cnn_epch100	v847	Y04WOMTSL
9	11.954499199323855	0.5402140580701486		9	25	cnn_epch100	v847	Y04WOMTSL
0	12.87207087357488	0.4708474083172682		0	25	cnn_epch100	v848	Y08WOMTSL
1	13.057891077323989	0.48532137489339994		1	25	cnn_epch100	v848	Y08WOMTSL
2	12.343264480285551	0.49375648583678994		2	25	cnn_epch100	v848	Y08WOMTSL
3	12.75751781396779	0.5090411767651656		3	25	cnn_epch100	v848	Y08WOMTSL
4	12.80356947652738	0.49531694426643735		4	25	cnn_epch100	v848	Y08WOMTSL
5	12.527765237517118	0.5099792496228064		5	25	cnn_epch100	v848	Y08WOMTSL
6	12.376935077833943	0.5077468366184896		6	25	cnn_epch100	v848	Y08WOMTSL
7	12.343053108517964	0.507725338833384		7	25	cnn_epch100	v848	Y08WOMTSL
8	12.75188789544873	0.5015061339123419		8	25	cnn_epch100	v848	Y08WOMTSL
9	12.848226071831045	0.50750805215878		9	25	cnn_epch100	v848	Y08WOMTSL
0	12.235689020160743	0.5808542600756538		0	25	cnn_epch100	v848	Y04WOMTSL
1	12.01614762210417	0.5814910273636179		1	25	cnn_epch100	v848	Y04WOMTSL
2	12.307098555252672	0.569480585491834		2	25	cnn_epch100	v848	Y04WOMTSL
3	11.968449005802697	0.5593995020048637		3	25	cnn_epch100	v848	Y04WOMTSL
4	11.87182634393807	0.5805818638850921		4	25	cnn_epch100	v848	Y04WOMTSL
5	11.51530244149274	0.5654714432229581		5	25	cnn_epch100	v848	Y04WOMTSL
6	11.973206397592309	0.551931172478858		6	25	cnn_epch100	v848	Y04WOMTSL
7	12.087876049886347	0.5878860537027987		7	25	cnn_epch100	v848	Y04WOMTSL
8	11.39841681284159	0.6014202174277197		8	25	cnn_epch100	v848	Y04WOMTSL
9	12.102038305198263	0.5391950436201068		9	25	cnn_epch100	v848	Y04WOMTSL
0	12.79850994936739	0.42250208929991384		0	25	cnn_epch100	v848	Y08WOMTSR
1	12.704698997498015	0.4472762140005999		1	25	cnn_epch100	v848	Y08WOMTSR
2	12.653536729920482	0.4678003806832025		2	25	cnn_epch100	v848	Y08WOMTSR
3	12.886219027158289	0.4211860023914159		3	25	cnn_epch100	v848	Y08WOMTSR
4	12.548199704327384	0.45886325215126683		4	25	cnn_epch100	v848	Y08WOMTSR
5	12.36733558351063	0.4346346590038151		5	25	cnn_epch100	v848	Y08WOMTSR
6	12.428094603928828	0.44572702356195304		6	25	cnn_epch100	v848	Y08WOMTSR
7	12.78869527317048	0.4373451987458727		7	25	cnn_epch100	v848	Y08WOMTSR
8	12.855312599596068	0.411935068777593		8	25	cnn_epch100	v848	Y08WOMTSR
9	12.435357360383534	0.4592168727013182		9	25	cnn_epch100	v848	Y08WOMTSR
0	11.937265549441475	0.534231749331558		0	25	cnn_epch100	v848	Y04WOMTSR
1	12.428725098663508	0.4944450175707629		1	25	cnn_epch100	v848	Y04WOMTSR
2	11.85105706605514	0.5160367890281682		2	25	cnn_epch100	v848	Y04WOMTSR
3	12.325753509387804	0.5233367596798651		3	25	cnn_epch100	v848	Y04WOMTSR
4	12.327875029810578	0.5001714797457084		4	25	cnn_epch100	v848	Y04WOMTSR
5	12.30551913283623	0.4989722901950408		5	25	cnn_epch100	v848	Y04WOMTSR
6	12.018097655795748	0.5057434112477243		6	25	cnn_epch100	v848	Y04WOMTSR
7	12.104058841022631	0.5047101623668928		7	25	cnn_epch100	v848	Y04WOMTSR
8	12.089055309743529	0.5048655518717939		8	25	cnn_epch100	v848	Y04WOMTSR
9	12.092661935433464	0.5203831026650574		9	25	cnn_epch100	v848	Y04WOMTSR
0	12.94000136366868	0.4588551365160769		0	25	cnn_epch100	v849	Y08WOMTSL
1	13.297451234630644	0.4583309293888356		1	25	cnn_epch100	v849	Y08WOMTSL
2	12.346908571043343	0.48451294851484905		2	25	cnn_epch100	v849	Y08WOMTSL
3	13.02533323923459	0.47413778784773014		3	25	cnn_epch100	v849	Y08WOMTSL
4	12.97783065163322	0.4713415204046264		4	25	cnn_epch100	v849	Y08WOMTSL
5	13.05067403371858	0.44661325722731454		5	25	cnn_epch100	v849	Y08WOMTSL
6	12.910658331824092	0.4541733717839833		6	25	cnn_epch100	v849	Y08WOMTSL
7	12.55112290244931	0.48253662767704975		7	25	cnn_epch100	v849	Y08WOMTSL
8	12.956222121070496	0.47823755732769896		8	25	cnn_epch100	v849	Y08WOMTSL
9	13.176674825968329	0.48166877244357414		9	25	cnn_epch100	v849	Y08WOMTSL
0	12.278209304134483	0.5729129484778983		0	25	cnn_epch100	v849	Y04WOMTSL
1	12.029448767941403	0.5791219378957779		1	25	cnn_epch100	v849	Y04WOMTSL
2	12.113822033942885	0.5728805418786221		2	25	cnn_epch100	v849	Y04WOMTSL
3	11.856702563184784	0.5658016961659904		3	25	cnn_epch100	v849	Y04WOMTSL
4	11.923380386248835	0.5731181421063172		4	25	cnn_epch100	v849	Y04WOMTSL
5	11.670195179809827	0.5643147484670783		5	25	cnn_epch100	v849	Y04WOMTSL
6	11.733289671087194	0.5730963555271008		6	25	cnn_epch100	v849	Y04WOMTSL
7	12.165195540391675	0.5850270976559347		7	25	cnn_epch100	v849	Y04WOMTSL
8	11.390724669802395	0.6033734505630222		8	25	cnn_epch100	v849	Y04WOMTSL
9	11.890383085388036	0.5544769727399824		9	25	cnn_epch100	v849	Y04WOMTSL
0	12.576780642732563	0.44606130518228976		0	25	cnn_epch100	v849	Y08WOMTSR
1	12.761571567792666	0.43118399738785546		1	25	cnn_epch100	v849	Y08WOMTSR
2	12.507278823313278	0.48490480040319833		2	25	cnn_epch100	v849	Y08WOMTSR
3	12.707709378727472	0.4448764961806681		3	25	cnn_epch100	v849	Y08WOMTSR
4	12.560166969948666	0.45779640307839514		4	25	cnn_epch100	v849	Y08WOMTSR
5	12.146155562807106	0.4667831485614934		5	25	cnn_epch100	v849	Y08WOMTSR
6	12.30254175339416	0.4604763417871979		6	25	cnn_epch100	v849	Y08WOMTSR
7	12.6317628527577	0.4540330004465525		7	25	cnn_epch100	v849	Y08WOMTSR
8	12.84585841671503	0.4451955463009805		8	25	cnn_epch100	v849	Y08WOMTSR
9	12.738566812664317	0.4239495078400702		9	25	cnn_epch100	v849	Y08WOMTSR
0	12.042336059500029	0.5074495414837862		0	25	cnn_epch100	v849	Y04WOMTSR
1	12.508585464420394	0.48066803321074925		1	25	cnn_epch100	v849	Y04WOMTSR
2	12.086911575597362	0.495588715679192		2	25	cnn_epch100	v849	Y04WOMTSR
3	12.704547254826505	0.44115772214456206		3	25	cnn_epch100	v849	Y04WOMTSR
4	12.46613796132251	0.48060049536760846		4	25	cnn_epch100	v849	Y04WOMTSR
5	12.71323212033588	0.4718980377048189		5	25	cnn_epch100	v849	Y04WOMTSR
6	12.143860685815348	0.48999623024642286		6	25	cnn_epch100	v849	Y04WOMTSR
7	12.18129533352837	0.4948066712119935		7	25	cnn_epch100	v849	Y04WOMTSR
8	12.411499795475631	0.46661859845144066		8	25	cnn_epch100	v849	Y04WOMTSR
9	12.229919120055149	0.5093136985001031		9	25	cnn_epch100	v849	Y04WOMTSR
0	12.916632662595726	0.4822690041341336		0	25	cnn_epch100	v850	Y08WOMTSL
1	12.939280237058204	0.5016506972423455		1	25	cnn_epch100	v850	Y08WOMTSL
2	12.101779076029318	0.5123086967861079		2	25	cnn_epch100	v850	Y08WOMTSL
3	12.865084414068678	0.502238801401052		3	25	cnn_epch100	v850	Y08WOMTSL
4	12.729561222547872	0.5019941861658719		4	25	cnn_epch100	v850	Y08WOMTSL
5	12.823770697402548	0.4867736908813867		5	25	cnn_epch100	v850	Y08WOMTSL
6	12.914349238837502	0.49396302718762053		6	25	cnn_epch100	v850	Y08WOMTSL
7	12.873956934674068	0.5011379397438468		7	25	cnn_epch100	v850	Y08WOMTSL
8	12.78848501381242	0.5071911073837985		8	25	cnn_epch100	v850	Y08WOMTSL
9	12.897085807095948	0.5060863332150023		9	25	cnn_epch100	v850	Y08WOMTSL
0	12.594806134312648	0.44571837065180175		0	25	cnn_epch100	v850	Y08WOMTSR
1	12.30474630605422	0.481480886674825		1	25	cnn_epch100	v850	Y08WOMTSR
2	12.514577787876078	0.47868952068923204		2	25	cnn_epch100	v850	Y08WOMTSR
3	12.783663822849164	0.44454827228667804		3	25	cnn_epch100	v850	Y08WOMTSR
4	12.607998781899106	0.4491390368151813		4	25	cnn_epch100	v850	Y08WOMTSR
5	12.33974706335141	0.44459394442241673		5	25	cnn_epch100	v850	Y08WOMTSR
6	12.29722170109487	0.46536838138605946		6	25	cnn_epch100	v850	Y08WOMTSR
7	12.407625807430431	0.4789599856390266		7	25	cnn_epch100	v850	Y08WOMTSR
8	12.655428952445387	0.44185725531675485		8	25	cnn_epch100	v850	Y08WOMTSR
9	12.271826972307728	0.46819020838400055		9	25	cnn_epch100	v850	Y08WOMTSR
0	11.980168818014572	0.6036205131830368		0	25	cnn_epch100	v850	Y04WOMTSL
1	12.19830287507927	0.5628964558122725		1	25	cnn_epch100	v850	Y04WOMTSL
2	11.786091398662938	0.5856185988962335		2	25	cnn_epch100	v850	Y04WOMTSL
3	11.59642224480066	0.5815414029494766		3	25	cnn_epch100	v850	Y04WOMTSL
4	11.791224222494384	0.5884365333645823		4	25	cnn_epch100	v850	Y04WOMTSL
5	11.392214561829835	0.5840109478776013		5	25	cnn_epch100	v850	Y04WOMTSL
6	11.612225034162938	0.5835207384107254		6	25	cnn_epch100	v850	Y04WOMTSL
7	11.866198659713632	0.6115111345150601		7	25	cnn_epch100	v850	Y04WOMTSL
8	11.541359345154977	0.5898818569510171		8	25	cnn_epch100	v850	Y04WOMTSL
9	11.743317410952043	0.5796738052408927		9	25	cnn_epch100	v850	Y04WOMTSL
0	12.0515068008768	0.506143158397132		0	25	cnn_epch100	v850	Y04WOMTSR
1	12.56572364420687	0.48744114849358716		1	25	cnn_epch100	v850	Y04WOMTSR
2	12.121538817962923	0.5045753850705317		2	25	cnn_epch100	v850	Y04WOMTSR
3	12.173289852430816	0.5123244699142795		3	25	cnn_epch100	v850	Y04WOMTSR
4	12.680778877493362	0.48217784854221535		4	25	cnn_epch100	v850	Y04WOMTSR
5	12.49785981064506	0.48309251292908334		5	25	cnn_epch100	v850	Y04WOMTSR
6	12.210588852605447	0.47879080536887686		6	25	cnn_epch100	v850	Y04WOMTSR
7	12.501601705222672	0.46440532674170676		7	25	cnn_epch100	v850	Y04WOMTSR
8	12.343587158229504	0.4753517572201718		8	25	cnn_epch100	v850	Y04WOMTSR
9	12.365008157403402	0.48814096082278224		9	25	cnn_epch100	v850	Y04WOMTSR
0	12.826086590944866	0.47002097726779457		0	25	cnn_epch100	v851	Y08WOMTSL
1	13.406649104098737	0.4548669633363221		1	25	cnn_epch100	v851	Y08WOMTSL
2	12.302009294800229	0.4972235864675673		2	25	cnn_epch100	v851	Y08WOMTSL
3	13.119768316081466	0.4634801871560649		3	25	cnn_epch100	v851	Y08WOMTSL
4	12.950534350184975	0.474805584279203		4	25	cnn_epch100	v851	Y08WOMTSL
5	12.843019640965812	0.47934825759434807		5	25	cnn_epch100	v851	Y08WOMTSL
6	12.690763117544565	0.4704368380344711		6	25	cnn_epch100	v851	Y08WOMTSL
7	12.526917271034185	0.4946158884630696		7	25	cnn_epch100	v851	Y08WOMTSL
8	12.900645922716237	0.493800213843024		8	25	cnn_epch100	v851	Y08WOMTSL
9	12.897120904144526	0.5019143532889289		9	25	cnn_epch100	v851	Y08WOMTSL
0	12.4626996482926	0.4733978821541153		0	25	cnn_epch100	v851	Y08WOMTSR
1	12.30294422437832	0.47971746263851706		1	25	cnn_epch100	v851	Y08WOMTSR
2	12.398188362204513	0.4943369665755853		2	25	cnn_epch100	v851	Y08WOMTSR
3	12.625456057083792	0.45557268563795955		3	25	cnn_epch100	v851	Y08WOMTSR
4	12.43176185233099	0.4708478040743783		4	25	cnn_epch100	v851	Y08WOMTSR
5	12.253239379092571	0.46244100595028786		5	25	cnn_epch100	v851	Y08WOMTSR
6	12.032816466105594	0.4963810611346757		6	25	cnn_epch100	v851	Y08WOMTSR
7	12.905865766298282	0.48438665685633464		7	25	cnn_epch100	v851	Y08WOMTSR
8	12.557041210860076	0.46492954576229606		8	25	cnn_epch100	v851	Y08WOMTSR
9	12.4431377254041	0.44960253303130193		9	25	cnn_epch100	v851	Y08WOMTSR
0	10.897079942726148	0.6259989719332065		0	25	cnn_epch100	v851	Y04WOMTSR
1	11.412172385175433	0.6004591332302934		1	25	cnn_epch100	v851	Y04WOMTSR
2	10.91670212548694	0.6136579614956092		2	25	cnn_epch100	v851	Y04WOMTSR
3	11.309277728604917	0.6038748620997327		3	25	cnn_epch100	v851	Y04WOMTSR
4	11.354239272969188	0.5966989492315433		4	25	cnn_epch100	v851	Y04WOMTSR
5	11.136583284371657	0.6206460028301909		5	25	cnn_epch100	v851	Y04WOMTSR
6	10.999230718143416	0.6154823809870898		6	25	cnn_epch100	v851	Y04WOMTSR
7	11.364389463506573	0.6064773726849926		7	25	cnn_epch100	v851	Y04WOMTSR
8	11.192079000446332	0.6014141168324995		8	25	cnn_epch100	v851	Y04WOMTSR
9	11.284471973384566	0.6060363795455932		9	25	cnn_epch100	v851	Y04WOMTSR
0	12.24912256571939	0.5822333645394205		0	25	cnn_epch100	v851	Y04WOMTSL
1	12.113920366751763	0.5723885842911572		1	25	cnn_epch100	v851	Y04WOMTSL
2	12.065597071166032	0.5654740665318706		2	25	cnn_epch100	v851	Y04WOMTSL
3	11.840696512778475	0.5709681925443661		3	25	cnn_epch100	v851	Y04WOMTSL
4	11.902587419757571	0.5780998333820285		4	25	cnn_epch100	v851	Y04WOMTSL
5	11.468364748316205	0.5692779219284225		5	25	cnn_epch100	v851	Y04WOMTSL
6	11.90453731314609	0.5625955215784458		6	25	cnn_epch100	v851	Y04WOMTSL
7	12.130607835648654	0.5848918551657255		7	25	cnn_epch100	v851	Y04WOMTSL
8	11.481456122600653	0.595171032319022		8	25	cnn_epch100	v851	Y04WOMTSL
9	11.959438251376016	0.543160188357026		9	25	cnn_epch100	v851	Y04WOMTSL
0	12.039715577815477	0.5249830287878299		0	25	cnn_epch100	v852	Y08WOMTSR
1	11.985428524848365	0.5212611005246603		1	25	cnn_epch100	v852	Y08WOMTSR
2	11.842728654974218	0.5570345375241998		2	25	cnn_epch100	v852	Y08WOMTSR
3	12.066225873852614	0.5229173270708157		3	25	cnn_epch100	v852	Y08WOMTSR
4	11.803312116603871	0.5468874428377235		4	25	cnn_epch100	v852	Y08WOMTSR
5	11.638120329098868	0.5300960197977889		5	25	cnn_epch100	v852	Y08WOMTSR
6	11.569342301653684	0.564825073462899		6	25	cnn_epch100	v852	Y08WOMTSR
7	11.741278836704703	0.5592574131506811		7	25	cnn_epch100	v852	Y08WOMTSR
8	11.864167486815669	0.5409561752646296		8	25	cnn_epch100	v852	Y08WOMTSR
9	11.758326507416491	0.5447331463206954		9	25	cnn_epch100	v852	Y08WOMTSR
0	12.384563574088608	0.564409933515634		0	25	cnn_epch100	v852	Y04WOMTSL
1	12.30938299231811	0.5513656554809485		1	25	cnn_epch100	v852	Y04WOMTSL
2	12.05864871186435	0.5664547296707318		2	25	cnn_epch100	v852	Y04WOMTSL
3	11.928316949172968	0.5590350016005399		3	25	cnn_epch100	v852	Y04WOMTSL
4	12.079768066410525	0.5554618801838866		4	25	cnn_epch100	v852	Y04WOMTSL
5	11.52851622323186	0.5673444754372337		5	25	cnn_epch100	v852	Y04WOMTSL
6	11.949629223095092	0.5538108890188487		6	25	cnn_epch100	v852	Y04WOMTSL
7	12.174558512222132	0.5833543685167109		7	25	cnn_epch100	v852	Y04WOMTSL
8	11.80910497015874	0.5759478775668706		8	25	cnn_epch100	v852	Y04WOMTSL
9	11.850927236913137	0.5574331268075318		9	25	cnn_epch100	v852	Y04WOMTSL
0	11.70368091103351	0.5487276170553848		0	25	cnn_epch100	v852	Y04WOMTSR
1	12.340994225208735	0.5138379262917552		1	25	cnn_epch100	v852	Y04WOMTSR
2	11.744590374311414	0.5438183916443382		2	25	cnn_epch100	v852	Y04WOMTSR
3	11.906051161108204	0.5427331137539451		3	25	cnn_epch100	v852	Y04WOMTSR
4	12.36748390990896	0.4921826822354153		4	25	cnn_epch100	v852	Y04WOMTSR
5	11.961003924382617	0.5364163211251907		5	25	cnn_epch100	v852	Y04WOMTSR
6	11.71989230827501	0.5383576070302557		6	25	cnn_epch100	v852	Y04WOMTSR
7	11.626074622907732	0.5560888371488145		7	25	cnn_epch100	v852	Y04WOMTSR
8	12.215816119564138	0.5301687998603634		8	25	cnn_epch100	v852	Y04WOMTSR
9	11.69283874782663	0.5630997279676206		9	25	cnn_epch100	v852	Y04WOMTSR
0	12.716330001238866	0.4847436670530399		0	25	cnn_epch100	v852	Y08WOMTSL
1	12.961676432262236	0.49537194652277955		1	25	cnn_epch100	v852	Y08WOMTSL
2	12.35308191229641	0.4923245095079103		2	25	cnn_epch100	v852	Y08WOMTSL
3	12.932643942591508	0.4839373698241605		3	25	cnn_epch100	v852	Y08WOMTSL
4	12.865903354820972	0.48291817603770054		4	25	cnn_epch100	v852	Y08WOMTSL
5	12.68974837360525	0.49137810883182187		5	25	cnn_epch100	v852	Y08WOMTSL
6	12.57752993047177	0.48331539063686013		6	25	cnn_epch100	v852	Y08WOMTSL
7	12.427430729899196	0.4971763659951905		7	25	cnn_epch100	v852	Y08WOMTSL
8	12.728118727698137	0.5040116561203606		8	25	cnn_epch100	v852	Y08WOMTSL
9	12.864004437543958	0.5072807327755919		9	25	cnn_epch100	v852	Y08WOMTSL
0	12.634552749360871	0.438123943056053		0	25	cnn_epch100	v853	Y08WOMTSR
1	12.392066280888647	0.46581399650882394		1	25	cnn_epch100	v853	Y08WOMTSR
2	12.508237841877332	0.4789012587328633		2	25	cnn_epch100	v853	Y08WOMTSR
3	12.668903302225724	0.45234053251169054		3	25	cnn_epch100	v853	Y08WOMTSR
4	12.60998961244355	0.45411569515305406		4	25	cnn_epch100	v853	Y08WOMTSR
5	12.325835083329077	0.4515424012557094		5	25	cnn_epch100	v853	Y08WOMTSR
6	12.194813078695177	0.47576012973116777		6	25	cnn_epch100	v853	Y08WOMTSR
7	12.28726136461624	0.5011262419868733		7	25	cnn_epch100	v853	Y08WOMTSR
8	12.640278409707932	0.443472958072981		8	25	cnn_epch100	v853	Y08WOMTSR
9	12.350653869015238	0.4563658714346778		9	25	cnn_epch100	v853	Y08WOMTSR
0	12.487598918761748	0.47447782532739347		0	25	cnn_epch100	v853	Y04WOMTSR
1	12.396952704347848	0.5025705254937041		1	25	cnn_epch100	v853	Y04WOMTSR
2	11.866036494911334	0.5167194412915995		2	25	cnn_epch100	v853	Y04WOMTSR
3	12.06910861733399	0.5254339277109568		3	25	cnn_epch100	v853	Y04WOMTSR
4	12.756688201013414	0.48062425387928753		4	25	cnn_epch100	v853	Y04WOMTSR
5	12.32495742596129	0.5069114952974421		5	25	cnn_epch100	v853	Y04WOMTSR
6	11.928305267893164	0.5139388510365704		6	25	cnn_epch100	v853	Y04WOMTSR
7	12.14503899628765	0.5017180686421322		7	25	cnn_epch100	v853	Y04WOMTSR
8	12.143377902032023	0.501841382028252		8	25	cnn_epch100	v853	Y04WOMTSR
9	12.140040522882254	0.5151409731124871		9	25	cnn_epch100	v853	Y04WOMTSR
0	12.5720792186182	0.5442726350878326		0	25	cnn_epch100	v853	Y04WOMTSL
1	12.49279112580326	0.5358371767176902		1	25	cnn_epch100	v853	Y04WOMTSL
2	12.173231411556646	0.5483750135288451		2	25	cnn_epch100	v853	Y04WOMTSL
3	12.100486523100688	0.5353587044220101		3	25	cnn_epch100	v853	Y04WOMTSL
4	12.353885240195313	0.5305799968442592		4	25	cnn_epch100	v853	Y04WOMTSL
5	11.677210405306427	0.5542953415728562		5	25	cnn_epch100	v853	Y04WOMTSL
6	12.219557467273347	0.5449306078648598		6	25	cnn_epch100	v853	Y04WOMTSL
7	12.55522490704363	0.5554965012952195		7	25	cnn_epch100	v853	Y04WOMTSL
8	12.184604986626075	0.5678027402985552		8	25	cnn_epch100	v853	Y04WOMTSL
9	12.071352201443425	0.5424651086325553		9	25	cnn_epch100	v853	Y04WOMTSL
0	13.091673076558711	0.4373642541518961		0	25	cnn_epch100	v853	Y08WOMTSL
1	13.956057964395352	0.43066737288589035		1	25	cnn_epch100	v853	Y08WOMTSL
2	12.444568380129326	0.4624308389564754		2	25	cnn_epch100	v853	Y08WOMTSL
3	13.282602968953483	0.4443591177338454		3	25	cnn_epch100	v853	Y08WOMTSL
4	13.288469165064967	0.4434614591735993		4	25	cnn_epch100	v853	Y08WOMTSL
5	13.235858343322406	0.44830579980778995		5	25	cnn_epch100	v853	Y08WOMTSL
6	12.762051086893276	0.4540443948048837		6	25	cnn_epch100	v853	Y08WOMTSL
7	12.69083578297508	0.462114592255645		7	25	cnn_epch100	v853	Y08WOMTSL
8	13.08191659300639	0.45808498631105526		8	25	cnn_epch100	v853	Y08WOMTSL
9	13.241470924992008	0.4718135280167273		9	25	cnn_epch100	v853	Y08WOMTSL
0	12.888971228814135	0.4694011525600139		0	25	cnn_epch100	v854	Y08WOMTSL
1	13.279126972224194	0.4581720510312026		1	25	cnn_epch100	v854	Y08WOMTSL
2	12.274179694456675	0.49088450192507277		2	25	cnn_epch100	v854	Y08WOMTSL
3	12.846322249125423	0.4963326793186462		3	25	cnn_epch100	v854	Y08WOMTSL
4	12.824019358054128	0.5024235779431316		4	25	cnn_epch100	v854	Y08WOMTSL
5	13.092239814905655	0.4674458217955577		5	25	cnn_epch100	v854	Y08WOMTSL
6	12.64791859515428	0.47532625368561165		6	25	cnn_epch100	v854	Y08WOMTSL
7	12.410594747687618	0.5047208490355402		7	25	cnn_epch100	v854	Y08WOMTSL
8	12.7744985986144	0.49712381623333934		8	25	cnn_epch100	v854	Y08WOMTSL
9	12.891235133634655	0.505529433398432		9	25	cnn_epch100	v854	Y08WOMTSL
0	12.37114351694166	0.562681843285287		0	25	cnn_epch100	v854	Y04WOMTSL
1	12.358955105790068	0.5462459670811111		1	25	cnn_epch100	v854	Y04WOMTSL
2	12.416088251330889	0.5305971650116994		2	25	cnn_epch100	v854	Y04WOMTSL
3	11.932155370436512	0.5476512824664171		3	25	cnn_epch100	v854	Y04WOMTSL
4	12.061160082493268	0.5569487408140921		4	25	cnn_epch100	v854	Y04WOMTSL
5	11.752839540676376	0.540037739957563		5	25	cnn_epch100	v854	Y04WOMTSL
6	12.169327842305432	0.5331759390734028		6	25	cnn_epch100	v854	Y04WOMTSL
7	12.348467607206128	0.5715682825310252		7	25	cnn_epch100	v854	Y04WOMTSL
8	11.844328386919686	0.5646975369012858		8	25	cnn_epch100	v854	Y04WOMTSL
9	12.369236598105164	0.5072845964130106		9	25	cnn_epch100	v854	Y04WOMTSL
0	12.781980940010069	0.4151926635590178		0	25	cnn_epch100	v854	Y08WOMTSR
1	12.67757065105205	0.4231121116974899		1	25	cnn_epch100	v854	Y08WOMTSR
2	12.781295685531257	0.4510938724282822		2	25	cnn_epch100	v854	Y08WOMTSR
3	12.932060151616689	0.4150852149751825		3	25	cnn_epch100	v854	Y08WOMTSR
4	12.663310476924144	0.43883409531830353		4	25	cnn_epch100	v854	Y08WOMTSR
5	12.510296007350936	0.41738901101120485		5	25	cnn_epch100	v854	Y08WOMTSR
6	12.593402370006364	0.42533790214107114		6	25	cnn_epch100	v854	Y08WOMTSR
7	12.798680610416897	0.42595289661266655		7	25	cnn_epch100	v854	Y08WOMTSR
8	13.111332791827028	0.39706703326748327		8	25	cnn_epch100	v854	Y08WOMTSR
9	12.607963561612571	0.42674930964774144		9	25	cnn_epch100	v854	Y08WOMTSR
0	10.944511574751145	0.6219965788348284		0	25	cnn_epch100	v854	Y04WOMTSR
1	11.78122001831873	0.5757501383682259		1	25	cnn_epch100	v854	Y04WOMTSR
2	11.12524038924002	0.6177792422395051		2	25	cnn_epch100	v854	Y04WOMTSR
3	11.295674850159251	0.6027903498155576		3	25	cnn_epch100	v854	Y04WOMTSR
4	11.371480739449948	0.5953382227150903		4	25	cnn_epch100	v854	Y04WOMTSR
5	11.23740334598136	0.6146719929480513		5	25	cnn_epch100	v854	Y04WOMTSR
6	11.152065450097457	0.6021451717373338		6	25	cnn_epch100	v854	Y04WOMTSR
7	11.08239688195572	0.6102249816344477		7	25	cnn_epch100	v854	Y04WOMTSR
8	11.451015914851352	0.5847595041775819		8	25	cnn_epch100	v854	Y04WOMTSR
9	11.47410493063	0.616383159763016		9	25	cnn_epch100	v854	Y04WOMTSR
0	12.964115405379475	0.46500632158438326		0	25	cnn_epch100	v855	Y08WOMTSL
1	13.283815255239556	0.4784117721245773		1	25	cnn_epch100	v855	Y08WOMTSL
2	12.34674225773164	0.4823662475631972		2	25	cnn_epch100	v855	Y08WOMTSL
3	12.8451354941376	0.4945488012765537		3	25	cnn_epch100	v855	Y08WOMTSL
4	12.732313565847576	0.5053679672086784		4	25	cnn_epch100	v855	Y08WOMTSL
5	12.736705253877435	0.4900386522915412		5	25	cnn_epch100	v855	Y08WOMTSL
6	12.432731054303735	0.5063655753558616		6	25	cnn_epch100	v855	Y08WOMTSL
7	12.443452083879768	0.5034561523979145		7	25	cnn_epch100	v855	Y08WOMTSL
8	12.678558558551366	0.5101025126518886		8	25	cnn_epch100	v855	Y08WOMTSL
9	12.890215000415594	0.5044180267235041		9	25	cnn_epch100	v855	Y08WOMTSL
0	12.880712287809589	0.3972220181090363		0	25	cnn_epch100	v855	Y08WOMTSR
1	12.866500568530087	0.41019095734771743		1	25	cnn_epch100	v855	Y08WOMTSR
2	13.13291451718077	0.4024011045052732		2	25	cnn_epch100	v855	Y08WOMTSR
3	12.978767946032889	0.3998670823239091		3	25	cnn_epch100	v855	Y08WOMTSR
4	13.048980354543994	0.389802576184624		4	25	cnn_epch100	v855	Y08WOMTSR
5	12.829265059231886	0.3920192910201714		5	25	cnn_epch100	v855	Y08WOMTSR
6	12.595173906381609	0.4173880042065364		6	25	cnn_epch100	v855	Y08WOMTSR
7	12.777310473685423	0.4294441359221554		7	25	cnn_epch100	v855	Y08WOMTSR
8	12.792730530151468	0.42109431295561056		8	25	cnn_epch100	v855	Y08WOMTSR
9	12.913988319691075	0.3818126222328368		9	25	cnn_epch100	v855	Y08WOMTSR
0	11.947078366469997	0.6048604038166882		0	25	cnn_epch100	v855	Y04WOMTSL
1	12.23134953991222	0.5827295087405452		1	25	cnn_epch100	v855	Y04WOMTSL
2	11.954888082792726	0.5709267353417066		2	25	cnn_epch100	v855	Y04WOMTSL
3	11.469141417832866	0.5946725831435278		3	25	cnn_epch100	v855	Y04WOMTSL
4	11.52021338100952	0.608443574449805		4	25	cnn_epch100	v855	Y04WOMTSL
5	11.300348620685671	0.5897079628524586		5	25	cnn_epch100	v855	Y04WOMTSL
6	11.646081379938158	0.5880077894901491		6	25	cnn_epch100	v855	Y04WOMTSL
7	11.767562502340857	0.617543176179644		7	25	cnn_epch100	v855	Y04WOMTSL
8	11.490837225736982	0.6064674033222218		8	25	cnn_epch100	v855	Y04WOMTSL
9	11.650118870237948	0.5896091700768762		9	25	cnn_epch100	v855	Y04WOMTSL
0	11.928115082897262	0.5245119421912441		0	25	cnn_epch100	v855	Y04WOMTSR
1	12.308003919417397	0.504627668376922		1	25	cnn_epch100	v855	Y04WOMTSR
2	11.9032791352765	0.511078784351487		2	25	cnn_epch100	v855	Y04WOMTSR
3	12.212506987866732	0.511307420670794		3	25	cnn_epch100	v855	Y04WOMTSR
4	12.582283019463182	0.4783019235967268		4	25	cnn_epch100	v855	Y04WOMTSR
5	12.102970166272284	0.5198432254161327		5	25	cnn_epch100	v855	Y04WOMTSR
6	11.787655205155884	0.5296239075253617		6	25	cnn_epch100	v855	Y04WOMTSR
7	11.990474259315842	0.5205958503816275		7	25	cnn_epch100	v855	Y04WOMTSR
8	12.161831526428095	0.5007326924889781		8	25	cnn_epch100	v855	Y04WOMTSR
9	12.130096464990434	0.5185807825038957		9	25	cnn_epch100	v855	Y04WOMTSR
0	12.424442452551592	0.4608968799979637		0	25	cnn_epch100	v856	Y08WOMTSR
1	12.413974074801803	0.4665116872186642		1	25	cnn_epch100	v856	Y08WOMTSR
2	12.557131484778653	0.47377689565182773		2	25	cnn_epch100	v856	Y08WOMTSR
3	12.500121681145352	0.46980313755281206		3	25	cnn_epch100	v856	Y08WOMTSR
4	12.464752890957856	0.4747596389492214		4	25	cnn_epch100	v856	Y08WOMTSR
5	12.15095234677403	0.47500516408545246		5	25	cnn_epch100	v856	Y08WOMTSR
6	12.049850843454898	0.49650884046498217		6	25	cnn_epch100	v856	Y08WOMTSR
7	12.350127417990144	0.48813774821018624		7	25	cnn_epch100	v856	Y08WOMTSR
8	12.513316903736715	0.4575266321670577		8	25	cnn_epch100	v856	Y08WOMTSR
9	12.43221968447016	0.47431145649635686		9	25	cnn_epch100	v856	Y08WOMTSR
0	12.162056380487696	0.5852680552576858		0	25	cnn_epch100	v856	Y04WOMTSL
1	12.430318949916154	0.5453396117649716		1	25	cnn_epch100	v856	Y04WOMTSL
2	11.958616173824646	0.5692803658702073		2	25	cnn_epch100	v856	Y04WOMTSL
3	11.85828145946704	0.5646647614728639		3	25	cnn_epch100	v856	Y04WOMTSL
4	12.06793900146235	0.5676593965849627		4	25	cnn_epch100	v856	Y04WOMTSL
5	11.58918551233875	0.5587597060832836		5	25	cnn_epch100	v856	Y04WOMTSL
6	12.018253900416896	0.5618682169074907		6	25	cnn_epch100	v856	Y04WOMTSL
7	12.293246392114574	0.573667085481618		7	25	cnn_epch100	v856	Y04WOMTSL
8	11.558327369387822	0.5923437588715946		8	25	cnn_epch100	v856	Y04WOMTSL
9	12.00371098914508	0.5498151493766766		9	25	cnn_epch100	v856	Y04WOMTSL
0	13.15145887137937	0.43836497152529114		0	25	cnn_epch100	v856	Y08WOMTSL
1	13.536703881941165	0.4327832090384647		1	25	cnn_epch100	v856	Y08WOMTSL
2	12.538275698015552	0.46568727841454527		2	25	cnn_epch100	v856	Y08WOMTSL
3	13.139247079310891	0.45758584628186544		3	25	cnn_epch100	v856	Y08WOMTSL
4	12.907753237144297	0.4858528599548647		4	25	cnn_epch100	v856	Y08WOMTSL
5	12.907476092666144	0.46170612971402797		5	25	cnn_epch100	v856	Y08WOMTSL
6	12.919229599973008	0.4473400381811216		6	25	cnn_epch100	v856	Y08WOMTSL
7	12.655865473949122	0.46981739802635714		7	25	cnn_epch100	v856	Y08WOMTSL
8	13.13255519032052	0.4806682882911839		8	25	cnn_epch100	v856	Y08WOMTSL
9	12.897154941923128	0.5013977344999333		9	25	cnn_epch100	v856	Y08WOMTSL
0	12.028646187205355	0.5099987434179032		0	25	cnn_epch100	v856	Y04WOMTSR
1	12.429973364289165	0.4906817919975419		1	25	cnn_epch100	v856	Y04WOMTSR
2	11.944440993807811	0.5074156904529057		2	25	cnn_epch100	v856	Y04WOMTSR
3	12.185080106268508	0.5069995206762382		3	25	cnn_epch100	v856	Y04WOMTSR
4	12.464251102584177	0.4847423506504798		4	25	cnn_epch100	v856	Y04WOMTSR
5	12.41608188486613	0.4849202525439243		5	25	cnn_epch100	v856	Y04WOMTSR
6	12.244118771126232	0.49409213740850144		6	25	cnn_epch100	v856	Y04WOMTSR
7	12.388743059785078	0.47919802446720833		7	25	cnn_epch100	v856	Y04WOMTSR
8	12.280071619627016	0.48573393504129947		8	25	cnn_epch100	v856	Y04WOMTSR
9	12.289744666806689	0.5204971876165878		9	25	cnn_epch100	v856	Y04WOMTSR
0	10.999772027728326	0.6216000528317487		0	25	cnn_epch100	v857	Y04WOMTSR
1	11.50742475415226	0.5984772750354673		1	25	cnn_epch100	v857	Y04WOMTSR
2	10.807962369563352	0.6236769664156271		2	25	cnn_epch100	v857	Y04WOMTSR
3	11.370173984989387	0.6060585408065544		3	25	cnn_epch100	v857	Y04WOMTSR
4	11.337891410150684	0.5991767586602281		4	25	cnn_epch100	v857	Y04WOMTSR
5	11.039039828699648	0.627292588590721		5	25	cnn_epch100	v857	Y04WOMTSR
6	10.933822299786211	0.618695985033654		6	25	cnn_epch100	v857	Y04WOMTSR
7	11.054089303062629	0.6128149065000994		7	25	cnn_epch100	v857	Y04WOMTSR
8	11.34610031579113	0.5894612965646157		8	25	cnn_epch100	v857	Y04WOMTSR
9	11.053317381208144	0.6261774398481333		9	25	cnn_epch100	v857	Y04WOMTSR
0	12.738196286715729	0.48411436920815876		0	25	cnn_epch100	v857	Y08WOMTSL
1	13.114728779786883	0.47772989099696134		1	25	cnn_epch100	v857	Y08WOMTSL
2	12.25221253041516	0.49279010422001585		2	25	cnn_epch100	v857	Y08WOMTSL
3	12.894202173360997	0.4921535876057854		3	25	cnn_epch100	v857	Y08WOMTSL
4	12.72305455622476	0.5028513603700494		4	25	cnn_epch100	v857	Y08WOMTSL
5	12.65927085379114	0.4932824260019929		5	25	cnn_epch100	v857	Y08WOMTSL
6	12.552763715747744	0.48985901213947564		6	25	cnn_epch100	v857	Y08WOMTSL
7	12.475837503081198	0.4969889383210925		7	25	cnn_epch100	v857	Y08WOMTSL
8	12.925596954520753	0.4943750957679508		8	25	cnn_epch100	v857	Y08WOMTSL
9	12.943197813309167	0.5148178026905761		9	25	cnn_epch100	v857	Y08WOMTSL
0	12.543448377046808	0.5477649166726045		0	25	cnn_epch100	v857	Y04WOMTSL
1	12.576045615421748	0.5231609466442569		1	25	cnn_epch100	v857	Y04WOMTSL
2	12.39321814731336	0.5315817934057945		2	25	cnn_epch100	v857	Y04WOMTSL
3	11.923076295642428	0.5501691162482252		3	25	cnn_epch100	v857	Y04WOMTSL
4	12.334680652932766	0.5312658252729047		4	25	cnn_epch100	v857	Y04WOMTSL
5	12.00702598337674	0.5449155512428847		5	25	cnn_epch100	v857	Y04WOMTSL
6	12.208273442854075	0.542090168421734		6	25	cnn_epch100	v857	Y04WOMTSL
7	12.322800080619782	0.5645181460602015		7	25	cnn_epch100	v857	Y04WOMTSL
8	11.8622621711548	0.5586729473890908		8	25	cnn_epch100	v857	Y04WOMTSL
9	12.050357298228818	0.5301522702456966		9	25	cnn_epch100	v857	Y04WOMTSL
0	11.873577529865546	0.5314679599854504		0	25	cnn_epch100	v857	Y08WOMTSR
1	11.890803562638176	0.532125036552598		1	25	cnn_epch100	v857	Y08WOMTSR
2	11.705551687218554	0.5715087250738636		2	25	cnn_epch100	v857	Y08WOMTSR
3	12.127778655518323	0.5205130991710576		3	25	cnn_epch100	v857	Y08WOMTSR
4	11.974172618845875	0.539642880274816		4	25	cnn_epch100	v857	Y08WOMTSR
5	11.676202789587965	0.5298896320845545		5	25	cnn_epch100	v857	Y08WOMTSR
6	11.524436357262733	0.556413794399228		6	25	cnn_epch100	v857	Y08WOMTSR
7	11.858954647842388	0.551383269555298		7	25	cnn_epch100	v857	Y08WOMTSR
8	12.146611932346294	0.5318967563651912		8	25	cnn_epch100	v857	Y08WOMTSR
9	11.57070028786626	0.5512215145674626		9	25	cnn_epch100	v857	Y08WOMTSR
0	10.81889429184803	0.6348258703705367		0	25	cnn_epch100	v858	Y04WOMTSR
1	11.33567286664104	0.6054257884690679		1	25	cnn_epch100	v858	Y04WOMTSR
2	10.865850068621024	0.6193382392499808		2	25	cnn_epch100	v858	Y04WOMTSR
3	11.2316707564556	0.6150921874921326		3	25	cnn_epch100	v858	Y04WOMTSR
4	11.351570568602083	0.598148960461806		4	25	cnn_epch100	v858	Y04WOMTSR
5	11.029047652815509	0.6343408905567974		5	25	cnn_epch100	v858	Y04WOMTSR
6	10.981858945007383	0.6183515789273106		6	25	cnn_epch100	v858	Y04WOMTSR
7	11.0330949137713	0.6240381239166708		7	25	cnn_epch100	v858	Y04WOMTSR
8	11.094611540068348	0.612490533244766		8	25	cnn_epch100	v858	Y04WOMTSR
9	11.032151941180988	0.6278695249484696		9	25	cnn_epch100	v858	Y04WOMTSR
0	12.858634927435835	0.5298757412223575		0	25	cnn_epch100	v858	Y04WOMTSL
1	12.787429735159716	0.5190509739253412		1	25	cnn_epch100	v858	Y04WOMTSL
2	12.45512849198274	0.527914639045275		2	25	cnn_epch100	v858	Y04WOMTSL
3	12.246199944995142	0.514264802621402		3	25	cnn_epch100	v858	Y04WOMTSL
4	12.257944217240476	0.5395311434924481		4	25	cnn_epch100	v858	Y04WOMTSL
5	11.94112834757218	0.5291134050447255		5	25	cnn_epch100	v858	Y04WOMTSL
6	12.391832562352056	0.5063333040319673		6	25	cnn_epch100	v858	Y04WOMTSL
7	12.654282231991887	0.5318633126966893		7	25	cnn_epch100	v858	Y04WOMTSL
8	12.27799812599331	0.5140095552215135		8	25	cnn_epch100	v858	Y04WOMTSL
9	12.373215600743151	0.5157792773495571		9	25	cnn_epch100	v858	Y04WOMTSL
0	11.978354549151526	0.5181229459012493		0	25	cnn_epch100	v858	Y08WOMTSR
1	12.220541332727777	0.4965573716898695		1	25	cnn_epch100	v858	Y08WOMTSR
2	11.878253071532962	0.5543041215262213		2	25	cnn_epch100	v858	Y08WOMTSR
3	12.139381430147983	0.5216722208029593		3	25	cnn_epch100	v858	Y08WOMTSR
4	11.931969387657114	0.5349483859873851		4	25	cnn_epch100	v858	Y08WOMTSR
5	11.70422287892242	0.5312304143823231		5	25	cnn_epch100	v858	Y08WOMTSR
6	11.495962270319362	0.5609744391576266		6	25	cnn_epch100	v858	Y08WOMTSR
7	11.838497371760353	0.5511069170555142		7	25	cnn_epch100	v858	Y08WOMTSR
8	11.933541255353846	0.5354350801853811		8	25	cnn_epch100	v858	Y08WOMTSR
9	11.870097593459356	0.5337710103048076		9	25	cnn_epch100	v858	Y08WOMTSR
0	12.988002262987589	0.4510913189100901		0	25	cnn_epch100	v858	Y08WOMTSL
1	13.756830069205002	0.42680752106530173		1	25	cnn_epch100	v858	Y08WOMTSL
2	12.487328332781768	0.4695529670475132		2	25	cnn_epch100	v858	Y08WOMTSL
3	13.24278333913614	0.4524752582717264		3	25	cnn_epch100	v858	Y08WOMTSL
4	13.06795038826472	0.4659911091151507		4	25	cnn_epch100	v858	Y08WOMTSL
5	13.078787735284507	0.4460623039799706		5	25	cnn_epch100	v858	Y08WOMTSL
6	12.898362179897331	0.4574993025187638		6	25	cnn_epch100	v858	Y08WOMTSL
7	12.560978403795223	0.4775108348612845		7	25	cnn_epch100	v858	Y08WOMTSL
8	13.029997992344985	0.4651308493120261		8	25	cnn_epch100	v858	Y08WOMTSL
9	13.179060500033655	0.46764947904682885		9	25	cnn_epch100	v858	Y08WOMTSL
0	12.1813549226273	0.584201404869255		0	25	cnn_epch100	v859	Y04WOMTSL
1	11.904343974787734	0.5905307015016024		1	25	cnn_epch100	v859	Y04WOMTSL
2	11.891870411408574	0.5778931987881045		2	25	cnn_epch100	v859	Y04WOMTSL
3	11.721303451443143	0.5751555173908872		3	25	cnn_epch100	v859	Y04WOMTSL
4	11.760169384812842	0.5884715787288912		4	25	cnn_epch100	v859	Y04WOMTSL
5	11.377998663545831	0.578439129746848		5	25	cnn_epch100	v859	Y04WOMTSL
6	11.76529531779324	0.5693495332771555		6	25	cnn_epch100	v859	Y04WOMTSL
7	12.054646235193252	0.6053667547537809		7	25	cnn_epch100	v859	Y04WOMTSL
8	11.363504221210826	0.6104006516375307		8	25	cnn_epch100	v859	Y04WOMTSL
9	11.775902431300848	0.5691979377225446		9	25	cnn_epch100	v859	Y04WOMTSL
0	13.40458145765332	0.4161461176112927		0	25	cnn_epch100	v859	Y08WOMTSL
1	13.598133160912685	0.4274304778460654		1	25	cnn_epch100	v859	Y08WOMTSL
2	12.61306558156757	0.45055236454294106		2	25	cnn_epch100	v859	Y08WOMTSL
3	13.723530969880178	0.42231657770457526		3	25	cnn_epch100	v859	Y08WOMTSL
4	13.092796935023042	0.4567493992129284		4	25	cnn_epch100	v859	Y08WOMTSL
5	13.086777501268168	0.4538935175559302		5	25	cnn_epch100	v859	Y08WOMTSL
6	12.943849755671534	0.4392393174439547		6	25	cnn_epch100	v859	Y08WOMTSL
7	12.843687782007525	0.444900237945906		7	25	cnn_epch100	v859	Y08WOMTSL
8	13.150870119568804	0.4617266712855866		8	25	cnn_epch100	v859	Y08WOMTSL
9	13.376430696363313	0.45767453299384375		9	25	cnn_epch100	v859	Y08WOMTSL
0	12.575166637482925	0.4544508506316478		0	25	cnn_epch100	v859	Y08WOMTSR
1	12.31250789880621	0.4775080538123443		1	25	cnn_epch100	v859	Y08WOMTSR
2	12.481064835572475	0.4860764029473767		2	25	cnn_epch100	v859	Y08WOMTSR
3	12.638811866756962	0.46418451718263054		3	25	cnn_epch100	v859	Y08WOMTSR
4	12.468655917893754	0.4699451087316246		4	25	cnn_epch100	v859	Y08WOMTSR
5	12.14097343444663	0.4770632717397898		5	25	cnn_epch100	v859	Y08WOMTSR
6	12.329011321798191	0.4919372954830618		6	25	cnn_epch100	v859	Y08WOMTSR
7	12.349841438965784	0.48631288069104606		7	25	cnn_epch100	v859	Y08WOMTSR
8	12.438343039394042	0.46802309109802903		8	25	cnn_epch100	v859	Y08WOMTSR
9	12.369996881385214	0.4548176504947799		9	25	cnn_epch100	v859	Y08WOMTSR
0	11.93416975009967	0.5252316512147922		0	25	cnn_epch100	v859	Y04WOMTSR
1	12.508070447068826	0.4845273208693443		1	25	cnn_epch100	v859	Y04WOMTSR
2	11.976520091488537	0.5011277941692825		2	25	cnn_epch100	v859	Y04WOMTSR
3	12.954166145866791	0.42392139719942246		3	25	cnn_epch100	v859	Y04WOMTSR
4	12.358151688360104	0.4859697106416414		4	25	cnn_epch100	v859	Y04WOMTSR
5	12.386470077923809	0.4925900979833976		5	25	cnn_epch100	v859	Y04WOMTSR
6	12.058608654861716	0.5127163555299927		6	25	cnn_epch100	v859	Y04WOMTSR
7	12.10263588002175	0.501433173567285		7	25	cnn_epch100	v859	Y04WOMTSR
8	12.26029634056768	0.4844658593796195		8	25	cnn_epch100	v859	Y04WOMTSR
9	12.082102823530253	0.5216002372788223		9	25	cnn_epch100	v859	Y04WOMTSR
0	12.08088198897074	0.5030857687965734		0	25	cnn_epch100	v860	Y04WOMTSR
1	12.668201081650365	0.4628854930024314		1	25	cnn_epch100	v860	Y04WOMTSR
2	12.063788952746624	0.49426715953244876		2	25	cnn_epch100	v860	Y04WOMTSR
3	12.33501112802732	0.4880563053203136		3	25	cnn_epch100	v860	Y04WOMTSR
4	12.58060094379892	0.46423889980538063		4	25	cnn_epch100	v860	Y04WOMTSR
5	12.55060328805435	0.46393754042684027		5	25	cnn_epch100	v860	Y04WOMTSR
6	12.278452701451878	0.47337273422658044		6	25	cnn_epch100	v860	Y04WOMTSR
7	12.646010164138636	0.44848767393304606		7	25	cnn_epch100	v860	Y04WOMTSR
8	12.36671655975974	0.471685641707357		8	25	cnn_epch100	v860	Y04WOMTSR
9	12.382865668793096	0.4838988061173891		9	25	cnn_epch100	v860	Y04WOMTSR
0	11.927461903447329	0.5241307013268633		0	25	cnn_epch100	v860	Y08WOMTSR
1	12.202176964891391	0.49957075772356624		1	25	cnn_epch100	v860	Y08WOMTSR
2	11.851354344243774	0.558895697572087		2	25	cnn_epch100	v860	Y08WOMTSR
3	12.133609364201304	0.5152450340708656		3	25	cnn_epch100	v860	Y08WOMTSR
4	11.92573296413941	0.5422468861024704		4	25	cnn_epch100	v860	Y08WOMTSR
5	11.708523548273812	0.522035979336491		5	25	cnn_epch100	v860	Y08WOMTSR
6	11.61147840669481	0.561784835148143		6	25	cnn_epch100	v860	Y08WOMTSR
7	11.677493519606406	0.5638407453138163		7	25	cnn_epch100	v860	Y08WOMTSR
8	12.005893367564576	0.5319937592553735		8	25	cnn_epch100	v860	Y08WOMTSR
9	11.883356064572697	0.5161023964921339		9	25	cnn_epch100	v860	Y08WOMTSR
0	12.500705998808574	0.553470195036506		0	25	cnn_epch100	v860	Y04WOMTSL
1	12.410011262324144	0.5425040023398072		1	25	cnn_epch100	v860	Y04WOMTSL
2	12.30882204424598	0.5423477248183957		2	25	cnn_epch100	v860	Y04WOMTSL
3	11.9486248486014	0.5465878203195162		3	25	cnn_epch100	v860	Y04WOMTSL
4	12.242916791749073	0.5394250214095052		4	25	cnn_epch100	v860	Y04WOMTSL
5	11.757528682617403	0.542185665287809		5	25	cnn_epch100	v860	Y04WOMTSL
6	12.098128710250968	0.5348103492776812		6	25	cnn_epch100	v860	Y04WOMTSL
7	12.366219350589583	0.5662869756046249		7	25	cnn_epch100	v860	Y04WOMTSL
8	11.780428816440615	0.5703833048795957		8	25	cnn_epch100	v860	Y04WOMTSL
9	12.493913777778312	0.5446677471094554		9	25	cnn_epch100	v860	Y04WOMTSL
0	12.60288070374096	0.5044305517102208		0	25	cnn_epch100	v860	Y08WOMTSL
1	13.037022663673874	0.4978228975739999		1	25	cnn_epch100	v860	Y08WOMTSL
2	12.088965918789343	0.5159545700936063		2	25	cnn_epch100	v860	Y08WOMTSL
3	12.624139299027975	0.5234356549903967		3	25	cnn_epch100	v860	Y08WOMTSL
4	12.621611887331497	0.5144409591696981		4	25	cnn_epch100	v860	Y08WOMTSL
5	12.575128774339415	0.5035208836269403		5	25	cnn_epch100	v860	Y08WOMTSL
6	12.241345903718608	0.5189680795041742		6	25	cnn_epch100	v860	Y08WOMTSL
7	12.108992440009835	0.5319778847277428		7	25	cnn_epch100	v860	Y08WOMTSL
8	12.60468712395412	0.5247238847060541		8	25	cnn_epch100	v860	Y08WOMTSL
9	12.669584528042774	0.5311289849681597		9	25	cnn_epch100	v860	Y08WOMTSL
0	12.36324430779931	0.4843068830326403		0	25	cnn_epch100	v861	Y04WOMTSR
1	12.297493226759524	0.5088734724764887		1	25	cnn_epch100	v861	Y04WOMTSR
2	11.716810957336442	0.5311680192189315		2	25	cnn_epch100	v861	Y04WOMTSR
3	12.063091680288252	0.5218115965875463		3	25	cnn_epch100	v861	Y04WOMTSR
4	12.470229596158491	0.49041065169771453		4	25	cnn_epch100	v861	Y04WOMTSR
5	12.249357264018638	0.5079855318488498		5	25	cnn_epch100	v861	Y04WOMTSR
6	12.037341203594146	0.5103955217597866		6	25	cnn_epch100	v861	Y04WOMTSR
7	11.96874227301421	0.5234430590524923		7	25	cnn_epch100	v861	Y04WOMTSR
8	12.05903345299881	0.515418156751605		8	25	cnn_epch100	v861	Y04WOMTSR
9	11.93602800477939	0.5375054307241434		9	25	cnn_epch100	v861	Y04WOMTSR
0	12.127341514003044	0.5873082621399478		0	25	cnn_epch100	v861	Y04WOMTSL
1	12.23847538053065	0.5658573178077196		1	25	cnn_epch100	v861	Y04WOMTSL
2	12.129877977649889	0.561950022077678		2	25	cnn_epch100	v861	Y04WOMTSL
3	11.76242412176433	0.5646698591389017		3	25	cnn_epch100	v861	Y04WOMTSL
4	11.79931857996236	0.585285541521816		4	25	cnn_epch100	v861	Y04WOMTSL
5	11.50420766395651	0.571035163544737		5	25	cnn_epch100	v861	Y04WOMTSL
6	11.839298920066684	0.5636466127702732		6	25	cnn_epch100	v861	Y04WOMTSL
7	12.35958405657302	0.5880395512485986		7	25	cnn_epch100	v861	Y04WOMTSL
8	11.576724664384695	0.585013613414996		8	25	cnn_epch100	v861	Y04WOMTSL
9	11.812231443071738	0.5580291811129615		9	25	cnn_epch100	v861	Y04WOMTSL
0	12.732829235459317	0.42392993025400033		0	25	cnn_epch100	v861	Y08WOMTSR
1	12.679656900168643	0.42735539747316637		1	25	cnn_epch100	v861	Y08WOMTSR
2	12.730461680999	0.4509380200234252		2	25	cnn_epch100	v861	Y08WOMTSR
3	12.83999380013728	0.4239390701029001		3	25	cnn_epch100	v861	Y08WOMTSR
4	12.638664599378378	0.44116530211158456		4	25	cnn_epch100	v861	Y08WOMTSR
5	12.51204975026064	0.4188197445718704		5	25	cnn_epch100	v861	Y08WOMTSR
6	12.526343566367556	0.4514524758548726		6	25	cnn_epch100	v861	Y08WOMTSR
7	12.64803205503303	0.4524402820861424		7	25	cnn_epch100	v861	Y08WOMTSR
8	12.78539630249009	0.434343502937891		8	25	cnn_epch100	v861	Y08WOMTSR
9	12.78195384227156	0.4167763602081624		9	25	cnn_epch100	v861	Y08WOMTSR
0	12.73226909777459	0.4839016509055512		0	25	cnn_epch100	v861	Y08WOMTSL
1	13.08609513656195	0.4841244149687397		1	25	cnn_epch100	v861	Y08WOMTSL
2	12.110300552959428	0.5051405037315418		2	25	cnn_epch100	v861	Y08WOMTSL
3	12.920738212094276	0.48907545916666556		3	25	cnn_epch100	v861	Y08WOMTSL
4	12.887561587595767	0.48596985737691556		4	25	cnn_epch100	v861	Y08WOMTSL
5	12.59315014964582	0.5061898626207423		5	25	cnn_epch100	v861	Y08WOMTSL
6	12.449034371241476	0.4979471837455678		6	25	cnn_epch100	v861	Y08WOMTSL
7	12.378266139130147	0.5065088642883967		7	25	cnn_epch100	v861	Y08WOMTSL
8	12.739517090489446	0.5042703415630032		8	25	cnn_epch100	v861	Y08WOMTSL
9	13.093203830348877	0.5052363630504819		9	25	cnn_epch100	v861	Y08WOMTSL
0	11.190414192406845	0.6027214598955098		0	25	cnn_epch100	v862	Y04WOMTSR
1	11.32812301360826	0.6063643446004149		1	25	cnn_epch100	v862	Y04WOMTSR
2	10.924751822216264	0.613239320159283		2	25	cnn_epch100	v862	Y04WOMTSR
3	11.436339741648563	0.6057836514184638		3	25	cnn_epch100	v862	Y04WOMTSR
4	11.527592693506476	0.5933292650741154		4	25	cnn_epch100	v862	Y04WOMTSR
5	11.081277811273692	0.6263012910402934		5	25	cnn_epch100	v862	Y04WOMTSR
6	10.982060381784606	0.6137732816218849		6	25	cnn_epch100	v862	Y04WOMTSR
7	10.95699102882737	0.6212497534570921		7	25	cnn_epch100	v862	Y04WOMTSR
8	11.148077638115105	0.6057693104293612		8	25	cnn_epch100	v862	Y04WOMTSR
9	11.236927091744407	0.6221566534496465		9	25	cnn_epch100	v862	Y04WOMTSR
0	12.624156648514864	0.5459221065616392		0	25	cnn_epch100	v862	Y04WOMTSL
1	12.667606390189915	0.5200187473515995		1	25	cnn_epch100	v862	Y04WOMTSL
2	12.437852235892732	0.5194010919278206		2	25	cnn_epch100	v862	Y04WOMTSL
3	12.143710782463616	0.5247381268158053		3	25	cnn_epch100	v862	Y04WOMTSL
4	12.150680582133583	0.5491886666422728		4	25	cnn_epch100	v862	Y04WOMTSL
5	12.227716746328635	0.5052646840812058		5	25	cnn_epch100	v862	Y04WOMTSL
6	12.18229449034908	0.5252716293227492		6	25	cnn_epch100	v862	Y04WOMTSL
7	12.339214078218072	0.5640446016587394		7	25	cnn_epch100	v862	Y04WOMTSL
8	12.000780189619723	0.5553298348479263		8	25	cnn_epch100	v862	Y04WOMTSL
9	12.426345339378946	0.5029343545495617		9	25	cnn_epch100	v862	Y04WOMTSL
0	13.111548716088333	0.4023320072634914		0	25	cnn_epch100	v862	Y08WOMTSR
1	12.99531088047782	0.43037045660789663		1	25	cnn_epch100	v862	Y08WOMTSR
2	12.856062509699395	0.4361361437767004		2	25	cnn_epch100	v862	Y08WOMTSR
3	12.824431503680854	0.4316245520474813		3	25	cnn_epch100	v862	Y08WOMTSR
4	12.7681762711826	0.4399074656567941		4	25	cnn_epch100	v862	Y08WOMTSR
5	12.397732307723198	0.42983779798394106		5	25	cnn_epch100	v862	Y08WOMTSR
6	12.291485724704383	0.46330250428295056		6	25	cnn_epch100	v862	Y08WOMTSR
7	12.679495114366276	0.4548835230994373		7	25	cnn_epch100	v862	Y08WOMTSR
8	12.734642216871094	0.42936620465548436		8	25	cnn_epch100	v862	Y08WOMTSR
9	12.391204584341288	0.4495226536106708		9	25	cnn_epch100	v862	Y08WOMTSR
0	12.98313013807756	0.45669202492245353		0	25	cnn_epch100	v862	Y08WOMTSL
1	13.34493192740272	0.45188295057641986		1	25	cnn_epch100	v862	Y08WOMTSL
2	12.3361359715133	0.4776844764356333		2	25	cnn_epch100	v862	Y08WOMTSL
3	13.085589218310222	0.4656662430689268		3	25	cnn_epch100	v862	Y08WOMTSL
4	12.895342458275753	0.4805952300928808		4	25	cnn_epch100	v862	Y08WOMTSL
5	12.884307715899116	0.46597821569415576		5	25	cnn_epch100	v862	Y08WOMTSL
6	12.65171492192867	0.4850948759695925		6	25	cnn_epch100	v862	Y08WOMTSL
7	12.81134852230587	0.468307348383895		7	25	cnn_epch100	v862	Y08WOMTSL
8	13.083768059389248	0.4666243382023387		8	25	cnn_epch100	v862	Y08WOMTSL
9	12.988913207836704	0.48992896437656813		9	25	cnn_epch100	v862	Y08WOMTSL
0	12.25330364516252	0.5872614213561049		0	25	cnn_epch100	v863	Y04WOMTSL
1	11.968208431927724	0.5928681288279763		1	25	cnn_epch100	v863	Y04WOMTSL
2	11.840371476490567	0.5823525970603846		2	25	cnn_epch100	v863	Y04WOMTSL
3	11.745166604967856	0.5760822535241541		3	25	cnn_epch100	v863	Y04WOMTSL
4	11.860523120060908	0.5810020516325183		4	25	cnn_epch100	v863	Y04WOMTSL
5	11.462130718216535	0.5709703984790637		5	25	cnn_epch100	v863	Y04WOMTSL
6	11.828193608965762	0.57985459644595		6	25	cnn_epch100	v863	Y04WOMTSL
7	11.958490949733193	0.6048284241583319		7	25	cnn_epch100	v863	Y04WOMTSL
8	11.452576359564173	0.597113325726544		8	25	cnn_epch100	v863	Y04WOMTSL
9	11.974221686345512	0.5539039579577117		9	25	cnn_epch100	v863	Y04WOMTSL
0	12.485662865947566	0.46899978122153535		0	25	cnn_epch100	v863	Y08WOMTSR
1	12.374443556407222	0.4810889380168153		1	25	cnn_epch100	v863	Y08WOMTSR
2	12.462388399165242	0.49016423089625205		2	25	cnn_epch100	v863	Y08WOMTSR
3	12.556282276889943	0.4634177195077698		3	25	cnn_epch100	v863	Y08WOMTSR
4	12.432668438806814	0.4768319364545434		4	25	cnn_epch100	v863	Y08WOMTSR
5	12.130755045367682	0.47008448961129745		5	25	cnn_epch100	v863	Y08WOMTSR
6	12.034007117987152	0.49747787594282683		6	25	cnn_epch100	v863	Y08WOMTSR
7	12.430704838934185	0.4883835308413211		7	25	cnn_epch100	v863	Y08WOMTSR
8	12.461777370939004	0.4670907035857886		8	25	cnn_epch100	v863	Y08WOMTSR
9	12.538565060839309	0.4634393084332507		9	25	cnn_epch100	v863	Y08WOMTSR
0	12.7853090031704	0.4802143425456364		0	25	cnn_epch100	v863	Y08WOMTSL
1	12.931828616606436	0.5015221590087398		1	25	cnn_epch100	v863	Y08WOMTSL
2	12.160704453156187	0.5037073933303925		2	25	cnn_epch100	v863	Y08WOMTSL
3	13.00390030651944	0.48769153547896404		3	25	cnn_epch100	v863	Y08WOMTSL
4	12.96327572658403	0.49193490998469774		4	25	cnn_epch100	v863	Y08WOMTSL
5	12.651864827323385	0.5107855889656895		5	25	cnn_epch100	v863	Y08WOMTSL
6	12.500292813520703	0.4975864928598754		6	25	cnn_epch100	v863	Y08WOMTSL
7	12.370104809871943	0.5173053607377771		7	25	cnn_epch100	v863	Y08WOMTSL
8	12.70296456368906	0.5120273905601138		8	25	cnn_epch100	v863	Y08WOMTSL
9	12.931488702895145	0.5080123594973697		9	25	cnn_epch100	v863	Y08WOMTSL
0	11.060958378069069	0.6227632217734975		0	25	cnn_epch100	v863	Y04WOMTSR
1	11.631606348865716	0.5938177200908736		1	25	cnn_epch100	v863	Y04WOMTSR
2	10.913635002446467	0.6190873629836945		2	25	cnn_epch100	v863	Y04WOMTSR
3	11.328847997378237	0.601483848113848		3	25	cnn_epch100	v863	Y04WOMTSR
4	11.422404023598371	0.5946911786983302		4	25	cnn_epch100	v863	Y04WOMTSR
5	11.133582460870226	0.6248678716710204		5	25	cnn_epch100	v863	Y04WOMTSR
6	11.059008624724711	0.6139183075475015		6	25	cnn_epch100	v863	Y04WOMTSR
7	10.966611396370409	0.6217470793321488		7	25	cnn_epch100	v863	Y04WOMTSR
8	11.288290626999784	0.595741231549679		8	25	cnn_epch100	v863	Y04WOMTSR
9	11.163864401717776	0.6168648454133662		9	25	cnn_epch100	v863	Y04WOMTSR
0	11.95826515288472	0.6013188497589597		0	25	cnn_epch100	v864	Y04WOMTSL
1	12.289612549106764	0.5590642375159878		1	25	cnn_epch100	v864	Y04WOMTSL
2	11.99690693942532	0.5746475282102126		2	25	cnn_epch100	v864	Y04WOMTSL
3	11.583369591491431	0.5827635751460668		3	25	cnn_epch100	v864	Y04WOMTSL
4	11.867643894830431	0.5859170874637835		4	25	cnn_epch100	v864	Y04WOMTSL
5	11.44051915022998	0.5771788258934146		5	25	cnn_epch100	v864	Y04WOMTSL
6	11.746531707092906	0.5713669576800551		6	25	cnn_epch100	v864	Y04WOMTSL
7	12.016263372450082	0.604279387593555		7	25	cnn_epch100	v864	Y04WOMTSL
8	11.204802391983108	0.6192133289639318		8	25	cnn_epch100	v864	Y04WOMTSL
9	11.58823322854198	0.5795212290119788		9	25	cnn_epch100	v864	Y04WOMTSL
0	12.796741256000589	0.485243995540294		0	25	cnn_epch100	v864	Y08WOMTSL
1	12.892835797413202	0.5049521673408434		1	25	cnn_epch100	v864	Y08WOMTSL
2	12.125096881110862	0.5122360962827964		2	25	cnn_epch100	v864	Y08WOMTSL
3	12.72598841131854	0.5079243009390784		3	25	cnn_epch100	v864	Y08WOMTSL
4	12.61412408027463	0.5123519058074862		4	25	cnn_epch100	v864	Y08WOMTSL
5	12.622654418800312	0.517338991537196		5	25	cnn_epch100	v864	Y08WOMTSL
6	12.224146975370598	0.5214890740692699		6	25	cnn_epch100	v864	Y08WOMTSL
7	12.202718240569068	0.5262914985832956		7	25	cnn_epch100	v864	Y08WOMTSL
8	12.571151870134315	0.5214429587047409		8	25	cnn_epch100	v864	Y08WOMTSL
9	12.89008459777005	0.5102252037484944		9	25	cnn_epch100	v864	Y08WOMTSL
0	12.31601551314106	0.4731425613818635		0	25	cnn_epch100	v864	Y04WOMTSR
1	12.74072739887234	0.4529238422667908		1	25	cnn_epch100	v864	Y04WOMTSR
2	12.23288254575886	0.469336210479356		2	25	cnn_epch100	v864	Y04WOMTSR
3	12.405751062098776	0.4789163033643513		3	25	cnn_epch100	v864	Y04WOMTSR
4	12.788296483829283	0.4362076759022304		4	25	cnn_epch100	v864	Y04WOMTSR
5	12.640762512404896	0.4657028254234513		5	25	cnn_epch100	v864	Y04WOMTSR
6	12.231524589917742	0.4757969628040627		6	25	cnn_epch100	v864	Y04WOMTSR
7	12.353637341200772	0.4725785654884808		7	25	cnn_epch100	v864	Y04WOMTSR
8	12.552475341371938	0.44596211739862		8	25	cnn_epch100	v864	Y04WOMTSR
9	12.396888208585116	0.4845045701446806		9	25	cnn_epch100	v864	Y04WOMTSR
0	12.041090682751852	0.5205841432363773		0	25	cnn_epch100	v864	Y08WOMTSR
1	12.180064162531416	0.4974776809921961		1	25	cnn_epch100	v864	Y08WOMTSR
2	11.861217818304224	0.5580982080509201		2	25	cnn_epch100	v864	Y08WOMTSR
3	12.227513035781335	0.5178031580830171		3	25	cnn_epch100	v864	Y08WOMTSR
4	12.140070720315988	0.5163572152714424		4	25	cnn_epch100	v864	Y08WOMTSR
5	11.756327530407148	0.5255141077659188		5	25	cnn_epch100	v864	Y08WOMTSR
6	11.608711575771808	0.5545815918677154		6	25	cnn_epch100	v864	Y08WOMTSR
7	11.812960999161213	0.5495508522509213		7	25	cnn_epch100	v864	Y08WOMTSR
8	12.056965437127747	0.5272561203053848		8	25	cnn_epch100	v864	Y08WOMTSR
9	11.889701132338953	0.5245659150772946		9	25	cnn_epch100	v864	Y08WOMTSR
0	12.833098695780274	0.48573543212608267		0	25	cnn_epch100	v865	Y08WOMTSL
1	13.468148998534645	0.4954960956746312		1	25	cnn_epch100	v865	Y08WOMTSL
2	12.112439776103756	0.5106812296601821		2	25	cnn_epch100	v865	Y08WOMTSL
3	13.131488496076264	0.4838627861472769		3	25	cnn_epch100	v865	Y08WOMTSL
4	12.75029260142777	0.4978546850135903		4	25	cnn_epch100	v865	Y08WOMTSL
5	12.480067039644664	0.5151081535934742		5	25	cnn_epch100	v865	Y08WOMTSL
6	12.464799988427128	0.49694962487502714		6	25	cnn_epch100	v865	Y08WOMTSL
7	12.324381848323476	0.5074122474646967		7	25	cnn_epch100	v865	Y08WOMTSL
8	12.601709704063262	0.5168434369151145		8	25	cnn_epch100	v865	Y08WOMTSL
9	12.707893464547205	0.5241582928849415		9	25	cnn_epch100	v865	Y08WOMTSL
0	12.239438194282382	0.4852260414748178		0	25	cnn_epch100	v865	Y04WOMTSR
1	12.664739720866551	0.46494100007262384		1	25	cnn_epch100	v865	Y04WOMTSR
2	12.283583513781071	0.46592838892038485		2	25	cnn_epch100	v865	Y04WOMTSR
3	12.318004397288968	0.49160142456701306		3	25	cnn_epch100	v865	Y04WOMTSR
4	12.805549199971273	0.44843289469005243		4	25	cnn_epch100	v865	Y04WOMTSR
5	12.527122779998988	0.46725097187917736		5	25	cnn_epch100	v865	Y04WOMTSR
6	12.307842594367042	0.46978401118114865		6	25	cnn_epch100	v865	Y04WOMTSR
7	12.417061198812522	0.46590909729775093		7	25	cnn_epch100	v865	Y04WOMTSR
8	12.482882153681404	0.46364564551109655		8	25	cnn_epch100	v865	Y04WOMTSR
9	12.393147228982285	0.48700178408359585		9	25	cnn_epch100	v865	Y04WOMTSR
0	13.438422574434346	0.4610396196330295		0	25	cnn_epch100	v865	Y04WOMTSL
1	13.013052027313528	0.4727590349262002		1	25	cnn_epch100	v865	Y04WOMTSL
2	12.560397319050344	0.5058590531249131		2	25	cnn_epch100	v865	Y04WOMTSL
3	12.408551490584031	0.49692105016854415		3	25	cnn_epch100	v865	Y04WOMTSL
4	12.74430084766624	0.4886642742336684		4	25	cnn_epch100	v865	Y04WOMTSL
5	12.159855005424928	0.49404990828931633		5	25	cnn_epch100	v865	Y04WOMTSL
6	12.720460767082324	0.47417088713903927		6	25	cnn_epch100	v865	Y04WOMTSL
7	13.027700391426675	0.493364304758507		7	25	cnn_epch100	v865	Y04WOMTSL
8	12.246458453423925	0.5131124619957439		8	25	cnn_epch100	v865	Y04WOMTSL
9	12.45678378376306	0.4820410391059327		9	25	cnn_epch100	v865	Y04WOMTSL
0	12.785824022932117	0.4153806731661027		0	25	cnn_epch100	v865	Y08WOMTSR
1	12.608277264432177	0.4376229584177875		1	25	cnn_epch100	v865	Y08WOMTSR
2	12.894130752764294	0.4441902131990393		2	25	cnn_epch100	v865	Y08WOMTSR
3	12.9175097283208	0.4134487758521006		3	25	cnn_epch100	v865	Y08WOMTSR
4	12.813431299754404	0.43665685207652055		4	25	cnn_epch100	v865	Y08WOMTSR
5	12.64534635620703	0.41955489327958245		5	25	cnn_epch100	v865	Y08WOMTSR
6	12.337380831372354	0.4583457481173477		6	25	cnn_epch100	v865	Y08WOMTSR
7	12.47525425486016	0.4720274436328086		7	25	cnn_epch100	v865	Y08WOMTSR
8	12.622106220496686	0.44272353521047314		8	25	cnn_epch100	v865	Y08WOMTSR
9	12.646682272332646	0.4216292792474376		9	25	cnn_epch100	v865	Y08WOMTSR
0	13.086566338524534	0.48633455597726455		0	25	cnn_epch100	v866	Y04WOMTSL
1	12.978573211601027	0.4816326756075814		1	25	cnn_epch100	v866	Y04WOMTSL
2	12.62468667053448	0.4977299196297897		2	25	cnn_epch100	v866	Y04WOMTSL
3	12.600937685753944	0.4832913018110857		3	25	cnn_epch100	v866	Y04WOMTSL
4	12.653257857401517	0.4910276460562608		4	25	cnn_epch100	v866	Y04WOMTSL
5	12.31801232000491	0.47567296335171927		5	25	cnn_epch100	v866	Y04WOMTSL
6	12.700330306950136	0.46205191351798985		6	25	cnn_epch100	v866	Y04WOMTSL
7	12.899411475711004	0.5105608500735911		7	25	cnn_epch100	v866	Y04WOMTSL
8	12.37534549145369	0.5027543979261931		8	25	cnn_epch100	v866	Y04WOMTSL
9	12.816545958598198	0.4644025772966602		9	25	cnn_epch100	v866	Y04WOMTSL
0	12.644498017071282	0.49457137936312257		0	25	cnn_epch100	v866	Y08WOMTSL
1	12.79646591803158	0.5171294012062452		1	25	cnn_epch100	v866	Y08WOMTSL
2	12.202121134954483	0.5056618440560677		2	25	cnn_epch100	v866	Y08WOMTSL
3	13.341667857041354	0.5024369817212462		3	25	cnn_epch100	v866	Y08WOMTSL
4	12.888812451806842	0.5017387233217734		4	25	cnn_epch100	v866	Y08WOMTSL
5	12.548628705212844	0.5066339667951857		5	25	cnn_epch100	v866	Y08WOMTSL
6	12.4273851776369	0.5095052555512608		6	25	cnn_epch100	v866	Y08WOMTSL
7	12.14690434600934	0.528888268122311		7	25	cnn_epch100	v866	Y08WOMTSL
8	12.513625274534542	0.5266855008116974		8	25	cnn_epch100	v866	Y08WOMTSL
9	12.776438082839553	0.5179375980145741		9	25	cnn_epch100	v866	Y08WOMTSL
0	10.891800397072714	0.6288036555835582		0	25	cnn_epch100	v866	Y04WOMTSR
1	11.700698807057613	0.5878881539298877		1	25	cnn_epch100	v866	Y04WOMTSR
2	10.950460928395954	0.6184187935903035		2	25	cnn_epch100	v866	Y04WOMTSR
3	11.850493079743096	0.547005857408925		3	25	cnn_epch100	v866	Y04WOMTSR
4	11.472674577604533	0.598214271706473		4	25	cnn_epch100	v866	Y04WOMTSR
5	11.047811130026323	0.6257884116767344		5	25	cnn_epch100	v866	Y04WOMTSR
6	11.062388385702958	0.6110634675587926		6	25	cnn_epch100	v866	Y04WOMTSR
7	11.347603169122314	0.6106749118777637		7	25	cnn_epch100	v866	Y04WOMTSR
8	11.25643540682074	0.5985131572949184		8	25	cnn_epch100	v866	Y04WOMTSR
9	11.075937428345432	0.6290399306358717		9	25	cnn_epch100	v866	Y04WOMTSR
0	12.972645024161675	0.3867451049944904		0	25	cnn_epch100	v866	Y08WOMTSR
1	12.891832338538771	0.3912471254764376		1	25	cnn_epch100	v866	Y08WOMTSR
2	13.18139790640166	0.38719070269100403		2	25	cnn_epch100	v866	Y08WOMTSR
3	13.139537690717209	0.3880609181172294		3	25	cnn_epch100	v866	Y08WOMTSR
4	12.91295959788044	0.40537498952457357		4	25	cnn_epch100	v866	Y08WOMTSR
5	12.504764105078127	0.41287722139178906		5	25	cnn_epch100	v866	Y08WOMTSR
6	12.823423693994988	0.3892721724580642		6	25	cnn_epch100	v866	Y08WOMTSR
7	13.003885786385574	0.39663672498748337		7	25	cnn_epch100	v866	Y08WOMTSR
8	12.926910202366528	0.3981378807251303		8	25	cnn_epch100	v866	Y08WOMTSR
9	12.91654335787237	0.3692808615407248		9	25	cnn_epch100	v866	Y08WOMTSR
0	12.146924944610532	0.49768020661821477		0	25	cnn_epch100	v867	Y04WOMTSR
1	12.60330753954867	0.46608743073359166		1	25	cnn_epch100	v867	Y04WOMTSR
2	12.197373540462369	0.4750498032649813		2	25	cnn_epch100	v867	Y04WOMTSR
3	12.34820613606662	0.4924487475720491		3	25	cnn_epch100	v867	Y04WOMTSR
4	12.558670733604096	0.46444996722443643		4	25	cnn_epch100	v867	Y04WOMTSR
5	12.620384098134387	0.4578266441754535		5	25	cnn_epch100	v867	Y04WOMTSR
6	12.18776836429703	0.4803516657949667		6	25	cnn_epch100	v867	Y04WOMTSR
7	12.254006244036042	0.48290998838055504		7	25	cnn_epch100	v867	Y04WOMTSR
8	12.380349383995146	0.46953756328045626		8	25	cnn_epch100	v867	Y04WOMTSR
9	12.241085773997614	0.506340793063754		9	25	cnn_epch100	v867	Y04WOMTSR
0	12.835178398551788	0.41297418741564496		0	25	cnn_epch100	v867	Y08WOMTSR
1	12.825999978858585	0.43700281149358416		1	25	cnn_epch100	v867	Y08WOMTSR
2	12.828828797129786	0.439700681115749		2	25	cnn_epch100	v867	Y08WOMTSR
3	12.89434991136119	0.41250645505309946		3	25	cnn_epch100	v867	Y08WOMTSR
4	12.817507585950649	0.42298862831889467		4	25	cnn_epch100	v867	Y08WOMTSR
5	12.722121976886704	0.40732279428871754		5	25	cnn_epch100	v867	Y08WOMTSR
6	12.445958755853209	0.4404868892873222		6	25	cnn_epch100	v867	Y08WOMTSR
7	12.65530150818616	0.4556610719879956		7	25	cnn_epch100	v867	Y08WOMTSR
8	12.671113935478008	0.4369922862073792		8	25	cnn_epch100	v867	Y08WOMTSR
9	12.639153849148554	0.4176517243716114		9	25	cnn_epch100	v867	Y08WOMTSR
0	12.063195015072548	0.5930057623522363		0	25	cnn_epch100	v867	Y04WOMTSL
1	12.10881184812942	0.5791622873796982		1	25	cnn_epch100	v867	Y04WOMTSL
2	11.943134285097544	0.578569401535406		2	25	cnn_epch100	v867	Y04WOMTSL
3	11.695971082147263	0.5795731905676171		3	25	cnn_epch100	v867	Y04WOMTSL
4	11.786836854442395	0.586089476506884		4	25	cnn_epch100	v867	Y04WOMTSL
5	11.518163741504184	0.5689327676953078		5	25	cnn_epch100	v867	Y04WOMTSL
6	11.781286581709928	0.567086611642821		6	25	cnn_epch100	v867	Y04WOMTSL
7	11.983066419291031	0.5964387847382863		7	25	cnn_epch100	v867	Y04WOMTSL
8	11.420598799304456	0.6056839191300059		8	25	cnn_epch100	v867	Y04WOMTSL
9	12.05628894283292	0.5671171010119275		9	25	cnn_epch100	v867	Y04WOMTSL
0	12.7728775940616	0.4792120020745605		0	25	cnn_epch100	v867	Y08WOMTSL
1	13.147920706019912	0.4782508882765241		1	25	cnn_epch100	v867	Y08WOMTSL
2	12.339436283687782	0.4946075045115282		2	25	cnn_epch100	v867	Y08WOMTSL
3	12.995177298514577	0.48601052567867703		3	25	cnn_epch100	v867	Y08WOMTSL
4	12.787974325069774	0.503148360260106		4	25	cnn_epch100	v867	Y08WOMTSL
5	12.646799857061756	0.49725507500092037		5	25	cnn_epch100	v867	Y08WOMTSL
6	12.500484574951484	0.5021697731852002		6	25	cnn_epch100	v867	Y08WOMTSL
7	12.399196302959943	0.49908847071492224		7	25	cnn_epch100	v867	Y08WOMTSL
8	12.88481743219092	0.5121364610160848		8	25	cnn_epch100	v867	Y08WOMTSL
9	12.882863798644426	0.5153330535710496		9	25	cnn_epch100	v867	Y08WOMTSL
0	12.145969085683646	0.6004105708043617		0	25	cnn_epch100	v868	Y04WOMTSL
1	12.30057263248112	0.6007923320984425		1	25	cnn_epch100	v868	Y04WOMTSL
2	11.861301044634123	0.5858279841274744		2	25	cnn_epch100	v868	Y04WOMTSL
3	11.74983930552809	0.572585946496786		3	25	cnn_epch100	v868	Y04WOMTSL
4	11.867674140689022	0.5859680729402326		4	25	cnn_epch100	v868	Y04WOMTSL
5	11.553577394592429	0.5743300970489129		5	25	cnn_epch100	v868	Y04WOMTSL
6	11.795372053079852	0.5729450705646596		6	25	cnn_epch100	v868	Y04WOMTSL
7	11.937424581879045	0.6046558933908848		7	25	cnn_epch100	v868	Y04WOMTSL
8	11.513716040511826	0.5976470026445946		8	25	cnn_epch100	v868	Y04WOMTSL
9	11.685060295339245	0.5752893047322956		9	25	cnn_epch100	v868	Y04WOMTSL
0	12.364988593035529	0.47836902821089994		0	25	cnn_epch100	v868	Y04WOMTSR
1	12.50690980362456	0.48639281065308576		1	25	cnn_epch100	v868	Y04WOMTSR
2	11.962189523131588	0.5092752293870834		2	25	cnn_epch100	v868	Y04WOMTSR
3	12.19974910226702	0.5049640250994867		3	25	cnn_epch100	v868	Y04WOMTSR
4	12.583780462331674	0.47055367349201266		4	25	cnn_epch100	v868	Y04WOMTSR
5	12.390627502658626	0.4855366728834224		5	25	cnn_epch100	v868	Y04WOMTSR
6	12.007574406145809	0.5044810862212246		6	25	cnn_epch100	v868	Y04WOMTSR
7	12.166569433148725	0.4949978180879482		7	25	cnn_epch100	v868	Y04WOMTSR
8	12.248181060264264	0.489178084509804		8	25	cnn_epch100	v868	Y04WOMTSR
9	12.554660484142634	0.49882462024630175		9	25	cnn_epch100	v868	Y04WOMTSR
0	11.897659812429216	0.5353054979477633		0	25	cnn_epch100	v868	Y08WOMTSR
1	12.010924212767366	0.5156076142940376		1	25	cnn_epch100	v868	Y08WOMTSR
2	12.11413638842121	0.5598667997926888		2	25	cnn_epch100	v868	Y08WOMTSR
3	12.043188154368965	0.5253284400679852		3	25	cnn_epch100	v868	Y08WOMTSR
4	11.847605341028563	0.5448392822279023		4	25	cnn_epch100	v868	Y08WOMTSR
5	11.666996462606994	0.5368545210533967		5	25	cnn_epch100	v868	Y08WOMTSR
6	11.533234696525502	0.5572722559823193		6	25	cnn_epch100	v868	Y08WOMTSR
7	11.787036952276967	0.5552391538008417		7	25	cnn_epch100	v868	Y08WOMTSR
8	12.033076855206394	0.5326693281186855		8	25	cnn_epch100	v868	Y08WOMTSR
9	11.832809932485468	0.5299905932251993		9	25	cnn_epch100	v868	Y08WOMTSR
0	12.9761928218219	0.4552955904753208		0	25	cnn_epch100	v868	Y08WOMTSL
1	13.499152897653625	0.442242870133336		1	25	cnn_epch100	v868	Y08WOMTSL
2	12.372193227736355	0.4767960177683914		2	25	cnn_epch100	v868	Y08WOMTSL
3	13.272465472271405	0.44752604561614745		3	25	cnn_epch100	v868	Y08WOMTSL
4	13.1601568338458	0.45030809474421896		4	25	cnn_epch100	v868	Y08WOMTSL
5	13.0368317408209	0.4552494189987917		5	25	cnn_epch100	v868	Y08WOMTSL
6	12.843030142664466	0.44938872625272364		6	25	cnn_epch100	v868	Y08WOMTSL
7	12.716141176269764	0.4677498737279917		7	25	cnn_epch100	v868	Y08WOMTSL
8	12.988166814223383	0.4812765965447031		8	25	cnn_epch100	v868	Y08WOMTSL
9	13.116682787555684	0.4825754785828389		9	25	cnn_epch100	v868	Y08WOMTSL
0	12.559595491032788	0.4439025644432587		0	25	cnn_epch100	v869	Y08WOMTSR
1	12.738513450442772	0.42221574551163116		1	25	cnn_epch100	v869	Y08WOMTSR
2	12.921656827144629	0.4559864091997047		2	25	cnn_epch100	v869	Y08WOMTSR
3	12.781474188260663	0.4341669138198135		3	25	cnn_epch100	v869	Y08WOMTSR
4	12.810950255662036	0.43995317892695185		4	25	cnn_epch100	v869	Y08WOMTSR
5	12.508090052280306	0.4217331912272768		5	25	cnn_epch100	v869	Y08WOMTSR
6	12.276906144900853	0.46433760438197547		6	25	cnn_epch100	v869	Y08WOMTSR
7	12.55411058713409	0.4636718204331799		7	25	cnn_epch100	v869	Y08WOMTSR
8	12.720353945070986	0.4449522662894487		8	25	cnn_epch100	v869	Y08WOMTSR
9	12.371989529774355	0.4509839889928828		9	25	cnn_epch100	v869	Y08WOMTSR
0	12.44838627362345	0.5855616978770063		0	25	cnn_epch100	v869	Y04WOMTSL
1	12.106110684596043	0.5727585521212246		1	25	cnn_epch100	v869	Y04WOMTSL
2	12.136945629470056	0.5691872103609104		2	25	cnn_epch100	v869	Y04WOMTSL
3	11.912325109697347	0.5618317126476595		3	25	cnn_epch100	v869	Y04WOMTSL
4	11.975403143201236	0.5757798348663373		4	25	cnn_epch100	v869	Y04WOMTSL
5	11.573636667736109	0.5728933206239274		5	25	cnn_epch100	v869	Y04WOMTSL
6	11.834020586419095	0.563097984643708		6	25	cnn_epch100	v869	Y04WOMTSL
7	12.233345208587684	0.6052909406666128		7	25	cnn_epch100	v869	Y04WOMTSL
8	12.138857098613393	0.5633750736872892		8	25	cnn_epch100	v869	Y04WOMTSL
9	11.813542101880437	0.5644027446440918		9	25	cnn_epch100	v869	Y04WOMTSL
0	12.704202606905096	0.4877614714980382		0	25	cnn_epch100	v869	Y08WOMTSL
1	13.149808468263124	0.4874759400933932		1	25	cnn_epch100	v869	Y08WOMTSL
2	12.382495946376045	0.4997356499836748		2	25	cnn_epch100	v869	Y08WOMTSL
3	12.894447117297927	0.49392398184832537		3	25	cnn_epch100	v869	Y08WOMTSL
4	12.801767757767092	0.5094700270375836		4	25	cnn_epch100	v869	Y08WOMTSL
5	12.607618190579808	0.498853406045851		5	25	cnn_epch100	v869	Y08WOMTSL
6	12.410036841337616	0.5022909370603958		6	25	cnn_epch100	v869	Y08WOMTSL
7	12.880582978349782	0.49530087650864985		7	25	cnn_epch100	v869	Y08WOMTSL
8	12.646818523248136	0.5129716983940916		8	25	cnn_epch100	v869	Y08WOMTSL
9	12.826309856621483	0.5127926782498464		9	25	cnn_epch100	v869	Y08WOMTSL
0	12.717922426306464	0.4328144843335447		0	25	cnn_epch100	v869	Y04WOMTSR
1	13.05968277941416	0.42206010690295476		1	25	cnn_epch100	v869	Y04WOMTSR
2	12.51754749922164	0.42956382772773816		2	25	cnn_epch100	v869	Y04WOMTSR
3	12.838689196310703	0.41802637223734496		3	25	cnn_epch100	v869	Y04WOMTSR
4	13.045410838348356	0.3940172264850322		4	25	cnn_epch100	v869	Y04WOMTSR
5	12.91879045714105	0.41382526099967804		5	25	cnn_epch100	v869	Y04WOMTSR
6	12.619376160954474	0.4304312671539357		6	25	cnn_epch100	v869	Y04WOMTSR
7	12.84143389979024	0.40643284471777585		7	25	cnn_epch100	v869	Y04WOMTSR
8	13.09569127740222	0.38410083317143323		8	25	cnn_epch100	v869	Y04WOMTSR
9	12.644140364351584	0.4501264954787893		9	25	cnn_epch100	v869	Y04WOMTSR
0	12.038473483255862	0.5091728457350392		0	25	cnn_epch100	v870	Y04WOMTSR
1	12.374475733721392	0.49754434136498604		1	25	cnn_epch100	v870	Y04WOMTSR
2	12.02208780387905	0.49922209445674776		2	25	cnn_epch100	v870	Y04WOMTSR
3	12.230385076114349	0.5059825342433191		3	25	cnn_epch100	v870	Y04WOMTSR
4	12.574660571663172	0.48622397441333903		4	25	cnn_epch100	v870	Y04WOMTSR
5	12.315102057662038	0.49672105365174835		5	25	cnn_epch100	v870	Y04WOMTSR
6	12.150049854933243	0.49645931758412015		6	25	cnn_epch100	v870	Y04WOMTSR
7	12.228518418091022	0.48986450213339483		7	25	cnn_epch100	v870	Y04WOMTSR
8	12.291580328640666	0.48995165976960575		8	25	cnn_epch100	v870	Y04WOMTSR
9	12.375377736027376	0.49757432658802303		9	25	cnn_epch100	v870	Y04WOMTSR
0	11.956578529210288	0.6081831473150667		0	25	cnn_epch100	v870	Y04WOMTSL
1	12.00720915939582	0.5927248180760728		1	25	cnn_epch100	v870	Y04WOMTSL
2	11.98048317692011	0.5912164186735266		2	25	cnn_epch100	v870	Y04WOMTSL
3	11.543977795321808	0.5964588185199758		3	25	cnn_epch100	v870	Y04WOMTSL
4	11.647142855305288	0.5968305918415256		4	25	cnn_epch100	v870	Y04WOMTSL
5	11.3802876850999	0.5795566101943164		5	25	cnn_epch100	v870	Y04WOMTSL
6	11.67998033653964	0.5883637769828514		6	25	cnn_epch100	v870	Y04WOMTSL
7	12.278656204987222	0.6089527911652436		7	25	cnn_epch100	v870	Y04WOMTSL
8	11.39506592365309	0.6142363973662436		8	25	cnn_epch100	v870	Y04WOMTSL
9	11.718714764923767	0.567578680505751		9	25	cnn_epch100	v870	Y04WOMTSL
0	11.89764872665822	0.5268121275061274		0	25	cnn_epch100	v870	Y08WOMTSR
1	11.999017404303627	0.5213667299159171		1	25	cnn_epch100	v870	Y08WOMTSR
2	11.835015100991276	0.5584900484368388		2	25	cnn_epch100	v870	Y08WOMTSR
3	12.078563893415428	0.5217764959457757		3	25	cnn_epch100	v870	Y08WOMTSR
4	12.222342743452518	0.5279087870547351		4	25	cnn_epch100	v870	Y08WOMTSR
5	11.7286154103385	0.5272109802567188		5	25	cnn_epch100	v870	Y08WOMTSR
6	11.614229994860052	0.5626093279934742		6	25	cnn_epch100	v870	Y08WOMTSR
7	11.849188685631082	0.5463162793027946		7	25	cnn_epch100	v870	Y08WOMTSR
8	11.934189761253316	0.5297223359975564		8	25	cnn_epch100	v870	Y08WOMTSR
9	11.821510068824876	0.5404570059121272		9	25	cnn_epch100	v870	Y08WOMTSR
0	12.714349581046154	0.48633794243382955		0	25	cnn_epch100	v870	Y08WOMTSL
1	13.317824631571018	0.46349294723062207		1	25	cnn_epch100	v870	Y08WOMTSL
2	12.040444585150276	0.515611862657724		2	25	cnn_epch100	v870	Y08WOMTSL
3	13.004175863541692	0.48069502202501296		3	25	cnn_epch100	v870	Y08WOMTSL
4	12.78728148814853	0.4935659558205141		4	25	cnn_epch100	v870	Y08WOMTSL
5	12.918725291809531	0.48485354269540526		5	25	cnn_epch100	v870	Y08WOMTSL
6	12.68485408543211	0.4857148474045062		6	25	cnn_epch100	v870	Y08WOMTSL
7	12.456788924412148	0.49677796860391055		7	25	cnn_epch100	v870	Y08WOMTSL
8	12.77510661343086	0.5090234298210969		8	25	cnn_epch100	v870	Y08WOMTSL
9	12.954794030474062	0.5086012189855021		9	25	cnn_epch100	v870	Y08WOMTSL
0	13.2893203237848	0.4273883233826845		0	25	cnn_epch100	v871	Y08WOMTSL
1	13.651279038573296	0.41039308275669717		1	25	cnn_epch100	v871	Y08WOMTSL
2	12.535973569113455	0.4565165840277131		2	25	cnn_epch100	v871	Y08WOMTSL
3	13.363765919231252	0.4370786529732651		3	25	cnn_epch100	v871	Y08WOMTSL
4	13.301107979218855	0.4502010252813671		4	25	cnn_epch100	v871	Y08WOMTSL
5	13.110099871116498	0.4404447168599951		5	25	cnn_epch100	v871	Y08WOMTSL
6	12.934952445411732	0.43410554239627125		6	25	cnn_epch100	v871	Y08WOMTSL
7	12.987023661742128	0.4299259020937123		7	25	cnn_epch100	v871	Y08WOMTSL
8	13.239160268076294	0.44812831532835834		8	25	cnn_epch100	v871	Y08WOMTSL
9	13.214217491382025	0.4712110476465985		9	25	cnn_epch100	v871	Y08WOMTSL
0	12.352652156745004	0.4687471723109493		0	25	cnn_epch100	v871	Y04WOMTSR
1	12.85088804279111	0.4368925196536141		1	25	cnn_epch100	v871	Y04WOMTSR
2	12.36097310974399	0.462296150329209		2	25	cnn_epch100	v871	Y04WOMTSR
3	12.493383757574945	0.46768665206030996		3	25	cnn_epch100	v871	Y04WOMTSR
4	13.029353042538787	0.42904950476180564		4	25	cnn_epch100	v871	Y04WOMTSR
5	13.048523548093224	0.4539394397034486		5	25	cnn_epch100	v871	Y04WOMTSR
6	12.39345014913815	0.45461986157821477		6	25	cnn_epch100	v871	Y04WOMTSR
7	12.341386161811648	0.4704175053569229		7	25	cnn_epch100	v871	Y04WOMTSR
8	12.539326626915896	0.44660431052465843		8	25	cnn_epch100	v871	Y04WOMTSR
9	12.510555821596771	0.4679062030474092		9	25	cnn_epch100	v871	Y04WOMTSR
0	13.006901070816836	0.3985752470593849		0	25	cnn_epch100	v871	Y08WOMTSR
1	12.666428275065224	0.42827013976307304		1	25	cnn_epch100	v871	Y08WOMTSR
2	12.753226214978604	0.4551122655947808		2	25	cnn_epch100	v871	Y08WOMTSR
3	13.046764264209536	0.4035055780787348		3	25	cnn_epch100	v871	Y08WOMTSR
4	12.720492680503169	0.4308453479538141		4	25	cnn_epch100	v871	Y08WOMTSR
5	12.386717904369148	0.4320789061637777		5	25	cnn_epch100	v871	Y08WOMTSR
6	12.62060588447094	0.42481458517195536		6	25	cnn_epch100	v871	Y08WOMTSR
7	12.82082115613566	0.42326409689803435		7	25	cnn_epch100	v871	Y08WOMTSR
8	12.962351931826849	0.39719218863568856		8	25	cnn_epch100	v871	Y08WOMTSR
9	12.712360646469628	0.4036520873796522		9	25	cnn_epch100	v871	Y08WOMTSR
0	12.51563133328214	0.5494996030733895		0	25	cnn_epch100	v871	Y04WOMTSL
1	12.749258366884568	0.51947951082119		1	25	cnn_epch100	v871	Y04WOMTSL
2	12.243951045599118	0.5414516174512578		2	25	cnn_epch100	v871	Y04WOMTSL
3	12.30468502421881	0.5422947015395206		3	25	cnn_epch100	v871	Y04WOMTSL
4	12.222306718446871	0.5490091692707212		4	25	cnn_epch100	v871	Y04WOMTSL
5	12.03274149829942	0.521003386549918		5	25	cnn_epch100	v871	Y04WOMTSL
6	12.496059358132916	0.5238278869401326		6	25	cnn_epch100	v871	Y04WOMTSL
7	12.378089709434192	0.5601332008432476		7	25	cnn_epch100	v871	Y04WOMTSL
8	11.713610636167004	0.572926594214212		8	25	cnn_epch100	v871	Y04WOMTSL
9	12.18449799808136	0.5285400074207516		9	25	cnn_epch100	v871	Y04WOMTSL
0	13.080502157836792	0.4442050017345564		0	25	cnn_epch100	v872	Y08WOMTSL
1	13.166401405404882	0.4699797752347		1	25	cnn_epch100	v872	Y08WOMTSL
2	12.336808928380504	0.47771378934570174		2	25	cnn_epch100	v872	Y08WOMTSL
3	13.345008454357128	0.4436968568877445		3	25	cnn_epch100	v872	Y08WOMTSL
4	13.193238990714647	0.4462208352982022		4	25	cnn_epch100	v872	Y08WOMTSL
5	12.956966155632172	0.4616437575667737		5	25	cnn_epch100	v872	Y08WOMTSL
6	13.22859366037271	0.4723374996571909		6	25	cnn_epch100	v872	Y08WOMTSL
7	12.62090247032638	0.4774541264400135		7	25	cnn_epch100	v872	Y08WOMTSL
8	13.041099680042086	0.46895511366360654		8	25	cnn_epch100	v872	Y08WOMTSL
9	13.204219994089176	0.46307398601689975		9	25	cnn_epch100	v872	Y08WOMTSL
0	12.320290627292144	0.47333809341338096		0	25	cnn_epch100	v872	Y04WOMTSR
1	12.751242232030394	0.45389054124703093		1	25	cnn_epch100	v872	Y04WOMTSR
2	12.382508264672303	0.44898635572968243		2	25	cnn_epch100	v872	Y04WOMTSR
3	12.665984567308117	0.4616457517726024		3	25	cnn_epch100	v872	Y04WOMTSR
4	13.007760407449904	0.420648489459057		4	25	cnn_epch100	v872	Y04WOMTSR
5	12.851461199075848	0.43704016207856977		5	25	cnn_epch100	v872	Y04WOMTSR
6	12.637967413098291	0.443010493812577		6	25	cnn_epch100	v872	Y04WOMTSR
7	12.568785764716967	0.4462434521347576		7	25	cnn_epch100	v872	Y04WOMTSR
8	12.56833822606097	0.4423219624374767		8	25	cnn_epch100	v872	Y04WOMTSR
9	12.529673894431728	0.4652532611331578		9	25	cnn_epch100	v872	Y04WOMTSR
0	12.54940827211466	0.5532715934089322		0	25	cnn_epch100	v872	Y04WOMTSL
1	12.589998183474725	0.538189950246555		1	25	cnn_epch100	v872	Y04WOMTSL
2	12.202421711757756	0.5462841969843033		2	25	cnn_epch100	v872	Y04WOMTSL
3	12.073233397110002	0.5352625486187517		3	25	cnn_epch100	v872	Y04WOMTSL
4	12.1715379921919	0.546632779233931		4	25	cnn_epch100	v872	Y04WOMTSL
5	11.853848841355884	0.5309576652422257		5	25	cnn_epch100	v872	Y04WOMTSL
6	11.951485608791224	0.5494416562526938		6	25	cnn_epch100	v872	Y04WOMTSL
7	12.39648784685836	0.562814668871044		7	25	cnn_epch100	v872	Y04WOMTSL
8	11.74883484756538	0.5682189812393403		8	25	cnn_epch100	v872	Y04WOMTSL
9	11.946982759265875	0.5423011414853085		9	25	cnn_epch100	v872	Y04WOMTSL
0	11.96064082639334	0.5223596547637491		0	25	cnn_epch100	v872	Y08WOMTSR
1	12.024204297807128	0.5131489781446437		1	25	cnn_epch100	v872	Y08WOMTSR
2	11.896005732006577	0.5509447684602702		2	25	cnn_epch100	v872	Y08WOMTSR
3	12.201848013403474	0.5091033600629912		3	25	cnn_epch100	v872	Y08WOMTSR
4	11.73583775773715	0.5526444807642538		4	25	cnn_epch100	v872	Y08WOMTSR
5	11.85443700115577	0.5134591422435522		5	25	cnn_epch100	v872	Y08WOMTSR
6	11.55764416244019	0.559870011874057		6	25	cnn_epch100	v872	Y08WOMTSR
7	11.73739067954363	0.5614840898627766		7	25	cnn_epch100	v872	Y08WOMTSR
8	11.821531938169551	0.5429816701480022		8	25	cnn_epch100	v872	Y08WOMTSR
9	11.921997724376014	0.5308268357097313		9	25	cnn_epch100	v872	Y08WOMTSR
0	12.830463550476516	0.47593968965808464		0	25	cnn_epch100	v873	Y08WOMTSL
1	13.086004681666758	0.48838186464402944		1	25	cnn_epch100	v873	Y08WOMTSL
2	12.308915245719728	0.4951158487853574		2	25	cnn_epch100	v873	Y08WOMTSL
3	12.849418572290343	0.49373798663126817		3	25	cnn_epch100	v873	Y08WOMTSL
4	12.921349648085796	0.48864868359786867		4	25	cnn_epch100	v873	Y08WOMTSL
5	12.67301922129313	0.5024970529479191		5	25	cnn_epch100	v873	Y08WOMTSL
6	12.472181796515397	0.5042302295101526		6	25	cnn_epch100	v873	Y08WOMTSL
7	12.38262881355694	0.5086844857791585		7	25	cnn_epch100	v873	Y08WOMTSL
8	13.035947056451985	0.49913274888884296		8	25	cnn_epch100	v873	Y08WOMTSL
9	12.954198244352332	0.4964535326050795		9	25	cnn_epch100	v873	Y08WOMTSL
0	12.086333345871932	0.5048927052955221		0	25	cnn_epch100	v873	Y04WOMTSR
1	12.488074564321472	0.48817847316975616		1	25	cnn_epch100	v873	Y04WOMTSR
2	11.935849439379894	0.5069462663326311		2	25	cnn_epch100	v873	Y04WOMTSR
3	12.098816724609232	0.5192963706664994		3	25	cnn_epch100	v873	Y04WOMTSR
4	13.084764578667825	0.48239662068452016		4	25	cnn_epch100	v873	Y04WOMTSR
5	12.26380263048757	0.5000103539005383		5	25	cnn_epch100	v873	Y04WOMTSR
6	12.184840780260217	0.48445599500722925		6	25	cnn_epch100	v873	Y04WOMTSR
7	12.370296937115723	0.48125619755266547		7	25	cnn_epch100	v873	Y04WOMTSR
8	12.191756712102146	0.4941128649642804		8	25	cnn_epch100	v873	Y04WOMTSR
9	12.16672857484012	0.5132079512844597		9	25	cnn_epch100	v873	Y04WOMTSR
0	12.277843063420146	0.5742739940254679		0	25	cnn_epch100	v873	Y04WOMTSL
1	12.198744828170838	0.5616501469469924		1	25	cnn_epch100	v873	Y04WOMTSL
2	11.986733853110518	0.5668919773216603		2	25	cnn_epch100	v873	Y04WOMTSL
3	11.861767980892465	0.5536024716509502		3	25	cnn_epch100	v873	Y04WOMTSL
4	11.96604023539438	0.5667504058688926		4	25	cnn_epch100	v873	Y04WOMTSL
5	11.726263330697156	0.5472930004343537		5	25	cnn_epch100	v873	Y04WOMTSL
6	11.904403048613426	0.5556735674537279		6	25	cnn_epch100	v873	Y04WOMTSL
7	12.344400659654832	0.5758899888499535		7	25	cnn_epch100	v873	Y04WOMTSL
8	11.793037946931628	0.5765031090273052		8	25	cnn_epch100	v873	Y04WOMTSL
9	12.029949601453293	0.5560269050968462		9	25	cnn_epch100	v873	Y04WOMTSL
0	12.106179837013231	0.5297708882581145		0	25	cnn_epch100	v873	Y08WOMTSR
1	11.967631950608602	0.5255341788084557		1	25	cnn_epch100	v873	Y08WOMTSR
2	12.075516820908442	0.5557212713754343		2	25	cnn_epch100	v873	Y08WOMTSR
3	12.238714466265732	0.5147736875689993		3	25	cnn_epch100	v873	Y08WOMTSR
4	12.185527822866783	0.5596608553848018		4	25	cnn_epch100	v873	Y08WOMTSR
5	11.590325416285454	0.5385973330593158		5	25	cnn_epch100	v873	Y08WOMTSR
6	11.522480090366582	0.5565135260674235		6	25	cnn_epch100	v873	Y08WOMTSR
7	11.8456690133642	0.5652906259943176		7	25	cnn_epch100	v873	Y08WOMTSR
8	11.825075120093176	0.5422870847658667		8	25	cnn_epch100	v873	Y08WOMTSR
9	11.776662383246885	0.5369451529098173		9	25	cnn_epch100	v873	Y08WOMTSR
0	11.938276456156762	0.5212274415946256		0	25	cnn_epch100	v874	Y08WOMTSR
1	12.128937009662298	0.5039407733539998		1	25	cnn_epch100	v874	Y08WOMTSR
2	12.009742302824778	0.5383872032279957		2	25	cnn_epch100	v874	Y08WOMTSR
3	12.145144644708504	0.5157864705630661		3	25	cnn_epch100	v874	Y08WOMTSR
4	11.802034505348216	0.5473489604202477		4	25	cnn_epch100	v874	Y08WOMTSR
5	11.891443337492486	0.5196195598453056		5	25	cnn_epch100	v874	Y08WOMTSR
6	11.62615517625228	0.5510604877481363		6	25	cnn_epch100	v874	Y08WOMTSR
7	11.892516292862087	0.550982228139846		7	25	cnn_epch100	v874	Y08WOMTSR
8	12.341530170642937	0.5154736393637712		8	25	cnn_epch100	v874	Y08WOMTSR
9	11.810067990312248	0.5242941823297067		9	25	cnn_epch100	v874	Y08WOMTSR
0	13.174481733365443	0.4449528242313958		0	25	cnn_epch100	v874	Y08WOMTSL
1	13.519327491826424	0.4498868163454687		1	25	cnn_epch100	v874	Y08WOMTSL
2	12.35199365739486	0.47897204500030427		2	25	cnn_epch100	v874	Y08WOMTSL
3	13.187936364854313	0.45544926379678974		3	25	cnn_epch100	v874	Y08WOMTSL
4	13.06940170781789	0.463651441968433		4	25	cnn_epch100	v874	Y08WOMTSL
5	12.765858445198305	0.48242531513229664		5	25	cnn_epch100	v874	Y08WOMTSL
6	12.669039399043792	0.47078342854926314		6	25	cnn_epch100	v874	Y08WOMTSL
7	12.51421681179783	0.4836741378434545		7	25	cnn_epch100	v874	Y08WOMTSL
8	12.911738833279085	0.4800574933793304		8	25	cnn_epch100	v874	Y08WOMTSL
9	12.955274205756185	0.49736872054434494		9	25	cnn_epch100	v874	Y08WOMTSL
0	12.37932754249357	0.48193969452211255		0	25	cnn_epch100	v874	Y04WOMTSR
1	12.503913405359183	0.4927532250576012		1	25	cnn_epch100	v874	Y04WOMTSR
2	11.88740814060178	0.5134343148621978		2	25	cnn_epch100	v874	Y04WOMTSR
3	12.138695583172234	0.5166506442862486		3	25	cnn_epch100	v874	Y04WOMTSR
4	12.515695182290065	0.4825057269134852		4	25	cnn_epch100	v874	Y04WOMTSR
5	12.567465120659197	0.4974697172593141		5	25	cnn_epch100	v874	Y04WOMTSR
6	12.099485137947331	0.49962648279162897		6	25	cnn_epch100	v874	Y04WOMTSR
7	12.220328335138472	0.4915147850197206		7	25	cnn_epch100	v874	Y04WOMTSR
8	12.305640197386364	0.4817062660815129		8	25	cnn_epch100	v874	Y04WOMTSR
9	12.164580382650026	0.5121979839882685		9	25	cnn_epch100	v874	Y04WOMTSR
0	12.043335533891703	0.5938969545538062		0	25	cnn_epch100	v874	Y04WOMTSL
1	12.045840167665542	0.5776974079690398		1	25	cnn_epch100	v874	Y04WOMTSL
2	11.932583927466576	0.5917408939650887		2	25	cnn_epch100	v874	Y04WOMTSL
3	11.67964392292066	0.5847378402273589		3	25	cnn_epch100	v874	Y04WOMTSL
4	11.8011518089098	0.5883371340406297		4	25	cnn_epch100	v874	Y04WOMTSL
5	11.41273891953528	0.5794438576113434		5	25	cnn_epch100	v874	Y04WOMTSL
6	11.725018968163848	0.5781039930644348		6	25	cnn_epch100	v874	Y04WOMTSL
7	11.8963241578037	0.6067045840916173		7	25	cnn_epch100	v874	Y04WOMTSL
8	11.254980245704797	0.614611175014923		8	25	cnn_epch100	v874	Y04WOMTSL
9	11.617951623816824	0.5806914087764792		9	25	cnn_epch100	v874	Y04WOMTSL
0	12.721683771178434	0.48589213614067156		0	25	cnn_epch100	v875	Y08WOMTSL
1	13.06093963752058	0.4861776168360654		1	25	cnn_epch100	v875	Y08WOMTSL
2	12.25511020203848	0.5039855140673742		2	25	cnn_epch100	v875	Y08WOMTSL
3	12.706248330347396	0.5132712931912184		3	25	cnn_epch100	v875	Y08WOMTSL
4	12.54095541260313	0.5214525429652999		4	25	cnn_epch100	v875	Y08WOMTSL
5	12.558441376816308	0.5115940877789397		5	25	cnn_epch100	v875	Y08WOMTSL
6	12.244554853036222	0.5177358715551247		6	25	cnn_epch100	v875	Y08WOMTSL
7	12.24913545152634	0.5155999920183444		7	25	cnn_epch100	v875	Y08WOMTSL
8	12.720210467666035	0.5150711828152006		8	25	cnn_epch100	v875	Y08WOMTSL
9	12.919316313518951	0.5128928536618653		9	25	cnn_epch100	v875	Y08WOMTSL
0	12.514753982240869	0.5659006392308288		0	25	cnn_epch100	v875	Y04WOMTSL
1	12.567506744021426	0.5233956704761284		1	25	cnn_epch100	v875	Y04WOMTSL
2	12.171633934695288	0.5474310494151462		2	25	cnn_epch100	v875	Y04WOMTSL
3	11.811547677915256	0.5595225992294021		3	25	cnn_epch100	v875	Y04WOMTSL
4	12.453165896001927	0.553363374290938		4	25	cnn_epch100	v875	Y04WOMTSL
5	11.763511770765534	0.5424588257149966		5	25	cnn_epch100	v875	Y04WOMTSL
6	11.994472139504822	0.5444996994676286		6	25	cnn_epch100	v875	Y04WOMTSL
7	12.254515514744448	0.5760842075954018		7	25	cnn_epch100	v875	Y04WOMTSL
8	11.617435702453635	0.5841816447750343		8	25	cnn_epch100	v875	Y04WOMTSL
9	11.93512312194512	0.5459419289984822		9	25	cnn_epch100	v875	Y04WOMTSL
0	12.981619305205609	0.3857746618285554		0	25	cnn_epch100	v875	Y08WOMTSR
1	12.710925354144608	0.4234383527221919		1	25	cnn_epch100	v875	Y08WOMTSR
2	12.924435059120777	0.4213388331341042		2	25	cnn_epch100	v875	Y08WOMTSR
3	13.08473532173404	0.39911409461931296		3	25	cnn_epch100	v875	Y08WOMTSR
4	12.94830580859439	0.3983675882706732		4	25	cnn_epch100	v875	Y08WOMTSR
5	12.667262491309836	0.387483092574966		5	25	cnn_epch100	v875	Y08WOMTSR
6	12.667375652542384	0.41238627333168265		6	25	cnn_epch100	v875	Y08WOMTSR
7	12.853163074179886	0.4215851320821567		7	25	cnn_epch100	v875	Y08WOMTSR
8	12.8636462793152	0.40474165769684084		8	25	cnn_epch100	v875	Y08WOMTSR
9	12.915774868770962	0.38713919337405434		9	25	cnn_epch100	v875	Y08WOMTSR
0	12.312513948198934	0.5067392793031857		0	25	cnn_epch100	v875	Y04WOMTSR
1	12.52551894905048	0.48728742201839853		1	25	cnn_epch100	v875	Y04WOMTSR
2	12.172447946038314	0.49812571415879175		2	25	cnn_epch100	v875	Y04WOMTSR
3	12.352019498064982	0.48917116825986057		3	25	cnn_epch100	v875	Y04WOMTSR
4	12.50892304547314	0.47342848701589363		4	25	cnn_epch100	v875	Y04WOMTSR
5	12.39476759608595	0.4908873870679869		5	25	cnn_epch100	v875	Y04WOMTSR
6	12.331835787687252	0.4941254272512645		6	25	cnn_epch100	v875	Y04WOMTSR
7	12.087264604100282	0.5024940997580061		7	25	cnn_epch100	v875	Y04WOMTSR
8	12.348998883707822	0.4766521310099182		8	25	cnn_epch100	v875	Y04WOMTSR
9	12.100584523216416	0.5206411105468131		9	25	cnn_epch100	v875	Y04WOMTSR
0	12.854546011064652	0.4016440668600688		0	25	cnn_epch100	v876	Y08WOMTSR
1	12.902727145952474	0.3944184002759876		1	25	cnn_epch100	v876	Y08WOMTSR
2	13.02180227934297	0.4152265331716031		2	25	cnn_epch100	v876	Y08WOMTSR
3	13.0010668182762	0.39826472937007046		3	25	cnn_epch100	v876	Y08WOMTSR
4	13.0119861358043	0.39289048873887294		4	25	cnn_epch100	v876	Y08WOMTSR
5	12.544942004236333	0.40536636050882796		5	25	cnn_epch100	v876	Y08WOMTSR
6	12.75425470287028	0.3921460725809081		6	25	cnn_epch100	v876	Y08WOMTSR
7	12.994725032506436	0.395195621819162		7	25	cnn_epch100	v876	Y08WOMTSR
8	13.0033718352748	0.39315773671586185		8	25	cnn_epch100	v876	Y08WOMTSR
9	12.649575723727494	0.4098852099531468		9	25	cnn_epch100	v876	Y08WOMTSR
0	12.224157066409864	0.5140784216506662		0	25	cnn_epch100	v876	Y04WOMTSR
1	12.548177742479584	0.4861314173679441		1	25	cnn_epch100	v876	Y04WOMTSR
2	11.96494157129665	0.5139102520730281		2	25	cnn_epch100	v876	Y04WOMTSR
3	12.255918322563389	0.5139933019991074		3	25	cnn_epch100	v876	Y04WOMTSR
4	12.650020009093272	0.46796706550497597		4	25	cnn_epch100	v876	Y04WOMTSR
5	12.30980564023705	0.49800800580636867		5	25	cnn_epch100	v876	Y04WOMTSR
6	12.0642979364555	0.5013377272124684		6	25	cnn_epch100	v876	Y04WOMTSR
7	12.040904895273368	0.5133204781240681		7	25	cnn_epch100	v876	Y04WOMTSR
8	12.089954295169452	0.5051284866779893		8	25	cnn_epch100	v876	Y04WOMTSR
9	12.105588347200916	0.531954891799227		9	25	cnn_epch100	v876	Y04WOMTSR
0	11.759187142126128	0.6203364515181435		0	25	cnn_epch100	v876	Y04WOMTSL
1	11.785155743965788	0.6046853306184818		1	25	cnn_epch100	v876	Y04WOMTSL
2	11.577352721720308	0.60532612933208		2	25	cnn_epch100	v876	Y04WOMTSL
3	11.528958108807355	0.5928222078808633		3	25	cnn_epch100	v876	Y04WOMTSL
4	11.519109897674072	0.6103054764592358		4	25	cnn_epch100	v876	Y04WOMTSL
5	11.80892642644516	0.5945875029530169		5	25	cnn_epch100	v876	Y04WOMTSL
6	11.5889183206137	0.5863292082512775		6	25	cnn_epch100	v876	Y04WOMTSL
7	11.769153168410492	0.6198422266988575		7	25	cnn_epch100	v876	Y04WOMTSL
8	11.31180570374697	0.6095357353839984		8	25	cnn_epch100	v876	Y04WOMTSL
9	11.43066178140929	0.5943148787702615		9	25	cnn_epch100	v876	Y04WOMTSL
0	12.846762872515775	0.48077898792758356		0	25	cnn_epch100	v876	Y08WOMTSL
1	13.037530541566822	0.4880438427553618		1	25	cnn_epch100	v876	Y08WOMTSL
2	12.27797639934806	0.5043204291759587		2	25	cnn_epch100	v876	Y08WOMTSL
3	13.030107550622072	0.4806226135226242		3	25	cnn_epch100	v876	Y08WOMTSL
4	13.197492208878552	0.4958279750344248		4	25	cnn_epch100	v876	Y08WOMTSL
5	12.52954574952472	0.5156528493097192		5	25	cnn_epch100	v876	Y08WOMTSL
6	12.598840061674448	0.4834876211613467		6	25	cnn_epch100	v876	Y08WOMTSL
7	12.357086640531476	0.5066359972591846		7	25	cnn_epch100	v876	Y08WOMTSL
8	12.717065908054732	0.5045321893224108		8	25	cnn_epch100	v876	Y08WOMTSL
9	12.787494986707896	0.5189477402383958		9	25	cnn_epch100	v876	Y08WOMTSL
0	12.47196140044206	0.5543068814113378		0	25	cnn_epch100	v877	Y04WOMTSL
1	12.246326495674678	0.5578646817578051		1	25	cnn_epch100	v877	Y04WOMTSL
2	12.01598560293195	0.5648143210628614		2	25	cnn_epch100	v877	Y04WOMTSL
3	11.962546414321528	0.5518911711333232		3	25	cnn_epch100	v877	Y04WOMTSL
4	12.164784338218658	0.5514981259569923		4	25	cnn_epch100	v877	Y04WOMTSL
5	11.669893518167076	0.5470911952265246		5	25	cnn_epch100	v877	Y04WOMTSL
6	12.308324867768032	0.5322588560160738		6	25	cnn_epch100	v877	Y04WOMTSL
7	12.246711896337509	0.5735345888048545		7	25	cnn_epch100	v877	Y04WOMTSL
8	11.713863045281451	0.5708050689008896		8	25	cnn_epch100	v877	Y04WOMTSL
9	11.846983799663027	0.5509656177478541		9	25	cnn_epch100	v877	Y04WOMTSL
0	13.08662590625639	0.45738526043880445		0	25	cnn_epch100	v877	Y08WOMTSL
1	13.224193107111295	0.4671031874714012		1	25	cnn_epch100	v877	Y08WOMTSL
2	12.315652624445184	0.48383946071171197		2	25	cnn_epch100	v877	Y08WOMTSL
3	13.001056867213546	0.47806642756946044		3	25	cnn_epch100	v877	Y08WOMTSL
4	12.993734129004348	0.4817416280184698		4	25	cnn_epch100	v877	Y08WOMTSL
5	12.771945544387146	0.4782845688201922		5	25	cnn_epch100	v877	Y08WOMTSL
6	12.540885378936489	0.4938210327234855		6	25	cnn_epch100	v877	Y08WOMTSL
7	12.48258844832804	0.49020137521542817		7	25	cnn_epch100	v877	Y08WOMTSL
8	12.860606668870226	0.48980257194325044		8	25	cnn_epch100	v877	Y08WOMTSL
9	13.10999191232179	0.48111800172012875		9	25	cnn_epch100	v877	Y08WOMTSL
0	11.76414230053826	0.5398202768784277		0	25	cnn_epch100	v877	Y08WOMTSR
1	12.076858628983	0.5245528667047289		1	25	cnn_epch100	v877	Y08WOMTSR
2	11.893465310736191	0.5511042417605767		2	25	cnn_epch100	v877	Y08WOMTSR
3	12.07697125438459	0.5246926184659634		3	25	cnn_epch100	v877	Y08WOMTSR
4	11.805771284973964	0.5506533348721712		4	25	cnn_epch100	v877	Y08WOMTSR
5	11.640941059676829	0.5326794119432446		5	25	cnn_epch100	v877	Y08WOMTSR
6	11.486805477395905	0.5693289034802979		6	25	cnn_epch100	v877	Y08WOMTSR
7	11.775381390195484	0.5563317940851372		7	25	cnn_epch100	v877	Y08WOMTSR
8	11.79514703686899	0.5481209346186414		8	25	cnn_epch100	v877	Y08WOMTSR
9	11.563541002451531	0.5537084027160886		9	25	cnn_epch100	v877	Y08WOMTSR
0	11.626018147870374	0.5620906231909603		0	25	cnn_epch100	v877	Y04WOMTSR
1	12.200810228613047	0.5171726396915765		1	25	cnn_epch100	v877	Y04WOMTSR
2	11.877193747231331	0.5365814533673767		2	25	cnn_epch100	v877	Y04WOMTSR
3	12.696225670180622	0.46920858452954545		3	25	cnn_epch100	v877	Y04WOMTSR
4	12.211490021114086	0.509677216937558		4	25	cnn_epch100	v877	Y04WOMTSR
5	12.033436554677724	0.5288579543847868		5	25	cnn_epch100	v877	Y04WOMTSR
6	11.839798719181962	0.5310849034956499		6	25	cnn_epch100	v877	Y04WOMTSR
7	11.802175786604	0.5361722044370626		7	25	cnn_epch100	v877	Y04WOMTSR
8	11.972420110580265	0.5211202253546054		8	25	cnn_epch100	v877	Y04WOMTSR
9	11.86811292124676	0.5478399836714888		9	25	cnn_epch100	v877	Y04WOMTSR
0	12.54921296417768	0.45228838467823423		0	25	cnn_epch100	v878	Y08WOMTSR
1	12.524296246500818	0.4496371362091461		1	25	cnn_epch100	v878	Y08WOMTSR
2	12.692359349564644	0.46702502056377215		2	25	cnn_epch100	v878	Y08WOMTSR
3	12.63390850333936	0.45183384363077794		3	25	cnn_epch100	v878	Y08WOMTSR
4	12.713252452118429	0.44164811182481356		4	25	cnn_epch100	v878	Y08WOMTSR
5	12.356996288200618	0.44708061756679596		5	25	cnn_epch100	v878	Y08WOMTSR
6	12.375726848251588	0.47408619252865913		6	25	cnn_epch100	v878	Y08WOMTSR
7	12.31010410412865	0.5014257176149095		7	25	cnn_epch100	v878	Y08WOMTSR
8	12.449879987706854	0.470282783363232		8	25	cnn_epch100	v878	Y08WOMTSR
9	12.885644855186047	0.42712129584832104		9	25	cnn_epch100	v878	Y08WOMTSR
0	12.126262806964982	0.5899928358649327		0	25	cnn_epch100	v878	Y04WOMTSL
1	11.921601331068093	0.5917040706694543		1	25	cnn_epch100	v878	Y04WOMTSL
2	11.806334339632642	0.5894567317787649		2	25	cnn_epch100	v878	Y04WOMTSL
3	11.471912494178984	0.5942686177463834		3	25	cnn_epch100	v878	Y04WOMTSL
4	11.711342571598673	0.591144119839364		4	25	cnn_epch100	v878	Y04WOMTSL
5	11.648868988643178	0.5822302428578404		5	25	cnn_epch100	v878	Y04WOMTSL
6	11.674556652080533	0.5810075910319723		6	25	cnn_epch100	v878	Y04WOMTSL
7	11.765212019283586	0.6246722601458965		7	25	cnn_epch100	v878	Y04WOMTSL
8	11.42507393113521	0.609547021007423		8	25	cnn_epch100	v878	Y04WOMTSL
9	11.809381411604203	0.5562848107025659		9	25	cnn_epch100	v878	Y04WOMTSL
0	11.972212476082015	0.5261861616849668		0	25	cnn_epch100	v878	Y04WOMTSR
1	12.32892047227787	0.5041542033945607		1	25	cnn_epch100	v878	Y04WOMTSR
2	11.883874512560316	0.5109509240161638		2	25	cnn_epch100	v878	Y04WOMTSR
3	12.153689846795256	0.512952258703339		3	25	cnn_epch100	v878	Y04WOMTSR
4	12.490307859536474	0.4749457592394121		4	25	cnn_epch100	v878	Y04WOMTSR
5	12.206512156733812	0.5104392997416364		5	25	cnn_epch100	v878	Y04WOMTSR
6	12.1909464361823	0.508202629443352		6	25	cnn_epch100	v878	Y04WOMTSR
7	12.173335054280829	0.4987266427894462		7	25	cnn_epch100	v878	Y04WOMTSR
8	12.08535839807853	0.5138996628995458		8	25	cnn_epch100	v878	Y04WOMTSR
9	12.13713920209094	0.5161137693297332		9	25	cnn_epch100	v878	Y04WOMTSR
0	12.779612980135132	0.4817310560342784		0	25	cnn_epch100	v878	Y08WOMTSL
1	13.136208187776138	0.48065186452506775		1	25	cnn_epch100	v878	Y08WOMTSL
2	12.570297554387428	0.49539206221463494		2	25	cnn_epch100	v878	Y08WOMTSL
3	12.977328173388036	0.4812981979340441		3	25	cnn_epch100	v878	Y08WOMTSL
4	12.886026056706845	0.4907336948417976		4	25	cnn_epch100	v878	Y08WOMTSL
5	12.747851504818078	0.4835780331074514		5	25	cnn_epch100	v878	Y08WOMTSL
6	12.70041917220199	0.4809246461325237		6	25	cnn_epch100	v878	Y08WOMTSL
7	12.42767873141246	0.49770877806864955		7	25	cnn_epch100	v878	Y08WOMTSL
8	12.732014214685655	0.502127879937746		8	25	cnn_epch100	v878	Y08WOMTSL
9	12.834511153180982	0.5082622625990594		9	25	cnn_epch100	v878	Y08WOMTSL
0	12.024028946823789	0.5294517870308403		0	25	cnn_epch100	v879	Y08WOMTSR
1	11.90043490066587	0.5269131535878905		1	25	cnn_epch100	v879	Y08WOMTSR
2	11.857876687402808	0.560796889441724		2	25	cnn_epch100	v879	Y08WOMTSR
3	12.255823188889394	0.5125063807820518		3	25	cnn_epch100	v879	Y08WOMTSR
4	11.907659330345256	0.5482347762860516		4	25	cnn_epch100	v879	Y08WOMTSR
5	11.715517491804809	0.5323016028654673		5	25	cnn_epch100	v879	Y08WOMTSR
6	11.506244954471226	0.5601382427584577		6	25	cnn_epch100	v879	Y08WOMTSR
7	11.790304547750033	0.5578774222353579		7	25	cnn_epch100	v879	Y08WOMTSR
8	11.93713034121242	0.5375683849322009		8	25	cnn_epch100	v879	Y08WOMTSR
9	11.934182170644991	0.5129824470916798		9	25	cnn_epch100	v879	Y08WOMTSR
0	12.65235098299824	0.5380308589117255		0	25	cnn_epch100	v879	Y04WOMTSL
1	12.6803402228931	0.5411153430037722		1	25	cnn_epch100	v879	Y04WOMTSL
2	12.38116968386314	0.536691155426172		2	25	cnn_epch100	v879	Y04WOMTSL
3	12.12261217062877	0.5252037916195867		3	25	cnn_epch100	v879	Y04WOMTSL
4	12.291105274379436	0.5465283985109912		4	25	cnn_epch100	v879	Y04WOMTSL
5	12.024536256953256	0.5356227522942592		5	25	cnn_epch100	v879	Y04WOMTSL
6	12.225724532416024	0.5217617366218783		6	25	cnn_epch100	v879	Y04WOMTSL
7	12.61477641486975	0.5482178332403472		7	25	cnn_epch100	v879	Y04WOMTSL
8	12.01398384264119	0.5438824678029994		8	25	cnn_epch100	v879	Y04WOMTSL
9	12.060313910275248	0.5365512494085671		9	25	cnn_epch100	v879	Y04WOMTSL
0	13.171795275920164	0.4413781157014046		0	25	cnn_epch100	v879	Y08WOMTSL
1	13.498657574207982	0.454736941654968		1	25	cnn_epch100	v879	Y08WOMTSL
2	12.412290069310894	0.48129171502823576		2	25	cnn_epch100	v879	Y08WOMTSL
3	13.0614852118775	0.47762673050356835		3	25	cnn_epch100	v879	Y08WOMTSL
4	12.988446724823024	0.4683639865360865		4	25	cnn_epch100	v879	Y08WOMTSL
5	13.46275393117957	0.46092933430438715		5	25	cnn_epch100	v879	Y08WOMTSL
6	12.736695367173931	0.46211761092191556		6	25	cnn_epch100	v879	Y08WOMTSL
7	12.663991763406576	0.4677626885607783		7	25	cnn_epch100	v879	Y08WOMTSL
8	13.01332150258532	0.47120533032538225		8	25	cnn_epch100	v879	Y08WOMTSL
9	12.97614984620122	0.4960508288061885		9	25	cnn_epch100	v879	Y08WOMTSL
0	11.077866130045132	0.6324425010857564		0	25	cnn_epch100	v879	Y04WOMTSR
1	11.2817051044762	0.6109949614813395		1	25	cnn_epch100	v879	Y04WOMTSR
2	10.811067426114924	0.6242386874000311		2	25	cnn_epch100	v879	Y04WOMTSR
3	11.132386571493011	0.6162907580966395		3	25	cnn_epch100	v879	Y04WOMTSR
4	11.342533231590874	0.6011558539997325		4	25	cnn_epch100	v879	Y04WOMTSR
5	10.99592123366542	0.6348868413665321		5	25	cnn_epch100	v879	Y04WOMTSR
6	10.919569100658055	0.6197587232991795		6	25	cnn_epch100	v879	Y04WOMTSR
7	10.907741921934138	0.6274696951222267		7	25	cnn_epch100	v879	Y04WOMTSR
8	11.292306088749244	0.5938713537701016		8	25	cnn_epch100	v879	Y04WOMTSR
9	11.095428443046911	0.6216687428622626		9	25	cnn_epch100	v879	Y04WOMTSR
0	11.167719872549114	0.6319079011958165		0	25	cnn_epch100	v880	Y04WOMTSR
1	11.55160203954812	0.586202221368618		1	25	cnn_epch100	v880	Y04WOMTSR
2	10.984130549168755	0.6142915826804167		2	25	cnn_epch100	v880	Y04WOMTSR
3	11.297163142085116	0.6067473458319838		3	25	cnn_epch100	v880	Y04WOMTSR
4	11.397504232831402	0.5938064812086385		4	25	cnn_epch100	v880	Y04WOMTSR
5	11.131514950904249	0.6201106725374155		5	25	cnn_epch100	v880	Y04WOMTSR
6	11.030374686306471	0.6127971459151489		6	25	cnn_epch100	v880	Y04WOMTSR
7	10.933500419479904	0.6232447797666714		7	25	cnn_epch100	v880	Y04WOMTSR
8	11.220623040775893	0.6005281384821882		8	25	cnn_epch100	v880	Y04WOMTSR
9	11.04268923960829	0.6277347067654672		9	25	cnn_epch100	v880	Y04WOMTSR
0	12.006751798759868	0.5993805962625267		0	25	cnn_epch100	v880	Y04WOMTSL
1	12.124450408063929	0.5701571575172477		1	25	cnn_epch100	v880	Y04WOMTSL
2	11.779294472464994	0.5862950570440671		2	25	cnn_epch100	v880	Y04WOMTSL
3	11.608670223576215	0.5874930850143056		3	25	cnn_epch100	v880	Y04WOMTSL
4	11.796009860585825	0.5838084074188787		4	25	cnn_epch100	v880	Y04WOMTSL
5	11.405404524954774	0.5799624437920412		5	25	cnn_epch100	v880	Y04WOMTSL
6	11.600888352589037	0.5852955796161365		6	25	cnn_epch100	v880	Y04WOMTSL
7	11.95010732001952	0.5995031427648041		7	25	cnn_epch100	v880	Y04WOMTSL
8	11.261913018683396	0.6148689807282365		8	25	cnn_epch100	v880	Y04WOMTSL
9	11.970546333715609	0.5728771441567837		9	25	cnn_epch100	v880	Y04WOMTSL
0	13.029741261143084	0.44549435456617437		0	25	cnn_epch100	v880	Y08WOMTSL
1	13.439211783821554	0.44010689508550016		1	25	cnn_epch100	v880	Y08WOMTSL
2	12.50529036278682	0.46870781947935186		2	25	cnn_epch100	v880	Y08WOMTSL
3	13.44087608041101	0.4398535676736937		3	25	cnn_epch100	v880	Y08WOMTSL
4	13.142995400224876	0.4525663885575336		4	25	cnn_epch100	v880	Y08WOMTSL
5	12.968478255163737	0.45572367671229735		5	25	cnn_epch100	v880	Y08WOMTSL
6	12.76509468353446	0.45871787244969675		6	25	cnn_epch100	v880	Y08WOMTSL
7	12.697899001594012	0.462921669786054		7	25	cnn_epch100	v880	Y08WOMTSL
8	13.004208808868764	0.46910599386184476		8	25	cnn_epch100	v880	Y08WOMTSL
9	13.185841383478104	0.4651935601665271		9	25	cnn_epch100	v880	Y08WOMTSL
0	12.674820969241246	0.4439138484179653		0	25	cnn_epch100	v880	Y08WOMTSR
1	12.593957827743418	0.4407012697851879		1	25	cnn_epch100	v880	Y08WOMTSR
2	12.779894618260164	0.4466563693367817		2	25	cnn_epch100	v880	Y08WOMTSR
3	12.751121536524751	0.4346177570499407		3	25	cnn_epch100	v880	Y08WOMTSR
4	12.677250709113403	0.4439381108916399		4	25	cnn_epch100	v880	Y08WOMTSR
5	12.396017757306067	0.4417930192060319		5	25	cnn_epch100	v880	Y08WOMTSR
6	12.502709138396977	0.4481878904947852		6	25	cnn_epch100	v880	Y08WOMTSR
7	12.64217476909067	0.4601391646636382		7	25	cnn_epch100	v880	Y08WOMTSR
8	12.5603266783872	0.45073554869281174		8	25	cnn_epch100	v880	Y08WOMTSR
9	12.808248792645127	0.41172797335536165		9	25	cnn_epch100	v880	Y08WOMTSR
0	12.46017932726904	0.4577122994143035		0	25	cnn_epch100	v881	Y04WOMTSR
1	12.796364070254793	0.44693503738776436		1	25	cnn_epch100	v881	Y04WOMTSR
2	12.329406448764868	0.45431222599957527		2	25	cnn_epch100	v881	Y04WOMTSR
3	12.515400436590218	0.4671742448291991		3	25	cnn_epch100	v881	Y04WOMTSR
4	12.668274915691663	0.44905734536826036		4	25	cnn_epch100	v881	Y04WOMTSR
5	12.795054643380311	0.4303885720743237		5	25	cnn_epch100	v881	Y04WOMTSR
6	12.48946329131706	0.44539410354269515		6	25	cnn_epch100	v881	Y04WOMTSR
7	12.59812942442849	0.4410854006217591		7	25	cnn_epch100	v881	Y04WOMTSR
8	12.472788915924818	0.45490454703432875		8	25	cnn_epch100	v881	Y04WOMTSR
9	12.367460420490811	0.4958537579779121		9	25	cnn_epch100	v881	Y04WOMTSR
0	12.076533545060988	0.5909541660731485		0	25	cnn_epch100	v881	Y04WOMTSL
1	11.934645054433805	0.5915371404774808		1	25	cnn_epch100	v881	Y04WOMTSL
2	11.75123408797849	0.5935369058914902		2	25	cnn_epch100	v881	Y04WOMTSL
3	11.804528964430062	0.5740801756625478		3	25	cnn_epch100	v881	Y04WOMTSL
4	11.81833143135709	0.5933864950593635		4	25	cnn_epch100	v881	Y04WOMTSL
5	11.619264036402868	0.5725031240010525		5	25	cnn_epch100	v881	Y04WOMTSL
6	11.959450105749792	0.5639758516458325		6	25	cnn_epch100	v881	Y04WOMTSL
7	12.080963345244928	0.596972096427279		7	25	cnn_epch100	v881	Y04WOMTSL
8	11.321602807328722	0.6141452854707383		8	25	cnn_epch100	v881	Y04WOMTSL
9	11.739051872071665	0.5679334486236345		9	25	cnn_epch100	v881	Y04WOMTSL
0	12.49666014619038	0.4620714256210499		0	25	cnn_epch100	v881	Y08WOMTSR
1	12.288934827555124	0.4840266897930113		1	25	cnn_epch100	v881	Y08WOMTSR
2	12.537045095888285	0.4798633548276434		2	25	cnn_epch100	v881	Y08WOMTSR
3	12.669358810912192	0.4602529642616134		3	25	cnn_epch100	v881	Y08WOMTSR
4	12.3693633894163	0.4788449212423259		4	25	cnn_epch100	v881	Y08WOMTSR
5	12.202797525319545	0.4616381584511437		5	25	cnn_epch100	v881	Y08WOMTSR
6	12.40577210403696	0.4723505113524901		6	25	cnn_epch100	v881	Y08WOMTSR
7	12.603873980617806	0.4524826176284112		7	25	cnn_epch100	v881	Y08WOMTSR
8	12.755869712717532	0.4417908843715043		8	25	cnn_epch100	v881	Y08WOMTSR
9	12.1610481099233	0.4874174470178523		9	25	cnn_epch100	v881	Y08WOMTSR
0	13.39143016063288	0.45865108765869955		0	25	cnn_epch100	v881	Y08WOMTSL
1	13.4988304528703	0.4500602040326591		1	25	cnn_epch100	v881	Y08WOMTSL
2	12.422200261374831	0.5011364898790999		2	25	cnn_epch100	v881	Y08WOMTSL
3	13.184876261986329	0.484992681503313		3	25	cnn_epch100	v881	Y08WOMTSL
4	12.88339245275797	0.49336949540904135		4	25	cnn_epch100	v881	Y08WOMTSL
5	13.117750248163764	0.45505267631086815		5	25	cnn_epch100	v881	Y08WOMTSL
6	12.777571244547186	0.4729572063847426		6	25	cnn_epch100	v881	Y08WOMTSL
7	12.879758608299484	0.47663459473020514		7	25	cnn_epch100	v881	Y08WOMTSL
8	12.71509697638908	0.509293193221809		8	25	cnn_epch100	v881	Y08WOMTSL
9	13.218101293365	0.48331547886762427		9	25	cnn_epch100	v881	Y08WOMTSL
0	12.920145931146063	0.4632465236754995		0	25	cnn_epch100	v882	Y08WOMTSL
1	13.351066435187576	0.4574491744975593		1	25	cnn_epch100	v882	Y08WOMTSL
2	12.401654712074574	0.48014055436100617		2	25	cnn_epch100	v882	Y08WOMTSL
3	13.500076740791638	0.4513039482354566		3	25	cnn_epch100	v882	Y08WOMTSL
4	12.970843585634904	0.4692410329987634		4	25	cnn_epch100	v882	Y08WOMTSL
5	13.0317593519473	0.45436919549049737		5	25	cnn_epch100	v882	Y08WOMTSL
6	12.650979870869923	0.4730378381253295		6	25	cnn_epch100	v882	Y08WOMTSL
7	12.918519050563512	0.48710698546329945		7	25	cnn_epch100	v882	Y08WOMTSL
8	12.876522451775791	0.48540422309720677		8	25	cnn_epch100	v882	Y08WOMTSL
9	13.20365621608838	0.47299753100226444		9	25	cnn_epch100	v882	Y08WOMTSL
0	12.391544739453414	0.468651347321018		0	25	cnn_epch100	v882	Y08WOMTSR
1	12.339241079689131	0.4793332901164595		1	25	cnn_epch100	v882	Y08WOMTSR
2	12.640050660175396	0.4648039000851208		2	25	cnn_epch100	v882	Y08WOMTSR
3	12.54775750174641	0.4659709359293878		3	25	cnn_epch100	v882	Y08WOMTSR
4	12.433557357231573	0.4789351418141667		4	25	cnn_epch100	v882	Y08WOMTSR
5	12.101677604675682	0.4751446801407585		5	25	cnn_epch100	v882	Y08WOMTSR
6	12.434252645293236	0.47369530630091977		6	25	cnn_epch100	v882	Y08WOMTSR
7	12.747543759364412	0.4652258805912157		7	25	cnn_epch100	v882	Y08WOMTSR
8	12.536185090611184	0.4566702792067855		8	25	cnn_epch100	v882	Y08WOMTSR
9	12.499099556355835	0.4584973314047025		9	25	cnn_epch100	v882	Y08WOMTSR
0	12.16872570782466	0.5097403113892409		0	25	cnn_epch100	v882	Y04WOMTSR
1	12.64110659479626	0.46879812827919054		1	25	cnn_epch100	v882	Y04WOMTSR
2	12.009858906620044	0.5004950660402928		2	25	cnn_epch100	v882	Y04WOMTSR
3	12.51973931353234	0.46505484276722153		3	25	cnn_epch100	v882	Y04WOMTSR
4	12.572749472610168	0.4652390599405637		4	25	cnn_epch100	v882	Y04WOMTSR
5	12.53657034386729	0.4827547246565297		5	25	cnn_epch100	v882	Y04WOMTSR
6	12.296997952268924	0.4821414887465832		6	25	cnn_epch100	v882	Y04WOMTSR
7	12.168001308728044	0.4943103288945836		7	25	cnn_epch100	v882	Y04WOMTSR
8	12.45453251255296	0.47523160870391373		8	25	cnn_epch100	v882	Y04WOMTSR
9	12.20100410646014	0.5115701579093632		9	25	cnn_epch100	v882	Y04WOMTSR
0	11.870477206538409	0.6092754689327107		0	25	cnn_epch100	v882	Y04WOMTSL
1	11.866654041969689	0.6005492414187016		1	25	cnn_epch100	v882	Y04WOMTSL
2	11.7965386942558	0.5852824768045783		2	25	cnn_epch100	v882	Y04WOMTSL
3	11.557800279788085	0.5853141771935629		3	25	cnn_epch100	v882	Y04WOMTSL
4	11.624526675902793	0.6069463922310642		4	25	cnn_epch100	v882	Y04WOMTSL
5	11.42985780917098	0.5786305300140807		5	25	cnn_epch100	v882	Y04WOMTSL
6	11.69315983839093	0.5834063697297284		6	25	cnn_epch100	v882	Y04WOMTSL
7	11.841637812549775	0.6262582090128324		7	25	cnn_epch100	v882	Y04WOMTSL
8	11.135583308215413	0.6272546641207855		8	25	cnn_epch100	v882	Y04WOMTSL
9	11.698419269943296	0.5782877313191567		9	25	cnn_epch100	v882	Y04WOMTSL
0	11.885882177428387	0.526265313585132		0	25	cnn_epch100	v883	Y04WOMTSR
1	12.467575788284686	0.4870167076953412		1	25	cnn_epch100	v883	Y04WOMTSR
2	11.946815504413172	0.5107678392358429		2	25	cnn_epch100	v883	Y04WOMTSR
3	12.247523605195322	0.5101022471555982		3	25	cnn_epch100	v883	Y04WOMTSR
4	12.434684241985204	0.48520217335782995		4	25	cnn_epch100	v883	Y04WOMTSR
5	12.653209576405146	0.4902681584050742		5	25	cnn_epch100	v883	Y04WOMTSR
6	12.024666631796617	0.5018851861945844		6	25	cnn_epch100	v883	Y04WOMTSR
7	12.148999163381504	0.49529258617263494		7	25	cnn_epch100	v883	Y04WOMTSR
8	12.226061421808854	0.4913794988102901		8	25	cnn_epch100	v883	Y04WOMTSR
9	12.13297068728482	0.515156047406963		9	25	cnn_epch100	v883	Y04WOMTSR
0	12.242375477553283	0.5813328043942995		0	25	cnn_epch100	v883	Y04WOMTSL
1	12.212363051474798	0.5629677258068505		1	25	cnn_epch100	v883	Y04WOMTSL
2	12.0076959382718	0.5739310418351355		2	25	cnn_epch100	v883	Y04WOMTSL
3	11.976883236338155	0.5642211313668838		3	25	cnn_epch100	v883	Y04WOMTSL
4	11.865202002332277	0.5765751380415589		4	25	cnn_epch100	v883	Y04WOMTSL
5	11.608649466634288	0.5608629822517679		5	25	cnn_epch100	v883	Y04WOMTSL
6	11.916969315315862	0.5542009775873412		6	25	cnn_epch100	v883	Y04WOMTSL
7	12.250352118087845	0.5730462120474162		7	25	cnn_epch100	v883	Y04WOMTSL
8	11.699477126662464	0.5757496658237055		8	25	cnn_epch100	v883	Y04WOMTSL
9	11.858753301111957	0.5544172891374534		9	25	cnn_epch100	v883	Y04WOMTSL
0	12.875564711319823	0.4691965939212158		0	25	cnn_epch100	v883	Y08WOMTSL
1	13.307165398493304	0.4616610553337358		1	25	cnn_epch100	v883	Y08WOMTSL
2	12.261462037290777	0.48793701679459023		2	25	cnn_epch100	v883	Y08WOMTSL
3	12.96272199818801	0.4824855540759212		3	25	cnn_epch100	v883	Y08WOMTSL
4	12.892079859367168	0.4830225101305123		4	25	cnn_epch100	v883	Y08WOMTSL
5	12.790831829847214	0.4779908495368748		5	25	cnn_epch100	v883	Y08WOMTSL
6	12.676962502572296	0.48979411989138744		6	25	cnn_epch100	v883	Y08WOMTSL
7	12.309117602184491	0.5103385163703537		7	25	cnn_epch100	v883	Y08WOMTSL
8	12.855370384334062	0.4868513031369918		8	25	cnn_epch100	v883	Y08WOMTSL
9	12.894821918918622	0.5027023784339777		9	25	cnn_epch100	v883	Y08WOMTSL
0	12.777509665117949	0.43206589111897903		0	25	cnn_epch100	v883	Y08WOMTSR
1	12.290067075591391	0.47856548797745163		1	25	cnn_epch100	v883	Y08WOMTSR
2	12.520769981169057	0.4813843903836355		2	25	cnn_epch100	v883	Y08WOMTSR
3	12.700311935138185	0.4454928758200257		3	25	cnn_epch100	v883	Y08WOMTSR
4	12.455390639239234	0.4677379100018695		4	25	cnn_epch100	v883	Y08WOMTSR
5	12.269692076118444	0.4523668114518679		5	25	cnn_epch100	v883	Y08WOMTSR
6	12.067566809555863	0.49771342818700254		6	25	cnn_epch100	v883	Y08WOMTSR
7	12.52776262030282	0.4641244300799218		7	25	cnn_epch100	v883	Y08WOMTSR
8	12.60651380734368	0.44716579474823953		8	25	cnn_epch100	v883	Y08WOMTSR
9	12.287961847359412	0.4717827891902494		9	25	cnn_epch100	v883	Y08WOMTSR
0	13.003837201754935	0.44959267460211044		0	25	cnn_epch100	v884	Y08WOMTSL
1	13.511050890077543	0.4379474252417853		1	25	cnn_epch100	v884	Y08WOMTSL
2	12.552061571990247	0.4576820104792616		2	25	cnn_epch100	v884	Y08WOMTSL
3	13.302596434572813	0.4442227925069303		3	25	cnn_epch100	v884	Y08WOMTSL
4	13.43930083283615	0.44894928261398553		4	25	cnn_epch100	v884	Y08WOMTSL
5	12.96202847526884	0.4570046928919451		5	25	cnn_epch100	v884	Y08WOMTSL
6	12.742749902871394	0.45965524606143293		6	25	cnn_epch100	v884	Y08WOMTSL
7	12.722739017498691	0.47392008525704354		7	25	cnn_epch100	v884	Y08WOMTSL
8	13.128629909041656	0.46431385225386457		8	25	cnn_epch100	v884	Y08WOMTSL
9	13.082793122796035	0.4841613688569226		9	25	cnn_epch100	v884	Y08WOMTSL
0	11.953953842207795	0.6121449632410995		0	25	cnn_epch100	v884	Y04WOMTSL
1	11.829012496789622	0.5975586844591685		1	25	cnn_epch100	v884	Y04WOMTSL
2	11.820793992356805	0.5849983606858411		2	25	cnn_epch100	v884	Y04WOMTSL
3	11.69777312994603	0.5754119844176868		3	25	cnn_epch100	v884	Y04WOMTSL
4	11.624767718088671	0.6001469998798309		4	25	cnn_epch100	v884	Y04WOMTSL
5	11.41571372498558	0.5836026478219039		5	25	cnn_epch100	v884	Y04WOMTSL
6	11.83466596905598	0.5679898650305664		6	25	cnn_epch100	v884	Y04WOMTSL
7	12.039876327508813	0.6146013147935863		7	25	cnn_epch100	v884	Y04WOMTSL
8	11.485583164931366	0.611241260285327		8	25	cnn_epch100	v884	Y04WOMTSL
9	11.740963181727126	0.567812462523754		9	25	cnn_epch100	v884	Y04WOMTSL
0	11.105387888842383	0.6099584152284218		0	25	cnn_epch100	v884	Y04WOMTSR
1	11.407051698628564	0.5999390842998911		1	25	cnn_epch100	v884	Y04WOMTSR
2	10.958745076775244	0.6113350044317717		2	25	cnn_epch100	v884	Y04WOMTSR
3	11.352650137590423	0.5964746894565331		3	25	cnn_epch100	v884	Y04WOMTSR
4	11.605003522849984	0.5776262769560001		4	25	cnn_epch100	v884	Y04WOMTSR
5	11.436136736896144	0.6075841722627779		5	25	cnn_epch100	v884	Y04WOMTSR
6	11.088440152572568	0.6061776677675556		6	25	cnn_epch100	v884	Y04WOMTSR
7	11.156505942319152	0.6136046249933296		7	25	cnn_epch100	v884	Y04WOMTSR
8	11.236033409010975	0.5975702339154643		8	25	cnn_epch100	v884	Y04WOMTSR
9	11.278792596793137	0.6068074484785626		9	25	cnn_epch100	v884	Y04WOMTSR
0	12.603198777201374	0.4472809482795233		0	25	cnn_epch100	v884	Y08WOMTSR
1	12.461010385674983	0.45926108559227824		1	25	cnn_epch100	v884	Y08WOMTSR
2	12.57794154398071	0.47230335193263095		2	25	cnn_epch100	v884	Y08WOMTSR
3	12.677844611098442	0.44967016796359077		3	25	cnn_epch100	v884	Y08WOMTSR
4	12.859825981467418	0.4437457493406409		4	25	cnn_epch100	v884	Y08WOMTSR
5	12.2666324808594	0.46405281640916934		5	25	cnn_epch100	v884	Y08WOMTSR
6	12.307470674059235	0.4679607914587845		6	25	cnn_epch100	v884	Y08WOMTSR
7	12.57665086318364	0.457050234831165		7	25	cnn_epch100	v884	Y08WOMTSR
8	12.65169994207204	0.4399005039698304		8	25	cnn_epch100	v884	Y08WOMTSR
9	12.466283286810658	0.43980349834959964		9	25	cnn_epch100	v884	Y08WOMTSR
0	10.95862410497896	0.6218289783832117		0	25	cnn_epch100	v885	Y04WOMTSR
1	11.41574247604734	0.6021918347677919		1	25	cnn_epch100	v885	Y04WOMTSR
2	10.907928392297787	0.6156603846039124		2	25	cnn_epch100	v885	Y04WOMTSR
3	11.305840577085116	0.6032249774296179		3	25	cnn_epch100	v885	Y04WOMTSR
4	11.493505200269162	0.5882468362643538		4	25	cnn_epch100	v885	Y04WOMTSR
5	11.14307536850647	0.6228690475757844		5	25	cnn_epch100	v885	Y04WOMTSR
6	10.97558493606784	0.613578629498799		6	25	cnn_epch100	v885	Y04WOMTSR
7	10.82625369550913	0.6325918984771876		7	25	cnn_epch100	v885	Y04WOMTSR
8	11.37997489169319	0.5971672258109169		8	25	cnn_epch100	v885	Y04WOMTSR
9	11.096345952282585	0.6224209248172878		9	25	cnn_epch100	v885	Y04WOMTSR
0	12.884481936534936	0.39612741514358873		0	25	cnn_epch100	v885	Y08WOMTSR
1	12.82992552278122	0.4099736913066481		1	25	cnn_epch100	v885	Y08WOMTSR
2	12.853265387273124	0.4326671301294991		2	25	cnn_epch100	v885	Y08WOMTSR
3	13.076462980306292	0.38994659459056186		3	25	cnn_epch100	v885	Y08WOMTSR
4	12.874292917608845	0.40798451570154476		4	25	cnn_epch100	v885	Y08WOMTSR
5	12.67943933468484	0.38789562126246724		5	25	cnn_epch100	v885	Y08WOMTSR
6	12.436393485138929	0.44198077253940615		6	25	cnn_epch100	v885	Y08WOMTSR
7	12.734755908366166	0.4351540235634815		7	25	cnn_epch100	v885	Y08WOMTSR
8	12.89993462665389	0.4116776927437308		8	25	cnn_epch100	v885	Y08WOMTSR
9	12.800630793409006	0.3954568033000172		9	25	cnn_epch100	v885	Y08WOMTSR
0	12.43352565360025	0.5814184011785782		0	25	cnn_epch100	v885	Y04WOMTSL
1	12.151110057769449	0.5683916294468392		1	25	cnn_epch100	v885	Y04WOMTSL
2	11.912522629552653	0.5736409311642156		2	25	cnn_epch100	v885	Y04WOMTSL
3	11.801807651767849	0.559946837084907		3	25	cnn_epch100	v885	Y04WOMTSL
4	11.950426629776391	0.5682972458339958		4	25	cnn_epch100	v885	Y04WOMTSL
5	11.558880227295097	0.5661598505157724		5	25	cnn_epch100	v885	Y04WOMTSL
6	12.06339325883895	0.5484455306523912		6	25	cnn_epch100	v885	Y04WOMTSL
7	12.192957452320364	0.5798718125250156		7	25	cnn_epch100	v885	Y04WOMTSL
8	11.693524390718398	0.5758157541682807		8	25	cnn_epch100	v885	Y04WOMTSL
9	11.974938876205654	0.5422244496367343		9	25	cnn_epch100	v885	Y04WOMTSL
0	13.330860373433852	0.44221802302956714		0	25	cnn_epch100	v885	Y08WOMTSL
1	13.42448010116667	0.4470546489731908		1	25	cnn_epch100	v885	Y08WOMTSL
2	12.656682798022752	0.4857231961535153		2	25	cnn_epch100	v885	Y08WOMTSL
3	13.130486546796067	0.46215096759804986		3	25	cnn_epch100	v885	Y08WOMTSL
4	12.92941641131996	0.4761732135741734		4	25	cnn_epch100	v885	Y08WOMTSL
5	13.040805010102115	0.4469852496452522		5	25	cnn_epch100	v885	Y08WOMTSL
6	12.525676013698684	0.4841061098151297		6	25	cnn_epch100	v885	Y08WOMTSL
7	12.632733907915954	0.4721879470790312		7	25	cnn_epch100	v885	Y08WOMTSL
8	13.012349700464153	0.47237724463449776		8	25	cnn_epch100	v885	Y08WOMTSL
9	13.292355906509412	0.458317838754251		9	25	cnn_epch100	v885	Y08WOMTSL
0	12.713221425706458	0.4287310645728011		0	25	cnn_epch100	v886	Y08WOMTSR
1	12.545873449573769	0.4570298640314275		1	25	cnn_epch100	v886	Y08WOMTSR
2	12.671113103419732	0.46674243161525136		2	25	cnn_epch100	v886	Y08WOMTSR
3	12.793865762414322	0.42961825710237184		3	25	cnn_epch100	v886	Y08WOMTSR
4	12.713625719911295	0.44017337082852415		4	25	cnn_epch100	v886	Y08WOMTSR
5	12.392389387155346	0.4337882642846289		5	25	cnn_epch100	v886	Y08WOMTSR
6	12.266522608937365	0.47257682572408427		6	25	cnn_epch100	v886	Y08WOMTSR
7	12.690067730398964	0.44872806029236123		7	25	cnn_epch100	v886	Y08WOMTSR
8	12.699631922350646	0.43327541722955215		8	25	cnn_epch100	v886	Y08WOMTSR
9	12.564585911657083	0.42491253828411474		9	25	cnn_epch100	v886	Y08WOMTSR
0	12.24688224674928	0.5766874720043373		0	25	cnn_epch100	v886	Y04WOMTSL
1	12.38956574729612	0.5503574050694077		1	25	cnn_epch100	v886	Y04WOMTSL
2	11.948898645488503	0.5746711465171294		2	25	cnn_epch100	v886	Y04WOMTSL
3	11.719112716176708	0.5686728135684818		3	25	cnn_epch100	v886	Y04WOMTSL
4	11.7842520776085	0.5838277446993271		4	25	cnn_epch100	v886	Y04WOMTSL
5	11.520399376547198	0.5657102913734076		5	25	cnn_epch100	v886	Y04WOMTSL
6	11.95593568535169	0.5556126523861424		6	25	cnn_epch100	v886	Y04WOMTSL
7	12.31293041619959	0.5863143485942293		7	25	cnn_epch100	v886	Y04WOMTSL
8	11.586551759666166	0.6009211369311603		8	25	cnn_epch100	v886	Y04WOMTSL
9	11.834115443750488	0.5598049352333835		9	25	cnn_epch100	v886	Y04WOMTSL
0	13.181141656494695	0.43356675489600677		0	25	cnn_epch100	v886	Y08WOMTSL
1	13.484446507282396	0.43060500613022784		1	25	cnn_epch100	v886	Y08WOMTSL
2	12.53240339298915	0.4617539443223075		2	25	cnn_epch100	v886	Y08WOMTSL
3	13.3281528968782	0.44053220593324843		3	25	cnn_epch100	v886	Y08WOMTSL
4	13.141716745666496	0.4535025756134636		4	25	cnn_epch100	v886	Y08WOMTSL
5	13.201455648633589	0.4391116544524325		5	25	cnn_epch100	v886	Y08WOMTSL
6	12.868200324689148	0.4444266765643927		6	25	cnn_epch100	v886	Y08WOMTSL
7	12.741017292233678	0.4543812227215747		7	25	cnn_epch100	v886	Y08WOMTSL
8	13.200959153481628	0.4454310836288749		8	25	cnn_epch100	v886	Y08WOMTSL
9	13.284467506204914	0.4576937205953666		9	25	cnn_epch100	v886	Y08WOMTSL
0	12.00464615744948	0.5193427510185155		0	25	cnn_epch100	v886	Y04WOMTSR
1	12.48939153812128	0.48156792423805844		1	25	cnn_epch100	v886	Y04WOMTSR
2	12.015538150601108	0.49899689869149094		2	25	cnn_epch100	v886	Y04WOMTSR
3	12.192883598484611	0.5198603214754374		3	25	cnn_epch100	v886	Y04WOMTSR
4	12.40312545942565	0.4899964581304872		4	25	cnn_epch100	v886	Y04WOMTSR
5	12.247920414682753	0.5076777031067432		5	25	cnn_epch100	v886	Y04WOMTSR
6	12.09833940539798	0.49827222031569146		6	25	cnn_epch100	v886	Y04WOMTSR
7	12.211755823538372	0.5088964951833009		7	25	cnn_epch100	v886	Y04WOMTSR
8	12.209750199152552	0.49748463737577264		8	25	cnn_epch100	v886	Y04WOMTSR
9	12.112081863447308	0.5188074606142654		9	25	cnn_epch100	v886	Y04WOMTSR
0	12.885956304343097	0.46976260369522593		0	25	cnn_epch100	v887	Y08WOMTSL
1	13.060060979119529	0.49028885906032244		1	25	cnn_epch100	v887	Y08WOMTSL
2	12.272855057573896	0.4942277424674472		2	25	cnn_epch100	v887	Y08WOMTSL
3	13.031677619638003	0.4817432020486091		3	25	cnn_epch100	v887	Y08WOMTSL
4	13.235253163487435	0.4756902696901771		4	25	cnn_epch100	v887	Y08WOMTSL
5	12.755051455398556	0.48268607138262765		5	25	cnn_epch100	v887	Y08WOMTSL
6	12.644144010651925	0.4919553490846524		6	25	cnn_epch100	v887	Y08WOMTSL
7	12.302404604324396	0.5127032102398241		7	25	cnn_epch100	v887	Y08WOMTSL
8	12.69040873845761	0.5117365755837299		8	25	cnn_epch100	v887	Y08WOMTSL
9	12.905919950392487	0.5024347524679317		9	25	cnn_epch100	v887	Y08WOMTSL
0	12.380365526903937	0.46777069026762935		0	25	cnn_epch100	v887	Y08WOMTSR
1	12.451804051732148	0.460348590187859		1	25	cnn_epch100	v887	Y08WOMTSR
2	12.61811189511132	0.4686255960585897		2	25	cnn_epch100	v887	Y08WOMTSR
3	12.74892850515598	0.4543265753762934		3	25	cnn_epch100	v887	Y08WOMTSR
4	12.510028830806236	0.4643195118861581		4	25	cnn_epch100	v887	Y08WOMTSR
5	12.437693296247138	0.44472396898360833		5	25	cnn_epch100	v887	Y08WOMTSR
6	12.323141436065573	0.4811433605810775		6	25	cnn_epch100	v887	Y08WOMTSR
7	12.354888856807603	0.4912071061981889		7	25	cnn_epch100	v887	Y08WOMTSR
8	12.5280148993955	0.46564045165910034		8	25	cnn_epch100	v887	Y08WOMTSR
9	12.220481148566703	0.47196821148403556		9	25	cnn_epch100	v887	Y08WOMTSR
0	11.995797558570382	0.6024229890977896		0	25	cnn_epch100	v887	Y04WOMTSL
1	11.974694017218852	0.5879627766319652		1	25	cnn_epch100	v887	Y04WOMTSL
2	11.763734260308857	0.5896904041198526		2	25	cnn_epch100	v887	Y04WOMTSL
3	11.55899885564614	0.5863792022552302		3	25	cnn_epch100	v887	Y04WOMTSL
4	11.626189315659923	0.5995256508831933		4	25	cnn_epch100	v887	Y04WOMTSL
5	11.32540132652805	0.5851336045038338		5	25	cnn_epch100	v887	Y04WOMTSL
6	11.633740331552657	0.5844827564560218		6	25	cnn_epch100	v887	Y04WOMTSL
7	11.982888153518257	0.5999386187574831		7	25	cnn_epch100	v887	Y04WOMTSL
8	11.519420518636355	0.5970518526137514		8	25	cnn_epch100	v887	Y04WOMTSL
9	11.551574220484756	0.5867211283606314		9	25	cnn_epch100	v887	Y04WOMTSL
0	11.10087603471117	0.6246428842170628		0	25	cnn_epch100	v887	Y04WOMTSR
1	11.80550068897574	0.5798875204266545		1	25	cnn_epch100	v887	Y04WOMTSR
2	10.97771469717006	0.6156694843535898		2	25	cnn_epch100	v887	Y04WOMTSR
3	11.200939952370776	0.6100428113191879		3	25	cnn_epch100	v887	Y04WOMTSR
4	11.471118675836417	0.5888313814116363		4	25	cnn_epch100	v887	Y04WOMTSR
5	11.017372876060284	0.6283487268117339		5	25	cnn_epch100	v887	Y04WOMTSR
6	10.987759414430164	0.614336966592522		6	25	cnn_epch100	v887	Y04WOMTSR
7	10.9229823937697	0.6291433674560765		7	25	cnn_epch100	v887	Y04WOMTSR
8	11.28324330553128	0.5982396341283536		8	25	cnn_epch100	v887	Y04WOMTSR
9	11.089559856727858	0.6244252029204768		9	25	cnn_epch100	v887	Y04WOMTSR
0	12.805919140366116	0.5187586237125417		0	25	cnn_epch100	v888	Y04WOMTSL
1	12.533992168330236	0.5301394070747742		1	25	cnn_epch100	v888	Y04WOMTSL
2	12.402862073235204	0.5317010068079673		2	25	cnn_epch100	v888	Y04WOMTSL
3	12.205797993156263	0.5226001124113515		3	25	cnn_epch100	v888	Y04WOMTSL
4	12.425421333935915	0.5182826888189871		4	25	cnn_epch100	v888	Y04WOMTSL
5	11.848096523617093	0.5270934458722343		5	25	cnn_epch100	v888	Y04WOMTSL
6	12.336350014543855	0.5116795329050958		6	25	cnn_epch100	v888	Y04WOMTSL
7	12.587961150432244	0.5424735027428436		7	25	cnn_epch100	v888	Y04WOMTSL
8	12.089584277642455	0.5489806237703851		8	25	cnn_epch100	v888	Y04WOMTSL
9	12.136258118845168	0.5197915733531093		9	25	cnn_epch100	v888	Y04WOMTSL
0	12.401619007837429	0.4747611904416054		0	25	cnn_epch100	v888	Y04WOMTSR
1	12.441070286377355	0.4898549152261768		1	25	cnn_epch100	v888	Y04WOMTSR
2	11.965696678349184	0.507663622320207		2	25	cnn_epch100	v888	Y04WOMTSR
3	12.185103174913452	0.5124580938716055		3	25	cnn_epch100	v888	Y04WOMTSR
4	12.516759716259887	0.4695408248857319		4	25	cnn_epch100	v888	Y04WOMTSR
5	12.34277721831391	0.49114184948256284		5	25	cnn_epch100	v888	Y04WOMTSR
6	11.938703892496454	0.5120265393833495		6	25	cnn_epch100	v888	Y04WOMTSR
7	12.148011146513454	0.5062272920597006		7	25	cnn_epch100	v888	Y04WOMTSR
8	12.243900947162466	0.48979690931065073		8	25	cnn_epch100	v888	Y04WOMTSR
9	12.317468908311008	0.49464019370640655		9	25	cnn_epch100	v888	Y04WOMTSR
0	12.833792055854287	0.4780988215834246		0	25	cnn_epch100	v888	Y08WOMTSL
1	13.031366801108442	0.48833964219262943		1	25	cnn_epch100	v888	Y08WOMTSL
2	12.165030694228884	0.5020313587810474		2	25	cnn_epch100	v888	Y08WOMTSL
3	13.142931137290184	0.4850617715933592		3	25	cnn_epch100	v888	Y08WOMTSL
4	12.96497524768873	0.47478645282235943		4	25	cnn_epch100	v888	Y08WOMTSL
5	12.661307404982098	0.4957706633476228		5	25	cnn_epch100	v888	Y08WOMTSL
6	12.417108456521644	0.5015498731479708		6	25	cnn_epch100	v888	Y08WOMTSL
7	12.224659160275577	0.5191512630913424		7	25	cnn_epch100	v888	Y08WOMTSL
8	12.737518946653411	0.5052679200898388		8	25	cnn_epch100	v888	Y08WOMTSL
9	12.91492169552954	0.5001830417379528		9	25	cnn_epch100	v888	Y08WOMTSL
0	12.65498793268626	0.43164066956329766		0	25	cnn_epch100	v888	Y08WOMTSR
1	12.64109536396048	0.43911710240696034		1	25	cnn_epch100	v888	Y08WOMTSR
2	12.91307609733262	0.4451974160833894		2	25	cnn_epch100	v888	Y08WOMTSR
3	12.843301598143237	0.42222499053447426		3	25	cnn_epch100	v888	Y08WOMTSR
4	12.864089509399346	0.4252132489838546		4	25	cnn_epch100	v888	Y08WOMTSR
5	12.613264387249398	0.4206774707188123		5	25	cnn_epch100	v888	Y08WOMTSR
6	12.709728220352709	0.437671948218944		6	25	cnn_epch100	v888	Y08WOMTSR
7	12.677882507716784	0.44436355501130265		7	25	cnn_epch100	v888	Y08WOMTSR
8	12.745114534849955	0.4240732126863657		8	25	cnn_epch100	v888	Y08WOMTSR
9	12.70949895659108	0.4066264377360874		9	25	cnn_epch100	v888	Y08WOMTSR
0	12.029377134596016	0.5949109016451468		0	25	cnn_epch100	v889	Y04WOMTSL
1	11.996029673702209	0.5834958586330655		1	25	cnn_epch100	v889	Y04WOMTSL
2	11.79500415033649	0.5903205497837113		2	25	cnn_epch100	v889	Y04WOMTSL
3	11.73814796883889	0.5822356401453644		3	25	cnn_epch100	v889	Y04WOMTSL
4	11.803960936799374	0.5829012558160015		4	25	cnn_epch100	v889	Y04WOMTSL
5	11.339974913000471	0.5870896054716238		5	25	cnn_epch100	v889	Y04WOMTSL
6	11.770529618952686	0.5772818620631592		6	25	cnn_epch100	v889	Y04WOMTSL
7	12.321409869125432	0.6016931086776341		7	25	cnn_epch100	v889	Y04WOMTSL
8	11.527058104506748	0.5918310892875233		8	25	cnn_epch100	v889	Y04WOMTSL
9	12.149324435599732	0.5504569714539328		9	25	cnn_epch100	v889	Y04WOMTSL
0	12.603833205322088	0.4444964862927168		0	25	cnn_epch100	v889	Y08WOMTSR
1	12.510949509283275	0.45174125557972505		1	25	cnn_epch100	v889	Y08WOMTSR
2	12.585823118846102	0.47676791254814677		2	25	cnn_epch100	v889	Y08WOMTSR
3	12.898105069735204	0.4420627945950832		3	25	cnn_epch100	v889	Y08WOMTSR
4	12.58170450979939	0.45265991022805907		4	25	cnn_epch100	v889	Y08WOMTSR
5	12.353535933847608	0.44256396901501227		5	25	cnn_epch100	v889	Y08WOMTSR
6	12.226183396279325	0.48124259492309895		6	25	cnn_epch100	v889	Y08WOMTSR
7	12.59999452797474	0.4590189937896398		7	25	cnn_epch100	v889	Y08WOMTSR
8	12.669757448062493	0.43666076417253236		8	25	cnn_epch100	v889	Y08WOMTSR
9	12.491008591787187	0.43742504109148617		9	25	cnn_epch100	v889	Y08WOMTSR
0	11.950251987340398	0.5241372912156622		0	25	cnn_epch100	v889	Y04WOMTSR
1	12.589682391949626	0.49754135715868447		1	25	cnn_epch100	v889	Y04WOMTSR
2	11.928376752741167	0.5070781432252125		2	25	cnn_epch100	v889	Y04WOMTSR
3	11.99229349420657	0.5300719240239009		3	25	cnn_epch100	v889	Y04WOMTSR
4	12.650494513739496	0.49155851683560625		4	25	cnn_epch100	v889	Y04WOMTSR
5	12.116778554836255	0.5185428741576714		5	25	cnn_epch100	v889	Y04WOMTSR
6	11.992831988010948	0.5061404873805497		6	25	cnn_epch100	v889	Y04WOMTSR
7	11.91522784991811	0.5248562370650565		7	25	cnn_epch100	v889	Y04WOMTSR
8	12.26929777468468	0.5044854701178225		8	25	cnn_epch100	v889	Y04WOMTSR
9	12.230595105049249	0.5032939332354589		9	25	cnn_epch100	v889	Y04WOMTSR
0	13.32594576785579	0.41963777293273247		0	25	cnn_epch100	v889	Y08WOMTSL
1	13.59395422107845	0.4163477100301998		1	25	cnn_epch100	v889	Y08WOMTSL
2	12.733810784089142	0.429635633472247		2	25	cnn_epch100	v889	Y08WOMTSL
3	13.420910912219384	0.4387230203636629		3	25	cnn_epch100	v889	Y08WOMTSL
4	13.311851248955309	0.43685827695300095		4	25	cnn_epch100	v889	Y08WOMTSL
5	13.100277026159205	0.43854577296432307		5	25	cnn_epch100	v889	Y08WOMTSL
6	12.911642647175572	0.44336491192397853		6	25	cnn_epch100	v889	Y08WOMTSL
7	12.873650884720382	0.447180439435733		7	25	cnn_epch100	v889	Y08WOMTSL
8	13.07972587329391	0.46711808237613794		8	25	cnn_epch100	v889	Y08WOMTSL
9	13.342275585947622	0.46000339940623386		9	25	cnn_epch100	v889	Y08WOMTSL
0	12.745520731652377	0.5044418662091152		0	25	cnn_epch100	v890	Y08WOMTSL
1	12.944006252689954	0.511857321455713		1	25	cnn_epch100	v890	Y08WOMTSL
2	12.0159025284777	0.520540000609822		2	25	cnn_epch100	v890	Y08WOMTSL
3	12.821809677437862	0.5135956829873136		3	25	cnn_epch100	v890	Y08WOMTSL
4	12.6005723177576	0.5197820957210119		4	25	cnn_epch100	v890	Y08WOMTSL
5	12.519085675520738	0.517866067265877		5	25	cnn_epch100	v890	Y08WOMTSL
6	12.270646018054988	0.5156328577278337		6	25	cnn_epch100	v890	Y08WOMTSL
7	12.092843943933774	0.5344822125864676		7	25	cnn_epch100	v890	Y08WOMTSL
8	12.702616530837927	0.5220900402073577		8	25	cnn_epch100	v890	Y08WOMTSL
9	12.60448027822081	0.5338992188146139		9	25	cnn_epch100	v890	Y08WOMTSL
0	10.908741562082351	0.626681567770706		0	25	cnn_epch100	v890	Y04WOMTSR
1	11.317577854486538	0.6088159689154058		1	25	cnn_epch100	v890	Y04WOMTSR
2	10.939875129104973	0.6183242029753417		2	25	cnn_epch100	v890	Y04WOMTSR
3	11.337250237159076	0.6040015412412786		3	25	cnn_epch100	v890	Y04WOMTSR
4	11.508726654595128	0.5972340791978018		4	25	cnn_epch100	v890	Y04WOMTSR
5	11.060666556747082	0.6286861355920459		5	25	cnn_epch100	v890	Y04WOMTSR
6	10.930257100559167	0.6177960544397129		6	25	cnn_epch100	v890	Y04WOMTSR
7	11.082831945583312	0.6169577927601817		7	25	cnn_epch100	v890	Y04WOMTSR
8	11.237070059629165	0.6014327506220253		8	25	cnn_epch100	v890	Y04WOMTSR
9	11.227218330498632	0.6145618096180927		9	25	cnn_epch100	v890	Y04WOMTSR
0	11.859941973323542	0.5349476126624674		0	25	cnn_epch100	v890	Y08WOMTSR
1	12.010424897788292	0.5226333321251216		1	25	cnn_epch100	v890	Y08WOMTSR
2	11.819206038056649	0.5623595566172428		2	25	cnn_epch100	v890	Y08WOMTSR
3	12.188493492707623	0.5133608900249523		3	25	cnn_epch100	v890	Y08WOMTSR
4	11.873508985860855	0.5479398082876251		4	25	cnn_epch100	v890	Y08WOMTSR
5	11.63084691017216	0.5320643571345356		5	25	cnn_epch100	v890	Y08WOMTSR
6	11.456391265168303	0.5677095369403572		6	25	cnn_epch100	v890	Y08WOMTSR
7	11.759899140322435	0.568500741782133		7	25	cnn_epch100	v890	Y08WOMTSR
8	11.926977672342153	0.5343995546200727		8	25	cnn_epch100	v890	Y08WOMTSR
9	11.943717199399725	0.5345666714732351		9	25	cnn_epch100	v890	Y08WOMTSR
0	12.057272923772771	0.6026605360490099		0	25	cnn_epch100	v890	Y04WOMTSL
1	11.872121841898055	0.5931379977561962		1	25	cnn_epch100	v890	Y04WOMTSL
2	11.837391393317038	0.5880537655022614		2	25	cnn_epch100	v890	Y04WOMTSL
3	11.59231926180983	0.5848689019565189		3	25	cnn_epch100	v890	Y04WOMTSL
4	11.806084650515992	0.5871663965029343		4	25	cnn_epch100	v890	Y04WOMTSL
5	11.58596723548571	0.5777977964871223		5	25	cnn_epch100	v890	Y04WOMTSL
6	11.73652099373129	0.5798329980553113		6	25	cnn_epch100	v890	Y04WOMTSL
7	11.877327971526697	0.6160062768539389		7	25	cnn_epch100	v890	Y04WOMTSL
8	11.703414227452882	0.608412648225305		8	25	cnn_epch100	v890	Y04WOMTSL
9	11.547643841430594	0.5848657716217561		9	25	cnn_epch100	v890	Y04WOMTSL
0	10.85851335208309	0.629649095460123		0	25	cnn_epch100	v891	Y04WOMTSR
1	11.56130837697548	0.5867576871840559		1	25	cnn_epch100	v891	Y04WOMTSR
2	11.449846304400976	0.6163924237123111		2	25	cnn_epch100	v891	Y04WOMTSR
3	11.323869668240848	0.603095120727916		3	25	cnn_epch100	v891	Y04WOMTSR
4	11.342131069341136	0.597431185693368		4	25	cnn_epch100	v891	Y04WOMTSR
5	11.280202713693656	0.6152408713534281		5	25	cnn_epch100	v891	Y04WOMTSR
6	10.989667442677453	0.6119712972492382		6	25	cnn_epch100	v891	Y04WOMTSR
7	10.961831941341648	0.6235755935860025		7	25	cnn_epch100	v891	Y04WOMTSR
8	11.281242020446992	0.5974022993435589		8	25	cnn_epch100	v891	Y04WOMTSR
9	11.062052162259397	0.6253580845352041		9	25	cnn_epch100	v891	Y04WOMTSR
0	12.105696926723605	0.5248803043982772		0	25	cnn_epch100	v891	Y08WOMTSR
1	12.0579062451391	0.518157094113813		1	25	cnn_epch100	v891	Y08WOMTSR
2	11.888363686650282	0.5592653392785683		2	25	cnn_epch100	v891	Y08WOMTSR
3	12.14560851837795	0.5132510957977869		3	25	cnn_epch100	v891	Y08WOMTSR
4	11.855882662852686	0.5415263106110086		4	25	cnn_epch100	v891	Y08WOMTSR
5	11.788229159527342	0.5152144206381408		5	25	cnn_epch100	v891	Y08WOMTSR
6	11.521293591788528	0.5708215817325407		6	25	cnn_epch100	v891	Y08WOMTSR
7	11.957449794322027	0.5659889698725051		7	25	cnn_epch100	v891	Y08WOMTSR
8	12.03110833388664	0.5286367125202325		8	25	cnn_epch100	v891	Y08WOMTSR
9	11.89774707143276	0.54180567203406		9	25	cnn_epch100	v891	Y08WOMTSR
0	12.524545879650118	0.5749202103673026		0	25	cnn_epch100	v891	Y04WOMTSL
1	12.344112391029103	0.5536665041982738		1	25	cnn_epch100	v891	Y04WOMTSL
2	12.076010894548956	0.5633129721823701		2	25	cnn_epch100	v891	Y04WOMTSL
3	12.084029866260147	0.5545725224823574		3	25	cnn_epch100	v891	Y04WOMTSL
4	11.88300783509994	0.5777545389968458		4	25	cnn_epch100	v891	Y04WOMTSL
5	11.645019981958203	0.5653454474105472		5	25	cnn_epch100	v891	Y04WOMTSL
6	11.941786833014714	0.5556065632904202		6	25	cnn_epch100	v891	Y04WOMTSL
7	12.3221475804423	0.5797443138902613		7	25	cnn_epch100	v891	Y04WOMTSL
8	11.731734272176997	0.5706552091480138		8	25	cnn_epch100	v891	Y04WOMTSL
9	12.083617143152248	0.5300430559564381		9	25	cnn_epch100	v891	Y04WOMTSL
0	13.112743107475492	0.4380374815756047		0	25	cnn_epch100	v891	Y08WOMTSL
1	13.348196262704771	0.4528459335646662		1	25	cnn_epch100	v891	Y08WOMTSL
2	12.552681035810986	0.4571714517137287		2	25	cnn_epch100	v891	Y08WOMTSL
3	13.065980946776913	0.46927077597954386		3	25	cnn_epch100	v891	Y08WOMTSL
4	13.080157259463991	0.4702444558403196		4	25	cnn_epch100	v891	Y08WOMTSL
5	12.9048852777016	0.46261705866045566		5	25	cnn_epch100	v891	Y08WOMTSL
6	12.82257087961096	0.45830307912355256		6	25	cnn_epch100	v891	Y08WOMTSL
7	12.557953277217988	0.4787306170861159		7	25	cnn_epch100	v891	Y08WOMTSL
8	13.112166842662424	0.4575796835004594		8	25	cnn_epch100	v891	Y08WOMTSL
9	13.301027613107582	0.48198059560297724		9	25	cnn_epch100	v891	Y08WOMTSL
0	13.672469716472808	0.38811642406002117		0	25	cnn_epch100	v892	Y08WOMTSL
1	13.700122852648205	0.39578200458667817		1	25	cnn_epch100	v892	Y08WOMTSL
2	12.86873452227213	0.4145733976569399		2	25	cnn_epch100	v892	Y08WOMTSL
3	13.433258857148791	0.42061767009725237		3	25	cnn_epch100	v892	Y08WOMTSL
4	13.42960194823526	0.4213664718488683		4	25	cnn_epch100	v892	Y08WOMTSL
5	13.375216277798824	0.40026001769155695		5	25	cnn_epch100	v892	Y08WOMTSL
6	13.07066588322764	0.41693766606486865		6	25	cnn_epch100	v892	Y08WOMTSL
7	12.990465576220055	0.42653507747728475		7	25	cnn_epch100	v892	Y08WOMTSL
8	13.425919196791003	0.4338823231742168		8	25	cnn_epch100	v892	Y08WOMTSL
9	13.359180700284483	0.4446874566554896		9	25	cnn_epch100	v892	Y08WOMTSL
0	12.060079421498964	0.5936399239760788		0	25	cnn_epch100	v892	Y04WOMTSL
1	12.094659698165705	0.5799082516860667		1	25	cnn_epch100	v892	Y04WOMTSL
2	11.654749811919787	0.5979086259777033		2	25	cnn_epch100	v892	Y04WOMTSL
3	11.849098726538584	0.5802601762847934		3	25	cnn_epch100	v892	Y04WOMTSL
4	11.745813298261906	0.5920029497863765		4	25	cnn_epch100	v892	Y04WOMTSL
5	11.368965607827588	0.5866454907448546		5	25	cnn_epch100	v892	Y04WOMTSL
6	11.734659092729814	0.5729817218035405		6	25	cnn_epch100	v892	Y04WOMTSL
7	12.097760340867987	0.6006199736742684		7	25	cnn_epch100	v892	Y04WOMTSL
8	11.4153754138785	0.6085717840930163		8	25	cnn_epch100	v892	Y04WOMTSL
9	11.867366933729278	0.5759083879917729		9	25	cnn_epch100	v892	Y04WOMTSL
0	12.112310089766028	0.5002492395846895		0	25	cnn_epch100	v892	Y04WOMTSR
1	12.45121340016136	0.49470455047448947		1	25	cnn_epch100	v892	Y04WOMTSR
2	11.931329215501613	0.5110802883323028		2	25	cnn_epch100	v892	Y04WOMTSR
3	12.182791415103672	0.507009841949283		3	25	cnn_epch100	v892	Y04WOMTSR
4	12.426921003871904	0.49136469053433357		4	25	cnn_epch100	v892	Y04WOMTSR
5	12.20385005161482	0.5115713823515515		5	25	cnn_epch100	v892	Y04WOMTSR
6	12.12553101749338	0.49627288947202985		6	25	cnn_epch100	v892	Y04WOMTSR
7	12.112665363953989	0.5080325309068534		7	25	cnn_epch100	v892	Y04WOMTSR
8	12.050082399590766	0.50998148010446		8	25	cnn_epch100	v892	Y04WOMTSR
9	12.029983377104005	0.5283131111822168		9	25	cnn_epch100	v892	Y04WOMTSR
0	11.884114960552449	0.5271861617081596		0	25	cnn_epch100	v892	Y08WOMTSR
1	12.02788739192061	0.52309847088976		1	25	cnn_epch100	v892	Y08WOMTSR
2	11.988951482959544	0.5592840010968898		2	25	cnn_epch100	v892	Y08WOMTSR
3	12.35113829886298	0.5127570873970423		3	25	cnn_epch100	v892	Y08WOMTSR
4	11.815682617206518	0.5449117729529005		4	25	cnn_epch100	v892	Y08WOMTSR
5	11.720748572588723	0.5262203258000149		5	25	cnn_epch100	v892	Y08WOMTSR
6	11.568767787386994	0.5568055084370568		6	25	cnn_epch100	v892	Y08WOMTSR
7	11.821603733337945	0.5624552333129197		7	25	cnn_epch100	v892	Y08WOMTSR
8	11.894938939885645	0.5339431000678395		8	25	cnn_epch100	v892	Y08WOMTSR
9	11.979490507710429	0.5412228919654966		9	25	cnn_epch100	v892	Y08WOMTSR
0	12.335874572330663	0.5697174406061732		0	25	cnn_epch100	v893	Y04WOMTSL
1	12.261998739648064	0.5561370133954986		1	25	cnn_epch100	v893	Y04WOMTSL
2	11.9971988749169	0.5741276732879133		2	25	cnn_epch100	v893	Y04WOMTSL
3	11.825231988043374	0.5576545928400677		3	25	cnn_epch100	v893	Y04WOMTSL
4	12.040506675915658	0.5711062472996475		4	25	cnn_epch100	v893	Y04WOMTSL
5	11.884856554131842	0.5486387481264832		5	25	cnn_epch100	v893	Y04WOMTSL
6	12.125429206814024	0.5417481573141216		6	25	cnn_epch100	v893	Y04WOMTSL
7	12.430083802871222	0.5840372470203641		7	25	cnn_epch100	v893	Y04WOMTSL
8	12.1448786923087	0.5699726638692881		8	25	cnn_epch100	v893	Y04WOMTSL
9	11.882974267234308	0.5469018872618584		9	25	cnn_epch100	v893	Y04WOMTSL
0	12.11268593457108	0.4991110589348252		0	25	cnn_epch100	v893	Y04WOMTSR
1	12.395574957983468	0.4953391789465753		1	25	cnn_epch100	v893	Y04WOMTSR
2	11.856788199843544	0.5212350559918161		2	25	cnn_epch100	v893	Y04WOMTSR
3	12.024835845316204	0.5304918844672589		3	25	cnn_epch100	v893	Y04WOMTSR
4	12.423756487655211	0.4834399382266573		4	25	cnn_epch100	v893	Y04WOMTSR
5	12.27599398145914	0.5025112398577603		5	25	cnn_epch100	v893	Y04WOMTSR
6	12.052392297741813	0.5057517382401491		6	25	cnn_epch100	v893	Y04WOMTSR
7	12.207496515862864	0.497065903962515		7	25	cnn_epch100	v893	Y04WOMTSR
8	12.133287137307532	0.5000124696916319		8	25	cnn_epch100	v893	Y04WOMTSR
9	12.087646527816029	0.5235405089937428		9	25	cnn_epch100	v893	Y04WOMTSR
0	13.071146346624282	0.44704943505794714		0	25	cnn_epch100	v893	Y08WOMTSL
1	13.263934301528176	0.4595688520976029		1	25	cnn_epch100	v893	Y08WOMTSL
2	12.437284105513362	0.48103752534542865		2	25	cnn_epch100	v893	Y08WOMTSL
3	13.051591943121103	0.4789739345034579		3	25	cnn_epch100	v893	Y08WOMTSL
4	12.97090484941968	0.47545716039947367		4	25	cnn_epch100	v893	Y08WOMTSL
5	12.775111134248588	0.49927243992236664		5	25	cnn_epch100	v893	Y08WOMTSL
6	12.492034764944565	0.4945878177729161		6	25	cnn_epch100	v893	Y08WOMTSL
7	12.595378937221712	0.48139620752352846		7	25	cnn_epch100	v893	Y08WOMTSL
8	12.948589483580154	0.47687299328951194		8	25	cnn_epch100	v893	Y08WOMTSL
9	13.126720952629617	0.4841792719854274		9	25	cnn_epch100	v893	Y08WOMTSL
0	12.433043715050326	0.46936519718598474		0	25	cnn_epch100	v893	Y08WOMTSR
1	12.56662802546006	0.44882227614282644		1	25	cnn_epch100	v893	Y08WOMTSR
2	12.515749307810276	0.48015870526709076		2	25	cnn_epch100	v893	Y08WOMTSR
3	12.5630805524892	0.4627748347310585		3	25	cnn_epch100	v893	Y08WOMTSR
4	12.580324256903012	0.45630351656858714		4	25	cnn_epch100	v893	Y08WOMTSR
5	12.155078596319848	0.46740857209347436		5	25	cnn_epch100	v893	Y08WOMTSR
6	12.180096202796353	0.48377043538019704		6	25	cnn_epch100	v893	Y08WOMTSR
7	12.481952222330422	0.471269996197836		7	25	cnn_epch100	v893	Y08WOMTSR
8	12.613975397387478	0.4601303420004136		8	25	cnn_epch100	v893	Y08WOMTSR
9	12.241543813871266	0.4790813651150664		9	25	cnn_epch100	v893	Y08WOMTSR
0	12.584586317402756	0.5443404903053051		0	25	cnn_epch100	v894	Y04WOMTSL
1	12.433944108972277	0.5374180321247995		1	25	cnn_epch100	v894	Y04WOMTSL
2	12.362912603356364	0.5297715633025449		2	25	cnn_epch100	v894	Y04WOMTSL
3	12.348526666256175	0.5165256709532307		3	25	cnn_epch100	v894	Y04WOMTSL
4	12.455628078396185	0.526523816047905		4	25	cnn_epch100	v894	Y04WOMTSL
5	11.890202656780566	0.5293898284416559		5	25	cnn_epch100	v894	Y04WOMTSL
6	12.25803478353953	0.5154620456881199		6	25	cnn_epch100	v894	Y04WOMTSL
7	12.414764297113038	0.5606304023791355		7	25	cnn_epch100	v894	Y04WOMTSL
8	12.089586313170292	0.5324618495151079		8	25	cnn_epch100	v894	Y04WOMTSL
9	12.164341377674658	0.5220587557557076		9	25	cnn_epch100	v894	Y04WOMTSL
0	12.251338564778846	0.4825248229652808		0	25	cnn_epch100	v894	Y04WOMTSR
1	12.714791835822504	0.4548008084356916		1	25	cnn_epch100	v894	Y04WOMTSR
2	12.165786053293546	0.4750367151692555		2	25	cnn_epch100	v894	Y04WOMTSR
3	13.08135689372357	0.40024664387120906		3	25	cnn_epch100	v894	Y04WOMTSR
4	12.626745460513892	0.4581457176813795		4	25	cnn_epch100	v894	Y04WOMTSR
5	12.763396364838858	0.43934135671694463		5	25	cnn_epch100	v894	Y04WOMTSR
6	12.33817346663062	0.46583509234230563		6	25	cnn_epch100	v894	Y04WOMTSR
7	12.643518933678257	0.4356920348588231		7	25	cnn_epch100	v894	Y04WOMTSR
8	12.551229248468251	0.4484776803616226		8	25	cnn_epch100	v894	Y04WOMTSR
9	12.54294164257984	0.46373877356189436		9	25	cnn_epch100	v894	Y04WOMTSR
0	13.289926712710704	0.4270504011570324		0	25	cnn_epch100	v894	Y08WOMTSL
1	13.436797649705746	0.44300044035020764		1	25	cnn_epch100	v894	Y08WOMTSL
2	13.01104244260588	0.4220344045335683		2	25	cnn_epch100	v894	Y08WOMTSL
3	13.363489786934425	0.4433244669994285		3	25	cnn_epch100	v894	Y08WOMTSL
4	13.347183663532991	0.4189417517590783		4	25	cnn_epch100	v894	Y08WOMTSL
5	12.945081161446227	0.45871418052580765		5	25	cnn_epch100	v894	Y08WOMTSL
6	13.256447303866446	0.4594867073345377		6	25	cnn_epch100	v894	Y08WOMTSL
7	12.73365395240355	0.45809938234933484		7	25	cnn_epch100	v894	Y08WOMTSL
8	13.178764910455588	0.44793563303162287		8	25	cnn_epch100	v894	Y08WOMTSL
9	13.328854057089607	0.4613823059304951		9	25	cnn_epch100	v894	Y08WOMTSL
0	13.03371900597696	0.38117236325002757		0	25	cnn_epch100	v894	Y08WOMTSR
1	12.874251072551354	0.3998274796847656		1	25	cnn_epch100	v894	Y08WOMTSR
2	13.045650397179358	0.4055788437277063		2	25	cnn_epch100	v894	Y08WOMTSR
3	13.027920539264684	0.3936758273764573		3	25	cnn_epch100	v894	Y08WOMTSR
4	13.017283119950646	0.3907090098691912		4	25	cnn_epch100	v894	Y08WOMTSR
5	12.71428217851651	0.3944611343620443		5	25	cnn_epch100	v894	Y08WOMTSR
6	12.58148567991334	0.42327980502876394		6	25	cnn_epch100	v894	Y08WOMTSR
7	12.926769093213666	0.4066048706689823		7	25	cnn_epch100	v894	Y08WOMTSR
8	12.929040875529909	0.3946042487109651		8	25	cnn_epch100	v894	Y08WOMTSR
9	12.713137994547596	0.40033463050193846		9	25	cnn_epch100	v894	Y08WOMTSR
0	12.132069624387936	0.49767272887309405		0	25	cnn_epch100	v895	Y04WOMTSR
1	12.558538197447785	0.4723691143758272		1	25	cnn_epch100	v895	Y04WOMTSR
2	12.048129111690056	0.4920203040775428		2	25	cnn_epch100	v895	Y04WOMTSR
3	12.386079723763228	0.48278916521079124		3	25	cnn_epch100	v895	Y04WOMTSR
4	12.840170202117884	0.43862867587910565		4	25	cnn_epch100	v895	Y04WOMTSR
5	12.41141000501952	0.48151310894736343		5	25	cnn_epch100	v895	Y04WOMTSR
6	12.24877649245319	0.47845935415314234		6	25	cnn_epch100	v895	Y04WOMTSR
7	12.352722798999343	0.4699695824924789		7	25	cnn_epch100	v895	Y04WOMTSR
8	12.322328807166867	0.4792573822556937		8	25	cnn_epch100	v895	Y04WOMTSR
9	12.432220763011632	0.47813153266312897		9	25	cnn_epch100	v895	Y04WOMTSR
0	12.53979845144998	0.45425718520067815		0	25	cnn_epch100	v895	Y08WOMTSR
1	12.408964676750024	0.46422267746568346		1	25	cnn_epch100	v895	Y08WOMTSR
2	12.555118779260248	0.47267863458404497		2	25	cnn_epch100	v895	Y08WOMTSR
3	12.736743382075774	0.43855848562897587		3	25	cnn_epch100	v895	Y08WOMTSR
4	12.66815119032487	0.4389376556355243		4	25	cnn_epch100	v895	Y08WOMTSR
5	12.303712076176982	0.4442396771385781		5	25	cnn_epch100	v895	Y08WOMTSR
6	12.271080667972589	0.47021024443339493		6	25	cnn_epch100	v895	Y08WOMTSR
7	12.56213260616269	0.46496880418370634		7	25	cnn_epch100	v895	Y08WOMTSR
8	12.521113891017968	0.45670597701763466		8	25	cnn_epch100	v895	Y08WOMTSR
9	12.545111998520564	0.43657211791533757		9	25	cnn_epch100	v895	Y08WOMTSR
0	12.868256761885652	0.47644434579651757		0	25	cnn_epch100	v895	Y08WOMTSL
1	13.182470663411452	0.4747740975969412		1	25	cnn_epch100	v895	Y08WOMTSL
2	12.231043276324048	0.4902565889009411		2	25	cnn_epch100	v895	Y08WOMTSL
3	13.123121109258518	0.4720130756490492		3	25	cnn_epch100	v895	Y08WOMTSL
4	12.930771555791312	0.47600181565561095		4	25	cnn_epch100	v895	Y08WOMTSL
5	12.86279170914627	0.4677222044942161		5	25	cnn_epch100	v895	Y08WOMTSL
6	12.566264878666969	0.48361044120081076		6	25	cnn_epch100	v895	Y08WOMTSL
7	12.584572503528523	0.4981439540863012		7	25	cnn_epch100	v895	Y08WOMTSL
8	12.970374106313912	0.48759250464582016		8	25	cnn_epch100	v895	Y08WOMTSL
9	12.970119442773038	0.5043760293804711		9	25	cnn_epch100	v895	Y08WOMTSL
0	12.06726736144115	0.5965539998108321		0	25	cnn_epch100	v895	Y04WOMTSL
1	12.169380902874122	0.5703487177823363		1	25	cnn_epch100	v895	Y04WOMTSL
2	11.715793698148431	0.5937223734592026		2	25	cnn_epch100	v895	Y04WOMTSL
3	11.603938562661494	0.5804513708403539		3	25	cnn_epch100	v895	Y04WOMTSL
4	11.864503600545753	0.5802213472351724		4	25	cnn_epch100	v895	Y04WOMTSL
5	11.435552996238572	0.5741440260031493		5	25	cnn_epch100	v895	Y04WOMTSL
6	11.834048695334516	0.5693283590298835		6	25	cnn_epch100	v895	Y04WOMTSL
7	12.118840716399328	0.5899996154375298		7	25	cnn_epch100	v895	Y04WOMTSL
8	11.473132096714236	0.5991752091165039		8	25	cnn_epch100	v895	Y04WOMTSL
9	11.779998533062976	0.5651996613782336		9	25	cnn_epch100	v895	Y04WOMTSL
0	12.641363793599746	0.4562313457723481		0	25	cnn_epch100	v896	Y08WOMTSR
1	12.531124280828012	0.45848482990935013		1	25	cnn_epch100	v896	Y08WOMTSR
2	12.70183633458151	0.46326180164509617		2	25	cnn_epch100	v896	Y08WOMTSR
3	12.868994791314318	0.43861360133574845		3	25	cnn_epch100	v896	Y08WOMTSR
4	12.635801290998137	0.44797952595476737		4	25	cnn_epch100	v896	Y08WOMTSR
5	12.37027495638612	0.4387950986080498		5	25	cnn_epch100	v896	Y08WOMTSR
6	12.340490729573805	0.4552112849517031		6	25	cnn_epch100	v896	Y08WOMTSR
7	12.756721284471936	0.4404671223319793		7	25	cnn_epch100	v896	Y08WOMTSR
8	12.85570583895795	0.4298390849669511		8	25	cnn_epch100	v896	Y08WOMTSR
9	12.607169111850874	0.42674169311581417		9	25	cnn_epch100	v896	Y08WOMTSR
0	12.321790524219356	0.4869426021063223		0	25	cnn_epch100	v896	Y04WOMTSR
1	12.71842575580747	0.4658920201800525		1	25	cnn_epch100	v896	Y04WOMTSR
2	12.835926859013378	0.47559472290685745		2	25	cnn_epch100	v896	Y04WOMTSR
3	12.55514027505496	0.4679669503049813		3	25	cnn_epch100	v896	Y04WOMTSR
4	12.672592090102777	0.4502116275833457		4	25	cnn_epch100	v896	Y04WOMTSR
5	12.519169109606446	0.4691023692288336		5	25	cnn_epch100	v896	Y04WOMTSR
6	12.23605059131554	0.47920535345078724		6	25	cnn_epch100	v896	Y04WOMTSR
7	12.332439049750285	0.481943974820973		7	25	cnn_epch100	v896	Y04WOMTSR
8	12.696595557017972	0.45879719891523857		8	25	cnn_epch100	v896	Y04WOMTSR
9	12.49254927549062	0.4840094289675917		9	25	cnn_epch100	v896	Y04WOMTSR
0	12.038143693475812	0.6004528505897974		0	25	cnn_epch100	v896	Y04WOMTSL
1	12.012818796134804	0.5829463624966279		1	25	cnn_epch100	v896	Y04WOMTSL
2	11.856401070563049	0.5796889208961		2	25	cnn_epch100	v896	Y04WOMTSL
3	11.73357181538138	0.5722693736885707		3	25	cnn_epch100	v896	Y04WOMTSL
4	11.810499754668331	0.5848813817877083		4	25	cnn_epch100	v896	Y04WOMTSL
5	11.483936344673651	0.5742158925696788		5	25	cnn_epch100	v896	Y04WOMTSL
6	11.835874864842834	0.5611454237333243		6	25	cnn_epch100	v896	Y04WOMTSL
7	12.453917495094242	0.6025668343129779		7	25	cnn_epch100	v896	Y04WOMTSL
8	11.460869929959284	0.5978609913828767		8	25	cnn_epch100	v896	Y04WOMTSL
9	11.658347978999949	0.5718636817677791		9	25	cnn_epch100	v896	Y04WOMTSL
0	13.012534262410034	0.48089397880628104		0	25	cnn_epch100	v896	Y08WOMTSL
1	13.010815714997836	0.49627467768145633		1	25	cnn_epch100	v896	Y08WOMTSL
2	12.886211871166635	0.5048055956350067		2	25	cnn_epch100	v896	Y08WOMTSL
3	12.904613150531308	0.49100836386086		3	25	cnn_epch100	v896	Y08WOMTSL
4	12.909324905857774	0.4825702335010201		4	25	cnn_epch100	v896	Y08WOMTSL
5	12.664617658442747	0.4974539932566257		5	25	cnn_epch100	v896	Y08WOMTSL
6	12.374380408812684	0.5032973451895157		6	25	cnn_epch100	v896	Y08WOMTSL
7	12.403401740194802	0.5068968778521715		7	25	cnn_epch100	v896	Y08WOMTSL
8	12.752040891170203	0.49957804399569744		8	25	cnn_epch100	v896	Y08WOMTSL
9	12.89235372127872	0.5083130518007921		9	25	cnn_epch100	v896	Y08WOMTSL
0	11.909070972938842	0.5257242634852815		0	25	cnn_epch100	v897	Y04WOMTSR
1	12.627647237878548	0.48990943083382216		1	25	cnn_epch100	v897	Y04WOMTSR
2	11.970831308532455	0.5063980044206031		2	25	cnn_epch100	v897	Y04WOMTSR
3	12.293234166492258	0.5104582646136272		3	25	cnn_epch100	v897	Y04WOMTSR
4	12.404662377757576	0.48787039090656126		4	25	cnn_epch100	v897	Y04WOMTSR
5	12.501880391878396	0.5005984195604094		5	25	cnn_epch100	v897	Y04WOMTSR
6	12.12012987174823	0.49904787321378585		6	25	cnn_epch100	v897	Y04WOMTSR
7	12.094518532003638	0.5069164469503121		7	25	cnn_epch100	v897	Y04WOMTSR
8	12.194000519561529	0.49162738416796264		8	25	cnn_epch100	v897	Y04WOMTSR
9	12.1401946326738	0.5214394389543278		9	25	cnn_epch100	v897	Y04WOMTSR
0	12.83691737085656	0.41801152398738545		0	25	cnn_epch100	v897	Y08WOMTSR
1	12.5259169071368	0.4492597519060419		1	25	cnn_epch100	v897	Y08WOMTSR
2	12.728336951613793	0.4496948223742826		2	25	cnn_epch100	v897	Y08WOMTSR
3	12.84209438015606	0.43395073866527295		3	25	cnn_epch100	v897	Y08WOMTSR
4	12.755494535442155	0.42917489445948537		4	25	cnn_epch100	v897	Y08WOMTSR
5	12.463950386182214	0.42219224519917803		5	25	cnn_epch100	v897	Y08WOMTSR
6	12.219253473719098	0.47789755021745906		6	25	cnn_epch100	v897	Y08WOMTSR
7	12.747031352298007	0.43377668268775893		7	25	cnn_epch100	v897	Y08WOMTSR
8	12.718787648394157	0.43143785753625713		8	25	cnn_epch100	v897	Y08WOMTSR
9	12.453026252025149	0.44034697470798645		9	25	cnn_epch100	v897	Y08WOMTSR
0	13.297134068762416	0.41766159258728247		0	25	cnn_epch100	v897	Y08WOMTSL
1	13.631837869378346	0.42941757545077297		1	25	cnn_epch100	v897	Y08WOMTSL
2	12.437724834769984	0.4675576472181457		2	25	cnn_epch100	v897	Y08WOMTSL
3	13.17318780075505	0.45827242748451225		3	25	cnn_epch100	v897	Y08WOMTSL
4	13.040415269879716	0.4627828234142476		4	25	cnn_epch100	v897	Y08WOMTSL
5	12.978076279980806	0.45258179267398957		5	25	cnn_epch100	v897	Y08WOMTSL
6	12.676976826017222	0.48278623211893207		6	25	cnn_epch100	v897	Y08WOMTSL
7	12.6904512469309	0.4639886274509759		7	25	cnn_epch100	v897	Y08WOMTSL
8	12.98166505188693	0.47127285472909386		8	25	cnn_epch100	v897	Y08WOMTSL
9	13.163018571782091	0.473682775443756		9	25	cnn_epch100	v897	Y08WOMTSL
0	12.471166080865384	0.553830481929147		0	25	cnn_epch100	v897	Y04WOMTSL
1	12.333762748886803	0.562540611377366		1	25	cnn_epch100	v897	Y04WOMTSL
2	11.925018108315106	0.5762084594512077		2	25	cnn_epch100	v897	Y04WOMTSL
3	11.90628880703354	0.5527468263065238		3	25	cnn_epch100	v897	Y04WOMTSL
4	11.964503833679402	0.5662458086490901		4	25	cnn_epch100	v897	Y04WOMTSL
5	11.706944273198578	0.5515901153164917		5	25	cnn_epch100	v897	Y04WOMTSL
6	12.063760455796542	0.5513072897635104		6	25	cnn_epch100	v897	Y04WOMTSL
7	12.249441527995703	0.583105596629477		7	25	cnn_epch100	v897	Y04WOMTSL
8	11.75657935677199	0.5676061489415737		8	25	cnn_epch100	v897	Y04WOMTSL
9	11.94620310528869	0.5617573635169095		9	25	cnn_epch100	v897	Y04WOMTSL
0	12.885132808295392	0.4691895060054341		0	25	cnn_epch100	v898	Y08WOMTSL
1	13.228869985901555	0.4651167643912052		1	25	cnn_epch100	v898	Y08WOMTSL
2	12.12602279356248	0.5036795064639792		2	25	cnn_epch100	v898	Y08WOMTSL
3	13.159638414195223	0.4631927422985547		3	25	cnn_epch100	v898	Y08WOMTSL
4	12.987997199884632	0.48167009712547		4	25	cnn_epch100	v898	Y08WOMTSL
5	12.805947969527974	0.4812200841885493		5	25	cnn_epch100	v898	Y08WOMTSL
6	12.919057965284686	0.4743041475065196		6	25	cnn_epch100	v898	Y08WOMTSL
7	12.43909421470202	0.49344123340589885		7	25	cnn_epch100	v898	Y08WOMTSL
8	12.989865226131782	0.4853561046044153		8	25	cnn_epch100	v898	Y08WOMTSL
9	12.894541792749012	0.506202188649353		9	25	cnn_epch100	v898	Y08WOMTSL
0	11.873646048161202	0.528404039739402		0	25	cnn_epch100	v898	Y08WOMTSR
1	12.191893949143395	0.5014449435879923		1	25	cnn_epch100	v898	Y08WOMTSR
2	11.9723372539796	0.5424702729012233		2	25	cnn_epch100	v898	Y08WOMTSR
3	12.206124941903411	0.5096102834386671		3	25	cnn_epch100	v898	Y08WOMTSR
4	11.963615338095794	0.5312242443078818		4	25	cnn_epch100	v898	Y08WOMTSR
5	11.774832148015433	0.5234557947460251		5	25	cnn_epch100	v898	Y08WOMTSR
6	11.64981710458238	0.5544981033909216		6	25	cnn_epch100	v898	Y08WOMTSR
7	11.730898511044314	0.5631286783088801		7	25	cnn_epch100	v898	Y08WOMTSR
8	11.992744711857322	0.5233566365786289		8	25	cnn_epch100	v898	Y08WOMTSR
9	11.689882281314269	0.5408827804301642		9	25	cnn_epch100	v898	Y08WOMTSR
0	11.949245931076565	0.6031929107144548		0	25	cnn_epch100	v898	Y04WOMTSL
1	11.786778156806456	0.6014497336192226		1	25	cnn_epch100	v898	Y04WOMTSL
2	11.826769003269206	0.5903751270687839		2	25	cnn_epch100	v898	Y04WOMTSL
3	11.62802578114333	0.5861179043096905		3	25	cnn_epch100	v898	Y04WOMTSL
4	11.80318389045262	0.5928765789709053		4	25	cnn_epch100	v898	Y04WOMTSL
5	11.49793647650998	0.586963092634421		5	25	cnn_epch100	v898	Y04WOMTSL
6	11.664488184982329	0.584042838424948		6	25	cnn_epch100	v898	Y04WOMTSL
7	12.175757833237585	0.6163801045988676		7	25	cnn_epch100	v898	Y04WOMTSL
8	11.507842839823589	0.5966678899356128		8	25	cnn_epch100	v898	Y04WOMTSL
9	11.580905291593158	0.5805311750028428		9	25	cnn_epch100	v898	Y04WOMTSL
0	11.877267970882755	0.5289023800728541		0	25	cnn_epch100	v898	Y04WOMTSR
1	12.56407349151668	0.48268741671972726		1	25	cnn_epch100	v898	Y04WOMTSR
2	11.872385202717751	0.5169915215385076		2	25	cnn_epch100	v898	Y04WOMTSR
3	12.084768054759625	0.5185864444032364		3	25	cnn_epch100	v898	Y04WOMTSR
4	12.60654795961105	0.47810018342647437		4	25	cnn_epch100	v898	Y04WOMTSR
5	12.201548958811442	0.509887794971998		5	25	cnn_epch100	v898	Y04WOMTSR
6	11.97197595488896	0.5078614800113369		6	25	cnn_epch100	v898	Y04WOMTSR
7	12.07091191809198	0.5231595397737963		7	25	cnn_epch100	v898	Y04WOMTSR
8	12.165756456508715	0.5039758331167549		8	25	cnn_epch100	v898	Y04WOMTSR
9	12.226308095110058	0.5240877660697466		9	25	cnn_epch100	v898	Y04WOMTSR
0	10.927449626234225	0.6248281751657433		0	25	cnn_epch100	v899	Y04WOMTSR
1	11.441548114466745	0.5994818867873817		1	25	cnn_epch100	v899	Y04WOMTSR
2	10.811245022421312	0.6247438382993528		2	25	cnn_epch100	v899	Y04WOMTSR
3	11.831048339254073	0.5591240469737401		3	25	cnn_epch100	v899	Y04WOMTSR
4	11.592476962285374	0.5935188141904976		4	25	cnn_epch100	v899	Y04WOMTSR
5	11.066568202438788	0.6260977359889465		5	25	cnn_epch100	v899	Y04WOMTSR
6	11.024253075420486	0.6153962579522092		6	25	cnn_epch100	v899	Y04WOMTSR
7	10.94692876446844	0.6268965433040967		7	25	cnn_epch100	v899	Y04WOMTSR
8	11.454808186806735	0.5841514916885115		8	25	cnn_epch100	v899	Y04WOMTSR
9	11.128836333529032	0.623156327353009		9	25	cnn_epch100	v899	Y04WOMTSR
0	13.11454953199988	0.4311240990683518		0	25	cnn_epch100	v899	Y08WOMTSL
1	13.823346510958917	0.3990484585770104		1	25	cnn_epch100	v899	Y08WOMTSL
2	12.763094399869257	0.43060914928478683		2	25	cnn_epch100	v899	Y08WOMTSL
3	13.261206307785327	0.44441327448388424		3	25	cnn_epch100	v899	Y08WOMTSL
4	13.15369079946124	0.44752563315098387		4	25	cnn_epch100	v899	Y08WOMTSL
5	13.042344631713664	0.4432221032747285		5	25	cnn_epch100	v899	Y08WOMTSL
6	12.866611709132624	0.4507635550741158		6	25	cnn_epch100	v899	Y08WOMTSL
7	12.741979099998744	0.45597335325591787		7	25	cnn_epch100	v899	Y08WOMTSL
8	13.301278125826526	0.4551299067958436		8	25	cnn_epch100	v899	Y08WOMTSL
9	13.438643494660177	0.4596512042156575		9	25	cnn_epch100	v899	Y08WOMTSL
0	11.872584526439775	0.5293057037287925		0	25	cnn_epch100	v899	Y08WOMTSR
1	11.934605299266524	0.5248904869632123		1	25	cnn_epch100	v899	Y08WOMTSR
2	11.897181823232918	0.5522368585046268		2	25	cnn_epch100	v899	Y08WOMTSR
3	12.264437661936237	0.5145629284226588		3	25	cnn_epch100	v899	Y08WOMTSR
4	11.876008776614064	0.5437673044591677		4	25	cnn_epch100	v899	Y08WOMTSR
5	11.786423385644712	0.5244176546305054		5	25	cnn_epch100	v899	Y08WOMTSR
6	11.586564430026844	0.5529914797630787		6	25	cnn_epch100	v899	Y08WOMTSR
7	11.839828180957758	0.5668288996596611		7	25	cnn_epch100	v899	Y08WOMTSR
8	11.880265652604509	0.5372849318520664		8	25	cnn_epch100	v899	Y08WOMTSR
9	11.696592616857911	0.5378350243105731		9	25	cnn_epch100	v899	Y08WOMTSR
0	12.238222538721722	0.5967279723131436		0	25	cnn_epch100	v899	Y04WOMTSL
1	12.11952818761963	0.5796743637030193		1	25	cnn_epch100	v899	Y04WOMTSL
2	12.147883125883782	0.5604541626001905		2	25	cnn_epch100	v899	Y04WOMTSL
3	11.73522961574953	0.5719462272262156		3	25	cnn_epch100	v899	Y04WOMTSL
4	11.993986867014645	0.5722960281930538		4	25	cnn_epch100	v899	Y04WOMTSL
5	11.741400769459496	0.564258451902031		5	25	cnn_epch100	v899	Y04WOMTSL
6	11.876724242641217	0.5613087198116351		6	25	cnn_epch100	v899	Y04WOMTSL
7	12.444198875151958	0.5953542922531249		7	25	cnn_epch100	v899	Y04WOMTSL
8	11.623910808764377	0.5897362852339353		8	25	cnn_epch100	v899	Y04WOMTSL
9	11.677887352264664	0.5709779981724595		9	25	cnn_epch100	v899	Y04WOMTSL
0	12.830481228232404	0.5268404853581258		0	25	cnn_epch100	v900	Y04WOMTSL
1	12.631061333161488	0.5166052510756847		1	25	cnn_epch100	v900	Y04WOMTSL
2	12.525590537784732	0.5222262019715059		2	25	cnn_epch100	v900	Y04WOMTSL
3	12.22408630400253	0.5201288599712762		3	25	cnn_epch100	v900	Y04WOMTSL
4	12.412220294453268	0.5188897390138247		4	25	cnn_epch100	v900	Y04WOMTSL
5	12.035399507506783	0.5062234081699131		5	25	cnn_epch100	v900	Y04WOMTSL
6	12.221570929913108	0.5196835380112083		6	25	cnn_epch100	v900	Y04WOMTSL
7	12.640165193618383	0.5334601511230151		7	25	cnn_epch100	v900	Y04WOMTSL
8	11.82843097491086	0.5605518089885762		8	25	cnn_epch100	v900	Y04WOMTSL
9	12.274229488745728	0.5143115695949845		9	25	cnn_epch100	v900	Y04WOMTSL
0	12.827290095195965	0.48287670385937237		0	25	cnn_epch100	v900	Y08WOMTSL
1	13.120369245246003	0.48295377189699246		1	25	cnn_epch100	v900	Y08WOMTSL
2	12.249198749064604	0.4981801011342183		2	25	cnn_epch100	v900	Y08WOMTSL
3	12.92534369948396	0.4917621868022205		3	25	cnn_epch100	v900	Y08WOMTSL
4	12.81219447802843	0.494887897331837		4	25	cnn_epch100	v900	Y08WOMTSL
5	12.702105250062578	0.48835609775127026		5	25	cnn_epch100	v900	Y08WOMTSL
6	12.503952152162812	0.49669137911373923		6	25	cnn_epch100	v900	Y08WOMTSL
7	12.311822776071075	0.5114796600602094		7	25	cnn_epch100	v900	Y08WOMTSL
8	12.766523336633224	0.4984543927598176		8	25	cnn_epch100	v900	Y08WOMTSL
9	12.90033937692388	0.5025254853911266		9	25	cnn_epch100	v900	Y08WOMTSL
0	12.963855646247271	0.3930585798341448		0	25	cnn_epch100	v900	Y08WOMTSR
1	12.79048034272151	0.42179297956595746		1	25	cnn_epch100	v900	Y08WOMTSR
2	12.860873838084546	0.4309574237794091		2	25	cnn_epch100	v900	Y08WOMTSR
3	12.900999371081138	0.41347648582229024		3	25	cnn_epch100	v900	Y08WOMTSR
4	12.828586911149497	0.4149896792542432		4	25	cnn_epch100	v900	Y08WOMTSR
5	12.613267613101153	0.39776263946977286		5	25	cnn_epch100	v900	Y08WOMTSR
6	12.400527076784767	0.446764470651058		6	25	cnn_epch100	v900	Y08WOMTSR
7	12.776276943245051	0.43094742828839433		7	25	cnn_epch100	v900	Y08WOMTSR
8	12.848701561516735	0.4170996810191394		8	25	cnn_epch100	v900	Y08WOMTSR
9	12.682091245346518	0.412374577481469		9	25	cnn_epch100	v900	Y08WOMTSR
0	12.31440800966804	0.4797479925731771		0	25	cnn_epch100	v900	Y04WOMTSR
1	12.601816909815945	0.467316613089621		1	25	cnn_epch100	v900	Y04WOMTSR
2	12.07941904657061	0.4878230170726625		2	25	cnn_epch100	v900	Y04WOMTSR
3	12.33406519304537	0.4898292074315532		3	25	cnn_epch100	v900	Y04WOMTSR
4	12.69287672618457	0.46225173727746627		4	25	cnn_epch100	v900	Y04WOMTSR
5	12.462639397056408	0.4754397201099429		5	25	cnn_epch100	v900	Y04WOMTSR
6	12.21095131518623	0.4783724906838501		6	25	cnn_epch100	v900	Y04WOMTSR
7	12.178097662823829	0.4937306673562273		7	25	cnn_epch100	v900	Y04WOMTSR
8	12.26408113236356	0.48269742650011843		8	25	cnn_epch100	v900	Y04WOMTSR
9	12.26782697241641	0.49972942739619153		9	25	cnn_epch100	v900	Y04WOMTSR
0	13.344768267375011	0.40976139921122273		0	25	cnn_epch100	v901	Y08WOMTSL
1	13.496109527664157	0.4280866349927677		1	25	cnn_epch100	v901	Y08WOMTSL
2	12.736195948186262	0.4273311082969768		2	25	cnn_epch100	v901	Y08WOMTSL
3	13.320496603284267	0.4379984162265747		3	25	cnn_epch100	v901	Y08WOMTSL
4	13.352679333999168	0.42915941688488707		4	25	cnn_epch100	v901	Y08WOMTSL
5	13.15742565103584	0.43437566594035387		5	25	cnn_epch100	v901	Y08WOMTSL
6	13.092806251877816	0.42713174816986343		6	25	cnn_epch100	v901	Y08WOMTSL
7	12.994389804993162	0.4329960591319191		7	25	cnn_epch100	v901	Y08WOMTSL
8	13.327588115570334	0.42817645929450954		8	25	cnn_epch100	v901	Y08WOMTSL
9	13.309422118993131	0.4538268452699848		9	25	cnn_epch100	v901	Y08WOMTSL
0	11.91250384122078	0.5265136237819695		0	25	cnn_epch100	v901	Y08WOMTSR
1	11.90838531847808	0.5310908288252175		1	25	cnn_epch100	v901	Y08WOMTSR
2	11.93150098250658	0.5594987522846162		2	25	cnn_epch100	v901	Y08WOMTSR
3	12.206117218681074	0.5133419784266805		3	25	cnn_epch100	v901	Y08WOMTSR
4	11.912841700681703	0.545265031195917		4	25	cnn_epch100	v901	Y08WOMTSR
5	11.818986316684615	0.522759124694288		5	25	cnn_epch100	v901	Y08WOMTSR
6	11.606654554798096	0.5477237668094365		6	25	cnn_epch100	v901	Y08WOMTSR
7	11.799135907901556	0.5599816687287789		7	25	cnn_epch100	v901	Y08WOMTSR
8	11.882074213691736	0.5384944904989192		8	25	cnn_epch100	v901	Y08WOMTSR
9	11.716934581708877	0.5428673277158632		9	25	cnn_epch100	v901	Y08WOMTSR
0	12.209603799351694	0.579521958018466		0	25	cnn_epch100	v901	Y04WOMTSL
1	12.287678433520089	0.5613128705831602		1	25	cnn_epch100	v901	Y04WOMTSL
2	11.9620123839888	0.569953155845537		2	25	cnn_epch100	v901	Y04WOMTSL
3	12.052990421618317	0.5617104428020528		3	25	cnn_epch100	v901	Y04WOMTSL
4	12.057960433339549	0.5581509830307514		4	25	cnn_epch100	v901	Y04WOMTSL
5	12.107069612457895	0.5529236741485044		5	25	cnn_epch100	v901	Y04WOMTSL
6	12.17034174216702	0.5366419164345935		6	25	cnn_epch100	v901	Y04WOMTSL
7	12.528945822532451	0.566446658642998		7	25	cnn_epch100	v901	Y04WOMTSL
8	11.798504185142257	0.569797264169288		8	25	cnn_epch100	v901	Y04WOMTSL
9	11.971076007101864	0.5519426125684334		9	25	cnn_epch100	v901	Y04WOMTSL
0	12.247819474051738	0.4869924229152929		0	25	cnn_epch100	v901	Y04WOMTSR
1	12.33650832723176	0.5043757103701155		1	25	cnn_epch100	v901	Y04WOMTSR
2	11.780276114544288	0.5238213815159737		2	25	cnn_epch100	v901	Y04WOMTSR
3	12.72691804326976	0.4458092775036704		3	25	cnn_epch100	v901	Y04WOMTSR
4	12.281049386908546	0.49648647403119384		4	25	cnn_epch100	v901	Y04WOMTSR
5	12.199652349676288	0.5091083542664206		5	25	cnn_epch100	v901	Y04WOMTSR
6	12.01537926679709	0.5142238196530301		6	25	cnn_epch100	v901	Y04WOMTSR
7	12.01621845501425	0.512412419200189		7	25	cnn_epch100	v901	Y04WOMTSR
8	12.202372903044518	0.4962424310034892		8	25	cnn_epch100	v901	Y04WOMTSR
9	12.07655567776987	0.521247734221781		9	25	cnn_epch100	v901	Y04WOMTSR
0	13.095206353996042	0.3757328082056415		0	25	cnn_epch100	v902	Y08WOMTSR
1	12.764413456653552	0.4140255022253132		1	25	cnn_epch100	v902	Y08WOMTSR
2	13.020144964087928	0.4099168662375082		2	25	cnn_epch100	v902	Y08WOMTSR
3	13.086215681422866	0.39027665457183736		3	25	cnn_epch100	v902	Y08WOMTSR
4	12.880956338143156	0.40749769399582525		4	25	cnn_epch100	v902	Y08WOMTSR
5	12.575765756279822	0.4084717518648489		5	25	cnn_epch100	v902	Y08WOMTSR
6	12.490332626909645	0.4347156514507046		6	25	cnn_epch100	v902	Y08WOMTSR
7	12.84419804031359	0.41842426166110525		7	25	cnn_epch100	v902	Y08WOMTSR
8	12.761021884831203	0.426333362445902		8	25	cnn_epch100	v902	Y08WOMTSR
9	12.739459737196428	0.4094092047656117		9	25	cnn_epch100	v902	Y08WOMTSR
0	13.047681081576547	0.4473836444889216		0	25	cnn_epch100	v902	Y08WOMTSL
1	13.655629355579354	0.4135495075369199		1	25	cnn_epch100	v902	Y08WOMTSL
2	12.445026020640944	0.46766148498881877		2	25	cnn_epch100	v902	Y08WOMTSL
3	13.29228851980827	0.4431910869254533		3	25	cnn_epch100	v902	Y08WOMTSL
4	13.024810986156572	0.463473256118602		4	25	cnn_epch100	v902	Y08WOMTSL
5	13.31420940657327	0.4300536194778231		5	25	cnn_epch100	v902	Y08WOMTSL
6	12.984277627743383	0.4277226284896572		6	25	cnn_epch100	v902	Y08WOMTSL
7	12.76183737955718	0.4569397032946222		7	25	cnn_epch100	v902	Y08WOMTSL
8	13.035118839722676	0.4684743512802387		8	25	cnn_epch100	v902	Y08WOMTSL
9	13.153602160862969	0.4713531009183325		9	25	cnn_epch100	v902	Y08WOMTSL
0	12.765186516579025	0.4400382049654526		0	25	cnn_epch100	v902	Y04WOMTSR
1	12.69481603268324	0.4557917801302878		1	25	cnn_epch100	v902	Y04WOMTSR
2	12.3432963701122	0.4645070918255643		2	25	cnn_epch100	v902	Y04WOMTSR
3	12.596909712190149	0.45950148069095864		3	25	cnn_epch100	v902	Y04WOMTSR
4	12.930453901481012	0.43689032860946414		4	25	cnn_epch100	v902	Y04WOMTSR
5	12.678638237590292	0.45296815675689217		5	25	cnn_epch100	v902	Y04WOMTSR
6	12.390275401533255	0.45425292820319746		6	25	cnn_epch100	v902	Y04WOMTSR
7	12.649121549628235	0.44141150188855005		7	25	cnn_epch100	v902	Y04WOMTSR
8	12.658680186834864	0.4689485377612572		8	25	cnn_epch100	v902	Y04WOMTSR
9	12.591373138057234	0.4578477881572892		9	25	cnn_epch100	v902	Y04WOMTSR
0	12.558692940383162	0.5445086929327823		0	25	cnn_epch100	v902	Y04WOMTSL
1	12.598755512374073	0.5264987558000573		1	25	cnn_epch100	v902	Y04WOMTSL
2	12.569665897049624	0.5111230360509748		2	25	cnn_epch100	v902	Y04WOMTSL
3	12.099222242737332	0.5325670087717198		3	25	cnn_epch100	v902	Y04WOMTSL
4	12.303276320042338	0.5332371715443828		4	25	cnn_epch100	v902	Y04WOMTSL
5	11.98439653481234	0.5196891121697415		5	25	cnn_epch100	v902	Y04WOMTSL
6	12.218494456380151	0.5229070546970773		6	25	cnn_epch100	v902	Y04WOMTSL
7	12.603306454005129	0.5480970899819515		7	25	cnn_epch100	v902	Y04WOMTSL
8	11.75034616092205	0.5733145057037401		8	25	cnn_epch100	v902	Y04WOMTSL
9	12.131369779009493	0.5219030656126394		9	25	cnn_epch100	v902	Y04WOMTSL
0	12.985593374618896	0.38016863326272693		0	25	cnn_epch100	v903	Y08WOMTSR
1	12.77159113208678	0.43041328123068373		1	25	cnn_epch100	v903	Y08WOMTSR
2	12.86474116319406	0.4319703747404492		2	25	cnn_epch100	v903	Y08WOMTSR
3	12.990842724732028	0.40427888155938774		3	25	cnn_epch100	v903	Y08WOMTSR
4	12.809540071457985	0.43084944165566286		4	25	cnn_epch100	v903	Y08WOMTSR
5	12.728705970771514	0.4011021828625782		5	25	cnn_epch100	v903	Y08WOMTSR
6	12.539924298384292	0.430751098925723		6	25	cnn_epch100	v903	Y08WOMTSR
7	12.781945240078938	0.4415125996654748		7	25	cnn_epch100	v903	Y08WOMTSR
8	12.756097953536957	0.4233528140564404		8	25	cnn_epch100	v903	Y08WOMTSR
9	12.80500090248141	0.4088543317171453		9	25	cnn_epch100	v903	Y08WOMTSR
0	11.967889425180834	0.6105774409706326		0	25	cnn_epch100	v903	Y04WOMTSL
1	12.023809912239528	0.6061684480798487		1	25	cnn_epch100	v903	Y04WOMTSL
2	11.87359438241006	0.6021360561193201		2	25	cnn_epch100	v903	Y04WOMTSL
3	11.820251300208213	0.598695809632272		3	25	cnn_epch100	v903	Y04WOMTSL
4	11.701603698985863	0.6008579143422634		4	25	cnn_epch100	v903	Y04WOMTSL
5	11.263031255326412	0.5937535716614255		5	25	cnn_epch100	v903	Y04WOMTSL
6	11.512881766927094	0.5932615432241768		6	25	cnn_epch100	v903	Y04WOMTSL
7	11.79692077479193	0.6233901847451241		7	25	cnn_epch100	v903	Y04WOMTSL
8	11.148450821653707	0.6243589327440365		8	25	cnn_epch100	v903	Y04WOMTSL
9	11.378301215232904	0.5980432619172994		9	25	cnn_epch100	v903	Y04WOMTSL
0	13.602091926923771	0.3643823611012089		0	25	cnn_epch100	v903	Y08WOMTSL
1	13.883886896877398	0.370814342352828		1	25	cnn_epch100	v903	Y08WOMTSL
2	13.060454430856666	0.37877621961225344		2	25	cnn_epch100	v903	Y08WOMTSL
3	13.74076409352895	0.3758643056166982		3	25	cnn_epch100	v903	Y08WOMTSL
4	13.735852046270407	0.40054829878469406		4	25	cnn_epch100	v903	Y08WOMTSL
5	13.302483555575972	0.40382640831698047		5	25	cnn_epch100	v903	Y08WOMTSL
6	13.143837609862649	0.39912389373378593		6	25	cnn_epch100	v903	Y08WOMTSL
7	13.2549067162982	0.38742047640333593		7	25	cnn_epch100	v903	Y08WOMTSL
8	13.555848605829803	0.3914237037630921		8	25	cnn_epch100	v903	Y08WOMTSL
9	13.55719875969194	0.41433699592326984		9	25	cnn_epch100	v903	Y08WOMTSL
0	11.78341114152302	0.546042831753293		0	25	cnn_epch100	v903	Y04WOMTSR
1	12.2784323139846	0.5087316079012337		1	25	cnn_epch100	v903	Y04WOMTSR
2	11.908884590660234	0.5197454779461118		2	25	cnn_epch100	v903	Y04WOMTSR
3	12.475757497920492	0.4719346846841828		3	25	cnn_epch100	v903	Y04WOMTSR
4	12.467855946050408	0.483863360885485		4	25	cnn_epch100	v903	Y04WOMTSR
5	12.250750721930672	0.5071412276297564		5	25	cnn_epch100	v903	Y04WOMTSR
6	11.845876299747088	0.5249144487243083		6	25	cnn_epch100	v903	Y04WOMTSR
7	11.942161883899876	0.524729735799587		7	25	cnn_epch100	v903	Y04WOMTSR
8	12.438329523473666	0.4852175869306219		8	25	cnn_epch100	v903	Y04WOMTSR
9	12.011178895419992	0.5319880730323459		9	25	cnn_epch100	v903	Y04WOMTSR
0	12.727457506792287	0.5283948424598391		0	25	cnn_epch100	v904	Y04WOMTSL
1	12.706909695065535	0.5104369786579785		1	25	cnn_epch100	v904	Y04WOMTSL
2	12.400514528402343	0.525279624062427		2	25	cnn_epch100	v904	Y04WOMTSL
3	12.158974243903488	0.5382817106583797		3	25	cnn_epch100	v904	Y04WOMTSL
4	12.341968222099624	0.5350094227770154		4	25	cnn_epch100	v904	Y04WOMTSL
5	12.021611258689092	0.5292372982050615		5	25	cnn_epch100	v904	Y04WOMTSL
6	12.082729307811276	0.5373869009627992		6	25	cnn_epch100	v904	Y04WOMTSL
7	12.416203969303774	0.5571660439812853		7	25	cnn_epch100	v904	Y04WOMTSL
8	12.111033453040475	0.5464532423806906		8	25	cnn_epch100	v904	Y04WOMTSL
9	12.461390344506166	0.5072561471295998		9	25	cnn_epch100	v904	Y04WOMTSL
0	13.154712304778217	0.44364850440795317		0	25	cnn_epch100	v904	Y08WOMTSL
1	13.404602963818006	0.4419894325364393		1	25	cnn_epch100	v904	Y08WOMTSL
2	12.2723247823366	0.48518906050665545		2	25	cnn_epch100	v904	Y08WOMTSL
3	13.1634383858056	0.4575170548664697		3	25	cnn_epch100	v904	Y08WOMTSL
4	13.053154817813878	0.4636872841876287		4	25	cnn_epch100	v904	Y08WOMTSL
5	13.330212825412966	0.4456290433412074		5	25	cnn_epch100	v904	Y08WOMTSL
6	12.659350443642698	0.46646562460544694		6	25	cnn_epch100	v904	Y08WOMTSL
7	12.893427051999796	0.46418781246687396		7	25	cnn_epch100	v904	Y08WOMTSL
8	13.16117457423827	0.45064328543390536		8	25	cnn_epch100	v904	Y08WOMTSL
9	13.153487814445992	0.47197208326022444		9	25	cnn_epch100	v904	Y08WOMTSL
0	12.95625733941968	0.3943021012094007		0	25	cnn_epch100	v904	Y08WOMTSR
1	12.721027390501376	0.4320759157483043		1	25	cnn_epch100	v904	Y08WOMTSR
2	12.815170865567934	0.44049189166062824		2	25	cnn_epch100	v904	Y08WOMTSR
3	12.858467385848456	0.41847440659597634		3	25	cnn_epch100	v904	Y08WOMTSR
4	12.661619039675182	0.4422913908307841		4	25	cnn_epch100	v904	Y08WOMTSR
5	12.57874094578808	0.41800005938410023		5	25	cnn_epch100	v904	Y08WOMTSR
6	12.249686692634723	0.4712610284395163		6	25	cnn_epch100	v904	Y08WOMTSR
7	12.604949418076956	0.45952063309788077		7	25	cnn_epch100	v904	Y08WOMTSR
8	12.769885718448036	0.4221841099881655		8	25	cnn_epch100	v904	Y08WOMTSR
9	12.666762402717598	0.41664926576680034		9	25	cnn_epch100	v904	Y08WOMTSR
0	12.219369224717203	0.4856385266535206		0	25	cnn_epch100	v904	Y04WOMTSR
1	12.823630722181653	0.4468373611084465		1	25	cnn_epch100	v904	Y04WOMTSR
2	12.247574599970104	0.4720421454723522		2	25	cnn_epch100	v904	Y04WOMTSR
3	12.492577068517004	0.472926543360349		3	25	cnn_epch100	v904	Y04WOMTSR
4	12.679556354219509	0.4555009963407113		4	25	cnn_epch100	v904	Y04WOMTSR
5	12.706229122540083	0.44590536498426686		5	25	cnn_epch100	v904	Y04WOMTSR
6	12.342184557188997	0.460440493439777		6	25	cnn_epch100	v904	Y04WOMTSR
7	12.530828472955836	0.46458661765801296		7	25	cnn_epch100	v904	Y04WOMTSR
8	12.687837600359629	0.43874692499065554		8	25	cnn_epch100	v904	Y04WOMTSR
9	12.446992943972766	0.48189562271634795		9	25	cnn_epch100	v904	Y04WOMTSR
0	12.192108557792476	0.5923595240871358		0	25	cnn_epch100	v905	Y04WOMTSL
1	12.006096553658558	0.5805442672515945		1	25	cnn_epch100	v905	Y04WOMTSL
2	12.00028417451743	0.5714423285858254		2	25	cnn_epch100	v905	Y04WOMTSL
3	11.639475678223102	0.5775720304903788		3	25	cnn_epch100	v905	Y04WOMTSL
4	11.851490188377529	0.5782097809548993		4	25	cnn_epch100	v905	Y04WOMTSL
5	11.545456935250114	0.5731236618628723		5	25	cnn_epch100	v905	Y04WOMTSL
6	11.753653241747278	0.5705437143756981		6	25	cnn_epch100	v905	Y04WOMTSL
7	11.942287951981674	0.607558778424631		7	25	cnn_epch100	v905	Y04WOMTSL
8	11.62183789391794	0.5825611857762416		8	25	cnn_epch100	v905	Y04WOMTSL
9	12.026970163141788	0.5336301950839283		9	25	cnn_epch100	v905	Y04WOMTSL
0	12.077831848199772	0.5291051822012038		0	25	cnn_epch100	v905	Y08WOMTSR
1	12.013946126317416	0.5232577995855525		1	25	cnn_epch100	v905	Y08WOMTSR
2	11.939426279351595	0.5598159523899122		2	25	cnn_epch100	v905	Y08WOMTSR
3	12.158332540329996	0.5215996983467456		3	25	cnn_epch100	v905	Y08WOMTSR
4	11.89443420178978	0.5372303845246001		4	25	cnn_epch100	v905	Y08WOMTSR
5	11.887485380224977	0.524704985148838		5	25	cnn_epch100	v905	Y08WOMTSR
6	11.533172151736302	0.5549052281767288		6	25	cnn_epch100	v905	Y08WOMTSR
7	11.800508774315364	0.5515801648505306		7	25	cnn_epch100	v905	Y08WOMTSR
8	11.899289900536298	0.5333770883530627		8	25	cnn_epch100	v905	Y08WOMTSR
9	12.103722853770249	0.537406797472213		9	25	cnn_epch100	v905	Y08WOMTSR
0	12.284131218963308	0.4817007205153335		0	25	cnn_epch100	v905	Y04WOMTSR
1	12.175447170432676	0.5251333749326954		1	25	cnn_epch100	v905	Y04WOMTSR
2	12.007004817884136	0.523720464012605		2	25	cnn_epch100	v905	Y04WOMTSR
3	12.011671622514706	0.5278261250656936		3	25	cnn_epch100	v905	Y04WOMTSR
4	12.380094606375044	0.49473306628061653		4	25	cnn_epch100	v905	Y04WOMTSR
5	12.147768517377289	0.5144858704971015		5	25	cnn_epch100	v905	Y04WOMTSR
6	12.08338141190781	0.5200671029157913		6	25	cnn_epch100	v905	Y04WOMTSR
7	12.122954047545404	0.502905043756349		7	25	cnn_epch100	v905	Y04WOMTSR
8	11.934005213195976	0.5255185260387191		8	25	cnn_epch100	v905	Y04WOMTSR
9	12.071878772157651	0.5290672814328279		9	25	cnn_epch100	v905	Y04WOMTSR
0	12.951629139229397	0.4699075433244136		0	25	cnn_epch100	v905	Y08WOMTSL
1	13.55890153443998	0.44236586511766596		1	25	cnn_epch100	v905	Y08WOMTSL
2	12.32544752496659	0.4827237040493934		2	25	cnn_epch100	v905	Y08WOMTSL
3	13.073837870428353	0.4789287908946937		3	25	cnn_epch100	v905	Y08WOMTSL
4	12.771832720953416	0.49428396728888724		4	25	cnn_epch100	v905	Y08WOMTSL
5	12.89372546689651	0.4682650917628106		5	25	cnn_epch100	v905	Y08WOMTSL
6	12.861313596355984	0.4761920721924564		6	25	cnn_epch100	v905	Y08WOMTSL
7	12.500470326901944	0.49861718204939165		7	25	cnn_epch100	v905	Y08WOMTSL
8	12.892493032620726	0.48335187963221793		8	25	cnn_epch100	v905	Y08WOMTSL
9	12.938945137752324	0.4971173883749127		9	25	cnn_epch100	v905	Y08WOMTSL
0	12.901404563490798	0.46541185217607517		0	25	cnn_epch100	v906	Y08WOMTSL
1	13.335697364544624	0.45604006273442893		1	25	cnn_epch100	v906	Y08WOMTSL
2	12.344674251579768	0.4909603336682478		2	25	cnn_epch100	v906	Y08WOMTSL
3	13.085221838886582	0.4740065959712355		3	25	cnn_epch100	v906	Y08WOMTSL
4	12.884420550801936	0.48347572998160987		4	25	cnn_epch100	v906	Y08WOMTSL
5	13.075321548641226	0.46793185791421615		5	25	cnn_epch100	v906	Y08WOMTSL
6	12.547068279558829	0.49473533419022736		6	25	cnn_epch100	v906	Y08WOMTSL
7	12.739028000904144	0.49117103367413767		7	25	cnn_epch100	v906	Y08WOMTSL
8	12.864886300274454	0.4882583384184238		8	25	cnn_epch100	v906	Y08WOMTSL
9	13.006014997726783	0.49766415571590783		9	25	cnn_epch100	v906	Y08WOMTSL
0	12.161327542490833	0.5901538344120821		0	25	cnn_epch100	v906	Y04WOMTSL
1	11.951899848863416	0.5858655603721556		1	25	cnn_epch100	v906	Y04WOMTSL
2	12.033984079077332	0.5787805545650793		2	25	cnn_epch100	v906	Y04WOMTSL
3	11.64611463443599	0.5800921274330546		3	25	cnn_epch100	v906	Y04WOMTSL
4	11.836664108699413	0.5794618128436523		4	25	cnn_epch100	v906	Y04WOMTSL
5	11.476249622382513	0.5727154485135707		5	25	cnn_epch100	v906	Y04WOMTSL
6	11.818609674175418	0.5682588308490238		6	25	cnn_epch100	v906	Y04WOMTSL
7	11.91628594417664	0.6041076248473866		7	25	cnn_epch100	v906	Y04WOMTSL
8	11.559777576867836	0.6005869550507238		8	25	cnn_epch100	v906	Y04WOMTSL
9	11.670480376628118	0.5715755486909487		9	25	cnn_epch100	v906	Y04WOMTSL
0	12.893753790783984	0.4026367513409843		0	25	cnn_epch100	v906	Y08WOMTSR
1	12.695701885767711	0.4229929999381296		1	25	cnn_epch100	v906	Y08WOMTSR
2	12.642521087504443	0.4618428531287964		2	25	cnn_epch100	v906	Y08WOMTSR
3	12.947225344620293	0.410635418225938		3	25	cnn_epch100	v906	Y08WOMTSR
4	12.80702241408138	0.42061431752869904		4	25	cnn_epch100	v906	Y08WOMTSR
5	12.56567632156698	0.4080086538482517		5	25	cnn_epch100	v906	Y08WOMTSR
6	12.23341838422022	0.4702045587926711		6	25	cnn_epch100	v906	Y08WOMTSR
7	12.831993560548783	0.4229195995147386		7	25	cnn_epch100	v906	Y08WOMTSR
8	12.93884267763595	0.3978446937811994		8	25	cnn_epch100	v906	Y08WOMTSR
9	12.506179135114245	0.4324729565631619		9	25	cnn_epch100	v906	Y08WOMTSR
0	12.203366355130624	0.5031538446289998		0	25	cnn_epch100	v906	Y04WOMTSR
1	12.665982927025798	0.46218528926345454		1	25	cnn_epch100	v906	Y04WOMTSR
2	12.10578786646812	0.48529581819972456		2	25	cnn_epch100	v906	Y04WOMTSR
3	12.409297978511828	0.4897013140759121		3	25	cnn_epch100	v906	Y04WOMTSR
4	12.645226661873872	0.4517582269675599		4	25	cnn_epch100	v906	Y04WOMTSR
5	12.56068291179456	0.4635078345803372		5	25	cnn_epch100	v906	Y04WOMTSR
6	12.25030098707709	0.47888353106506704		6	25	cnn_epch100	v906	Y04WOMTSR
7	12.569015219260931	0.44877410708183163		7	25	cnn_epch100	v906	Y04WOMTSR
8	12.226734396302666	0.4983108579271361		8	25	cnn_epch100	v906	Y04WOMTSR
9	12.318805811637832	0.492053702461715		9	25	cnn_epch100	v906	Y04WOMTSR
0	11.953789726504292	0.5284573995598711		0	25	cnn_epch100	v907	Y04WOMTSR
1	12.231130348941749	0.5160647035055508		1	25	cnn_epch100	v907	Y04WOMTSR
2	11.903264952936825	0.5255037552099462		2	25	cnn_epch100	v907	Y04WOMTSR
3	12.233327419799416	0.5037584292722183		3	25	cnn_epch100	v907	Y04WOMTSR
4	12.514594488981771	0.48337663745548437		4	25	cnn_epch100	v907	Y04WOMTSR
5	12.053258134629084	0.526629689127751		5	25	cnn_epch100	v907	Y04WOMTSR
6	11.878040574742997	0.5254888387146971		6	25	cnn_epch100	v907	Y04WOMTSR
7	11.78492766545032	0.5415995300459082		7	25	cnn_epch100	v907	Y04WOMTSR
8	11.86627911009946	0.5325822507046354		8	25	cnn_epch100	v907	Y04WOMTSR
9	12.027371384381972	0.5280649281723752		9	25	cnn_epch100	v907	Y04WOMTSR
0	12.01136188840165	0.6001824111526598		0	25	cnn_epch100	v907	Y04WOMTSL
1	12.00268684379182	0.5848842350126721		1	25	cnn_epch100	v907	Y04WOMTSL
2	11.753363425634978	0.5891579053438407		2	25	cnn_epch100	v907	Y04WOMTSL
3	11.7261865906912	0.5796686292384629		3	25	cnn_epch100	v907	Y04WOMTSL
4	11.668335956204691	0.5960411855671925		4	25	cnn_epch100	v907	Y04WOMTSL
5	11.304609215937155	0.5866910739526886		5	25	cnn_epch100	v907	Y04WOMTSL
6	11.807926071107056	0.5746478022812864		6	25	cnn_epch100	v907	Y04WOMTSL
7	11.954363471442006	0.6171632261415015		7	25	cnn_epch100	v907	Y04WOMTSL
8	11.472429256118586	0.5995374873458007		8	25	cnn_epch100	v907	Y04WOMTSL
9	11.497450526502364	0.5877470174263214		9	25	cnn_epch100	v907	Y04WOMTSL
0	13.012763677631623	0.4587594629144705		0	25	cnn_epch100	v907	Y08WOMTSL
1	13.08977289912345	0.48092674257180346		1	25	cnn_epch100	v907	Y08WOMTSL
2	12.128117496088342	0.5054111146209899		2	25	cnn_epch100	v907	Y08WOMTSL
3	12.949162956529715	0.48401882260539325		3	25	cnn_epch100	v907	Y08WOMTSL
4	13.038132929853566	0.4755410477014976		4	25	cnn_epch100	v907	Y08WOMTSL
5	12.79566076120876	0.48600566703191095		5	25	cnn_epch100	v907	Y08WOMTSL
6	12.306210714190009	0.5104661848918638		6	25	cnn_epch100	v907	Y08WOMTSL
7	12.592456630747265	0.5088678556195964		7	25	cnn_epch100	v907	Y08WOMTSL
8	12.80657314008993	0.4980801264431248		8	25	cnn_epch100	v907	Y08WOMTSL
9	13.164033332439889	0.4860939529206027		9	25	cnn_epch100	v907	Y08WOMTSL
0	12.822348473597234	0.41524589028202474		0	25	cnn_epch100	v907	Y08WOMTSR
1	12.754248783035122	0.41831094832903093		1	25	cnn_epch100	v907	Y08WOMTSR
2	12.758897602413253	0.45682192395025284		2	25	cnn_epch100	v907	Y08WOMTSR
3	12.763984083221573	0.4347703696198345		3	25	cnn_epch100	v907	Y08WOMTSR
4	12.711244164262988	0.43184098820316014		4	25	cnn_epch100	v907	Y08WOMTSR
5	12.313846769513464	0.4460431572831016		5	25	cnn_epch100	v907	Y08WOMTSR
6	12.513979553212932	0.4412633622102297		6	25	cnn_epch100	v907	Y08WOMTSR
7	12.79048755432724	0.42548481627366574		7	25	cnn_epch100	v907	Y08WOMTSR
8	12.786989843066747	0.4236726552828476		8	25	cnn_epch100	v907	Y08WOMTSR
9	12.474956184844151	0.4375969733192688		9	25	cnn_epch100	v907	Y08WOMTSR
0	12.155087092895318	0.49468042976740284		0	25	cnn_epch100	v908	Y04WOMTSR
1	12.656711383128632	0.46247732101211875		1	25	cnn_epch100	v908	Y04WOMTSR
2	12.37417103711982	0.4900473863412175		2	25	cnn_epch100	v908	Y04WOMTSR
3	12.393294138216364	0.4849192846249299		3	25	cnn_epch100	v908	Y04WOMTSR
4	12.554118117343162	0.4644221491876118		4	25	cnn_epch100	v908	Y04WOMTSR
5	12.591400790010756	0.46235109105059957		5	25	cnn_epch100	v908	Y04WOMTSR
6	12.30808236084201	0.4768947612634626		6	25	cnn_epch100	v908	Y04WOMTSR
7	12.44976491793111	0.466451797041282		7	25	cnn_epch100	v908	Y04WOMTSR
8	12.446645755095895	0.47099624017097536		8	25	cnn_epch100	v908	Y04WOMTSR
9	12.472650277814504	0.4886147484350311		9	25	cnn_epch100	v908	Y04WOMTSR
0	12.708993632844097	0.5345637143533072		0	25	cnn_epch100	v908	Y04WOMTSL
1	12.679841646004617	0.5105254801175585		1	25	cnn_epch100	v908	Y04WOMTSL
2	12.747500186468676	0.4960404976993675		2	25	cnn_epch100	v908	Y04WOMTSL
3	12.174354961632792	0.5192955202693965		3	25	cnn_epch100	v908	Y04WOMTSL
4	12.544914841251824	0.5036070793580604		4	25	cnn_epch100	v908	Y04WOMTSL
5	11.977637103433816	0.5233055956944528		5	25	cnn_epch100	v908	Y04WOMTSL
6	12.045243990252928	0.5393922129976941		6	25	cnn_epch100	v908	Y04WOMTSL
7	12.687922260278274	0.5493966505571072		7	25	cnn_epch100	v908	Y04WOMTSL
8	12.062671273893953	0.5346687332522657		8	25	cnn_epch100	v908	Y04WOMTSL
9	12.761881386773418	0.5024898226264737		9	25	cnn_epch100	v908	Y04WOMTSL
0	11.9372203631001	0.5219057671397884		0	25	cnn_epch100	v908	Y08WOMTSR
1	12.217505437042792	0.519336627154877		1	25	cnn_epch100	v908	Y08WOMTSR
2	11.886229036959657	0.5609336787213746		2	25	cnn_epch100	v908	Y08WOMTSR
3	12.213200745407429	0.5069762169053342		3	25	cnn_epch100	v908	Y08WOMTSR
4	11.867572813277688	0.5405547785972078		4	25	cnn_epch100	v908	Y08WOMTSR
5	11.648476666143942	0.532835197172908		5	25	cnn_epch100	v908	Y08WOMTSR
6	11.443649615576533	0.5661888652326166		6	25	cnn_epch100	v908	Y08WOMTSR
7	11.85253545320858	0.5531174165143421		7	25	cnn_epch100	v908	Y08WOMTSR
8	12.02372295504224	0.523148251677715		8	25	cnn_epch100	v908	Y08WOMTSR
9	11.624282420721274	0.5476879048523967		9	25	cnn_epch100	v908	Y08WOMTSR
0	13.106085208106933	0.43884762743628364		0	25	cnn_epch100	v908	Y08WOMTSL
1	13.170189374741996	0.4757680658214463		1	25	cnn_epch100	v908	Y08WOMTSL
2	12.629790265270165	0.4450830751880466		2	25	cnn_epch100	v908	Y08WOMTSL
3	13.108368048813231	0.46396653469311216		3	25	cnn_epch100	v908	Y08WOMTSL
4	13.0868932352792	0.4693942808610151		4	25	cnn_epch100	v908	Y08WOMTSL
5	13.333795053246808	0.4478002834121449		5	25	cnn_epch100	v908	Y08WOMTSL
6	12.53959933674561	0.4821030736570114		6	25	cnn_epch100	v908	Y08WOMTSL
7	12.640738984432364	0.47487260899922423		7	25	cnn_epch100	v908	Y08WOMTSL
8	13.018224525027511	0.4678749266568781		8	25	cnn_epch100	v908	Y08WOMTSL
9	13.198880580066218	0.46700085970472255		9	25	cnn_epch100	v908	Y08WOMTSL
0	12.958239019951074	0.41102096285420514		0	25	cnn_epch100	v909	Y08WOMTSR
1	12.83672995511025	0.41285102528029527		1	25	cnn_epch100	v909	Y08WOMTSR
2	12.891423411237964	0.42600861892544983		2	25	cnn_epch100	v909	Y08WOMTSR
3	13.063714571070086	0.39619003477315906		3	25	cnn_epch100	v909	Y08WOMTSR
4	12.748746767798051	0.4250306264181023		4	25	cnn_epch100	v909	Y08WOMTSR
5	12.663320282008964	0.3998700314419344		5	25	cnn_epch100	v909	Y08WOMTSR
6	12.613526878358924	0.4163409485196577		6	25	cnn_epch100	v909	Y08WOMTSR
7	12.78204008965626	0.4412382951451864		7	25	cnn_epch100	v909	Y08WOMTSR
8	13.03997421998499	0.4045079301182921		8	25	cnn_epch100	v909	Y08WOMTSR
9	12.74973157520231	0.4029682115812931		9	25	cnn_epch100	v909	Y08WOMTSR
0	11.264126353720078	0.6266902169121644		0	25	cnn_epch100	v909	Y04WOMTSR
1	11.426076202066511	0.5985982748304718		1	25	cnn_epch100	v909	Y04WOMTSR
2	10.981722531254192	0.6089348143043195		2	25	cnn_epch100	v909	Y04WOMTSR
3	11.800559789682792	0.5570343108482348		3	25	cnn_epch100	v909	Y04WOMTSR
4	11.459697846908291	0.5965288251915404		4	25	cnn_epch100	v909	Y04WOMTSR
5	11.384835501665156	0.6117196382811011		5	25	cnn_epch100	v909	Y04WOMTSR
6	11.023870711806833	0.6092211920643127		6	25	cnn_epch100	v909	Y04WOMTSR
7	10.950976984150255	0.6259915740643938		7	25	cnn_epch100	v909	Y04WOMTSR
8	11.298464665812864	0.5965110582834596		8	25	cnn_epch100	v909	Y04WOMTSR
9	11.110252118320917	0.6201645363635319		9	25	cnn_epch100	v909	Y04WOMTSR
0	12.118037662892256	0.5889630240892773		0	25	cnn_epch100	v909	Y04WOMTSL
1	12.085894873215492	0.5767023384011613		1	25	cnn_epch100	v909	Y04WOMTSL
2	11.851045502559048	0.5925808349269727		2	25	cnn_epch100	v909	Y04WOMTSL
3	11.566741338580302	0.586281298971819		3	25	cnn_epch100	v909	Y04WOMTSL
4	12.03507226401184	0.5806241615093578		4	25	cnn_epch100	v909	Y04WOMTSL
5	11.45344223747658	0.5790783792423181		5	25	cnn_epch100	v909	Y04WOMTSL
6	11.728393365072378	0.5876977881353901		6	25	cnn_epch100	v909	Y04WOMTSL
7	11.994533640677332	0.6037526443194152		7	25	cnn_epch100	v909	Y04WOMTSL
8	11.40860759348247	0.6060656078726976		8	25	cnn_epch100	v909	Y04WOMTSL
9	11.694680311780289	0.5741929444518123		9	25	cnn_epch100	v909	Y04WOMTSL
0	13.10285929011697	0.4391924634840358		0	25	cnn_epch100	v909	Y08WOMTSL
1	13.32740230366141	0.457222516903431		1	25	cnn_epch100	v909	Y08WOMTSL
2	12.755048409479484	0.45951223836282934		2	25	cnn_epch100	v909	Y08WOMTSL
3	12.976179105243292	0.47824976285784426		3	25	cnn_epch100	v909	Y08WOMTSL
4	13.128816195044356	0.4626116812109396		4	25	cnn_epch100	v909	Y08WOMTSL
5	13.014347287079769	0.4558661740717015		5	25	cnn_epch100	v909	Y08WOMTSL
6	12.80409850652724	0.45225346873292804		6	25	cnn_epch100	v909	Y08WOMTSL
7	12.67261167205075	0.4639354028961338		7	25	cnn_epch100	v909	Y08WOMTSL
8	12.965512454518803	0.47399993752580055		8	25	cnn_epch100	v909	Y08WOMTSL
9	13.28356891252828	0.4711037402314407		9	25	cnn_epch100	v909	Y08WOMTSL
0	12.687703730244683	0.4450675497110303		0	25	cnn_epch100	v910	Y04WOMTSR
1	12.657728350894567	0.4849370695717147		1	25	cnn_epch100	v910	Y04WOMTSR
2	12.013505705069427	0.49484016661393926		2	25	cnn_epch100	v910	Y04WOMTSR
3	12.335204271668555	0.48797178256323004		3	25	cnn_epch100	v910	Y04WOMTSR
4	12.682105824927865	0.4576555851797538		4	25	cnn_epch100	v910	Y04WOMTSR
5	12.44894068188114	0.4849199989965485		5	25	cnn_epch100	v910	Y04WOMTSR
6	12.484488022659278	0.47665094100517674		6	25	cnn_epch100	v910	Y04WOMTSR
7	12.272250551039448	0.4801383914840012		7	25	cnn_epch100	v910	Y04WOMTSR
8	12.31659480578945	0.47920580074502345		8	25	cnn_epch100	v910	Y04WOMTSR
9	12.197084901688704	0.5076634648551756		9	25	cnn_epch100	v910	Y04WOMTSR
0	12.898760340618104	0.4666353394092136		0	25	cnn_epch100	v910	Y08WOMTSL
1	13.05296820943338	0.4870399637932766		1	25	cnn_epch100	v910	Y08WOMTSL
2	12.594780317486382	0.4927423912441735		2	25	cnn_epch100	v910	Y08WOMTSL
3	12.814358026330266	0.5012700936545678		3	25	cnn_epch100	v910	Y08WOMTSL
4	12.66059685263684	0.5111587539582224		4	25	cnn_epch100	v910	Y08WOMTSL
5	12.72755506010531	0.48681826356612534		5	25	cnn_epch100	v910	Y08WOMTSL
6	12.630356497200406	0.4913097261179614		6	25	cnn_epch100	v910	Y08WOMTSL
7	12.33058250949228	0.5125579032950545		7	25	cnn_epch100	v910	Y08WOMTSL
8	12.55725218567074	0.5220124321242702		8	25	cnn_epch100	v910	Y08WOMTSL
9	12.81656952317508	0.5231637808320492		9	25	cnn_epch100	v910	Y08WOMTSL
0	12.59878477675399	0.5551317238093193		0	25	cnn_epch100	v910	Y04WOMTSL
1	12.157624624038505	0.5661295654057739		1	25	cnn_epch100	v910	Y04WOMTSL
2	12.34510263307804	0.531237243758729		2	25	cnn_epch100	v910	Y04WOMTSL
3	12.022450140462038	0.5374308083464634		3	25	cnn_epch100	v910	Y04WOMTSL
4	12.203322368601006	0.5470019407418776		4	25	cnn_epch100	v910	Y04WOMTSL
5	11.880217893572818	0.5445025176926157		5	25	cnn_epch100	v910	Y04WOMTSL
6	12.072824488405637	0.5414672719421865		6	25	cnn_epch100	v910	Y04WOMTSL
7	12.362618725399614	0.5613277021106959		7	25	cnn_epch100	v910	Y04WOMTSL
8	11.668593984096786	0.5760684465834031		8	25	cnn_epch100	v910	Y04WOMTSL
9	11.9732125408615	0.5436553620069464		9	25	cnn_epch100	v910	Y04WOMTSL
0	12.808999115698914	0.420742286833217		0	25	cnn_epch100	v910	Y08WOMTSR
1	12.441689158813045	0.46131652567730524		1	25	cnn_epch100	v910	Y08WOMTSR
2	12.670320141896184	0.4657181853978076		2	25	cnn_epch100	v910	Y08WOMTSR
3	12.764156538673996	0.4370588062930209		3	25	cnn_epch100	v910	Y08WOMTSR
4	12.515598434379022	0.4622114165685187		4	25	cnn_epch100	v910	Y08WOMTSR
5	12.570238874402945	0.43405124424676034		5	25	cnn_epch100	v910	Y08WOMTSR
6	12.307528056549367	0.4643212387842966		6	25	cnn_epch100	v910	Y08WOMTSR
7	12.649249475218427	0.45284922530523214		7	25	cnn_epch100	v910	Y08WOMTSR
8	12.810726207006422	0.41714665201063533		8	25	cnn_epch100	v910	Y08WOMTSR
9	12.541945268374462	0.4399408536860265		9	25	cnn_epch100	v910	Y08WOMTSR
0	12.324154040388484	0.5805013235206563		0	25	cnn_epch100	v911	Y04WOMTSL
1	12.291264628210378	0.5528109886162288		1	25	cnn_epch100	v911	Y04WOMTSL
2	12.144796023832027	0.5548949170408012		2	25	cnn_epch100	v911	Y04WOMTSL
3	11.9416367436786	0.5553988719657655		3	25	cnn_epch100	v911	Y04WOMTSL
4	12.079721480275886	0.5593414899117376		4	25	cnn_epch100	v911	Y04WOMTSL
5	12.255811223143048	0.5409563375184637		5	25	cnn_epch100	v911	Y04WOMTSL
6	11.92158580908208	0.5524121659610635		6	25	cnn_epch100	v911	Y04WOMTSL
7	12.26577557427801	0.5883377579837729		7	25	cnn_epch100	v911	Y04WOMTSL
8	11.752148923532008	0.5762348379891451		8	25	cnn_epch100	v911	Y04WOMTSL
9	12.224302670556972	0.5172549561283329		9	25	cnn_epch100	v911	Y04WOMTSL
0	13.09826721093706	0.4570521948422002		0	25	cnn_epch100	v911	Y08WOMTSL
1	13.06278081739089	0.4985887470037778		1	25	cnn_epch100	v911	Y08WOMTSL
2	12.266598213979812	0.5003998872904545		2	25	cnn_epch100	v911	Y08WOMTSL
3	13.179586052449515	0.4624210606719642		3	25	cnn_epch100	v911	Y08WOMTSL
4	12.910737628328546	0.49112193377954594		4	25	cnn_epch100	v911	Y08WOMTSL
5	12.713602152365098	0.4892991608406354		5	25	cnn_epch100	v911	Y08WOMTSL
6	12.585708400496308	0.4899665973642481		6	25	cnn_epch100	v911	Y08WOMTSL
7	12.321943753027975	0.5077380770717178		7	25	cnn_epch100	v911	Y08WOMTSL
8	12.765700339330554	0.5031672015155417		8	25	cnn_epch100	v911	Y08WOMTSL
9	12.933050898188608	0.4997876744648461		9	25	cnn_epch100	v911	Y08WOMTSL
0	12.574242524272991	0.4414682084218578		0	25	cnn_epch100	v911	Y08WOMTSR
1	12.738583038798785	0.4246013876360654		1	25	cnn_epch100	v911	Y08WOMTSR
2	12.768159859386284	0.4439223900458695		2	25	cnn_epch100	v911	Y08WOMTSR
3	12.878406115988383	0.4356408822353947		3	25	cnn_epch100	v911	Y08WOMTSR
4	12.610307446466344	0.4478653092670202		4	25	cnn_epch100	v911	Y08WOMTSR
5	12.334202289676892	0.4431605810437243		5	25	cnn_epch100	v911	Y08WOMTSR
6	12.379071617553851	0.4525541118924012		6	25	cnn_epch100	v911	Y08WOMTSR
7	12.512043300175865	0.46816173704588215		7	25	cnn_epch100	v911	Y08WOMTSR
8	12.576800434971211	0.4492329242330656		8	25	cnn_epch100	v911	Y08WOMTSR
9	12.67500200508313	0.43248541405125646		9	25	cnn_epch100	v911	Y08WOMTSR
0	10.886172472178174	0.6272327312779924		0	25	cnn_epch100	v911	Y04WOMTSR
1	11.419865495750448	0.5985930201863033		1	25	cnn_epch100	v911	Y04WOMTSR
2	10.95576283821718	0.609910260257879		2	25	cnn_epch100	v911	Y04WOMTSR
3	11.206253412778818	0.6094758754291818		3	25	cnn_epch100	v911	Y04WOMTSR
4	11.514309616495352	0.5953576053006069		4	25	cnn_epch100	v911	Y04WOMTSR
5	11.079991165402976	0.6241007584901962		5	25	cnn_epch100	v911	Y04WOMTSR
6	10.90755437492158	0.620942102700309		6	25	cnn_epch100	v911	Y04WOMTSR
7	10.9881215410048	0.6208617175613445		7	25	cnn_epch100	v911	Y04WOMTSR
8	11.580963920358297	0.5995931725565512		8	25	cnn_epch100	v911	Y04WOMTSR
9	11.144123728801992	0.6246270959980319		9	25	cnn_epch100	v911	Y04WOMTSR
0	13.109609235904854	0.4494289804198803		0	25	cnn_epch100	v912	Y08WOMTSL
1	13.479651133919932	0.43467949722114985		1	25	cnn_epch100	v912	Y08WOMTSL
2	12.487624822865738	0.480598175121297		2	25	cnn_epch100	v912	Y08WOMTSL
3	12.989495194001648	0.47992690230728174		3	25	cnn_epch100	v912	Y08WOMTSL
4	12.86374991565568	0.4835817833822477		4	25	cnn_epch100	v912	Y08WOMTSL
5	13.08044419182238	0.450933122155351		5	25	cnn_epch100	v912	Y08WOMTSL
6	12.897620106395582	0.4594695185725084		6	25	cnn_epch100	v912	Y08WOMTSL
7	12.662855845237004	0.48875018365266665		7	25	cnn_epch100	v912	Y08WOMTSL
8	12.90214889751793	0.48433774703777416		8	25	cnn_epch100	v912	Y08WOMTSL
9	12.918294119094558	0.5005392370183384		9	25	cnn_epch100	v912	Y08WOMTSL
0	10.841755910997865	0.6316556943363046		0	25	cnn_epch100	v912	Y04WOMTSR
1	11.424674660480658	0.6005361257933972		1	25	cnn_epch100	v912	Y04WOMTSR
2	10.956023414308074	0.6156191825389733		2	25	cnn_epch100	v912	Y04WOMTSR
3	11.275910048805374	0.6123042235509623		3	25	cnn_epch100	v912	Y04WOMTSR
4	11.339393454262956	0.597173685188011		4	25	cnn_epch100	v912	Y04WOMTSR
5	11.004704322000784	0.6306117060210485		5	25	cnn_epch100	v912	Y04WOMTSR
6	10.923723452782044	0.6215274287080088		6	25	cnn_epch100	v912	Y04WOMTSR
7	10.821830072905392	0.6351293476703771		7	25	cnn_epch100	v912	Y04WOMTSR
8	11.236672442973289	0.5985899252261693		8	25	cnn_epch100	v912	Y04WOMTSR
9	11.175379069438309	0.6172500322396595		9	25	cnn_epch100	v912	Y04WOMTSR
0	12.57932249322389	0.5421620211263966		0	25	cnn_epch100	v912	Y04WOMTSL
1	12.42546388719879	0.5450454122369266		1	25	cnn_epch100	v912	Y04WOMTSL
2	12.197923460326644	0.5463378887677703		2	25	cnn_epch100	v912	Y04WOMTSL
3	11.984246562634532	0.5483521066125401		3	25	cnn_epch100	v912	Y04WOMTSL
4	12.164655428472331	0.5476427908676594		4	25	cnn_epch100	v912	Y04WOMTSL
5	11.809883739562377	0.5416635504690329		5	25	cnn_epch100	v912	Y04WOMTSL
6	11.988575408528009	0.5463037189554535		6	25	cnn_epch100	v912	Y04WOMTSL
7	12.34896464795282	0.5849256741307363		7	25	cnn_epch100	v912	Y04WOMTSL
8	11.928108640872988	0.5740539611233696		8	25	cnn_epch100	v912	Y04WOMTSL
9	11.884212308179388	0.5505659622000157		9	25	cnn_epch100	v912	Y04WOMTSL
0	12.16603685805174	0.49765705407026023		0	25	cnn_epch100	v912	Y08WOMTSR
1	12.264781343718944	0.4979827067691418		1	25	cnn_epch100	v912	Y08WOMTSR
2	11.8148013220828	0.5653816186598811		2	25	cnn_epch100	v912	Y08WOMTSR
3	12.127621805523557	0.5202409958551003		3	25	cnn_epch100	v912	Y08WOMTSR
4	11.95153006579055	0.5393962829367094		4	25	cnn_epch100	v912	Y08WOMTSR
5	11.712065910153314	0.5221053089249404		5	25	cnn_epch100	v912	Y08WOMTSR
6	11.525264172441442	0.5579292772783642		6	25	cnn_epch100	v912	Y08WOMTSR
7	11.762829897517015	0.5585225857058153		7	25	cnn_epch100	v912	Y08WOMTSR
8	11.889894774823912	0.5347668260148081		8	25	cnn_epch100	v912	Y08WOMTSR
9	12.049927457019404	0.5365659731529694		9	25	cnn_epch100	v912	Y08WOMTSR
0	12.271239739343445	0.5741714959790073		0	25	cnn_epch100	v913	Y04WOMTSL
1	12.249851833169275	0.5594152036497386		1	25	cnn_epch100	v913	Y04WOMTSL
2	12.105553520441449	0.5587517300147384		2	25	cnn_epch100	v913	Y04WOMTSL
3	11.79340768911612	0.5687951346383177		3	25	cnn_epch100	v913	Y04WOMTSL
4	11.883377548564455	0.5753619068659614		4	25	cnn_epch100	v913	Y04WOMTSL
5	12.297171468370331	0.5526912301228541		5	25	cnn_epch100	v913	Y04WOMTSL
6	11.69237792897699	0.5786990158279347		6	25	cnn_epch100	v913	Y04WOMTSL
7	12.03151529862092	0.5981158512095568		7	25	cnn_epch100	v913	Y04WOMTSL
8	11.426823984209712	0.6017488628263417		8	25	cnn_epch100	v913	Y04WOMTSL
9	11.91155979084286	0.5657744122874446		9	25	cnn_epch100	v913	Y04WOMTSL
0	11.9229131326021	0.5226698270703044		0	25	cnn_epch100	v913	Y04WOMTSR
1	12.58667335611416	0.47933192489797255		1	25	cnn_epch100	v913	Y04WOMTSR
2	11.964320013562824	0.5083030859786802		2	25	cnn_epch100	v913	Y04WOMTSR
3	12.394852545158807	0.5049972751712962		3	25	cnn_epch100	v913	Y04WOMTSR
4	12.663629154435158	0.47189343387768207		4	25	cnn_epch100	v913	Y04WOMTSR
5	12.551960099379023	0.5015516746106986		5	25	cnn_epch100	v913	Y04WOMTSR
6	11.963672818543918	0.5094655053490866		6	25	cnn_epch100	v913	Y04WOMTSR
7	12.030855574719531	0.5144566536093598		7	25	cnn_epch100	v913	Y04WOMTSR
8	12.12938458751644	0.500669123308044		8	25	cnn_epch100	v913	Y04WOMTSR
9	12.035827852058976	0.5306136954152376		9	25	cnn_epch100	v913	Y04WOMTSR
0	12.989211339160542	0.46450119710118065		0	25	cnn_epch100	v913	Y08WOMTSL
1	13.169311540675196	0.48648600842710493		1	25	cnn_epch100	v913	Y08WOMTSL
2	12.31897025634867	0.49003051325923214		2	25	cnn_epch100	v913	Y08WOMTSL
3	12.873820281356265	0.493136510065224		3	25	cnn_epch100	v913	Y08WOMTSL
4	12.852015716389726	0.4952087407114792		4	25	cnn_epch100	v913	Y08WOMTSL
5	12.724642291718256	0.494568239825675		5	25	cnn_epch100	v913	Y08WOMTSL
6	12.518101727145952	0.49540915838091654		6	25	cnn_epch100	v913	Y08WOMTSL
7	12.354682880095831	0.508007863309886		7	25	cnn_epch100	v913	Y08WOMTSL
8	12.677032333877742	0.5109075203496262		8	25	cnn_epch100	v913	Y08WOMTSL
9	12.96288323957296	0.5009171237749774		9	25	cnn_epch100	v913	Y08WOMTSL
0	12.81946765173244	0.41576408556054606		0	25	cnn_epch100	v913	Y08WOMTSR
1	12.572731727605358	0.44219427963267816		1	25	cnn_epch100	v913	Y08WOMTSR
2	12.840042406588127	0.44332128046515684		2	25	cnn_epch100	v913	Y08WOMTSR
3	12.988777697643716	0.41034144123854216		3	25	cnn_epch100	v913	Y08WOMTSR
4	12.860341290216336	0.4295563336967213		4	25	cnn_epch100	v913	Y08WOMTSR
5	12.450234201645891	0.42547836497370106		5	25	cnn_epch100	v913	Y08WOMTSR
6	12.450451374567258	0.4401412449513198		6	25	cnn_epch100	v913	Y08WOMTSR
7	12.71577492030772	0.4610761173019783		7	25	cnn_epch100	v913	Y08WOMTSR
8	12.988506095823562	0.4309381868849534		8	25	cnn_epch100	v913	Y08WOMTSR
9	12.765574115979629	0.4140487658761325		9	25	cnn_epch100	v913	Y08WOMTSR
0	12.090939310133924	0.5078732461998929		0	25	cnn_epch100	v914	Y04WOMTSR
1	12.536641138863072	0.484975822460619		1	25	cnn_epch100	v914	Y04WOMTSR
2	11.966117778919369	0.5059112992297242		2	25	cnn_epch100	v914	Y04WOMTSR
3	12.190687985581569	0.5063448275913335		3	25	cnn_epch100	v914	Y04WOMTSR
4	12.564147423486205	0.48780124030948047		4	25	cnn_epch100	v914	Y04WOMTSR
5	12.284764926865376	0.49847491225785734		5	25	cnn_epch100	v914	Y04WOMTSR
6	12.087953004477612	0.49594691189872864		6	25	cnn_epch100	v914	Y04WOMTSR
7	12.060141382887943	0.5083061790980645		7	25	cnn_epch100	v914	Y04WOMTSR
8	12.182893275016552	0.4950750029205379		8	25	cnn_epch100	v914	Y04WOMTSR
9	12.3046065918952	0.49683958048015947		9	25	cnn_epch100	v914	Y04WOMTSR
0	12.006089988928585	0.6027918413260891		0	25	cnn_epch100	v914	Y04WOMTSL
1	11.935911334674753	0.5978901995245695		1	25	cnn_epch100	v914	Y04WOMTSL
2	11.746217855794873	0.5899035522140644		2	25	cnn_epch100	v914	Y04WOMTSL
3	11.590447272634938	0.5873986598718699		3	25	cnn_epch100	v914	Y04WOMTSL
4	11.808425848883966	0.5851362334034875		4	25	cnn_epch100	v914	Y04WOMTSL
5	11.416019148638435	0.5837515381947689		5	25	cnn_epch100	v914	Y04WOMTSL
6	11.668198667367994	0.5813325715856623		6	25	cnn_epch100	v914	Y04WOMTSL
7	11.84666437582072	0.6092298309354535		7	25	cnn_epch100	v914	Y04WOMTSL
8	11.591973755299978	0.5856083533139482		8	25	cnn_epch100	v914	Y04WOMTSL
9	12.158028465530846	0.5594348566507938		9	25	cnn_epch100	v914	Y04WOMTSL
0	12.611243868862497	0.4414773707461628		0	25	cnn_epch100	v914	Y08WOMTSR
1	12.41969988903683	0.460437943178095		1	25	cnn_epch100	v914	Y08WOMTSR
2	12.696409925045243	0.4547056787295156		2	25	cnn_epch100	v914	Y08WOMTSR
3	12.781074371425156	0.43881009658355047		3	25	cnn_epch100	v914	Y08WOMTSR
4	12.725306963523648	0.43204645041081935		4	25	cnn_epch100	v914	Y08WOMTSR
5	12.42026702325378	0.4279061613969108		5	25	cnn_epch100	v914	Y08WOMTSR
6	12.336689705023815	0.4570589767183031		6	25	cnn_epch100	v914	Y08WOMTSR
7	12.560637362829969	0.45945123982999186		7	25	cnn_epch100	v914	Y08WOMTSR
8	12.57057146375754	0.448826781319687		8	25	cnn_epch100	v914	Y08WOMTSR
9	12.557934168317056	0.42692693754772976		9	25	cnn_epch100	v914	Y08WOMTSR
0	13.02273128994626	0.4457260921340302		0	25	cnn_epch100	v914	Y08WOMTSL
1	13.614035822352486	0.4226618934177323		1	25	cnn_epch100	v914	Y08WOMTSL
2	12.557581578911126	0.4568770435964746		2	25	cnn_epch100	v914	Y08WOMTSL
3	13.253144965728405	0.4502065769990842		3	25	cnn_epch100	v914	Y08WOMTSL
4	13.158725553275188	0.44762954475777894		4	25	cnn_epch100	v914	Y08WOMTSL
5	13.263035529937294	0.43745602477982654		5	25	cnn_epch100	v914	Y08WOMTSL
6	12.827911804098427	0.44646227806009225		6	25	cnn_epch100	v914	Y08WOMTSL
7	12.771400546994233	0.45519321882429664		7	25	cnn_epch100	v914	Y08WOMTSL
8	13.053298111961867	0.4626961420871534		8	25	cnn_epch100	v914	Y08WOMTSL
9	13.13598556177119	0.475477923451125		9	25	cnn_epch100	v914	Y08WOMTSL
0	12.474612349344843	0.45387905992184424		0	25	cnn_epch100	v915	Y08WOMTSR
1	12.65099581953744	0.43273783807528826		1	25	cnn_epch100	v915	Y08WOMTSR
2	12.616953933943169	0.46813756483600855		2	25	cnn_epch100	v915	Y08WOMTSR
3	12.958743912542412	0.4365823243710693		3	25	cnn_epch100	v915	Y08WOMTSR
4	12.770521955703428	0.44855836579895775		4	25	cnn_epch100	v915	Y08WOMTSR
5	12.397895311875768	0.4474223003978224		5	25	cnn_epch100	v915	Y08WOMTSR
6	12.436225856137671	0.4607608288610048		6	25	cnn_epch100	v915	Y08WOMTSR
7	12.604008751284296	0.4548718885315571		7	25	cnn_epch100	v915	Y08WOMTSR
8	12.680029958761605	0.4345607312793089		8	25	cnn_epch100	v915	Y08WOMTSR
9	12.49678899969802	0.45129382247211663		9	25	cnn_epch100	v915	Y08WOMTSR
0	12.771372457153683	0.4762158066686773		0	25	cnn_epch100	v915	Y08WOMTSL
1	13.299116996441343	0.4823897145800069		1	25	cnn_epch100	v915	Y08WOMTSL
2	12.35378662217267	0.487842927026191		2	25	cnn_epch100	v915	Y08WOMTSL
3	12.823854450029112	0.49885065056328326		3	25	cnn_epch100	v915	Y08WOMTSL
4	12.883561033694637	0.4870628226252443		4	25	cnn_epch100	v915	Y08WOMTSL
5	12.85584497483232	0.4963481379806089		5	25	cnn_epch100	v915	Y08WOMTSL
6	12.397200378566176	0.5057524943762902		6	25	cnn_epch100	v915	Y08WOMTSL
7	12.307667488479844	0.5097164027995955		7	25	cnn_epch100	v915	Y08WOMTSL
8	12.72603332847755	0.502662847963293		8	25	cnn_epch100	v915	Y08WOMTSL
9	12.765299068666758	0.5181634426424612		9	25	cnn_epch100	v915	Y08WOMTSL
0	12.366966623566393	0.5739097870337295		0	25	cnn_epch100	v915	Y04WOMTSL
1	12.186255279632183	0.5628625131761003		1	25	cnn_epch100	v915	Y04WOMTSL
2	11.92869402514858	0.5717093672459606		2	25	cnn_epch100	v915	Y04WOMTSL
3	11.73340421751592	0.5686013875898616		3	25	cnn_epch100	v915	Y04WOMTSL
4	11.952470673040471	0.5686383440012194		4	25	cnn_epch100	v915	Y04WOMTSL
5	11.572076201987626	0.562307507644292		5	25	cnn_epch100	v915	Y04WOMTSL
6	11.821026655154492	0.5668934301021737		6	25	cnn_epch100	v915	Y04WOMTSL
7	12.053461060120968	0.5954923514293521		7	25	cnn_epch100	v915	Y04WOMTSL
8	11.505248430340169	0.591646056322084		8	25	cnn_epch100	v915	Y04WOMTSL
9	11.953115350883753	0.5452772144208992		9	25	cnn_epch100	v915	Y04WOMTSL
0	12.16543625923525	0.4966844780961153		0	25	cnn_epch100	v915	Y04WOMTSR
1	12.50853473040553	0.49004671542628286		1	25	cnn_epch100	v915	Y04WOMTSR
2	12.079854203039991	0.4870508689344091		2	25	cnn_epch100	v915	Y04WOMTSR
3	12.725690034116386	0.4500870748431917		3	25	cnn_epch100	v915	Y04WOMTSR
4	12.538602533532792	0.4744102201401366		4	25	cnn_epch100	v915	Y04WOMTSR
5	12.50705903302262	0.47565074238702293		5	25	cnn_epch100	v915	Y04WOMTSR
6	12.170738690204365	0.49014496027664667		6	25	cnn_epch100	v915	Y04WOMTSR
7	12.249706233859383	0.4955094037239327		7	25	cnn_epch100	v915	Y04WOMTSR
8	12.391079830483292	0.4704638392048327		8	25	cnn_epch100	v915	Y04WOMTSR
9	12.458287600224196	0.4749724379924426		9	25	cnn_epch100	v915	Y04WOMTSR
0	12.02399249736315	0.5239250989039085		0	25	cnn_epch100	v916	Y08WOMTSR
1	12.024426919613084	0.5173311997491117		1	25	cnn_epch100	v916	Y08WOMTSR
2	11.886692815325771	0.554959344093188		2	25	cnn_epch100	v916	Y08WOMTSR
3	12.163447686654996	0.5165082461798208		3	25	cnn_epch100	v916	Y08WOMTSR
4	11.782001138305075	0.548119668647132		4	25	cnn_epch100	v916	Y08WOMTSR
5	11.72102308517844	0.5261831288600812		5	25	cnn_epch100	v916	Y08WOMTSR
6	11.508836169245852	0.5597239283038196		6	25	cnn_epch100	v916	Y08WOMTSR
7	11.834689489110424	0.5517307182098815		7	25	cnn_epch100	v916	Y08WOMTSR
8	11.865075356038297	0.5392922764446372		8	25	cnn_epch100	v916	Y08WOMTSR
9	11.762627561330028	0.534032762882103		9	25	cnn_epch100	v916	Y08WOMTSR
0	12.474093004809715	0.5590061388391294		0	25	cnn_epch100	v916	Y04WOMTSL
1	12.378639438292485	0.5457521981475001		1	25	cnn_epch100	v916	Y04WOMTSL
2	12.12808622987541	0.5633275149030414		2	25	cnn_epch100	v916	Y04WOMTSL
3	11.880898610564245	0.5515474962420664		3	25	cnn_epch100	v916	Y04WOMTSL
4	12.014063914522296	0.5629715331282796		4	25	cnn_epch100	v916	Y04WOMTSL
5	11.90026225397367	0.5479376890295231		5	25	cnn_epch100	v916	Y04WOMTSL
6	12.097091085978498	0.5361212424401438		6	25	cnn_epch100	v916	Y04WOMTSL
7	12.41856929491367	0.5587157247061447		7	25	cnn_epch100	v916	Y04WOMTSL
8	11.855280207421655	0.556470362834401		8	25	cnn_epch100	v916	Y04WOMTSL
9	11.934603359677972	0.5438495787817476		9	25	cnn_epch100	v916	Y04WOMTSL
0	12.699676313410244	0.4910670752571157		0	25	cnn_epch100	v916	Y08WOMTSL
1	12.92113529318278	0.5012347301711466		1	25	cnn_epch100	v916	Y08WOMTSL
2	12.186191949997866	0.5010320332481452		2	25	cnn_epch100	v916	Y08WOMTSL
3	12.878803468624923	0.4990783716931599		3	25	cnn_epch100	v916	Y08WOMTSL
4	12.739064249155003	0.49826522800271456		4	25	cnn_epch100	v916	Y08WOMTSL
5	12.68064542709104	0.509422713536691		5	25	cnn_epch100	v916	Y08WOMTSL
6	12.42511117299802	0.5085105735908569		6	25	cnn_epch100	v916	Y08WOMTSL
7	12.214211191219652	0.5197787266884917		7	25	cnn_epch100	v916	Y08WOMTSL
8	12.714287286654269	0.5034885146626157		8	25	cnn_epch100	v916	Y08WOMTSL
9	12.89159887858712	0.5046480691790823		9	25	cnn_epch100	v916	Y08WOMTSL
0	11.845731360550849	0.53320870059455		0	25	cnn_epch100	v916	Y04WOMTSR
1	12.384002811761464	0.4960776722039729		1	25	cnn_epch100	v916	Y04WOMTSR
2	11.988201053762824	0.5104237224393434		2	25	cnn_epch100	v916	Y04WOMTSR
3	12.08392027987759	0.5192689335081639		3	25	cnn_epch100	v916	Y04WOMTSR
4	12.322515837704303	0.49250870151324555		4	25	cnn_epch100	v916	Y04WOMTSR
5	12.20023740236886	0.5095687985119902		5	25	cnn_epch100	v916	Y04WOMTSR
6	12.012741741748314	0.5085130497167567		6	25	cnn_epch100	v916	Y04WOMTSR
7	12.164836743379274	0.500041625599761		7	25	cnn_epch100	v916	Y04WOMTSR
8	12.095338673986696	0.5059178563784646		8	25	cnn_epch100	v916	Y04WOMTSR
9	12.061162210598413	0.5240566950230287		9	25	cnn_epch100	v916	Y04WOMTSR
0	11.979784500648876	0.5377287630056551		0	25	cnn_epch100	v917	Y08WOMTSR
1	12.124766449889306	0.5121705724386477		1	25	cnn_epch100	v917	Y08WOMTSR
2	11.876113257607036	0.5593358483138459		2	25	cnn_epch100	v917	Y08WOMTSR
3	12.225067216049084	0.506978571578157		3	25	cnn_epch100	v917	Y08WOMTSR
4	11.865428252710103	0.5422424651400168		4	25	cnn_epch100	v917	Y08WOMTSR
5	11.76334052619262	0.5187641323590111		5	25	cnn_epch100	v917	Y08WOMTSR
6	11.495073386408492	0.5637170972339035		6	25	cnn_epch100	v917	Y08WOMTSR
7	11.875114165546677	0.5487437954214607		7	25	cnn_epch100	v917	Y08WOMTSR
8	11.862130206179582	0.5385791381176088		8	25	cnn_epch100	v917	Y08WOMTSR
9	11.877375288627118	0.5351310128129858		9	25	cnn_epch100	v917	Y08WOMTSR
0	13.184153363456804	0.4251780735066328		0	25	cnn_epch100	v917	Y08WOMTSL
1	13.652381820417858	0.4185297325111541		1	25	cnn_epch100	v917	Y08WOMTSL
2	12.696820454614553	0.435114254538928		2	25	cnn_epch100	v917	Y08WOMTSL
3	13.279515874107902	0.4388234424350319		3	25	cnn_epch100	v917	Y08WOMTSL
4	13.234689015835665	0.4337591256255952		4	25	cnn_epch100	v917	Y08WOMTSL
5	13.02808214797394	0.446942355255012		5	25	cnn_epch100	v917	Y08WOMTSL
6	12.989136412345886	0.42681234467030066		6	25	cnn_epch100	v917	Y08WOMTSL
7	12.901588784109768	0.43787584719836353		7	25	cnn_epch100	v917	Y08WOMTSL
8	13.449098423237706	0.4302041438747418		8	25	cnn_epch100	v917	Y08WOMTSL
9	13.447920293317464	0.43490983835278024		9	25	cnn_epch100	v917	Y08WOMTSL
0	11.756334567544751	0.5404296696288774		0	25	cnn_epch100	v917	Y04WOMTSR
1	12.363470495265377	0.5134878718449005		1	25	cnn_epch100	v917	Y04WOMTSR
2	11.75937040053392	0.5262248947529243		2	25	cnn_epch100	v917	Y04WOMTSR
3	11.971157514171406	0.5392020442186225		3	25	cnn_epch100	v917	Y04WOMTSR
4	12.306023463447673	0.495910182144871		4	25	cnn_epch100	v917	Y04WOMTSR
5	12.146473120852509	0.5198190475976895		5	25	cnn_epch100	v917	Y04WOMTSR
6	11.886997913384374	0.5184233940086478		6	25	cnn_epch100	v917	Y04WOMTSR
7	12.134502268757505	0.5021084199426042		7	25	cnn_epch100	v917	Y04WOMTSR
8	12.216652199513424	0.5045795938227204		8	25	cnn_epch100	v917	Y04WOMTSR
9	12.029991042704482	0.5311115176230323		9	25	cnn_epch100	v917	Y04WOMTSR
0	12.36289625024986	0.5634683447781433		0	25	cnn_epch100	v917	Y04WOMTSL
1	12.698437054356004	0.5520600343651		1	25	cnn_epch100	v917	Y04WOMTSL
2	11.93975138415457	0.5722035026355973		2	25	cnn_epch100	v917	Y04WOMTSL
3	11.88466202042732	0.5609396361798009		3	25	cnn_epch100	v917	Y04WOMTSL
4	11.896772470450804	0.5789948322492847		4	25	cnn_epch100	v917	Y04WOMTSL
5	11.711198457517913	0.5495838763603546		5	25	cnn_epch100	v917	Y04WOMTSL
6	11.96165792210708	0.5509187189864788		6	25	cnn_epch100	v917	Y04WOMTSL
7	12.425630023574374	0.5684821596079117		7	25	cnn_epch100	v917	Y04WOMTSL
8	11.625103573719564	0.5815511909762286		8	25	cnn_epch100	v917	Y04WOMTSL
9	11.796556653428633	0.5600201636368908		9	25	cnn_epch100	v917	Y04WOMTSL
0	11.65226842957773	0.5518463989313985		0	25	cnn_epch100	v918	Y04WOMTSR
1	12.22463932707845	0.5225582796602838		1	25	cnn_epch100	v918	Y04WOMTSR
2	11.650085561032611	0.5394599287606985		2	25	cnn_epch100	v918	Y04WOMTSR
3	12.254557902359718	0.504261700052567		3	25	cnn_epch100	v918	Y04WOMTSR
4	12.351691291884965	0.4957268485934193		4	25	cnn_epch100	v918	Y04WOMTSR
5	11.987556992668685	0.532227636091944		5	25	cnn_epch100	v918	Y04WOMTSR
6	11.789701274230378	0.532577969216701		6	25	cnn_epch100	v918	Y04WOMTSR
7	11.722318338125296	0.548537025428369		7	25	cnn_epch100	v918	Y04WOMTSR
8	11.946565971321174	0.5254552274817559		8	25	cnn_epch100	v918	Y04WOMTSR
9	11.876411630880176	0.5461080993208588		9	25	cnn_epch100	v918	Y04WOMTSR
0	12.520200446288666	0.44572185652846497		0	25	cnn_epch100	v918	Y08WOMTSR
1	12.797066220454251	0.4544841840524736		1	25	cnn_epch100	v918	Y08WOMTSR
2	12.530193519718656	0.4788822173725145		2	25	cnn_epch100	v918	Y08WOMTSR
3	12.714402265569568	0.45298858988514423		3	25	cnn_epch100	v918	Y08WOMTSR
4	12.751782598805772	0.43884494415861414		4	25	cnn_epch100	v918	Y08WOMTSR
5	12.23071624186758	0.4633278347964482		5	25	cnn_epch100	v918	Y08WOMTSR
6	12.379192071161068	0.4758418124509509		6	25	cnn_epch100	v918	Y08WOMTSR
7	12.51642932336292	0.4646800996173828		7	25	cnn_epch100	v918	Y08WOMTSR
8	12.79094317415969	0.4343464671175592		8	25	cnn_epch100	v918	Y08WOMTSR
9	12.34627205822393	0.4563678681588966		9	25	cnn_epch100	v918	Y08WOMTSR
0	13.031440396472911	0.45809844229020114		0	25	cnn_epch100	v918	Y08WOMTSL
1	13.45624788849968	0.4396491977791204		1	25	cnn_epch100	v918	Y08WOMTSL
2	12.237284483781032	0.4909923968647484		2	25	cnn_epch100	v918	Y08WOMTSL
3	13.040964615251363	0.4767271286643985		3	25	cnn_epch100	v918	Y08WOMTSL
4	12.895758289257248	0.4827821991238856		4	25	cnn_epch100	v918	Y08WOMTSL
5	12.911254696439734	0.4674776384299883		5	25	cnn_epch100	v918	Y08WOMTSL
6	12.606038519208283	0.4866447908807187		6	25	cnn_epch100	v918	Y08WOMTSL
7	12.372910271927626	0.5045945748944254		7	25	cnn_epch100	v918	Y08WOMTSL
8	12.962161944914936	0.4834011906354585		8	25	cnn_epch100	v918	Y08WOMTSL
9	13.05898037744957	0.48294464097590506		9	25	cnn_epch100	v918	Y08WOMTSL
0	12.442780062206303	0.595360431363824		0	25	cnn_epch100	v918	Y04WOMTSL
1	11.910942235990516	0.5918522090314733		1	25	cnn_epch100	v918	Y04WOMTSL
2	12.086856733317878	0.5905966412596038		2	25	cnn_epch100	v918	Y04WOMTSL
3	11.682505188077418	0.5806594045536251		3	25	cnn_epch100	v918	Y04WOMTSL
4	11.679749547806436	0.594278187784142		4	25	cnn_epch100	v918	Y04WOMTSL
5	11.413747552502151	0.5799715780780773		5	25	cnn_epch100	v918	Y04WOMTSL
6	12.003955486051236	0.5524112276699752		6	25	cnn_epch100	v918	Y04WOMTSL
7	11.943485598146408	0.6003972728003921		7	25	cnn_epch100	v918	Y04WOMTSL
8	11.438269313992995	0.5985881931472877		8	25	cnn_epch100	v918	Y04WOMTSL
9	11.67809133588204	0.5707701202796508		9	25	cnn_epch100	v918	Y04WOMTSL
0	13.169691933063948	0.43225788196236103		0	25	cnn_epch100	v919	Y08WOMTSL
1	13.361019745563176	0.44798245519137836		1	25	cnn_epch100	v919	Y08WOMTSL
2	12.461715333123337	0.4643613194758711		2	25	cnn_epch100	v919	Y08WOMTSL
3	13.329639842671964	0.44198750255795194		3	25	cnn_epch100	v919	Y08WOMTSL
4	13.237981293245598	0.4370989579080394		4	25	cnn_epch100	v919	Y08WOMTSL
5	12.970628232399948	0.457910264076112		5	25	cnn_epch100	v919	Y08WOMTSL
6	12.695001867903024	0.46192443607503664		6	25	cnn_epch100	v919	Y08WOMTSL
7	12.788772470045162	0.464468111934372		7	25	cnn_epch100	v919	Y08WOMTSL
8	13.062411551436949	0.46110726984898354		8	25	cnn_epch100	v919	Y08WOMTSL
9	13.402238349420452	0.45204005186456553		9	25	cnn_epch100	v919	Y08WOMTSL
0	12.2890831631765	0.5711971120581021		0	25	cnn_epch100	v919	Y04WOMTSL
1	12.082661196822174	0.5755588332000325		1	25	cnn_epch100	v919	Y04WOMTSL
2	12.01418013020884	0.5650291061264298		2	25	cnn_epch100	v919	Y04WOMTSL
3	11.930852767350022	0.5493075557113523		3	25	cnn_epch100	v919	Y04WOMTSL
4	12.01035419392278	0.5825628765562515		4	25	cnn_epch100	v919	Y04WOMTSL
5	11.771646669278754	0.5479187782587253		5	25	cnn_epch100	v919	Y04WOMTSL
6	12.051384249632706	0.5406308871204198		6	25	cnn_epch100	v919	Y04WOMTSL
7	12.447904260678849	0.5716416868776185		7	25	cnn_epch100	v919	Y04WOMTSL
8	11.576866088061116	0.5931531892016749		8	25	cnn_epch100	v919	Y04WOMTSL
9	12.062121897247565	0.5374795169395348		9	25	cnn_epch100	v919	Y04WOMTSL
0	12.084068908051677	0.5093865517014649		0	25	cnn_epch100	v919	Y08WOMTSR
1	11.995015249128986	0.517636486063043		1	25	cnn_epch100	v919	Y08WOMTSR
2	12.045742844876973	0.5536315326805538		2	25	cnn_epch100	v919	Y08WOMTSR
3	12.238781790017557	0.505318399022978		3	25	cnn_epch100	v919	Y08WOMTSR
4	11.955336316441144	0.5360217357194473		4	25	cnn_epch100	v919	Y08WOMTSR
5	11.766775431844383	0.520737448937708		5	25	cnn_epch100	v919	Y08WOMTSR
6	11.61064104600356	0.5505438272333045		6	25	cnn_epch100	v919	Y08WOMTSR
7	11.840783762060047	0.5479933501335167		7	25	cnn_epch100	v919	Y08WOMTSR
8	11.97886872893664	0.5271804450684355		8	25	cnn_epch100	v919	Y08WOMTSR
9	11.721560005644925	0.5393826567125456		9	25	cnn_epch100	v919	Y08WOMTSR
0	12.3731018345119	0.4684438960280811		0	25	cnn_epch100	v919	Y04WOMTSR
1	12.783159951405588	0.4466041023096459		1	25	cnn_epch100	v919	Y04WOMTSR
2	12.345918840174082	0.4526059404816044		2	25	cnn_epch100	v919	Y04WOMTSR
3	12.55704738726571	0.4615060519610463		3	25	cnn_epch100	v919	Y04WOMTSR
4	12.67864371016737	0.44487586648266036		4	25	cnn_epch100	v919	Y04WOMTSR
5	12.704291327052946	0.44618717848060285		5	25	cnn_epch100	v919	Y04WOMTSR
6	12.205489265945298	0.47876971290516523		6	25	cnn_epch100	v919	Y04WOMTSR
7	12.597967009229688	0.44876084908999464		7	25	cnn_epch100	v919	Y04WOMTSR
8	12.544470928784504	0.4530508617040051		8	25	cnn_epch100	v919	Y04WOMTSR
9	12.570222685835684	0.4877935524914557		9	25	cnn_epch100	v919	Y04WOMTSR
0	12.669757372075132	0.49495212078938566		0	25	cnn_epch100	v920	Y08WOMTSL
1	13.463333514844066	0.4986372275050056		1	25	cnn_epch100	v920	Y08WOMTSL
2	12.128184865001389	0.5110104029256045		2	25	cnn_epch100	v920	Y08WOMTSL
3	12.710961068863632	0.5118104563121144		3	25	cnn_epch100	v920	Y08WOMTSL
4	12.613391321537032	0.520279514108988		4	25	cnn_epch100	v920	Y08WOMTSL
5	12.648092032301973	0.5023155724514402		5	25	cnn_epch100	v920	Y08WOMTSL
6	12.321786461513152	0.5087009917044644		6	25	cnn_epch100	v920	Y08WOMTSL
7	12.125043159073783	0.5369077703505181		7	25	cnn_epch100	v920	Y08WOMTSL
8	12.771694733975036	0.512984773597612		8	25	cnn_epch100	v920	Y08WOMTSL
9	12.91243051486233	0.5051201570878476		9	25	cnn_epch100	v920	Y08WOMTSL
0	12.124059276648287	0.5884028148507119		0	25	cnn_epch100	v920	Y04WOMTSL
1	12.13632257210226	0.5717778390351625		1	25	cnn_epch100	v920	Y04WOMTSL
2	11.983960443624689	0.5720856547344463		2	25	cnn_epch100	v920	Y04WOMTSL
3	11.698308051542009	0.5713481934651526		3	25	cnn_epch100	v920	Y04WOMTSL
4	12.089266970395355	0.5704144160798277		4	25	cnn_epch100	v920	Y04WOMTSL
5	11.571772333221617	0.5650919030924662		5	25	cnn_epch100	v920	Y04WOMTSL
6	11.98043580093138	0.5561097563928474		6	25	cnn_epch100	v920	Y04WOMTSL
7	12.070091454653104	0.5911953420498698		7	25	cnn_epch100	v920	Y04WOMTSL
8	11.442836746268446	0.5998879813388317		8	25	cnn_epch100	v920	Y04WOMTSL
9	11.814237483135669	0.557091064788959		9	25	cnn_epch100	v920	Y04WOMTSL
0	12.178301469506565	0.4903544302203926		0	25	cnn_epch100	v920	Y04WOMTSR
1	12.618553826112883	0.4687548044590608		1	25	cnn_epch100	v920	Y04WOMTSR
2	12.078624770293668	0.49650507706799585		2	25	cnn_epch100	v920	Y04WOMTSR
3	12.162732442446051	0.509282575671272		3	25	cnn_epch100	v920	Y04WOMTSR
4	12.89193320998015	0.45370710834389555		4	25	cnn_epch100	v920	Y04WOMTSR
5	12.438356011385975	0.4820807948193621		5	25	cnn_epch100	v920	Y04WOMTSR
6	12.2073431103819	0.49271031756132616		6	25	cnn_epch100	v920	Y04WOMTSR
7	12.132399404716828	0.5004841434663492		7	25	cnn_epch100	v920	Y04WOMTSR
8	12.313195450608902	0.47995000555457323		8	25	cnn_epch100	v920	Y04WOMTSR
9	12.401100298687007	0.5096948788177904		9	25	cnn_epch100	v920	Y04WOMTSR
0	12.870635942316374	0.43032909513614354		0	25	cnn_epch100	v920	Y08WOMTSR
1	12.567095798476515	0.4419207401263114		1	25	cnn_epch100	v920	Y08WOMTSR
2	12.639130031986385	0.46144869906043817		2	25	cnn_epch100	v920	Y08WOMTSR
3	12.7950341773394	0.4339875943958236		3	25	cnn_epch100	v920	Y08WOMTSR
4	12.564155922017584	0.45207485650240675		4	25	cnn_epch100	v920	Y08WOMTSR
5	12.393557772758248	0.4325063077219503		5	25	cnn_epch100	v920	Y08WOMTSR
6	12.166634592303284	0.4873463492361816		6	25	cnn_epch100	v920	Y08WOMTSR
7	12.487189381333993	0.47408231392426037		7	25	cnn_epch100	v920	Y08WOMTSR
8	12.559316578820804	0.45319623705092904		8	25	cnn_epch100	v920	Y08WOMTSR
9	12.37243829830278	0.45375820318383947		9	25	cnn_epch100	v920	Y08WOMTSR
0	13.296100632865151	0.419804959744003		0	25	cnn_epch100	v921	Y08WOMTSL
1	13.586371908680528	0.4151402532079714		1	25	cnn_epch100	v921	Y08WOMTSL
2	12.648686862680494	0.43778519587001247		2	25	cnn_epch100	v921	Y08WOMTSL
3	13.328954017611796	0.4339963683989311		3	25	cnn_epch100	v921	Y08WOMTSL
4	13.263011523689457	0.44602213150278525		4	25	cnn_epch100	v921	Y08WOMTSL
5	12.958536859420544	0.45440945810097616		5	25	cnn_epch100	v921	Y08WOMTSL
6	12.678996070870191	0.4640792566433918		6	25	cnn_epch100	v921	Y08WOMTSL
7	12.77528388256256	0.4505341568660627		7	25	cnn_epch100	v921	Y08WOMTSL
8	13.210480681156929	0.4425053214917486		8	25	cnn_epch100	v921	Y08WOMTSL
9	13.31819479079863	0.4522401328157613		9	25	cnn_epch100	v921	Y08WOMTSL
0	12.371904328084057	0.5882973645695319		0	25	cnn_epch100	v921	Y04WOMTSL
1	12.009396175798823	0.5826319518593142		1	25	cnn_epch100	v921	Y04WOMTSL
2	11.914725305406154	0.5827857369465751		2	25	cnn_epch100	v921	Y04WOMTSL
3	11.672775966285972	0.5747954391128189		3	25	cnn_epch100	v921	Y04WOMTSL
4	11.786138915980388	0.5836548040589177		4	25	cnn_epch100	v921	Y04WOMTSL
5	11.545419196589476	0.5661800723529239		5	25	cnn_epch100	v921	Y04WOMTSL
6	11.691529891364883	0.5771206313390004		6	25	cnn_epch100	v921	Y04WOMTSL
7	12.276135485142133	0.5897680418844683		7	25	cnn_epch100	v921	Y04WOMTSL
8	11.275016330264108	0.6131905505601588		8	25	cnn_epch100	v921	Y04WOMTSL
9	11.7320787347923	0.5680470223372072		9	25	cnn_epch100	v921	Y04WOMTSL
0	12.189258430720486	0.48879655612774436		0	25	cnn_epch100	v921	Y04WOMTSR
1	12.676390154116085	0.46345319052644895		1	25	cnn_epch100	v921	Y04WOMTSR
2	12.150010416250716	0.4771413013876483		2	25	cnn_epch100	v921	Y04WOMTSR
3	12.684287378792346	0.45259098758131344		3	25	cnn_epch100	v921	Y04WOMTSR
4	12.780691252790094	0.44706295869079543		4	25	cnn_epch100	v921	Y04WOMTSR
5	12.45797644739088	0.4771853969893057		5	25	cnn_epch100	v921	Y04WOMTSR
6	12.536114988396566	0.4646307510196999		6	25	cnn_epch100	v921	Y04WOMTSR
7	12.215204658742858	0.4863041936224952		7	25	cnn_epch100	v921	Y04WOMTSR
8	12.568492619385616	0.4486842629872354		8	25	cnn_epch100	v921	Y04WOMTSR
9	12.483454094647133	0.48377739547056325		9	25	cnn_epch100	v921	Y04WOMTSR
0	12.520569333901069	0.45246226350899477		0	25	cnn_epch100	v921	Y08WOMTSR
1	12.652794271038424	0.4335418421795953		1	25	cnn_epch100	v921	Y08WOMTSR
2	12.62890441088028	0.4640688082167392		2	25	cnn_epch100	v921	Y08WOMTSR
3	12.596014289010954	0.4575683525189535		3	25	cnn_epch100	v921	Y08WOMTSR
4	12.806036671706494	0.4271773637038729		4	25	cnn_epch100	v921	Y08WOMTSR
5	12.552475529337515	0.46016882709380175		5	25	cnn_epch100	v921	Y08WOMTSR
6	12.451836233870663	0.4714149361813209		6	25	cnn_epch100	v921	Y08WOMTSR
7	12.598670007911672	0.45790771225001065		7	25	cnn_epch100	v921	Y08WOMTSR
8	12.488410242332852	0.4608724797813677		8	25	cnn_epch100	v921	Y08WOMTSR
9	12.546219544848054	0.43616296666415		9	25	cnn_epch100	v921	Y08WOMTSR
0	12.839790192430277	0.4778464123623198		0	25	cnn_epch100	v922	Y08WOMTSL
1	12.913809544104137	0.5053312974629346		1	25	cnn_epch100	v922	Y08WOMTSL
2	12.24964651381919	0.5033086362469745		2	25	cnn_epch100	v922	Y08WOMTSL
3	12.771267566007245	0.5086906977334211		3	25	cnn_epch100	v922	Y08WOMTSL
4	12.693078550345154	0.5138501494242191		4	25	cnn_epch100	v922	Y08WOMTSL
5	12.89220440534996	0.49571514009105877		5	25	cnn_epch100	v922	Y08WOMTSL
6	12.613845564785006	0.49175526339903597		6	25	cnn_epch100	v922	Y08WOMTSL
7	12.173743148534673	0.5247831181059393		7	25	cnn_epch100	v922	Y08WOMTSL
8	12.624023401653298	0.5216059637978219		8	25	cnn_epch100	v922	Y08WOMTSL
9	12.83790755443105	0.5175340988773511		9	25	cnn_epch100	v922	Y08WOMTSL
0	11.96335542887531	0.5188829697372557		0	25	cnn_epch100	v922	Y08WOMTSR
1	12.121578688526975	0.510838352121821		1	25	cnn_epch100	v922	Y08WOMTSR
2	12.168778040284115	0.5533221307939006		2	25	cnn_epch100	v922	Y08WOMTSR
3	12.16964644243298	0.5163929302910725		3	25	cnn_epch100	v922	Y08WOMTSR
4	11.828053552834106	0.543321455750852		4	25	cnn_epch100	v922	Y08WOMTSR
5	11.804092945335556	0.5146995411592349		5	25	cnn_epch100	v922	Y08WOMTSR
6	11.680724046375612	0.5383043142164388		6	25	cnn_epch100	v922	Y08WOMTSR
7	11.76661606543133	0.5566323902595459		7	25	cnn_epch100	v922	Y08WOMTSR
8	12.274802912886004	0.5168634132723724		8	25	cnn_epch100	v922	Y08WOMTSR
9	11.982850958300844	0.5285338906787928		9	25	cnn_epch100	v922	Y08WOMTSR
0	12.81652806911791	0.5381709648099674		0	25	cnn_epch100	v922	Y04WOMTSL
1	12.978292490010729	0.4783226397903899		1	25	cnn_epch100	v922	Y04WOMTSL
2	12.617911855804628	0.5043011561008396		2	25	cnn_epch100	v922	Y04WOMTSL
3	12.118508496748762	0.5369080470891882		3	25	cnn_epch100	v922	Y04WOMTSL
4	12.64276064504092	0.5208057447398915		4	25	cnn_epch100	v922	Y04WOMTSL
5	12.01198393888518	0.5143640222069972		5	25	cnn_epch100	v922	Y04WOMTSL
6	12.599176619635005	0.5280206686750645		6	25	cnn_epch100	v922	Y04WOMTSL
7	12.469314741405856	0.5508879219750605		7	25	cnn_epch100	v922	Y04WOMTSL
8	11.974046925273989	0.5529184667540541		8	25	cnn_epch100	v922	Y04WOMTSL
9	11.954381457220157	0.5417408297958201		9	25	cnn_epch100	v922	Y04WOMTSL
0	12.419434138721243	0.4801152524973801		0	25	cnn_epch100	v922	Y04WOMTSR
1	12.67467080845744	0.46368696743530635		1	25	cnn_epch100	v922	Y04WOMTSR
2	12.044197768578943	0.49547946449739794		2	25	cnn_epch100	v922	Y04WOMTSR
3	12.63355529355692	0.451295220225909		3	25	cnn_epch100	v922	Y04WOMTSR
4	12.585489748885	0.46384008570026375		4	25	cnn_epch100	v922	Y04WOMTSR
5	12.43084662636208	0.4790035557700771		5	25	cnn_epch100	v922	Y04WOMTSR
6	12.27312051304482	0.47333923039410686		6	25	cnn_epch100	v922	Y04WOMTSR
7	12.657557811928848	0.44661682987949963		7	25	cnn_epch100	v922	Y04WOMTSR
8	12.394636693964005	0.468107380298737		8	25	cnn_epch100	v922	Y04WOMTSR
9	12.521179474712357	0.48312720336926235		9	25	cnn_epch100	v922	Y04WOMTSR
0	12.820142113653755	0.4141175048624666		0	25	cnn_epch100	v923	Y08WOMTSR
1	12.89383871824882	0.4010431353029224		1	25	cnn_epch100	v923	Y08WOMTSR
2	12.810469355007813	0.4472280812037094		2	25	cnn_epch100	v923	Y08WOMTSR
3	12.815689402598244	0.4239055443043067		3	25	cnn_epch100	v923	Y08WOMTSR
4	12.927839720999003	0.42611726421658536		4	25	cnn_epch100	v923	Y08WOMTSR
5	12.6705840231962	0.39800180208710767		5	25	cnn_epch100	v923	Y08WOMTSR
6	12.492185416184611	0.4471337961544782		6	25	cnn_epch100	v923	Y08WOMTSR
7	12.718768278567548	0.4375347997544795		7	25	cnn_epch100	v923	Y08WOMTSR
8	13.196344343499186	0.4015143604992301		8	25	cnn_epch100	v923	Y08WOMTSR
9	12.691887383128831	0.40779957363401675		9	25	cnn_epch100	v923	Y08WOMTSR
0	10.957379102016125	0.6278451801193404		0	25	cnn_epch100	v923	Y04WOMTSR
1	11.514370091900252	0.5989684131324481		1	25	cnn_epch100	v923	Y04WOMTSR
2	10.88608099057519	0.6182145234384849		2	25	cnn_epch100	v923	Y04WOMTSR
3	12.01161838703749	0.5484920251926514		3	25	cnn_epch100	v923	Y04WOMTSR
4	11.357773340177738	0.5962738428895092		4	25	cnn_epch100	v923	Y04WOMTSR
5	11.134125881606847	0.6210159154672692		5	25	cnn_epch100	v923	Y04WOMTSR
6	10.976826096873204	0.6140360375266284		6	25	cnn_epch100	v923	Y04WOMTSR
7	11.235865303605625	0.6073668262244147		7	25	cnn_epch100	v923	Y04WOMTSR
8	11.415244381040733	0.5893644972763421		8	25	cnn_epch100	v923	Y04WOMTSR
9	11.23830646879309	0.6148642833600126		9	25	cnn_epch100	v923	Y04WOMTSR
0	13.13105770079964	0.4497677104429278		0	25	cnn_epch100	v923	Y08WOMTSL
1	13.39254301204438	0.4588074925400743		1	25	cnn_epch100	v923	Y08WOMTSL
2	12.332337441289594	0.47854119387630006		2	25	cnn_epch100	v923	Y08WOMTSL
3	13.089543794898496	0.4698253112349392		3	25	cnn_epch100	v923	Y08WOMTSL
4	12.900028509562985	0.47924811951579177		4	25	cnn_epch100	v923	Y08WOMTSL
5	12.90880757204761	0.48355084941170007		5	25	cnn_epch100	v923	Y08WOMTSL
6	12.594597852662192	0.4764998537983144		6	25	cnn_epch100	v923	Y08WOMTSL
7	12.652819668618536	0.4689219746523875		7	25	cnn_epch100	v923	Y08WOMTSL
8	12.938318143103958	0.4792222461279007		8	25	cnn_epch100	v923	Y08WOMTSL
9	13.118620542222086	0.4846530031574372		9	25	cnn_epch100	v923	Y08WOMTSL
0	12.164887806083598	0.5831394704172509		0	25	cnn_epch100	v923	Y04WOMTSL
1	12.27513240993238	0.5824824030646278		1	25	cnn_epch100	v923	Y04WOMTSL
2	11.973696589986838	0.5745222681601216		2	25	cnn_epch100	v923	Y04WOMTSL
3	11.74704188154632	0.5705968381117075		3	25	cnn_epch100	v923	Y04WOMTSL
4	12.07259482508914	0.5769229535625803		4	25	cnn_epch100	v923	Y04WOMTSL
5	11.478628230016117	0.5716996309393747		5	25	cnn_epch100	v923	Y04WOMTSL
6	11.853943589160195	0.5690878814355679		6	25	cnn_epch100	v923	Y04WOMTSL
7	11.944402120111231	0.6010519723505534		7	25	cnn_epch100	v923	Y04WOMTSL
8	11.406476304621126	0.6023046587329383		8	25	cnn_epch100	v923	Y04WOMTSL
9	11.698389506738932	0.570229357706644		9	25	cnn_epch100	v923	Y04WOMTSL
0	13.245377813299925	0.4638045485260981		0	25	cnn_epch100	v924	Y08WOMTSL
1	13.101303268033012	0.47796200852988796		1	25	cnn_epch100	v924	Y08WOMTSL
2	12.237238677395052	0.49540437220151795		2	25	cnn_epch100	v924	Y08WOMTSL
3	13.036433369740978	0.4739086562881907		3	25	cnn_epch100	v924	Y08WOMTSL
4	12.916126937087968	0.4832398348991937		4	25	cnn_epch100	v924	Y08WOMTSL
5	12.54973939098089	0.5052380044361332		5	25	cnn_epch100	v924	Y08WOMTSL
6	12.58506305737298	0.48540195139307957		6	25	cnn_epch100	v924	Y08WOMTSL
7	12.57634285922053	0.4907389274885137		7	25	cnn_epch100	v924	Y08WOMTSL
8	12.876473810292556	0.4840922078319219		8	25	cnn_epch100	v924	Y08WOMTSL
9	13.031892698101768	0.49137600001240617		9	25	cnn_epch100	v924	Y08WOMTSL
0	12.227114409420224	0.5864669488125629		0	25	cnn_epch100	v924	Y04WOMTSL
1	12.311224709623463	0.5534266313869927		1	25	cnn_epch100	v924	Y04WOMTSL
2	11.938494082684324	0.5713384007224476		2	25	cnn_epch100	v924	Y04WOMTSL
3	11.702266359487474	0.5781943256281652		3	25	cnn_epch100	v924	Y04WOMTSL
4	11.76274310333757	0.5858993872344106		4	25	cnn_epch100	v924	Y04WOMTSL
5	12.268281470668548	0.564378507132842		5	25	cnn_epch100	v924	Y04WOMTSL
6	11.852964196266754	0.5594303791057396		6	25	cnn_epch100	v924	Y04WOMTSL
7	11.929397631282304	0.6043172501526388		7	25	cnn_epch100	v924	Y04WOMTSL
8	11.4255042250457	0.6068097086413395		8	25	cnn_epch100	v924	Y04WOMTSL
9	11.710901856922325	0.5657327830941304		9	25	cnn_epch100	v924	Y04WOMTSL
0	12.698109134675496	0.420817878537924		0	25	cnn_epch100	v924	Y08WOMTSR
1	12.840501068190564	0.40886153725296487		1	25	cnn_epch100	v924	Y08WOMTSR
2	12.875460899682636	0.4419757704432694		2	25	cnn_epch100	v924	Y08WOMTSR
3	12.875530250723816	0.4152773434014298		3	25	cnn_epch100	v924	Y08WOMTSR
4	12.739205952556556	0.42766176216547785		4	25	cnn_epch100	v924	Y08WOMTSR
5	12.69693574527019	0.40615113783598433		5	25	cnn_epch100	v924	Y08WOMTSR
6	12.443248646946548	0.4410486926774277		6	25	cnn_epch100	v924	Y08WOMTSR
7	12.898589148594874	0.4359291967583284		7	25	cnn_epch100	v924	Y08WOMTSR
8	12.822194741998391	0.4157405138551226		8	25	cnn_epch100	v924	Y08WOMTSR
9	12.848451721311775	0.39398170693984436		9	25	cnn_epch100	v924	Y08WOMTSR
0	12.1383143048595	0.49709613044438056		0	25	cnn_epch100	v924	Y04WOMTSR
1	12.374175579808895	0.4951916183805655		1	25	cnn_epch100	v924	Y04WOMTSR
2	12.055246751497418	0.501855509180518		2	25	cnn_epch100	v924	Y04WOMTSR
3	12.298279813456016	0.49364890214804935		3	25	cnn_epch100	v924	Y04WOMTSR
4	12.615849315663851	0.46126781224953234		4	25	cnn_epch100	v924	Y04WOMTSR
5	12.458806676565962	0.48370177965568395		5	25	cnn_epch100	v924	Y04WOMTSR
6	12.293175663695624	0.47241480701435057		6	25	cnn_epch100	v924	Y04WOMTSR
7	12.306187888170816	0.47842638873243803		7	25	cnn_epch100	v924	Y04WOMTSR
8	12.31017942611514	0.49483139092668355		8	25	cnn_epch100	v924	Y04WOMTSR
9	12.482463669710215	0.49860939379743563		9	25	cnn_epch100	v924	Y04WOMTSR
0	12.009848096576269	0.517257981225062		0	25	cnn_epch100	v925	Y04WOMTSR
1	12.387639779750778	0.49511310693461336		1	25	cnn_epch100	v925	Y04WOMTSR
2	11.980334664458333	0.49984500860964265		2	25	cnn_epch100	v925	Y04WOMTSR
3	12.2281152721417	0.518888816455614		3	25	cnn_epch100	v925	Y04WOMTSR
4	12.438386840164444	0.4773097059633292		4	25	cnn_epch100	v925	Y04WOMTSR
5	12.401084421894463	0.4885710868563961		5	25	cnn_epch100	v925	Y04WOMTSR
6	12.173603648080917	0.4994364034085414		6	25	cnn_epch100	v925	Y04WOMTSR
7	12.199803391828125	0.4988527638501145		7	25	cnn_epch100	v925	Y04WOMTSR
8	12.325902415814978	0.476934652213459		8	25	cnn_epch100	v925	Y04WOMTSR
9	12.179221556578344	0.5104389255352498		9	25	cnn_epch100	v925	Y04WOMTSR
0	12.774868852888345	0.48729784313833324		0	25	cnn_epch100	v925	Y08WOMTSL
1	13.062727414416432	0.4866068901040991		1	25	cnn_epch100	v925	Y08WOMTSL
2	12.260132840742829	0.4958122393920606		2	25	cnn_epch100	v925	Y08WOMTSL
3	12.857495630231757	0.4950660733581526		3	25	cnn_epch100	v925	Y08WOMTSL
4	12.90546947303356	0.4813455942929372		4	25	cnn_epch100	v925	Y08WOMTSL
5	12.933216478995496	0.4724644038592796		5	25	cnn_epch100	v925	Y08WOMTSL
6	12.4506671325791	0.4969314452555564		6	25	cnn_epch100	v925	Y08WOMTSL
7	12.43491634939619	0.4991997224897297		7	25	cnn_epch100	v925	Y08WOMTSL
8	12.778392973174496	0.5074335538431691		8	25	cnn_epch100	v925	Y08WOMTSL
9	13.344101224620037	0.49965677342632353		9	25	cnn_epch100	v925	Y08WOMTSL
0	12.241941931003405	0.5943438245910403		0	25	cnn_epch100	v925	Y04WOMTSL
1	11.93770869025179	0.5918847957650915		1	25	cnn_epch100	v925	Y04WOMTSL
2	11.77917532483899	0.5895782687600686		2	25	cnn_epch100	v925	Y04WOMTSL
3	11.668807026774196	0.5819685825836279		3	25	cnn_epch100	v925	Y04WOMTSL
4	11.798362997600682	0.5866494699514843		4	25	cnn_epch100	v925	Y04WOMTSL
5	11.521101688719003	0.5765428264101913		5	25	cnn_epch100	v925	Y04WOMTSL
6	11.647344078532235	0.5816158484982337		6	25	cnn_epch100	v925	Y04WOMTSL
7	12.023817146436611	0.6036276213780862		7	25	cnn_epch100	v925	Y04WOMTSL
8	11.55022521425754	0.6105577666942833		8	25	cnn_epch100	v925	Y04WOMTSL
9	11.606116205994503	0.5797190119929041		9	25	cnn_epch100	v925	Y04WOMTSL
0	12.57590574323318	0.4407501851409246		0	25	cnn_epch100	v925	Y08WOMTSR
1	12.495149061824762	0.45537318617999545		1	25	cnn_epch100	v925	Y08WOMTSR
2	12.761556422751914	0.45322955266758824		2	25	cnn_epch100	v925	Y08WOMTSR
3	12.757949682892896	0.43401135783721784		3	25	cnn_epch100	v925	Y08WOMTSR
4	12.603825028950512	0.45588701932785025		4	25	cnn_epch100	v925	Y08WOMTSR
5	12.42955745932	0.431313390304222		5	25	cnn_epch100	v925	Y08WOMTSR
6	12.4593569893314	0.44763070027600105		6	25	cnn_epch100	v925	Y08WOMTSR
7	12.569141261996544	0.45899997901186684		7	25	cnn_epch100	v925	Y08WOMTSR
8	12.545098863700591	0.4573696048431638		8	25	cnn_epch100	v925	Y08WOMTSR
9	12.566828461587251	0.4431541984107822		9	25	cnn_epch100	v925	Y08WOMTSR
0	12.930785699141738	0.46252168683492795		0	25	cnn_epch100	v926	Y08WOMTSL
1	13.32302584056023	0.46383118059723316		1	25	cnn_epch100	v926	Y08WOMTSL
2	12.44294036307032	0.4668328691616196		2	25	cnn_epch100	v926	Y08WOMTSL
3	13.024328220593407	0.4836219849787617		3	25	cnn_epch100	v926	Y08WOMTSL
4	12.801709964252852	0.4919532776366819		4	25	cnn_epch100	v926	Y08WOMTSL
5	12.669660389876782	0.49180461765440925		5	25	cnn_epch100	v926	Y08WOMTSL
6	12.8482506829233	0.4811191460288728		6	25	cnn_epch100	v926	Y08WOMTSL
7	12.543504691904282	0.48228517426465956		7	25	cnn_epch100	v926	Y08WOMTSL
8	12.937291627051591	0.48758830141586523		8	25	cnn_epch100	v926	Y08WOMTSL
9	13.18892197395825	0.47740623051938874		9	25	cnn_epch100	v926	Y08WOMTSL
0	12.712519264487312	0.44388168574362996		0	25	cnn_epch100	v926	Y08WOMTSR
1	12.49425216215624	0.4528177388913148		1	25	cnn_epch100	v926	Y08WOMTSR
2	12.616252480177543	0.4662368259110564		2	25	cnn_epch100	v926	Y08WOMTSR
3	12.694785539548036	0.44277775177533385		3	25	cnn_epch100	v926	Y08WOMTSR
4	12.608740230414648	0.4495657354604057		4	25	cnn_epch100	v926	Y08WOMTSR
5	12.42764567744874	0.43553280827553587		5	25	cnn_epch100	v926	Y08WOMTSR
6	12.396095722322784	0.46226641881458225		6	25	cnn_epch100	v926	Y08WOMTSR
7	12.63613865764617	0.4502080582129376		7	25	cnn_epch100	v926	Y08WOMTSR
8	12.681330961558524	0.4367427315711392		8	25	cnn_epch100	v926	Y08WOMTSR
9	12.713546121403713	0.4197772646275957		9	25	cnn_epch100	v926	Y08WOMTSR
0	12.50786646975088	0.5542553547840233		0	25	cnn_epch100	v926	Y04WOMTSL
1	12.59447942400002	0.5204000483416208		1	25	cnn_epch100	v926	Y04WOMTSL
2	12.318666722147036	0.532342145539508		2	25	cnn_epch100	v926	Y04WOMTSL
3	11.99949836178816	0.543564844955811		3	25	cnn_epch100	v926	Y04WOMTSL
4	12.265692921977545	0.5406881234787754		4	25	cnn_epch100	v926	Y04WOMTSL
5	11.928480364698755	0.5244267188137475		5	25	cnn_epch100	v926	Y04WOMTSL
6	12.211574170361578	0.5211401976673065		6	25	cnn_epch100	v926	Y04WOMTSL
7	12.41543075212998	0.5597478536139875		7	25	cnn_epch100	v926	Y04WOMTSL
8	11.882362960573513	0.5543552002386911		8	25	cnn_epch100	v926	Y04WOMTSL
9	12.321282131351897	0.511775289774		9	25	cnn_epch100	v926	Y04WOMTSL
0	11.908978134449002	0.5409151424680159		0	25	cnn_epch100	v926	Y04WOMTSR
1	12.546401530829131	0.48521309286080616		1	25	cnn_epch100	v926	Y04WOMTSR
2	11.806679407684362	0.5205649637956699		2	25	cnn_epch100	v926	Y04WOMTSR
3	12.060112212295984	0.5269828062017654		3	25	cnn_epch100	v926	Y04WOMTSR
4	12.45916664800662	0.47890474142537515		4	25	cnn_epch100	v926	Y04WOMTSR
5	12.101610733085565	0.5215341055941103		5	25	cnn_epch100	v926	Y04WOMTSR
6	11.9912393443697	0.5132099644268789		6	25	cnn_epch100	v926	Y04WOMTSR
7	11.90146159047855	0.5388720166804761		7	25	cnn_epch100	v926	Y04WOMTSR
8	11.998902237954828	0.5162027050344984		8	25	cnn_epch100	v926	Y04WOMTSR
9	12.007055937134004	0.5305007409071877		9	25	cnn_epch100	v926	Y04WOMTSR
0	12.988177072787336	0.48444211254882064		0	25	cnn_epch100	v927	Y08WOMTSL
1	13.135065837200182	0.4767302666382808		1	25	cnn_epch100	v927	Y08WOMTSL
2	12.116221120665797	0.5115252631328305		2	25	cnn_epch100	v927	Y08WOMTSL
3	12.949881874426332	0.4849755389711705		3	25	cnn_epch100	v927	Y08WOMTSL
4	12.923920378400902	0.4815525240943072		4	25	cnn_epch100	v927	Y08WOMTSL
5	12.765635845698348	0.4823536535972551		5	25	cnn_epch100	v927	Y08WOMTSL
6	12.628038002830763	0.48809117757275544		6	25	cnn_epch100	v927	Y08WOMTSL
7	12.642695880413434	0.49359592995100743		7	25	cnn_epch100	v927	Y08WOMTSL
8	12.764507874306512	0.5007593388486894		8	25	cnn_epch100	v927	Y08WOMTSL
9	12.885073914711692	0.5036006230349336		9	25	cnn_epch100	v927	Y08WOMTSL
0	12.156627230246682	0.4984985682184159		0	25	cnn_epch100	v927	Y04WOMTSR
1	12.569180247620162	0.4724275403202845		1	25	cnn_epch100	v927	Y04WOMTSR
2	12.154418880899696	0.4907295213048332		2	25	cnn_epch100	v927	Y04WOMTSR
3	12.247902716442711	0.4997352383006244		3	25	cnn_epch100	v927	Y04WOMTSR
4	12.619879663832512	0.467450897828173		4	25	cnn_epch100	v927	Y04WOMTSR
5	12.429494604565836	0.48650123633728964		5	25	cnn_epch100	v927	Y04WOMTSR
6	12.218400951624789	0.4792698933873036		6	25	cnn_epch100	v927	Y04WOMTSR
7	12.224380946643288	0.49039727047479115		7	25	cnn_epch100	v927	Y04WOMTSR
8	12.66701621767502	0.4708456664852383		8	25	cnn_epch100	v927	Y04WOMTSR
9	12.314874673812051	0.4939350840196782		9	25	cnn_epch100	v927	Y04WOMTSR
0	12.600943951625794	0.5423541749516346		0	25	cnn_epch100	v927	Y04WOMTSL
1	12.624168451004566	0.5313128214991144		1	25	cnn_epch100	v927	Y04WOMTSL
2	12.380593851024011	0.5274622674093116		2	25	cnn_epch100	v927	Y04WOMTSL
3	11.966932670457972	0.5433458646999908		3	25	cnn_epch100	v927	Y04WOMTSL
4	12.299900725413488	0.5312827290558056		4	25	cnn_epch100	v927	Y04WOMTSL
5	12.102694781833923	0.5237483791814909		5	25	cnn_epch100	v927	Y04WOMTSL
6	12.118477316587292	0.5387010723470113		6	25	cnn_epch100	v927	Y04WOMTSL
7	12.79728609116125	0.5542097831320387		7	25	cnn_epch100	v927	Y04WOMTSL
8	11.99068664983178	0.5645832959713968		8	25	cnn_epch100	v927	Y04WOMTSL
9	13.62902389019083	0.5265026303148114		9	25	cnn_epch100	v927	Y04WOMTSL
0	12.482336578619591	0.45550150619744595		0	25	cnn_epch100	v927	Y08WOMTSR
1	12.326747705032044	0.4737580137228719		1	25	cnn_epch100	v927	Y08WOMTSR
2	12.54849633226396	0.47418199518467		2	25	cnn_epch100	v927	Y08WOMTSR
3	12.68160007757078	0.45413142201282775		3	25	cnn_epch100	v927	Y08WOMTSR
4	12.60673589788157	0.4578050548572946		4	25	cnn_epch100	v927	Y08WOMTSR
5	12.19340222413432	0.4635394768301614		5	25	cnn_epch100	v927	Y08WOMTSR
6	12.29798610944912	0.4704188066866487		6	25	cnn_epch100	v927	Y08WOMTSR
7	12.540268182790548	0.46589238900195634		7	25	cnn_epch100	v927	Y08WOMTSR
8	12.581138167614196	0.4491306751158708		8	25	cnn_epch100	v927	Y08WOMTSR
9	12.176638685884958	0.47809647051532556		9	25	cnn_epch100	v927	Y08WOMTSR
0	12.693337569566536	0.4241446212097519		0	25	cnn_epch100	v928	Y08WOMTSR
1	12.960269644625251	0.3948060090419823		1	25	cnn_epch100	v928	Y08WOMTSR
2	12.92641872673244	0.4282699034663323		2	25	cnn_epch100	v928	Y08WOMTSR
3	12.912524221433465	0.4228916613157502		3	25	cnn_epch100	v928	Y08WOMTSR
4	12.843606768254872	0.4176560465305417		4	25	cnn_epch100	v928	Y08WOMTSR
5	12.550492031709751	0.4077956802065914		5	25	cnn_epch100	v928	Y08WOMTSR
6	12.460893232460652	0.44953097328519437		6	25	cnn_epch100	v928	Y08WOMTSR
7	12.746980149799883	0.4320591985706819		7	25	cnn_epch100	v928	Y08WOMTSR
8	12.888750273565464	0.41821140395388845		8	25	cnn_epch100	v928	Y08WOMTSR
9	12.586898444049366	0.42644282991277255		9	25	cnn_epch100	v928	Y08WOMTSR
0	12.517302029367992	0.5488981701409089		0	25	cnn_epch100	v928	Y04WOMTSL
1	12.49192193371705	0.5436001667596914		1	25	cnn_epch100	v928	Y04WOMTSL
2	12.36592758313118	0.5365163467781705		2	25	cnn_epch100	v928	Y04WOMTSL
3	11.956158446664888	0.5449312134992345		3	25	cnn_epch100	v928	Y04WOMTSL
4	12.148220662021464	0.5478890871862835		4	25	cnn_epch100	v928	Y04WOMTSL
5	11.890908058199477	0.5291349540660639		5	25	cnn_epch100	v928	Y04WOMTSL
6	12.105719431642648	0.5385928799422269		6	25	cnn_epch100	v928	Y04WOMTSL
7	12.5559176721647	0.5477952919253031		7	25	cnn_epch100	v928	Y04WOMTSL
8	11.962865764132662	0.5556000026384966		8	25	cnn_epch100	v928	Y04WOMTSL
9	11.991900092675644	0.5378119482288383		9	25	cnn_epch100	v928	Y04WOMTSL
0	12.71818031055727	0.488581238147725		0	25	cnn_epch100	v928	Y08WOMTSL
1	12.950599521512968	0.4986996870573475		1	25	cnn_epch100	v928	Y08WOMTSL
2	12.32245764503046	0.5009512671457094		2	25	cnn_epch100	v928	Y08WOMTSL
3	12.816811227772195	0.5044529213357547		3	25	cnn_epch100	v928	Y08WOMTSL
4	12.756902426226828	0.5129822061592203		4	25	cnn_epch100	v928	Y08WOMTSL
5	13.058247405219412	0.4767978383703429		5	25	cnn_epch100	v928	Y08WOMTSL
6	12.434871093713472	0.4965458817291825		6	25	cnn_epch100	v928	Y08WOMTSL
7	12.463484178887802	0.5209983903949968		7	25	cnn_epch100	v928	Y08WOMTSL
8	12.796431255009344	0.5160139336038316		8	25	cnn_epch100	v928	Y08WOMTSL
9	12.764641593678864	0.5214442253176914		9	25	cnn_epch100	v928	Y08WOMTSL
0	11.91356665959441	0.5224319999521037		0	25	cnn_epch100	v928	Y04WOMTSR
1	12.27623748513574	0.5082473094449325		1	25	cnn_epch100	v928	Y04WOMTSR
2	11.90238370347069	0.5156283375247437		2	25	cnn_epch100	v928	Y04WOMTSR
3	12.13836910771695	0.5134456934148756		3	25	cnn_epch100	v928	Y04WOMTSR
4	12.34811118062013	0.4924860282153188		4	25	cnn_epch100	v928	Y04WOMTSR
5	12.407556144756969	0.5050139546933414		5	25	cnn_epch100	v928	Y04WOMTSR
6	11.964888210271775	0.5092200341997778		6	25	cnn_epch100	v928	Y04WOMTSR
7	12.100694968980305	0.5036581783325276		7	25	cnn_epch100	v928	Y04WOMTSR
8	12.108298800410394	0.5092139043875011		8	25	cnn_epch100	v928	Y04WOMTSR
9	12.015294492714023	0.5288338928717399		9	25	cnn_epch100	v928	Y04WOMTSR
0	12.068334317189422	0.5947986558640479		0	25	cnn_epch100	v929	Y04WOMTSL
1	11.90783261471188	0.5905206560801907		1	25	cnn_epch100	v929	Y04WOMTSL
2	11.942158805250068	0.5790107354467698		2	25	cnn_epch100	v929	Y04WOMTSL
3	12.228103628464426	0.5789153751590107		3	25	cnn_epch100	v929	Y04WOMTSL
4	11.75024479376102	0.5898936546050136		4	25	cnn_epch100	v929	Y04WOMTSL
5	11.392603909557767	0.5801605778070417		5	25	cnn_epch100	v929	Y04WOMTSL
6	11.7652801889296	0.5721419178894243		6	25	cnn_epch100	v929	Y04WOMTSL
7	11.891916716439235	0.6123596558579338		7	25	cnn_epch100	v929	Y04WOMTSL
8	11.489427531462814	0.5960923372056156		8	25	cnn_epch100	v929	Y04WOMTSL
9	11.652476204133048	0.5722714301197832		9	25	cnn_epch100	v929	Y04WOMTSL
0	11.976643635890428	0.5167791513528067		0	25	cnn_epch100	v929	Y08WOMTSR
1	12.010258417543858	0.5160951030353012		1	25	cnn_epch100	v929	Y08WOMTSR
2	11.97768427406832	0.542436844708116		2	25	cnn_epch100	v929	Y08WOMTSR
3	12.16248695740175	0.510618523571362		3	25	cnn_epch100	v929	Y08WOMTSR
4	11.938069090488808	0.5373874145556731		4	25	cnn_epch100	v929	Y08WOMTSR
5	11.849472768548113	0.515181655035916		5	25	cnn_epch100	v929	Y08WOMTSR
6	11.477894291857416	0.5606087057114152		6	25	cnn_epch100	v929	Y08WOMTSR
7	11.76662456442106	0.5621829391012607		7	25	cnn_epch100	v929	Y08WOMTSR
8	11.927841558570082	0.5320146607590784		8	25	cnn_epch100	v929	Y08WOMTSR
9	11.729344549607196	0.5349736495051858		9	25	cnn_epch100	v929	Y08WOMTSR
0	10.89925762840531	0.6284705342881568		0	25	cnn_epch100	v929	Y04WOMTSR
1	11.449725318865571	0.5972086470042353		1	25	cnn_epch100	v929	Y04WOMTSR
2	11.246839382567767	0.6211311954737104		2	25	cnn_epch100	v929	Y04WOMTSR
3	11.329775849789224	0.6046514545353168		3	25	cnn_epch100	v929	Y04WOMTSR
4	11.469637986061898	0.5977965701987242		4	25	cnn_epch100	v929	Y04WOMTSR
5	11.087361216937662	0.6249897609522399		5	25	cnn_epch100	v929	Y04WOMTSR
6	10.970674627290991	0.6146053273826585		6	25	cnn_epch100	v929	Y04WOMTSR
7	10.901973640413296	0.6301311124711602		7	25	cnn_epch100	v929	Y04WOMTSR
8	11.280418674699265	0.5953083881373181		8	25	cnn_epch100	v929	Y04WOMTSR
9	11.06924464285836	0.6253484882337021		9	25	cnn_epch100	v929	Y04WOMTSR
0	12.794301544168952	0.481867227044584		0	25	cnn_epch100	v929	Y08WOMTSL
1	13.083801821565212	0.4826316103120666		1	25	cnn_epch100	v929	Y08WOMTSL
2	12.265503225259138	0.5032610467137433		2	25	cnn_epch100	v929	Y08WOMTSL
3	13.069594818655755	0.47335579871042616		3	25	cnn_epch100	v929	Y08WOMTSL
4	12.803677966637611	0.4962741314906155		4	25	cnn_epch100	v929	Y08WOMTSL
5	12.619904971872208	0.4993026525210141		5	25	cnn_epch100	v929	Y08WOMTSL
6	12.618784746284852	0.4947327699392702		6	25	cnn_epch100	v929	Y08WOMTSL
7	12.395322653373904	0.5028612393122054		7	25	cnn_epch100	v929	Y08WOMTSL
8	12.825200569231242	0.49496010920731864		8	25	cnn_epch100	v929	Y08WOMTSL
9	12.770550531515267	0.5171748606927238		9	25	cnn_epch100	v929	Y08WOMTSL
0	12.965671045952808	0.46717626177447136		0	25	cnn_epch100	v930	Y08WOMTSL
1	13.084319028840063	0.48421036690658287		1	25	cnn_epch100	v930	Y08WOMTSL
2	12.331138545025176	0.48707251460228107		2	25	cnn_epch100	v930	Y08WOMTSL
3	13.044514576847012	0.471517693121803		3	25	cnn_epch100	v930	Y08WOMTSL
4	12.964159965859116	0.4784620010179167		4	25	cnn_epch100	v930	Y08WOMTSL
5	13.00567176007422	0.4548256839647199		5	25	cnn_epch100	v930	Y08WOMTSL
6	12.471391435536823	0.49247793931116624		6	25	cnn_epch100	v930	Y08WOMTSL
7	12.63453132208987	0.5016343892748817		7	25	cnn_epch100	v930	Y08WOMTSL
8	12.815920197734746	0.49272872744608776		8	25	cnn_epch100	v930	Y08WOMTSL
9	13.322956478330507	0.4739368341293456		9	25	cnn_epch100	v930	Y08WOMTSL
0	13.111612398265404	0.35803530315380655		0	25	cnn_epch100	v930	Y08WOMTSR
1	12.863085364823526	0.4046374364033138		1	25	cnn_epch100	v930	Y08WOMTSR
2	12.90002870804594	0.42563788798107344		2	25	cnn_epch100	v930	Y08WOMTSR
3	13.065458571823244	0.39078454508535765		3	25	cnn_epch100	v930	Y08WOMTSR
4	12.932051774456696	0.39975423775823443		4	25	cnn_epch100	v930	Y08WOMTSR
5	12.703980438773392	0.386864094708641		5	25	cnn_epch100	v930	Y08WOMTSR
6	12.503326582837966	0.4319078838394408		6	25	cnn_epch100	v930	Y08WOMTSR
7	12.95345147050824	0.4177560051796874		7	25	cnn_epch100	v930	Y08WOMTSR
8	12.924129075719444	0.39660122447985946		8	25	cnn_epch100	v930	Y08WOMTSR
9	12.667761843161175	0.41292588242548584		9	25	cnn_epch100	v930	Y08WOMTSR
0	12.090461685366009	0.5965301310461001		0	25	cnn_epch100	v930	Y04WOMTSL
1	11.873912941290827	0.5928639593962174		1	25	cnn_epch100	v930	Y04WOMTSL
2	11.752475952807472	0.5889800727796649		2	25	cnn_epch100	v930	Y04WOMTSL
3	11.59373724192141	0.580912692250158		3	25	cnn_epch100	v930	Y04WOMTSL
4	11.77972927071394	0.5845157378486177		4	25	cnn_epch100	v930	Y04WOMTSL
5	11.829101308209616	0.5820116757043972		5	25	cnn_epch100	v930	Y04WOMTSL
6	11.79932419938387	0.5689502629192557		6	25	cnn_epch100	v930	Y04WOMTSL
7	11.89395969730586	0.6059863785228948		7	25	cnn_epch100	v930	Y04WOMTSL
8	11.615098579247178	0.599632650903589		8	25	cnn_epch100	v930	Y04WOMTSL
9	11.867693277681171	0.5746620102745862		9	25	cnn_epch100	v930	Y04WOMTSL
0	11.930490504754813	0.5480983898173728		0	25	cnn_epch100	v930	Y04WOMTSR
1	12.353951440308704	0.5005973922722492		1	25	cnn_epch100	v930	Y04WOMTSR
2	11.971242871966956	0.5074605955173497		2	25	cnn_epch100	v930	Y04WOMTSR
3	12.434936103453552	0.48027965035397413		3	25	cnn_epch100	v930	Y04WOMTSR
4	12.332237723821825	0.49854804189371754		4	25	cnn_epch100	v930	Y04WOMTSR
5	12.131378567501269	0.5162322169140994		5	25	cnn_epch100	v930	Y04WOMTSR
6	12.040581919389204	0.5112708401587891		6	25	cnn_epch100	v930	Y04WOMTSR
7	12.042357043477498	0.5109339856543464		7	25	cnn_epch100	v930	Y04WOMTSR
8	11.987535320967792	0.5199253517657142		8	25	cnn_epch100	v930	Y04WOMTSR
9	12.10932204952494	0.5223274218745457		9	25	cnn_epch100	v930	Y04WOMTSR
0	11.835774900647069	0.5361252338193226		0	25	cnn_epch100	v931	Y04WOMTSR
1	12.25079904180546	0.5136427410900412		1	25	cnn_epch100	v931	Y04WOMTSR
2	11.760190352132582	0.5285675977638425		2	25	cnn_epch100	v931	Y04WOMTSR
3	11.946553908431344	0.5372377345617922		3	25	cnn_epch100	v931	Y04WOMTSR
4	12.339734270662134	0.49891443991173495		4	25	cnn_epch100	v931	Y04WOMTSR
5	11.99391088583014	0.5412503185217745		5	25	cnn_epch100	v931	Y04WOMTSR
6	11.785887630896845	0.5373400029120514		6	25	cnn_epch100	v931	Y04WOMTSR
7	11.77886751608847	0.5385718617612774		7	25	cnn_epch100	v931	Y04WOMTSR
8	11.932820148963776	0.52401722450134		8	25	cnn_epch100	v931	Y04WOMTSR
9	12.367039890761182	0.5337375949608495		9	25	cnn_epch100	v931	Y04WOMTSR
0	12.327475074948564	0.5871760592453598		0	25	cnn_epch100	v931	Y04WOMTSL
1	12.046737700802709	0.5785099317272859		1	25	cnn_epch100	v931	Y04WOMTSL
2	11.81639130722259	0.5865641555655906		2	25	cnn_epch100	v931	Y04WOMTSL
3	11.797608713047136	0.5754557168728308		3	25	cnn_epch100	v931	Y04WOMTSL
4	11.818247649850308	0.5824017951340654		4	25	cnn_epch100	v931	Y04WOMTSL
5	11.408200089368998	0.5781617129336267		5	25	cnn_epch100	v931	Y04WOMTSL
6	11.86810677430485	0.5720828890426641		6	25	cnn_epch100	v931	Y04WOMTSL
7	12.104990887847888	0.5961776232096931		7	25	cnn_epch100	v931	Y04WOMTSL
8	11.343556118454842	0.6065529865451473		8	25	cnn_epch100	v931	Y04WOMTSL
9	11.68824811363655	0.5688685139494737		9	25	cnn_epch100	v931	Y04WOMTSL
0	11.918926392082486	0.5250757969853167		0	25	cnn_epch100	v931	Y08WOMTSR
1	11.90243076018832	0.528528783143329		1	25	cnn_epch100	v931	Y08WOMTSR
2	11.933920409527698	0.5490022706685367		2	25	cnn_epch100	v931	Y08WOMTSR
3	12.138710090125706	0.5161966540091483		3	25	cnn_epch100	v931	Y08WOMTSR
4	11.8888042517914	0.5359251759719985		4	25	cnn_epch100	v931	Y08WOMTSR
5	11.748756183987703	0.519386131106963		5	25	cnn_epch100	v931	Y08WOMTSR
6	11.543368263047013	0.5554665900481636		6	25	cnn_epch100	v931	Y08WOMTSR
7	11.746124829820026	0.5639281114000431		7	25	cnn_epch100	v931	Y08WOMTSR
8	11.914860946277912	0.5357277335608366		8	25	cnn_epch100	v931	Y08WOMTSR
9	11.593274408059608	0.5493271564345723		9	25	cnn_epch100	v931	Y08WOMTSR
0	13.145642151848165	0.44516991621570823		0	25	cnn_epch100	v931	Y08WOMTSL
1	13.794208266441082	0.432560327916516		1	25	cnn_epch100	v931	Y08WOMTSL
2	12.40828173294896	0.47075536286788483		2	25	cnn_epch100	v931	Y08WOMTSL
3	13.159241439542194	0.45750302875278287		3	25	cnn_epch100	v931	Y08WOMTSL
4	12.887198768910318	0.48024705442799326		4	25	cnn_epch100	v931	Y08WOMTSL
5	12.996759982546845	0.45267346948212356		5	25	cnn_epch100	v931	Y08WOMTSL
6	12.95783589925373	0.45324631197814935		6	25	cnn_epch100	v931	Y08WOMTSL
7	12.807281207059813	0.46120988419975145		7	25	cnn_epch100	v931	Y08WOMTSL
8	12.869773818873368	0.48565896460131475		8	25	cnn_epch100	v931	Y08WOMTSL
9	12.94532129405578	0.49542446012810126		9	25	cnn_epch100	v931	Y08WOMTSL
0	12.281686599901231	0.4817787982399997		0	25	cnn_epch100	v932	Y08WOMTSR
1	12.286314222354491	0.4819985810604773		1	25	cnn_epch100	v932	Y08WOMTSR
2	12.495382789062152	0.48125305981582445		2	25	cnn_epch100	v932	Y08WOMTSR
3	12.563251776839897	0.46231112504147565		3	25	cnn_epch100	v932	Y08WOMTSR
4	12.408495142088649	0.48377611369393475		4	25	cnn_epch100	v932	Y08WOMTSR
5	12.144660821660564	0.4716392564502153		5	25	cnn_epch100	v932	Y08WOMTSR
6	12.143574978668072	0.4823384875037552		6	25	cnn_epch100	v932	Y08WOMTSR
7	12.426880241311746	0.47760812721165025		7	25	cnn_epch100	v932	Y08WOMTSR
8	12.471069008386795	0.4652098945350173		8	25	cnn_epch100	v932	Y08WOMTSR
9	13.304922600991375	0.4654296437323498		9	25	cnn_epch100	v932	Y08WOMTSR
0	13.04690513326997	0.45705554464553		0	25	cnn_epch100	v932	Y08WOMTSL
1	13.023746915887168	0.49712701375924434		1	25	cnn_epch100	v932	Y08WOMTSL
2	12.25368336750334	0.49971203599492925		2	25	cnn_epch100	v932	Y08WOMTSL
3	12.987074558087702	0.48436767371188144		3	25	cnn_epch100	v932	Y08WOMTSL
4	12.890343062891956	0.48835633344289897		4	25	cnn_epch100	v932	Y08WOMTSL
5	12.841807082267438	0.485085578227359		5	25	cnn_epch100	v932	Y08WOMTSL
6	12.629427715391326	0.49915590073254096		6	25	cnn_epch100	v932	Y08WOMTSL
7	12.358773524347404	0.5101528972607053		7	25	cnn_epch100	v932	Y08WOMTSL
8	12.784918000227515	0.49887500345322006		8	25	cnn_epch100	v932	Y08WOMTSL
9	13.507188976660633	0.47298627616393696		9	25	cnn_epch100	v932	Y08WOMTSL
0	12.122492674535527	0.5101821384148123		0	25	cnn_epch100	v932	Y04WOMTSR
1	12.532023760111016	0.4855172190997332		1	25	cnn_epch100	v932	Y04WOMTSR
2	12.070487478703388	0.49206677225402057		2	25	cnn_epch100	v932	Y04WOMTSR
3	12.426817169615678	0.48854620800038845		3	25	cnn_epch100	v932	Y04WOMTSR
4	12.431295058752047	0.4771373275473016		4	25	cnn_epch100	v932	Y04WOMTSR
5	12.464563721212349	0.4832032871218231		5	25	cnn_epch100	v932	Y04WOMTSR
6	12.216600212409206	0.49282558895116707		6	25	cnn_epch100	v932	Y04WOMTSR
7	12.321762098812304	0.47404635887536806		7	25	cnn_epch100	v932	Y04WOMTSR
8	12.4649145140396	0.48129969575895765		8	25	cnn_epch100	v932	Y04WOMTSR
9	12.248139961328908	0.5020319519630405		9	25	cnn_epch100	v932	Y04WOMTSR
0	12.144316952662674	0.5875340513425957		0	25	cnn_epch100	v932	Y04WOMTSL
1	12.28026347129641	0.5628865340628565		1	25	cnn_epch100	v932	Y04WOMTSL
2	12.19973858426659	0.5484230759858466		2	25	cnn_epch100	v932	Y04WOMTSL
3	11.97405840184268	0.5541235119498472		3	25	cnn_epch100	v932	Y04WOMTSL
4	12.029503974296746	0.5667636410523018		4	25	cnn_epch100	v932	Y04WOMTSL
5	11.65948977860105	0.5578390366692191		5	25	cnn_epch100	v932	Y04WOMTSL
6	12.057529299221027	0.5558240017658993		6	25	cnn_epch100	v932	Y04WOMTSL
7	12.128246666540168	0.5891156753439872		7	25	cnn_epch100	v932	Y04WOMTSL
8	11.644394021418004	0.5786689938204208		8	25	cnn_epch100	v932	Y04WOMTSL
9	11.908973601271946	0.553377539448663		9	25	cnn_epch100	v932	Y04WOMTSL
0	10.942907002775884	0.6260614040718457		0	25	cnn_epch100	v933	Y04WOMTSR
1	11.512134410292198	0.5983965346649495		1	25	cnn_epch100	v933	Y04WOMTSR
2	10.85258562444601	0.6268219415777507		2	25	cnn_epch100	v933	Y04WOMTSR
3	11.244915456057235	0.606991127692321		3	25	cnn_epch100	v933	Y04WOMTSR
4	11.43648914934335	0.5943340859237377		4	25	cnn_epch100	v933	Y04WOMTSR
5	11.05221724522294	0.6275171144957328		5	25	cnn_epch100	v933	Y04WOMTSR
6	10.919574833996764	0.6193172486958568		6	25	cnn_epch100	v933	Y04WOMTSR
7	10.912115816122771	0.6268302300911953		7	25	cnn_epch100	v933	Y04WOMTSR
8	11.462825554532536	0.5925603455866978		8	25	cnn_epch100	v933	Y04WOMTSR
9	11.214971819741754	0.6144828513686552		9	25	cnn_epch100	v933	Y04WOMTSR
0	12.187391495105636	0.580283069119275		0	25	cnn_epch100	v933	Y04WOMTSL
1	12.134919826203417	0.5711877800660957		1	25	cnn_epch100	v933	Y04WOMTSL
2	12.015103548843056	0.564219762453476		2	25	cnn_epch100	v933	Y04WOMTSL
3	11.689238950519528	0.5717008816615322		3	25	cnn_epch100	v933	Y04WOMTSL
4	11.926351432544184	0.5705991430151263		4	25	cnn_epch100	v933	Y04WOMTSL
5	11.50161646232122	0.5711794034891547		5	25	cnn_epch100	v933	Y04WOMTSL
6	11.92143314211577	0.5557768028782517		6	25	cnn_epch100	v933	Y04WOMTSL
7	12.168601394808958	0.5852686184986183		7	25	cnn_epch100	v933	Y04WOMTSL
8	11.668076835600049	0.5756924291107034		8	25	cnn_epch100	v933	Y04WOMTSL
9	11.744002253954427	0.5639617319530635		9	25	cnn_epch100	v933	Y04WOMTSL
0	12.76691297732098	0.43964667483435493		0	25	cnn_epch100	v933	Y08WOMTSR
1	12.555112427715228	0.44996549008544234		1	25	cnn_epch100	v933	Y08WOMTSR
2	12.654802675525737	0.46276970751329544		2	25	cnn_epch100	v933	Y08WOMTSR
3	12.755675249889157	0.4388793291998436		3	25	cnn_epch100	v933	Y08WOMTSR
4	12.67337311744644	0.44122142618665294		4	25	cnn_epch100	v933	Y08WOMTSR
5	12.479834216226427	0.42740567758133613		5	25	cnn_epch100	v933	Y08WOMTSR
6	12.084138064943565	0.49206590773916203		6	25	cnn_epch100	v933	Y08WOMTSR
7	12.4026815655544	0.48357658674176823		7	25	cnn_epch100	v933	Y08WOMTSR
8	12.780959741060917	0.44067963166160395		8	25	cnn_epch100	v933	Y08WOMTSR
9	12.458115208595627	0.44897616788176564		9	25	cnn_epch100	v933	Y08WOMTSR
0	13.16819840728942	0.4265035271070382		0	25	cnn_epch100	v933	Y08WOMTSL
1	13.597200617187958	0.4157570469860631		1	25	cnn_epch100	v933	Y08WOMTSL
2	12.72288898661898	0.4316502162266399		2	25	cnn_epch100	v933	Y08WOMTSL
3	13.384876914566233	0.42999888285924187		3	25	cnn_epch100	v933	Y08WOMTSL
4	13.033080730032692	0.4665838024575321		4	25	cnn_epch100	v933	Y08WOMTSL
5	13.32758697081382	0.41658032318087307		5	25	cnn_epch100	v933	Y08WOMTSL
6	12.924404081392936	0.43630598982481217		6	25	cnn_epch100	v933	Y08WOMTSL
7	12.83918636798598	0.4436336790056124		7	25	cnn_epch100	v933	Y08WOMTSL
8	13.166298021944217	0.4478338894493018		8	25	cnn_epch100	v933	Y08WOMTSL
9	13.31702162283425	0.45239760404760737		9	25	cnn_epch100	v933	Y08WOMTSL
0	12.876990170752668	0.4012283107419501		0	25	cnn_epch100	v934	Y08WOMTSR
1	12.63983363491108	0.436575202842648		1	25	cnn_epch100	v934	Y08WOMTSR
2	12.68037662935062	0.4579677752796329		2	25	cnn_epch100	v934	Y08WOMTSR
3	12.836969723242998	0.42394606942708485		3	25	cnn_epch100	v934	Y08WOMTSR
4	12.710287622761856	0.43404636012278547		4	25	cnn_epch100	v934	Y08WOMTSR
5	12.43314349290601	0.43243685365414236		5	25	cnn_epch100	v934	Y08WOMTSR
6	12.360442430703852	0.4530057570211661		6	25	cnn_epch100	v934	Y08WOMTSR
7	12.573530496518009	0.46265615241857366		7	25	cnn_epch100	v934	Y08WOMTSR
8	13.002186150083803	0.4119387522889555		8	25	cnn_epch100	v934	Y08WOMTSR
9	12.58631700506622	0.4326789823837009		9	25	cnn_epch100	v934	Y08WOMTSR
0	12.826118943620312	0.47925146151257203		0	25	cnn_epch100	v934	Y08WOMTSL
1	13.232214041604394	0.4700095170852994		1	25	cnn_epch100	v934	Y08WOMTSL
2	12.18720228591481	0.49597036534101346		2	25	cnn_epch100	v934	Y08WOMTSL
3	13.00022140987579	0.48330375979192713		3	25	cnn_epch100	v934	Y08WOMTSL
4	12.820071392185724	0.49788039744721063		4	25	cnn_epch100	v934	Y08WOMTSL
5	12.774684690445657	0.49472322375340333		5	25	cnn_epch100	v934	Y08WOMTSL
6	12.743831818266957	0.4857621235518875		6	25	cnn_epch100	v934	Y08WOMTSL
7	12.462241650833636	0.4916618798917041		7	25	cnn_epch100	v934	Y08WOMTSL
8	12.805068009973889	0.49743627758738473		8	25	cnn_epch100	v934	Y08WOMTSL
9	12.961068560263238	0.5007730527806635		9	25	cnn_epch100	v934	Y08WOMTSL
0	12.232191614819534	0.49481626941764917		0	25	cnn_epch100	v934	Y04WOMTSR
1	12.60293823272491	0.4702747942632586		1	25	cnn_epch100	v934	Y04WOMTSR
2	11.95290230801391	0.5049217699847236		2	25	cnn_epch100	v934	Y04WOMTSR
3	12.210991745238696	0.5034765542531066		3	25	cnn_epch100	v934	Y04WOMTSR
4	12.571128264673044	0.4636274363299427		4	25	cnn_epch100	v934	Y04WOMTSR
5	12.42347589121012	0.480680892101409		5	25	cnn_epch100	v934	Y04WOMTSR
6	12.16878455613822	0.4861867555050015		6	25	cnn_epch100	v934	Y04WOMTSR
7	12.26305387594172	0.4918643940441865		7	25	cnn_epch100	v934	Y04WOMTSR
8	12.334799342542343	0.4782760728203017		8	25	cnn_epch100	v934	Y04WOMTSR
9	12.233212604309536	0.5027331925036529		9	25	cnn_epch100	v934	Y04WOMTSR
0	12.047507792491125	0.5942079255863187		0	25	cnn_epch100	v934	Y04WOMTSL
1	12.03334134754599	0.5802525247672561		1	25	cnn_epch100	v934	Y04WOMTSL
2	11.85809109456036	0.5838256287161591		2	25	cnn_epch100	v934	Y04WOMTSL
3	11.673281412869953	0.5794317705358237		3	25	cnn_epch100	v934	Y04WOMTSL
4	11.811096973299772	0.5869673490392082		4	25	cnn_epch100	v934	Y04WOMTSL
5	11.396140201476522	0.5801350511578361		5	25	cnn_epch100	v934	Y04WOMTSL
6	11.773169004409478	0.5677651760170658		6	25	cnn_epch100	v934	Y04WOMTSL
7	11.967851491887387	0.6051168142428673		7	25	cnn_epch100	v934	Y04WOMTSL
8	11.696134254701072	0.5948421491785065		8	25	cnn_epch100	v934	Y04WOMTSL
9	11.660505749829095	0.5720541507614619		9	25	cnn_epch100	v934	Y04WOMTSL
0	11.74610989471604	0.5463375675797264		0	25	cnn_epch100	v935	Y04WOMTSR
1	12.277003289620126	0.5080430338222766		1	25	cnn_epch100	v935	Y04WOMTSR
2	11.812767219564009	0.522643332215746		2	25	cnn_epch100	v935	Y04WOMTSR
3	12.008759478827246	0.5271726281979194		3	25	cnn_epch100	v935	Y04WOMTSR
4	12.703538937760063	0.49402004381804204		4	25	cnn_epch100	v935	Y04WOMTSR
5	12.166735482158176	0.5119940039371329		5	25	cnn_epch100	v935	Y04WOMTSR
6	11.875098447457637	0.5274261454562166		6	25	cnn_epch100	v935	Y04WOMTSR
7	12.279298060576162	0.5214016980825201		7	25	cnn_epch100	v935	Y04WOMTSR
8	12.379811591112505	0.5037462674383733		8	25	cnn_epch100	v935	Y04WOMTSR
9	11.992649587072014	0.5365233570063798		9	25	cnn_epch100	v935	Y04WOMTSR
0	13.40255706569041	0.4278217719284404		0	25	cnn_epch100	v935	Y08WOMTSL
1	13.50380428946004	0.4291079198347922		1	25	cnn_epch100	v935	Y08WOMTSL
2	12.529236401680732	0.4587908116497789		2	25	cnn_epch100	v935	Y08WOMTSL
3	13.385896281791798	0.43344160800066767		3	25	cnn_epch100	v935	Y08WOMTSL
4	13.168990443490936	0.4502060238652756		4	25	cnn_epch100	v935	Y08WOMTSL
5	12.929395623657488	0.45849293444502476		5	25	cnn_epch100	v935	Y08WOMTSL
6	12.737213221109972	0.4602582953473467		6	25	cnn_epch100	v935	Y08WOMTSL
7	12.673579277144478	0.465991537522964		7	25	cnn_epch100	v935	Y08WOMTSL
8	13.172169050896848	0.46755736828492356		8	25	cnn_epch100	v935	Y08WOMTSL
9	13.251554418710777	0.46947429158129245		9	25	cnn_epch100	v935	Y08WOMTSL
0	12.017784788548376	0.5162830882344565		0	25	cnn_epch100	v935	Y08WOMTSR
1	12.04267903538264	0.5142406087740211		1	25	cnn_epch100	v935	Y08WOMTSR
2	11.875659445982423	0.5655737110724485		2	25	cnn_epch100	v935	Y08WOMTSR
3	12.121438649061266	0.5205211016719283		3	25	cnn_epch100	v935	Y08WOMTSR
4	11.88883712170007	0.5381747747116037		4	25	cnn_epch100	v935	Y08WOMTSR
5	11.742497823784127	0.5206729539809403		5	25	cnn_epch100	v935	Y08WOMTSR
6	11.614789975414542	0.5493234014373991		6	25	cnn_epch100	v935	Y08WOMTSR
7	11.83802011138247	0.5466083096733939		7	25	cnn_epch100	v935	Y08WOMTSR
8	11.995063272015337	0.5280975434580666		8	25	cnn_epch100	v935	Y08WOMTSR
9	11.787651351189313	0.5292117140276148		9	25	cnn_epch100	v935	Y08WOMTSR
0	12.160588199710546	0.582842285817287		0	25	cnn_epch100	v935	Y04WOMTSL
1	12.09106139503371	0.5771813099496109		1	25	cnn_epch100	v935	Y04WOMTSL
2	11.995949112376708	0.5652544154556886		2	25	cnn_epch100	v935	Y04WOMTSL
3	11.835369239891303	0.5572311546080008		3	25	cnn_epch100	v935	Y04WOMTSL
4	11.78438176399389	0.5848026065599891		4	25	cnn_epch100	v935	Y04WOMTSL
5	11.53101865888183	0.5630131326490962		5	25	cnn_epch100	v935	Y04WOMTSL
6	12.083071630600047	0.549497602007259		6	25	cnn_epch100	v935	Y04WOMTSL
7	12.289998720647034	0.571463122777323		7	25	cnn_epch100	v935	Y04WOMTSL
8	11.42964933947936	0.6019175462507379		8	25	cnn_epch100	v935	Y04WOMTSL
9	11.80787047127724	0.5602988098759133		9	25	cnn_epch100	v935	Y04WOMTSL
0	12.051543149144964	0.6030873358752119		0	25	cnn_epch100	v936	Y04WOMTSL
1	11.935970260613749	0.5923350936877946		1	25	cnn_epch100	v936	Y04WOMTSL
2	12.17276749147868	0.5824001298881534		2	25	cnn_epch100	v936	Y04WOMTSL
3	11.539661077647333	0.588047010214565		3	25	cnn_epch100	v936	Y04WOMTSL
4	11.91954469068482	0.595268469313238		4	25	cnn_epch100	v936	Y04WOMTSL
5	11.391595339680856	0.5800195577307472		5	25	cnn_epch100	v936	Y04WOMTSL
6	11.637671899468744	0.5818200005300986		6	25	cnn_epch100	v936	Y04WOMTSL
7	11.954245754584246	0.6001788730153659		7	25	cnn_epch100	v936	Y04WOMTSL
8	11.195927208036748	0.6206292271230538		8	25	cnn_epch100	v936	Y04WOMTSL
9	11.522254130806932	0.5878129632277705		9	25	cnn_epch100	v936	Y04WOMTSL
0	12.173658144583609	0.49783397859740147		0	25	cnn_epch100	v936	Y04WOMTSR
1	12.461539735680642	0.506416400162671		1	25	cnn_epch100	v936	Y04WOMTSR
2	11.818244334200845	0.5324004575615945		2	25	cnn_epch100	v936	Y04WOMTSR
3	12.092808722537177	0.5216934304970843		3	25	cnn_epch100	v936	Y04WOMTSR
4	12.456991339751124	0.4857865490445061		4	25	cnn_epch100	v936	Y04WOMTSR
5	12.084756264246751	0.5211890377184819		5	25	cnn_epch100	v936	Y04WOMTSR
6	11.870106924604135	0.5293214124401194		6	25	cnn_epch100	v936	Y04WOMTSR
7	11.930631480504374	0.522401986697		7	25	cnn_epch100	v936	Y04WOMTSR
8	12.125484999734027	0.5087815083656735		8	25	cnn_epch100	v936	Y04WOMTSR
9	11.986956501576426	0.5440934221851649		9	25	cnn_epch100	v936	Y04WOMTSR
0	13.101056047775336	0.4542389143339607		0	25	cnn_epch100	v936	Y08WOMTSL
1	13.368268253532989	0.4576698451995987		1	25	cnn_epch100	v936	Y08WOMTSL
2	12.30864597494519	0.4916209677617157		2	25	cnn_epch100	v936	Y08WOMTSL
3	13.095090803253829	0.468350615983681		3	25	cnn_epch100	v936	Y08WOMTSL
4	12.873075750839575	0.4914604856501646		4	25	cnn_epch100	v936	Y08WOMTSL
5	12.849091548232394	0.47762901334139524		5	25	cnn_epch100	v936	Y08WOMTSL
6	12.80084775849407	0.4571040314014629		6	25	cnn_epch100	v936	Y08WOMTSL
7	12.619473862958854	0.4820622871047582		7	25	cnn_epch100	v936	Y08WOMTSL
8	12.837400489907594	0.49138131667730367		8	25	cnn_epch100	v936	Y08WOMTSL
9	13.040405072352918	0.4986286281994801		9	25	cnn_epch100	v936	Y08WOMTSL
0	12.82366375441361	0.40871373213095386		0	25	cnn_epch100	v936	Y08WOMTSR
1	12.714303707169451	0.42747824806608237		1	25	cnn_epch100	v936	Y08WOMTSR
2	13.12237072131775	0.42135181609899935		2	25	cnn_epch100	v936	Y08WOMTSR
3	12.867143163847208	0.4207067448257096		3	25	cnn_epch100	v936	Y08WOMTSR
4	12.937496808524813	0.40365273309303695		4	25	cnn_epch100	v936	Y08WOMTSR
5	12.55810335603883	0.4139121754455322		5	25	cnn_epch100	v936	Y08WOMTSR
6	12.418481480974757	0.44763124275641825		6	25	cnn_epch100	v936	Y08WOMTSR
7	12.777908202440202	0.42829494120728195		7	25	cnn_epch100	v936	Y08WOMTSR
8	12.77927423643026	0.42239764125925683		8	25	cnn_epch100	v936	Y08WOMTSR
9	12.484104809489514	0.43680313894540046		9	25	cnn_epch100	v936	Y08WOMTSR
0	12.377082989717795	0.5710582644247909		0	25	cnn_epch100	v937	Y04WOMTSL
1	12.508884464601854	0.5354975278640233		1	25	cnn_epch100	v937	Y04WOMTSL
2	12.146998346744672	0.5518174919569773		2	25	cnn_epch100	v937	Y04WOMTSL
3	11.882281165815444	0.5525084293672925		3	25	cnn_epch100	v937	Y04WOMTSL
4	12.255802703093076	0.5529488226220083		4	25	cnn_epch100	v937	Y04WOMTSL
5	12.105513775622848	0.5282226510324499		5	25	cnn_epch100	v937	Y04WOMTSL
6	11.95170713129734	0.5497517246917356		6	25	cnn_epch100	v937	Y04WOMTSL
7	12.23710934118619	0.5778018491430716		7	25	cnn_epch100	v937	Y04WOMTSL
8	11.769443700999997	0.565205561538258		8	25	cnn_epch100	v937	Y04WOMTSL
9	12.205079175503254	0.532174932978164		9	25	cnn_epch100	v937	Y04WOMTSL
0	12.490797038828704	0.5130618708721301		0	25	cnn_epch100	v937	Y08WOMTSL
1	12.75938147970766	0.5224669777372255		1	25	cnn_epch100	v937	Y08WOMTSL
2	12.166255973674964	0.5272467908314044		2	25	cnn_epch100	v937	Y08WOMTSL
3	12.777085427437964	0.5054925911974839		3	25	cnn_epch100	v937	Y08WOMTSL
4	12.63992167838476	0.5095559856797068		4	25	cnn_epch100	v937	Y08WOMTSL
5	12.646954237549574	0.5033078478498071		5	25	cnn_epch100	v937	Y08WOMTSL
6	12.367529124105658	0.5104005454497617		6	25	cnn_epch100	v937	Y08WOMTSL
7	12.102546292271732	0.5413088610883681		7	25	cnn_epch100	v937	Y08WOMTSL
8	12.603201128619895	0.5276187660568278		8	25	cnn_epch100	v937	Y08WOMTSL
9	12.834548711314769	0.5216837000959091		9	25	cnn_epch100	v937	Y08WOMTSL
0	12.45426934570761	0.4569782492272247		0	25	cnn_epch100	v937	Y04WOMTSR
1	12.88771755353718	0.43601696667297546		1	25	cnn_epch100	v937	Y04WOMTSR
2	12.302648159413582	0.45942712568587135		2	25	cnn_epch100	v937	Y04WOMTSR
3	12.595881546407734	0.4547165529867471		3	25	cnn_epch100	v937	Y04WOMTSR
4	12.749027889104266	0.43789800769876763		4	25	cnn_epch100	v937	Y04WOMTSR
5	12.741383026676786	0.4509043668368195		5	25	cnn_epch100	v937	Y04WOMTSR
6	12.358047925079992	0.46175179871546906		6	25	cnn_epch100	v937	Y04WOMTSR
7	12.53403981454704	0.4454454274766958		7	25	cnn_epch100	v937	Y04WOMTSR
8	12.480117243982368	0.45915661254221984		8	25	cnn_epch100	v937	Y04WOMTSR
9	12.554918696963734	0.4751669942466444		9	25	cnn_epch100	v937	Y04WOMTSR
0	11.898479222252949	0.5382139938708027		0	25	cnn_epch100	v937	Y08WOMTSR
1	12.05151645914946	0.5267512891161571		1	25	cnn_epch100	v937	Y08WOMTSR
2	11.709310061319744	0.569892057264717		2	25	cnn_epch100	v937	Y08WOMTSR
3	12.055759360295909	0.5239499059871985		3	25	cnn_epch100	v937	Y08WOMTSR
4	11.89435586285606	0.5424965333724159		4	25	cnn_epch100	v937	Y08WOMTSR
5	11.58091622816188	0.5363893261959848		5	25	cnn_epch100	v937	Y08WOMTSR
6	11.444464018213164	0.567169301294057		6	25	cnn_epch100	v937	Y08WOMTSR
7	11.899327512724424	0.5444142910126866		7	25	cnn_epch100	v937	Y08WOMTSR
8	12.095745001250693	0.5162391629697278		8	25	cnn_epch100	v937	Y08WOMTSR
9	11.614654260970166	0.553173856592758		9	25	cnn_epch100	v937	Y08WOMTSR
0	12.130952876058815	0.4965969428382267		0	25	cnn_epch100	v938	Y04WOMTSR
1	12.394386178756566	0.49592058617837476		1	25	cnn_epch100	v938	Y04WOMTSR
2	12.035079168054304	0.4955786539568012		2	25	cnn_epch100	v938	Y04WOMTSR
3	12.51220920977039	0.46903671696045185		3	25	cnn_epch100	v938	Y04WOMTSR
4	12.64480955398871	0.45917964911939746		4	25	cnn_epch100	v938	Y04WOMTSR
5	12.387631719271525	0.4852115176007846		5	25	cnn_epch100	v938	Y04WOMTSR
6	11.981563813264168	0.5077004870626327		6	25	cnn_epch100	v938	Y04WOMTSR
7	12.033759746452857	0.5088568829104793		7	25	cnn_epch100	v938	Y04WOMTSR
8	12.446087003039572	0.46333703880343724		8	25	cnn_epch100	v938	Y04WOMTSR
9	12.306279396274878	0.5162276658830277		9	25	cnn_epch100	v938	Y04WOMTSR
0	12.481662048256652	0.45310844260932825		0	25	cnn_epch100	v938	Y08WOMTSR
1	12.54816354477524	0.44552117353679055		1	25	cnn_epch100	v938	Y08WOMTSR
2	12.595283299907685	0.4717617765281138		2	25	cnn_epch100	v938	Y08WOMTSR
3	12.646745085922122	0.45182720842694535		3	25	cnn_epch100	v938	Y08WOMTSR
4	12.776641244233812	0.4522452034322195		4	25	cnn_epch100	v938	Y08WOMTSR
5	12.497763991225437	0.4364564907044078		5	25	cnn_epch100	v938	Y08WOMTSR
6	12.360303497247706	0.4663349623910571		6	25	cnn_epch100	v938	Y08WOMTSR
7	12.634004383061765	0.4627984116077649		7	25	cnn_epch100	v938	Y08WOMTSR
8	12.674512776097046	0.4452300266234516		8	25	cnn_epch100	v938	Y08WOMTSR
9	12.500136860566869	0.44219961996467066		9	25	cnn_epch100	v938	Y08WOMTSR
0	12.49744189386433	0.5511635322249369		0	25	cnn_epch100	v938	Y04WOMTSL
1	12.410358478633682	0.54112815242214		1	25	cnn_epch100	v938	Y04WOMTSL
2	12.379419146386793	0.5272156341095177		2	25	cnn_epch100	v938	Y04WOMTSL
3	12.10514530525326	0.5366130197980491		3	25	cnn_epch100	v938	Y04WOMTSL
4	12.272043939719351	0.5396000401820226		4	25	cnn_epch100	v938	Y04WOMTSL
5	11.902713745473717	0.5389344137673566		5	25	cnn_epch100	v938	Y04WOMTSL
6	12.233775696023333	0.5228988016013871		6	25	cnn_epch100	v938	Y04WOMTSL
7	12.294193585651438	0.5742844640663787		7	25	cnn_epch100	v938	Y04WOMTSL
8	12.0205341269093	0.556618534171413		8	25	cnn_epch100	v938	Y04WOMTSL
9	12.023341269948665	0.5328215510268012		9	25	cnn_epch100	v938	Y04WOMTSL
0	12.806362825119017	0.4780134823676668		0	25	cnn_epch100	v938	Y08WOMTSL
1	13.099315298952304	0.47829263070772693		1	25	cnn_epch100	v938	Y08WOMTSL
2	12.29829630798046	0.4922627577785095		2	25	cnn_epch100	v938	Y08WOMTSL
3	12.932039340198475	0.48603096788040767		3	25	cnn_epch100	v938	Y08WOMTSL
4	13.098022175990954	0.48346273160024844		4	25	cnn_epch100	v938	Y08WOMTSL
5	12.827885521909046	0.47870440333502545		5	25	cnn_epch100	v938	Y08WOMTSL
6	12.294932594506834	0.5113966115806312		6	25	cnn_epch100	v938	Y08WOMTSL
7	12.348144062327917	0.50489647303087		7	25	cnn_epch100	v938	Y08WOMTSL
8	12.767066122833672	0.5064374681881415		8	25	cnn_epch100	v938	Y08WOMTSL
9	12.940607421108025	0.5010824705245337		9	25	cnn_epch100	v938	Y08WOMTSL
0	11.795097163629434	0.5495021512906543		0	25	cnn_epch100	v939	Y04WOMTSR
1	12.381280401430429	0.5042211798084156		1	25	cnn_epch100	v939	Y04WOMTSR
2	11.752051898560785	0.5277363209854861		2	25	cnn_epch100	v939	Y04WOMTSR
3	12.27320332785146	0.49685711282803113		3	25	cnn_epch100	v939	Y04WOMTSR
4	12.337539566571474	0.49545280086167415		4	25	cnn_epch100	v939	Y04WOMTSR
5	12.086393772115738	0.524922126393982		5	25	cnn_epch100	v939	Y04WOMTSR
6	11.939513526154592	0.5159629554437997		6	25	cnn_epch100	v939	Y04WOMTSR
7	12.009370243496152	0.5314582117771616		7	25	cnn_epch100	v939	Y04WOMTSR
8	12.191126421327729	0.4981708672332681		8	25	cnn_epch100	v939	Y04WOMTSR
9	12.158864604728237	0.5120030679877764		9	25	cnn_epch100	v939	Y04WOMTSR
0	13.016644685054684	0.46065477300509383		0	25	cnn_epch100	v939	Y08WOMTSL
1	13.314235625396746	0.45603149292419665		1	25	cnn_epch100	v939	Y08WOMTSL
2	12.202863542156058	0.4969688183775819		2	25	cnn_epch100	v939	Y08WOMTSL
3	12.953450133977793	0.4835292352419473		3	25	cnn_epch100	v939	Y08WOMTSL
4	12.785946308415305	0.5067452150461463		4	25	cnn_epch100	v939	Y08WOMTSL
5	12.864110414194002	0.4794965387209053		5	25	cnn_epch100	v939	Y08WOMTSL
6	12.512285151940285	0.4903615385154806		6	25	cnn_epch100	v939	Y08WOMTSL
7	12.360738913476474	0.5053597372067069		7	25	cnn_epch100	v939	Y08WOMTSL
8	12.64485480847773	0.5115025880381211		8	25	cnn_epch100	v939	Y08WOMTSL
9	13.011895578679225	0.4947731286502081		9	25	cnn_epch100	v939	Y08WOMTSL
0	11.79606302223821	0.5365792391791814		0	25	cnn_epch100	v939	Y08WOMTSR
1	12.093537288306502	0.5062001392105494		1	25	cnn_epch100	v939	Y08WOMTSR
2	11.85321282994276	0.558720909381033		2	25	cnn_epch100	v939	Y08WOMTSR
3	12.150071902461036	0.5133466937158645		3	25	cnn_epch100	v939	Y08WOMTSR
4	11.892423273247328	0.5396052971180612		4	25	cnn_epch100	v939	Y08WOMTSR
5	11.67356546334478	0.5275858708723423		5	25	cnn_epch100	v939	Y08WOMTSR
6	11.552722429475736	0.5529900587369317		6	25	cnn_epch100	v939	Y08WOMTSR
7	11.778864038360402	0.556081306034118		7	25	cnn_epch100	v939	Y08WOMTSR
8	11.989498184366337	0.5418569051012347		8	25	cnn_epch100	v939	Y08WOMTSR
9	11.902785962421197	0.5389868489498162		9	25	cnn_epch100	v939	Y08WOMTSR
0	12.682340010118327	0.5468006137308143		0	25	cnn_epch100	v939	Y04WOMTSL
1	12.352736625568134	0.5486044477279562		1	25	cnn_epch100	v939	Y04WOMTSL
2	11.861076497645046	0.5785062860271547		2	25	cnn_epch100	v939	Y04WOMTSL
3	11.894820910922848	0.5602870907772879		3	25	cnn_epch100	v939	Y04WOMTSL
4	12.091398726606258	0.5611956429755136		4	25	cnn_epch100	v939	Y04WOMTSL
5	11.636397352934628	0.5656458954373655		5	25	cnn_epch100	v939	Y04WOMTSL
6	12.00535309960863	0.5461505388497045		6	25	cnn_epch100	v939	Y04WOMTSL
7	12.1731105056756	0.5903924415683658		7	25	cnn_epch100	v939	Y04WOMTSL
8	11.850949310564513	0.5625777759540447		8	25	cnn_epch100	v939	Y04WOMTSL
9	11.997996219845682	0.5500685834315353		9	25	cnn_epch100	v939	Y04WOMTSL
0	12.957485238230015	0.3969409926032424		0	25	cnn_epch100	v940	Y08WOMTSR
1	12.709596337598327	0.4215168653425802		1	25	cnn_epch100	v940	Y08WOMTSR
2	12.83222957628054	0.4351587260093402		2	25	cnn_epch100	v940	Y08WOMTSR
3	12.965762595488073	0.4147745110976075		3	25	cnn_epch100	v940	Y08WOMTSR
4	12.804017394148453	0.4236307787341381		4	25	cnn_epch100	v940	Y08WOMTSR
5	12.51940901592007	0.41182726845930506		5	25	cnn_epch100	v940	Y08WOMTSR
6	12.426363295927995	0.44998573192055724		6	25	cnn_epch100	v940	Y08WOMTSR
7	12.7971355536234	0.42718488607355515		7	25	cnn_epch100	v940	Y08WOMTSR
8	12.87680812804597	0.4104009211918243		8	25	cnn_epch100	v940	Y08WOMTSR
9	12.542205303562064	0.4305168077381867		9	25	cnn_epch100	v940	Y08WOMTSR
0	12.243307170532312	0.5764106538590302		0	25	cnn_epch100	v940	Y04WOMTSL
1	12.257327748118136	0.5585165118971539		1	25	cnn_epch100	v940	Y04WOMTSL
2	12.181905382239464	0.550973317302391		2	25	cnn_epch100	v940	Y04WOMTSL
3	11.890367511636333	0.5555126268859631		3	25	cnn_epch100	v940	Y04WOMTSL
4	12.051937279968298	0.5590485386111294		4	25	cnn_epch100	v940	Y04WOMTSL
5	11.737520405259858	0.5440134791838701		5	25	cnn_epch100	v940	Y04WOMTSL
6	11.973470136516156	0.5558953550854525		6	25	cnn_epch100	v940	Y04WOMTSL
7	11.97809054725238	0.5992427110792111		7	25	cnn_epch100	v940	Y04WOMTSL
8	11.63353747664672	0.581583817145243		8	25	cnn_epch100	v940	Y04WOMTSL
9	11.830516528464605	0.564769402741089		9	25	cnn_epch100	v940	Y04WOMTSL
0	12.83830978935592	0.48737077006023094		0	25	cnn_epch100	v940	Y08WOMTSL
1	12.971218959612838	0.4958665246647035		1	25	cnn_epch100	v940	Y08WOMTSL
2	12.181735258883537	0.5013306001711689		2	25	cnn_epch100	v940	Y08WOMTSL
3	12.874792062472064	0.49075428336384463		3	25	cnn_epch100	v940	Y08WOMTSL
4	12.730702644419315	0.500261412733067		4	25	cnn_epch100	v940	Y08WOMTSL
5	12.62025942639586	0.4979110270362378		5	25	cnn_epch100	v940	Y08WOMTSL
6	12.480251851395154	0.5008786635932923		6	25	cnn_epch100	v940	Y08WOMTSL
7	12.34859861077835	0.5117468558090474		7	25	cnn_epch100	v940	Y08WOMTSL
8	13.208513450188937	0.4983050461342068		8	25	cnn_epch100	v940	Y08WOMTSL
9	12.928685118138008	0.5087774623696025		9	25	cnn_epch100	v940	Y08WOMTSL
0	11.880540613056503	0.5264705430345061		0	25	cnn_epch100	v940	Y04WOMTSR
1	12.406858131112108	0.4940678514517929		1	25	cnn_epch100	v940	Y04WOMTSR
2	12.060468399862836	0.5138379426251788		2	25	cnn_epch100	v940	Y04WOMTSR
3	12.384201973838657	0.5215000841973431		3	25	cnn_epch100	v940	Y04WOMTSR
4	12.43111022879576	0.4893792203637975		4	25	cnn_epch100	v940	Y04WOMTSR
5	12.221655167344377	0.5055506918096381		5	25	cnn_epch100	v940	Y04WOMTSR
6	12.031806898108396	0.5023116459712818		6	25	cnn_epch100	v940	Y04WOMTSR
7	12.023197613517969	0.511001164294773		7	25	cnn_epch100	v940	Y04WOMTSR
8	12.38947674362059	0.4906994185999962		8	25	cnn_epch100	v940	Y04WOMTSR
9	12.316854890626145	0.5017658793908024		9	25	cnn_epch100	v940	Y04WOMTSR
0	12.866446411731529	0.46890783811086656		0	25	cnn_epch100	v941	Y08WOMTSL
1	13.114194626561687	0.4786263190858742		1	25	cnn_epch100	v941	Y08WOMTSL
2	12.156919583197412	0.5012868155103615		2	25	cnn_epch100	v941	Y08WOMTSL
3	13.21800596146511	0.4839676928492656		3	25	cnn_epch100	v941	Y08WOMTSL
4	12.75455750120994	0.49709156609109867		4	25	cnn_epch100	v941	Y08WOMTSL
5	12.718589216534722	0.49185018571644845		5	25	cnn_epch100	v941	Y08WOMTSL
6	12.429957201389769	0.49746411435947835		6	25	cnn_epch100	v941	Y08WOMTSL
7	12.594926179822014	0.49874270932089115		7	25	cnn_epch100	v941	Y08WOMTSL
8	12.981018798591574	0.4920232577552904		8	25	cnn_epch100	v941	Y08WOMTSL
9	13.092285818304756	0.5066360912032234		9	25	cnn_epch100	v941	Y08WOMTSL
0	12.499396920988946	0.5501590571268408		0	25	cnn_epch100	v941	Y04WOMTSL
1	12.404477663170288	0.5423016940357266		1	25	cnn_epch100	v941	Y04WOMTSL
2	12.069916085877162	0.5703223100804222		2	25	cnn_epch100	v941	Y04WOMTSL
3	11.998777560248776	0.5558770678169317		3	25	cnn_epch100	v941	Y04WOMTSL
4	11.986192843543868	0.568389234459909		4	25	cnn_epch100	v941	Y04WOMTSL
5	11.686504768791613	0.5554863601308396		5	25	cnn_epch100	v941	Y04WOMTSL
6	12.122722133686883	0.5505117616673765		6	25	cnn_epch100	v941	Y04WOMTSL
7	12.071163012001724	0.5919409729009785		7	25	cnn_epch100	v941	Y04WOMTSL
8	11.79484673011964	0.5713748334781288		8	25	cnn_epch100	v941	Y04WOMTSL
9	12.506335749354196	0.5189320936955646		9	25	cnn_epch100	v941	Y04WOMTSL
0	10.80214392882742	0.6361357052581499		0	25	cnn_epch100	v941	Y04WOMTSR
1	11.366507304204225	0.6066069435534625		1	25	cnn_epch100	v941	Y04WOMTSR
2	11.052220616016	0.6162553765442494		2	25	cnn_epch100	v941	Y04WOMTSR
3	11.690562666842172	0.5697235013964359		3	25	cnn_epch100	v941	Y04WOMTSR
4	11.392521539097851	0.5982867459185881		4	25	cnn_epch100	v941	Y04WOMTSR
5	11.078328258903127	0.6281996453715627		5	25	cnn_epch100	v941	Y04WOMTSR
6	11.000172495422913	0.6152995888741053		6	25	cnn_epch100	v941	Y04WOMTSR
7	10.97050011819867	0.6259058537469925		7	25	cnn_epch100	v941	Y04WOMTSR
8	11.276030362094057	0.5982366606176405		8	25	cnn_epch100	v941	Y04WOMTSR
9	11.22668886669558	0.6276201960148843		9	25	cnn_epch100	v941	Y04WOMTSR
0	12.455296560700678	0.4602523450419516		0	25	cnn_epch100	v941	Y08WOMTSR
1	12.462790274946824	0.4624154675548037		1	25	cnn_epch100	v941	Y08WOMTSR
2	12.58563257747868	0.47074758064963823		2	25	cnn_epch100	v941	Y08WOMTSR
3	12.771270259633091	0.44587649498333265		3	25	cnn_epch100	v941	Y08WOMTSR
4	12.45246548060903	0.4682712392517555		4	25	cnn_epch100	v941	Y08WOMTSR
5	12.361187578556608	0.43931700557042824		5	25	cnn_epch100	v941	Y08WOMTSR
6	12.264965383817003	0.4845755005080554		6	25	cnn_epch100	v941	Y08WOMTSR
7	12.554619009651324	0.46436964333078795		7	25	cnn_epch100	v941	Y08WOMTSR
8	12.59621384607224	0.4549004663611408		8	25	cnn_epch100	v941	Y08WOMTSR
9	12.42997661470491	0.4489118919742357		9	25	cnn_epch100	v941	Y08WOMTSR
0	11.93929002044402	0.5319227535240505		0	25	cnn_epch100	v942	Y04WOMTSR
1	12.504447253571572	0.5033897494091513		1	25	cnn_epch100	v942	Y04WOMTSR
2	11.900118310650411	0.5103158180484794		2	25	cnn_epch100	v942	Y04WOMTSR
3	12.092511745688167	0.5197489864254757		3	25	cnn_epch100	v942	Y04WOMTSR
4	12.200756457577851	0.5076324101801376		4	25	cnn_epch100	v942	Y04WOMTSR
5	12.38527581283986	0.511641766609834		5	25	cnn_epch100	v942	Y04WOMTSR
6	12.00676602693421	0.5048772619733637		6	25	cnn_epch100	v942	Y04WOMTSR
7	12.145425810657771	0.5087712343393079		7	25	cnn_epch100	v942	Y04WOMTSR
8	12.404929714983265	0.500755113392033		8	25	cnn_epch100	v942	Y04WOMTSR
9	12.180745976453338	0.5092923424384909		9	25	cnn_epch100	v942	Y04WOMTSR
0	13.055752758596157	0.41322971927370933		0	25	cnn_epch100	v942	Y08WOMTSR
1	12.726843698769148	0.424779079046181		1	25	cnn_epch100	v942	Y08WOMTSR
2	12.776775159676095	0.44763676152056353		2	25	cnn_epch100	v942	Y08WOMTSR
3	12.913185919452957	0.41027076194836387		3	25	cnn_epch100	v942	Y08WOMTSR
4	12.708046450810627	0.4332589194429898		4	25	cnn_epch100	v942	Y08WOMTSR
5	12.59157606745194	0.4220912201919946		5	25	cnn_epch100	v942	Y08WOMTSR
6	12.4046746877939	0.4482718896609659		6	25	cnn_epch100	v942	Y08WOMTSR
7	12.749086036060756	0.4347462367365752		7	25	cnn_epch100	v942	Y08WOMTSR
8	12.901817382833222	0.3994074636845641		8	25	cnn_epch100	v942	Y08WOMTSR
9	12.496797529577558	0.4374522921619259		9	25	cnn_epch100	v942	Y08WOMTSR
0	12.7894397587702	0.4774125719356699		0	25	cnn_epch100	v942	Y08WOMTSL
1	13.430574774942302	0.43955695820007995		1	25	cnn_epch100	v942	Y08WOMTSL
2	12.338772055221018	0.479216525079297		2	25	cnn_epch100	v942	Y08WOMTSL
3	13.21963857857928	0.4501684113831903		3	25	cnn_epch100	v942	Y08WOMTSL
4	13.083947779687383	0.4555988637757598		4	25	cnn_epch100	v942	Y08WOMTSL
5	13.012260468167693	0.4542671239168406		5	25	cnn_epch100	v942	Y08WOMTSL
6	12.61551930608255	0.4759423226613188		6	25	cnn_epch100	v942	Y08WOMTSL
7	12.665370455351756	0.4823486399973571		7	25	cnn_epch100	v942	Y08WOMTSL
8	13.005858317544831	0.4784350524035327		8	25	cnn_epch100	v942	Y08WOMTSL
9	13.235954348191465	0.46186764465415736		9	25	cnn_epch100	v942	Y08WOMTSL
0	12.49191967448134	0.5576454470858966		0	25	cnn_epch100	v942	Y04WOMTSL
1	12.569619109509334	0.5297797604327559		1	25	cnn_epch100	v942	Y04WOMTSL
2	12.30646802229855	0.5443721294811834		2	25	cnn_epch100	v942	Y04WOMTSL
3	12.23450031637434	0.5316357086332836		3	25	cnn_epch100	v942	Y04WOMTSL
4	12.088887381683156	0.5556855416026015		4	25	cnn_epch100	v942	Y04WOMTSL
5	11.833749054256788	0.5315082563595843		5	25	cnn_epch100	v942	Y04WOMTSL
6	12.169799410410706	0.5318046485805741		6	25	cnn_epch100	v942	Y04WOMTSL
7	12.279620542522943	0.5745971797585528		7	25	cnn_epch100	v942	Y04WOMTSL
8	11.932486936678243	0.5618284645428305		8	25	cnn_epch100	v942	Y04WOMTSL
9	12.125527804505456	0.5325009745701743		9	25	cnn_epch100	v942	Y04WOMTSL
0	12.949988920370432	0.4549939071126142		0	25	cnn_epch100	v943	Y08WOMTSL
1	13.35568796759256	0.46211400193314245		1	25	cnn_epch100	v943	Y08WOMTSL
2	12.535481538405769	0.4615152806430136		2	25	cnn_epch100	v943	Y08WOMTSL
3	13.04031812276609	0.47972131039846705		3	25	cnn_epch100	v943	Y08WOMTSL
4	13.123417089065931	0.46946136552125906		4	25	cnn_epch100	v943	Y08WOMTSL
5	12.91674974907029	0.4604872732960683		5	25	cnn_epch100	v943	Y08WOMTSL
6	12.755080685640182	0.46716873454064994		6	25	cnn_epch100	v943	Y08WOMTSL
7	12.626428149032696	0.47360951973743154		7	25	cnn_epch100	v943	Y08WOMTSL
8	13.14669385478153	0.47867659300341103		8	25	cnn_epch100	v943	Y08WOMTSL
9	13.20170073496149	0.4836679206838782		9	25	cnn_epch100	v943	Y08WOMTSL
0	12.242550485628602	0.6036607409074766		0	25	cnn_epch100	v943	Y04WOMTSL
1	11.926406827791384	0.5879054779940363		1	25	cnn_epch100	v943	Y04WOMTSL
2	11.815590910429243	0.5913643411952686		2	25	cnn_epch100	v943	Y04WOMTSL
3	11.639131441077865	0.5872052518722328		3	25	cnn_epch100	v943	Y04WOMTSL
4	11.710216219350588	0.5912972554875583		4	25	cnn_epch100	v943	Y04WOMTSL
5	11.474036336423303	0.5812084769852941		5	25	cnn_epch100	v943	Y04WOMTSL
6	11.707296047796804	0.5844810276363346		6	25	cnn_epch100	v943	Y04WOMTSL
7	12.243126099447055	0.602099699632624		7	25	cnn_epch100	v943	Y04WOMTSL
8	11.38293802164793	0.6074771577861143		8	25	cnn_epch100	v943	Y04WOMTSL
9	11.841140071325654	0.5672643775910173		9	25	cnn_epch100	v943	Y04WOMTSL
0	12.779120505480025	0.4169850306208347		0	25	cnn_epch100	v943	Y08WOMTSR
1	12.633898789308644	0.43464166053602304		1	25	cnn_epch100	v943	Y08WOMTSR
2	12.618132909085888	0.4657026559624788		2	25	cnn_epch100	v943	Y08WOMTSR
3	12.953833834207042	0.40661474401287195		3	25	cnn_epch100	v943	Y08WOMTSR
4	12.738288193811336	0.43514795632025716		4	25	cnn_epch100	v943	Y08WOMTSR
5	12.319977453233468	0.4414229497257516		5	25	cnn_epch100	v943	Y08WOMTSR
6	12.36140684443392	0.4673695544321824		6	25	cnn_epch100	v943	Y08WOMTSR
7	12.808238550061107	0.42823662835759513		7	25	cnn_epch100	v943	Y08WOMTSR
8	13.068213440500909	0.3912159516799197		8	25	cnn_epch100	v943	Y08WOMTSR
9	12.407030255566758	0.44651651460443204		9	25	cnn_epch100	v943	Y08WOMTSR
0	12.24868016048416	0.4964671835964359		0	25	cnn_epch100	v943	Y04WOMTSR
1	12.256272266081696	0.5113297144617507		1	25	cnn_epch100	v943	Y04WOMTSR
2	11.810520849403185	0.521313468062432		2	25	cnn_epch100	v943	Y04WOMTSR
3	11.944227994837224	0.5364908008992059		3	25	cnn_epch100	v943	Y04WOMTSR
4	12.439669169940712	0.4849033315824063		4	25	cnn_epch100	v943	Y04WOMTSR
5	12.265172499475808	0.5075729871390351		5	25	cnn_epch100	v943	Y04WOMTSR
6	11.859718612667116	0.5216468884360701		6	25	cnn_epch100	v943	Y04WOMTSR
7	12.005212952808929	0.5181803476332486		7	25	cnn_epch100	v943	Y04WOMTSR
8	12.13315540105494	0.5095515044729736		8	25	cnn_epch100	v943	Y04WOMTSR
9	12.051854811867868	0.524379922287384		9	25	cnn_epch100	v943	Y04WOMTSR
0	13.035479917407155	0.46588940109198107		0	25	cnn_epch100	v944	Y08WOMTSL
1	12.966231562906056	0.49993445250254853		1	25	cnn_epch100	v944	Y08WOMTSL
2	12.235192732135657	0.49316739159524225		2	25	cnn_epch100	v944	Y08WOMTSL
3	13.042287835216044	0.4806877083624714		3	25	cnn_epch100	v944	Y08WOMTSL
4	12.898431697853786	0.49990696799952955		4	25	cnn_epch100	v944	Y08WOMTSL
5	12.501124163757764	0.5108884346230467		5	25	cnn_epch100	v944	Y08WOMTSL
6	12.429097073112793	0.49984500101538054		6	25	cnn_epch100	v944	Y08WOMTSL
7	12.478700927484612	0.505180443004643		7	25	cnn_epch100	v944	Y08WOMTSL
8	12.741314595656563	0.5009097998187482		8	25	cnn_epch100	v944	Y08WOMTSL
9	13.05971639127698	0.4841096400081893		9	25	cnn_epch100	v944	Y08WOMTSL
0	11.85838059980926	0.6114306519716467		0	25	cnn_epch100	v944	Y04WOMTSL
1	11.81515812671257	0.5985313080395427		1	25	cnn_epch100	v944	Y04WOMTSL
2	11.659610475146934	0.5976143668152658		2	25	cnn_epch100	v944	Y04WOMTSL
3	11.506227528696954	0.5903396793517274		3	25	cnn_epch100	v944	Y04WOMTSL
4	11.660920957393715	0.5955989883598359		4	25	cnn_epch100	v944	Y04WOMTSL
5	11.281605465062947	0.5886270602550517		5	25	cnn_epch100	v944	Y04WOMTSL
6	11.895591680879615	0.5880772812618366		6	25	cnn_epch100	v944	Y04WOMTSL
7	11.862335619624078	0.6162462209546039		7	25	cnn_epch100	v944	Y04WOMTSL
8	11.256676769122592	0.6209611800564977		8	25	cnn_epch100	v944	Y04WOMTSL
9	11.392333466668637	0.5994198985559955		9	25	cnn_epch100	v944	Y04WOMTSL
0	10.846632088109418	0.6326234764367052		0	25	cnn_epch100	v944	Y04WOMTSR
1	11.424832742499426	0.5982391294960414		1	25	cnn_epch100	v944	Y04WOMTSR
2	10.965317293545956	0.6175800547760046		2	25	cnn_epch100	v944	Y04WOMTSR
3	11.27937505817371	0.6047891829013399		3	25	cnn_epch100	v944	Y04WOMTSR
4	11.34919600692326	0.5985504183534072		4	25	cnn_epch100	v944	Y04WOMTSR
5	11.283398276012026	0.6208461987345273		5	25	cnn_epch100	v944	Y04WOMTSR
6	11.022175464338282	0.6161240303204574		6	25	cnn_epch100	v944	Y04WOMTSR
7	10.933319975808798	0.6313173677650654		7	25	cnn_epch100	v944	Y04WOMTSR
8	11.262704246588331	0.5964841103500683		8	25	cnn_epch100	v944	Y04WOMTSR
9	11.140943479110174	0.6264895351652919		9	25	cnn_epch100	v944	Y04WOMTSR
0	12.593976237303886	0.4502111275414991		0	25	cnn_epch100	v944	Y08WOMTSR
1	12.743941156374072	0.41797817795305064		1	25	cnn_epch100	v944	Y08WOMTSR
2	12.84062197450226	0.4377984985832555		2	25	cnn_epch100	v944	Y08WOMTSR
3	12.913489037751376	0.42691391519855576		3	25	cnn_epch100	v944	Y08WOMTSR
4	12.789416758799105	0.4335956293716574		4	25	cnn_epch100	v944	Y08WOMTSR
5	12.465374374523416	0.42666905750178474		5	25	cnn_epch100	v944	Y08WOMTSR
6	12.355789749264371	0.4537008328400515		6	25	cnn_epch100	v944	Y08WOMTSR
7	12.53629827162912	0.46263945711928545		7	25	cnn_epch100	v944	Y08WOMTSR
8	12.625316295076503	0.4521726863108123		8	25	cnn_epch100	v944	Y08WOMTSR
9	12.54418777776068	0.4305065262332622		9	25	cnn_epch100	v944	Y08WOMTSR
0	12.060986032615451	0.5970601688182512		0	25	cnn_epch100	v945	Y04WOMTSL
1	11.787008687330362	0.6010566169898995		1	25	cnn_epch100	v945	Y04WOMTSL
2	12.05557377945694	0.5764142094295573		2	25	cnn_epch100	v945	Y04WOMTSL
3	11.595374233152818	0.5845165849092162		3	25	cnn_epch100	v945	Y04WOMTSL
4	11.82921111594863	0.5857613228817593		4	25	cnn_epch100	v945	Y04WOMTSL
5	11.6516271720815	0.5754724124519516		5	25	cnn_epch100	v945	Y04WOMTSL
6	11.668024416098682	0.5845336449145798		6	25	cnn_epch100	v945	Y04WOMTSL
7	11.839291431304291	0.6115727534118774		7	25	cnn_epch100	v945	Y04WOMTSL
8	11.442425081393354	0.609105815189801		8	25	cnn_epch100	v945	Y04WOMTSL
9	12.228951580890165	0.5634167331290103		9	25	cnn_epch100	v945	Y04WOMTSL
0	12.85527698027646	0.40439905893810607		0	25	cnn_epch100	v945	Y08WOMTSR
1	12.562799137647696	0.4408669978703078		1	25	cnn_epch100	v945	Y08WOMTSR
2	12.676866029076209	0.4564133259788122		2	25	cnn_epch100	v945	Y08WOMTSR
3	12.848129486195257	0.42508637454615233		3	25	cnn_epch100	v945	Y08WOMTSR
4	12.69556231652811	0.44197631541255616		4	25	cnn_epch100	v945	Y08WOMTSR
5	12.458587944068231	0.4291951456752594		5	25	cnn_epch100	v945	Y08WOMTSR
6	12.367230225188798	0.4737756548685514		6	25	cnn_epch100	v945	Y08WOMTSR
7	12.508269182027208	0.4689390065383277		7	25	cnn_epch100	v945	Y08WOMTSR
8	12.657450556090213	0.43792831215458516		8	25	cnn_epch100	v945	Y08WOMTSR
9	12.408927417757152	0.4501511212446717		9	25	cnn_epch100	v945	Y08WOMTSR
0	12.630428382823512	0.47109970664710404		0	25	cnn_epch100	v945	Y04WOMTSR
1	12.820393923042609	0.44179174421093387		1	25	cnn_epch100	v945	Y04WOMTSR
2	12.27484963456888	0.46800568437531137		2	25	cnn_epch100	v945	Y04WOMTSR
3	13.250549268441953	0.4255547990086194		3	25	cnn_epch100	v945	Y04WOMTSR
4	12.81291189652568	0.43054782066372227		4	25	cnn_epch100	v945	Y04WOMTSR
5	12.567054111870334	0.46302575633848037		5	25	cnn_epch100	v945	Y04WOMTSR
6	12.28382056033176	0.46996463199123856		6	25	cnn_epch100	v945	Y04WOMTSR
7	12.486767616588969	0.4576081666109494		7	25	cnn_epch100	v945	Y04WOMTSR
8	12.478091878039937	0.4629653642400759		8	25	cnn_epch100	v945	Y04WOMTSR
9	12.526032893033934	0.4754639610166912		9	25	cnn_epch100	v945	Y04WOMTSR
0	12.76679054787139	0.49161876470973975		0	25	cnn_epch100	v945	Y08WOMTSL
1	12.67902731122431	0.5274392579870343		1	25	cnn_epch100	v945	Y08WOMTSL
2	12.206336688919128	0.5034434199342754		2	25	cnn_epch100	v945	Y08WOMTSL
3	12.712945929359185	0.5135849813339941		3	25	cnn_epch100	v945	Y08WOMTSL
4	12.643774154619502	0.5159449660694879		4	25	cnn_epch100	v945	Y08WOMTSL
5	12.376277793556008	0.5263649461111561		5	25	cnn_epch100	v945	Y08WOMTSL
6	12.62564700964586	0.5192350367667029		6	25	cnn_epch100	v945	Y08WOMTSL
7	12.17720549394753	0.5281475264685546		7	25	cnn_epch100	v945	Y08WOMTSL
8	12.48405535401615	0.5306966046910376		8	25	cnn_epch100	v945	Y08WOMTSL
9	12.70488071895237	0.5290672204873819		9	25	cnn_epch100	v945	Y08WOMTSL
0	12.073274436215184	0.5976078141984422		0	25	cnn_epch100	v946	Y04WOMTSL
1	11.945110901251178	0.5886131184740746		1	25	cnn_epch100	v946	Y04WOMTSL
2	11.923713764272977	0.5755310628794597		2	25	cnn_epch100	v946	Y04WOMTSL
3	11.64392494721124	0.5828438358147885		3	25	cnn_epch100	v946	Y04WOMTSL
4	12.2399105032695	0.5735813360891969		4	25	cnn_epch100	v946	Y04WOMTSL
5	11.366430882289038	0.5793484687669596		5	25	cnn_epch100	v946	Y04WOMTSL
6	11.747554295775153	0.5703123317344531		6	25	cnn_epch100	v946	Y04WOMTSL
7	12.136552983974465	0.5918092770992999		7	25	cnn_epch100	v946	Y04WOMTSL
8	11.441201357247044	0.6020985277662114		8	25	cnn_epch100	v946	Y04WOMTSL
9	11.607937967701742	0.575765929046279		9	25	cnn_epch100	v946	Y04WOMTSL
0	13.194772319933046	0.43886832993913244		0	25	cnn_epch100	v946	Y08WOMTSL
1	13.559843746883914	0.41903457891161966		1	25	cnn_epch100	v946	Y08WOMTSL
2	12.566336707940536	0.47280473417350793		2	25	cnn_epch100	v946	Y08WOMTSL
3	13.256737679382391	0.44405858808431276		3	25	cnn_epch100	v946	Y08WOMTSL
4	12.966459385774847	0.47386007802853736		4	25	cnn_epch100	v946	Y08WOMTSL
5	13.178007319531927	0.44189963640586105		5	25	cnn_epch100	v946	Y08WOMTSL
6	12.86673218284038	0.44271539030423757		6	25	cnn_epch100	v946	Y08WOMTSL
7	12.705196392434631	0.4599098131754733		7	25	cnn_epch100	v946	Y08WOMTSL
8	13.058121198311142	0.46771012915660565		8	25	cnn_epch100	v946	Y08WOMTSL
9	13.185050396908975	0.4780685661555925		9	25	cnn_epch100	v946	Y08WOMTSL
0	12.959015157318056	0.3860513290507904		0	25	cnn_epch100	v946	Y08WOMTSR
1	12.963918287007148	0.3838433039346197		1	25	cnn_epch100	v946	Y08WOMTSR
2	12.952581498359375	0.41775503591537977		2	25	cnn_epch100	v946	Y08WOMTSR
3	13.163065783837254	0.3752616140777637		3	25	cnn_epch100	v946	Y08WOMTSR
4	12.904091883776063	0.4017555234686861		4	25	cnn_epch100	v946	Y08WOMTSR
5	12.669599755187194	0.3880717840672535		5	25	cnn_epch100	v946	Y08WOMTSR
6	12.68632882803918	0.40266978822032123		6	25	cnn_epch100	v946	Y08WOMTSR
7	12.992179080694072	0.3977875227642396		7	25	cnn_epch100	v946	Y08WOMTSR
8	13.153303733720296	0.38727097176342545		8	25	cnn_epch100	v946	Y08WOMTSR
9	12.692621047706874	0.4022905174991188		9	25	cnn_epch100	v946	Y08WOMTSR
0	12.064459919571044	0.5043710580268551		0	25	cnn_epch100	v946	Y04WOMTSR
1	12.663342098481168	0.4656026069639621		1	25	cnn_epch100	v946	Y04WOMTSR
2	12.129439587293264	0.48916970778215846		2	25	cnn_epch100	v946	Y04WOMTSR
3	12.349524896495716	0.48660296737459746		3	25	cnn_epch100	v946	Y04WOMTSR
4	12.852925762978105	0.4509515362627731		4	25	cnn_epch100	v946	Y04WOMTSR
5	12.633752153794196	0.45780039317142796		5	25	cnn_epch100	v946	Y04WOMTSR
6	12.30000352058128	0.4701549982623619		6	25	cnn_epch100	v946	Y04WOMTSR
7	12.570972939481656	0.45225604642216843		7	25	cnn_epch100	v946	Y04WOMTSR
8	12.63143490782327	0.4598672546191618		8	25	cnn_epch100	v946	Y04WOMTSR
9	12.33440409306565	0.4914998633730192		9	25	cnn_epch100	v946	Y04WOMTSR
0	11.827658199003244	0.5383210213826456		0	25	cnn_epch100	v947	Y08WOMTSR
1	12.043424656987376	0.5283255218260271		1	25	cnn_epch100	v947	Y08WOMTSR
2	11.821822217215187	0.5605109112534261		2	25	cnn_epch100	v947	Y08WOMTSR
3	12.048841206166944	0.5262942068982819		3	25	cnn_epch100	v947	Y08WOMTSR
4	11.75546921462908	0.5505421478803461		4	25	cnn_epch100	v947	Y08WOMTSR
5	11.65108460241832	0.5321149098397766		5	25	cnn_epch100	v947	Y08WOMTSR
6	11.66049768974029	0.5514743494108457		6	25	cnn_epch100	v947	Y08WOMTSR
7	11.786894677788268	0.5627122820234641		7	25	cnn_epch100	v947	Y08WOMTSR
8	11.873099788745112	0.5397810562179732		8	25	cnn_epch100	v947	Y08WOMTSR
9	11.650262741362493	0.5428183106639186		9	25	cnn_epch100	v947	Y08WOMTSR
0	12.002272007257256	0.5149441406490066		0	25	cnn_epch100	v947	Y04WOMTSR
1	12.502231349401722	0.4961236552504424		1	25	cnn_epch100	v947	Y04WOMTSR
2	11.83512500935126	0.5201085631331104		2	25	cnn_epch100	v947	Y04WOMTSR
3	12.203986608269382	0.5176537783025436		3	25	cnn_epch100	v947	Y04WOMTSR
4	12.517987839029072	0.4830430025506625		4	25	cnn_epch100	v947	Y04WOMTSR
5	12.39608204747172	0.5093728188196993		5	25	cnn_epch100	v947	Y04WOMTSR
6	12.010875310833896	0.518409307295515		6	25	cnn_epch100	v947	Y04WOMTSR
7	12.015747458406484	0.5127469219229416		7	25	cnn_epch100	v947	Y04WOMTSR
8	12.16829178287028	0.5029625414199355		8	25	cnn_epch100	v947	Y04WOMTSR
9	11.958726185832829	0.5372696571862537		9	25	cnn_epch100	v947	Y04WOMTSR
0	12.773247492946227	0.48652002359475194		0	25	cnn_epch100	v947	Y08WOMTSL
1	12.889757490094333	0.5039345397166274		1	25	cnn_epch100	v947	Y08WOMTSL
2	12.267427323154338	0.49652711690763734		2	25	cnn_epch100	v947	Y08WOMTSL
3	12.83713181475932	0.4992999014520088		3	25	cnn_epch100	v947	Y08WOMTSL
4	12.77438749932862	0.5075256932760535		4	25	cnn_epch100	v947	Y08WOMTSL
5	12.664073834477106	0.49247922538964584		5	25	cnn_epch100	v947	Y08WOMTSL
6	12.354471776205996	0.5120087190472301		6	25	cnn_epch100	v947	Y08WOMTSL
7	12.336231882410916	0.5142950243284659		7	25	cnn_epch100	v947	Y08WOMTSL
8	12.532855129802703	0.5243513040341256		8	25	cnn_epch100	v947	Y08WOMTSL
9	12.9083972631042	0.5194521759754838		9	25	cnn_epch100	v947	Y08WOMTSL
0	12.151515681496534	0.5875944698591722		0	25	cnn_epch100	v947	Y04WOMTSL
1	11.994862684613082	0.5818843320228636		1	25	cnn_epch100	v947	Y04WOMTSL
2	11.854072294347992	0.5819180723913424		2	25	cnn_epch100	v947	Y04WOMTSL
3	11.79984512327237	0.568500765697311		3	25	cnn_epch100	v947	Y04WOMTSL
4	11.798646665295724	0.587161166362189		4	25	cnn_epch100	v947	Y04WOMTSL
5	11.561942462056448	0.5679526753786492		5	25	cnn_epch100	v947	Y04WOMTSL
6	11.909330102515254	0.5719126125074533		6	25	cnn_epch100	v947	Y04WOMTSL
7	11.944496581011316	0.6019368616345608		7	25	cnn_epch100	v947	Y04WOMTSL
8	11.451954762677858	0.5991517918463433		8	25	cnn_epch100	v947	Y04WOMTSL
9	11.789010726548089	0.5658631337700315		9	25	cnn_epch100	v947	Y04WOMTSL
0	12.69843167719301	0.48912588780226207		0	25	cnn_epch100	v948	Y08WOMTSL
1	12.899438787234065	0.504132668501821		1	25	cnn_epch100	v948	Y08WOMTSL
2	12.263813989788993	0.508613489634926		2	25	cnn_epch100	v948	Y08WOMTSL
3	12.831656118273816	0.49831190193794406		3	25	cnn_epch100	v948	Y08WOMTSL
4	12.593074022217728	0.5152020208864627		4	25	cnn_epch100	v948	Y08WOMTSL
5	12.469746584192672	0.5147209459793136		5	25	cnn_epch100	v948	Y08WOMTSL
6	12.24700030460107	0.5175780565907729		6	25	cnn_epch100	v948	Y08WOMTSL
7	12.247239675830956	0.5160863046656242		7	25	cnn_epch100	v948	Y08WOMTSL
8	12.829130610971308	0.5090223969723648		8	25	cnn_epch100	v948	Y08WOMTSL
9	12.83859898071048	0.517208989831741		9	25	cnn_epch100	v948	Y08WOMTSL
0	12.044563060560138	0.5959156067505249		0	25	cnn_epch100	v948	Y04WOMTSL
1	12.043311942574435	0.5794947484806514		1	25	cnn_epch100	v948	Y04WOMTSL
2	11.76238560304962	0.5930927174245588		2	25	cnn_epch100	v948	Y04WOMTSL
3	11.64619646680352	0.5787304574914008		3	25	cnn_epch100	v948	Y04WOMTSL
4	11.756805928831556	0.5936206248341992		4	25	cnn_epch100	v948	Y04WOMTSL
5	11.541369946235164	0.5717948933130763		5	25	cnn_epch100	v948	Y04WOMTSL
6	11.67150625721916	0.578588914822872		6	25	cnn_epch100	v948	Y04WOMTSL
7	12.00203266304842	0.5979796126436976		7	25	cnn_epch100	v948	Y04WOMTSL
8	11.507539792336615	0.5958826560316565		8	25	cnn_epch100	v948	Y04WOMTSL
9	11.738388912372429	0.5751903754769934		9	25	cnn_epch100	v948	Y04WOMTSL
0	12.780298640554518	0.4265245262873237		0	25	cnn_epch100	v948	Y08WOMTSR
1	12.542563671040693	0.4494015332088944		1	25	cnn_epch100	v948	Y08WOMTSR
2	12.620234432373875	0.4812349693796387		2	25	cnn_epch100	v948	Y08WOMTSR
3	12.80237926249512	0.44348564928631223		3	25	cnn_epch100	v948	Y08WOMTSR
4	12.67866861611147	0.4437572491093367		4	25	cnn_epch100	v948	Y08WOMTSR
5	12.319149330855836	0.4473486225212454		5	25	cnn_epch100	v948	Y08WOMTSR
6	12.377545036033052	0.45481397584893096		6	25	cnn_epch100	v948	Y08WOMTSR
7	12.674628517581706	0.45224935590191234		7	25	cnn_epch100	v948	Y08WOMTSR
8	12.71768429921563	0.4381873008826974		8	25	cnn_epch100	v948	Y08WOMTSR
9	12.272892062013897	0.4660021873374972		9	25	cnn_epch100	v948	Y08WOMTSR
0	10.964490790882207	0.6206123078148884		0	25	cnn_epch100	v948	Y04WOMTSR
1	11.376450237516035	0.6029077739351504		1	25	cnn_epch100	v948	Y04WOMTSR
2	10.992851444101488	0.6082868086868927		2	25	cnn_epch100	v948	Y04WOMTSR
3	11.32950026704476	0.6019271766566257		3	25	cnn_epch100	v948	Y04WOMTSR
4	11.59332515652881	0.5902959736756296		4	25	cnn_epch100	v948	Y04WOMTSR
5	11.19424196810275	0.6128096474166596		5	25	cnn_epch100	v948	Y04WOMTSR
6	11.06689732708804	0.6074110605048898		6	25	cnn_epch100	v948	Y04WOMTSR
7	11.129436719577765	0.6087538590671929		7	25	cnn_epch100	v948	Y04WOMTSR
8	11.26198688464839	0.5945031586696203		8	25	cnn_epch100	v948	Y04WOMTSR
9	11.188939099668204	0.6152873941305584		9	25	cnn_epch100	v948	Y04WOMTSR
0	12.276601478051928	0.5721125668964573		0	25	cnn_epch100	v949	Y04WOMTSL
1	12.32886554093912	0.5497160708279858		1	25	cnn_epch100	v949	Y04WOMTSL
2	12.056705353644308	0.5637241510619195		2	25	cnn_epch100	v949	Y04WOMTSL
3	11.867892814086977	0.5531723326857764		3	25	cnn_epch100	v949	Y04WOMTSL
4	12.087902660387366	0.5549356806179334		4	25	cnn_epch100	v949	Y04WOMTSL
5	11.666599988507835	0.5514289587599124		5	25	cnn_epch100	v949	Y04WOMTSL
6	12.027738466756274	0.5418797204082276		6	25	cnn_epch100	v949	Y04WOMTSL
7	12.452729976621995	0.5676571862092445		7	25	cnn_epch100	v949	Y04WOMTSL
8	11.8331605236795	0.5620451158218485		8	25	cnn_epch100	v949	Y04WOMTSL
9	12.341128098675068	0.5541191099604149		9	25	cnn_epch100	v949	Y04WOMTSL
0	12.988749919947914	0.4546524712708566		0	25	cnn_epch100	v949	Y08WOMTSL
1	13.209392740710598	0.4667533312195528		1	25	cnn_epch100	v949	Y08WOMTSL
2	12.245998447430374	0.48898993488085424		2	25	cnn_epch100	v949	Y08WOMTSL
3	13.13891068467169	0.4638547470419033		3	25	cnn_epch100	v949	Y08WOMTSL
4	12.944151578183504	0.4727871832127949		4	25	cnn_epch100	v949	Y08WOMTSL
5	12.808380425358608	0.481625441326896		5	25	cnn_epch100	v949	Y08WOMTSL
6	12.57427967949558	0.482230417021437		6	25	cnn_epch100	v949	Y08WOMTSL
7	12.7327737735362	0.48283055772128514		7	25	cnn_epch100	v949	Y08WOMTSL
8	13.035671640958924	0.472673106959713		8	25	cnn_epch100	v949	Y08WOMTSL
9	12.987122605089622	0.4902076673935298		9	25	cnn_epch100	v949	Y08WOMTSL
0	12.69162194381719	0.4220395745582537		0	25	cnn_epch100	v949	Y08WOMTSR
1	12.64807051127457	0.43319059734545784		1	25	cnn_epch100	v949	Y08WOMTSR
2	12.637417536617246	0.46279112950221146		2	25	cnn_epch100	v949	Y08WOMTSR
3	12.795348503116797	0.42861682970624204		3	25	cnn_epch100	v949	Y08WOMTSR
4	12.82822243461874	0.41860212271724445		4	25	cnn_epch100	v949	Y08WOMTSR
5	12.585051528750212	0.41511813322937724		5	25	cnn_epch100	v949	Y08WOMTSR
6	12.358182631847113	0.45844871206223564		6	25	cnn_epch100	v949	Y08WOMTSR
7	12.798464259711366	0.42492497076290114		7	25	cnn_epch100	v949	Y08WOMTSR
8	12.81580865226418	0.415298950615323		8	25	cnn_epch100	v949	Y08WOMTSR
9	12.585511980966771	0.42439970624004963		9	25	cnn_epch100	v949	Y08WOMTSR
0	11.750928089078696	0.544313684144758		0	25	cnn_epch100	v949	Y04WOMTSR
1	12.608637186908556	0.5037976894013854		1	25	cnn_epch100	v949	Y04WOMTSR
2	11.810157714092194	0.5248647662015122		2	25	cnn_epch100	v949	Y04WOMTSR
3	11.952930056254305	0.5336958078839147		3	25	cnn_epch100	v949	Y04WOMTSR
4	12.233021148435348	0.503630051617951		4	25	cnn_epch100	v949	Y04WOMTSR
5	12.132952779607065	0.5160156738163019		5	25	cnn_epch100	v949	Y04WOMTSR
6	11.849693374233956	0.5254913019267488		6	25	cnn_epch100	v949	Y04WOMTSR
7	11.854286610012188	0.538855027589188		7	25	cnn_epch100	v949	Y04WOMTSR
8	12.113025469116456	0.5075803910350117		8	25	cnn_epch100	v949	Y04WOMTSR
9	11.97626824644291	0.5420702621975477		9	25	cnn_epch100	v949	Y04WOMTSR
0	10.758840764841295	0.6386986749995978		0	25	cnn_epch100	v950	Y04WOMTSR
1	11.37399848024222	0.6058307498780682		1	25	cnn_epch100	v950	Y04WOMTSR
2	11.384112748599474	0.613906607948746		2	25	cnn_epch100	v950	Y04WOMTSR
3	11.861037748107982	0.5493672204479052		3	25	cnn_epch100	v950	Y04WOMTSR
4	11.417598672529545	0.5961630863974252		4	25	cnn_epch100	v950	Y04WOMTSR
5	11.09235837215795	0.6271187402789731		5	25	cnn_epch100	v950	Y04WOMTSR
6	10.93256842995554	0.6186667144856179		6	25	cnn_epch100	v950	Y04WOMTSR
7	10.846246899892778	0.6323149055791669		7	25	cnn_epch100	v950	Y04WOMTSR
8	11.253590439238396	0.6033555472526143		8	25	cnn_epch100	v950	Y04WOMTSR
9	11.004877997487933	0.6310762385581983		9	25	cnn_epch100	v950	Y04WOMTSR
0	11.857145233604031	0.534307089569453		0	25	cnn_epch100	v950	Y08WOMTSR
1	12.165770179614931	0.5041114490500913		1	25	cnn_epch100	v950	Y08WOMTSR
2	11.955496721133224	0.5494986152999805		2	25	cnn_epch100	v950	Y08WOMTSR
3	12.1825677178188	0.513757452733221		3	25	cnn_epch100	v950	Y08WOMTSR
4	11.879475352496335	0.5370449826409256		4	25	cnn_epch100	v950	Y08WOMTSR
5	11.695511336464255	0.5284547517118005		5	25	cnn_epch100	v950	Y08WOMTSR
6	11.482884828645243	0.5630708896366892		6	25	cnn_epch100	v950	Y08WOMTSR
7	11.710240837616595	0.562885222704623		7	25	cnn_epch100	v950	Y08WOMTSR
8	11.87387577750346	0.5365159894397554		8	25	cnn_epch100	v950	Y08WOMTSR
9	11.653187660341835	0.541720328154582		9	25	cnn_epch100	v950	Y08WOMTSR
0	12.941884602317076	0.4584400867057401		0	25	cnn_epch100	v950	Y08WOMTSL
1	13.173398061090314	0.4727370452777343		1	25	cnn_epch100	v950	Y08WOMTSL
2	12.372437083990915	0.4753322111092109		2	25	cnn_epch100	v950	Y08WOMTSL
3	13.127753980684425	0.4751526898443994		3	25	cnn_epch100	v950	Y08WOMTSL
4	12.945125560907051	0.4879066213062563		4	25	cnn_epch100	v950	Y08WOMTSL
5	12.953687336345949	0.4631320950469896		5	25	cnn_epch100	v950	Y08WOMTSL
6	12.923934989251158	0.45527172956013506		6	25	cnn_epch100	v950	Y08WOMTSL
7	12.623572019120548	0.47771250988265873		7	25	cnn_epch100	v950	Y08WOMTSL
8	12.83597464627062	0.48922234491259714		8	25	cnn_epch100	v950	Y08WOMTSL
9	13.31481998084516	0.46510719585930005		9	25	cnn_epch100	v950	Y08WOMTSL
0	12.371083232651742	0.5642707026004832		0	25	cnn_epch100	v950	Y04WOMTSL
1	12.611718644777888	0.5203748056787112		1	25	cnn_epch100	v950	Y04WOMTSL
2	12.464511850203134	0.5531255948472528		2	25	cnn_epch100	v950	Y04WOMTSL
3	12.678194394139693	0.5381929710789963		3	25	cnn_epch100	v950	Y04WOMTSL
4	12.135289784540944	0.5494397280662704		4	25	cnn_epch100	v950	Y04WOMTSL
5	11.927657752844771	0.5342545030141319		5	25	cnn_epch100	v950	Y04WOMTSL
6	11.962804374049483	0.5491232348148216		6	25	cnn_epch100	v950	Y04WOMTSL
7	12.147175632947238	0.5851506162391025		7	25	cnn_epch100	v950	Y04WOMTSL
8	11.76931854573724	0.5670070683310022		8	25	cnn_epch100	v950	Y04WOMTSL
9	11.840469168960528	0.5522348072273648		9	25	cnn_epch100	v950	Y04WOMTSL
0	12.521614500730545	0.4472493519976804		0	25	cnn_epch100	v951	Y08WOMTSR
1	12.665920314616404	0.47209301403050835		1	25	cnn_epch100	v951	Y08WOMTSR
2	12.585146097694889	0.47030101769722843		2	25	cnn_epch100	v951	Y08WOMTSR
3	12.753608525979482	0.45312975420767815		3	25	cnn_epch100	v951	Y08WOMTSR
4	12.761130221774314	0.447896914853529		4	25	cnn_epch100	v951	Y08WOMTSR
5	12.333055880937652	0.45304380431076935		5	25	cnn_epch100	v951	Y08WOMTSR
6	12.355096683125296	0.4582729071420809		6	25	cnn_epch100	v951	Y08WOMTSR
7	12.5670749686601	0.46034144385893383		7	25	cnn_epch100	v951	Y08WOMTSR
8	12.56794682097992	0.4498730174749684		8	25	cnn_epch100	v951	Y08WOMTSR
9	12.538370934906537	0.4371036928684859		9	25	cnn_epch100	v951	Y08WOMTSR
0	11.81337434704368	0.5352806773595582		0	25	cnn_epch100	v951	Y04WOMTSR
1	12.432767422056138	0.4957068297028617		1	25	cnn_epch100	v951	Y04WOMTSR
2	12.19957910904493	0.5083973489390232		2	25	cnn_epch100	v951	Y04WOMTSR
3	12.413934140687685	0.4851920514725693		3	25	cnn_epch100	v951	Y04WOMTSR
4	12.424832689531568	0.48174245173122054		4	25	cnn_epch100	v951	Y04WOMTSR
5	12.231305462499945	0.5134957295767912		5	25	cnn_epch100	v951	Y04WOMTSR
6	12.298826723140827	0.5058744590985205		6	25	cnn_epch100	v951	Y04WOMTSR
7	12.03681433910122	0.5099973669193555		7	25	cnn_epch100	v951	Y04WOMTSR
8	12.194726933994486	0.49670883603657207		8	25	cnn_epch100	v951	Y04WOMTSR
9	12.200291967240222	0.5066780740231482		9	25	cnn_epch100	v951	Y04WOMTSR
0	12.458686980385728	0.564968437989596		0	25	cnn_epch100	v951	Y04WOMTSL
1	12.332189691155795	0.5546131995266622		1	25	cnn_epch100	v951	Y04WOMTSL
2	12.099553216521292	0.5578900400762383		2	25	cnn_epch100	v951	Y04WOMTSL
3	12.094335562805462	0.5543764664501346		3	25	cnn_epch100	v951	Y04WOMTSL
4	11.873778698901152	0.5757361978181066		4	25	cnn_epch100	v951	Y04WOMTSL
5	11.740404355763552	0.5421569582363428		5	25	cnn_epch100	v951	Y04WOMTSL
6	11.953740740263653	0.5490714086757459		6	25	cnn_epch100	v951	Y04WOMTSL
7	12.325942323863668	0.5833167500470581		7	25	cnn_epch100	v951	Y04WOMTSL
8	11.535489510930123	0.5892883602822413		8	25	cnn_epch100	v951	Y04WOMTSL
9	11.912244759380744	0.5439991374008626		9	25	cnn_epch100	v951	Y04WOMTSL
0	13.02507289034002	0.4440012956597133		0	25	cnn_epch100	v951	Y08WOMTSL
1	13.399340691456931	0.44842280548988717		1	25	cnn_epch100	v951	Y08WOMTSL
2	12.425106974554389	0.46622452699360145		2	25	cnn_epch100	v951	Y08WOMTSL
3	13.237808849638624	0.4506918182073645		3	25	cnn_epch100	v951	Y08WOMTSL
4	13.068550410830827	0.4607680888803518		4	25	cnn_epch100	v951	Y08WOMTSL
5	12.925466079288228	0.4712393470147556		5	25	cnn_epch100	v951	Y08WOMTSL
6	12.647775827692463	0.46819502343509556		6	25	cnn_epch100	v951	Y08WOMTSL
7	12.635742198302475	0.4817993013077073		7	25	cnn_epch100	v951	Y08WOMTSL
8	13.102576167125454	0.4701107617353985		8	25	cnn_epch100	v951	Y08WOMTSL
9	13.284805053537529	0.4691063046971568		9	25	cnn_epch100	v951	Y08WOMTSL
0	12.298909885530456	0.5758849138708109		0	25	cnn_epch100	v952	Y04WOMTSL
1	12.206936067348098	0.5682930426162273		1	25	cnn_epch100	v952	Y04WOMTSL
2	11.85982033686514	0.5838449674377327		2	25	cnn_epch100	v952	Y04WOMTSL
3	11.90669092587809	0.5667950864622007		3	25	cnn_epch100	v952	Y04WOMTSL
4	11.77253024298087	0.5883621450880486		4	25	cnn_epch100	v952	Y04WOMTSL
5	11.550365044707888	0.569363049678691		5	25	cnn_epch100	v952	Y04WOMTSL
6	11.880149046233493	0.5601386212841746		6	25	cnn_epch100	v952	Y04WOMTSL
7	12.334336631305485	0.5832477020370395		7	25	cnn_epch100	v952	Y04WOMTSL
8	11.579136923658789	0.5890360133753452		8	25	cnn_epch100	v952	Y04WOMTSL
9	11.853216723246764	0.563330173555683		9	25	cnn_epch100	v952	Y04WOMTSL
0	12.766747714462843	0.4834972935198419		0	25	cnn_epch100	v952	Y08WOMTSL
1	13.106689092476005	0.4935635274022132		1	25	cnn_epch100	v952	Y08WOMTSL
2	12.265970172434743	0.4973354655064417		2	25	cnn_epch100	v952	Y08WOMTSL
3	12.961750556542048	0.4847379073437559		3	25	cnn_epch100	v952	Y08WOMTSL
4	12.743292536271989	0.49942677716025696		4	25	cnn_epch100	v952	Y08WOMTSL
5	12.670050480870083	0.49742290420870977		5	25	cnn_epch100	v952	Y08WOMTSL
6	12.385465210632375	0.502368599663547		6	25	cnn_epch100	v952	Y08WOMTSL
7	12.805336554931795	0.5030954717914792		7	25	cnn_epch100	v952	Y08WOMTSL
8	12.691147589953532	0.5076271234741708		8	25	cnn_epch100	v952	Y08WOMTSL
9	12.872168642008605	0.5111380610386278		9	25	cnn_epch100	v952	Y08WOMTSL
0	11.82908902239754	0.5361383241654749		0	25	cnn_epch100	v952	Y08WOMTSR
1	11.918576690034246	0.5276478661632705		1	25	cnn_epch100	v952	Y08WOMTSR
2	11.811802189608462	0.5642171990554701		2	25	cnn_epch100	v952	Y08WOMTSR
3	12.083474855392838	0.5264824587100156		3	25	cnn_epch100	v952	Y08WOMTSR
4	12.286061803446223	0.535980609282341		4	25	cnn_epch100	v952	Y08WOMTSR
5	11.86303208224402	0.5305294913004347		5	25	cnn_epch100	v952	Y08WOMTSR
6	11.38612908065064	0.5716215014818258		6	25	cnn_epch100	v952	Y08WOMTSR
7	11.802392913325692	0.5631991359018294		7	25	cnn_epch100	v952	Y08WOMTSR
8	11.819530456593318	0.5428573464709501		8	25	cnn_epch100	v952	Y08WOMTSR
9	11.674054370242574	0.541058583930778		9	25	cnn_epch100	v952	Y08WOMTSR
0	10.816810313940556	0.6329073725318932		0	25	cnn_epch100	v952	Y04WOMTSR
1	11.717015042321323	0.5901396230358044		1	25	cnn_epch100	v952	Y04WOMTSR
2	10.927775863449112	0.6196722747886738		2	25	cnn_epch100	v952	Y04WOMTSR
3	11.303462057498413	0.602885191981312		3	25	cnn_epch100	v952	Y04WOMTSR
4	11.6014524276781	0.5984742443377562		4	25	cnn_epch100	v952	Y04WOMTSR
5	11.063044500364327	0.6247104821158158		5	25	cnn_epch100	v952	Y04WOMTSR
6	10.987058923037631	0.6205326597034921		6	25	cnn_epch100	v952	Y04WOMTSR
7	10.854519137295124	0.6304655139799118		7	25	cnn_epch100	v952	Y04WOMTSR
8	11.401676919808663	0.58544097561919		8	25	cnn_epch100	v952	Y04WOMTSR
9	11.230233812396282	0.621437609417331		9	25	cnn_epch100	v952	Y04WOMTSR
0	11.80042548033959	0.5377265375082673		0	25	cnn_epch100	v953	Y08WOMTSR
1	12.042181029687914	0.5209021085102039		1	25	cnn_epch100	v953	Y08WOMTSR
2	11.92471162715927	0.5582721515900566		2	25	cnn_epch100	v953	Y08WOMTSR
3	12.1682097208625	0.5165121100469262		3	25	cnn_epch100	v953	Y08WOMTSR
4	11.865622928663688	0.5423338936247425		4	25	cnn_epch100	v953	Y08WOMTSR
5	11.68280469458478	0.5271252390564425		5	25	cnn_epch100	v953	Y08WOMTSR
6	11.567752289856877	0.5659971071129353		6	25	cnn_epch100	v953	Y08WOMTSR
7	11.781530436386884	0.5557430213068166		7	25	cnn_epch100	v953	Y08WOMTSR
8	11.96082478505319	0.5299808972913714		8	25	cnn_epch100	v953	Y08WOMTSR
9	11.800792056598567	0.5299402640444586		9	25	cnn_epch100	v953	Y08WOMTSR
0	11.98639406795485	0.5141893676260333		0	25	cnn_epch100	v953	Y04WOMTSR
1	12.431661836402595	0.4950461610775833		1	25	cnn_epch100	v953	Y04WOMTSR
2	11.927004939933669	0.5080715169243111		2	25	cnn_epch100	v953	Y04WOMTSR
3	12.3156963978623	0.4950002102123475		3	25	cnn_epch100	v953	Y04WOMTSR
4	12.737855069401697	0.4628781703185116		4	25	cnn_epch100	v953	Y04WOMTSR
5	12.341776704911949	0.4976511427621921		5	25	cnn_epch100	v953	Y04WOMTSR
6	12.236606557731776	0.4959799834344677		6	25	cnn_epch100	v953	Y04WOMTSR
7	12.476713778437434	0.4962650368061573		7	25	cnn_epch100	v953	Y04WOMTSR
8	12.217244030872797	0.489494137073155		8	25	cnn_epch100	v953	Y04WOMTSR
9	12.193609535600178	0.5079843673375483		9	25	cnn_epch100	v953	Y04WOMTSR
0	12.894495840545146	0.4860935855975604		0	25	cnn_epch100	v953	Y08WOMTSL
1	12.992844994234686	0.4958196100540075		1	25	cnn_epch100	v953	Y08WOMTSL
2	12.100815118911552	0.5117579848736238		2	25	cnn_epch100	v953	Y08WOMTSL
3	12.79306668514596	0.5037293974418653		3	25	cnn_epch100	v953	Y08WOMTSL
4	13.048956082464093	0.49983316808933953		4	25	cnn_epch100	v953	Y08WOMTSL
5	12.69375053536924	0.492021759870824		5	25	cnn_epch100	v953	Y08WOMTSL
6	12.352858574249517	0.5058673226223008		6	25	cnn_epch100	v953	Y08WOMTSL
7	12.211123076262185	0.5219951319147945		7	25	cnn_epch100	v953	Y08WOMTSL
8	12.67405148017592	0.5096623843884126		8	25	cnn_epch100	v953	Y08WOMTSL
9	12.761879522984811	0.517956453264548		9	25	cnn_epch100	v953	Y08WOMTSL
0	12.504014337772514	0.5501769625507487		0	25	cnn_epch100	v953	Y04WOMTSL
1	12.538093488802632	0.5296352853525514		1	25	cnn_epch100	v953	Y04WOMTSL
2	12.43961954485352	0.5292116412790822		2	25	cnn_epch100	v953	Y04WOMTSL
3	12.302831368611448	0.5262345468763183		3	25	cnn_epch100	v953	Y04WOMTSL
4	12.39729199722985	0.5249383647948825		4	25	cnn_epch100	v953	Y04WOMTSL
5	11.882219180014108	0.5283347758745913		5	25	cnn_epch100	v953	Y04WOMTSL
6	12.25000671120554	0.5242279240897991		6	25	cnn_epch100	v953	Y04WOMTSL
7	12.406934495509924	0.5699115685037032		7	25	cnn_epch100	v953	Y04WOMTSL
8	11.916931017903783	0.5505008812726885		8	25	cnn_epch100	v953	Y04WOMTSL
9	12.142133385459664	0.5212911281516771		9	25	cnn_epch100	v953	Y04WOMTSL
0	12.811273233156315	0.4283709239411362		0	25	cnn_epch100	v954	Y08WOMTSR
1	12.509620209802955	0.45850898842843263		1	25	cnn_epch100	v954	Y08WOMTSR
2	12.697393636196145	0.45424447428230885		2	25	cnn_epch100	v954	Y08WOMTSR
3	12.829537059379902	0.4380627374905514		3	25	cnn_epch100	v954	Y08WOMTSR
4	12.659865719230632	0.4463819778706846		4	25	cnn_epch100	v954	Y08WOMTSR
5	12.520398382189589	0.42985243190507666		5	25	cnn_epch100	v954	Y08WOMTSR
6	12.364121048608974	0.47164277484707		6	25	cnn_epch100	v954	Y08WOMTSR
7	12.452705567795949	0.4769145653883635		7	25	cnn_epch100	v954	Y08WOMTSR
8	12.620911902586307	0.44698363744681435		8	25	cnn_epch100	v954	Y08WOMTSR
9	12.414780274874955	0.4473731942973107		9	25	cnn_epch100	v954	Y08WOMTSR
0	12.590826272106918	0.5537227283730803		0	25	cnn_epch100	v954	Y04WOMTSL
1	12.433947708379565	0.5378998950490891		1	25	cnn_epch100	v954	Y04WOMTSL
2	12.271199847425883	0.5467258985868753		2	25	cnn_epch100	v954	Y04WOMTSL
3	11.944840126254444	0.5459906706308976		3	25	cnn_epch100	v954	Y04WOMTSL
4	12.2387329255853	0.5439483850305971		4	25	cnn_epch100	v954	Y04WOMTSL
5	11.80278999071549	0.5411284342060443		5	25	cnn_epch100	v954	Y04WOMTSL
6	12.022556950493728	0.5422807150034576		6	25	cnn_epch100	v954	Y04WOMTSL
7	12.225312495676532	0.5749861921511458		7	25	cnn_epch100	v954	Y04WOMTSL
8	11.90199365441308	0.5563493520529407		8	25	cnn_epch100	v954	Y04WOMTSL
9	12.1965773645272	0.5331287251908055		9	25	cnn_epch100	v954	Y04WOMTSL
0	12.004324218752574	0.5171657529220421		0	25	cnn_epch100	v954	Y04WOMTSR
1	12.372718539721795	0.49659789739446886		1	25	cnn_epch100	v954	Y04WOMTSR
2	11.982835798520648	0.5064041514977817		2	25	cnn_epch100	v954	Y04WOMTSR
3	12.12280502547269	0.5328929409944938		3	25	cnn_epch100	v954	Y04WOMTSR
4	12.447324648471552	0.4789806004326749		4	25	cnn_epch100	v954	Y04WOMTSR
5	12.339309945159895	0.49131780866920316		5	25	cnn_epch100	v954	Y04WOMTSR
6	12.0188609270413	0.5044071025351751		6	25	cnn_epch100	v954	Y04WOMTSR
7	12.236400528670282	0.49595740225264046		7	25	cnn_epch100	v954	Y04WOMTSR
8	12.295770233503651	0.49253742152863883		8	25	cnn_epch100	v954	Y04WOMTSR
9	12.052713688793558	0.5255822619051413		9	25	cnn_epch100	v954	Y04WOMTSR
0	12.87303937954243	0.48367141389021295		0	25	cnn_epch100	v954	Y08WOMTSL
1	12.89086166760537	0.5057314710006858		1	25	cnn_epch100	v954	Y08WOMTSL
2	12.7570428980692	0.49955185079840214		2	25	cnn_epch100	v954	Y08WOMTSL
3	12.99218503792996	0.48544109240344885		3	25	cnn_epch100	v954	Y08WOMTSL
4	12.676894677097916	0.5070980247118548		4	25	cnn_epch100	v954	Y08WOMTSL
5	12.559262677544426	0.5099585564659638		5	25	cnn_epch100	v954	Y08WOMTSL
6	12.476211172928062	0.49405515998792315		6	25	cnn_epch100	v954	Y08WOMTSL
7	12.383225296185609	0.5047183995067673		7	25	cnn_epch100	v954	Y08WOMTSL
8	12.750147859520563	0.5106680779165759		8	25	cnn_epch100	v954	Y08WOMTSL
9	12.75683689693243	0.5169738827580258		9	25	cnn_epch100	v954	Y08WOMTSL
0	12.988171614635846	0.4621813962662039		0	25	cnn_epch100	v955	Y08WOMTSL
1	13.15925515901887	0.47251091671376505		1	25	cnn_epch100	v955	Y08WOMTSL
2	12.453723477019617	0.46945830833894686		2	25	cnn_epch100	v955	Y08WOMTSL
3	12.972347910924482	0.48090934713395717		3	25	cnn_epch100	v955	Y08WOMTSL
4	12.929509702716471	0.4935313525846912		4	25	cnn_epch100	v955	Y08WOMTSL
5	12.912206332339048	0.4738199804101029		5	25	cnn_epch100	v955	Y08WOMTSL
6	12.703228914397863	0.4677886068826769		6	25	cnn_epch100	v955	Y08WOMTSL
7	12.484175186226508	0.48768707770049236		7	25	cnn_epch100	v955	Y08WOMTSL
8	13.704136472080272	0.4895833207713321		8	25	cnn_epch100	v955	Y08WOMTSL
9	12.923220475008902	0.5079932058964262		9	25	cnn_epch100	v955	Y08WOMTSL
0	12.135716647237777	0.49543607592653843		0	25	cnn_epch100	v955	Y04WOMTSR
1	12.621812102799089	0.4739032284903468		1	25	cnn_epch100	v955	Y04WOMTSR
2	12.40959057652972	0.49083547219967194		2	25	cnn_epch100	v955	Y04WOMTSR
3	12.311409826469724	0.49187630085616274		3	25	cnn_epch100	v955	Y04WOMTSR
4	12.48296123504349	0.47309242552463077		4	25	cnn_epch100	v955	Y04WOMTSR
5	12.636391178912588	0.47131601112895394		5	25	cnn_epch100	v955	Y04WOMTSR
6	12.15276642825533	0.49506822685207846		6	25	cnn_epch100	v955	Y04WOMTSR
7	12.419727220811165	0.47003323229713134		7	25	cnn_epch100	v955	Y04WOMTSR
8	12.319615922311758	0.4800354756592255		8	25	cnn_epch100	v955	Y04WOMTSR
9	12.389690305019418	0.4865934235876279		9	25	cnn_epch100	v955	Y04WOMTSR
0	11.94389780407829	0.6111162942596079		0	25	cnn_epch100	v955	Y04WOMTSL
1	11.957651904311392	0.5871302991955856		1	25	cnn_epch100	v955	Y04WOMTSL
2	12.016691147196385	0.5737623614963362		2	25	cnn_epch100	v955	Y04WOMTSL
3	11.627357318368416	0.5814565667866889		3	25	cnn_epch100	v955	Y04WOMTSL
4	11.769477183415326	0.586899404676582		4	25	cnn_epch100	v955	Y04WOMTSL
5	11.547797145248452	0.5754047043864321		5	25	cnn_epch100	v955	Y04WOMTSL
6	11.614031254661796	0.5856211759948168		6	25	cnn_epch100	v955	Y04WOMTSL
7	12.196268356820218	0.6135097441541382		7	25	cnn_epch100	v955	Y04WOMTSL
8	11.204917408224183	0.6202231366711543		8	25	cnn_epch100	v955	Y04WOMTSL
9	11.565916537082789	0.5798996202067318		9	25	cnn_epch100	v955	Y04WOMTSL
0	12.590475439443104	0.4460858755746898		0	25	cnn_epch100	v955	Y08WOMTSR
1	12.55992293119618	0.4468029288002075		1	25	cnn_epch100	v955	Y08WOMTSR
2	12.638803840384591	0.4614904862156597		2	25	cnn_epch100	v955	Y08WOMTSR
3	12.79051775208119	0.44406951717925824		3	25	cnn_epch100	v955	Y08WOMTSR
4	12.795581212433468	0.4235949304105465		4	25	cnn_epch100	v955	Y08WOMTSR
5	12.447725308296532	0.4366960817364004		5	25	cnn_epch100	v955	Y08WOMTSR
6	12.346693482069623	0.454361596393334		6	25	cnn_epch100	v955	Y08WOMTSR
7	12.695675961678926	0.4506115267221185		7	25	cnn_epch100	v955	Y08WOMTSR
8	12.66019190454423	0.43724024901336656		8	25	cnn_epch100	v955	Y08WOMTSR
9	12.4050524511432	0.44788544621064624		9	25	cnn_epch100	v955	Y08WOMTSR
0	12.516240607051804	0.4545571658140012		0	25	cnn_epch100	v956	Y08WOMTSR
1	12.516283474751123	0.46357269960908504		1	25	cnn_epch100	v956	Y08WOMTSR
2	12.768228363572796	0.465601776125421		2	25	cnn_epch100	v956	Y08WOMTSR
3	12.578947120197254	0.4582184924398541		3	25	cnn_epch100	v956	Y08WOMTSR
4	12.476102732696148	0.4693167286275878		4	25	cnn_epch100	v956	Y08WOMTSR
5	12.194319417837718	0.4660475323153163		5	25	cnn_epch100	v956	Y08WOMTSR
6	12.01882731791486	0.5004049612569741		6	25	cnn_epch100	v956	Y08WOMTSR
7	12.432332553204777	0.47613064022681373		7	25	cnn_epch100	v956	Y08WOMTSR
8	12.580565444814964	0.4532070243269219		8	25	cnn_epch100	v956	Y08WOMTSR
9	12.283239141818193	0.46538362732149535		9	25	cnn_epch100	v956	Y08WOMTSR
0	11.756857934369611	0.5422126540218393		0	25	cnn_epch100	v956	Y04WOMTSR
1	12.360033684724794	0.5004494124484792		1	25	cnn_epch100	v956	Y04WOMTSR
2	11.816862364031415	0.5238180436593833		2	25	cnn_epch100	v956	Y04WOMTSR
3	12.38191138448872	0.4927099833675548		3	25	cnn_epch100	v956	Y04WOMTSR
4	12.287537803240811	0.49738980523110365		4	25	cnn_epch100	v956	Y04WOMTSR
5	12.088188559347255	0.5215927165652708		5	25	cnn_epch100	v956	Y04WOMTSR
6	11.864724807950935	0.5222459834843235		6	25	cnn_epch100	v956	Y04WOMTSR
7	12.0036140188884	0.520165511190807		7	25	cnn_epch100	v956	Y04WOMTSR
8	12.134860398589236	0.5062038815456471		8	25	cnn_epch100	v956	Y04WOMTSR
9	11.980673269190158	0.5332807469079501		9	25	cnn_epch100	v956	Y04WOMTSR
0	12.60592184725222	0.5394022838056738		0	25	cnn_epch100	v956	Y04WOMTSL
1	12.630107609885975	0.5226166670261685		1	25	cnn_epch100	v956	Y04WOMTSL
2	12.340413121594636	0.5324271775080215		2	25	cnn_epch100	v956	Y04WOMTSL
3	12.1186039461012	0.5265995836013992		3	25	cnn_epch100	v956	Y04WOMTSL
4	12.375212387937337	0.5242879902509546		4	25	cnn_epch100	v956	Y04WOMTSL
5	11.7708829903941	0.5378636678155103		5	25	cnn_epch100	v956	Y04WOMTSL
6	12.2253804276921	0.5259126663754382		6	25	cnn_epch100	v956	Y04WOMTSL
7	12.52710328263536	0.5513788774582631		7	25	cnn_epch100	v956	Y04WOMTSL
8	12.01918853476435	0.5466058451180184		8	25	cnn_epch100	v956	Y04WOMTSL
9	12.34183232738086	0.504233417647816		9	25	cnn_epch100	v956	Y04WOMTSL
0	12.888646432809685	0.471570720013145		0	25	cnn_epch100	v956	Y08WOMTSL
1	13.316057418607976	0.47662807209963803		1	25	cnn_epch100	v956	Y08WOMTSL
2	12.490446767571076	0.4906166039376207		2	25	cnn_epch100	v956	Y08WOMTSL
3	13.117006128916673	0.46877250662386766		3	25	cnn_epch100	v956	Y08WOMTSL
4	12.760397161760176	0.4953083106749521		4	25	cnn_epch100	v956	Y08WOMTSL
5	12.910787207472636	0.47703289465755877		5	25	cnn_epch100	v956	Y08WOMTSL
6	12.833723386615892	0.4554314178441006		6	25	cnn_epch100	v956	Y08WOMTSL
7	12.59476553656517	0.49199782905683304		7	25	cnn_epch100	v956	Y08WOMTSL
8	12.876352214911067	0.48503610047049894		8	25	cnn_epch100	v956	Y08WOMTSL
9	12.914966131159137	0.5032699363385921		9	25	cnn_epch100	v956	Y08WOMTSL
0	13.094097924030107	0.4589443703338471		0	25	cnn_epch100	v957	Y08WOMTSL
1	13.17983472338964	0.47100678529043116		1	25	cnn_epch100	v957	Y08WOMTSL
2	12.385218489720874	0.49034985054288854		2	25	cnn_epch100	v957	Y08WOMTSL
3	13.111898119051116	0.472595129688614		3	25	cnn_epch100	v957	Y08WOMTSL
4	12.935267962347972	0.47665283966058963		4	25	cnn_epch100	v957	Y08WOMTSL
5	12.837903651231477	0.4717186891240502		5	25	cnn_epch100	v957	Y08WOMTSL
6	12.55962679930226	0.4900559982543552		6	25	cnn_epch100	v957	Y08WOMTSL
7	12.561852373118088	0.4906055883288037		7	25	cnn_epch100	v957	Y08WOMTSL
8	12.875273652331783	0.48505040586985826		8	25	cnn_epch100	v957	Y08WOMTSL
9	13.16833301008974	0.47768521082180054		9	25	cnn_epch100	v957	Y08WOMTSL
0	10.93351117856637	0.6242159417410472		0	25	cnn_epch100	v957	Y04WOMTSR
1	11.712129050583725	0.5905615667566287		1	25	cnn_epch100	v957	Y04WOMTSR
2	10.8853026344562	0.6174426754335552		2	25	cnn_epch100	v957	Y04WOMTSR
3	11.821195649926134	0.5617845532590536		3	25	cnn_epch100	v957	Y04WOMTSR
4	11.362238933559391	0.5984505867295064		4	25	cnn_epch100	v957	Y04WOMTSR
5	11.070361504630348	0.626657930000229		5	25	cnn_epch100	v957	Y04WOMTSR
6	11.0396165540625	0.6082928050706811		6	25	cnn_epch100	v957	Y04WOMTSR
7	10.972591206736457	0.6214283867713748		7	25	cnn_epch100	v957	Y04WOMTSR
8	11.538087653782933	0.5791138326088913		8	25	cnn_epch100	v957	Y04WOMTSR
9	11.197657986068611	0.6136789680986284		9	25	cnn_epch100	v957	Y04WOMTSR
0	12.456747604720604	0.45636277183675744		0	25	cnn_epch100	v957	Y08WOMTSR
1	12.438132269564116	0.4630255640823832		1	25	cnn_epch100	v957	Y08WOMTSR
2	12.590322812676392	0.4698798567010104		2	25	cnn_epch100	v957	Y08WOMTSR
3	12.758655375875314	0.4388435596947623		3	25	cnn_epch100	v957	Y08WOMTSR
4	12.650119251341092	0.45335455288586046		4	25	cnn_epch100	v957	Y08WOMTSR
5	12.468710472534443	0.4244595736608319		5	25	cnn_epch100	v957	Y08WOMTSR
6	12.201209339687438	0.47663434561466506		6	25	cnn_epch100	v957	Y08WOMTSR
7	12.484166067154726	0.47485545821087916		7	25	cnn_epch100	v957	Y08WOMTSR
8	12.643522471147133	0.44538927699289904		8	25	cnn_epch100	v957	Y08WOMTSR
9	12.435147074772342	0.4480027159115566		9	25	cnn_epch100	v957	Y08WOMTSR
0	12.71946331562375	0.5447713826109529		0	25	cnn_epch100	v957	Y04WOMTSL
1	12.630512255327185	0.5277803166885475		1	25	cnn_epch100	v957	Y04WOMTSL
2	12.250356878765173	0.5389769412064968		2	25	cnn_epch100	v957	Y04WOMTSL
3	12.005144572889073	0.5398000691260237		3	25	cnn_epch100	v957	Y04WOMTSL
4	12.39722609219423	0.5371797467055418		4	25	cnn_epch100	v957	Y04WOMTSL
5	11.951855015581508	0.5344873520622052		5	25	cnn_epch100	v957	Y04WOMTSL
6	12.267726245947	0.514816305982358		6	25	cnn_epch100	v957	Y04WOMTSL
7	12.597113490434737	0.5535854801326885		7	25	cnn_epch100	v957	Y04WOMTSL
8	12.015755921915597	0.5409632367638968		8	25	cnn_epch100	v957	Y04WOMTSL
9	12.763670485331652	0.46644269843779756		9	25	cnn_epch100	v957	Y04WOMTSL
0	12.192133876163613	0.5178422784213798		0	25	cnn_epch100	v958	Y04WOMTSR
1	12.304719701523137	0.5081154358391746		1	25	cnn_epch100	v958	Y04WOMTSR
2	11.860978410355264	0.5198147556939311		2	25	cnn_epch100	v958	Y04WOMTSR
3	12.017475498910924	0.5270149757071841		3	25	cnn_epch100	v958	Y04WOMTSR
4	12.33701601949514	0.49120621807754694		4	25	cnn_epch100	v958	Y04WOMTSR
5	12.234886957334776	0.5061827507667251		5	25	cnn_epch100	v958	Y04WOMTSR
6	11.916544193857028	0.5179363775434564		6	25	cnn_epch100	v958	Y04WOMTSR
7	11.979944253894228	0.5210106455514971		7	25	cnn_epch100	v958	Y04WOMTSR
8	12.006130214243466	0.5158658541855409		8	25	cnn_epch100	v958	Y04WOMTSR
9	12.024063754376398	0.534380644338516		9	25	cnn_epch100	v958	Y04WOMTSR
0	11.877400868424187	0.6102883954823813		0	25	cnn_epch100	v958	Y04WOMTSL
1	11.890275521718856	0.5975268912800181		1	25	cnn_epch100	v958	Y04WOMTSL
2	11.765547265072367	0.59382971246322		2	25	cnn_epch100	v958	Y04WOMTSL
3	11.459891489565525	0.5947226437045484		3	25	cnn_epch100	v958	Y04WOMTSL
4	11.706696074365636	0.5928175124940678		4	25	cnn_epch100	v958	Y04WOMTSL
5	11.233477992044708	0.5930633270445412		5	25	cnn_epch100	v958	Y04WOMTSL
6	11.613580561072135	0.5835123973622124		6	25	cnn_epch100	v958	Y04WOMTSL
7	11.890539561060786	0.6106268198910091		7	25	cnn_epch100	v958	Y04WOMTSL
8	11.26148118740502	0.6167632618834257		8	25	cnn_epch100	v958	Y04WOMTSL
9	11.733592289147078	0.5872614879967779		9	25	cnn_epch100	v958	Y04WOMTSL
0	12.624188958868883	0.4520313515470302		0	25	cnn_epch100	v958	Y08WOMTSR
1	12.533353865760938	0.46598280170062717		1	25	cnn_epch100	v958	Y08WOMTSR
2	12.589611368248429	0.4698415307360372		2	25	cnn_epch100	v958	Y08WOMTSR
3	12.709940979174675	0.44517324627625154		3	25	cnn_epch100	v958	Y08WOMTSR
4	12.968756155538545	0.45412213408182933		4	25	cnn_epch100	v958	Y08WOMTSR
5	12.40976923696538	0.4302453847968197		5	25	cnn_epch100	v958	Y08WOMTSR
6	12.150890557145152	0.4810085319688639		6	25	cnn_epch100	v958	Y08WOMTSR
7	12.329148353092544	0.49120694552617866		7	25	cnn_epch100	v958	Y08WOMTSR
8	12.517861845507367	0.45921453751273733		8	25	cnn_epch100	v958	Y08WOMTSR
9	12.351679371260683	0.4580392558705524		9	25	cnn_epch100	v958	Y08WOMTSR
0	12.812704070019558	0.4787653044840447		0	25	cnn_epch100	v958	Y08WOMTSL
1	12.864005833836591	0.5075312025940596		1	25	cnn_epch100	v958	Y08WOMTSL
2	12.337250582737502	0.49924234968712716		2	25	cnn_epch100	v958	Y08WOMTSL
3	12.818643934344005	0.49775512610794626		3	25	cnn_epch100	v958	Y08WOMTSL
4	12.683427933395269	0.5079093740388743		4	25	cnn_epch100	v958	Y08WOMTSL
5	12.645954985159468	0.4978348619787598		5	25	cnn_epch100	v958	Y08WOMTSL
6	12.192404749195644	0.5232527946391592		6	25	cnn_epch100	v958	Y08WOMTSL
7	12.173419778797737	0.5288169139443254		7	25	cnn_epch100	v958	Y08WOMTSL
8	12.53354127238934	0.5271738074464649		8	25	cnn_epch100	v958	Y08WOMTSL
9	12.854715190954806	0.5094439867116424		9	25	cnn_epch100	v958	Y08WOMTSL
0	11.99460226267406	0.5980390416317388		0	25	cnn_epch100	v959	Y04WOMTSL
1	12.405008995246115	0.5586720078644933		1	25	cnn_epch100	v959	Y04WOMTSL
2	12.02496699965527	0.5728924771949468		2	25	cnn_epch100	v959	Y04WOMTSL
3	11.623756390706127	0.5787921700776084		3	25	cnn_epch100	v959	Y04WOMTSL
4	11.86306919466822	0.5804635050741028		4	25	cnn_epch100	v959	Y04WOMTSL
5	11.431466246556155	0.582933394335012		5	25	cnn_epch100	v959	Y04WOMTSL
6	11.761985054619894	0.5735060314555805		6	25	cnn_epch100	v959	Y04WOMTSL
7	12.096085520603976	0.5878950514650051		7	25	cnn_epch100	v959	Y04WOMTSL
8	11.337716906858288	0.6116470951179513		8	25	cnn_epch100	v959	Y04WOMTSL
9	11.69181803886464	0.5688523873700779		9	25	cnn_epch100	v959	Y04WOMTSL
0	11.876095102755372	0.5269685830373448		0	25	cnn_epch100	v959	Y04WOMTSR
1	12.35696722947976	0.5008629429846292		1	25	cnn_epch100	v959	Y04WOMTSR
2	11.895226742679204	0.5132509222920203		2	25	cnn_epch100	v959	Y04WOMTSR
3	12.0799349107365	0.523752274756019		3	25	cnn_epch100	v959	Y04WOMTSR
4	12.354437934790438	0.48939596785762896		4	25	cnn_epch100	v959	Y04WOMTSR
5	12.320693625975776	0.4971540323406928		5	25	cnn_epch100	v959	Y04WOMTSR
6	12.032560778663807	0.5031516487556628		6	25	cnn_epch100	v959	Y04WOMTSR
7	12.26746130170259	0.4885459652187396		7	25	cnn_epch100	v959	Y04WOMTSR
8	12.186911684723247	0.4936955395794326		8	25	cnn_epch100	v959	Y04WOMTSR
9	12.045975705653944	0.5294122021130139		9	25	cnn_epch100	v959	Y04WOMTSR
0	12.973524498204062	0.45719242402513766		0	25	cnn_epch100	v959	Y08WOMTSL
1	12.946937085073408	0.500976533463861		1	25	cnn_epch100	v959	Y08WOMTSL
2	12.204667471780818	0.49765289696369885		2	25	cnn_epch100	v959	Y08WOMTSL
3	13.304882292127806	0.46351350895725885		3	25	cnn_epch100	v959	Y08WOMTSL
4	12.93585692319759	0.48245404953936677		4	25	cnn_epch100	v959	Y08WOMTSL
5	13.008368805808804	0.47332355119021147		5	25	cnn_epch100	v959	Y08WOMTSL
6	12.554418844449536	0.4914124206097738		6	25	cnn_epch100	v959	Y08WOMTSL
7	12.510637521270192	0.4994059765217177		7	25	cnn_epch100	v959	Y08WOMTSL
8	12.885033840398592	0.4905166227163419		8	25	cnn_epch100	v959	Y08WOMTSL
9	13.186576628815144	0.47312700726277		9	25	cnn_epch100	v959	Y08WOMTSL
0	12.694676312056986	0.4472505909379508		0	25	cnn_epch100	v959	Y08WOMTSR
1	12.469313420790948	0.46113310530908264		1	25	cnn_epch100	v959	Y08WOMTSR
2	12.590576367335135	0.46983140944212004		2	25	cnn_epch100	v959	Y08WOMTSR
3	12.736641979130466	0.4431925680080524		3	25	cnn_epch100	v959	Y08WOMTSR
4	12.74497720239034	0.45410413507115016		4	25	cnn_epch100	v959	Y08WOMTSR
5	12.506780421074597	0.4303839322191192		5	25	cnn_epch100	v959	Y08WOMTSR
6	12.361993057700971	0.45738972605764094		6	25	cnn_epch100	v959	Y08WOMTSR
7	12.617349103473863	0.453296172616614		7	25	cnn_epch100	v959	Y08WOMTSR
8	12.87170239685332	0.42898964676448825		8	25	cnn_epch100	v959	Y08WOMTSR
9	12.89777395797276	0.43056014168453827		9	25	cnn_epch100	v959	Y08WOMTSR
0	11.924723835454394	0.5216387260019242		0	25	cnn_epch100	v960	Y04WOMTSR
1	12.448544166522904	0.4894149783139187		1	25	cnn_epch100	v960	Y04WOMTSR
2	11.859000403462714	0.5174282206437036		2	25	cnn_epch100	v960	Y04WOMTSR
3	12.128581486880504	0.5150051520045885		3	25	cnn_epch100	v960	Y04WOMTSR
4	12.532187172609524	0.4769027704934705		4	25	cnn_epch100	v960	Y04WOMTSR
5	12.338224201548655	0.49774962764476266		5	25	cnn_epch100	v960	Y04WOMTSR
6	11.952390377166434	0.5159174682315258		6	25	cnn_epch100	v960	Y04WOMTSR
7	12.080901174146568	0.5095553387148026		7	25	cnn_epch100	v960	Y04WOMTSR
8	12.1496953045899	0.4975991932583359		8	25	cnn_epch100	v960	Y04WOMTSR
9	12.0867345096746	0.522930726932989		9	25	cnn_epch100	v960	Y04WOMTSR
0	11.834677375783253	0.5348535781268987		0	25	cnn_epch100	v960	Y08WOMTSR
1	11.878852571426494	0.5288861875630491		1	25	cnn_epch100	v960	Y08WOMTSR
2	11.846033108760397	0.5580068879593146		2	25	cnn_epch100	v960	Y08WOMTSR
3	12.152404216225555	0.5171951977728728		3	25	cnn_epch100	v960	Y08WOMTSR
4	11.909391933199696	0.5382235848376431		4	25	cnn_epch100	v960	Y08WOMTSR
5	11.650234982876317	0.5296963466087506		5	25	cnn_epch100	v960	Y08WOMTSR
6	11.459915769621604	0.5628178074969703		6	25	cnn_epch100	v960	Y08WOMTSR
7	11.750202705001136	0.5567203839501078		7	25	cnn_epch100	v960	Y08WOMTSR
8	11.91322219123888	0.5331079601656813		8	25	cnn_epch100	v960	Y08WOMTSR
9	11.76941849788876	0.530910116241357		9	25	cnn_epch100	v960	Y08WOMTSR
0	12.613283982872922	0.5385847519605392		0	25	cnn_epch100	v960	Y04WOMTSL
1	12.663175384554778	0.5146269432228331		1	25	cnn_epch100	v960	Y04WOMTSL
2	12.484191912149477	0.5283748533658883		2	25	cnn_epch100	v960	Y04WOMTSL
3	12.122653902989583	0.5292304341808957		3	25	cnn_epch100	v960	Y04WOMTSL
4	12.313927996304242	0.5303781878132062		4	25	cnn_epch100	v960	Y04WOMTSL
5	11.78089775793968	0.5356468501114755		5	25	cnn_epch100	v960	Y04WOMTSL
6	12.150610838173453	0.5311600060489964		6	25	cnn_epch100	v960	Y04WOMTSL
7	12.50852735757617	0.5589151224025348		7	25	cnn_epch100	v960	Y04WOMTSL
8	12.004980168109435	0.5495242314235741		8	25	cnn_epch100	v960	Y04WOMTSL
9	12.075068283943144	0.5347958234063076		9	25	cnn_epch100	v960	Y04WOMTSL
0	13.49772408860531	0.3869808930334184		0	25	cnn_epch100	v960	Y08WOMTSL
1	13.819649630291009	0.3890046361512041		1	25	cnn_epch100	v960	Y08WOMTSL
2	13.100107254192146	0.3757347133965454		2	25	cnn_epch100	v960	Y08WOMTSL
3	13.785319234642008	0.389435124643326		3	25	cnn_epch100	v960	Y08WOMTSL
4	13.667829492393423	0.3901882698800638		4	25	cnn_epch100	v960	Y08WOMTSL
5	13.369876503183251	0.4136162198249641		5	25	cnn_epch100	v960	Y08WOMTSL
6	13.291583837994416	0.38575838764714776		6	25	cnn_epch100	v960	Y08WOMTSL
7	13.199529853820753	0.39307673632883433		7	25	cnn_epch100	v960	Y08WOMTSL
8	13.444701914607252	0.40875603724059406		8	25	cnn_epch100	v960	Y08WOMTSL
9	13.446201649100423	0.43549688908887807		9	25	cnn_epch100	v960	Y08WOMTSL
0	12.913207538509736	0.45897239282266733		0	25	cnn_epch100	v961	Y08WOMTSL
1	13.380307241450954	0.44931174222881765		1	25	cnn_epch100	v961	Y08WOMTSL
2	12.523565576086506	0.4836894099081885		2	25	cnn_epch100	v961	Y08WOMTSL
3	13.269549918902497	0.4527543697568503		3	25	cnn_epch100	v961	Y08WOMTSL
4	13.283307864622705	0.4661385727784606		4	25	cnn_epch100	v961	Y08WOMTSL
5	12.89451522892732	0.46859585599541154		5	25	cnn_epch100	v961	Y08WOMTSL
6	12.663978854444794	0.46951654639247886		6	25	cnn_epch100	v961	Y08WOMTSL
7	12.786029764808736	0.46185397490858665		7	25	cnn_epch100	v961	Y08WOMTSL
8	13.00271851584825	0.4726915896084603		8	25	cnn_epch100	v961	Y08WOMTSL
9	13.036216249647536	0.488405470400876		9	25	cnn_epch100	v961	Y08WOMTSL
0	12.137958710792276	0.5923992965909468		0	25	cnn_epch100	v961	Y04WOMTSL
1	11.93445717865397	0.5996039594545366		1	25	cnn_epch100	v961	Y04WOMTSL
2	11.71845961362802	0.594308383747484		2	25	cnn_epch100	v961	Y04WOMTSL
3	11.613323964231029	0.579587189055392		3	25	cnn_epch100	v961	Y04WOMTSL
4	11.722598008363208	0.5910370000538753		4	25	cnn_epch100	v961	Y04WOMTSL
5	11.295113376571456	0.5885070545809965		5	25	cnn_epch100	v961	Y04WOMTSL
6	11.668326758530554	0.5845243910493373		6	25	cnn_epch100	v961	Y04WOMTSL
7	11.912634257963228	0.6087956524230733		7	25	cnn_epch100	v961	Y04WOMTSL
8	11.41676614121235	0.6114811748736884		8	25	cnn_epch100	v961	Y04WOMTSL
9	11.656257077463914	0.5787867967394371		9	25	cnn_epch100	v961	Y04WOMTSL
0	12.730688461080812	0.42986768552054827		0	25	cnn_epch100	v961	Y08WOMTSR
1	12.554346916019847	0.4433704441884129		1	25	cnn_epch100	v961	Y08WOMTSR
2	12.63549060131526	0.46790018885499934		2	25	cnn_epch100	v961	Y08WOMTSR
3	12.79917579853788	0.43337068732425277		3	25	cnn_epch100	v961	Y08WOMTSR
4	12.50564319162124	0.46012922859337857		4	25	cnn_epch100	v961	Y08WOMTSR
5	12.535483028722195	0.42113835849133674		5	25	cnn_epch100	v961	Y08WOMTSR
6	12.304171793449044	0.4838795333267287		6	25	cnn_epch100	v961	Y08WOMTSR
7	12.699455289284254	0.4408211381841316		7	25	cnn_epch100	v961	Y08WOMTSR
8	12.9270165732943	0.4251108376675782		8	25	cnn_epch100	v961	Y08WOMTSR
9	12.274215635833675	0.4646463950397671		9	25	cnn_epch100	v961	Y08WOMTSR
0	12.231416965402614	0.5007913199438654		0	25	cnn_epch100	v961	Y04WOMTSR
1	12.494745414477135	0.48339085521070335		1	25	cnn_epch100	v961	Y04WOMTSR
2	11.99113874364116	0.4993086881915693		2	25	cnn_epch100	v961	Y04WOMTSR
3	12.168690620588793	0.5092730187155842		3	25	cnn_epch100	v961	Y04WOMTSR
4	12.73578127339527	0.4769688953649104		4	25	cnn_epch100	v961	Y04WOMTSR
5	12.468471084745312	0.4780614881814085		5	25	cnn_epch100	v961	Y04WOMTSR
6	12.366511886929054	0.48802299421900713		6	25	cnn_epch100	v961	Y04WOMTSR
7	12.202082099613175	0.4929757392233811		7	25	cnn_epch100	v961	Y04WOMTSR
8	12.255882376447346	0.4836712242908738		8	25	cnn_epch100	v961	Y04WOMTSR
9	12.291863680428094	0.5107524957157324		9	25	cnn_epch100	v961	Y04WOMTSR
0	11.988100680039857	0.6051061514929769		0	25	cnn_epch100	v962	Y04WOMTSL
1	11.79616075183779	0.6042670318604861		1	25	cnn_epch100	v962	Y04WOMTSL
2	11.918323400552262	0.5760574766716663		2	25	cnn_epch100	v962	Y04WOMTSL
3	11.617943671913066	0.5810945518502884		3	25	cnn_epch100	v962	Y04WOMTSL
4	11.74089196592557	0.5963078340935895		4	25	cnn_epch100	v962	Y04WOMTSL
5	11.358623177394811	0.5847563996486738		5	25	cnn_epch100	v962	Y04WOMTSL
6	11.76693656502631	0.5691340978373434		6	25	cnn_epch100	v962	Y04WOMTSL
7	11.90722081303002	0.6113788081520576		7	25	cnn_epch100	v962	Y04WOMTSL
8	11.32506655053222	0.6083485059073634		8	25	cnn_epch100	v962	Y04WOMTSL
9	11.809884845473318	0.5833513174941046		9	25	cnn_epch100	v962	Y04WOMTSL
0	12.803755292004649	0.47945371056534436		0	25	cnn_epch100	v962	Y08WOMTSL
1	12.963203209403682	0.49844584973918926		1	25	cnn_epch100	v962	Y08WOMTSL
2	12.200554197686058	0.5018790961523125		2	25	cnn_epch100	v962	Y08WOMTSL
3	12.908624146588686	0.4905497225276055		3	25	cnn_epch100	v962	Y08WOMTSL
4	12.808540009668938	0.4943588501871813		4	25	cnn_epch100	v962	Y08WOMTSL
5	12.69283980107713	0.49242375310027237		5	25	cnn_epch100	v962	Y08WOMTSL
6	12.453085672780553	0.49260890064508384		6	25	cnn_epch100	v962	Y08WOMTSL
7	12.248704547895914	0.5158610776406377		7	25	cnn_epch100	v962	Y08WOMTSL
8	12.786887984771004	0.4960184294567451		8	25	cnn_epch100	v962	Y08WOMTSL
9	12.791398129457232	0.5132560942398063		9	25	cnn_epch100	v962	Y08WOMTSL
0	12.090939582807776	0.5127114582934332		0	25	cnn_epch100	v962	Y08WOMTSR
1	12.024709120065646	0.5174857747286737		1	25	cnn_epch100	v962	Y08WOMTSR
2	12.020412994118097	0.5482544486453896		2	25	cnn_epch100	v962	Y08WOMTSR
3	12.192981344610905	0.5102614706253285		3	25	cnn_epch100	v962	Y08WOMTSR
4	12.163059873414657	0.5102703436077982		4	25	cnn_epch100	v962	Y08WOMTSR
5	11.746184769852578	0.5234924606720925		5	25	cnn_epch100	v962	Y08WOMTSR
6	11.577868688914153	0.550168503130522		6	25	cnn_epch100	v962	Y08WOMTSR
7	11.854898379069272	0.5469133131447321		7	25	cnn_epch100	v962	Y08WOMTSR
8	11.956360917289969	0.5272215286783826		8	25	cnn_epch100	v962	Y08WOMTSR
9	11.781276989179291	0.5271462094896872		9	25	cnn_epch100	v962	Y08WOMTSR
0	11.869243592979684	0.5287406555931727		0	25	cnn_epch100	v962	Y04WOMTSR
1	12.600868003687111	0.4924022682873514		1	25	cnn_epch100	v962	Y04WOMTSR
2	11.923886923373566	0.5086704791032014		2	25	cnn_epch100	v962	Y04WOMTSR
3	12.180006625110993	0.5199887615229101		3	25	cnn_epch100	v962	Y04WOMTSR
4	12.656668915230082	0.48299450194507326		4	25	cnn_epch100	v962	Y04WOMTSR
5	12.15867618770836	0.5140468298091863		5	25	cnn_epch100	v962	Y04WOMTSR
6	12.06593578038116	0.5093766961422728		6	25	cnn_epch100	v962	Y04WOMTSR
7	12.016267594015	0.5152327605099569		7	25	cnn_epch100	v962	Y04WOMTSR
8	12.09057719261516	0.5088588976198214		8	25	cnn_epch100	v962	Y04WOMTSR
9	12.18552546019301	0.5293191311322772		9	25	cnn_epch100	v962	Y04WOMTSR
0	11.997957036880544	0.5133139849248507		0	25	cnn_epch100	v963	Y04WOMTSR
1	12.484183626957082	0.48459742786736293		1	25	cnn_epch100	v963	Y04WOMTSR
2	12.02006907221908	0.5000865117985173		2	25	cnn_epch100	v963	Y04WOMTSR
3	12.196956167830834	0.5120657260099762		3	25	cnn_epch100	v963	Y04WOMTSR
4	12.57755171492684	0.4666430206654919		4	25	cnn_epch100	v963	Y04WOMTSR
5	12.269701485205411	0.5051299660630819		5	25	cnn_epch100	v963	Y04WOMTSR
6	12.004984772957195	0.5063520816796429		6	25	cnn_epch100	v963	Y04WOMTSR
7	12.19445386425054	0.4961446325011136		7	25	cnn_epch100	v963	Y04WOMTSR
8	12.235422976795444	0.49575926631892325		8	25	cnn_epch100	v963	Y04WOMTSR
9	12.37800444719404	0.511950369866374		9	25	cnn_epch100	v963	Y04WOMTSR
0	12.964600153452224	0.4607167093908233		0	25	cnn_epch100	v963	Y08WOMTSL
1	13.40543276728986	0.48659026357055146		1	25	cnn_epch100	v963	Y08WOMTSL
2	12.237873617948493	0.49007279404522774		2	25	cnn_epch100	v963	Y08WOMTSL
3	13.03139139387839	0.47391513434835736		3	25	cnn_epch100	v963	Y08WOMTSL
4	12.794238788017744	0.49224036472976185		4	25	cnn_epch100	v963	Y08WOMTSL
5	12.582084223713656	0.5056351225103796		5	25	cnn_epch100	v963	Y08WOMTSL
6	12.47741872586844	0.4933966210681813		6	25	cnn_epch100	v963	Y08WOMTSL
7	12.413094418836552	0.5021149416359497		7	25	cnn_epch100	v963	Y08WOMTSL
8	12.725295624099587	0.5065223291928237		8	25	cnn_epch100	v963	Y08WOMTSL
9	12.891411089226194	0.5064705639738274		9	25	cnn_epch100	v963	Y08WOMTSL
0	12.473188089647254	0.5790617608294253		0	25	cnn_epch100	v963	Y04WOMTSL
1	12.455953814582683	0.541539547196526		1	25	cnn_epch100	v963	Y04WOMTSL
2	12.076079387701368	0.5604397319586018		2	25	cnn_epch100	v963	Y04WOMTSL
3	11.77500904241393	0.5672171878215764		3	25	cnn_epch100	v963	Y04WOMTSL
4	12.143629616932545	0.5613753571399273		4	25	cnn_epch100	v963	Y04WOMTSL
5	11.472024971694598	0.5781114257235266		5	25	cnn_epch100	v963	Y04WOMTSL
6	11.825873299728643	0.5669519418121584		6	25	cnn_epch100	v963	Y04WOMTSL
7	12.22846606049934	0.5949934319848585		7	25	cnn_epch100	v963	Y04WOMTSL
8	11.578237733105816	0.588537006711409		8	25	cnn_epch100	v963	Y04WOMTSL
9	11.782547800846077	0.5583001347503072		9	25	cnn_epch100	v963	Y04WOMTSL
0	11.959438934099657	0.5283806610550207		0	25	cnn_epch100	v963	Y08WOMTSR
1	12.077541300425452	0.5121719842572727		1	25	cnn_epch100	v963	Y08WOMTSR
2	11.761378027445891	0.5677056797774617		2	25	cnn_epch100	v963	Y08WOMTSR
3	12.170336759672455	0.5250488747625218		3	25	cnn_epch100	v963	Y08WOMTSR
4	11.957078450779182	0.5313400833603492		4	25	cnn_epch100	v963	Y08WOMTSR
5	11.663594638084737	0.5277428549725498		5	25	cnn_epch100	v963	Y08WOMTSR
6	11.56849278329161	0.5518191309116531		6	25	cnn_epch100	v963	Y08WOMTSR
7	11.724940159603	0.5596040812499438		7	25	cnn_epch100	v963	Y08WOMTSR
8	12.055933958674832	0.532757202012416		8	25	cnn_epch100	v963	Y08WOMTSR
9	11.750853433572546	0.5320654513482744		9	25	cnn_epch100	v963	Y08WOMTSR
0	13.0927274209962	0.4364798945005561		0	25	cnn_epch100	v964	Y08WOMTSR
1	12.565013105012984	0.4444484165856518		1	25	cnn_epch100	v964	Y08WOMTSR
2	13.107618639384594	0.4417244155209377		2	25	cnn_epch100	v964	Y08WOMTSR
3	12.937826605054948	0.43402247924976844		3	25	cnn_epch100	v964	Y08WOMTSR
4	12.7897911057331	0.42604371311731165		4	25	cnn_epch100	v964	Y08WOMTSR
5	12.29045752044116	0.4487824430354083		5	25	cnn_epch100	v964	Y08WOMTSR
6	12.397303290836875	0.45234135425879574		6	25	cnn_epch100	v964	Y08WOMTSR
7	12.699673919449369	0.44610631594589334		7	25	cnn_epch100	v964	Y08WOMTSR
8	12.759266661328173	0.4290600783873342		8	25	cnn_epch100	v964	Y08WOMTSR
9	12.425557678459665	0.44547022289704974		9	25	cnn_epch100	v964	Y08WOMTSR
0	12.567445354123354	0.5430750938799731		0	25	cnn_epch100	v964	Y04WOMTSL
1	12.437941658156204	0.5419574551643359		1	25	cnn_epch100	v964	Y04WOMTSL
2	12.23635508826824	0.5427639758269778		2	25	cnn_epch100	v964	Y04WOMTSL
3	12.105557384557835	0.5374333975324489		3	25	cnn_epch100	v964	Y04WOMTSL
4	12.241708603662346	0.5392639156437883		4	25	cnn_epch100	v964	Y04WOMTSL
5	12.197802629211642	0.5212700801533963		5	25	cnn_epch100	v964	Y04WOMTSL
6	12.23921406841144	0.5235216195203867		6	25	cnn_epch100	v964	Y04WOMTSL
7	12.389617339390949	0.565759632148309		7	25	cnn_epch100	v964	Y04WOMTSL
8	11.925829263538644	0.551733616149466		8	25	cnn_epch100	v964	Y04WOMTSL
9	11.987495866002693	0.5422770062510586		9	25	cnn_epch100	v964	Y04WOMTSL
0	13.063361912889569	0.4567843612448326		0	25	cnn_epch100	v964	Y08WOMTSL
1	13.439633637604242	0.44324318630232235		1	25	cnn_epch100	v964	Y08WOMTSL
2	12.38987892700131	0.4747249221919657		2	25	cnn_epch100	v964	Y08WOMTSL
3	13.181833235638225	0.45679680773096		3	25	cnn_epch100	v964	Y08WOMTSL
4	13.007526699657165	0.47585876200734306		4	25	cnn_epch100	v964	Y08WOMTSL
5	13.357580289261382	0.44196366726171415		5	25	cnn_epch100	v964	Y08WOMTSL
6	12.700323727428229	0.4741633243578117		6	25	cnn_epch100	v964	Y08WOMTSL
7	12.634363158627798	0.4774142402302976		7	25	cnn_epch100	v964	Y08WOMTSL
8	13.036521096342186	0.47105939847615624		8	25	cnn_epch100	v964	Y08WOMTSL
9	13.169923415557964	0.4738553279679246		9	25	cnn_epch100	v964	Y08WOMTSL
0	12.056189242488136	0.5079971452239541		0	25	cnn_epch100	v964	Y04WOMTSR
1	12.35431203980237	0.5002324204330597		1	25	cnn_epch100	v964	Y04WOMTSR
2	12.058733233595587	0.4920541979293622		2	25	cnn_epch100	v964	Y04WOMTSR
3	12.208481664424127	0.5037858053276753		3	25	cnn_epch100	v964	Y04WOMTSR
4	12.329550686474592	0.49157510417639233		4	25	cnn_epch100	v964	Y04WOMTSR
5	12.455562918367264	0.48595587329357554		5	25	cnn_epch100	v964	Y04WOMTSR
6	11.955641423485002	0.5120381699614224		6	25	cnn_epch100	v964	Y04WOMTSR
7	12.216076613121004	0.4965889178330494		7	25	cnn_epch100	v964	Y04WOMTSR
8	12.21597374281444	0.4941909011098254		8	25	cnn_epch100	v964	Y04WOMTSR
9	12.242610052197335	0.505757819590165		9	25	cnn_epch100	v964	Y04WOMTSR
0	13.017303743928096	0.5055722712953397		0	25	cnn_epch100	v965	Y04WOMTSL
1	12.87212991901574	0.48855262692456747		1	25	cnn_epch100	v965	Y04WOMTSL
2	12.8292635980396	0.4734892594700483		2	25	cnn_epch100	v965	Y04WOMTSL
3	12.595064744292404	0.47068940155890154		3	25	cnn_epch100	v965	Y04WOMTSL
4	12.599559068351695	0.49919364692366247		4	25	cnn_epch100	v965	Y04WOMTSL
5	12.290029249346889	0.47357428724596223		5	25	cnn_epch100	v965	Y04WOMTSL
6	12.88034906278864	0.46667000914536316		6	25	cnn_epch100	v965	Y04WOMTSL
7	12.979139996373831	0.5159369358787875		7	25	cnn_epch100	v965	Y04WOMTSL
8	12.22809145391958	0.516164689652957		8	25	cnn_epch100	v965	Y04WOMTSL
9	12.738606486799265	0.4801524156574727		9	25	cnn_epch100	v965	Y04WOMTSL
0	11.914047711365164	0.5297685318632688		0	25	cnn_epch100	v965	Y08WOMTSR
1	11.963817344048266	0.529042513514724		1	25	cnn_epch100	v965	Y08WOMTSR
2	11.904360006783165	0.552698767189133		2	25	cnn_epch100	v965	Y08WOMTSR
3	12.072044816887802	0.5230062966353604		3	25	cnn_epch100	v965	Y08WOMTSR
4	12.104583588387449	0.5369732011586404		4	25	cnn_epch100	v965	Y08WOMTSR
5	11.767448579828184	0.5143296806993074		5	25	cnn_epch100	v965	Y08WOMTSR
6	11.542911171523595	0.5589529572947757		6	25	cnn_epch100	v965	Y08WOMTSR
7	11.856965131944328	0.5579591879876923		7	25	cnn_epch100	v965	Y08WOMTSR
8	11.960613821461218	0.5356893943895972		8	25	cnn_epch100	v965	Y08WOMTSR
9	11.737740930287398	0.5344932406234		9	25	cnn_epch100	v965	Y08WOMTSR
0	12.661705286694596	0.4710944775967417		0	25	cnn_epch100	v965	Y04WOMTSR
1	12.58811266918187	0.4748429052413879		1	25	cnn_epch100	v965	Y04WOMTSR
2	12.155317969853987	0.485714118465532		2	25	cnn_epch100	v965	Y04WOMTSR
3	12.365441382893154	0.48430658663445775		3	25	cnn_epch100	v965	Y04WOMTSR
4	12.480582479321235	0.47921679404129125		4	25	cnn_epch100	v965	Y04WOMTSR
5	12.535834668335628	0.46836099238490725		5	25	cnn_epch100	v965	Y04WOMTSR
6	12.193248617047766	0.48242676693593894		6	25	cnn_epch100	v965	Y04WOMTSR
7	12.263613934833112	0.48281619601529024		7	25	cnn_epch100	v965	Y04WOMTSR
8	12.297993533281534	0.47964051765739163		8	25	cnn_epch100	v965	Y04WOMTSR
9	12.269536256604932	0.49820244999127045		9	25	cnn_epch100	v965	Y04WOMTSR
0	12.811981312154368	0.47669345888433934		0	25	cnn_epch100	v965	Y08WOMTSL
1	13.114428280154083	0.4788128145652836		1	25	cnn_epch100	v965	Y08WOMTSL
2	12.363262843645536	0.4735969355803684		2	25	cnn_epch100	v965	Y08WOMTSL
3	12.897295094609524	0.49475493825080535		3	25	cnn_epch100	v965	Y08WOMTSL
4	12.831428717348032	0.48957914573754086		4	25	cnn_epch100	v965	Y08WOMTSL
5	12.799148141420217	0.4749706960998404		5	25	cnn_epch100	v965	Y08WOMTSL
6	12.478750647845652	0.4891922265241708		6	25	cnn_epch100	v965	Y08WOMTSL
7	12.550532091541106	0.4819155541431208		7	25	cnn_epch100	v965	Y08WOMTSL
8	12.98386350698918	0.47925990598550317		8	25	cnn_epch100	v965	Y08WOMTSL
9	13.054477731544864	0.497670952911701		9	25	cnn_epch100	v965	Y08WOMTSL
0	12.14456721904773	0.6006724874191846		0	25	cnn_epch100	v966	Y04WOMTSL
1	11.816627957828006	0.6030463650981269		1	25	cnn_epch100	v966	Y04WOMTSL
2	11.723386194674877	0.5983124701519995		2	25	cnn_epch100	v966	Y04WOMTSL
3	12.00785621303604	0.5920664739184465		3	25	cnn_epch100	v966	Y04WOMTSL
4	11.668192822430225	0.6028391377448109		4	25	cnn_epch100	v966	Y04WOMTSL
5	11.329282471842989	0.5890010290563413		5	25	cnn_epch100	v966	Y04WOMTSL
6	11.555927173789424	0.5889603403538984		6	25	cnn_epch100	v966	Y04WOMTSL
7	12.05133534571492	0.617978901913164		7	25	cnn_epch100	v966	Y04WOMTSL
8	11.234026563774252	0.6164798229966407		8	25	cnn_epch100	v966	Y04WOMTSL
9	11.495619386244543	0.5866794282355831		9	25	cnn_epch100	v966	Y04WOMTSL
0	12.010979366833444	0.5280677530600959		0	25	cnn_epch100	v966	Y08WOMTSR
1	12.058260287922195	0.5130265807187775		1	25	cnn_epch100	v966	Y08WOMTSR
2	11.798503907820448	0.5616856654929385		2	25	cnn_epch100	v966	Y08WOMTSR
3	12.18004480831192	0.5199715728596569		3	25	cnn_epch100	v966	Y08WOMTSR
4	11.939447725828408	0.5320405521620615		4	25	cnn_epch100	v966	Y08WOMTSR
5	11.725469859291756	0.5282049497048075		5	25	cnn_epch100	v966	Y08WOMTSR
6	11.49102303675804	0.5673300364416536		6	25	cnn_epch100	v966	Y08WOMTSR
7	11.92706787582846	0.5444574560581341		7	25	cnn_epch100	v966	Y08WOMTSR
8	12.071923527715008	0.5298349333359987		8	25	cnn_epch100	v966	Y08WOMTSR
9	11.772176188120731	0.5425880402747374		9	25	cnn_epch100	v966	Y08WOMTSR
0	13.200098966622646	0.4455305262896538		0	25	cnn_epch100	v966	Y08WOMTSL
1	13.231398833820242	0.4687774264542601		1	25	cnn_epch100	v966	Y08WOMTSL
2	12.308981258477212	0.4826136072018235		2	25	cnn_epch100	v966	Y08WOMTSL
3	13.170604626908895	0.4685140876179381		3	25	cnn_epch100	v966	Y08WOMTSL
4	12.884450034738125	0.49357166964657206		4	25	cnn_epch100	v966	Y08WOMTSL
5	12.68209677264872	0.5005227205290247		5	25	cnn_epch100	v966	Y08WOMTSL
6	12.736366019830571	0.4862658964933873		6	25	cnn_epch100	v966	Y08WOMTSL
7	12.478756445742423	0.4937259928580891		7	25	cnn_epch100	v966	Y08WOMTSL
8	12.79476065521585	0.49758630834208994		8	25	cnn_epch100	v966	Y08WOMTSL
9	13.04811868867236	0.49074948995594375		9	25	cnn_epch100	v966	Y08WOMTSL
0	12.034228983079451	0.509678846355025		0	25	cnn_epch100	v966	Y04WOMTSR
1	12.727056729949387	0.4548116108920183		1	25	cnn_epch100	v966	Y04WOMTSR
2	12.214461555020437	0.4775166765715839		2	25	cnn_epch100	v966	Y04WOMTSR
3	12.29481274862382	0.49335344941434206		3	25	cnn_epch100	v966	Y04WOMTSR
4	12.924040344756277	0.45437258122694485		4	25	cnn_epch100	v966	Y04WOMTSR
5	12.550735110057532	0.4667324165681087		5	25	cnn_epch100	v966	Y04WOMTSR
6	12.261288844046524	0.4718889866852552		6	25	cnn_epch100	v966	Y04WOMTSR
7	12.326061818344472	0.4772926841055964		7	25	cnn_epch100	v966	Y04WOMTSR
8	12.34569746855142	0.47391982185879267		8	25	cnn_epch100	v966	Y04WOMTSR
9	12.528563070466785	0.46689043098377336		9	25	cnn_epch100	v966	Y04WOMTSR
0	12.352756416281418	0.46966169574105787		0	25	cnn_epch100	v967	Y04WOMTSR
1	12.925040039065497	0.4366326324231302		1	25	cnn_epch100	v967	Y04WOMTSR
2	12.464813876807677	0.43712591052179195		2	25	cnn_epch100	v967	Y04WOMTSR
3	13.391473421184443	0.37177309250842244		3	25	cnn_epch100	v967	Y04WOMTSR
4	12.762065383221142	0.43636247658165095		4	25	cnn_epch100	v967	Y04WOMTSR
5	12.849188394024315	0.43065541727999784		5	25	cnn_epch100	v967	Y04WOMTSR
6	12.57055062813221	0.43349178890512585		6	25	cnn_epch100	v967	Y04WOMTSR
7	12.535542000454612	0.44321367008754087		7	25	cnn_epch100	v967	Y04WOMTSR
8	12.482525017971849	0.46096518967182093		8	25	cnn_epch100	v967	Y04WOMTSR
9	12.768032491695562	0.4486430275901178		9	25	cnn_epch100	v967	Y04WOMTSR
0	12.69174290967768	0.42950546547551305		0	25	cnn_epch100	v967	Y08WOMTSR
1	12.802292263529452	0.43691414602164175		1	25	cnn_epch100	v967	Y08WOMTSR
2	12.82620346218546	0.44156400156719383		2	25	cnn_epch100	v967	Y08WOMTSR
3	12.889736823489136	0.4210913275376199		3	25	cnn_epch100	v967	Y08WOMTSR
4	12.821180467747302	0.4188225273049215		4	25	cnn_epch100	v967	Y08WOMTSR
5	12.438154472467646	0.4300562816491509		5	25	cnn_epch100	v967	Y08WOMTSR
6	12.364448461383914	0.45220021972472174		6	25	cnn_epch100	v967	Y08WOMTSR
7	12.728099591507824	0.43585745602604953		7	25	cnn_epch100	v967	Y08WOMTSR
8	12.688967375100914	0.43201788025273596		8	25	cnn_epch100	v967	Y08WOMTSR
9	12.51137607721878	0.4353510967236767		9	25	cnn_epch100	v967	Y08WOMTSR
0	12.3601370956238	0.5668424976472489		0	25	cnn_epch100	v967	Y04WOMTSL
1	12.181484926886874	0.5635280975052517		1	25	cnn_epch100	v967	Y04WOMTSL
2	11.949461392531468	0.5710282173086763		2	25	cnn_epch100	v967	Y04WOMTSL
3	11.814298060298071	0.5649632473061393		3	25	cnn_epch100	v967	Y04WOMTSL
4	12.046949592592428	0.5670095955987684		4	25	cnn_epch100	v967	Y04WOMTSL
5	11.83937119137531	0.5721499323137077		5	25	cnn_epch100	v967	Y04WOMTSL
6	11.85635871567858	0.5623362169483326		6	25	cnn_epch100	v967	Y04WOMTSL
7	11.907690154127874	0.6035755157994064		7	25	cnn_epch100	v967	Y04WOMTSL
8	11.788069508052605	0.5807412389645896		8	25	cnn_epch100	v967	Y04WOMTSL
9	11.676775342236205	0.5685713322385866		9	25	cnn_epch100	v967	Y04WOMTSL
0	12.94490504314	0.47142975290359507		0	25	cnn_epch100	v967	Y08WOMTSL
1	13.08988099766717	0.48391654423549424		1	25	cnn_epch100	v967	Y08WOMTSL
2	12.452691031950463	0.4912802972135686		2	25	cnn_epch100	v967	Y08WOMTSL
3	13.357681194298422	0.46827620536976977		3	25	cnn_epch100	v967	Y08WOMTSL
4	12.851428508304314	0.4905446486921515		4	25	cnn_epch100	v967	Y08WOMTSL
5	12.978585599434616	0.48054737703938827		5	25	cnn_epch100	v967	Y08WOMTSL
6	12.52094432771517	0.4914671119391906		6	25	cnn_epch100	v967	Y08WOMTSL
7	12.58600379879276	0.4950424364839099		7	25	cnn_epch100	v967	Y08WOMTSL
8	12.583121562693044	0.5211930365786805		8	25	cnn_epch100	v967	Y08WOMTSL
9	12.979033403497189	0.49796455733081835		9	25	cnn_epch100	v967	Y08WOMTSL
0	12.09875715363883	0.5888307009501165		0	25	cnn_epch100	v968	Y04WOMTSL
1	12.096177118128868	0.5874384573957293		1	25	cnn_epch100	v968	Y04WOMTSL
2	11.964276934806552	0.5687232039206533		2	25	cnn_epch100	v968	Y04WOMTSL
3	11.898162733612043	0.5617863866419751		3	25	cnn_epch100	v968	Y04WOMTSL
4	11.942351128414703	0.5708120080396621		4	25	cnn_epch100	v968	Y04WOMTSL
5	11.534370455735056	0.5645596081102809		5	25	cnn_epch100	v968	Y04WOMTSL
6	11.84087756743456	0.5628381329592548		6	25	cnn_epch100	v968	Y04WOMTSL
7	12.1485415337539	0.5818401004315089		7	25	cnn_epch100	v968	Y04WOMTSL
8	11.457182005985656	0.5968299424021797		8	25	cnn_epch100	v968	Y04WOMTSL
9	11.830088447707212	0.5633973775180411		9	25	cnn_epch100	v968	Y04WOMTSL
0	12.78682279392089	0.405531352824448		0	25	cnn_epch100	v968	Y08WOMTSR
1	12.761471987394264	0.41186072903673054		1	25	cnn_epch100	v968	Y08WOMTSR
2	12.964080859783852	0.4238783893034977		2	25	cnn_epch100	v968	Y08WOMTSR
3	12.953006300281226	0.40707355314747645		3	25	cnn_epch100	v968	Y08WOMTSR
4	12.82200467531408	0.4190958499218634		4	25	cnn_epch100	v968	Y08WOMTSR
5	12.464365899421107	0.4200926403311964		5	25	cnn_epch100	v968	Y08WOMTSR
6	12.474153707358404	0.44666327029542574		6	25	cnn_epch100	v968	Y08WOMTSR
7	12.796247598797311	0.43399868406668285		7	25	cnn_epch100	v968	Y08WOMTSR
8	12.803801193719462	0.4215047144810549		8	25	cnn_epch100	v968	Y08WOMTSR
9	12.650452270289229	0.41081636071239047		9	25	cnn_epch100	v968	Y08WOMTSR
0	13.024779687500182	0.4036641498932525		0	25	cnn_epch100	v968	Y04WOMTSR
1	12.780447363164935	0.45390313837777974		1	25	cnn_epch100	v968	Y04WOMTSR
2	12.50088204100547	0.44091770481589027		2	25	cnn_epch100	v968	Y04WOMTSR
3	12.844233154585584	0.4194188182340838		3	25	cnn_epch100	v968	Y04WOMTSR
4	13.024763047097046	0.425986402538836		4	25	cnn_epch100	v968	Y04WOMTSR
5	13.242284756242965	0.4289197153547893		5	25	cnn_epch100	v968	Y04WOMTSR
6	12.439423199551278	0.45559005520368195		6	25	cnn_epch100	v968	Y04WOMTSR
7	12.42540339125298	0.45875720518101404		7	25	cnn_epch100	v968	Y04WOMTSR
8	12.677836291052296	0.43016247598762275		8	25	cnn_epch100	v968	Y04WOMTSR
9	12.635329159417646	0.4615267121466545		9	25	cnn_epch100	v968	Y04WOMTSR
0	12.689860995899071	0.49409845583647793		0	25	cnn_epch100	v968	Y08WOMTSL
1	12.742867207591576	0.5210502546757846		1	25	cnn_epch100	v968	Y08WOMTSL
2	12.094268888926589	0.5115000693658184		2	25	cnn_epch100	v968	Y08WOMTSL
3	12.67292707681528	0.5152729122129543		3	25	cnn_epch100	v968	Y08WOMTSL
4	12.701711056582845	0.513912568978745		4	25	cnn_epch100	v968	Y08WOMTSL
5	12.434263705384048	0.522985976588618		5	25	cnn_epch100	v968	Y08WOMTSL
6	12.3159893022036	0.5134041519777434		6	25	cnn_epch100	v968	Y08WOMTSL
7	12.138795160141722	0.5288410256200978		7	25	cnn_epch100	v968	Y08WOMTSL
8	12.47296907406928	0.5313820177040889		8	25	cnn_epch100	v968	Y08WOMTSL
9	12.676088435397151	0.5300048681013706		9	25	cnn_epch100	v968	Y08WOMTSL
0	12.929821527954484	0.38985638175963994		0	25	cnn_epch100	v969	Y08WOMTSR
1	12.932034239715154	0.4147692538186397		1	25	cnn_epch100	v969	Y08WOMTSR
2	13.037963972903436	0.4189440127603463		2	25	cnn_epch100	v969	Y08WOMTSR
3	12.99525431860009	0.39754385327695263		3	25	cnn_epch100	v969	Y08WOMTSR
4	12.907454681472306	0.4072640189909888		4	25	cnn_epch100	v969	Y08WOMTSR
5	12.630903105755165	0.3976653059469668		5	25	cnn_epch100	v969	Y08WOMTSR
6	12.66928670225226	0.42696857504129154		6	25	cnn_epch100	v969	Y08WOMTSR
7	12.941250353188968	0.40846876172376245		7	25	cnn_epch100	v969	Y08WOMTSR
8	12.94902160963709	0.4055345360320925		8	25	cnn_epch100	v969	Y08WOMTSR
9	12.696150506770987	0.40672830029677676		9	25	cnn_epch100	v969	Y08WOMTSR
0	11.977060076193643	0.5159355194642656		0	25	cnn_epch100	v969	Y04WOMTSR
1	12.509440751499458	0.4888412119513593		1	25	cnn_epch100	v969	Y04WOMTSR
2	11.8869871875627	0.5121437224353435		2	25	cnn_epch100	v969	Y04WOMTSR
3	12.240872020455075	0.5140760792386442		3	25	cnn_epch100	v969	Y04WOMTSR
4	12.566492282079269	0.47601334062942857		4	25	cnn_epch100	v969	Y04WOMTSR
5	12.378697784904578	0.5067205520379754		5	25	cnn_epch100	v969	Y04WOMTSR
6	11.93726191660294	0.5138899929462613		6	25	cnn_epch100	v969	Y04WOMTSR
7	12.296234652698567	0.5042803079095439		7	25	cnn_epch100	v969	Y04WOMTSR
8	12.222154960873365	0.4926469486644648		8	25	cnn_epch100	v969	Y04WOMTSR
9	12.0851084087792	0.5202778872906745		9	25	cnn_epch100	v969	Y04WOMTSR
0	12.001706415430398	0.6029506640104468		0	25	cnn_epch100	v969	Y04WOMTSL
1	11.840661366337276	0.6077923337526636		1	25	cnn_epch100	v969	Y04WOMTSL
2	11.613191428253597	0.6019286218384398		2	25	cnn_epch100	v969	Y04WOMTSL
3	11.749785100298094	0.5914214180079636		3	25	cnn_epch100	v969	Y04WOMTSL
4	11.51119387283986	0.6092053324537089		4	25	cnn_epch100	v969	Y04WOMTSL
5	11.364654622434411	0.5932473328357255		5	25	cnn_epch100	v969	Y04WOMTSL
6	11.703350102099977	0.5868876131819892		6	25	cnn_epch100	v969	Y04WOMTSL
7	11.837118055044266	0.6178128696657471		7	25	cnn_epch100	v969	Y04WOMTSL
8	11.22191051289274	0.6263962276904211		8	25	cnn_epch100	v969	Y04WOMTSL
9	11.49099432931502	0.5892847809031962		9	25	cnn_epch100	v969	Y04WOMTSL
0	12.985208668447706	0.4533064412050865		0	25	cnn_epch100	v969	Y08WOMTSL
1	13.591190137504125	0.4170350953707003		1	25	cnn_epch100	v969	Y08WOMTSL
2	12.654088166751285	0.4571197258032667		2	25	cnn_epch100	v969	Y08WOMTSL
3	13.321543814307924	0.44277562705668766		3	25	cnn_epch100	v969	Y08WOMTSL
4	13.6658736359536	0.45503286568278445		4	25	cnn_epch100	v969	Y08WOMTSL
5	13.232391196663723	0.43302275475074686		5	25	cnn_epch100	v969	Y08WOMTSL
6	13.049053267391283	0.45207947888014427		6	25	cnn_epch100	v969	Y08WOMTSL
7	12.705666779101394	0.4642719235411955		7	25	cnn_epch100	v969	Y08WOMTSL
8	13.087987812898248	0.4577619821675995		8	25	cnn_epch100	v969	Y08WOMTSL
9	13.261468424675265	0.45882500812867144		9	25	cnn_epch100	v969	Y08WOMTSL
0	10.799303513164924	0.6368250281446077		0	25	cnn_epch100	v970	Y04WOMTSR
1	11.28283022822802	0.6131326188762847		1	25	cnn_epch100	v970	Y04WOMTSR
2	10.833412971790825	0.6227306156754353		2	25	cnn_epch100	v970	Y04WOMTSR
3	11.148603381909814	0.61543518330868		3	25	cnn_epch100	v970	Y04WOMTSR
4	11.34090756071991	0.6019395529288954		4	25	cnn_epch100	v970	Y04WOMTSR
5	11.017184776580525	0.6295626469952394		5	25	cnn_epch100	v970	Y04WOMTSR
6	10.935608944273444	0.6193935623195503		6	25	cnn_epch100	v970	Y04WOMTSR
7	10.916962841076472	0.6301955511352402		7	25	cnn_epch100	v970	Y04WOMTSR
8	11.302710979096018	0.5912366450719949		8	25	cnn_epch100	v970	Y04WOMTSR
9	10.974344709268896	0.6341253169520013		9	25	cnn_epch100	v970	Y04WOMTSR
0	12.108108868377174	0.5957023583865836		0	25	cnn_epch100	v970	Y04WOMTSL
1	12.24131913800873	0.5658452380979956		1	25	cnn_epch100	v970	Y04WOMTSL
2	11.903786306547264	0.5804411180229506		2	25	cnn_epch100	v970	Y04WOMTSL
3	11.700293454974638	0.5879581002710975		3	25	cnn_epch100	v970	Y04WOMTSL
4	11.75845762232156	0.5869103081469884		4	25	cnn_epch100	v970	Y04WOMTSL
5	11.626957200714411	0.5709571548880076		5	25	cnn_epch100	v970	Y04WOMTSL
6	11.70799339597195	0.581745104674696		6	25	cnn_epch100	v970	Y04WOMTSL
7	12.135977368105912	0.59881917218643		7	25	cnn_epch100	v970	Y04WOMTSL
8	11.317164448626489	0.6103913265578121		8	25	cnn_epch100	v970	Y04WOMTSL
9	12.174962095213196	0.5401884748966753		9	25	cnn_epch100	v970	Y04WOMTSL
0	13.286551055594655	0.410490917171763		0	25	cnn_epch100	v970	Y08WOMTSL
1	13.52694659611887	0.4269926041031932		1	25	cnn_epch100	v970	Y08WOMTSL
2	12.556657576705804	0.4462953783567965		2	25	cnn_epch100	v970	Y08WOMTSL
3	13.35022689236166	0.4358682714238129		3	25	cnn_epch100	v970	Y08WOMTSL
4	13.58452034278744	0.4189007508187197		4	25	cnn_epch100	v970	Y08WOMTSL
5	13.072505777233188	0.4429971420891103		5	25	cnn_epch100	v970	Y08WOMTSL
6	12.784909315572373	0.4510554950699743		6	25	cnn_epch100	v970	Y08WOMTSL
7	12.945478015854707	0.4289651980180925		7	25	cnn_epch100	v970	Y08WOMTSL
8	13.185355485238794	0.44563529671461		8	25	cnn_epch100	v970	Y08WOMTSL
9	13.30232452701197	0.45169842064848126		9	25	cnn_epch100	v970	Y08WOMTSL
0	12.743549527458528	0.41640202716748986		0	25	cnn_epch100	v970	Y08WOMTSR
1	12.521708286500202	0.45042384048431106		1	25	cnn_epch100	v970	Y08WOMTSR
2	12.6505853448126	0.47393511504956104		2	25	cnn_epch100	v970	Y08WOMTSR
3	12.736767381735104	0.4363338988145078		3	25	cnn_epch100	v970	Y08WOMTSR
4	12.650342661529551	0.441361168268026		4	25	cnn_epch100	v970	Y08WOMTSR
5	12.377009966796924	0.4370965181176888		5	25	cnn_epch100	v970	Y08WOMTSR
6	12.246439570637126	0.4748509950834861		6	25	cnn_epch100	v970	Y08WOMTSR
7	12.634726495872188	0.4502922746620589		7	25	cnn_epch100	v970	Y08WOMTSR
8	12.762329101062534	0.4311724044574218		8	25	cnn_epch100	v970	Y08WOMTSR
9	12.589838652677592	0.4528067254429951		9	25	cnn_epch100	v970	Y08WOMTSR
0	12.054861044324374	0.5928762525035807		0	25	cnn_epch100	v971	Y04WOMTSL
1	11.978185372718508	0.583084676845978		1	25	cnn_epch100	v971	Y04WOMTSL
2	11.972272569026638	0.5821688098915255		2	25	cnn_epch100	v971	Y04WOMTSL
3	11.576590830280594	0.583254229817482		3	25	cnn_epch100	v971	Y04WOMTSL
4	11.86541695891159	0.5790717911922203		4	25	cnn_epch100	v971	Y04WOMTSL
5	11.568335933248798	0.5749671197280742		5	25	cnn_epch100	v971	Y04WOMTSL
6	11.94812614737325	0.5716772611346369		6	25	cnn_epch100	v971	Y04WOMTSL
7	12.03565754945911	0.5948815989759559		7	25	cnn_epch100	v971	Y04WOMTSL
8	11.721344524215722	0.6040767670747197		8	25	cnn_epch100	v971	Y04WOMTSL
9	12.022004312736048	0.543830579358375		9	25	cnn_epch100	v971	Y04WOMTSL
0	11.713599338676012	0.5510373855235348		0	25	cnn_epch100	v971	Y04WOMTSR
1	12.156183968095078	0.5231095112281134		1	25	cnn_epch100	v971	Y04WOMTSR
2	11.771201463911384	0.5252087751880917		2	25	cnn_epch100	v971	Y04WOMTSR
3	12.266803601973455	0.5069613312690794		3	25	cnn_epch100	v971	Y04WOMTSR
4	12.2371273060017	0.5044533615059642		4	25	cnn_epch100	v971	Y04WOMTSR
5	12.248508595698716	0.5102465590068302		5	25	cnn_epch100	v971	Y04WOMTSR
6	11.861397132973227	0.5241712255690574		6	25	cnn_epch100	v971	Y04WOMTSR
7	11.958649259060032	0.5234531869558923		7	25	cnn_epch100	v971	Y04WOMTSR
8	12.17591708941053	0.5096394220580546		8	25	cnn_epch100	v971	Y04WOMTSR
9	11.944868172622728	0.5360369057917709		9	25	cnn_epch100	v971	Y04WOMTSR
0	12.594139828874155	0.4361968641765108		0	25	cnn_epch100	v971	Y08WOMTSR
1	12.927408872444635	0.4089755559834571		1	25	cnn_epch100	v971	Y08WOMTSR
2	12.825803947552094	0.4491191805507978		2	25	cnn_epch100	v971	Y08WOMTSR
3	12.94179877116119	0.4126550026183285		3	25	cnn_epch100	v971	Y08WOMTSR
4	12.82087107507608	0.43278875529697575		4	25	cnn_epch100	v971	Y08WOMTSR
5	12.539704712728549	0.4189533852178022		5	25	cnn_epch100	v971	Y08WOMTSR
6	12.45662626909543	0.4480913649760417		6	25	cnn_epch100	v971	Y08WOMTSR
7	12.873733785676448	0.42513227897707995		7	25	cnn_epch100	v971	Y08WOMTSR
8	12.777665940113549	0.4270412773601639		8	25	cnn_epch100	v971	Y08WOMTSR
9	12.568497419987349	0.4341792355318485		9	25	cnn_epch100	v971	Y08WOMTSR
0	12.719973908583318	0.4890781995051109		0	25	cnn_epch100	v971	Y08WOMTSL
1	12.92338591567562	0.5040246224295073		1	25	cnn_epch100	v971	Y08WOMTSL
2	12.322153218182208	0.5129568367563861		2	25	cnn_epch100	v971	Y08WOMTSL
3	12.719748788055528	0.5086787393344557		3	25	cnn_epch100	v971	Y08WOMTSL
4	12.571205770656558	0.5176361390400257		4	25	cnn_epch100	v971	Y08WOMTSL
5	12.576446169250124	0.509649282211582		5	25	cnn_epch100	v971	Y08WOMTSL
6	12.303171313213582	0.513567165997825		6	25	cnn_epch100	v971	Y08WOMTSL
7	12.19968019570452	0.5253520369109975		7	25	cnn_epch100	v971	Y08WOMTSL
8	12.65196646946162	0.5171537997862271		8	25	cnn_epch100	v971	Y08WOMTSL
9	12.63827224218594	0.5323041254573551		9	25	cnn_epch100	v971	Y08WOMTSL
0	12.57523619486849	0.5665742784679413		0	25	cnn_epch100	v972	Y04WOMTSL
1	12.280327447807124	0.5608480655657976		1	25	cnn_epch100	v972	Y04WOMTSL
2	12.113579322183368	0.5548385169030059		2	25	cnn_epch100	v972	Y04WOMTSL
3	11.985455418713396	0.5524630778425337		3	25	cnn_epch100	v972	Y04WOMTSL
4	12.113010650844616	0.5510945100006476		4	25	cnn_epch100	v972	Y04WOMTSL
5	11.73361881364136	0.5524774623484933		5	25	cnn_epch100	v972	Y04WOMTSL
6	11.915038894706544	0.5531093294740558		6	25	cnn_epch100	v972	Y04WOMTSL
7	12.181490493502269	0.5820487645385857		7	25	cnn_epch100	v972	Y04WOMTSL
8	11.848085862809686	0.568749376797403		8	25	cnn_epch100	v972	Y04WOMTSL
9	11.957706589736611	0.5395332181801431		9	25	cnn_epch100	v972	Y04WOMTSL
0	12.700796733141576	0.42682682635214186		0	25	cnn_epch100	v972	Y08WOMTSR
1	12.627504902757003	0.4339080761367708		1	25	cnn_epch100	v972	Y08WOMTSR
2	12.784885719936108	0.44195167951578457		2	25	cnn_epch100	v972	Y08WOMTSR
3	12.724817963819458	0.43761765046313117		3	25	cnn_epch100	v972	Y08WOMTSR
4	12.922503011844686	0.4396343698135633		4	25	cnn_epch100	v972	Y08WOMTSR
5	12.516582397745372	0.4223797371391123		5	25	cnn_epch100	v972	Y08WOMTSR
6	12.336541527309944	0.45882805636007207		6	25	cnn_epch100	v972	Y08WOMTSR
7	12.555510728245755	0.461902399463113		7	25	cnn_epch100	v972	Y08WOMTSR
8	12.677498463040818	0.43751428469393855		8	25	cnn_epch100	v972	Y08WOMTSR
9	12.612510702138378	0.4195908916423397		9	25	cnn_epch100	v972	Y08WOMTSR
0	13.14334610787263	0.43571271035784154		0	25	cnn_epch100	v972	Y08WOMTSL
1	13.66408378282368	0.4096896984457206		1	25	cnn_epch100	v972	Y08WOMTSL
2	12.51919124726353	0.4564649230984826		2	25	cnn_epch100	v972	Y08WOMTSL
3	13.36530759323813	0.43778348694315034		3	25	cnn_epch100	v972	Y08WOMTSL
4	13.021166944673707	0.4730123293093342		4	25	cnn_epch100	v972	Y08WOMTSL
5	13.561731904318917	0.41663676335396743		5	25	cnn_epch100	v972	Y08WOMTSL
6	13.282254540411042	0.4285556188295831		6	25	cnn_epch100	v972	Y08WOMTSL
7	12.969155158636667	0.4514968314310128		7	25	cnn_epch100	v972	Y08WOMTSL
8	13.011900750043816	0.4692009195197215		8	25	cnn_epch100	v972	Y08WOMTSL
9	13.08887519152225	0.47942628667919496		9	25	cnn_epch100	v972	Y08WOMTSL
0	12.357558324097836	0.47764651261557894		0	25	cnn_epch100	v972	Y04WOMTSR
1	12.802520563727928	0.4443358276791561		1	25	cnn_epch100	v972	Y04WOMTSR
2	12.212428753081396	0.47061928387878293		2	25	cnn_epch100	v972	Y04WOMTSR
3	12.74538958694028	0.4562298762233921		3	25	cnn_epch100	v972	Y04WOMTSR
4	12.707056964591002	0.44556805747175354		4	25	cnn_epch100	v972	Y04WOMTSR
5	12.869383545071734	0.446981332400278		5	25	cnn_epch100	v972	Y04WOMTSR
6	12.490584827916535	0.4451788217448657		6	25	cnn_epch100	v972	Y04WOMTSR
7	12.673550172634762	0.4362487822437		7	25	cnn_epch100	v972	Y04WOMTSR
8	12.444739617498373	0.4596448127022078		8	25	cnn_epch100	v972	Y04WOMTSR
9	12.528573136934876	0.46705706066153646		9	25	cnn_epch100	v972	Y04WOMTSR
0	12.291752246585828	0.5728479613952239		0	25	cnn_epch100	v973	Y04WOMTSL
1	12.07980979273533	0.5752204313333206		1	25	cnn_epch100	v973	Y04WOMTSL
2	11.914500235170465	0.577996330288008		2	25	cnn_epch100	v973	Y04WOMTSL
3	11.810752916174186	0.5610969549092303		3	25	cnn_epch100	v973	Y04WOMTSL
4	12.005371305335569	0.5670408779009591		4	25	cnn_epch100	v973	Y04WOMTSL
5	11.438044160020986	0.571786545307897		5	25	cnn_epch100	v973	Y04WOMTSL
6	11.886967102680895	0.5559451162398639		6	25	cnn_epch100	v973	Y04WOMTSL
7	12.14131330338274	0.5876966685135937		7	25	cnn_epch100	v973	Y04WOMTSL
8	11.56214036093516	0.5873261029769227		8	25	cnn_epch100	v973	Y04WOMTSL
9	11.87558380102249	0.5524794079573708		9	25	cnn_epch100	v973	Y04WOMTSL
0	11.948139206230772	0.5232569909004342		0	25	cnn_epch100	v973	Y04WOMTSR
1	12.395693524696222	0.4939367465035368		1	25	cnn_epch100	v973	Y04WOMTSR
2	11.916436505959082	0.5071176216117856		2	25	cnn_epch100	v973	Y04WOMTSR
3	12.055504769006838	0.5227539623312736		3	25	cnn_epch100	v973	Y04WOMTSR
4	12.456581623061508	0.48511320536996705		4	25	cnn_epch100	v973	Y04WOMTSR
5	12.400069907840532	0.508299423098778		5	25	cnn_epch100	v973	Y04WOMTSR
6	11.9456787656627	0.5111925727757446		6	25	cnn_epch100	v973	Y04WOMTSR
7	12.079248572726506	0.5101237420186422		7	25	cnn_epch100	v973	Y04WOMTSR
8	12.135777435222888	0.5018563033190135		8	25	cnn_epch100	v973	Y04WOMTSR
9	12.160782092514625	0.5256250706499377		9	25	cnn_epch100	v973	Y04WOMTSR
0	12.720642533839603	0.42933538348881073		0	25	cnn_epch100	v973	Y08WOMTSR
1	12.586208259900296	0.4435139174933809		1	25	cnn_epch100	v973	Y08WOMTSR
2	12.883044042309283	0.4526739941794986		2	25	cnn_epch100	v973	Y08WOMTSR
3	12.797468507909684	0.4292600080802217		3	25	cnn_epch100	v973	Y08WOMTSR
4	12.706359804821131	0.4541026407040217		4	25	cnn_epch100	v973	Y08WOMTSR
5	12.56612369365141	0.40874602563883977		5	25	cnn_epch100	v973	Y08WOMTSR
6	12.370734765168873	0.45121084726186445		6	25	cnn_epch100	v973	Y08WOMTSR
7	12.640334017448955	0.4762981146426659		7	25	cnn_epch100	v973	Y08WOMTSR
8	12.637113393341936	0.44672860765387873		8	25	cnn_epch100	v973	Y08WOMTSR
9	12.767136046078996	0.4159547705508804		9	25	cnn_epch100	v973	Y08WOMTSR
0	13.201533872386682	0.4339998495279543		0	25	cnn_epch100	v973	Y08WOMTSL
1	13.622222840100438	0.42621985147222186		1	25	cnn_epch100	v973	Y08WOMTSL
2	12.552461332823317	0.4535836951416834		2	25	cnn_epch100	v973	Y08WOMTSL
3	12.915281981490963	0.48767839842937827		3	25	cnn_epch100	v973	Y08WOMTSL
4	12.905964342620644	0.4805902647773308		4	25	cnn_epch100	v973	Y08WOMTSL
5	13.048867135176712	0.44437694944606587		5	25	cnn_epch100	v973	Y08WOMTSL
6	12.65394681225702	0.46692265532532273		6	25	cnn_epch100	v973	Y08WOMTSL
7	12.673120046278475	0.47473586024761943		7	25	cnn_epch100	v973	Y08WOMTSL
8	13.010333928202876	0.46929933054146034		8	25	cnn_epch100	v973	Y08WOMTSL
9	12.793803303268335	0.5145739834896864		9	25	cnn_epch100	v973	Y08WOMTSL
0	12.499785824350722	0.46531165016304993		0	25	cnn_epch100	v974	Y04WOMTSR
1	12.526564474090591	0.47595224930032537		1	25	cnn_epch100	v974	Y04WOMTSR
2	12.292878942786546	0.4809969860383743		2	25	cnn_epch100	v974	Y04WOMTSR
3	12.276885249193164	0.49615030679367456		3	25	cnn_epch100	v974	Y04WOMTSR
4	12.73057187516729	0.4442659692362236		4	25	cnn_epch100	v974	Y04WOMTSR
5	12.533728215357309	0.4691349397052302		5	25	cnn_epch100	v974	Y04WOMTSR
6	12.232313190405634	0.4753219834157319		6	25	cnn_epch100	v974	Y04WOMTSR
7	12.306818577281232	0.4771983115008775		7	25	cnn_epch100	v974	Y04WOMTSR
8	12.365939011610884	0.4761553758334639		8	25	cnn_epch100	v974	Y04WOMTSR
9	12.303638916156268	0.49830504099484757		9	25	cnn_epch100	v974	Y04WOMTSR
0	12.07963629035868	0.5920687218974474		0	25	cnn_epch100	v974	Y04WOMTSL
1	12.124551533406068	0.5697746702337677		1	25	cnn_epch100	v974	Y04WOMTSL
2	12.21238150240379	0.549404217178873		2	25	cnn_epch100	v974	Y04WOMTSL
3	11.963310830894809	0.5559346106406038		3	25	cnn_epch100	v974	Y04WOMTSL
4	12.06898595771132	0.5632345533440639		4	25	cnn_epch100	v974	Y04WOMTSL
5	11.555171348436906	0.5639951273190829		5	25	cnn_epch100	v974	Y04WOMTSL
6	11.877350814442284	0.5599694801475337		6	25	cnn_epch100	v974	Y04WOMTSL
7	12.035523358996777	0.6053278262563014		7	25	cnn_epch100	v974	Y04WOMTSL
8	11.710135431685089	0.5847670546232742		8	25	cnn_epch100	v974	Y04WOMTSL
9	11.911931777952631	0.5453302818278957		9	25	cnn_epch100	v974	Y04WOMTSL
0	12.005490224235494	0.5284645883791005		0	25	cnn_epch100	v974	Y08WOMTSR
1	11.949421050250049	0.5252093166890779		1	25	cnn_epch100	v974	Y08WOMTSR
2	11.938267862087296	0.5570468113581606		2	25	cnn_epch100	v974	Y08WOMTSR
3	12.048327617242894	0.527149452173819		3	25	cnn_epch100	v974	Y08WOMTSR
4	11.955052201573611	0.5356701194310938		4	25	cnn_epch100	v974	Y08WOMTSR
5	11.854723367367386	0.5226909319844721		5	25	cnn_epch100	v974	Y08WOMTSR
6	11.47614950030674	0.5635679967082683		6	25	cnn_epch100	v974	Y08WOMTSR
7	11.926835169964749	0.5552722141920305		7	25	cnn_epch100	v974	Y08WOMTSR
8	11.873634334662158	0.5385616092407736		8	25	cnn_epch100	v974	Y08WOMTSR
9	11.73179094342589	0.5404126459181623		9	25	cnn_epch100	v974	Y08WOMTSR
0	13.143358592535982	0.43739802900278607		0	25	cnn_epch100	v974	Y08WOMTSL
1	13.75268581120357	0.4014415488329667		1	25	cnn_epch100	v974	Y08WOMTSL
2	12.626742935981357	0.4550375317543578		2	25	cnn_epch100	v974	Y08WOMTSL
3	13.10396478562615	0.46119151450012946		3	25	cnn_epch100	v974	Y08WOMTSL
4	13.317251871829905	0.45343439354688936		4	25	cnn_epch100	v974	Y08WOMTSL
5	13.232878081625197	0.42839711362639216		5	25	cnn_epch100	v974	Y08WOMTSL
6	12.851460084779568	0.4472349669177401		6	25	cnn_epch100	v974	Y08WOMTSL
7	12.820838848500063	0.45546835144465897		7	25	cnn_epch100	v974	Y08WOMTSL
8	13.11113917958048	0.4541660862308335		8	25	cnn_epch100	v974	Y08WOMTSL
9	13.24256075047276	0.4640024983367359		9	25	cnn_epch100	v974	Y08WOMTSL
0	11.78610949746813	0.5416461173332788		0	25	cnn_epch100	v975	Y08WOMTSR
1	11.869241885765778	0.530892679417777		1	25	cnn_epch100	v975	Y08WOMTSR
2	11.767960908337306	0.565439130671281		2	25	cnn_epch100	v975	Y08WOMTSR
3	12.12771905562311	0.5161333504199652		3	25	cnn_epch100	v975	Y08WOMTSR
4	11.81738879852386	0.5534639129823324		4	25	cnn_epch100	v975	Y08WOMTSR
5	11.603397841951072	0.5380382913997027		5	25	cnn_epch100	v975	Y08WOMTSR
6	11.478057183946785	0.5739304950247759		6	25	cnn_epch100	v975	Y08WOMTSR
7	11.635518215369226	0.5731581742937709		7	25	cnn_epch100	v975	Y08WOMTSR
8	11.89284064677534	0.5420363523269812		8	25	cnn_epch100	v975	Y08WOMTSR
9	11.683325738224726	0.5435661824767133		9	25	cnn_epch100	v975	Y08WOMTSR
0	13.298853815405796	0.42764064689556114		0	25	cnn_epch100	v975	Y08WOMTSL
1	13.604102381730511	0.44148355013774604		1	25	cnn_epch100	v975	Y08WOMTSL
2	12.456519488839303	0.468915654833715		2	25	cnn_epch100	v975	Y08WOMTSL
3	13.176770278333692	0.4627671069227927		3	25	cnn_epch100	v975	Y08WOMTSL
4	13.104963406456966	0.46190162866452955		4	25	cnn_epch100	v975	Y08WOMTSL
5	12.880826374575062	0.47551902151266645		5	25	cnn_epch100	v975	Y08WOMTSL
6	12.791248384488116	0.4737730839383438		6	25	cnn_epch100	v975	Y08WOMTSL
7	12.815407522910355	0.4680699496017331		7	25	cnn_epch100	v975	Y08WOMTSL
8	13.167546779438585	0.4644855061225495		8	25	cnn_epch100	v975	Y08WOMTSL
9	13.321368350778693	0.4754713325381137		9	25	cnn_epch100	v975	Y08WOMTSL
0	12.361674440967622	0.570765721372123		0	25	cnn_epch100	v975	Y04WOMTSL
1	12.213223724358649	0.5611570816962901		1	25	cnn_epch100	v975	Y04WOMTSL
2	12.041959637901048	0.5656331485282834		2	25	cnn_epch100	v975	Y04WOMTSL
3	11.755640209634953	0.5652420303903886		3	25	cnn_epch100	v975	Y04WOMTSL
4	11.769814065401505	0.5856285875954131		4	25	cnn_epch100	v975	Y04WOMTSL
5	11.678453818845574	0.5656869968575176		5	25	cnn_epch100	v975	Y04WOMTSL
6	11.870987016779306	0.5627294554289096		6	25	cnn_epch100	v975	Y04WOMTSL
7	12.12698615997858	0.5838979991996245		7	25	cnn_epch100	v975	Y04WOMTSL
8	11.542082012517646	0.5948225296802672		8	25	cnn_epch100	v975	Y04WOMTSL
9	11.76730084641485	0.563461738858883		9	25	cnn_epch100	v975	Y04WOMTSL
0	11.99123011462952	0.52075213335287		0	25	cnn_epch100	v975	Y04WOMTSR
1	12.334946767888864	0.5005812495570792		1	25	cnn_epch100	v975	Y04WOMTSR
2	11.977340072139429	0.5103515908157182		2	25	cnn_epch100	v975	Y04WOMTSR
3	12.429562697543528	0.4770739525152432		3	25	cnn_epch100	v975	Y04WOMTSR
4	12.487848092548608	0.4753132871567929		4	25	cnn_epch100	v975	Y04WOMTSR
5	12.455652027470093	0.5062804505632839		5	25	cnn_epch100	v975	Y04WOMTSR
6	12.288231777097751	0.5038981629115035		6	25	cnn_epch100	v975	Y04WOMTSR
7	12.073619792297604	0.5134819707524915		7	25	cnn_epch100	v975	Y04WOMTSR
8	12.332149950286286	0.47755987857330545		8	25	cnn_epch100	v975	Y04WOMTSR
9	12.222866870288632	0.5050858130515865		9	25	cnn_epch100	v975	Y04WOMTSR
0	12.77913420636438	0.48929997735867686		0	25	cnn_epch100	v976	Y08WOMTSL
1	13.17744983925504	0.4761935315975644		1	25	cnn_epch100	v976	Y08WOMTSL
2	12.183560610075247	0.5003773898308292		2	25	cnn_epch100	v976	Y08WOMTSL
3	12.911014912117022	0.49019065363689185		3	25	cnn_epch100	v976	Y08WOMTSL
4	12.843461441964866	0.48750362844093215		4	25	cnn_epch100	v976	Y08WOMTSL
5	12.6907856042524	0.4914718854254873		5	25	cnn_epch100	v976	Y08WOMTSL
6	12.48273660030037	0.49755497872406196		6	25	cnn_epch100	v976	Y08WOMTSL
7	12.459375638293412	0.503860239627922		7	25	cnn_epch100	v976	Y08WOMTSL
8	12.77039634404795	0.5024425276005692		8	25	cnn_epch100	v976	Y08WOMTSL
9	12.898788321692551	0.5100442896466555		9	25	cnn_epch100	v976	Y08WOMTSL
0	12.590198906574122	0.44743022843856234		0	25	cnn_epch100	v976	Y08WOMTSR
1	12.49871870386084	0.4523750485062729		1	25	cnn_epch100	v976	Y08WOMTSR
2	12.7097538583254	0.45334485014135273		2	25	cnn_epch100	v976	Y08WOMTSR
3	12.94806907563146	0.4183970731696429		3	25	cnn_epch100	v976	Y08WOMTSR
4	12.58732128249712	0.44848343992149636		4	25	cnn_epch100	v976	Y08WOMTSR
5	12.672942462645288	0.4083837900529554		5	25	cnn_epch100	v976	Y08WOMTSR
6	12.443355387445289	0.4584131565680923		6	25	cnn_epch100	v976	Y08WOMTSR
7	12.489472509323573	0.47208700592794145		7	25	cnn_epch100	v976	Y08WOMTSR
8	12.681264846302444	0.4447560153001845		8	25	cnn_epch100	v976	Y08WOMTSR
9	12.692747979996287	0.4173231562196922		9	25	cnn_epch100	v976	Y08WOMTSR
0	12.180745425508409	0.4910730560040313		0	25	cnn_epch100	v976	Y04WOMTSR
1	12.585919690753771	0.47468000087777534		1	25	cnn_epch100	v976	Y04WOMTSR
2	12.129211642579325	0.47988362078846747		2	25	cnn_epch100	v976	Y04WOMTSR
3	12.258562689326762	0.4989102401705279		3	25	cnn_epch100	v976	Y04WOMTSR
4	12.529598003303931	0.46971069354082107		4	25	cnn_epch100	v976	Y04WOMTSR
5	12.561496185088258	0.46870098899564067		5	25	cnn_epch100	v976	Y04WOMTSR
6	12.63486608226262	0.4626298502198463		6	25	cnn_epch100	v976	Y04WOMTSR
7	12.38019340639871	0.4652829045881362		7	25	cnn_epch100	v976	Y04WOMTSR
8	12.429174191744218	0.47673853010238726		8	25	cnn_epch100	v976	Y04WOMTSR
9	12.45509148801485	0.4789934638860797		9	25	cnn_epch100	v976	Y04WOMTSR
0	12.092252910041363	0.5941737600923728		0	25	cnn_epch100	v976	Y04WOMTSL
1	12.18079172680486	0.5674959217668751		1	25	cnn_epch100	v976	Y04WOMTSL
2	11.908262098481709	0.5824576028235751		2	25	cnn_epch100	v976	Y04WOMTSL
3	11.735414410870815	0.5731807055857662		3	25	cnn_epch100	v976	Y04WOMTSL
4	12.035701699883576	0.5697738504291406		4	25	cnn_epch100	v976	Y04WOMTSL
5	11.679844169664795	0.5713003825162541		5	25	cnn_epch100	v976	Y04WOMTSL
6	11.751602053233254	0.5771095211166661		6	25	cnn_epch100	v976	Y04WOMTSL
7	12.167686967639746	0.5831283987090881		7	25	cnn_epch100	v976	Y04WOMTSL
8	11.499500493318834	0.5990864105260183		8	25	cnn_epch100	v976	Y04WOMTSL
9	11.834265333572684	0.5624096051252299		9	25	cnn_epch100	v976	Y04WOMTSL
0	13.010599945809908	0.46566631726721197		0	25	cnn_epch100	v977	Y08WOMTSL
1	13.130957085257076	0.47672175323874105		1	25	cnn_epch100	v977	Y08WOMTSL
2	12.10652821699717	0.5103370135337735		2	25	cnn_epch100	v977	Y08WOMTSL
3	12.886855035689203	0.4926172498681726		3	25	cnn_epch100	v977	Y08WOMTSL
4	12.719967463018513	0.5004208454608158		4	25	cnn_epch100	v977	Y08WOMTSL
5	12.762667133859658	0.4831107919104972		5	25	cnn_epch100	v977	Y08WOMTSL
6	12.931725498059118	0.4749162174136784		6	25	cnn_epch100	v977	Y08WOMTSL
7	12.462162318621044	0.4932937787054069		7	25	cnn_epch100	v977	Y08WOMTSL
8	12.71248699931446	0.5079758283323279		8	25	cnn_epch100	v977	Y08WOMTSL
9	13.115131217900805	0.4947153564156355		9	25	cnn_epch100	v977	Y08WOMTSL
0	11.698992377466114	0.5485649207423934		0	25	cnn_epch100	v977	Y04WOMTSR
1	12.235094245224523	0.5181940973785546		1	25	cnn_epch100	v977	Y04WOMTSR
2	11.813840764596224	0.5291381349814787		2	25	cnn_epch100	v977	Y04WOMTSR
3	11.942272015217632	0.5402867890937989		3	25	cnn_epch100	v977	Y04WOMTSR
4	12.326272415409928	0.502358475061804		4	25	cnn_epch100	v977	Y04WOMTSR
5	12.341375144203845	0.5179978240540285		5	25	cnn_epch100	v977	Y04WOMTSR
6	11.83572675653851	0.5325146439721329		6	25	cnn_epch100	v977	Y04WOMTSR
7	11.961520871728744	0.5308400734955041		7	25	cnn_epch100	v977	Y04WOMTSR
8	12.105361923601809	0.5184368818714461		8	25	cnn_epch100	v977	Y04WOMTSR
9	11.85310404560432	0.5467840139825944		9	25	cnn_epch100	v977	Y04WOMTSR
0	12.04627744618455	0.5967508847891136		0	25	cnn_epch100	v977	Y04WOMTSL
1	11.907470001568988	0.5943145701743934		1	25	cnn_epch100	v977	Y04WOMTSL
2	11.717078197651436	0.5959798144929266		2	25	cnn_epch100	v977	Y04WOMTSL
3	11.619171325092378	0.5868160620404579		3	25	cnn_epch100	v977	Y04WOMTSL
4	11.6608250178097	0.5980419597425751		4	25	cnn_epch100	v977	Y04WOMTSL
5	11.684279815638623	0.5779932421521671		5	25	cnn_epch100	v977	Y04WOMTSL
6	11.79526843243258	0.5790186914066964		6	25	cnn_epch100	v977	Y04WOMTSL
7	12.0555933073185	0.6006481745585946		7	25	cnn_epch100	v977	Y04WOMTSL
8	11.434695439655789	0.6016177750037441		8	25	cnn_epch100	v977	Y04WOMTSL
9	11.667046023744142	0.5826433385670343		9	25	cnn_epch100	v977	Y04WOMTSL
0	12.312790524724218	0.4769302425682838		0	25	cnn_epch100	v977	Y08WOMTSR
1	12.376783739054527	0.46856976989571153		1	25	cnn_epch100	v977	Y08WOMTSR
2	12.50072348106522	0.48209081375662904		2	25	cnn_epch100	v977	Y08WOMTSR
3	12.523398878356256	0.46662892389342553		3	25	cnn_epch100	v977	Y08WOMTSR
4	12.378949626369344	0.4793946433292609		4	25	cnn_epch100	v977	Y08WOMTSR
5	12.226689944334312	0.4648252132333728		5	25	cnn_epch100	v977	Y08WOMTSR
6	12.62264558944775	0.4785367416060076		6	25	cnn_epch100	v977	Y08WOMTSR
7	12.25738851856948	0.49924616871008143		7	25	cnn_epch100	v977	Y08WOMTSR
8	12.454857544764506	0.46592678585391584		8	25	cnn_epch100	v977	Y08WOMTSR
9	12.579512885621403	0.44782085339687866		9	25	cnn_epch100	v977	Y08WOMTSR
0	12.301023923795398	0.5888499487108535		0	25	cnn_epch100	v978	Y04WOMTSL
1	12.039711516228952	0.5826700046783868		1	25	cnn_epch100	v978	Y04WOMTSL
2	11.93778052848642	0.5710954695067019		2	25	cnn_epch100	v978	Y04WOMTSL
3	11.82764787870107	0.577048897584768		3	25	cnn_epch100	v978	Y04WOMTSL
4	11.952219355272282	0.5888421729863034		4	25	cnn_epch100	v978	Y04WOMTSL
5	11.50316341451751	0.5673248819666701		5	25	cnn_epch100	v978	Y04WOMTSL
6	11.83278248003628	0.5666491305478655		6	25	cnn_epch100	v978	Y04WOMTSL
7	12.28021515342788	0.5968032831096		7	25	cnn_epch100	v978	Y04WOMTSL
8	11.475351773370784	0.5946022237775314		8	25	cnn_epch100	v978	Y04WOMTSL
9	11.67832514369759	0.5712184199798512		9	25	cnn_epch100	v978	Y04WOMTSL
0	13.35250740451272	0.34616506498515043		0	25	cnn_epch100	v978	Y08WOMTSR
1	12.978108414314647	0.38461499460773263		1	25	cnn_epch100	v978	Y08WOMTSR
2	13.026338196474756	0.40777213469910495		2	25	cnn_epch100	v978	Y08WOMTSR
3	12.980340697385524	0.3978163607476205		3	25	cnn_epch100	v978	Y08WOMTSR
4	13.299952230009875	0.36746753086853323		4	25	cnn_epch100	v978	Y08WOMTSR
5	12.944605051370202	0.3498235652876912		5	25	cnn_epch100	v978	Y08WOMTSR
6	12.717788778523568	0.39834139213120345		6	25	cnn_epch100	v978	Y08WOMTSR
7	13.017499429499818	0.39006521441032116		7	25	cnn_epch100	v978	Y08WOMTSR
8	13.026939828476564	0.3800424438956277		8	25	cnn_epch100	v978	Y08WOMTSR
9	12.888405885056986	0.3934795978979891		9	25	cnn_epch100	v978	Y08WOMTSR
0	12.452606166398764	0.47092379127092476		0	25	cnn_epch100	v978	Y04WOMTSR
1	12.768894561886816	0.4484896732529982		1	25	cnn_epch100	v978	Y04WOMTSR
2	12.435051487280573	0.4492762043184238		2	25	cnn_epch100	v978	Y04WOMTSR
3	12.58857019297642	0.4556197061548493		3	25	cnn_epch100	v978	Y04WOMTSR
4	12.683477428107814	0.45866824629983016		4	25	cnn_epch100	v978	Y04WOMTSR
5	12.8574129013605	0.434425819574051		5	25	cnn_epch100	v978	Y04WOMTSR
6	12.389557434589037	0.4593742842465043		6	25	cnn_epch100	v978	Y04WOMTSR
7	12.586175726591405	0.4410995761620051		7	25	cnn_epch100	v978	Y04WOMTSR
8	12.429978193375916	0.46148569291729236		8	25	cnn_epch100	v978	Y04WOMTSR
9	12.54994803564317	0.46274905676465344		9	25	cnn_epch100	v978	Y04WOMTSR
0	13.242141724332312	0.4293659175038995		0	25	cnn_epch100	v978	Y08WOMTSL
1	13.63387836192663	0.41504471651020025		1	25	cnn_epch100	v978	Y08WOMTSL
2	12.500385941211348	0.458119075977309		2	25	cnn_epch100	v978	Y08WOMTSL
3	13.345845918095526	0.43976834949633553		3	25	cnn_epch100	v978	Y08WOMTSL
4	13.272782545534286	0.4358133922008879		4	25	cnn_epch100	v978	Y08WOMTSL
5	13.20535918502284	0.44590145016314636		5	25	cnn_epch100	v978	Y08WOMTSL
6	12.745649779919871	0.4557975210441321		6	25	cnn_epch100	v978	Y08WOMTSL
7	12.706422287694016	0.46168318037801487		7	25	cnn_epch100	v978	Y08WOMTSL
8	13.628689529292313	0.4452803875845343		8	25	cnn_epch100	v978	Y08WOMTSL
9	13.54285615342179	0.46258915894526825		9	25	cnn_epch100	v978	Y08WOMTSL
0	13.265180639316156	0.4272400728522787		0	25	cnn_epch100	v979	Y08WOMTSL
1	13.243691717451748	0.4621492253448316		1	25	cnn_epch100	v979	Y08WOMTSL
2	12.729891712014796	0.4395076962991969		2	25	cnn_epch100	v979	Y08WOMTSL
3	13.078144937353514	0.46746323726388694		3	25	cnn_epch100	v979	Y08WOMTSL
4	13.005639656718708	0.4660078458335996		4	25	cnn_epch100	v979	Y08WOMTSL
5	13.391325671742486	0.43857291147124916		5	25	cnn_epch100	v979	Y08WOMTSL
6	12.72107081193713	0.47038177742701237		6	25	cnn_epch100	v979	Y08WOMTSL
7	12.737433620184971	0.4655565369896094		7	25	cnn_epch100	v979	Y08WOMTSL
8	13.19584500525237	0.45033415177272146		8	25	cnn_epch100	v979	Y08WOMTSL
9	12.991577862542927	0.4894681657553281		9	25	cnn_epch100	v979	Y08WOMTSL
0	13.080698679878134	0.3665575795202001		0	25	cnn_epch100	v979	Y08WOMTSR
1	13.11147376452532	0.37437985144250857		1	25	cnn_epch100	v979	Y08WOMTSR
2	13.129944936047067	0.4024581269555616		2	25	cnn_epch100	v979	Y08WOMTSR
3	13.105967032850296	0.38816066675073674		3	25	cnn_epch100	v979	Y08WOMTSR
4	12.911550957233189	0.4068505525863148		4	25	cnn_epch100	v979	Y08WOMTSR
5	12.940499060445234	0.37906625397898747		5	25	cnn_epch100	v979	Y08WOMTSR
6	12.743831728082744	0.3989502064939472		6	25	cnn_epch100	v979	Y08WOMTSR
7	12.783545349493904	0.43920450057944793		7	25	cnn_epch100	v979	Y08WOMTSR
8	12.85714970596587	0.4075358152514354		8	25	cnn_epch100	v979	Y08WOMTSR
9	12.994125661174165	0.3777948511971221		9	25	cnn_epch100	v979	Y08WOMTSR
0	12.0736489241329	0.5944518893759826		0	25	cnn_epch100	v979	Y04WOMTSL
1	11.86583635434853	0.5992847225559969		1	25	cnn_epch100	v979	Y04WOMTSL
2	11.814122038939498	0.5849112002547646		2	25	cnn_epch100	v979	Y04WOMTSL
3	11.67652031933772	0.5869681043270438		3	25	cnn_epch100	v979	Y04WOMTSL
4	11.72072404156316	0.5952285904027544		4	25	cnn_epch100	v979	Y04WOMTSL
5	11.386370234215168	0.5783691619565001		5	25	cnn_epch100	v979	Y04WOMTSL
6	11.741562440264673	0.5740932216436834		6	25	cnn_epch100	v979	Y04WOMTSL
7	11.910329341075402	0.6037095826289941		7	25	cnn_epch100	v979	Y04WOMTSL
8	11.314840828594305	0.6115769170123874		8	25	cnn_epch100	v979	Y04WOMTSL
9	11.539960475924426	0.5839772290232457		9	25	cnn_epch100	v979	Y04WOMTSL
0	12.226315111049807	0.4921125700646765		0	25	cnn_epch100	v979	Y04WOMTSR
1	13.234955582589263	0.4689911938464322		1	25	cnn_epch100	v979	Y04WOMTSR
2	12.132241213097814	0.5017245968528601		2	25	cnn_epch100	v979	Y04WOMTSR
3	12.531109287716204	0.49585242819651026		3	25	cnn_epch100	v979	Y04WOMTSR
4	12.855589474932566	0.45234606715309084		4	25	cnn_epch100	v979	Y04WOMTSR
5	12.506857565915851	0.4889457431865792		5	25	cnn_epch100	v979	Y04WOMTSR
6	12.22050223969688	0.4823691418220184		6	25	cnn_epch100	v979	Y04WOMTSR
7	12.301728864034631	0.48169293626515985		7	25	cnn_epch100	v979	Y04WOMTSR
8	12.236680894264907	0.4972986894194853		8	25	cnn_epch100	v979	Y04WOMTSR
9	12.293138464114	0.49588450600484324		9	25	cnn_epch100	v979	Y04WOMTSR
0	12.924048853739038	0.45822162720606363		0	25	cnn_epch100	v980	Y08WOMTSL
1	13.642718406293872	0.4198521062029701		1	25	cnn_epch100	v980	Y08WOMTSL
2	12.48666475508822	0.46727794034711806		2	25	cnn_epch100	v980	Y08WOMTSL
3	13.305921114448587	0.4492294558006603		3	25	cnn_epch100	v980	Y08WOMTSL
4	13.134123774546644	0.47989378991400083		4	25	cnn_epch100	v980	Y08WOMTSL
5	12.996412474970692	0.45271264276248935		5	25	cnn_epch100	v980	Y08WOMTSL
6	12.842468000700563	0.4494703589095096		6	25	cnn_epch100	v980	Y08WOMTSL
7	12.794152471129712	0.4558105937163277		7	25	cnn_epch100	v980	Y08WOMTSL
8	13.190309442215916	0.46388784307671016		8	25	cnn_epch100	v980	Y08WOMTSL
9	13.06146202138846	0.48219612227391306		9	25	cnn_epch100	v980	Y08WOMTSL
0	11.656238116581244	0.5528725838630585		0	25	cnn_epch100	v980	Y04WOMTSR
1	12.534580276802403	0.5134933532564668		1	25	cnn_epch100	v980	Y04WOMTSR
2	11.765454666184166	0.5313099975227884		2	25	cnn_epch100	v980	Y04WOMTSR
3	12.73559190358379	0.48625890122174786		3	25	cnn_epch100	v980	Y04WOMTSR
4	12.18969818937251	0.5097473142473055		4	25	cnn_epch100	v980	Y04WOMTSR
5	12.138037273871586	0.5170252556152163		5	25	cnn_epch100	v980	Y04WOMTSR
6	11.896129776302477	0.5354622326883777		6	25	cnn_epch100	v980	Y04WOMTSR
7	12.054815729273498	0.5174003503036663		7	25	cnn_epch100	v980	Y04WOMTSR
8	11.891297257581376	0.5290468085689637		8	25	cnn_epch100	v980	Y04WOMTSR
9	11.873692313498138	0.5468229998555669		9	25	cnn_epch100	v980	Y04WOMTSR
0	13.144573039691428	0.37777521658678886		0	25	cnn_epch100	v980	Y08WOMTSR
1	12.918751072635272	0.39051831653744584		1	25	cnn_epch100	v980	Y08WOMTSR
2	13.054080766469903	0.4018348103710902		2	25	cnn_epch100	v980	Y08WOMTSR
3	13.102899895827042	0.37816249447545536		3	25	cnn_epch100	v980	Y08WOMTSR
4	12.959553600162256	0.3921484837241418		4	25	cnn_epch100	v980	Y08WOMTSR
5	12.927743524195856	0.37214620746994		5	25	cnn_epch100	v980	Y08WOMTSR
6	12.648442093247404	0.4093707819985752		6	25	cnn_epch100	v980	Y08WOMTSR
7	12.985550682874878	0.4044669102293202		7	25	cnn_epch100	v980	Y08WOMTSR
8	13.012015299687246	0.38632397241592786		8	25	cnn_epch100	v980	Y08WOMTSR
9	13.354933339950744	0.3788173856402337		9	25	cnn_epch100	v980	Y08WOMTSR
0	12.132379150396655	0.586866409943933		0	25	cnn_epch100	v980	Y04WOMTSL
1	12.111840030830727	0.5741570149129815		1	25	cnn_epch100	v980	Y04WOMTSL
2	11.802482993564398	0.587445189247804		2	25	cnn_epch100	v980	Y04WOMTSL
3	11.608866383438864	0.5794903019357962		3	25	cnn_epch100	v980	Y04WOMTSL
4	11.757412762219271	0.5873974169205363		4	25	cnn_epch100	v980	Y04WOMTSL
5	11.37957441789704	0.5813023653049164		5	25	cnn_epch100	v980	Y04WOMTSL
6	11.800777858288098	0.5771187880083312		6	25	cnn_epch100	v980	Y04WOMTSL
7	12.019137746992978	0.5961949122750516		7	25	cnn_epch100	v980	Y04WOMTSL
8	11.47337999354005	0.6059977717187331		8	25	cnn_epch100	v980	Y04WOMTSL
9	11.618736956110666	0.5757107863028545		9	25	cnn_epch100	v980	Y04WOMTSL
0	11.886898280361972	0.5287667925677962		0	25	cnn_epch100	v981	Y08WOMTSR
1	12.020380787428085	0.5177232063317047		1	25	cnn_epch100	v981	Y08WOMTSR
2	11.917660264209136	0.5558098117737629		2	25	cnn_epch100	v981	Y08WOMTSR
3	12.125807659773228	0.5162703254845626		3	25	cnn_epch100	v981	Y08WOMTSR
4	12.096050653310602	0.5384430165628232		4	25	cnn_epch100	v981	Y08WOMTSR
5	11.791322082381765	0.5205602439064695		5	25	cnn_epch100	v981	Y08WOMTSR
6	11.57892109726452	0.5620114549631878		6	25	cnn_epch100	v981	Y08WOMTSR
7	11.62023906530072	0.5712428952158749		7	25	cnn_epch100	v981	Y08WOMTSR
8	11.875713233037766	0.5368406368814002		8	25	cnn_epch100	v981	Y08WOMTSR
9	12.1083017154872	0.5235936383574674		9	25	cnn_epch100	v981	Y08WOMTSR
0	12.33376340945336	0.5925716531210278		0	25	cnn_epch100	v981	Y04WOMTSL
1	12.129531097267408	0.576146427838397		1	25	cnn_epch100	v981	Y04WOMTSL
2	11.841006160150044	0.5803935587867755		2	25	cnn_epch100	v981	Y04WOMTSL
3	11.67331714929064	0.5773064505110668		3	25	cnn_epch100	v981	Y04WOMTSL
4	11.743151394872008	0.587714412880467		4	25	cnn_epch100	v981	Y04WOMTSL
5	11.37244460098616	0.5795749753879242		5	25	cnn_epch100	v981	Y04WOMTSL
6	11.93604379508424	0.5530335259182618		6	25	cnn_epch100	v981	Y04WOMTSL
7	12.17746994155301	0.5930135878243393		7	25	cnn_epch100	v981	Y04WOMTSL
8	11.260354137186276	0.6153575631675445		8	25	cnn_epch100	v981	Y04WOMTSL
9	11.650637455387551	0.5718383319301941		9	25	cnn_epch100	v981	Y04WOMTSL
0	12.745571023525594	0.4927865431213755		0	25	cnn_epch100	v981	Y08WOMTSL
1	12.851623272173244	0.5138486474625256		1	25	cnn_epch100	v981	Y08WOMTSL
2	12.16441155973435	0.5085366081616044		2	25	cnn_epch100	v981	Y08WOMTSL
3	12.974892850011544	0.5118248484360024		3	25	cnn_epch100	v981	Y08WOMTSL
4	12.587377692018428	0.5171382221764982		4	25	cnn_epch100	v981	Y08WOMTSL
5	12.592493964167376	0.5103586089626219		5	25	cnn_epch100	v981	Y08WOMTSL
6	12.372111729260196	0.5227241746178903		6	25	cnn_epch100	v981	Y08WOMTSL
7	12.206224689489268	0.5216161484580785		7	25	cnn_epch100	v981	Y08WOMTSL
8	12.591163854201808	0.5197829740670934		8	25	cnn_epch100	v981	Y08WOMTSL
9	12.958837344134942	0.5078696479518252		9	25	cnn_epch100	v981	Y08WOMTSL
0	11.966017416472372	0.5185216873488738		0	25	cnn_epch100	v981	Y04WOMTSR
1	12.57515261541661	0.4905425033650772		1	25	cnn_epch100	v981	Y04WOMTSR
2	12.180542197288466	0.5125704561368095		2	25	cnn_epch100	v981	Y04WOMTSR
3	11.988489510630698	0.5298037790270924		3	25	cnn_epch100	v981	Y04WOMTSR
4	12.419949293669308	0.48296981055017413		4	25	cnn_epch100	v981	Y04WOMTSR
5	12.187940220731214	0.5099054891114946		5	25	cnn_epch100	v981	Y04WOMTSR
6	12.215758053523524	0.5078312503662138		6	25	cnn_epch100	v981	Y04WOMTSR
7	12.283004713547186	0.5003526361343095		7	25	cnn_epch100	v981	Y04WOMTSR
8	12.205185553303483	0.4934905880827953		8	25	cnn_epch100	v981	Y04WOMTSR
9	12.136354055838227	0.5187486715788401		9	25	cnn_epch100	v981	Y04WOMTSR
0	12.200515109217616	0.5915191338620766		0	25	cnn_epch100	v982	Y04WOMTSL
1	12.197359828790573	0.5755560430970038		1	25	cnn_epch100	v982	Y04WOMTSL
2	11.741943898521612	0.5902417489863612		2	25	cnn_epch100	v982	Y04WOMTSL
3	11.826030979866404	0.5777514007757238		3	25	cnn_epch100	v982	Y04WOMTSL
4	11.651406222131106	0.5984965649480903		4	25	cnn_epch100	v982	Y04WOMTSL
5	11.541533813456011	0.5839175915677198		5	25	cnn_epch100	v982	Y04WOMTSL
6	11.926727591087324	0.5715583155752694		6	25	cnn_epch100	v982	Y04WOMTSL
7	11.87199236247706	0.6163630073493052		7	25	cnn_epch100	v982	Y04WOMTSL
8	11.49250671515525	0.5968227635906541		8	25	cnn_epch100	v982	Y04WOMTSL
9	11.64680384198836	0.5758188056949857		9	25	cnn_epch100	v982	Y04WOMTSL
0	11.98991792476151	0.5246664548700717		0	25	cnn_epch100	v982	Y04WOMTSR
1	12.403773153537037	0.49662403800052324		1	25	cnn_epch100	v982	Y04WOMTSR
2	11.907967874461322	0.5134871291129193		2	25	cnn_epch100	v982	Y04WOMTSR
3	12.036824110651818	0.5294811584913127		3	25	cnn_epch100	v982	Y04WOMTSR
4	12.528908321034669	0.4820618242365575		4	25	cnn_epch100	v982	Y04WOMTSR
5	12.17002886992032	0.5111730612804016		5	25	cnn_epch100	v982	Y04WOMTSR
6	12.016019677077248	0.5087932592310146		6	25	cnn_epch100	v982	Y04WOMTSR
7	12.478117627983051	0.5117735604323057		7	25	cnn_epch100	v982	Y04WOMTSR
8	12.369025179855036	0.4893610185160134		8	25	cnn_epch100	v982	Y04WOMTSR
9	12.063107506847144	0.5230747031613419		9	25	cnn_epch100	v982	Y04WOMTSR
0	12.986658294553813	0.3765185651684796		0	25	cnn_epch100	v982	Y08WOMTSR
1	13.00505919795086	0.4026688479583851		1	25	cnn_epch100	v982	Y08WOMTSR
2	12.875432031826216	0.42906113329489265		2	25	cnn_epch100	v982	Y08WOMTSR
3	13.023576483111851	0.396774194933562		3	25	cnn_epch100	v982	Y08WOMTSR
4	12.83285597458079	0.4131170770073555		4	25	cnn_epch100	v982	Y08WOMTSR
5	12.5866153828078	0.4003627783770786		5	25	cnn_epch100	v982	Y08WOMTSR
6	12.61829210188235	0.4167376411384514		6	25	cnn_epch100	v982	Y08WOMTSR
7	12.874978669317011	0.41766192175050854		7	25	cnn_epch100	v982	Y08WOMTSR
8	12.860580193074536	0.4071895761724427		8	25	cnn_epch100	v982	Y08WOMTSR
9	12.64252129169905	0.40990553283545045		9	25	cnn_epch100	v982	Y08WOMTSR
0	12.84232455622167	0.47665950354558473		0	25	cnn_epch100	v982	Y08WOMTSL
1	13.040522360758397	0.4876067351741998		1	25	cnn_epch100	v982	Y08WOMTSL
2	12.263916497634616	0.4938494473448793		2	25	cnn_epch100	v982	Y08WOMTSL
3	12.999926149942633	0.4816246126865607		3	25	cnn_epch100	v982	Y08WOMTSL
4	12.783487805268324	0.49449280597064765		4	25	cnn_epch100	v982	Y08WOMTSL
5	12.736126360349832	0.49084519879338395		5	25	cnn_epch100	v982	Y08WOMTSL
6	12.728022974403084	0.47679347918718085		6	25	cnn_epch100	v982	Y08WOMTSL
7	12.4484279917074	0.4941989810860329		7	25	cnn_epch100	v982	Y08WOMTSL
8	12.822566272538587	0.4993549909290296		8	25	cnn_epch100	v982	Y08WOMTSL
9	13.085101124631285	0.499524009378578		9	25	cnn_epch100	v982	Y08WOMTSL
0	12.445400915386676	0.5582427557558054		0	25	cnn_epch100	v983	Y04WOMTSL
1	12.415661113634052	0.5408735898924735		1	25	cnn_epch100	v983	Y04WOMTSL
2	12.334626737160402	0.5345189376086265		2	25	cnn_epch100	v983	Y04WOMTSL
3	12.57571877413369	0.5466832857998586		3	25	cnn_epch100	v983	Y04WOMTSL
4	12.083354380177305	0.5578732873617053		4	25	cnn_epch100	v983	Y04WOMTSL
5	11.94389517538302	0.5299210809335148		5	25	cnn_epch100	v983	Y04WOMTSL
6	12.029099558933416	0.5445160094269867		6	25	cnn_epch100	v983	Y04WOMTSL
7	12.306942118894847	0.5664673776836592		7	25	cnn_epch100	v983	Y04WOMTSL
8	11.712943240316749	0.5722406089789251		8	25	cnn_epch100	v983	Y04WOMTSL
9	11.864103335852498	0.5493082894418679		9	25	cnn_epch100	v983	Y04WOMTSL
0	12.489515879362031	0.4673028583060596		0	25	cnn_epch100	v983	Y04WOMTSR
1	12.58975065337549	0.4722193672027453		1	25	cnn_epch100	v983	Y04WOMTSR
2	12.065620494886328	0.49232099576451677		2	25	cnn_epch100	v983	Y04WOMTSR
3	12.590473981483388	0.45939511019765444		3	25	cnn_epch100	v983	Y04WOMTSR
4	12.81854317514245	0.4459668258251795		4	25	cnn_epch100	v983	Y04WOMTSR
5	12.623364656573926	0.4534427949424925		5	25	cnn_epch100	v983	Y04WOMTSR
6	12.34701764163905	0.46404083282615954		6	25	cnn_epch100	v983	Y04WOMTSR
7	12.32325111639196	0.47437334216875504		7	25	cnn_epch100	v983	Y04WOMTSR
8	12.57012444690525	0.4490140990845105		8	25	cnn_epch100	v983	Y04WOMTSR
9	12.397845323784756	0.48279347020547486		9	25	cnn_epch100	v983	Y04WOMTSR
0	12.810897414126137	0.41268837423143695		0	25	cnn_epch100	v983	Y08WOMTSR
1	12.85018747075334	0.4032420353737599		1	25	cnn_epch100	v983	Y08WOMTSR
2	12.739124743228054	0.44957071477859867		2	25	cnn_epch100	v983	Y08WOMTSR
3	12.90013345918186	0.41248383281545886		3	25	cnn_epch100	v983	Y08WOMTSR
4	12.814508311521086	0.4215312171268615		4	25	cnn_epch100	v983	Y08WOMTSR
5	12.465993123491067	0.42513445137641465		5	25	cnn_epch100	v983	Y08WOMTSR
6	12.382194303970548	0.45585525862147275		6	25	cnn_epch100	v983	Y08WOMTSR
7	12.709452042049945	0.4388154931417714		7	25	cnn_epch100	v983	Y08WOMTSR
8	12.966621700372544	0.40808811206950885		8	25	cnn_epch100	v983	Y08WOMTSR
9	12.713379238251198	0.43536861393348736		9	25	cnn_epch100	v983	Y08WOMTSR
0	13.022094358756348	0.4570036477985391		0	25	cnn_epch100	v983	Y08WOMTSL
1	13.25152212713507	0.4706671925860611		1	25	cnn_epch100	v983	Y08WOMTSL
2	12.23624065735002	0.49287213531333623		2	25	cnn_epch100	v983	Y08WOMTSL
3	12.99375642341722	0.482420715058048		3	25	cnn_epch100	v983	Y08WOMTSL
4	12.83884849964502	0.48631120191433186		4	25	cnn_epch100	v983	Y08WOMTSL
5	13.0432204069472	0.472126709622423		5	25	cnn_epch100	v983	Y08WOMTSL
6	12.57436984776062	0.48437235134247814		6	25	cnn_epch100	v983	Y08WOMTSL
7	12.49356940971968	0.4921493842595644		7	25	cnn_epch100	v983	Y08WOMTSL
8	12.830786519130612	0.4932116211279097		8	25	cnn_epch100	v983	Y08WOMTSL
9	12.817845928254457	0.5107366765550482		9	25	cnn_epch100	v983	Y08WOMTSL
0	11.173370492909058	0.6284574206987268		0	25	cnn_epch100	v984	Y04WOMTSR
1	11.465724351491192	0.6000442587172693		1	25	cnn_epch100	v984	Y04WOMTSR
2	10.949361005190983	0.6154467005914854		2	25	cnn_epch100	v984	Y04WOMTSR
3	11.361511051599	0.6025796182083645		3	25	cnn_epch100	v984	Y04WOMTSR
4	11.525537536947908	0.5954893958301793		4	25	cnn_epch100	v984	Y04WOMTSR
5	11.04837040521226	0.6279957014158183		5	25	cnn_epch100	v984	Y04WOMTSR
6	11.117774205563968	0.6113015748800456		6	25	cnn_epch100	v984	Y04WOMTSR
7	11.030876304251729	0.6153431497144447		7	25	cnn_epch100	v984	Y04WOMTSR
8	11.35137367141602	0.5921295098447507		8	25	cnn_epch100	v984	Y04WOMTSR
9	11.168111339166948	0.6144945890108112		9	25	cnn_epch100	v984	Y04WOMTSR
0	13.03192008404917	0.37674853922296064		0	25	cnn_epch100	v984	Y08WOMTSR
1	12.839390279428224	0.4049213291960345		1	25	cnn_epch100	v984	Y08WOMTSR
2	12.9293578753946	0.425586150469514		2	25	cnn_epch100	v984	Y08WOMTSR
3	13.004679619832634	0.40470371964857127		3	25	cnn_epch100	v984	Y08WOMTSR
4	12.91150593875815	0.407516510099508		4	25	cnn_epch100	v984	Y08WOMTSR
5	12.552031097983434	0.40737125729311763		5	25	cnn_epch100	v984	Y08WOMTSR
6	12.606442277506671	0.42292987265183457		6	25	cnn_epch100	v984	Y08WOMTSR
7	12.808175423761046	0.42549584837573273		7	25	cnn_epch100	v984	Y08WOMTSR
8	12.948535908743816	0.39386264038239355		8	25	cnn_epch100	v984	Y08WOMTSR
9	12.763020739949791	0.40469591980115593		9	25	cnn_epch100	v984	Y08WOMTSR
0	12.141549969394758	0.5931235704855816		0	25	cnn_epch100	v984	Y04WOMTSL
1	11.978952344262616	0.5830807387706363		1	25	cnn_epch100	v984	Y04WOMTSL
2	12.046075116101202	0.5871990626489758		2	25	cnn_epch100	v984	Y04WOMTSL
3	11.702948891686992	0.5735677240448461		3	25	cnn_epch100	v984	Y04WOMTSL
4	11.846567469636309	0.5800457868291354		4	25	cnn_epch100	v984	Y04WOMTSL
5	11.508331350112115	0.5676710059760071		5	25	cnn_epch100	v984	Y04WOMTSL
6	11.80249898309342	0.5647238753009347		6	25	cnn_epch100	v984	Y04WOMTSL
7	12.421812313649244	0.5846028217850531		7	25	cnn_epch100	v984	Y04WOMTSL
8	11.268435635521747	0.613404614271316		8	25	cnn_epch100	v984	Y04WOMTSL
9	12.073733632342613	0.5677351162437138		9	25	cnn_epch100	v984	Y04WOMTSL
0	13.111419825570929	0.45613135812252487		0	25	cnn_epch100	v984	Y08WOMTSL
1	13.13548613861578	0.48067284799122667		1	25	cnn_epch100	v984	Y08WOMTSL
2	12.372907919594526	0.48582734921244763		2	25	cnn_epch100	v984	Y08WOMTSL
3	12.910706846668807	0.48763452280552466		3	25	cnn_epch100	v984	Y08WOMTSL
4	12.791138160120273	0.4981453674186307		4	25	cnn_epch100	v984	Y08WOMTSL
5	12.961693482530908	0.4820028352717429		5	25	cnn_epch100	v984	Y08WOMTSL
6	12.545241280893128	0.4864943159768985		6	25	cnn_epch100	v984	Y08WOMTSL
7	12.534237338898846	0.5057537897023258		7	25	cnn_epch100	v984	Y08WOMTSL
8	12.799104339452128	0.5038384244468557		8	25	cnn_epch100	v984	Y08WOMTSL
9	12.877231591702571	0.5158508953388764		9	25	cnn_epch100	v984	Y08WOMTSL
0	12.11554642050976	0.5104289390036839		0	25	cnn_epch100	v985	Y04WOMTSR
1	12.198620490137715	0.5244425662322575		1	25	cnn_epch100	v985	Y04WOMTSR
2	11.9157557576007	0.524956437645589		2	25	cnn_epch100	v985	Y04WOMTSR
3	12.07213485501805	0.51992844398226		3	25	cnn_epch100	v985	Y04WOMTSR
4	12.310103694773296	0.4971427280251854		4	25	cnn_epch100	v985	Y04WOMTSR
5	12.4219263380484	0.5107094780309483		5	25	cnn_epch100	v985	Y04WOMTSR
6	11.860119308654737	0.5304798861469003		6	25	cnn_epch100	v985	Y04WOMTSR
7	11.995562522857927	0.5145653418252802		7	25	cnn_epch100	v985	Y04WOMTSR
8	12.136848254511548	0.5172124312941012		8	25	cnn_epch100	v985	Y04WOMTSR
9	11.866157503031047	0.5508897663705332		9	25	cnn_epch100	v985	Y04WOMTSR
0	12.292593612097129	0.5708017907059878		0	25	cnn_epch100	v985	Y04WOMTSL
1	12.48788594764793	0.5599268826707933		1	25	cnn_epch100	v985	Y04WOMTSL
2	12.044489757951236	0.5634073233948413		2	25	cnn_epch100	v985	Y04WOMTSL
3	11.82690906497846	0.5627581518720034		3	25	cnn_epch100	v985	Y04WOMTSL
4	12.080465656086783	0.5606971046145397		4	25	cnn_epch100	v985	Y04WOMTSL
5	11.655662247895243	0.5570398291000479		5	25	cnn_epch100	v985	Y04WOMTSL
6	11.90486450350257	0.5566519221195847		6	25	cnn_epch100	v985	Y04WOMTSL
7	12.181731843338977	0.5924636099787339		7	25	cnn_epch100	v985	Y04WOMTSL
8	11.695727884523514	0.5756149837828938		8	25	cnn_epch100	v985	Y04WOMTSL
9	11.974045990436124	0.542382927548905		9	25	cnn_epch100	v985	Y04WOMTSL
0	12.555934840556858	0.4489047639000403		0	25	cnn_epch100	v985	Y08WOMTSR
1	12.488966082780165	0.4661952735693323		1	25	cnn_epch100	v985	Y08WOMTSR
2	12.49793357368064	0.4811118051931686		2	25	cnn_epch100	v985	Y08WOMTSR
3	12.64756717600126	0.45502583265633684		3	25	cnn_epch100	v985	Y08WOMTSR
4	12.4773547728467	0.46778051720616876		4	25	cnn_epch100	v985	Y08WOMTSR
5	12.177513677313923	0.470734680942564		5	25	cnn_epch100	v985	Y08WOMTSR
6	12.24687866447068	0.47431138944187756		6	25	cnn_epch100	v985	Y08WOMTSR
7	12.582906622160303	0.4630572209464164		7	25	cnn_epch100	v985	Y08WOMTSR
8	12.640315279497347	0.4494843542669871		8	25	cnn_epch100	v985	Y08WOMTSR
9	12.494714734588747	0.4671340906517086		9	25	cnn_epch100	v985	Y08WOMTSR
0	12.82751801893691	0.4716169954806403		0	25	cnn_epch100	v985	Y08WOMTSL
1	13.281473219180548	0.46859891028954437		1	25	cnn_epch100	v985	Y08WOMTSL
2	12.263268214699044	0.49912509131452704		2	25	cnn_epch100	v985	Y08WOMTSL
3	13.109667051032854	0.4704898177644316		3	25	cnn_epch100	v985	Y08WOMTSL
4	12.722284855397502	0.4998329259556515		4	25	cnn_epch100	v985	Y08WOMTSL
5	12.848491694115337	0.4878253107388108		5	25	cnn_epch100	v985	Y08WOMTSL
6	12.596332556792502	0.48476970510137823		6	25	cnn_epch100	v985	Y08WOMTSL
7	12.447747884846756	0.4948419491522596		7	25	cnn_epch100	v985	Y08WOMTSL
8	12.677919288504834	0.5108060846738053		8	25	cnn_epch100	v985	Y08WOMTSL
9	12.906223152828552	0.5049644459374024		9	25	cnn_epch100	v985	Y08WOMTSL
0	11.194576196671663	0.6161135282490712		0	25	cnn_epch100	v986	Y04WOMTSR
1	11.320841450555852	0.6084202415048546		1	25	cnn_epch100	v986	Y04WOMTSR
2	10.926691965982627	0.6166471912372953		2	25	cnn_epch100	v986	Y04WOMTSR
3	11.38969259468174	0.6074473846821582		3	25	cnn_epch100	v986	Y04WOMTSR
4	11.725416837183282	0.596536504945025		4	25	cnn_epch100	v986	Y04WOMTSR
5	11.139476948866292	0.6181462032963618		5	25	cnn_epch100	v986	Y04WOMTSR
6	10.912664838294791	0.6203008135044452		6	25	cnn_epch100	v986	Y04WOMTSR
7	11.04527677947607	0.61823415293379		7	25	cnn_epch100	v986	Y04WOMTSR
8	11.098500556973974	0.6097972504311353		8	25	cnn_epch100	v986	Y04WOMTSR
9	11.130971842924096	0.6225320702989355		9	25	cnn_epch100	v986	Y04WOMTSR
0	12.541464257360598	0.5530883645278728		0	25	cnn_epch100	v986	Y04WOMTSL
1	12.39777147207584	0.5441214011684657		1	25	cnn_epch100	v986	Y04WOMTSL
2	12.266757306461392	0.554053914305929		2	25	cnn_epch100	v986	Y04WOMTSL
3	12.01914551103305	0.5463207654742512		3	25	cnn_epch100	v986	Y04WOMTSL
4	12.162279295616544	0.5459675061780083		4	25	cnn_epch100	v986	Y04WOMTSL
5	11.658362158953992	0.5501323404705614		5	25	cnn_epch100	v986	Y04WOMTSL
6	12.544441505784915	0.5296072327913353		6	25	cnn_epch100	v986	Y04WOMTSL
7	12.497308941344915	0.5647039773852671		7	25	cnn_epch100	v986	Y04WOMTSL
8	12.016026529966547	0.5626248569138872		8	25	cnn_epch100	v986	Y04WOMTSL
9	12.104872801460054	0.5308127252091419		9	25	cnn_epch100	v986	Y04WOMTSL
0	12.95026278800628	0.46041757748825046		0	25	cnn_epch100	v986	Y08WOMTSL
1	13.0992160194985	0.47978690440214256		1	25	cnn_epch100	v986	Y08WOMTSL
2	12.313216177897171	0.4858715514020051		2	25	cnn_epch100	v986	Y08WOMTSL
3	12.933994786889746	0.48438208073242295		3	25	cnn_epch100	v986	Y08WOMTSL
4	12.864868041199054	0.4987861793535643		4	25	cnn_epch100	v986	Y08WOMTSL
5	12.583592005273449	0.5015606554920274		5	25	cnn_epch100	v986	Y08WOMTSL
6	12.410905853798374	0.506131422947236		6	25	cnn_epch100	v986	Y08WOMTSL
7	12.49412752833619	0.5059761375825258		7	25	cnn_epch100	v986	Y08WOMTSL
8	12.782122662118136	0.49570575296181824		8	25	cnn_epch100	v986	Y08WOMTSL
9	12.875743874477344	0.5065398003822195		9	25	cnn_epch100	v986	Y08WOMTSL
0	12.54847760728807	0.4402270218973238		0	25	cnn_epch100	v986	Y08WOMTSR
1	12.594415776839991	0.4414101762353798		1	25	cnn_epch100	v986	Y08WOMTSR
2	12.85360889550325	0.4324637406637773		2	25	cnn_epch100	v986	Y08WOMTSR
3	12.77791571153811	0.43083803346904165		3	25	cnn_epch100	v986	Y08WOMTSR
4	13.0389589056588	0.44637677063901027		4	25	cnn_epch100	v986	Y08WOMTSR
5	12.521752032199023	0.4188323252117019		5	25	cnn_epch100	v986	Y08WOMTSR
6	12.399010949837892	0.45377528528133976		6	25	cnn_epch100	v986	Y08WOMTSR
7	12.731166855820268	0.45944145024268956		7	25	cnn_epch100	v986	Y08WOMTSR
8	12.64899439787201	0.4382077106652839		8	25	cnn_epch100	v986	Y08WOMTSR
9	12.554049732367847	0.4286972964900015		9	25	cnn_epch100	v986	Y08WOMTSR
0	12.47291846357333	0.5533068560272442		0	25	cnn_epch100	v987	Y04WOMTSL
1	12.477636932661454	0.5338487753375355		1	25	cnn_epch100	v987	Y04WOMTSL
2	12.403729510116325	0.5228967678862447		2	25	cnn_epch100	v987	Y04WOMTSL
3	12.052623086187625	0.5334327196585821		3	25	cnn_epch100	v987	Y04WOMTSL
4	12.213169646623056	0.5448652914965986		4	25	cnn_epch100	v987	Y04WOMTSL
5	11.992100656602336	0.5335057271940371		5	25	cnn_epch100	v987	Y04WOMTSL
6	12.445839826544049	0.5042108682695539		6	25	cnn_epch100	v987	Y04WOMTSL
7	12.348708312254066	0.565664617947052		7	25	cnn_epch100	v987	Y04WOMTSL
8	12.279246266642598	0.5275177169173892		8	25	cnn_epch100	v987	Y04WOMTSL
9	12.063631020278896	0.5331314119113102		9	25	cnn_epch100	v987	Y04WOMTSL
0	12.15805274639828	0.49869829842300034		0	25	cnn_epch100	v987	Y04WOMTSR
1	12.702925552621329	0.46836797192420715		1	25	cnn_epch100	v987	Y04WOMTSR
2	12.170400775996358	0.4812953923202715		2	25	cnn_epch100	v987	Y04WOMTSR
3	12.584524709982798	0.45954845461260957		3	25	cnn_epch100	v987	Y04WOMTSR
4	12.698130920049817	0.4548294774016256		4	25	cnn_epch100	v987	Y04WOMTSR
5	12.625984959021157	0.46871573023041563		5	25	cnn_epch100	v987	Y04WOMTSR
6	12.373527023915257	0.47271418986963815		6	25	cnn_epch100	v987	Y04WOMTSR
7	12.272476331070582	0.48740994231490486		7	25	cnn_epch100	v987	Y04WOMTSR
8	12.506481980028246	0.4533503430671308		8	25	cnn_epch100	v987	Y04WOMTSR
9	12.679057449083473	0.47231605641082824		9	25	cnn_epch100	v987	Y04WOMTSR
0	12.937970191687691	0.46737748356344816		0	25	cnn_epch100	v987	Y08WOMTSL
1	13.114087102445968	0.4819690945206038		1	25	cnn_epch100	v987	Y08WOMTSL
2	12.29198507753912	0.49242877735152435		2	25	cnn_epch100	v987	Y08WOMTSL
3	13.032915679255924	0.47635371834896273		3	25	cnn_epch100	v987	Y08WOMTSL
4	12.816057819192547	0.4894493281815387		4	25	cnn_epch100	v987	Y08WOMTSL
5	13.007226012421532	0.47331964198467963		5	25	cnn_epch100	v987	Y08WOMTSL
6	12.652884678008787	0.49688452331606786		6	25	cnn_epch100	v987	Y08WOMTSL
7	12.397971474388129	0.5040023667730493		7	25	cnn_epch100	v987	Y08WOMTSL
8	12.708080667534713	0.5062631315858268		8	25	cnn_epch100	v987	Y08WOMTSL
9	13.03241351599131	0.4856082271764101		9	25	cnn_epch100	v987	Y08WOMTSL
0	12.729039082844777	0.42314297467962025		0	25	cnn_epch100	v987	Y08WOMTSR
1	12.511614658745906	0.4571723340764166		1	25	cnn_epch100	v987	Y08WOMTSR
2	12.486975854209314	0.4824393116938234		2	25	cnn_epch100	v987	Y08WOMTSR
3	12.916949231891646	0.4376389904197493		3	25	cnn_epch100	v987	Y08WOMTSR
4	12.553210952656434	0.4690338941766443		4	25	cnn_epch100	v987	Y08WOMTSR
5	12.412397617163789	0.4302970478754035		5	25	cnn_epch100	v987	Y08WOMTSR
6	12.167621913575775	0.4839778709334245		6	25	cnn_epch100	v987	Y08WOMTSR
7	12.430947873169185	0.47661542480880964		7	25	cnn_epch100	v987	Y08WOMTSR
8	12.716630344236224	0.43138383235312866		8	25	cnn_epch100	v987	Y08WOMTSR
9	12.507849877170871	0.4561488515360874		9	25	cnn_epch100	v987	Y08WOMTSR
0	13.114439152222918	0.435638083681404		0	25	cnn_epch100	v988	Y08WOMTSL
1	13.646843823563763	0.4466104834021101		1	25	cnn_epch100	v988	Y08WOMTSL
2	12.526394190452404	0.46110328656400756		2	25	cnn_epch100	v988	Y08WOMTSL
3	13.146486948165974	0.46271355122352287		3	25	cnn_epch100	v988	Y08WOMTSL
4	13.167412137572368	0.46214494046267285		4	25	cnn_epch100	v988	Y08WOMTSL
5	13.084675082412131	0.4403623833627409		5	25	cnn_epch100	v988	Y08WOMTSL
6	13.075839629786485	0.4415760014606393		6	25	cnn_epch100	v988	Y08WOMTSL
7	12.724764340549168	0.4599999485769096		7	25	cnn_epch100	v988	Y08WOMTSL
8	12.993636940300368	0.4696453720645697		8	25	cnn_epch100	v988	Y08WOMTSL
9	13.22438302718492	0.4666843914219204		9	25	cnn_epch100	v988	Y08WOMTSL
0	12.17208257928666	0.591451526551337		0	25	cnn_epch100	v988	Y04WOMTSL
1	11.94283251908376	0.5868555672756145		1	25	cnn_epch100	v988	Y04WOMTSL
2	12.010495749141024	0.5900148489642574		2	25	cnn_epch100	v988	Y04WOMTSL
3	11.628297490332235	0.584619872950221		3	25	cnn_epch100	v988	Y04WOMTSL
4	11.729043226938552	0.5892284357204487		4	25	cnn_epch100	v988	Y04WOMTSL
5	11.469201935089696	0.5744689991526302		5	25	cnn_epch100	v988	Y04WOMTSL
6	12.01365313253008	0.5629127606571003		6	25	cnn_epch100	v988	Y04WOMTSL
7	11.949752861528829	0.6003557339155317		7	25	cnn_epch100	v988	Y04WOMTSL
8	11.51068646010214	0.5920750290902452		8	25	cnn_epch100	v988	Y04WOMTSL
9	11.732796535215805	0.5679885843027538		9	25	cnn_epch100	v988	Y04WOMTSL
0	10.945357958810792	0.6226015387182459		0	25	cnn_epch100	v988	Y04WOMTSR
1	11.526274789282624	0.5890010004292118		1	25	cnn_epch100	v988	Y04WOMTSR
2	11.04624134690932	0.6138108881657509		2	25	cnn_epch100	v988	Y04WOMTSR
3	11.226351876433377	0.6094274601303662		3	25	cnn_epch100	v988	Y04WOMTSR
4	11.551193133416175	0.5972442586455193		4	25	cnn_epch100	v988	Y04WOMTSR
5	11.252568276956223	0.6217203044050756		5	25	cnn_epch100	v988	Y04WOMTSR
6	11.051093034578203	0.611407064612857		6	25	cnn_epch100	v988	Y04WOMTSR
7	11.0100030239178	0.6218637617895275		7	25	cnn_epch100	v988	Y04WOMTSR
8	11.246651928062793	0.5992471323377809		8	25	cnn_epch100	v988	Y04WOMTSR
9	11.1167678664639	0.6216207000669058		9	25	cnn_epch100	v988	Y04WOMTSR
0	12.545264313079697	0.44142471370395886		0	25	cnn_epch100	v988	Y08WOMTSR
1	12.707140955957044	0.4443368762050149		1	25	cnn_epch100	v988	Y08WOMTSR
2	12.694567671025087	0.4540196791634252		2	25	cnn_epch100	v988	Y08WOMTSR
3	12.809579857648249	0.4357331677461806		3	25	cnn_epch100	v988	Y08WOMTSR
4	12.815127238125749	0.4231193406711912		4	25	cnn_epch100	v988	Y08WOMTSR
5	12.473024883952444	0.42547474287110265		5	25	cnn_epch100	v988	Y08WOMTSR
6	12.379413308835264	0.4550518298610617		6	25	cnn_epch100	v988	Y08WOMTSR
7	12.836624675685291	0.4451244152928677		7	25	cnn_epch100	v988	Y08WOMTSR
8	12.780504735637038	0.420297975849782		8	25	cnn_epch100	v988	Y08WOMTSR
9	12.40749723185545	0.4487321152579618		9	25	cnn_epch100	v988	Y08WOMTSR
0	12.435974828045424	0.4597078489167801		0	25	cnn_epch100	v989	Y08WOMTSR
1	12.387729821239583	0.4687055021703237		1	25	cnn_epch100	v989	Y08WOMTSR
2	12.59252937234936	0.46788848858144494		2	25	cnn_epch100	v989	Y08WOMTSR
3	12.60922172547092	0.452760392477969		3	25	cnn_epch100	v989	Y08WOMTSR
4	12.487631133789126	0.46542015354997174		4	25	cnn_epch100	v989	Y08WOMTSR
5	12.246685830121066	0.45140976758333334		5	25	cnn_epch100	v989	Y08WOMTSR
6	12.07185805748073	0.49723060961614257		6	25	cnn_epch100	v989	Y08WOMTSR
7	12.456312352633578	0.48025180128151507		7	25	cnn_epch100	v989	Y08WOMTSR
8	12.494685069180674	0.4601276079227802		8	25	cnn_epch100	v989	Y08WOMTSR
9	12.374441988408035	0.46078242197556585		9	25	cnn_epch100	v989	Y08WOMTSR
0	12.121772072884276	0.49889916135785917		0	25	cnn_epch100	v989	Y04WOMTSR
1	12.85968304560588	0.44746316880831716		1	25	cnn_epch100	v989	Y04WOMTSR
2	12.185421282366145	0.4724478385165089		2	25	cnn_epch100	v989	Y04WOMTSR
3	12.57329102271214	0.4719394300381718		3	25	cnn_epch100	v989	Y04WOMTSR
4	12.702363073868812	0.44368985603161853		4	25	cnn_epch100	v989	Y04WOMTSR
5	12.678530598241553	0.44923470469698695		5	25	cnn_epch100	v989	Y04WOMTSR
6	12.2942295246056	0.4688861289236427		6	25	cnn_epch100	v989	Y04WOMTSR
7	12.56466320727287	0.45865569580547716		7	25	cnn_epch100	v989	Y04WOMTSR
8	12.397514619625518	0.4648955618780183		8	25	cnn_epch100	v989	Y04WOMTSR
9	12.450005164890168	0.4754677202615624		9	25	cnn_epch100	v989	Y04WOMTSR
0	12.833767395814538	0.4707442862342113		0	25	cnn_epch100	v989	Y08WOMTSL
1	13.285971970864589	0.4911843387579696		1	25	cnn_epch100	v989	Y08WOMTSL
2	12.38837104567715	0.48028536059213334		2	25	cnn_epch100	v989	Y08WOMTSL
3	12.916417144577604	0.4870841857192214		3	25	cnn_epch100	v989	Y08WOMTSL
4	12.845277553942216	0.48619136064000706		4	25	cnn_epch100	v989	Y08WOMTSL
5	12.727152226759692	0.4848365656408153		5	25	cnn_epch100	v989	Y08WOMTSL
6	12.45265273147916	0.4949638303141097		6	25	cnn_epch100	v989	Y08WOMTSL
7	12.493385240149363	0.4899681297323795		7	25	cnn_epch100	v989	Y08WOMTSL
8	12.90805339872668	0.5026608729966615		8	25	cnn_epch100	v989	Y08WOMTSL
9	13.005110197034538	0.494100037351987		9	25	cnn_epch100	v989	Y08WOMTSL
0	12.66246581158274	0.5395735785371025		0	25	cnn_epch100	v989	Y04WOMTSL
1	12.598186049251714	0.5211858028311097		1	25	cnn_epch100	v989	Y04WOMTSL
2	12.439398115905956	0.5243487739257952		2	25	cnn_epch100	v989	Y04WOMTSL
3	12.125849250562332	0.5252463068789277		3	25	cnn_epch100	v989	Y04WOMTSL
4	12.266363910226636	0.5355362355238574		4	25	cnn_epch100	v989	Y04WOMTSL
5	11.815204818166364	0.5395510269914436		5	25	cnn_epch100	v989	Y04WOMTSL
6	12.340194907917216	0.5172805285187303		6	25	cnn_epch100	v989	Y04WOMTSL
7	12.434714455576014	0.556364915926858		7	25	cnn_epch100	v989	Y04WOMTSL
8	11.897596822476428	0.5551737838511772		8	25	cnn_epch100	v989	Y04WOMTSL
9	12.127032124055296	0.5195708969270898		9	25	cnn_epch100	v989	Y04WOMTSL
0	12.840280442095064	0.47812338462434406		0	25	cnn_epch100	v990	Y08WOMTSL
1	12.967316501723932	0.5023121040493559		1	25	cnn_epch100	v990	Y08WOMTSL
2	12.40850910759198	0.5001871802375901		2	25	cnn_epch100	v990	Y08WOMTSL
3	12.928890775057274	0.49549063561226536		3	25	cnn_epch100	v990	Y08WOMTSL
4	12.758220542526146	0.4968314838641169		4	25	cnn_epch100	v990	Y08WOMTSL
5	12.476987428122444	0.5162822360824657		5	25	cnn_epch100	v990	Y08WOMTSL
6	12.312129843276066	0.5106388377290593		6	25	cnn_epch100	v990	Y08WOMTSL
7	12.353458122108648	0.5045187635886427		7	25	cnn_epch100	v990	Y08WOMTSL
8	12.680502741438188	0.507400923007199		8	25	cnn_epch100	v990	Y08WOMTSL
9	12.781603580358984	0.5194982125432784		9	25	cnn_epch100	v990	Y08WOMTSL
0	12.850036653812603	0.41922309304371747		0	25	cnn_epch100	v990	Y08WOMTSR
1	12.649423676542488	0.4282877853042512		1	25	cnn_epch100	v990	Y08WOMTSR
2	12.827335508571206	0.4369559251699026		2	25	cnn_epch100	v990	Y08WOMTSR
3	12.994366587984633	0.3985447799574654		3	25	cnn_epch100	v990	Y08WOMTSR
4	12.950510051256249	0.40653741548232913		4	25	cnn_epch100	v990	Y08WOMTSR
5	12.619971529866314	0.3999579404799694		5	25	cnn_epch100	v990	Y08WOMTSR
6	12.623432627199287	0.4152968246937018		6	25	cnn_epch100	v990	Y08WOMTSR
7	12.940180128452234	0.4122816540039706		7	25	cnn_epch100	v990	Y08WOMTSR
8	12.885640535597314	0.4027024718227399		8	25	cnn_epch100	v990	Y08WOMTSR
9	12.983889738251456	0.39516663660202617		9	25	cnn_epch100	v990	Y08WOMTSR
0	12.350667422911163	0.47252232425167223		0	25	cnn_epch100	v990	Y04WOMTSR
1	12.765582239456624	0.44681401772404356		1	25	cnn_epch100	v990	Y04WOMTSR
2	12.245762709945366	0.47006902238027093		2	25	cnn_epch100	v990	Y04WOMTSR
3	12.50939389766994	0.4667939653112498		3	25	cnn_epch100	v990	Y04WOMTSR
4	12.796680196262376	0.43522037421479504		4	25	cnn_epch100	v990	Y04WOMTSR
5	12.66464926536575	0.45701338231335414		5	25	cnn_epch100	v990	Y04WOMTSR
6	12.368759906209451	0.457653665913982		6	25	cnn_epch100	v990	Y04WOMTSR
7	12.591094945407162	0.4588629307810581		7	25	cnn_epch100	v990	Y04WOMTSR
8	12.614649726176667	0.4459679456587062		8	25	cnn_epch100	v990	Y04WOMTSR
9	12.491130900311168	0.4732039282058997		9	25	cnn_epch100	v990	Y04WOMTSR
0	12.682777630028616	0.5528862116402994		0	25	cnn_epch100	v990	Y04WOMTSL
1	12.517866598735925	0.5415197051101729		1	25	cnn_epch100	v990	Y04WOMTSL
2	12.148628950415484	0.5511161289284839		2	25	cnn_epch100	v990	Y04WOMTSL
3	12.120375346815974	0.5477949603378466		3	25	cnn_epch100	v990	Y04WOMTSL
4	12.140264816658576	0.5508627869075905		4	25	cnn_epch100	v990	Y04WOMTSL
5	11.677754702743666	0.5498791718239098		5	25	cnn_epch100	v990	Y04WOMTSL
6	11.936347865400114	0.5558542510171919		6	25	cnn_epch100	v990	Y04WOMTSL
7	12.469346042201742	0.5550180432657682		7	25	cnn_epch100	v990	Y04WOMTSL
8	11.740766906343394	0.5719401487914403		8	25	cnn_epch100	v990	Y04WOMTSL
9	12.329733955390536	0.5209367950015131		9	25	cnn_epch100	v990	Y04WOMTSL
0	11.862750787720204	0.5291192162652707		0	25	cnn_epch100	v991	Y08WOMTSR
1	12.063077151506835	0.5185219871929021		1	25	cnn_epch100	v991	Y08WOMTSR
2	11.908869171181449	0.5491526422404936		2	25	cnn_epch100	v991	Y08WOMTSR
3	12.208940418475214	0.5109582281144304		3	25	cnn_epch100	v991	Y08WOMTSR
4	12.106992297202533	0.5274836571213637		4	25	cnn_epch100	v991	Y08WOMTSR
5	11.79495386204574	0.5194455918929795		5	25	cnn_epch100	v991	Y08WOMTSR
6	11.70788600994428	0.5429587095064259		6	25	cnn_epch100	v991	Y08WOMTSR
7	11.77234808912387	0.555257707038299		7	25	cnn_epch100	v991	Y08WOMTSR
8	11.97875077267494	0.5267734954248418		8	25	cnn_epch100	v991	Y08WOMTSR
9	11.615549571143069	0.5483247100854488		9	25	cnn_epch100	v991	Y08WOMTSR
0	12.612759755694851	0.5517066571779977		0	25	cnn_epch100	v991	Y04WOMTSL
1	12.533386212729669	0.533472972602193		1	25	cnn_epch100	v991	Y04WOMTSL
2	12.339572812646418	0.5346112229462737		2	25	cnn_epch100	v991	Y04WOMTSL
3	12.05145205368646	0.5385032957414791		3	25	cnn_epch100	v991	Y04WOMTSL
4	12.17242549116841	0.545135985104406		4	25	cnn_epch100	v991	Y04WOMTSL
5	11.8730570472654	0.5248618792426856		5	25	cnn_epch100	v991	Y04WOMTSL
6	11.989250235719084	0.5481910643871322		6	25	cnn_epch100	v991	Y04WOMTSL
7	12.51085465090435	0.5582874726311154		7	25	cnn_epch100	v991	Y04WOMTSL
8	11.764720264312082	0.5756606300463581		8	25	cnn_epch100	v991	Y04WOMTSL
9	11.967412164135128	0.5377761339340221		9	25	cnn_epch100	v991	Y04WOMTSL
0	13.193977818278295	0.4246887789430975		0	25	cnn_epch100	v991	Y08WOMTSL
1	13.587516378580498	0.41798706054759677		1	25	cnn_epch100	v991	Y08WOMTSL
2	12.660931151023751	0.4403686497931162		2	25	cnn_epch100	v991	Y08WOMTSL
3	13.364722068218164	0.4383251384869942		3	25	cnn_epch100	v991	Y08WOMTSL
4	13.218228565264148	0.44201081277257986		4	25	cnn_epch100	v991	Y08WOMTSL
5	13.075920004722231	0.4385591693063303		5	25	cnn_epch100	v991	Y08WOMTSL
6	12.819997049566208	0.4469334240838729		6	25	cnn_epch100	v991	Y08WOMTSL
7	12.839588783012005	0.4533646254300342		7	25	cnn_epch100	v991	Y08WOMTSL
8	13.276979704672964	0.4438002670280964		8	25	cnn_epch100	v991	Y08WOMTSL
9	13.455619479581816	0.4530336710372202		9	25	cnn_epch100	v991	Y08WOMTSL
0	11.98673492121521	0.5153692968935112		0	25	cnn_epch100	v991	Y04WOMTSR
1	12.48762518353618	0.4917373256014677		1	25	cnn_epch100	v991	Y04WOMTSR
2	11.965904478094732	0.50700028588371		2	25	cnn_epch100	v991	Y04WOMTSR
3	12.275061943141411	0.49750418247174105		3	25	cnn_epch100	v991	Y04WOMTSR
4	12.572245679794516	0.4686087709025629		4	25	cnn_epch100	v991	Y04WOMTSR
5	12.360649065717142	0.48911841118721766		5	25	cnn_epch100	v991	Y04WOMTSR
6	12.082416712790234	0.4976267597862354		6	25	cnn_epch100	v991	Y04WOMTSR
7	12.21620296480835	0.4876374974455585		7	25	cnn_epch100	v991	Y04WOMTSR
8	12.133792271488543	0.5000228002915362		8	25	cnn_epch100	v991	Y04WOMTSR
9	12.260131332064883	0.5043204305204029		9	25	cnn_epch100	v991	Y04WOMTSR
0	13.011244360239589	0.4550615625386381		0	25	cnn_epch100	v992	Y08WOMTSL
1	13.73280378858264	0.39868511452509753		1	25	cnn_epch100	v992	Y08WOMTSL
2	12.47447286134251	0.4704011988955179		2	25	cnn_epch100	v992	Y08WOMTSL
3	13.288655253081874	0.43921204679623277		3	25	cnn_epch100	v992	Y08WOMTSL
4	13.207635672903512	0.4431726161842989		4	25	cnn_epch100	v992	Y08WOMTSL
5	13.24531014864566	0.4273848534832916		5	25	cnn_epch100	v992	Y08WOMTSL
6	13.026553708902796	0.4292932701103914		6	25	cnn_epch100	v992	Y08WOMTSL
7	12.86421968675857	0.45175915079871587		7	25	cnn_epch100	v992	Y08WOMTSL
8	13.11279090079102	0.4583767638634334		8	25	cnn_epch100	v992	Y08WOMTSL
9	13.114681430970082	0.4750261059743109		9	25	cnn_epch100	v992	Y08WOMTSL
0	11.94197639814425	0.5245832688685961		0	25	cnn_epch100	v992	Y08WOMTSR
1	12.05816513969373	0.5159329938938477		1	25	cnn_epch100	v992	Y08WOMTSR
2	12.21631123371893	0.5609556422737068		2	25	cnn_epch100	v992	Y08WOMTSR
3	12.050438141441932	0.5242625941429058		3	25	cnn_epch100	v992	Y08WOMTSR
4	11.878987564412618	0.5401221577278763		4	25	cnn_epch100	v992	Y08WOMTSR
5	11.689244679578472	0.5301505247826986		5	25	cnn_epch100	v992	Y08WOMTSR
6	11.45532329729945	0.5657369823894411		6	25	cnn_epch100	v992	Y08WOMTSR
7	11.682616452071732	0.5690687663214267		7	25	cnn_epch100	v992	Y08WOMTSR
8	11.95971063046582	0.5393258112855839		8	25	cnn_epch100	v992	Y08WOMTSR
9	11.780057299439646	0.5288604704902501		9	25	cnn_epch100	v992	Y08WOMTSR
0	10.851590327235984	0.6309972729513794		0	25	cnn_epch100	v992	Y04WOMTSR
1	11.298879387873573	0.6088388494438874		1	25	cnn_epch100	v992	Y04WOMTSR
2	10.916866240647568	0.6141204520476332		2	25	cnn_epch100	v992	Y04WOMTSR
3	11.232912348812771	0.6081240992637837		3	25	cnn_epch100	v992	Y04WOMTSR
4	11.455583083601528	0.5962816014721122		4	25	cnn_epch100	v992	Y04WOMTSR
5	10.942237753898072	0.6356313633616634		5	25	cnn_epch100	v992	Y04WOMTSR
6	10.936606241999362	0.6184156264812489		6	25	cnn_epch100	v992	Y04WOMTSR
7	10.938653398877934	0.6230038533362868		7	25	cnn_epch100	v992	Y04WOMTSR
8	11.320021176104786	0.6013874591377829		8	25	cnn_epch100	v992	Y04WOMTSR
9	11.24629864649502	0.6244474828851155		9	25	cnn_epch100	v992	Y04WOMTSR
0	12.618392446075294	0.5388946794010847		0	25	cnn_epch100	v992	Y04WOMTSL
1	12.530273246092738	0.5313610135703036		1	25	cnn_epch100	v992	Y04WOMTSL
2	12.19433635881308	0.5520392936448683		2	25	cnn_epch100	v992	Y04WOMTSL
3	12.099469533939846	0.5413659900080132		3	25	cnn_epch100	v992	Y04WOMTSL
4	12.225735189025448	0.5486376211680577		4	25	cnn_epch100	v992	Y04WOMTSL
5	11.85953204424537	0.5272118364902584		5	25	cnn_epch100	v992	Y04WOMTSL
6	12.187753781796587	0.5262071269791733		6	25	cnn_epch100	v992	Y04WOMTSL
7	12.719108663585724	0.5593478862690476		7	25	cnn_epch100	v992	Y04WOMTSL
8	11.7329808710005	0.5689224288705714		8	25	cnn_epch100	v992	Y04WOMTSL
9	11.959078069406967	0.5419334722226399		9	25	cnn_epch100	v992	Y04WOMTSL
0	12.881496963152353	0.4037598017703057		0	25	cnn_epch100	v993	Y08WOMTSR
1	12.898772954069823	0.39390041905788364		1	25	cnn_epch100	v993	Y08WOMTSR
2	12.9315364090633	0.4212943963813873		2	25	cnn_epch100	v993	Y08WOMTSR
3	12.835531771234	0.4231854062035698		3	25	cnn_epch100	v993	Y08WOMTSR
4	13.033087306223864	0.39244930217797563		4	25	cnn_epch100	v993	Y08WOMTSR
5	12.576891240013357	0.4103981258978744		5	25	cnn_epch100	v993	Y08WOMTSR
6	12.610519692259912	0.42186226326441284		6	25	cnn_epch100	v993	Y08WOMTSR
7	12.93943397856314	0.4054207442473498		7	25	cnn_epch100	v993	Y08WOMTSR
8	12.82010991219676	0.4126333591101278		8	25	cnn_epch100	v993	Y08WOMTSR
9	12.650116530842324	0.4097637762653337		9	25	cnn_epch100	v993	Y08WOMTSR
0	11.938599066995629	0.5195422170959785		0	25	cnn_epch100	v993	Y04WOMTSR
1	12.586321381918047	0.4777159225324711		1	25	cnn_epch100	v993	Y04WOMTSR
2	11.957819249963258	0.5051318222219319		2	25	cnn_epch100	v993	Y04WOMTSR
3	12.311531642114828	0.49206321498901645		3	25	cnn_epch100	v993	Y04WOMTSR
4	12.509616282947372	0.4766707201744046		4	25	cnn_epch100	v993	Y04WOMTSR
5	12.352053344361911	0.48966383742730996		5	25	cnn_epch100	v993	Y04WOMTSR
6	12.12266250930434	0.5031640762132124		6	25	cnn_epch100	v993	Y04WOMTSR
7	12.392641567867512	0.47778993274256637		7	25	cnn_epch100	v993	Y04WOMTSR
8	12.059429263174348	0.509661092561694		8	25	cnn_epch100	v993	Y04WOMTSR
9	12.25855253350292	0.509914441391085		9	25	cnn_epch100	v993	Y04WOMTSR
0	11.872770790846038	0.6145938471133959		0	25	cnn_epch100	v993	Y04WOMTSL
1	12.020786891730896	0.5796498832587145		1	25	cnn_epch100	v993	Y04WOMTSL
2	11.809641664926453	0.5911139492968897		2	25	cnn_epch100	v993	Y04WOMTSL
3	11.517943873748136	0.5907097416808983		3	25	cnn_epch100	v993	Y04WOMTSL
4	11.678431708415289	0.6048962324234464		4	25	cnn_epch100	v993	Y04WOMTSL
5	11.34329691620958	0.5935705238725187		5	25	cnn_epch100	v993	Y04WOMTSL
6	11.742645511118996	0.5872864351388657		6	25	cnn_epch100	v993	Y04WOMTSL
7	11.753871809089578	0.6182535327761319		7	25	cnn_epch100	v993	Y04WOMTSL
8	11.288937440084169	0.6216080221314854		8	25	cnn_epch100	v993	Y04WOMTSL
9	11.947526453281265	0.5570654025366533		9	25	cnn_epch100	v993	Y04WOMTSL
0	13.252613144878817	0.43457014748864925		0	25	cnn_epch100	v993	Y08WOMTSL
1	13.362002948417487	0.4513636191267707		1	25	cnn_epch100	v993	Y08WOMTSL
2	12.396387200392624	0.4843644101389205		2	25	cnn_epch100	v993	Y08WOMTSL
3	13.089615465679136	0.47174709836165923		3	25	cnn_epch100	v993	Y08WOMTSL
4	12.759962928914634	0.4964878633472964		4	25	cnn_epch100	v993	Y08WOMTSL
5	12.83226112458678	0.47768496253236875		5	25	cnn_epch100	v993	Y08WOMTSL
6	12.478392739026612	0.4918169238876947		6	25	cnn_epch100	v993	Y08WOMTSL
7	12.498490929950975	0.49014930455885447		7	25	cnn_epch100	v993	Y08WOMTSL
8	12.709805336465518	0.5073642223128493		8	25	cnn_epch100	v993	Y08WOMTSL
9	13.229204329184984	0.47920636600809674		9	25	cnn_epch100	v993	Y08WOMTSL
0	12.76439237746469	0.44942725536373396		0	25	cnn_epch100	v994	Y08WOMTSR
1	12.350089106572211	0.47333699171517957		1	25	cnn_epch100	v994	Y08WOMTSR
2	12.509285939660748	0.478820888741966		2	25	cnn_epch100	v994	Y08WOMTSR
3	12.854163682200834	0.4447818256880482		3	25	cnn_epch100	v994	Y08WOMTSR
4	12.431272092459656	0.46997231984232496		4	25	cnn_epch100	v994	Y08WOMTSR
5	12.257103113606878	0.4496591325853899		5	25	cnn_epch100	v994	Y08WOMTSR
6	12.202431319919071	0.47894038249024923		6	25	cnn_epch100	v994	Y08WOMTSR
7	12.70692311693342	0.4542734334269526		7	25	cnn_epch100	v994	Y08WOMTSR
8	12.748381101394004	0.43627807690515796		8	25	cnn_epch100	v994	Y08WOMTSR
9	12.302105911893172	0.46173259076468254		9	25	cnn_epch100	v994	Y08WOMTSR
0	13.222923642061584	0.427268915535682		0	25	cnn_epch100	v994	Y08WOMTSL
1	13.472851754137617	0.4503243524090356		1	25	cnn_epch100	v994	Y08WOMTSL
2	12.594053448402285	0.4726419501083455		2	25	cnn_epch100	v994	Y08WOMTSL
3	13.152136509829717	0.46152851345828283		3	25	cnn_epch100	v994	Y08WOMTSL
4	13.098681414118172	0.47343299127541194		4	25	cnn_epch100	v994	Y08WOMTSL
5	13.175890134278262	0.44918593810098084		5	25	cnn_epch100	v994	Y08WOMTSL
6	12.770669559327724	0.4578443469144745		6	25	cnn_epch100	v994	Y08WOMTSL
7	12.819419441364667	0.45990803117296564		7	25	cnn_epch100	v994	Y08WOMTSL
8	12.911498895630984	0.4798453180665244		8	25	cnn_epch100	v994	Y08WOMTSL
9	13.153583233400688	0.47264696197632755		9	25	cnn_epch100	v994	Y08WOMTSL
0	12.235988524409056	0.48335624542456096		0	25	cnn_epch100	v994	Y04WOMTSR
1	12.645685086631504	0.4700711501419991		1	25	cnn_epch100	v994	Y04WOMTSR
2	12.192712995215269	0.4751107500029252		2	25	cnn_epch100	v994	Y04WOMTSR
3	12.392620229596888	0.4911062130437614		3	25	cnn_epch100	v994	Y04WOMTSR
4	12.62514488240826	0.4663306514249784		4	25	cnn_epch100	v994	Y04WOMTSR
5	12.563604091066646	0.4621493975541094		5	25	cnn_epch100	v994	Y04WOMTSR
6	12.410945416370197	0.4698289089476455		6	25	cnn_epch100	v994	Y04WOMTSR
7	12.430521005133478	0.47510732093828406		7	25	cnn_epch100	v994	Y04WOMTSR
8	12.338213799887273	0.48407496667445243		8	25	cnn_epch100	v994	Y04WOMTSR
9	12.316701144352322	0.4933518331017123		9	25	cnn_epch100	v994	Y04WOMTSR
0	12.132881166165978	0.5872002470022706		0	25	cnn_epch100	v994	Y04WOMTSL
1	12.234129521765276	0.5706649522306809		1	25	cnn_epch100	v994	Y04WOMTSL
2	11.910390141896604	0.5770971379388421		2	25	cnn_epch100	v994	Y04WOMTSL
3	11.77758174516248	0.5650047993014412		3	25	cnn_epch100	v994	Y04WOMTSL
4	11.798949065420654	0.5824955533741927		4	25	cnn_epch100	v994	Y04WOMTSL
5	11.51126426704821	0.5699097111729379		5	25	cnn_epch100	v994	Y04WOMTSL
6	11.770807566410566	0.5678477951990559		6	25	cnn_epch100	v994	Y04WOMTSL
7	12.300073346596784	0.5971001446435513		7	25	cnn_epch100	v994	Y04WOMTSL
8	11.40800789251403	0.6013215405602658		8	25	cnn_epch100	v994	Y04WOMTSL
9	11.76990069156226	0.5612002164152925		9	25	cnn_epch100	v994	Y04WOMTSL
0	13.19862490869849	0.4289595031450186		0	25	cnn_epch100	v995	Y08WOMTSL
1	13.299222370646165	0.45298636620259086		1	25	cnn_epch100	v995	Y08WOMTSL
2	12.726846558372188	0.43338709238039574		2	25	cnn_epch100	v995	Y08WOMTSL
3	13.32746482740197	0.4368502595706054		3	25	cnn_epch100	v995	Y08WOMTSL
4	13.132669027786092	0.4542890094729878		4	25	cnn_epch100	v995	Y08WOMTSL
5	12.89841058339888	0.462004079623392		5	25	cnn_epch100	v995	Y08WOMTSL
6	13.001717139614188	0.45360238017934834		6	25	cnn_epch100	v995	Y08WOMTSL
7	12.690243010985824	0.4645881718776933		7	25	cnn_epch100	v995	Y08WOMTSL
8	13.18023947518788	0.44947301664726935		8	25	cnn_epch100	v995	Y08WOMTSL
9	13.365696614538216	0.45564795014078135		9	25	cnn_epch100	v995	Y08WOMTSL
0	11.84392022199408	0.5377697605550891		0	25	cnn_epch100	v995	Y04WOMTSR
1	12.332174442538156	0.5011468511780355		1	25	cnn_epch100	v995	Y04WOMTSR
2	11.869349859375262	0.5187772192484544		2	25	cnn_epch100	v995	Y04WOMTSR
3	11.852062161425485	0.5457642046154182		3	25	cnn_epch100	v995	Y04WOMTSR
4	12.264235171074615	0.5014331648079369		4	25	cnn_epch100	v995	Y04WOMTSR
5	12.16211580988033	0.5124835410541686		5	25	cnn_epch100	v995	Y04WOMTSR
6	11.982426158676002	0.5100356362742113		6	25	cnn_epch100	v995	Y04WOMTSR
7	12.098286882003308	0.5058959885524693		7	25	cnn_epch100	v995	Y04WOMTSR
8	12.134280466233756	0.5021364406710157		8	25	cnn_epch100	v995	Y04WOMTSR
9	12.067169875785607	0.5280476400396452		9	25	cnn_epch100	v995	Y04WOMTSR
0	12.613308093417094	0.4373382523894133		0	25	cnn_epch100	v995	Y08WOMTSR
1	12.424604387767934	0.4608761948099277		1	25	cnn_epch100	v995	Y08WOMTSR
2	12.633954987371093	0.46780071167538234		2	25	cnn_epch100	v995	Y08WOMTSR
3	12.884921037148048	0.4465230503730306		3	25	cnn_epch100	v995	Y08WOMTSR
4	12.636643615464314	0.44832677424567635		4	25	cnn_epch100	v995	Y08WOMTSR
5	12.38295196797562	0.443320055392482		5	25	cnn_epch100	v995	Y08WOMTSR
6	12.243970266134012	0.4686803338295589		6	25	cnn_epch100	v995	Y08WOMTSR
7	12.641618161707148	0.4554697654118471		7	25	cnn_epch100	v995	Y08WOMTSR
8	12.622600629685886	0.44425498015621245		8	25	cnn_epch100	v995	Y08WOMTSR
9	12.515792846588033	0.4365380701830918		9	25	cnn_epch100	v995	Y08WOMTSR
0	11.884155418540818	0.6132343616128207		0	25	cnn_epch100	v995	Y04WOMTSL
1	11.904378131647825	0.5916130610155287		1	25	cnn_epch100	v995	Y04WOMTSL
2	11.916771755337155	0.581264846818758		2	25	cnn_epch100	v995	Y04WOMTSL
3	11.59976701984007	0.5828876489825368		3	25	cnn_epch100	v995	Y04WOMTSL
4	11.66175846431684	0.6001282902201959		4	25	cnn_epch100	v995	Y04WOMTSL
5	11.237456115886248	0.5939355467267557		5	25	cnn_epch100	v995	Y04WOMTSL
6	11.726379942336308	0.5734907445340394		6	25	cnn_epch100	v995	Y04WOMTSL
7	11.812528404618142	0.6152920833690767		7	25	cnn_epch100	v995	Y04WOMTSL
8	11.313323246983444	0.6168633649108864		8	25	cnn_epch100	v995	Y04WOMTSL
9	11.675307148809908	0.5817413288522436		9	25	cnn_epch100	v995	Y04WOMTSL
0	12.930449057177006	0.3936658237131116		0	25	cnn_epch100	v996	Y08WOMTSR
1	13.210980423773444	0.37264793736105273		1	25	cnn_epch100	v996	Y08WOMTSR
2	13.06279910126434	0.4084791808916444		2	25	cnn_epch100	v996	Y08WOMTSR
3	12.955631052405144	0.40911565923866133		3	25	cnn_epch100	v996	Y08WOMTSR
4	12.86307165035555	0.4104537190617285		4	25	cnn_epch100	v996	Y08WOMTSR
5	12.791482922705692	0.39231217271967334		5	25	cnn_epch100	v996	Y08WOMTSR
6	12.604406380822834	0.41917899387399		6	25	cnn_epch100	v996	Y08WOMTSR
7	12.792369809759096	0.4273463138229697		7	25	cnn_epch100	v996	Y08WOMTSR
8	13.014944823280796	0.40167307131801266		8	25	cnn_epch100	v996	Y08WOMTSR
9	13.080860435329589	0.37729919157441427		9	25	cnn_epch100	v996	Y08WOMTSR
0	12.602561766927348	0.5401371573124747		0	25	cnn_epch100	v996	Y04WOMTSL
1	12.554195031366971	0.5308578908396454		1	25	cnn_epch100	v996	Y04WOMTSL
2	12.01286595586464	0.5639068544555681		2	25	cnn_epch100	v996	Y04WOMTSL
3	12.036198167254163	0.5506921097225838		3	25	cnn_epch100	v996	Y04WOMTSL
4	12.142512818919167	0.5529294363595961		4	25	cnn_epch100	v996	Y04WOMTSL
5	11.834945554218551	0.5348792507306458		5	25	cnn_epch100	v996	Y04WOMTSL
6	12.153057350328677	0.5394069725690489		6	25	cnn_epch100	v996	Y04WOMTSL
7	12.26493561216592	0.5730407143048553		7	25	cnn_epch100	v996	Y04WOMTSL
8	11.699045909099471	0.575176281384634		8	25	cnn_epch100	v996	Y04WOMTSL
9	12.019069911571313	0.552418573006231		9	25	cnn_epch100	v996	Y04WOMTSL
0	12.803862095821763	0.4772585979907317		0	25	cnn_epch100	v996	Y08WOMTSL
1	13.040230884064632	0.48697050254401913		1	25	cnn_epch100	v996	Y08WOMTSL
2	12.14068543341177	0.5019274193613967		2	25	cnn_epch100	v996	Y08WOMTSL
3	13.125536049463843	0.46743448421785483		3	25	cnn_epch100	v996	Y08WOMTSL
4	12.8567364802058	0.4851012791360298		4	25	cnn_epch100	v996	Y08WOMTSL
5	12.726807233075371	0.4961965233742155		5	25	cnn_epch100	v996	Y08WOMTSL
6	12.506044276628108	0.4879696931933038		6	25	cnn_epch100	v996	Y08WOMTSL
7	12.675242178479069	0.5088899138381854		7	25	cnn_epch100	v996	Y08WOMTSL
8	12.740422785880623	0.5021250791987519		8	25	cnn_epch100	v996	Y08WOMTSL
9	12.94730107054596	0.5010063890543828		9	25	cnn_epch100	v996	Y08WOMTSL
0	11.823796667069006	0.5343676075479885		0	25	cnn_epch100	v996	Y04WOMTSR
1	12.48359577627704	0.4891897794372315		1	25	cnn_epch100	v996	Y04WOMTSR
2	11.899253163821466	0.5143053628443215		2	25	cnn_epch100	v996	Y04WOMTSR
3	12.141735928209773	0.5117709102126629		3	25	cnn_epch100	v996	Y04WOMTSR
4	12.435086885241269	0.485639271770322		4	25	cnn_epch100	v996	Y04WOMTSR
5	12.256017346302144	0.50745001299636		5	25	cnn_epch100	v996	Y04WOMTSR
6	11.973621836720618	0.5089221359056285		6	25	cnn_epch100	v996	Y04WOMTSR
7	12.19043610740537	0.5027996568887659		7	25	cnn_epch100	v996	Y04WOMTSR
8	12.084390255611584	0.5061276175800622		8	25	cnn_epch100	v996	Y04WOMTSR
9	12.17813488467791	0.5210114197107618		9	25	cnn_epch100	v996	Y04WOMTSR
0	13.117361201336404	0.4469563626301715		0	25	cnn_epch100	v997	Y08WOMTSL
1	13.45246411993262	0.4436690660725624		1	25	cnn_epch100	v997	Y08WOMTSL
2	12.468708383789242	0.47272601490772304		2	25	cnn_epch100	v997	Y08WOMTSL
3	13.298527854363632	0.44925535851370885		3	25	cnn_epch100	v997	Y08WOMTSL
4	13.132835451280094	0.455685853325706		4	25	cnn_epch100	v997	Y08WOMTSL
5	12.908637532388466	0.460838099831879		5	25	cnn_epch100	v997	Y08WOMTSL
6	12.771853355519784	0.4628768178612789		6	25	cnn_epch100	v997	Y08WOMTSL
7	12.779011255570149	0.4639094762978279		7	25	cnn_epch100	v997	Y08WOMTSL
8	13.00198688483746	0.47367971236856177		8	25	cnn_epch100	v997	Y08WOMTSL
9	13.14634465848563	0.4734945726339483		9	25	cnn_epch100	v997	Y08WOMTSL
0	12.280684154287824	0.49202717880396774		0	25	cnn_epch100	v997	Y04WOMTSR
1	12.620405596584185	0.4714223077094671		1	25	cnn_epch100	v997	Y04WOMTSR
2	12.14147828507443	0.5001474261249872		2	25	cnn_epch100	v997	Y04WOMTSR
3	12.97383608410619	0.40675606774822576		3	25	cnn_epch100	v997	Y04WOMTSR
4	12.498430510654709	0.4773965964659135		4	25	cnn_epch100	v997	Y04WOMTSR
5	12.4030003042889	0.4834589272129043		5	25	cnn_epch100	v997	Y04WOMTSR
6	12.158129069528666	0.49599700107098166		6	25	cnn_epch100	v997	Y04WOMTSR
7	12.132392039120209	0.5014206167714474		7	25	cnn_epch100	v997	Y04WOMTSR
8	12.324896610981463	0.4791585410925717		8	25	cnn_epch100	v997	Y04WOMTSR
9	12.15459600189458	0.5159313001322221		9	25	cnn_epch100	v997	Y04WOMTSR
0	12.873585858965114	0.41285533544101444		0	25	cnn_epch100	v997	Y08WOMTSR
1	12.852222760622366	0.4002491311262192		1	25	cnn_epch100	v997	Y08WOMTSR
2	12.86403430972354	0.4306624608825672		2	25	cnn_epch100	v997	Y08WOMTSR
3	13.063654065248938	0.4108290018858751		3	25	cnn_epch100	v997	Y08WOMTSR
4	12.707295303864022	0.43382884653857373		4	25	cnn_epch100	v997	Y08WOMTSR
5	12.49338856961303	0.41419544262331875		5	25	cnn_epch100	v997	Y08WOMTSR
6	12.39605491332686	0.4492082782513714		6	25	cnn_epch100	v997	Y08WOMTSR
7	12.71804831254997	0.4397522455334058		7	25	cnn_epch100	v997	Y08WOMTSR
8	12.74079812046686	0.4250251545638199		8	25	cnn_epch100	v997	Y08WOMTSR
9	12.753061947543136	0.41188822200193176		9	25	cnn_epch100	v997	Y08WOMTSR
0	12.756225745302164	0.5263953044096114		0	25	cnn_epch100	v997	Y04WOMTSL
1	12.588781924354713	0.5205738820613978		1	25	cnn_epch100	v997	Y04WOMTSL
2	12.545405548314664	0.5238396441773969		2	25	cnn_epch100	v997	Y04WOMTSL
3	12.020513570565042	0.5363940251075645		3	25	cnn_epch100	v997	Y04WOMTSL
4	12.326973893781195	0.5307669341466253		4	25	cnn_epch100	v997	Y04WOMTSL
5	11.941850801613183	0.5276810263534201		5	25	cnn_epch100	v997	Y04WOMTSL
6	12.15432859741478	0.5365430266198999		6	25	cnn_epch100	v997	Y04WOMTSL
7	12.666764257514451	0.5332762154338467		7	25	cnn_epch100	v997	Y04WOMTSL
8	12.189820382633306	0.5455652035870889		8	25	cnn_epch100	v997	Y04WOMTSL
9	12.102491455333729	0.5305046576059146		9	25	cnn_epch100	v997	Y04WOMTSL
0	11.62524530220489	0.5548835843890598		0	25	cnn_epch100	v998	Y04WOMTSR
1	12.197502784229982	0.519219169227668		1	25	cnn_epch100	v998	Y04WOMTSR
2	11.83261837679902	0.5325770125977054		2	25	cnn_epch100	v998	Y04WOMTSR
3	11.9676150758102	0.538928420732965		3	25	cnn_epch100	v998	Y04WOMTSR
4	12.20655514376295	0.5094136121415821		4	25	cnn_epch100	v998	Y04WOMTSR
5	12.071069774028144	0.5243722520504941		5	25	cnn_epch100	v998	Y04WOMTSR
6	11.920080324305998	0.5231511199856245		6	25	cnn_epch100	v998	Y04WOMTSR
7	11.83773193026274	0.5335416593637083		7	25	cnn_epch100	v998	Y04WOMTSR
8	11.99334500677788	0.5217611500389859		8	25	cnn_epch100	v998	Y04WOMTSR
9	11.948311555330022	0.5359912685463848		9	25	cnn_epch100	v998	Y04WOMTSR
0	12.106086845476188	0.5958774995352188		0	25	cnn_epch100	v998	Y04WOMTSL
1	12.164508520789314	0.5740797520658731		1	25	cnn_epch100	v998	Y04WOMTSL
2	12.241156386948555	0.585267723925838		2	25	cnn_epch100	v998	Y04WOMTSL
3	11.7412480097557	0.5690561041146494		3	25	cnn_epch100	v998	Y04WOMTSL
4	11.838291038557577	0.5821281457827914		4	25	cnn_epch100	v998	Y04WOMTSL
5	11.458592274201663	0.5726785647695863		5	25	cnn_epch100	v998	Y04WOMTSL
6	11.836299980930882	0.5689723337917577		6	25	cnn_epch100	v998	Y04WOMTSL
7	11.903454531955138	0.6067773951512974		7	25	cnn_epch100	v998	Y04WOMTSL
8	11.401855023316418	0.6042647721516149		8	25	cnn_epch100	v998	Y04WOMTSL
9	11.713155174654926	0.5701510334976367		9	25	cnn_epch100	v998	Y04WOMTSL
0	12.488637835469088	0.45094749462990413		0	25	cnn_epch100	v998	Y08WOMTSR
1	12.611605289876149	0.4367007829885674		1	25	cnn_epch100	v998	Y08WOMTSR
2	12.586498648078686	0.46898252912360916		2	25	cnn_epch100	v998	Y08WOMTSR
3	12.79838465330504	0.44308471528738336		3	25	cnn_epch100	v998	Y08WOMTSR
4	12.537215058307682	0.4568337211404156		4	25	cnn_epch100	v998	Y08WOMTSR
5	12.376792233371424	0.4382237285149591		5	25	cnn_epch100	v998	Y08WOMTSR
6	12.157010295437937	0.4847431092583754		6	25	cnn_epch100	v998	Y08WOMTSR
7	12.574409313799713	0.4789215518207483		7	25	cnn_epch100	v998	Y08WOMTSR
8	12.521815364263103	0.4569740269055686		8	25	cnn_epch100	v998	Y08WOMTSR
9	12.461363924100365	0.43875279916702314		9	25	cnn_epch100	v998	Y08WOMTSR
0	13.079278151356997	0.44472934746636705		0	25	cnn_epch100	v998	Y08WOMTSL
1	13.604803151895716	0.41760461875452376		1	25	cnn_epch100	v998	Y08WOMTSL
2	12.734143294703038	0.425724922693997		2	25	cnn_epch100	v998	Y08WOMTSL
3	13.267367810842243	0.4459343535743287		3	25	cnn_epch100	v998	Y08WOMTSL
4	13.162246283716309	0.4640595908460518		4	25	cnn_epch100	v998	Y08WOMTSL
5	13.20829484473307	0.46178617168273345		5	25	cnn_epch100	v998	Y08WOMTSL
6	12.885885155540144	0.45224246984733185		6	25	cnn_epch100	v998	Y08WOMTSL
7	13.101903233036596	0.4487356643141756		7	25	cnn_epch100	v998	Y08WOMTSL
8	13.186650701111455	0.44946749159431293		8	25	cnn_epch100	v998	Y08WOMTSL
9	13.189686702334877	0.4709762401568888		9	25	cnn_epch100	v998	Y08WOMTSL
0	12.55214733912622	0.544733870437101		0	25	cnn_epch100	v999	Y04WOMTSL
1	12.815939972778292	0.5003263702000731		1	25	cnn_epch100	v999	Y04WOMTSL
2	12.211155626190331	0.5456787919322909		2	25	cnn_epch100	v999	Y04WOMTSL
3	12.05709300023653	0.5341672745230511		3	25	cnn_epch100	v999	Y04WOMTSL
4	12.267457042041112	0.5366202463515085		4	25	cnn_epch100	v999	Y04WOMTSL
5	11.774562619098583	0.5399306449938728		5	25	cnn_epch100	v999	Y04WOMTSL
6	12.135998848961044	0.5343307801783003		6	25	cnn_epch100	v999	Y04WOMTSL
7	12.3949042103499	0.5584305580996807		7	25	cnn_epch100	v999	Y04WOMTSL
8	11.872620270764278	0.5664231762946333		8	25	cnn_epch100	v999	Y04WOMTSL
9	12.209431728956996	0.5234506162473415		9	25	cnn_epch100	v999	Y04WOMTSL
0	12.659025027976838	0.4315428845207591		0	25	cnn_epch100	v999	Y08WOMTSR
1	12.648498140942143	0.43630795825742213		1	25	cnn_epch100	v999	Y08WOMTSR
2	12.714596899451031	0.452233451854093		2	25	cnn_epch100	v999	Y08WOMTSR
3	12.98808004818992	0.4213158302004175		3	25	cnn_epch100	v999	Y08WOMTSR
4	12.692727293909517	0.44599444325347043		4	25	cnn_epch100	v999	Y08WOMTSR
5	12.447352099293544	0.424748653435906		5	25	cnn_epch100	v999	Y08WOMTSR
6	12.423881724583977	0.44418590524412865		6	25	cnn_epch100	v999	Y08WOMTSR
7	12.696547910823568	0.44158769936243475		7	25	cnn_epch100	v999	Y08WOMTSR
8	12.847773017011372	0.42650078738022856		8	25	cnn_epch100	v999	Y08WOMTSR
9	12.619756628147687	0.4220400418701742		9	25	cnn_epch100	v999	Y08WOMTSR
0	12.944279026989497	0.45995487212662495		0	25	cnn_epch100	v999	Y08WOMTSL
1	13.241141369884932	0.47250154002270106		1	25	cnn_epch100	v999	Y08WOMTSL
2	12.326041262942482	0.4817166307844492		2	25	cnn_epch100	v999	Y08WOMTSL
3	13.149208820990404	0.46646350914534573		3	25	cnn_epch100	v999	Y08WOMTSL
4	13.023868717704486	0.4652450665931231		4	25	cnn_epch100	v999	Y08WOMTSL
5	12.949243416481584	0.4766946236934554		5	25	cnn_epch100	v999	Y08WOMTSL
6	12.5922209028464	0.47628529166989636		6	25	cnn_epch100	v999	Y08WOMTSL
7	12.4927186625328	0.4863159279130295		7	25	cnn_epch100	v999	Y08WOMTSL
8	12.91035645231472	0.482257063051686		8	25	cnn_epch100	v999	Y08WOMTSL
9	13.205150707828915	0.4959548206985972		9	25	cnn_epch100	v999	Y08WOMTSL
0	11.838835341215573	0.5336022325048833		0	25	cnn_epch100	v999	Y04WOMTSR
1	12.426131124284002	0.4945250872842858		1	25	cnn_epch100	v999	Y04WOMTSR
2	11.897380428706304	0.5161678729480526		2	25	cnn_epch100	v999	Y04WOMTSR
3	12.39148377218202	0.5160004530063951		3	25	cnn_epch100	v999	Y04WOMTSR
4	12.39259557426485	0.48795412127504484		4	25	cnn_epch100	v999	Y04WOMTSR
5	12.17818987914306	0.513938105779015		5	25	cnn_epch100	v999	Y04WOMTSR
6	12.34660942963398	0.5186110363494932		6	25	cnn_epch100	v999	Y04WOMTSR
7	11.953274610334253	0.5205181496010605		7	25	cnn_epch100	v999	Y04WOMTSR
8	12.122788496433737	0.5045673796348435		8	25	cnn_epch100	v999	Y04WOMTSR
9	12.115111478127227	0.5275422713197936		9	25	cnn_epch100	v999	Y04WOMTSR
0	12.53770286964383	0.452435020289748		0	25	cnn_epch100	v1000	Y08WOMTSR
1	12.684183785692728	0.4472590326279672		1	25	cnn_epch100	v1000	Y08WOMTSR
2	12.7876377364021	0.4437288714856224		2	25	cnn_epch100	v1000	Y08WOMTSR
3	12.7504864813847	0.44133240729440615		3	25	cnn_epch100	v1000	Y08WOMTSR
4	12.653720308026593	0.44262165882287746		4	25	cnn_epch100	v1000	Y08WOMTSR
5	12.509631204477737	0.4331047596971301		5	25	cnn_epch100	v1000	Y08WOMTSR
6	12.239258555863556	0.4748929289897973		6	25	cnn_epch100	v1000	Y08WOMTSR
7	12.510004431259542	0.468404576576783		7	25	cnn_epch100	v1000	Y08WOMTSR
8	12.505983940690069	0.4648941474074477		8	25	cnn_epch100	v1000	Y08WOMTSR
9	12.355062818469136	0.4552257606157261		9	25	cnn_epch100	v1000	Y08WOMTSR
0	13.0137584315709	0.45008716794164455		0	25	cnn_epch100	v1000	Y08WOMTSL
1	13.250779799602828	0.4630887396961585		1	25	cnn_epch100	v1000	Y08WOMTSL
2	12.383513310088448	0.47120564166755624		2	25	cnn_epch100	v1000	Y08WOMTSL
3	13.09198193111242	0.4656771363546762		3	25	cnn_epch100	v1000	Y08WOMTSL
4	12.936090197384807	0.4740495878888596		4	25	cnn_epch100	v1000	Y08WOMTSL
5	13.092780914501736	0.4601098225722314		5	25	cnn_epch100	v1000	Y08WOMTSL
6	12.60078301845586	0.47788719199299795		6	25	cnn_epch100	v1000	Y08WOMTSL
7	12.572116434919211	0.48068738556195334		7	25	cnn_epch100	v1000	Y08WOMTSL
8	13.04355142378962	0.4738270010566576		8	25	cnn_epch100	v1000	Y08WOMTSL
9	13.179860469580344	0.46883539572224636		9	25	cnn_epch100	v1000	Y08WOMTSL
0	12.102044638645648	0.589111917089354		0	25	cnn_epch100	v1000	Y04WOMTSL
1	12.26436481108296	0.5617138447026176		1	25	cnn_epch100	v1000	Y04WOMTSL
2	12.215419128407763	0.567831637932942		2	25	cnn_epch100	v1000	Y04WOMTSL
3	11.613548059026352	0.580080035969465		3	25	cnn_epch100	v1000	Y04WOMTSL
4	11.81800811649279	0.5840925342194807		4	25	cnn_epch100	v1000	Y04WOMTSL
5	11.415909575528293	0.5741043633053621		5	25	cnn_epch100	v1000	Y04WOMTSL
6	11.701860027637052	0.575679556085595		6	25	cnn_epch100	v1000	Y04WOMTSL
7	12.246325494276432	0.5936284003091817		7	25	cnn_epch100	v1000	Y04WOMTSL
8	11.371477860931554	0.604052237054242		8	25	cnn_epch100	v1000	Y04WOMTSL
9	11.775701474261776	0.560690777626216		9	25	cnn_epch100	v1000	Y04WOMTSL
0	10.893751859018424	0.626622748114491		0	25	cnn_epch100	v1000	Y04WOMTSR
1	11.54038884252932	0.59104388547172		1	25	cnn_epch100	v1000	Y04WOMTSR
2	10.90443505225129	0.615457505949535		2	25	cnn_epch100	v1000	Y04WOMTSR
3	11.188155647093367	0.6120707741413551		3	25	cnn_epch100	v1000	Y04WOMTSR
4	11.564136653039824	0.596300197502761		4	25	cnn_epch100	v1000	Y04WOMTSR
5	11.08771225955665	0.6220622737435274		5	25	cnn_epch100	v1000	Y04WOMTSR
6	11.047138993732014	0.6118202194561853		6	25	cnn_epch100	v1000	Y04WOMTSR
7	11.015332181001012	0.6166321636439196		7	25	cnn_epch100	v1000	Y04WOMTSR
8	11.254176832400637	0.6026742239342523		8	25	cnn_epch100	v1000	Y04WOMTSR
9	11.004601498034525	0.6320399475707804		9	25	cnn_epch100	v1000	Y04WOMTSR
0	11.1473769046558	0.614022900635701		0	25	cnn_epch100	v1001	Y04WOMTSR
1	11.386867518084726	0.6010391074011111		1	25	cnn_epch100	v1001	Y04WOMTSR
2	10.81993308056201	0.6237026289563647		2	25	cnn_epch100	v1001	Y04WOMTSR
3	11.272881608251913	0.6087669892681836		3	25	cnn_epch100	v1001	Y04WOMTSR
4	11.476930776048276	0.5890763431373192		4	25	cnn_epch100	v1001	Y04WOMTSR
5	11.016804359163311	0.6295548702265136		5	25	cnn_epch100	v1001	Y04WOMTSR
6	11.017117885408505	0.6194696366245935		6	25	cnn_epch100	v1001	Y04WOMTSR
7	10.979697620361272	0.6216718754206659		7	25	cnn_epch100	v1001	Y04WOMTSR
8	11.354453628660677	0.5956205090782758		8	25	cnn_epch100	v1001	Y04WOMTSR
9	11.012351696564917	0.6291504495042887		9	25	cnn_epch100	v1001	Y04WOMTSR
0	12.194676634122494	0.5815107703549987		0	25	cnn_epch100	v1001	Y04WOMTSL
1	11.931858160845607	0.5877450710884513		1	25	cnn_epch100	v1001	Y04WOMTSL
2	11.730831244218894	0.5912303758187826		2	25	cnn_epch100	v1001	Y04WOMTSL
3	11.640704341331151	0.5829516476778768		3	25	cnn_epch100	v1001	Y04WOMTSL
4	11.662523670153298	0.6001153755269724		4	25	cnn_epch100	v1001	Y04WOMTSL
5	11.55591827674295	0.5739600560859468		5	25	cnn_epch100	v1001	Y04WOMTSL
6	11.659930805077046	0.5805002371490265		6	25	cnn_epch100	v1001	Y04WOMTSL
7	12.180075691009888	0.6086171947303926		7	25	cnn_epch100	v1001	Y04WOMTSL
8	11.521545651395826	0.6143402303243455		8	25	cnn_epch100	v1001	Y04WOMTSL
9	11.775680566869044	0.5612484481279953		9	25	cnn_epch100	v1001	Y04WOMTSL
0	12.039535058201064	0.5205263377982248		0	25	cnn_epch100	v1001	Y08WOMTSR
1	11.885214168136663	0.5325969462922201		1	25	cnn_epch100	v1001	Y08WOMTSR
2	11.939734903030423	0.5589527999174911		2	25	cnn_epch100	v1001	Y08WOMTSR
3	12.102985063744647	0.5193363068239111		3	25	cnn_epch100	v1001	Y08WOMTSR
4	12.102156075570727	0.5244046881205485		4	25	cnn_epch100	v1001	Y08WOMTSR
5	11.749960858669652	0.526673068258677		5	25	cnn_epch100	v1001	Y08WOMTSR
6	11.5614706174036	0.553840795922839		6	25	cnn_epch100	v1001	Y08WOMTSR
7	11.83323462423139	0.5502378012836406		7	25	cnn_epch100	v1001	Y08WOMTSR
8	12.045122499503522	0.5266365347357235		8	25	cnn_epch100	v1001	Y08WOMTSR
9	11.64187697538626	0.547605972403993		9	25	cnn_epch100	v1001	Y08WOMTSR
0	13.210062044189849	0.42440553593277874		0	25	cnn_epch100	v1001	Y08WOMTSL
1	13.413073017453767	0.43755946507807686		1	25	cnn_epch100	v1001	Y08WOMTSL
2	12.61627130883928	0.44096842466934816		2	25	cnn_epch100	v1001	Y08WOMTSL
3	13.144062295882623	0.45750990603628383		3	25	cnn_epch100	v1001	Y08WOMTSL
4	13.129297395724189	0.4533189222396415		4	25	cnn_epch100	v1001	Y08WOMTSL
5	12.898642301747463	0.46411585982395587		5	25	cnn_epch100	v1001	Y08WOMTSL
6	12.664261942657504	0.469454312678279		6	25	cnn_epch100	v1001	Y08WOMTSL
7	12.863341779543225	0.46874813826337575		7	25	cnn_epch100	v1001	Y08WOMTSL
8	13.004437941876212	0.47045749218340477		8	25	cnn_epch100	v1001	Y08WOMTSL
9	13.353526244069236	0.4614895933697316		9	25	cnn_epch100	v1001	Y08WOMTSL
0	12.248240754296388	0.5808597800510958		0	25	cnn_epch100	v1002	Y04WOMTSL
1	12.014234385672314	0.5879072284606855		1	25	cnn_epch100	v1002	Y04WOMTSL
2	11.986163405933643	0.5678483995410675		2	25	cnn_epch100	v1002	Y04WOMTSL
3	11.678947777631494	0.5752867177869995		3	25	cnn_epch100	v1002	Y04WOMTSL
4	11.8485293720813	0.5776452407508275		4	25	cnn_epch100	v1002	Y04WOMTSL
5	11.41528571201718	0.5770808870409968		5	25	cnn_epch100	v1002	Y04WOMTSL
6	11.741375625608672	0.5749344872491216		6	25	cnn_epch100	v1002	Y04WOMTSL
7	11.919499564028367	0.604744540530893		7	25	cnn_epch100	v1002	Y04WOMTSL
8	11.322882921895236	0.6098247333377987		8	25	cnn_epch100	v1002	Y04WOMTSL
9	11.64761330241356	0.5738884816634394		9	25	cnn_epch100	v1002	Y04WOMTSL
0	12.722012542648024	0.4220752543982801		0	25	cnn_epch100	v1002	Y08WOMTSR
1	12.641730774483454	0.4478732962368246		1	25	cnn_epch100	v1002	Y08WOMTSR
2	12.753758797763194	0.4461476123388948		2	25	cnn_epch100	v1002	Y08WOMTSR
3	12.823005190077522	0.42451215195604924		3	25	cnn_epch100	v1002	Y08WOMTSR
4	12.791973857286676	0.4553658469624112		4	25	cnn_epch100	v1002	Y08WOMTSR
5	12.349679655329773	0.44496749238407873		5	25	cnn_epch100	v1002	Y08WOMTSR
6	12.291006155001078	0.4682121974921186		6	25	cnn_epch100	v1002	Y08WOMTSR
7	12.461105169566215	0.4746934340430609		7	25	cnn_epch100	v1002	Y08WOMTSR
8	12.46554156462469	0.4648582902467768		8	25	cnn_epch100	v1002	Y08WOMTSR
9	12.60190557681726	0.42848761500294996		9	25	cnn_epch100	v1002	Y08WOMTSR
0	12.972006128577782	0.4644767993347586		0	25	cnn_epch100	v1002	Y08WOMTSL
1	13.0781124639727	0.48796101089768174		1	25	cnn_epch100	v1002	Y08WOMTSL
2	12.206763816518496	0.4987208867334047		2	25	cnn_epch100	v1002	Y08WOMTSL
3	13.01337501530938	0.48167267551006354		3	25	cnn_epch100	v1002	Y08WOMTSL
4	12.73504429285248	0.499780724780412		4	25	cnn_epch100	v1002	Y08WOMTSL
5	12.56144727851044	0.5038677695097061		5	25	cnn_epch100	v1002	Y08WOMTSL
6	12.476123941989718	0.49336769168652655		6	25	cnn_epch100	v1002	Y08WOMTSL
7	12.261536256153349	0.5148677390583661		7	25	cnn_epch100	v1002	Y08WOMTSL
8	12.779690811245104	0.4996229816311657		8	25	cnn_epch100	v1002	Y08WOMTSL
9	12.942569598623423	0.5017071777195732		9	25	cnn_epch100	v1002	Y08WOMTSL
0	11.626308695624532	0.558379664976891		0	25	cnn_epch100	v1002	Y04WOMTSR
1	12.31067362792045	0.5068140076792501		1	25	cnn_epch100	v1002	Y04WOMTSR
2	11.740048229337187	0.5319819241961894		2	25	cnn_epch100	v1002	Y04WOMTSR
3	12.548739987177322	0.4615101321415334		3	25	cnn_epch100	v1002	Y04WOMTSR
4	12.322334798332474	0.49513195808066446		4	25	cnn_epch100	v1002	Y04WOMTSR
5	11.997976750860518	0.5338653389200612		5	25	cnn_epch100	v1002	Y04WOMTSR
6	11.988016527004351	0.5184904084641527		6	25	cnn_epch100	v1002	Y04WOMTSR
7	11.680600193583157	0.552897146808899		7	25	cnn_epch100	v1002	Y04WOMTSR
8	11.958441712172052	0.5296961170296984		8	25	cnn_epch100	v1002	Y04WOMTSR
9	12.004027785832715	0.5415042624362799		9	25	cnn_epch100	v1002	Y04WOMTSR
0	12.605239541728867	0.43918709972583886		0	25	cnn_epch100	v1003	Y08WOMTSR
1	12.50304051844094	0.4546027431140038		1	25	cnn_epch100	v1003	Y08WOMTSR
2	12.656463859732805	0.45966092857888063		2	25	cnn_epch100	v1003	Y08WOMTSR
3	12.885542275502962	0.4267334982489973		3	25	cnn_epch100	v1003	Y08WOMTSR
4	12.46960119022026	0.4661698535692599		4	25	cnn_epch100	v1003	Y08WOMTSR
5	12.338732315565212	0.44134689099142643		5	25	cnn_epch100	v1003	Y08WOMTSR
6	12.290356714376951	0.4625583121931603		6	25	cnn_epch100	v1003	Y08WOMTSR
7	12.7854346416908	0.4570152389640982		7	25	cnn_epch100	v1003	Y08WOMTSR
8	12.66315045702132	0.44060685498426194		8	25	cnn_epch100	v1003	Y08WOMTSR
9	12.419748961984403	0.4525338859097838		9	25	cnn_epch100	v1003	Y08WOMTSR
0	11.890483172876378	0.5254675724504781		0	25	cnn_epch100	v1003	Y04WOMTSR
1	12.437234945546852	0.4980663735655047		1	25	cnn_epch100	v1003	Y04WOMTSR
2	11.857856532964776	0.5193659090252647		2	25	cnn_epch100	v1003	Y04WOMTSR
3	12.210997348777996	0.5041911638818448		3	25	cnn_epch100	v1003	Y04WOMTSR
4	12.39678788212525	0.4858134201408342		4	25	cnn_epch100	v1003	Y04WOMTSR
5	12.360685800136949	0.49487613643173306		5	25	cnn_epch100	v1003	Y04WOMTSR
6	12.11070069862163	0.5017755295240063		6	25	cnn_epch100	v1003	Y04WOMTSR
7	12.008756893687162	0.5120480985539807		7	25	cnn_epch100	v1003	Y04WOMTSR
8	12.136159304403186	0.4995179512218125		8	25	cnn_epch100	v1003	Y04WOMTSR
9	12.22358598035922	0.5243973356916444		9	25	cnn_epch100	v1003	Y04WOMTSR
0	12.271179459731824	0.5822789654274017		0	25	cnn_epch100	v1003	Y04WOMTSL
1	12.136383651766597	0.5711003961098196		1	25	cnn_epch100	v1003	Y04WOMTSL
2	11.989733263175186	0.5819812054733009		2	25	cnn_epch100	v1003	Y04WOMTSL
3	11.614532724064432	0.5796026384067138		3	25	cnn_epch100	v1003	Y04WOMTSL
4	11.889174419775754	0.5810509868964217		4	25	cnn_epch100	v1003	Y04WOMTSL
5	11.366499293420851	0.5806686856720498		5	25	cnn_epch100	v1003	Y04WOMTSL
6	11.83210269255722	0.5662388100816742		6	25	cnn_epch100	v1003	Y04WOMTSL
7	12.10879937669703	0.5899262249896741		7	25	cnn_epch100	v1003	Y04WOMTSL
8	11.446039868595848	0.599065416897695		8	25	cnn_epch100	v1003	Y04WOMTSL
9	11.74253059467853	0.5632936974857361		9	25	cnn_epch100	v1003	Y04WOMTSL
0	12.973236969779304	0.465861806590871		0	25	cnn_epch100	v1003	Y08WOMTSL
1	13.23441154542391	0.46420167235701965		1	25	cnn_epch100	v1003	Y08WOMTSL
2	12.361700581458056	0.491725614255187		2	25	cnn_epch100	v1003	Y08WOMTSL
3	13.06093531043086	0.4751233205596283		3	25	cnn_epch100	v1003	Y08WOMTSL
4	12.937727364431018	0.47729589475719664		4	25	cnn_epch100	v1003	Y08WOMTSL
5	12.878540152958044	0.47238815087914604		5	25	cnn_epch100	v1003	Y08WOMTSL
6	12.6691986608213	0.47358556907350957		6	25	cnn_epch100	v1003	Y08WOMTSL
7	12.50136447460944	0.4893526464958081		7	25	cnn_epch100	v1003	Y08WOMTSL
8	12.757490775604138	0.5075097867724246		8	25	cnn_epch100	v1003	Y08WOMTSL
9	12.97800615378063	0.4942508039078646		9	25	cnn_epch100	v1003	Y08WOMTSL
0	12.546861096451458	0.44530908674864217		0	25	cnn_epch100	v1004	Y08WOMTSR
1	12.45996258214087	0.46103053199175714		1	25	cnn_epch100	v1004	Y08WOMTSR
2	12.836867291876244	0.4694299889580228		2	25	cnn_epch100	v1004	Y08WOMTSR
3	12.683659092196262	0.44894923340960785		3	25	cnn_epch100	v1004	Y08WOMTSR
4	12.543290715169851	0.4561352037174744		4	25	cnn_epch100	v1004	Y08WOMTSR
5	12.44322052844297	0.4409928026206287		5	25	cnn_epch100	v1004	Y08WOMTSR
6	12.344527700393764	0.47606723636322745		6	25	cnn_epch100	v1004	Y08WOMTSR
7	12.357160124872385	0.49086508392740485		7	25	cnn_epch100	v1004	Y08WOMTSR
8	12.532038756467196	0.45745900915829363		8	25	cnn_epch100	v1004	Y08WOMTSR
9	12.377536021215674	0.45108643460673237		9	25	cnn_epch100	v1004	Y08WOMTSR
0	12.460878087787677	0.45509734288225184		0	25	cnn_epch100	v1004	Y04WOMTSR
1	12.932002093993615	0.42509963563208275		1	25	cnn_epch100	v1004	Y04WOMTSR
2	12.503141015902871	0.43653873420258776		2	25	cnn_epch100	v1004	Y04WOMTSR
3	13.125816106674094	0.4187924019800749		3	25	cnn_epch100	v1004	Y04WOMTSR
4	12.92975644139759	0.420304720629918		4	25	cnn_epch100	v1004	Y04WOMTSR
5	12.893651655004064	0.42221068073145424		5	25	cnn_epch100	v1004	Y04WOMTSR
6	12.746487384255728	0.4295154047715594		6	25	cnn_epch100	v1004	Y04WOMTSR
7	12.788974128206997	0.4140501062070459		7	25	cnn_epch100	v1004	Y04WOMTSR
8	12.604451954510482	0.43790710853391185		8	25	cnn_epch100	v1004	Y04WOMTSR
9	12.748301559604435	0.4414480800579394		9	25	cnn_epch100	v1004	Y04WOMTSR
0	12.85141095921692	0.4694461539374792		0	25	cnn_epch100	v1004	Y08WOMTSL
1	13.51985961359592	0.4539977437898904		1	25	cnn_epch100	v1004	Y08WOMTSL
2	12.35211538068602	0.48080461347337433		2	25	cnn_epch100	v1004	Y08WOMTSL
3	13.196373884232404	0.4586169302182707		3	25	cnn_epch100	v1004	Y08WOMTSL
4	12.98160293306814	0.47353956708072287		4	25	cnn_epch100	v1004	Y08WOMTSL
5	12.794741000561151	0.4840463442418648		5	25	cnn_epch100	v1004	Y08WOMTSL
6	12.479058804326169	0.49137508952881026		6	25	cnn_epch100	v1004	Y08WOMTSL
7	12.51788013725072	0.4862264827413081		7	25	cnn_epch100	v1004	Y08WOMTSL
8	13.006908114161702	0.4818131618677366		8	25	cnn_epch100	v1004	Y08WOMTSL
9	13.130208745449604	0.4774610919907393		9	25	cnn_epch100	v1004	Y08WOMTSL
0	12.225388055722007	0.5859548039617217		0	25	cnn_epch100	v1004	Y04WOMTSL
1	12.069096863362685	0.5805070433615024		1	25	cnn_epch100	v1004	Y04WOMTSL
2	11.83369539772996	0.5861311474042744		2	25	cnn_epch100	v1004	Y04WOMTSL
3	11.779971507715628	0.5697443657345819		3	25	cnn_epch100	v1004	Y04WOMTSL
4	11.800955936149654	0.5843104252423947		4	25	cnn_epch100	v1004	Y04WOMTSL
5	11.535637812025527	0.5656507202880275		5	25	cnn_epch100	v1004	Y04WOMTSL
6	11.840387590343498	0.5719739073896267		6	25	cnn_epch100	v1004	Y04WOMTSL
7	12.009058936746396	0.5993471818562903		7	25	cnn_epch100	v1004	Y04WOMTSL
8	11.398717057081392	0.6043951359937798		8	25	cnn_epch100	v1004	Y04WOMTSL
9	12.030707358719006	0.5613182173741226		9	25	cnn_epch100	v1004	Y04WOMTSL
0	12.288213076898144	0.4835472404843953		0	25	cnn_epch100	v1005	Y04WOMTSR
1	12.54241714600362	0.4954524948655726		1	25	cnn_epch100	v1005	Y04WOMTSR
2	11.831821997616586	0.5181052307207525		2	25	cnn_epch100	v1005	Y04WOMTSR
3	12.115443202898254	0.5178665991749474		3	25	cnn_epch100	v1005	Y04WOMTSR
4	12.367457390192792	0.4923936857673178		4	25	cnn_epch100	v1005	Y04WOMTSR
5	12.43030139383083	0.4984491428202935		5	25	cnn_epch100	v1005	Y04WOMTSR
6	12.020244008589351	0.5032303404521211		6	25	cnn_epch100	v1005	Y04WOMTSR
7	12.12098343698909	0.5003094197197758		7	25	cnn_epch100	v1005	Y04WOMTSR
8	12.153466024442505	0.5018525222906256		8	25	cnn_epch100	v1005	Y04WOMTSR
9	12.229271375261057	0.50296384009292		9	25	cnn_epch100	v1005	Y04WOMTSR
0	11.834535675784172	0.5336570432023781		0	25	cnn_epch100	v1005	Y08WOMTSR
1	12.24324082302616	0.49929685616882147		1	25	cnn_epch100	v1005	Y08WOMTSR
2	11.923221446949226	0.5497688048328923		2	25	cnn_epch100	v1005	Y08WOMTSR
3	12.165954103264635	0.5152193733144665		3	25	cnn_epch100	v1005	Y08WOMTSR
4	11.997504584587848	0.5257690240668909		4	25	cnn_epch100	v1005	Y08WOMTSR
5	11.685776549424924	0.5251141108073581		5	25	cnn_epch100	v1005	Y08WOMTSR
6	11.52689646006196	0.5629373450241139		6	25	cnn_epch100	v1005	Y08WOMTSR
7	11.776859140276068	0.5561392845291163		7	25	cnn_epch100	v1005	Y08WOMTSR
8	11.883175116936783	0.540191181504822		8	25	cnn_epch100	v1005	Y08WOMTSR
9	11.765361945411968	0.5403143881561618		9	25	cnn_epch100	v1005	Y08WOMTSR
0	13.351883172430831	0.4361165355372384		0	25	cnn_epch100	v1005	Y08WOMTSL
1	13.745755550324628	0.40251262645435093		1	25	cnn_epch100	v1005	Y08WOMTSL
2	12.559301878818486	0.45928349415986025		2	25	cnn_epch100	v1005	Y08WOMTSL
3	13.315070093330196	0.43901853852159634		3	25	cnn_epch100	v1005	Y08WOMTSL
4	13.026261072101136	0.46263638585906225		4	25	cnn_epch100	v1005	Y08WOMTSL
5	13.26168023688111	0.43338684070596023		5	25	cnn_epch100	v1005	Y08WOMTSL
6	13.211984195438191	0.43717346354877656		6	25	cnn_epch100	v1005	Y08WOMTSL
7	12.8008834050532	0.4572648772941677		7	25	cnn_epch100	v1005	Y08WOMTSL
8	13.257005452185284	0.4543342719165075		8	25	cnn_epch100	v1005	Y08WOMTSL
9	13.093393730250083	0.4772294196959559		9	25	cnn_epch100	v1005	Y08WOMTSL
0	12.776179993661414	0.5366130943693076		0	25	cnn_epch100	v1005	Y04WOMTSL
1	12.910589365199938	0.4933371246748122		1	25	cnn_epch100	v1005	Y04WOMTSL
2	12.335791036357376	0.5453568211770338		2	25	cnn_epch100	v1005	Y04WOMTSL
3	12.053258374776275	0.5376934789273858		3	25	cnn_epch100	v1005	Y04WOMTSL
4	12.114331010749412	0.5518648046989741		4	25	cnn_epch100	v1005	Y04WOMTSL
5	11.805214902393804	0.5340130702218604		5	25	cnn_epch100	v1005	Y04WOMTSL
6	12.309881188610134	0.5122031367983936		6	25	cnn_epch100	v1005	Y04WOMTSL
7	12.426653324919892	0.5637360387985028		7	25	cnn_epch100	v1005	Y04WOMTSL
8	12.02379020753918	0.5413076376156186		8	25	cnn_epch100	v1005	Y04WOMTSL
9	12.110598098147614	0.5295513774428597		9	25	cnn_epch100	v1005	Y04WOMTSL
0	12.928017965727364	0.47522545738945315		0	25	cnn_epch100	v1006	Y08WOMTSL
1	12.954333819839988	0.4987583497243011		1	25	cnn_epch100	v1006	Y08WOMTSL
2	12.264298989621023	0.49726722281249325		2	25	cnn_epch100	v1006	Y08WOMTSL
3	12.89769072512678	0.4883170189819655		3	25	cnn_epch100	v1006	Y08WOMTSL
4	12.67933397353154	0.5069215735183836		4	25	cnn_epch100	v1006	Y08WOMTSL
5	13.154872978581905	0.48907617702543266		5	25	cnn_epch100	v1006	Y08WOMTSL
6	12.331538507741534	0.510221538351332		6	25	cnn_epch100	v1006	Y08WOMTSL
7	12.326704053758236	0.5157615216088692		7	25	cnn_epch100	v1006	Y08WOMTSL
8	12.933224624971746	0.49756347195726125		8	25	cnn_epch100	v1006	Y08WOMTSL
9	12.898780808033596	0.506478408178488		9	25	cnn_epch100	v1006	Y08WOMTSL
0	12.213751075046067	0.5780487337282512		0	25	cnn_epch100	v1006	Y04WOMTSL
1	12.114305071621398	0.5701216931308842		1	25	cnn_epch100	v1006	Y04WOMTSL
2	11.979982765077226	0.5724056019428211		2	25	cnn_epch100	v1006	Y04WOMTSL
3	11.725372776285036	0.5696989289450158		3	25	cnn_epch100	v1006	Y04WOMTSL
4	11.902714565321247	0.5784212801069721		4	25	cnn_epch100	v1006	Y04WOMTSL
5	11.597927647767388	0.5662331191004257		5	25	cnn_epch100	v1006	Y04WOMTSL
6	11.960330103422775	0.5672618323703315		6	25	cnn_epch100	v1006	Y04WOMTSL
7	12.38611307458564	0.5934815179415948		7	25	cnn_epch100	v1006	Y04WOMTSL
8	11.746494245891505	0.5912099507151448		8	25	cnn_epch100	v1006	Y04WOMTSL
9	11.762523539836996	0.5637695424408358		9	25	cnn_epch100	v1006	Y04WOMTSL
0	11.21320381741897	0.6266432061862571		0	25	cnn_epch100	v1006	Y04WOMTSR
1	11.52570053879754	0.5900854031034729		1	25	cnn_epch100	v1006	Y04WOMTSR
2	10.958705007579224	0.6106917186520074		2	25	cnn_epch100	v1006	Y04WOMTSR
3	11.302331196772036	0.6006097798426614		3	25	cnn_epch100	v1006	Y04WOMTSR
4	11.526679042745076	0.5821818890966457		4	25	cnn_epch100	v1006	Y04WOMTSR
5	11.184005936752827	0.615797813041432		5	25	cnn_epch100	v1006	Y04WOMTSR
6	11.027460458454524	0.6092395398603098		6	25	cnn_epch100	v1006	Y04WOMTSR
7	11.132586394116665	0.6178753928943675		7	25	cnn_epch100	v1006	Y04WOMTSR
8	11.222364978904643	0.5998611262383379		8	25	cnn_epch100	v1006	Y04WOMTSR
9	11.076743706214044	0.623425563135391		9	25	cnn_epch100	v1006	Y04WOMTSR
0	11.875469576028443	0.5297591995912836		0	25	cnn_epch100	v1006	Y08WOMTSR
1	11.910763049307798	0.5292232594546902		1	25	cnn_epch100	v1006	Y08WOMTSR
2	11.756015286344592	0.5651935532482988		2	25	cnn_epch100	v1006	Y08WOMTSR
3	12.070028178829894	0.5230416157381438		3	25	cnn_epch100	v1006	Y08WOMTSR
4	11.748676233005185	0.5554773021498547		4	25	cnn_epch100	v1006	Y08WOMTSR
5	11.633737916378248	0.5349165361245087		5	25	cnn_epch100	v1006	Y08WOMTSR
6	11.549708366640376	0.5581595703210118		6	25	cnn_epch100	v1006	Y08WOMTSR
7	11.748894680402168	0.5705467253648112		7	25	cnn_epch100	v1006	Y08WOMTSR
8	11.877036558309054	0.5367416367303204		8	25	cnn_epch100	v1006	Y08WOMTSR
9	11.712263774416586	0.536560242401594		9	25	cnn_epch100	v1006	Y08WOMTSR
0	12.50134121569008	0.48513601470440293		0	25	cnn_epch100	v1007	Y04WOMTSR
1	12.530190292200244	0.47603549993424915		1	25	cnn_epch100	v1007	Y04WOMTSR
2	12.336896999810715	0.4785092028516644		2	25	cnn_epch100	v1007	Y04WOMTSR
3	12.577584892996205	0.4616508035917656		3	25	cnn_epch100	v1007	Y04WOMTSR
4	12.579161784150426	0.46532960525527756		4	25	cnn_epch100	v1007	Y04WOMTSR
5	12.669299227835925	0.4565222244882997		5	25	cnn_epch100	v1007	Y04WOMTSR
6	12.228406177901611	0.47619117492031676		6	25	cnn_epch100	v1007	Y04WOMTSR
7	12.38871902554568	0.4657722827128032		7	25	cnn_epch100	v1007	Y04WOMTSR
8	12.229444501152624	0.4872204585804447		8	25	cnn_epch100	v1007	Y04WOMTSR
9	12.39459228805359	0.4888010753227842		9	25	cnn_epch100	v1007	Y04WOMTSR
0	13.1512480848416	0.4539832533720258		0	25	cnn_epch100	v1007	Y08WOMTSL
1	13.454790960163036	0.44755908688176066		1	25	cnn_epch100	v1007	Y08WOMTSL
2	12.491953717391336	0.46386589837124903		2	25	cnn_epch100	v1007	Y08WOMTSL
3	13.046647987268509	0.47746687730145565		3	25	cnn_epch100	v1007	Y08WOMTSL
4	12.990843066384436	0.4719939044409702		4	25	cnn_epch100	v1007	Y08WOMTSL
5	13.000858378640508	0.4735622509960603		5	25	cnn_epch100	v1007	Y08WOMTSL
6	12.777289573642989	0.48031744962211353		6	25	cnn_epch100	v1007	Y08WOMTSL
7	12.542970166151989	0.48425180199269346		7	25	cnn_epch100	v1007	Y08WOMTSL
8	12.971867948308908	0.47404756477603477		8	25	cnn_epch100	v1007	Y08WOMTSL
9	12.948242345862123	0.49680441205528825		9	25	cnn_epch100	v1007	Y08WOMTSL
0	12.132866395188106	0.5906486471256084		0	25	cnn_epch100	v1007	Y04WOMTSL
1	11.925267794251804	0.5892713359129146		1	25	cnn_epch100	v1007	Y04WOMTSL
2	11.91557488425079	0.5757632989828527		2	25	cnn_epch100	v1007	Y04WOMTSL
3	11.656865200638586	0.5750511429802172		3	25	cnn_epch100	v1007	Y04WOMTSL
4	11.891440174801778	0.5802763467490032		4	25	cnn_epch100	v1007	Y04WOMTSL
5	11.502251531508325	0.571737472591035		5	25	cnn_epch100	v1007	Y04WOMTSL
6	11.783011771154722	0.5722826137465937		6	25	cnn_epch100	v1007	Y04WOMTSL
7	12.030063463534558	0.5971100771094742		7	25	cnn_epch100	v1007	Y04WOMTSL
8	11.542501720992512	0.5953316878440725		8	25	cnn_epch100	v1007	Y04WOMTSL
9	11.695961051509942	0.5681941211516542		9	25	cnn_epch100	v1007	Y04WOMTSL
0	13.023864663684108	0.3882579345343752		0	25	cnn_epch100	v1007	Y08WOMTSR
1	12.753903918065223	0.4164647444940506		1	25	cnn_epch100	v1007	Y08WOMTSR
2	12.833044878185	0.4349869911243536		2	25	cnn_epch100	v1007	Y08WOMTSR
3	12.954922926436415	0.4062170398906086		3	25	cnn_epch100	v1007	Y08WOMTSR
4	12.858978600339718	0.41660245474210617		4	25	cnn_epch100	v1007	Y08WOMTSR
5	12.755830727814548	0.39406840271877397		5	25	cnn_epch100	v1007	Y08WOMTSR
6	12.616639031828011	0.42180176983627254		6	25	cnn_epch100	v1007	Y08WOMTSR
7	12.595174163084684	0.4543137792181741		7	25	cnn_epch100	v1007	Y08WOMTSR
8	12.808755870696968	0.4178613526826499		8	25	cnn_epch100	v1007	Y08WOMTSR
9	12.775436291606688	0.4011124330689926		9	25	cnn_epch100	v1007	Y08WOMTSR
0	12.081484348940126	0.5088434936885476		0	25	cnn_epch100	v1008	Y04WOMTSR
1	12.471655728607091	0.4855114019780272		1	25	cnn_epch100	v1008	Y04WOMTSR
2	11.98108265071782	0.501457666919093		2	25	cnn_epch100	v1008	Y04WOMTSR
3	12.284035786764786	0.5049188474873713		3	25	cnn_epch100	v1008	Y04WOMTSR
4	12.482324951612808	0.4754033536909822		4	25	cnn_epch100	v1008	Y04WOMTSR
5	12.412876991651393	0.49831544031151365		5	25	cnn_epch100	v1008	Y04WOMTSR
6	12.093121957554724	0.5014219010801224		6	25	cnn_epch100	v1008	Y04WOMTSR
7	12.440026779218105	0.4823309905848629		7	25	cnn_epch100	v1008	Y04WOMTSR
8	12.353073702590054	0.48325517957821823		8	25	cnn_epch100	v1008	Y04WOMTSR
9	12.18400380487826	0.5096484799924813		9	25	cnn_epch100	v1008	Y04WOMTSR
0	11.970606752871255	0.6001355716413657		0	25	cnn_epch100	v1008	Y04WOMTSL
1	12.010971216396772	0.5872894056399103		1	25	cnn_epch100	v1008	Y04WOMTSL
2	11.764918955057674	0.5914566097747697		2	25	cnn_epch100	v1008	Y04WOMTSL
3	11.653071032492708	0.5760051394097345		3	25	cnn_epch100	v1008	Y04WOMTSL
4	11.72440806265562	0.5907189488534546		4	25	cnn_epch100	v1008	Y04WOMTSL
5	11.450898813199624	0.5796582037121609		5	25	cnn_epch100	v1008	Y04WOMTSL
6	11.812661337363512	0.567461975320615		6	25	cnn_epch100	v1008	Y04WOMTSL
7	11.853021056902406	0.6089846284294473		7	25	cnn_epch100	v1008	Y04WOMTSL
8	11.35917541987198	0.6067790113413798		8	25	cnn_epch100	v1008	Y04WOMTSL
9	11.980179114525663	0.5521832593009294		9	25	cnn_epch100	v1008	Y04WOMTSL
0	13.113585325024234	0.43734528292321767		0	25	cnn_epch100	v1008	Y08WOMTSL
1	13.79513851253794	0.39413864035063667		1	25	cnn_epch100	v1008	Y08WOMTSL
2	12.557314783649057	0.4556455295712581		2	25	cnn_epch100	v1008	Y08WOMTSL
3	13.208173014431344	0.4500539939448837		3	25	cnn_epch100	v1008	Y08WOMTSL
4	12.986852719252836	0.4671138873391865		4	25	cnn_epch100	v1008	Y08WOMTSL
5	13.13473134861887	0.43494072416174007		5	25	cnn_epch100	v1008	Y08WOMTSL
6	13.057641119991494	0.43147048184697107		6	25	cnn_epch100	v1008	Y08WOMTSL
7	12.84342531729633	0.4475121966393942		7	25	cnn_epch100	v1008	Y08WOMTSL
8	13.198517409803893	0.4439699553454837		8	25	cnn_epch100	v1008	Y08WOMTSL
9	13.026800899191608	0.4887170711057333		9	25	cnn_epch100	v1008	Y08WOMTSL
0	12.111142793255338	0.5246198097914223		0	25	cnn_epch100	v1008	Y08WOMTSR
1	11.931212714418477	0.5329493932494499		1	25	cnn_epch100	v1008	Y08WOMTSR
2	11.832293624924064	0.559569555711485		2	25	cnn_epch100	v1008	Y08WOMTSR
3	12.03884782455988	0.5308670791703913		3	25	cnn_epch100	v1008	Y08WOMTSR
4	11.801555518965626	0.5486446242497486		4	25	cnn_epch100	v1008	Y08WOMTSR
5	11.748470484917776	0.5319131456321483		5	25	cnn_epch100	v1008	Y08WOMTSR
6	11.650667320374485	0.5510148219004947		6	25	cnn_epch100	v1008	Y08WOMTSR
7	11.783476801166614	0.5606968634700491		7	25	cnn_epch100	v1008	Y08WOMTSR
8	11.836463861823272	0.5430083129164299		8	25	cnn_epch100	v1008	Y08WOMTSR
9	11.74633221755604	0.5328955547237479		9	25	cnn_epch100	v1008	Y08WOMTSR
0	12.24757523733128	0.481962857219606		0	25	cnn_epch100	v1009	Y04WOMTSR
1	12.957101121788504	0.435506008119758		1	25	cnn_epch100	v1009	Y04WOMTSR
2	12.27060107034181	0.46711934524181986		2	25	cnn_epch100	v1009	Y04WOMTSR
3	12.490489431240425	0.47192010921055133		3	25	cnn_epch100	v1009	Y04WOMTSR
4	13.324929595365438	0.4158446697392329		4	25	cnn_epch100	v1009	Y04WOMTSR
5	12.776346201180022	0.4379073905727327		5	25	cnn_epch100	v1009	Y04WOMTSR
6	12.517571036725782	0.4352610450995661		6	25	cnn_epch100	v1009	Y04WOMTSR
7	12.50713712041082	0.45294883644356804		7	25	cnn_epch100	v1009	Y04WOMTSR
8	13.004914431237488	0.4517786636630743		8	25	cnn_epch100	v1009	Y04WOMTSR
9	12.56752699696267	0.4763772528150001		9	25	cnn_epch100	v1009	Y04WOMTSR
0	11.7687335777173	0.5428343217865574		0	25	cnn_epch100	v1009	Y08WOMTSR
1	12.059173355681896	0.5134715487365868		1	25	cnn_epch100	v1009	Y08WOMTSR
2	11.93405034931422	0.557115040541777		2	25	cnn_epch100	v1009	Y08WOMTSR
3	12.12302457414421	0.5261749080721458		3	25	cnn_epch100	v1009	Y08WOMTSR
4	11.9226475874935	0.5405639528908269		4	25	cnn_epch100	v1009	Y08WOMTSR
5	11.758564786943754	0.5248409306798936		5	25	cnn_epch100	v1009	Y08WOMTSR
6	11.788443863739309	0.5589793733749548		6	25	cnn_epch100	v1009	Y08WOMTSR
7	11.875567669710003	0.5549249886116713		7	25	cnn_epch100	v1009	Y08WOMTSR
8	12.136997414478866	0.5277229668479975		8	25	cnn_epch100	v1009	Y08WOMTSR
9	11.791740350735742	0.5428656975035836		9	25	cnn_epch100	v1009	Y08WOMTSR
0	12.282394025671492	0.5722351544421954		0	25	cnn_epch100	v1009	Y04WOMTSL
1	12.372511279448254	0.5532572682968304		1	25	cnn_epch100	v1009	Y04WOMTSL
2	12.139559914160554	0.5565158988038631		2	25	cnn_epch100	v1009	Y04WOMTSL
3	11.94962337243398	0.5632076445578552		3	25	cnn_epch100	v1009	Y04WOMTSL
4	12.086986660646744	0.5562038291966135		4	25	cnn_epch100	v1009	Y04WOMTSL
5	11.60617511852431	0.5559944706823534		5	25	cnn_epch100	v1009	Y04WOMTSL
6	12.02867944211369	0.5434369265797644		6	25	cnn_epch100	v1009	Y04WOMTSL
7	12.356722877064636	0.5621770617989826		7	25	cnn_epch100	v1009	Y04WOMTSL
8	11.742210696962376	0.5738434466080322		8	25	cnn_epch100	v1009	Y04WOMTSL
9	11.895532772505431	0.548446297688172		9	25	cnn_epch100	v1009	Y04WOMTSL
0	13.705687513387929	0.3552024871387904		0	25	cnn_epch100	v1009	Y08WOMTSL
1	13.802488688142358	0.39215007578522804		1	25	cnn_epch100	v1009	Y08WOMTSL
2	13.131632420372132	0.3767665378725762		2	25	cnn_epch100	v1009	Y08WOMTSL
3	13.43746232466729	0.41471819913725766		3	25	cnn_epch100	v1009	Y08WOMTSL
4	13.32499357263846	0.42192747418333226		4	25	cnn_epch100	v1009	Y08WOMTSL
5	13.259481180933395	0.41209518351749985		5	25	cnn_epch100	v1009	Y08WOMTSL
6	12.957866988464318	0.4243420146173445		6	25	cnn_epch100	v1009	Y08WOMTSL
7	13.15057480107762	0.3958184707030502		7	25	cnn_epch100	v1009	Y08WOMTSL
8	13.46782745478918	0.4097758585782201		8	25	cnn_epch100	v1009	Y08WOMTSL
9	13.424166682882998	0.43333628914358574		9	25	cnn_epch100	v1009	Y08WOMTSL
0	12.987712278693516	0.45424417875902934		0	25	cnn_epch100	v1010	Y08WOMTSL
1	13.514616250638865	0.4434675881060989		1	25	cnn_epch100	v1010	Y08WOMTSL
2	12.402877598080522	0.46990254738006054		2	25	cnn_epch100	v1010	Y08WOMTSL
3	13.24970784476768	0.4551138048734451		3	25	cnn_epch100	v1010	Y08WOMTSL
4	13.133867641794344	0.45630695817598127		4	25	cnn_epch100	v1010	Y08WOMTSL
5	12.985709850856743	0.47985480252330076		5	25	cnn_epch100	v1010	Y08WOMTSL
6	12.754935639028805	0.4780005416173929		6	25	cnn_epch100	v1010	Y08WOMTSL
7	12.615357107483565	0.47407965701745086		7	25	cnn_epch100	v1010	Y08WOMTSL
8	12.948421236164837	0.47823274547823885		8	25	cnn_epch100	v1010	Y08WOMTSL
9	13.058828538596371	0.48203260641996776		9	25	cnn_epch100	v1010	Y08WOMTSL
0	12.29100317191901	0.5704511276902868		0	25	cnn_epch100	v1010	Y04WOMTSL
1	12.521894031320816	0.5292066953099105		1	25	cnn_epch100	v1010	Y04WOMTSL
2	12.2700516548819	0.5476211119533471		2	25	cnn_epch100	v1010	Y04WOMTSL
3	11.814073991482283	0.5598271239866203		3	25	cnn_epch100	v1010	Y04WOMTSL
4	12.137300009643646	0.548842827226551		4	25	cnn_epch100	v1010	Y04WOMTSL
5	11.688264010036148	0.5608029474107751		5	25	cnn_epch100	v1010	Y04WOMTSL
6	11.874863122125404	0.5624487158518252		6	25	cnn_epch100	v1010	Y04WOMTSL
7	12.1806301798074	0.5799892876586145		7	25	cnn_epch100	v1010	Y04WOMTSL
8	11.737620796858774	0.572537377717278		8	25	cnn_epch100	v1010	Y04WOMTSL
9	11.893090051715957	0.5463381524216009		9	25	cnn_epch100	v1010	Y04WOMTSL
0	11.85592011308196	0.5322238218557179		0	25	cnn_epch100	v1010	Y04WOMTSR
1	12.27392124935789	0.5116497092314422		1	25	cnn_epch100	v1010	Y04WOMTSR
2	11.806600365492232	0.5202987386152377		2	25	cnn_epch100	v1010	Y04WOMTSR
3	12.164476989777596	0.515032586593315		3	25	cnn_epch100	v1010	Y04WOMTSR
4	12.41439262544442	0.49203988125448544		4	25	cnn_epch100	v1010	Y04WOMTSR
5	12.066647783427396	0.5247985643931199		5	25	cnn_epch100	v1010	Y04WOMTSR
6	11.800263141936831	0.5323246578109668		6	25	cnn_epch100	v1010	Y04WOMTSR
7	12.015763797147338	0.513229067517214		7	25	cnn_epch100	v1010	Y04WOMTSR
8	12.092609523822246	0.5068907035801654		8	25	cnn_epch100	v1010	Y04WOMTSR
9	11.98854105674477	0.5315239192117566		9	25	cnn_epch100	v1010	Y04WOMTSR
0	11.88324774185977	0.5294429590764057		0	25	cnn_epch100	v1010	Y08WOMTSR
1	12.18602513918882	0.500349127471223		1	25	cnn_epch100	v1010	Y08WOMTSR
2	11.887981035265405	0.5514700306191159		2	25	cnn_epch100	v1010	Y08WOMTSR
3	12.229961649800536	0.5157719216029204		3	25	cnn_epch100	v1010	Y08WOMTSR
4	11.97183498669778	0.5424540233579217		4	25	cnn_epch100	v1010	Y08WOMTSR
5	11.802037741996433	0.5234760901829862		5	25	cnn_epch100	v1010	Y08WOMTSR
6	11.5462348505202	0.5616026551445429		6	25	cnn_epch100	v1010	Y08WOMTSR
7	11.758187184101477	0.5674777491975167		7	25	cnn_epch100	v1010	Y08WOMTSR
8	11.90598531394384	0.541251703148405		8	25	cnn_epch100	v1010	Y08WOMTSR
9	11.669831883673904	0.5398523154130337		9	25	cnn_epch100	v1010	Y08WOMTSR
0	11.246577709685967	0.5963105993656754		0	25	cnn_epch100	v1011	Y04WOMTSR
1	11.471538127080192	0.5936987470179785		1	25	cnn_epch100	v1011	Y04WOMTSR
2	11.097182055973358	0.6182216668860671		2	25	cnn_epch100	v1011	Y04WOMTSR
3	11.308420686792577	0.612405068526639		3	25	cnn_epch100	v1011	Y04WOMTSR
4	11.51776214729585	0.5841520698653675		4	25	cnn_epch100	v1011	Y04WOMTSR
5	11.08846833248827	0.625396285855152		5	25	cnn_epch100	v1011	Y04WOMTSR
6	11.057914192319297	0.6162634171676774		6	25	cnn_epch100	v1011	Y04WOMTSR
7	11.029163928158988	0.6282914997941514		7	25	cnn_epch100	v1011	Y04WOMTSR
8	11.415359667217896	0.5872058064077699		8	25	cnn_epch100	v1011	Y04WOMTSR
9	11.012725010432444	0.63221259270662		9	25	cnn_epch100	v1011	Y04WOMTSR
0	12.725356839507429	0.42538465917356355		0	25	cnn_epch100	v1011	Y08WOMTSR
1	12.67663245969986	0.4457818920710025		1	25	cnn_epch100	v1011	Y08WOMTSR
2	12.742343982660124	0.45272329398302025		2	25	cnn_epch100	v1011	Y08WOMTSR
3	12.809370624315005	0.42891372519010346		3	25	cnn_epch100	v1011	Y08WOMTSR
4	12.835365173173312	0.4425038867424585		4	25	cnn_epch100	v1011	Y08WOMTSR
5	12.460837644483172	0.4224130731814583		5	25	cnn_epch100	v1011	Y08WOMTSR
6	12.436899535330497	0.45549251690911463		6	25	cnn_epch100	v1011	Y08WOMTSR
7	12.58016586854699	0.46082987653714086		7	25	cnn_epch100	v1011	Y08WOMTSR
8	12.643826756868055	0.4548232727779657		8	25	cnn_epch100	v1011	Y08WOMTSR
9	12.637113076004164	0.4197952307145024		9	25	cnn_epch100	v1011	Y08WOMTSR
0	12.315324929620813	0.5680751544853351		0	25	cnn_epch100	v1011	Y04WOMTSL
1	12.44341945991805	0.5556237907802339		1	25	cnn_epch100	v1011	Y04WOMTSL
2	12.25176957549591	0.5446966218190016		2	25	cnn_epch100	v1011	Y04WOMTSL
3	11.88786691798316	0.5524231909593751		3	25	cnn_epch100	v1011	Y04WOMTSL
4	12.031231372384376	0.5702396623031595		4	25	cnn_epch100	v1011	Y04WOMTSL
5	11.739381016546837	0.5404951209144141		5	25	cnn_epch100	v1011	Y04WOMTSL
6	11.949431998043066	0.5524091430515524		6	25	cnn_epch100	v1011	Y04WOMTSL
7	12.22696481318127	0.5799419968648398		7	25	cnn_epch100	v1011	Y04WOMTSL
8	11.581969007194225	0.588045418962188		8	25	cnn_epch100	v1011	Y04WOMTSL
9	12.104350174646717	0.5432681960911742		9	25	cnn_epch100	v1011	Y04WOMTSL
0	12.839199111089291	0.46724441272821216		0	25	cnn_epch100	v1011	Y08WOMTSL
1	13.523363648269568	0.443463705140592		1	25	cnn_epch100	v1011	Y08WOMTSL
2	12.48726905915343	0.4865105219279801		2	25	cnn_epch100	v1011	Y08WOMTSL
3	13.113193988166984	0.4666266267867955		3	25	cnn_epch100	v1011	Y08WOMTSL
4	12.97248654345382	0.4751568565840833		4	25	cnn_epch100	v1011	Y08WOMTSL
5	12.792931832588009	0.4763934803284071		5	25	cnn_epch100	v1011	Y08WOMTSL
6	12.57798426311548	0.47863386197073454		6	25	cnn_epch100	v1011	Y08WOMTSL
7	12.731951149514051	0.4679666778390109		7	25	cnn_epch100	v1011	Y08WOMTSL
8	13.351950376357143	0.4521042971680586		8	25	cnn_epch100	v1011	Y08WOMTSL
9	13.098393975912009	0.48723148636045155		9	25	cnn_epch100	v1011	Y08WOMTSL
0	12.263651681619828	0.5984052063321428		0	25	cnn_epch100	v1012	Y04WOMTSL
1	12.142547261011853	0.5737689474291038		1	25	cnn_epch100	v1012	Y04WOMTSL
2	11.912531490556008	0.576376627611385		2	25	cnn_epch100	v1012	Y04WOMTSL
3	11.570923537964743	0.5842013230692865		3	25	cnn_epch100	v1012	Y04WOMTSL
4	11.739340496815176	0.5887322003741938		4	25	cnn_epch100	v1012	Y04WOMTSL
5	11.369833338113292	0.5833541229974382		5	25	cnn_epch100	v1012	Y04WOMTSL
6	11.600203282951544	0.5855510462797564		6	25	cnn_epch100	v1012	Y04WOMTSL
7	11.935184854417674	0.6085713374931897		7	25	cnn_epch100	v1012	Y04WOMTSL
8	11.22914455545231	0.618604220332443		8	25	cnn_epch100	v1012	Y04WOMTSL
9	11.740935468583272	0.5788995159695199		9	25	cnn_epch100	v1012	Y04WOMTSL
0	12.810538942764287	0.42759625026703735		0	25	cnn_epch100	v1012	Y08WOMTSR
1	12.278299838954773	0.47968000155660306		1	25	cnn_epch100	v1012	Y08WOMTSR
2	12.581268960638663	0.4694745721628787		2	25	cnn_epch100	v1012	Y08WOMTSR
3	12.664894620088184	0.44702531813238433		3	25	cnn_epch100	v1012	Y08WOMTSR
4	12.569631737423292	0.4553492310408615		4	25	cnn_epch100	v1012	Y08WOMTSR
5	12.20288115201692	0.4611466688437155		5	25	cnn_epch100	v1012	Y08WOMTSR
6	12.297577015406103	0.46714226757614874		6	25	cnn_epch100	v1012	Y08WOMTSR
7	12.565462404929562	0.4577814716593624		7	25	cnn_epch100	v1012	Y08WOMTSR
8	12.745916390954037	0.4285802307484014		8	25	cnn_epch100	v1012	Y08WOMTSR
9	12.04715738777213	0.49592885896177613		9	25	cnn_epch100	v1012	Y08WOMTSR
0	12.56870153851705	0.4478976544132806		0	25	cnn_epch100	v1012	Y04WOMTSR
1	12.451605188303162	0.4856753280487247		1	25	cnn_epch100	v1012	Y04WOMTSR
2	12.083124150783386	0.49267482162894416		2	25	cnn_epch100	v1012	Y04WOMTSR
3	12.487219855415995	0.48492621035826466		3	25	cnn_epch100	v1012	Y04WOMTSR
4	12.755195072794914	0.4684862918542506		4	25	cnn_epch100	v1012	Y04WOMTSR
5	12.540432973171695	0.46816499237043707		5	25	cnn_epch100	v1012	Y04WOMTSR
6	12.115597920207492	0.4897161818623743		6	25	cnn_epch100	v1012	Y04WOMTSR
7	12.422209616114786	0.45868536734367943		7	25	cnn_epch100	v1012	Y04WOMTSR
8	12.441709799639645	0.46598706545539653		8	25	cnn_epch100	v1012	Y04WOMTSR
9	12.35767660203903	0.487190150228727		9	25	cnn_epch100	v1012	Y04WOMTSR
0	12.931797889615444	0.4595493960365722		0	25	cnn_epch100	v1012	Y08WOMTSL
1	13.435728009761366	0.46803691189511826		1	25	cnn_epch100	v1012	Y08WOMTSL
2	12.218449164620894	0.49275960882665937		2	25	cnn_epch100	v1012	Y08WOMTSL
3	13.213446721265294	0.46204955192260616		3	25	cnn_epch100	v1012	Y08WOMTSL
4	12.905870548786076	0.4888451941885974		4	25	cnn_epch100	v1012	Y08WOMTSL
5	12.726399108014594	0.48843667267556107		5	25	cnn_epch100	v1012	Y08WOMTSL
6	13.165347232339832	0.4646949310791164		6	25	cnn_epch100	v1012	Y08WOMTSL
7	12.490562483016769	0.4960879322204683		7	25	cnn_epch100	v1012	Y08WOMTSL
8	12.840629421246163	0.49225722144723943		8	25	cnn_epch100	v1012	Y08WOMTSL
9	12.967383389767589	0.5043002881675497		9	25	cnn_epch100	v1012	Y08WOMTSL
0	11.88813329797362	0.5368117239315301		0	25	cnn_epch100	v1013	Y08WOMTSR
1	11.997040986832154	0.5208613156675382		1	25	cnn_epch100	v1013	Y08WOMTSR
2	11.817906942133371	0.566165698627244		2	25	cnn_epch100	v1013	Y08WOMTSR
3	12.103402508635336	0.5247338654195498		3	25	cnn_epch100	v1013	Y08WOMTSR
4	11.922077561475431	0.5455734833861607		4	25	cnn_epch100	v1013	Y08WOMTSR
5	11.729286837946177	0.5210122931736224		5	25	cnn_epch100	v1013	Y08WOMTSR
6	11.585719182798725	0.5687096057541823		6	25	cnn_epch100	v1013	Y08WOMTSR
7	11.61020642685186	0.5720449412400326		7	25	cnn_epch100	v1013	Y08WOMTSR
8	11.811354901576344	0.5437810233937622		8	25	cnn_epch100	v1013	Y08WOMTSR
9	11.708542241133465	0.535765823674392		9	25	cnn_epch100	v1013	Y08WOMTSR
0	13.152711170027578	0.4246619098238915		0	25	cnn_epch100	v1013	Y08WOMTSL
1	13.679620093814089	0.41471364106691233		1	25	cnn_epch100	v1013	Y08WOMTSL
2	12.734804447427774	0.4624193947615251		2	25	cnn_epch100	v1013	Y08WOMTSL
3	13.4462214863897	0.4257931125138812		3	25	cnn_epch100	v1013	Y08WOMTSL
4	13.187046342308188	0.44204544067286555		4	25	cnn_epch100	v1013	Y08WOMTSL
5	13.330286502195216	0.41239239059444477		5	25	cnn_epch100	v1013	Y08WOMTSL
6	13.03882009964062	0.41668380054560444		6	25	cnn_epch100	v1013	Y08WOMTSL
7	12.900348540634374	0.4337370915397136		7	25	cnn_epch100	v1013	Y08WOMTSL
8	13.287509280897732	0.4406094164843999		8	25	cnn_epch100	v1013	Y08WOMTSL
9	13.32551223745919	0.44906108933761074		9	25	cnn_epch100	v1013	Y08WOMTSL
0	11.756743848396171	0.6201556812783785		0	25	cnn_epch100	v1013	Y04WOMTSL
1	11.84674569253	0.5965208164642712		1	25	cnn_epch100	v1013	Y04WOMTSL
2	11.674018234961878	0.5968971195897479		2	25	cnn_epch100	v1013	Y04WOMTSL
3	11.534019753200695	0.5877766765720474		3	25	cnn_epch100	v1013	Y04WOMTSL
4	11.86069496748054	0.5941302390268661		4	25	cnn_epch100	v1013	Y04WOMTSL
5	11.437251966111186	0.5810583792062635		5	25	cnn_epch100	v1013	Y04WOMTSL
6	11.629762457996812	0.5871330895067499		6	25	cnn_epch100	v1013	Y04WOMTSL
7	11.900090652249192	0.6061393886539531		7	25	cnn_epch100	v1013	Y04WOMTSL
8	11.293717815899532	0.6200389040533109		8	25	cnn_epch100	v1013	Y04WOMTSL
9	11.95846524357296	0.5702801239783919		9	25	cnn_epch100	v1013	Y04WOMTSL
0	11.908209713180865	0.5245627872661544		0	25	cnn_epch100	v1013	Y04WOMTSR
1	12.513372072987742	0.4800758549276974		1	25	cnn_epch100	v1013	Y04WOMTSR
2	11.93056140036524	0.5068933831569169		2	25	cnn_epch100	v1013	Y04WOMTSR
3	12.089453492104743	0.5200626395240538		3	25	cnn_epch100	v1013	Y04WOMTSR
4	13.058783267477274	0.47166545457124753		4	25	cnn_epch100	v1013	Y04WOMTSR
5	12.368862053814487	0.4887328652266111		5	25	cnn_epch100	v1013	Y04WOMTSR
6	12.006115567957965	0.5064598197829062		6	25	cnn_epch100	v1013	Y04WOMTSR
7	12.253436823782692	0.48468869439942996		7	25	cnn_epch100	v1013	Y04WOMTSR
8	12.277925684400024	0.48597560672541384		8	25	cnn_epch100	v1013	Y04WOMTSR
9	12.144239593185102	0.5169081148342064		9	25	cnn_epch100	v1013	Y04WOMTSR
0	13.05423740237632	0.4484136490839729		0	25	cnn_epch100	v1014	Y08WOMTSL
1	13.330730581041202	0.45442422096793633		1	25	cnn_epch100	v1014	Y08WOMTSL
2	12.371789486560033	0.4768975913086471		2	25	cnn_epch100	v1014	Y08WOMTSL
3	13.32171013283529	0.44630067800731843		3	25	cnn_epch100	v1014	Y08WOMTSL
4	13.055330456767724	0.4601977604512095		4	25	cnn_epch100	v1014	Y08WOMTSL
5	13.000515066868722	0.4814083278597715		5	25	cnn_epch100	v1014	Y08WOMTSL
6	12.775047038108246	0.4583569857637642		6	25	cnn_epch100	v1014	Y08WOMTSL
7	12.61910324966764	0.4798439433568959		7	25	cnn_epch100	v1014	Y08WOMTSL
8	12.903393777286151	0.482684215927224		8	25	cnn_epch100	v1014	Y08WOMTSL
9	13.17667737035976	0.4707013233725571		9	25	cnn_epch100	v1014	Y08WOMTSL
0	12.654598362877689	0.42975275612245484		0	25	cnn_epch100	v1014	Y08WOMTSR
1	12.695651823172236	0.45051994843439985		1	25	cnn_epch100	v1014	Y08WOMTSR
2	12.77889777682062	0.45408240099576835		2	25	cnn_epch100	v1014	Y08WOMTSR
3	12.853496876755273	0.4291380083659901		3	25	cnn_epch100	v1014	Y08WOMTSR
4	12.629214384316056	0.4463504542057193		4	25	cnn_epch100	v1014	Y08WOMTSR
5	12.32209948109253	0.44358665758516946		5	25	cnn_epch100	v1014	Y08WOMTSR
6	13.097657412561658	0.4779315989040133		6	25	cnn_epch100	v1014	Y08WOMTSR
7	12.589082557592976	0.46492609436304466		7	25	cnn_epch100	v1014	Y08WOMTSR
8	12.791746025624857	0.4305620527070902		8	25	cnn_epch100	v1014	Y08WOMTSR
9	12.259006194974909	0.46958341671492854		9	25	cnn_epch100	v1014	Y08WOMTSR
0	12.33120332619354	0.5128804505749284		0	25	cnn_epch100	v1014	Y04WOMTSR
1	12.470067130283194	0.4884184268632766		1	25	cnn_epch100	v1014	Y04WOMTSR
2	11.780925897161485	0.5242650852099523		2	25	cnn_epch100	v1014	Y04WOMTSR
3	12.041166187089216	0.5234770600902654		3	25	cnn_epch100	v1014	Y04WOMTSR
4	12.470666135259592	0.48214673185399004		4	25	cnn_epch100	v1014	Y04WOMTSR
5	12.230058493276603	0.5047193644228338		5	25	cnn_epch100	v1014	Y04WOMTSR
6	12.221164171331418	0.49466642528585364		6	25	cnn_epch100	v1014	Y04WOMTSR
7	12.40484325403863	0.48313518786270493		7	25	cnn_epch100	v1014	Y04WOMTSR
8	12.197396574233752	0.49309296130169306		8	25	cnn_epch100	v1014	Y04WOMTSR
9	12.362196176401318	0.49539268218331284		9	25	cnn_epch100	v1014	Y04WOMTSR
0	12.635806775663283	0.5442174573704793		0	25	cnn_epch100	v1014	Y04WOMTSL
1	12.331340706508744	0.5493009684972073		1	25	cnn_epch100	v1014	Y04WOMTSL
2	12.384927004430208	0.5393713808970504		2	25	cnn_epch100	v1014	Y04WOMTSL
3	12.44615631692546	0.5227483383269738		3	25	cnn_epch100	v1014	Y04WOMTSL
4	12.346534591567998	0.5330599090569252		4	25	cnn_epch100	v1014	Y04WOMTSL
5	11.78226132214532	0.5360701383940213		5	25	cnn_epch100	v1014	Y04WOMTSL
6	12.239175059415595	0.5198458379051031		6	25	cnn_epch100	v1014	Y04WOMTSL
7	12.564459656073913	0.5422805682142923		7	25	cnn_epch100	v1014	Y04WOMTSL
8	11.87258978200295	0.5544909648716924		8	25	cnn_epch100	v1014	Y04WOMTSL
9	12.132256974054028	0.5192789820167126		9	25	cnn_epch100	v1014	Y04WOMTSL
0	12.066686241973228	0.5921954491404319		0	25	cnn_epch100	v1015	Y04WOMTSL
1	12.176888402593026	0.5742736109653847		1	25	cnn_epch100	v1015	Y04WOMTSL
2	11.93397790137336	0.5780501709485758		2	25	cnn_epch100	v1015	Y04WOMTSL
3	11.583178136817782	0.5858435151600884		3	25	cnn_epch100	v1015	Y04WOMTSL
4	11.83482367028246	0.5813681511708563		4	25	cnn_epch100	v1015	Y04WOMTSL
5	11.37540407784452	0.5798238644597572		5	25	cnn_epch100	v1015	Y04WOMTSL
6	12.32889664707111	0.5704027274614446		6	25	cnn_epch100	v1015	Y04WOMTSL
7	12.353490409814102	0.5809535884155508		7	25	cnn_epch100	v1015	Y04WOMTSL
8	11.495173130041447	0.5936519821391317		8	25	cnn_epch100	v1015	Y04WOMTSL
9	11.967480147234356	0.5471311411477734		9	25	cnn_epch100	v1015	Y04WOMTSL
0	12.824263231147382	0.41431093022822557		0	25	cnn_epch100	v1015	Y08WOMTSR
1	12.453995735014129	0.4585893389947895		1	25	cnn_epch100	v1015	Y08WOMTSR
2	12.744558801011657	0.46472610580002877		2	25	cnn_epch100	v1015	Y08WOMTSR
3	12.87257696340001	0.42999113744882644		3	25	cnn_epch100	v1015	Y08WOMTSR
4	12.603659804501024	0.447112746080063		4	25	cnn_epch100	v1015	Y08WOMTSR
5	12.368219518747477	0.4364937005723258		5	25	cnn_epch100	v1015	Y08WOMTSR
6	12.3575719605043	0.4586075502395225		6	25	cnn_epch100	v1015	Y08WOMTSR
7	12.899807043577557	0.4360744616308177		7	25	cnn_epch100	v1015	Y08WOMTSR
8	12.69094717194866	0.4382830198419093		8	25	cnn_epch100	v1015	Y08WOMTSR
9	12.42549696806498	0.4440397135861908		9	25	cnn_epch100	v1015	Y08WOMTSR
0	13.092668044151935	0.4606215254802644		0	25	cnn_epch100	v1015	Y08WOMTSL
1	13.297936691251609	0.45862254882572606		1	25	cnn_epch100	v1015	Y08WOMTSL
2	12.334448541355805	0.490712514542243		2	25	cnn_epch100	v1015	Y08WOMTSL
3	13.195643578972344	0.45744930010188695		3	25	cnn_epch100	v1015	Y08WOMTSL
4	12.901989786662316	0.4792854399105342		4	25	cnn_epch100	v1015	Y08WOMTSL
5	12.705667551964186	0.48654605705342086		5	25	cnn_epch100	v1015	Y08WOMTSL
6	12.59457772822747	0.478331135455135		6	25	cnn_epch100	v1015	Y08WOMTSL
7	12.54147888936484	0.48179612424073553		7	25	cnn_epch100	v1015	Y08WOMTSL
8	12.95728784038936	0.478928886065517		8	25	cnn_epch100	v1015	Y08WOMTSL
9	12.983388904421394	0.4910115730880534		9	25	cnn_epch100	v1015	Y08WOMTSL
0	12.108048286430938	0.4999187428877151		0	25	cnn_epch100	v1015	Y04WOMTSR
1	12.279291716618786	0.510522207328789		1	25	cnn_epch100	v1015	Y04WOMTSR
2	11.852365697148604	0.5194625281059838		2	25	cnn_epch100	v1015	Y04WOMTSR
3	12.1966408427491	0.5230837363298044		3	25	cnn_epch100	v1015	Y04WOMTSR
4	12.634006756004622	0.48725379215752346		4	25	cnn_epch100	v1015	Y04WOMTSR
5	12.160864785623636	0.5151011916442395		5	25	cnn_epch100	v1015	Y04WOMTSR
6	11.997650055985847	0.5094387790792873		6	25	cnn_epch100	v1015	Y04WOMTSR
7	12.001878052515476	0.5148435998833173		7	25	cnn_epch100	v1015	Y04WOMTSR
8	12.09397926386109	0.5049759316002227		8	25	cnn_epch100	v1015	Y04WOMTSR
9	12.17598844561962	0.5241165507366253		9	25	cnn_epch100	v1015	Y04WOMTSR
0	12.647788808179474	0.4319726686651459		0	25	cnn_epch100	v1016	Y08WOMTSR
1	12.717632953414777	0.4213820119274936		1	25	cnn_epch100	v1016	Y08WOMTSR
2	12.884330272444698	0.44241096648574724		2	25	cnn_epch100	v1016	Y08WOMTSR
3	12.789858291472902	0.43402333970602275		3	25	cnn_epch100	v1016	Y08WOMTSR
4	12.57849321783967	0.4495219394036915		4	25	cnn_epch100	v1016	Y08WOMTSR
5	12.386043958907612	0.4355056123746034		5	25	cnn_epch100	v1016	Y08WOMTSR
6	12.340049457368158	0.4570089818800959		6	25	cnn_epch100	v1016	Y08WOMTSR
7	12.574632408015482	0.4648198743456426		7	25	cnn_epch100	v1016	Y08WOMTSR
8	12.6375453865211	0.45247614847010376		8	25	cnn_epch100	v1016	Y08WOMTSR
9	12.406174410033447	0.44832592930713183		9	25	cnn_epch100	v1016	Y08WOMTSR
0	13.071726635526495	0.48399783145010766		0	25	cnn_epch100	v1016	Y08WOMTSL
1	12.998998664899403	0.49483897496461565		1	25	cnn_epch100	v1016	Y08WOMTSL
2	12.28252430460604	0.4907363729584311		2	25	cnn_epch100	v1016	Y08WOMTSL
3	12.866503140793528	0.49666929251934044		3	25	cnn_epch100	v1016	Y08WOMTSL
4	12.734247590476215	0.5011860865675966		4	25	cnn_epch100	v1016	Y08WOMTSL
5	12.755934920405064	0.4978468456269851		5	25	cnn_epch100	v1016	Y08WOMTSL
6	12.343562279336188	0.5158849715618622		6	25	cnn_epch100	v1016	Y08WOMTSL
7	12.334414198664971	0.50910458565565		7	25	cnn_epch100	v1016	Y08WOMTSL
8	12.687772821144144	0.5073047924654738		8	25	cnn_epch100	v1016	Y08WOMTSL
9	13.122477653274478	0.5073659020541097		9	25	cnn_epch100	v1016	Y08WOMTSL
0	11.982605150194184	0.5327754356927846		0	25	cnn_epch100	v1016	Y04WOMTSR
1	12.295944264490265	0.506131475757013		1	25	cnn_epch100	v1016	Y04WOMTSR
2	11.839263041539484	0.5231698318162997		2	25	cnn_epch100	v1016	Y04WOMTSR
3	11.9575572334219	0.5417688926298343		3	25	cnn_epch100	v1016	Y04WOMTSR
4	12.397667776871256	0.4890420119663783		4	25	cnn_epch100	v1016	Y04WOMTSR
5	12.148948260893452	0.5161689523830717		5	25	cnn_epch100	v1016	Y04WOMTSR
6	11.809591014648658	0.5272648230368571		6	25	cnn_epch100	v1016	Y04WOMTSR
7	11.841163249024014	0.534081271027398		7	25	cnn_epch100	v1016	Y04WOMTSR
8	12.107456445505306	0.5087762312385403		8	25	cnn_epch100	v1016	Y04WOMTSR
9	11.839740464840578	0.5488087574128775		9	25	cnn_epch100	v1016	Y04WOMTSR
0	12.624576256152492	0.537141118588299		0	25	cnn_epch100	v1016	Y04WOMTSL
1	12.483741160620497	0.5344388509154765		1	25	cnn_epch100	v1016	Y04WOMTSL
2	12.232340609893908	0.5420667144190633		2	25	cnn_epch100	v1016	Y04WOMTSL
3	12.093679680677534	0.5326069101724856		3	25	cnn_epch100	v1016	Y04WOMTSL
4	12.319382904822762	0.5330245945473087		4	25	cnn_epch100	v1016	Y04WOMTSL
5	11.887666030354737	0.5223631094243367		5	25	cnn_epch100	v1016	Y04WOMTSL
6	12.17847471935626	0.5273598213203408		6	25	cnn_epch100	v1016	Y04WOMTSL
7	12.512893794188182	0.5471223031514835		7	25	cnn_epch100	v1016	Y04WOMTSL
8	12.047456618714444	0.5397887984374182		8	25	cnn_epch100	v1016	Y04WOMTSL
9	12.119582440594572	0.5311986168164249		9	25	cnn_epch100	v1016	Y04WOMTSL
0	12.071163099600064	0.5964810823905935		0	25	cnn_epch100	v1017	Y04WOMTSL
1	12.141771696043111	0.5761827524965172		1	25	cnn_epch100	v1017	Y04WOMTSL
2	11.81975008935423	0.583668010490221		2	25	cnn_epch100	v1017	Y04WOMTSL
3	11.633772678033376	0.5770166495648787		3	25	cnn_epch100	v1017	Y04WOMTSL
4	11.777112327902122	0.5917264155071811		4	25	cnn_epch100	v1017	Y04WOMTSL
5	11.427206299939616	0.5756007602793661		5	25	cnn_epch100	v1017	Y04WOMTSL
6	11.66387583850099	0.5816669105907485		6	25	cnn_epch100	v1017	Y04WOMTSL
7	12.160215588815523	0.5936211389022802		7	25	cnn_epch100	v1017	Y04WOMTSL
8	11.427256924393594	0.6080553975640531		8	25	cnn_epch100	v1017	Y04WOMTSL
9	11.871405228187582	0.5689619178151503		9	25	cnn_epch100	v1017	Y04WOMTSL
0	12.083721709086891	0.5101836655043879		0	25	cnn_epch100	v1017	Y04WOMTSR
1	12.38074400210909	0.4953722641109098		1	25	cnn_epch100	v1017	Y04WOMTSR
2	11.815191406005376	0.5191557659789822		2	25	cnn_epch100	v1017	Y04WOMTSR
3	12.177770469520924	0.5085029120985188		3	25	cnn_epch100	v1017	Y04WOMTSR
4	12.431633642738346	0.4777786215183637		4	25	cnn_epch100	v1017	Y04WOMTSR
5	12.308207467408058	0.5069699443696751		5	25	cnn_epch100	v1017	Y04WOMTSR
6	12.01831845017714	0.505941265925662		6	25	cnn_epch100	v1017	Y04WOMTSR
7	12.001331883882823	0.5139993413094388		7	25	cnn_epch100	v1017	Y04WOMTSR
8	12.121684780356372	0.5014139345510297		8	25	cnn_epch100	v1017	Y04WOMTSR
9	12.061138352596878	0.5285773352996066		9	25	cnn_epch100	v1017	Y04WOMTSR
0	13.007360565057809	0.4824153733256955		0	25	cnn_epch100	v1017	Y08WOMTSL
1	13.095129076598408	0.48264814745362306		1	25	cnn_epch100	v1017	Y08WOMTSL
2	12.138426213470758	0.5067972648581983		2	25	cnn_epch100	v1017	Y08WOMTSL
3	12.842802362197094	0.49990717746290897		3	25	cnn_epch100	v1017	Y08WOMTSL
4	12.81074624931233	0.49998261741038375		4	25	cnn_epch100	v1017	Y08WOMTSL
5	12.82349878797739	0.47594169125314933		5	25	cnn_epch100	v1017	Y08WOMTSL
6	12.418122543572112	0.5022510979525595		6	25	cnn_epch100	v1017	Y08WOMTSL
7	12.29046577899548	0.5163787061858535		7	25	cnn_epch100	v1017	Y08WOMTSL
8	12.669201053070474	0.5090366912974413		8	25	cnn_epch100	v1017	Y08WOMTSL
9	13.037705594064086	0.4907418612570388		9	25	cnn_epch100	v1017	Y08WOMTSL
0	12.777017739717722	0.41368534404959895		0	25	cnn_epch100	v1017	Y08WOMTSR
1	12.82993931796823	0.4062330849304698		1	25	cnn_epch100	v1017	Y08WOMTSR
2	12.98009241747038	0.43117757277406976		2	25	cnn_epch100	v1017	Y08WOMTSR
3	12.99509801743373	0.40171633137277324		3	25	cnn_epch100	v1017	Y08WOMTSR
4	12.83996621797422	0.41554603763525405		4	25	cnn_epch100	v1017	Y08WOMTSR
5	12.636047640796455	0.39770072717183813		5	25	cnn_epch100	v1017	Y08WOMTSR
6	12.663588265668244	0.40808345902068527		6	25	cnn_epch100	v1017	Y08WOMTSR
7	12.943736416457316	0.42983086629132616		7	25	cnn_epch100	v1017	Y08WOMTSR
8	12.842153455312651	0.40969434593305837		8	25	cnn_epch100	v1017	Y08WOMTSR
9	12.73022109821409	0.40197472513008603		9	25	cnn_epch100	v1017	Y08WOMTSR
0	13.485011111807346	0.38401016788697484		0	25	cnn_epch100	v1018	Y08WOMTSL
1	14.33028992080589	0.35954182858452505		1	25	cnn_epch100	v1018	Y08WOMTSL
2	12.90706769304426	0.40863730682622873		2	25	cnn_epch100	v1018	Y08WOMTSL
3	13.514119067778488	0.40630866578565317		3	25	cnn_epch100	v1018	Y08WOMTSL
4	13.33700210183886	0.4272402441946217		4	25	cnn_epch100	v1018	Y08WOMTSL
5	13.46118546695938	0.4119757619906122		5	25	cnn_epch100	v1018	Y08WOMTSL
6	13.153452234552192	0.4038833390669492		6	25	cnn_epch100	v1018	Y08WOMTSL
7	13.133593146458754	0.41866551852320477		7	25	cnn_epch100	v1018	Y08WOMTSL
8	13.509169328097435	0.4082611169995821		8	25	cnn_epch100	v1018	Y08WOMTSL
9	13.41193295490494	0.43551815362201474		9	25	cnn_epch100	v1018	Y08WOMTSL
0	12.089092846647558	0.5182157403786958		0	25	cnn_epch100	v1018	Y04WOMTSR
1	12.509220036469737	0.48773482480016506		1	25	cnn_epch100	v1018	Y04WOMTSR
2	11.839776733548897	0.518606496011029		2	25	cnn_epch100	v1018	Y04WOMTSR
3	12.071541501750705	0.5226745886514182		3	25	cnn_epch100	v1018	Y04WOMTSR
4	12.530452338766734	0.47992554228089535		4	25	cnn_epch100	v1018	Y04WOMTSR
5	12.211738034493438	0.5076211808123692		5	25	cnn_epch100	v1018	Y04WOMTSR
6	12.11675540816568	0.49907264159521614		6	25	cnn_epch100	v1018	Y04WOMTSR
7	11.98742223156773	0.5145148361141023		7	25	cnn_epch100	v1018	Y04WOMTSR
8	12.112592911649202	0.5023440682025399		8	25	cnn_epch100	v1018	Y04WOMTSR
9	12.045175605833151	0.5265972058858746		9	25	cnn_epch100	v1018	Y04WOMTSR
0	12.122564124716058	0.5975365497793823		0	25	cnn_epch100	v1018	Y04WOMTSL
1	11.911603357685811	0.5892733733838258		1	25	cnn_epch100	v1018	Y04WOMTSL
2	11.673690499011762	0.5965820690570528		2	25	cnn_epch100	v1018	Y04WOMTSL
3	11.582958582596032	0.5905814498832362		3	25	cnn_epch100	v1018	Y04WOMTSL
4	11.93296374107687	0.5829737574045597		4	25	cnn_epch100	v1018	Y04WOMTSL
5	11.29696344039539	0.5891897817262456		5	25	cnn_epch100	v1018	Y04WOMTSL
6	11.639029637963556	0.5809582792087764		6	25	cnn_epch100	v1018	Y04WOMTSL
7	11.901917904578031	0.6067089428571384		7	25	cnn_epch100	v1018	Y04WOMTSL
8	11.29025102604514	0.6119890716708842		8	25	cnn_epch100	v1018	Y04WOMTSL
9	11.577175393521468	0.579807676696922		9	25	cnn_epch100	v1018	Y04WOMTSL
0	12.676099736212125	0.4324107607081238		0	25	cnn_epch100	v1018	Y08WOMTSR
1	12.496615297117245	0.45212343609429717		1	25	cnn_epch100	v1018	Y08WOMTSR
2	12.65731692484919	0.4594162344357887		2	25	cnn_epch100	v1018	Y08WOMTSR
3	12.831502406306042	0.43358154850908703		3	25	cnn_epch100	v1018	Y08WOMTSR
4	12.704486399775464	0.434128285404526		4	25	cnn_epch100	v1018	Y08WOMTSR
5	12.439077688657976	0.4284556543223675		5	25	cnn_epch100	v1018	Y08WOMTSR
6	12.49336825559701	0.44070457173444183		6	25	cnn_epch100	v1018	Y08WOMTSR
7	12.81957914999612	0.4264973892570449		7	25	cnn_epch100	v1018	Y08WOMTSR
8	12.685595542875037	0.4335513677234203		8	25	cnn_epch100	v1018	Y08WOMTSR
9	12.427077537468676	0.44457047368296754		9	25	cnn_epch100	v1018	Y08WOMTSR
0	11.794021543615932	0.5435560174883168		0	25	cnn_epch100	v1019	Y04WOMTSR
1	12.319190319856382	0.5089125775405211		1	25	cnn_epch100	v1019	Y04WOMTSR
2	12.146266130760615	0.5177839557092385		2	25	cnn_epch100	v1019	Y04WOMTSR
3	11.91484452238158	0.5391300630296846		3	25	cnn_epch100	v1019	Y04WOMTSR
4	12.523854237914126	0.4916733280079915		4	25	cnn_epch100	v1019	Y04WOMTSR
5	12.2532955393137	0.5099078895206997		5	25	cnn_epch100	v1019	Y04WOMTSR
6	11.941340752967616	0.5134774360275285		6	25	cnn_epch100	v1019	Y04WOMTSR
7	11.96446331077291	0.5178671250386686		7	25	cnn_epch100	v1019	Y04WOMTSR
8	12.162836032143847	0.4997312351583934		8	25	cnn_epch100	v1019	Y04WOMTSR
9	12.149690927306851	0.5257326770301295		9	25	cnn_epch100	v1019	Y04WOMTSR
0	13.165004847798905	0.4342689716328255		0	25	cnn_epch100	v1019	Y08WOMTSL
1	13.535423725795669	0.4270232219391485		1	25	cnn_epch100	v1019	Y08WOMTSL
2	12.65442889625183	0.4503574061800949		2	25	cnn_epch100	v1019	Y08WOMTSL
3	13.201333327410394	0.4497433085240702		3	25	cnn_epch100	v1019	Y08WOMTSL
4	13.105686566714963	0.45362471025697193		4	25	cnn_epch100	v1019	Y08WOMTSL
5	13.086058854724028	0.43952099562695673		5	25	cnn_epch100	v1019	Y08WOMTSL
6	12.804934095146129	0.44826733749709663		6	25	cnn_epch100	v1019	Y08WOMTSL
7	12.961114707503777	0.43959377904476676		7	25	cnn_epch100	v1019	Y08WOMTSL
8	13.04995599304046	0.4641564101829174		8	25	cnn_epch100	v1019	Y08WOMTSL
9	13.380146050863788	0.45375287245658696		9	25	cnn_epch100	v1019	Y08WOMTSL
0	12.902363605147034	0.3933254258194002		0	25	cnn_epch100	v1019	Y08WOMTSR
1	13.00872034704934	0.39875361712092805		1	25	cnn_epch100	v1019	Y08WOMTSR
2	12.968999623883905	0.4142133073208221		2	25	cnn_epch100	v1019	Y08WOMTSR
3	13.122030314770948	0.40370056814631505		3	25	cnn_epch100	v1019	Y08WOMTSR
4	13.047495252345524	0.3957825870227173		4	25	cnn_epch100	v1019	Y08WOMTSR
5	12.617403526115163	0.4106899727217345		5	25	cnn_epch100	v1019	Y08WOMTSR
6	12.627885096642403	0.4124868418672201		6	25	cnn_epch100	v1019	Y08WOMTSR
7	12.896196702184383	0.4096689910364637		7	25	cnn_epch100	v1019	Y08WOMTSR
8	12.868305869529252	0.4040683364850733		8	25	cnn_epch100	v1019	Y08WOMTSR
9	12.758974496007225	0.3932022612736265		9	25	cnn_epch100	v1019	Y08WOMTSR
0	12.112601384844508	0.5907637770636504		0	25	cnn_epch100	v1019	Y04WOMTSL
1	12.007995636470936	0.581750616363348		1	25	cnn_epch100	v1019	Y04WOMTSL
2	11.896488744455922	0.5829068012179471		2	25	cnn_epch100	v1019	Y04WOMTSL
3	11.711921947455156	0.5708815712678684		3	25	cnn_epch100	v1019	Y04WOMTSL
4	11.805159724378267	0.5853715625321958		4	25	cnn_epch100	v1019	Y04WOMTSL
5	11.484336782789622	0.5709118155964708		5	25	cnn_epch100	v1019	Y04WOMTSL
6	12.07321106359996	0.5617713680153467		6	25	cnn_epch100	v1019	Y04WOMTSL
7	11.83942948210733	0.609675955574914		7	25	cnn_epch100	v1019	Y04WOMTSL
8	11.455201382470044	0.5964971501733429		8	25	cnn_epch100	v1019	Y04WOMTSL
9	11.861872188051835	0.5632392197287692		9	25	cnn_epch100	v1019	Y04WOMTSL
0	11.912882926882824	0.5227117193812093		0	25	cnn_epch100	v1020	Y04WOMTSR
1	12.456950051195513	0.49248461622401507		1	25	cnn_epch100	v1020	Y04WOMTSR
2	12.068400805343268	0.4992347032150186		2	25	cnn_epch100	v1020	Y04WOMTSR
3	12.667230971493332	0.47321469094550656		3	25	cnn_epch100	v1020	Y04WOMTSR
4	12.367588861438652	0.4924891004280897		4	25	cnn_epch100	v1020	Y04WOMTSR
5	12.321867184737457	0.4945855803744636		5	25	cnn_epch100	v1020	Y04WOMTSR
6	12.103005215231134	0.5005779898182815		6	25	cnn_epch100	v1020	Y04WOMTSR
7	12.089898089722414	0.5035149116188993		7	25	cnn_epch100	v1020	Y04WOMTSR
8	12.164658863052937	0.49641799469730163		8	25	cnn_epch100	v1020	Y04WOMTSR
9	12.152389393714513	0.5278206909064797		9	25	cnn_epch100	v1020	Y04WOMTSR
0	11.905003180941756	0.6194162588405463		0	25	cnn_epch100	v1020	Y04WOMTSL
1	11.818403450049557	0.6034156555320076		1	25	cnn_epch100	v1020	Y04WOMTSL
2	11.814946754451933	0.5882927654209994		2	25	cnn_epch100	v1020	Y04WOMTSL
3	11.46677868424266	0.5968101806111906		3	25	cnn_epch100	v1020	Y04WOMTSL
4	11.667271442848676	0.6011781764596894		4	25	cnn_epch100	v1020	Y04WOMTSL
5	11.308070381586704	0.6034654996101064		5	25	cnn_epch100	v1020	Y04WOMTSL
6	11.604871875942225	0.5844858735564942		6	25	cnn_epch100	v1020	Y04WOMTSL
7	11.701205336714803	0.6242915227885895		7	25	cnn_epch100	v1020	Y04WOMTSL
8	11.32851835480458	0.6186599680712888		8	25	cnn_epch100	v1020	Y04WOMTSL
9	11.52074014830443	0.5876044350578602		9	25	cnn_epch100	v1020	Y04WOMTSL
0	12.697140649413422	0.42994831984843473		0	25	cnn_epch100	v1020	Y08WOMTSR
1	12.803566511682677	0.41234378164956953		1	25	cnn_epch100	v1020	Y08WOMTSR
2	12.686561307961547	0.4650373108473932		2	25	cnn_epch100	v1020	Y08WOMTSR
3	12.771108517113817	0.4319059008337925		3	25	cnn_epch100	v1020	Y08WOMTSR
4	12.569209912434962	0.45211239247661095		4	25	cnn_epch100	v1020	Y08WOMTSR
5	12.629079418540927	0.42364158543305463		5	25	cnn_epch100	v1020	Y08WOMTSR
6	12.195910012212996	0.47967613633347794		6	25	cnn_epch100	v1020	Y08WOMTSR
7	12.513445409349908	0.4660782375278002		7	25	cnn_epch100	v1020	Y08WOMTSR
8	12.66356877600822	0.43793828724865114		8	25	cnn_epch100	v1020	Y08WOMTSR
9	12.401902666059035	0.450882929158584		9	25	cnn_epch100	v1020	Y08WOMTSR
0	12.978405419419346	0.47811859550853475		0	25	cnn_epch100	v1020	Y08WOMTSL
1	13.188576899911348	0.4701075640347587		1	25	cnn_epch100	v1020	Y08WOMTSL
2	12.518699485546357	0.4957755747050216		2	25	cnn_epch100	v1020	Y08WOMTSL
3	12.920388897426088	0.4974051516846723		3	25	cnn_epch100	v1020	Y08WOMTSL
4	12.842714432128512	0.4925053667512902		4	25	cnn_epch100	v1020	Y08WOMTSL
5	12.729317421770649	0.49055979071731226		5	25	cnn_epch100	v1020	Y08WOMTSL
6	12.376102457997025	0.5061151000112193		6	25	cnn_epch100	v1020	Y08WOMTSL
7	12.402676682361571	0.4986562531645678		7	25	cnn_epch100	v1020	Y08WOMTSL
8	12.71365075102898	0.504525827801099		8	25	cnn_epch100	v1020	Y08WOMTSL
9	12.79446937975026	0.5176999457688938		9	25	cnn_epch100	v1020	Y08WOMTSL
0	12.114737390548257	0.4992762474220232		0	25	cnn_epch100	v1021	Y04WOMTSR
1	12.51242203628941	0.4852887788725694		1	25	cnn_epch100	v1021	Y04WOMTSR
2	11.945862408286793	0.5045556144187818		2	25	cnn_epch100	v1021	Y04WOMTSR
3	12.256049759414472	0.5121521716938475		3	25	cnn_epch100	v1021	Y04WOMTSR
4	12.500221137046802	0.473302594120755		4	25	cnn_epch100	v1021	Y04WOMTSR
5	12.265992751519486	0.5008010552770024		5	25	cnn_epch100	v1021	Y04WOMTSR
6	12.058847796723423	0.5035867895146622		6	25	cnn_epch100	v1021	Y04WOMTSR
7	12.033046343548127	0.5089327268574417		7	25	cnn_epch100	v1021	Y04WOMTSR
8	12.29264705077165	0.4821328057246834		8	25	cnn_epch100	v1021	Y04WOMTSR
9	12.14209574861022	0.5243859457639679		9	25	cnn_epch100	v1021	Y04WOMTSR
0	12.58444233416347	0.4413570471872143		0	25	cnn_epch100	v1021	Y08WOMTSR
1	12.834294622262371	0.4470879762959727		1	25	cnn_epch100	v1021	Y08WOMTSR
2	12.765714559633611	0.4474780637127168		2	25	cnn_epch100	v1021	Y08WOMTSR
3	12.777121825078432	0.4323937090748151		3	25	cnn_epch100	v1021	Y08WOMTSR
4	12.653634352048838	0.4409353564360082		4	25	cnn_epch100	v1021	Y08WOMTSR
5	12.41369672288732	0.43627312012928077		5	25	cnn_epch100	v1021	Y08WOMTSR
6	12.322719560952187	0.45993397260997787		6	25	cnn_epch100	v1021	Y08WOMTSR
7	12.648009520532632	0.447970935587847		7	25	cnn_epch100	v1021	Y08WOMTSR
8	12.629292419272874	0.4414631570653116		8	25	cnn_epch100	v1021	Y08WOMTSR
9	12.441090091679488	0.44790434780816524		9	25	cnn_epch100	v1021	Y08WOMTSR
0	12.055866920156408	0.5989360625329936		0	25	cnn_epch100	v1021	Y04WOMTSL
1	11.99269284771272	0.5890854940141379		1	25	cnn_epch100	v1021	Y04WOMTSL
2	12.053845720832545	0.5812398018078558		2	25	cnn_epch100	v1021	Y04WOMTSL
3	11.523800175714126	0.5899749889803667		3	25	cnn_epch100	v1021	Y04WOMTSL
4	11.665456268768557	0.5960543842717702		4	25	cnn_epch100	v1021	Y04WOMTSL
5	11.321696709042255	0.5845233097115796		5	25	cnn_epch100	v1021	Y04WOMTSL
6	11.800761082032205	0.5755986913281899		6	25	cnn_epch100	v1021	Y04WOMTSL
7	12.11159985061572	0.6106788904305109		7	25	cnn_epch100	v1021	Y04WOMTSL
8	11.351805153600012	0.6078732870745269		8	25	cnn_epch100	v1021	Y04WOMTSL
9	11.570005571269926	0.5796093377925965		9	25	cnn_epch100	v1021	Y04WOMTSL
0	12.826601250388707	0.4755997791845083		0	25	cnn_epch100	v1021	Y08WOMTSL
1	12.97242248592252	0.49414097700279214		1	25	cnn_epch100	v1021	Y08WOMTSL
2	12.153455424872416	0.511443120879842		2	25	cnn_epch100	v1021	Y08WOMTSL
3	12.842834386249146	0.4964374754691339		3	25	cnn_epch100	v1021	Y08WOMTSL
4	12.695909640603652	0.5121293679261724		4	25	cnn_epch100	v1021	Y08WOMTSL
5	12.604554451722064	0.5038914429249615		5	25	cnn_epch100	v1021	Y08WOMTSL
6	12.38979877658132	0.5031317901707119		6	25	cnn_epch100	v1021	Y08WOMTSL
7	12.237316832410514	0.5172060042113624		7	25	cnn_epch100	v1021	Y08WOMTSL
8	12.652340795403909	0.5154203065246143		8	25	cnn_epch100	v1021	Y08WOMTSL
9	12.778225309155394	0.5192546989655417		9	25	cnn_epch100	v1021	Y08WOMTSL
0	11.919386958841232	0.5256833596028262		0	25	cnn_epch100	v1022	Y04WOMTSR
1	12.393965650694922	0.49635768503366906		1	25	cnn_epch100	v1022	Y04WOMTSR
2	11.803234000314994	0.5233335842219992		2	25	cnn_epch100	v1022	Y04WOMTSR
3	12.056690066057577	0.5217474877221637		3	25	cnn_epch100	v1022	Y04WOMTSR
4	12.365680594454425	0.4950558276222471		4	25	cnn_epch100	v1022	Y04WOMTSR
5	12.135624690001102	0.5155550460731415		5	25	cnn_epch100	v1022	Y04WOMTSR
6	11.976265461669568	0.5119449594045685		6	25	cnn_epch100	v1022	Y04WOMTSR
7	12.10217238434577	0.506639177591373		7	25	cnn_epch100	v1022	Y04WOMTSR
8	12.08613785125657	0.5138842944419044		8	25	cnn_epch100	v1022	Y04WOMTSR
9	11.82978118080658	0.5581464197451304		9	25	cnn_epch100	v1022	Y04WOMTSR
0	12.033249192248832	0.5986857345733065		0	25	cnn_epch100	v1022	Y04WOMTSL
1	11.903593578398077	0.5929326384131325		1	25	cnn_epch100	v1022	Y04WOMTSL
2	11.83440396567494	0.5880810944087852		2	25	cnn_epch100	v1022	Y04WOMTSL
3	11.68981310726145	0.5850425316455067		3	25	cnn_epch100	v1022	Y04WOMTSL
4	11.486743597570294	0.611923697585803		4	25	cnn_epch100	v1022	Y04WOMTSL
5	11.341951157828076	0.5862786879008925		5	25	cnn_epch100	v1022	Y04WOMTSL
6	11.591181936608033	0.5877513316303633		6	25	cnn_epch100	v1022	Y04WOMTSL
7	11.866998293506144	0.6208052565528176		7	25	cnn_epch100	v1022	Y04WOMTSL
8	11.351463451191872	0.6142066147211457		8	25	cnn_epch100	v1022	Y04WOMTSL
9	11.480795352535097	0.5901951545234253		9	25	cnn_epch100	v1022	Y04WOMTSL
0	13.049266191360813	0.44761087532420757		0	25	cnn_epch100	v1022	Y08WOMTSL
1	13.37751324835766	0.45548991317767307		1	25	cnn_epch100	v1022	Y08WOMTSL
2	12.640623418812991	0.46838615643538717		2	25	cnn_epch100	v1022	Y08WOMTSL
3	13.09886582933398	0.46774388019928526		3	25	cnn_epch100	v1022	Y08WOMTSL
4	13.061898887008292	0.4733219115588531		4	25	cnn_epch100	v1022	Y08WOMTSL
5	13.182993808310185	0.4510813867169517		5	25	cnn_epch100	v1022	Y08WOMTSL
6	12.60925950683958	0.4774989553466079		6	25	cnn_epch100	v1022	Y08WOMTSL
7	12.45447329671994	0.4951999954555714		7	25	cnn_epch100	v1022	Y08WOMTSL
8	12.824056192074982	0.4907506382709176		8	25	cnn_epch100	v1022	Y08WOMTSL
9	13.015171647645047	0.4887946551810876		9	25	cnn_epch100	v1022	Y08WOMTSL
0	12.584864690795868	0.4393260077510028		0	25	cnn_epch100	v1022	Y08WOMTSR
1	12.465171158850948	0.4621662984396234		1	25	cnn_epch100	v1022	Y08WOMTSR
2	12.614944079659711	0.4686397020660746		2	25	cnn_epch100	v1022	Y08WOMTSR
3	12.786585833255415	0.43996615394013505		3	25	cnn_epch100	v1022	Y08WOMTSR
4	12.661749094257564	0.4408100478639196		4	25	cnn_epch100	v1022	Y08WOMTSR
5	12.504633644678623	0.4327810433222269		5	25	cnn_epch100	v1022	Y08WOMTSR
6	12.229876525508669	0.47355857422360265		6	25	cnn_epch100	v1022	Y08WOMTSR
7	12.604225431251113	0.454197577455094		7	25	cnn_epch100	v1022	Y08WOMTSR
8	12.787075474852797	0.4380506431518708		8	25	cnn_epch100	v1022	Y08WOMTSR
9	12.451020824107198	0.44868918087986814		9	25	cnn_epch100	v1022	Y08WOMTSR
0	12.692423673142532	0.44372962732940213		0	25	cnn_epch100	v1023	Y08WOMTSR
1	12.595803918088498	0.44163633891378823		1	25	cnn_epch100	v1023	Y08WOMTSR
2	12.83747213633469	0.4382400926955868		2	25	cnn_epch100	v1023	Y08WOMTSR
3	12.870276385047784	0.42542551849999444		3	25	cnn_epch100	v1023	Y08WOMTSR
4	12.612680674089304	0.4520573191100455		4	25	cnn_epch100	v1023	Y08WOMTSR
5	12.45248033438298	0.4228585922381071		5	25	cnn_epch100	v1023	Y08WOMTSR
6	12.309616283032655	0.45980021516610475		6	25	cnn_epch100	v1023	Y08WOMTSR
7	12.561564811703692	0.46561247065897843		7	25	cnn_epch100	v1023	Y08WOMTSR
8	12.5598114884487	0.45047592615797494		8	25	cnn_epch100	v1023	Y08WOMTSR
9	12.47563070509359	0.4382920395874998		9	25	cnn_epch100	v1023	Y08WOMTSR
0	12.189364278236978	0.5939643947237034		0	25	cnn_epch100	v1023	Y04WOMTSL
1	12.028774151673222	0.5794664708284286		1	25	cnn_epch100	v1023	Y04WOMTSL
2	11.948286227756174	0.5715230173092942		2	25	cnn_epch100	v1023	Y04WOMTSL
3	11.519469776626694	0.5905515715792716		3	25	cnn_epch100	v1023	Y04WOMTSL
4	11.816770705721034	0.5825954355472834		4	25	cnn_epch100	v1023	Y04WOMTSL
5	11.36723695368	0.582415604910861		5	25	cnn_epch100	v1023	Y04WOMTSL
6	11.763616186933994	0.5801990799541512		6	25	cnn_epch100	v1023	Y04WOMTSL
7	11.740315560403756	0.6178801460286831		7	25	cnn_epch100	v1023	Y04WOMTSL
8	11.53660405516848	0.6118766635637901		8	25	cnn_epch100	v1023	Y04WOMTSL
9	11.990304991709309	0.5694271985359975		9	25	cnn_epch100	v1023	Y04WOMTSL
0	12.103360391513	0.5243384007982635		0	25	cnn_epch100	v1023	Y04WOMTSR
1	12.252235398229292	0.5187242410915708		1	25	cnn_epch100	v1023	Y04WOMTSR
2	11.744353859198018	0.5298281575231477		2	25	cnn_epch100	v1023	Y04WOMTSR
3	11.974379473794414	0.5333473140816175		3	25	cnn_epch100	v1023	Y04WOMTSR
4	12.27198734986822	0.5030389920949778		4	25	cnn_epch100	v1023	Y04WOMTSR
5	12.20661003664432	0.5146547938418813		5	25	cnn_epch100	v1023	Y04WOMTSR
6	11.937525983317876	0.5263118109917203		6	25	cnn_epch100	v1023	Y04WOMTSR
7	11.846188784729678	0.532452349571647		7	25	cnn_epch100	v1023	Y04WOMTSR
8	12.038581838619397	0.5220465341837797		8	25	cnn_epch100	v1023	Y04WOMTSR
9	11.90019065171055	0.5492761728345685		9	25	cnn_epch100	v1023	Y04WOMTSR
0	13.174419448617824	0.4309522048167835		0	25	cnn_epch100	v1023	Y08WOMTSL
1	13.491632696219584	0.432617739055502		1	25	cnn_epch100	v1023	Y08WOMTSL
2	12.43394418727424	0.47567874219596745		2	25	cnn_epch100	v1023	Y08WOMTSL
3	13.32452071622833	0.4483304252213896		3	25	cnn_epch100	v1023	Y08WOMTSL
4	13.200447780302632	0.44453119000701335		4	25	cnn_epch100	v1023	Y08WOMTSL
5	13.60632944804828	0.44414570052825647		5	25	cnn_epch100	v1023	Y08WOMTSL
6	12.65313773835924	0.46721352502988506		6	25	cnn_epch100	v1023	Y08WOMTSL
7	12.578555151727835	0.47757603337266125		7	25	cnn_epch100	v1023	Y08WOMTSL
8	13.09468219534646	0.45647836068213193		8	25	cnn_epch100	v1023	Y08WOMTSL
9	13.399190356440624	0.445711724168408		9	25	cnn_epch100	v1023	Y08WOMTSL
0	13.212525698459617	0.4469249577059224		0	25	cnn_epch100	v1024	Y08WOMTSL
1	13.488128384769658	0.4606575897323492		1	25	cnn_epch100	v1024	Y08WOMTSL
2	12.457983275457982	0.49005483259827964		2	25	cnn_epch100	v1024	Y08WOMTSL
3	13.162801987818977	0.45775780726992926		3	25	cnn_epch100	v1024	Y08WOMTSL
4	12.941086609420577	0.48141969853143074		4	25	cnn_epch100	v1024	Y08WOMTSL
5	12.766419717646531	0.47982300410887646		5	25	cnn_epch100	v1024	Y08WOMTSL
6	12.768096197448354	0.47927247374929144		6	25	cnn_epch100	v1024	Y08WOMTSL
7	12.592636769779809	0.4854563302011784		7	25	cnn_epch100	v1024	Y08WOMTSL
8	12.829503962018576	0.49701646346684136		8	25	cnn_epch100	v1024	Y08WOMTSL
9	13.243485062435116	0.48075485383296607		9	25	cnn_epch100	v1024	Y08WOMTSL
0	11.966918535437255	0.6005378617121367		0	25	cnn_epch100	v1024	Y04WOMTSL
1	11.968169303983675	0.5873966545130351		1	25	cnn_epch100	v1024	Y04WOMTSL
2	11.846814146738009	0.5844641309069523		2	25	cnn_epch100	v1024	Y04WOMTSL
3	11.53931064049318	0.5915342006240819		3	25	cnn_epch100	v1024	Y04WOMTSL
4	11.703834537385118	0.5950840827777956		4	25	cnn_epch100	v1024	Y04WOMTSL
5	11.297087100725472	0.587190721268913		5	25	cnn_epch100	v1024	Y04WOMTSL
6	11.61982802779544	0.5839971870256262		6	25	cnn_epch100	v1024	Y04WOMTSL
7	11.989851578924371	0.6126421222595076		7	25	cnn_epch100	v1024	Y04WOMTSL
8	11.497260203098785	0.5937669476638497		8	25	cnn_epch100	v1024	Y04WOMTSL
9	11.7196291862098	0.5667795562069946		9	25	cnn_epch100	v1024	Y04WOMTSL
0	12.467860350103138	0.4714565619002951		0	25	cnn_epch100	v1024	Y04WOMTSR
1	12.653180142723132	0.46447359111709297		1	25	cnn_epch100	v1024	Y04WOMTSR
2	12.160848406467688	0.4785100845290443		2	25	cnn_epch100	v1024	Y04WOMTSR
3	12.39067706878759	0.48331858068787004		3	25	cnn_epch100	v1024	Y04WOMTSR
4	12.727123216553805	0.4534478343051495		4	25	cnn_epch100	v1024	Y04WOMTSR
5	12.542270184387014	0.46505011670596125		5	25	cnn_epch100	v1024	Y04WOMTSR
6	12.386980165833814	0.4577622989704801		6	25	cnn_epch100	v1024	Y04WOMTSR
7	12.436608629876304	0.47444573900786363		7	25	cnn_epch100	v1024	Y04WOMTSR
8	12.219314623807712	0.49002007206537446		8	25	cnn_epch100	v1024	Y04WOMTSR
9	12.501670474124309	0.49182237538729057		9	25	cnn_epch100	v1024	Y04WOMTSR
0	12.558374157438143	0.4440905919847983		0	25	cnn_epch100	v1024	Y08WOMTSR
1	12.44917809093988	0.4585949968993311		1	25	cnn_epch100	v1024	Y08WOMTSR
2	12.463954843616676	0.4869904673018365		2	25	cnn_epch100	v1024	Y08WOMTSR
3	12.678575812492111	0.4469006327622532		3	25	cnn_epch100	v1024	Y08WOMTSR
4	12.581080886995434	0.46383682228368567		4	25	cnn_epch100	v1024	Y08WOMTSR
5	12.329216131926048	0.44312370511434773		5	25	cnn_epch100	v1024	Y08WOMTSR
6	12.4306737079786	0.4718551327863061		6	25	cnn_epch100	v1024	Y08WOMTSR
7	12.580962859891546	0.45840588266446963		7	25	cnn_epch100	v1024	Y08WOMTSR
8	12.78864959837594	0.42807205798679543		8	25	cnn_epch100	v1024	Y08WOMTSR
9	12.503471447454602	0.4711469166142873		9	25	cnn_epch100	v1024	Y08WOMTSR
0	11.913828189506496	0.5291943206653529		0	25	cnn_epch100	v1025	Y04WOMTSR
1	12.42458643300238	0.49148325909174184		1	25	cnn_epch100	v1025	Y04WOMTSR
2	12.026930046611511	0.5097435756086025		2	25	cnn_epch100	v1025	Y04WOMTSR
3	12.08590448681898	0.5334227234290252		3	25	cnn_epch100	v1025	Y04WOMTSR
4	12.36922758237471	0.49613139528972844		4	25	cnn_epch100	v1025	Y04WOMTSR
5	12.31160653260411	0.49797062104994994		5	25	cnn_epch100	v1025	Y04WOMTSR
6	12.132975429113088	0.5074832178299453		6	25	cnn_epch100	v1025	Y04WOMTSR
7	12.17933025578968	0.5045163765642553		7	25	cnn_epch100	v1025	Y04WOMTSR
8	12.242294719035746	0.4873572510217206		8	25	cnn_epch100	v1025	Y04WOMTSR
9	12.190199450857946	0.5082403001450528		9	25	cnn_epch100	v1025	Y04WOMTSR
0	12.965966266223662	0.4671940256431062		0	25	cnn_epch100	v1025	Y08WOMTSL
1	13.21266315807019	0.4795961665520967		1	25	cnn_epch100	v1025	Y08WOMTSL
2	12.385482459785992	0.4836433320238337		2	25	cnn_epch100	v1025	Y08WOMTSL
3	13.033187275560609	0.4758387453131189		3	25	cnn_epch100	v1025	Y08WOMTSL
4	12.982850848747129	0.4735132145183102		4	25	cnn_epch100	v1025	Y08WOMTSL
5	12.802520946607498	0.48561759720734676		5	25	cnn_epch100	v1025	Y08WOMTSL
6	12.595125502903086	0.4796064616823904		6	25	cnn_epch100	v1025	Y08WOMTSL
7	12.612898014480832	0.47229156135554007		7	25	cnn_epch100	v1025	Y08WOMTSL
8	12.92453043915388	0.4805656819301692		8	25	cnn_epch100	v1025	Y08WOMTSL
9	13.3589414656671	0.4812545836745626		9	25	cnn_epch100	v1025	Y08WOMTSL
0	12.063853324158616	0.5976996574655525		0	25	cnn_epch100	v1025	Y04WOMTSL
1	12.27775461937624	0.5569378081954185		1	25	cnn_epch100	v1025	Y04WOMTSL
2	11.800269069488362	0.5849589752342629		2	25	cnn_epch100	v1025	Y04WOMTSL
3	11.685135738374267	0.5760244338837236		3	25	cnn_epch100	v1025	Y04WOMTSL
4	11.96246219023238	0.5746258042529939		4	25	cnn_epch100	v1025	Y04WOMTSL
5	11.505992265044766	0.5683966867124065		5	25	cnn_epch100	v1025	Y04WOMTSL
6	11.71532498391038	0.5747944015954501		6	25	cnn_epch100	v1025	Y04WOMTSL
7	12.230837009734556	0.6004961385895543		7	25	cnn_epch100	v1025	Y04WOMTSL
8	11.476934549014231	0.6026161668985438		8	25	cnn_epch100	v1025	Y04WOMTSL
9	12.275161236676889	0.5600446419847136		9	25	cnn_epch100	v1025	Y04WOMTSL
0	12.378446991140612	0.4879327482607232		0	25	cnn_epch100	v1025	Y08WOMTSR
1	12.322695081369444	0.478353477277513		1	25	cnn_epch100	v1025	Y08WOMTSR
2	12.404523318525518	0.49854898554878885		2	25	cnn_epch100	v1025	Y08WOMTSR
3	12.626718875383068	0.47130864418518365		3	25	cnn_epch100	v1025	Y08WOMTSR
4	12.301625822239078	0.4889530896822417		4	25	cnn_epch100	v1025	Y08WOMTSR
5	12.180106044096677	0.4695464042030022		5	25	cnn_epch100	v1025	Y08WOMTSR
6	12.114091398145725	0.49963680862446		6	25	cnn_epch100	v1025	Y08WOMTSR
7	12.37363975015901	0.4899134400350554		7	25	cnn_epch100	v1025	Y08WOMTSR
8	12.485791982850465	0.46290391216750953		8	25	cnn_epch100	v1025	Y08WOMTSR
9	12.216055808809667	0.47522830363202057		9	25	cnn_epch100	v1025	Y08WOMTSR
0	12.16158150962996	0.5828555032165569		0	25	cnn_epch100	v1026	Y04WOMTSL
1	12.167952201241146	0.5657695257262951		1	25	cnn_epch100	v1026	Y04WOMTSL
2	11.851972773515852	0.581291362090205		2	25	cnn_epch100	v1026	Y04WOMTSL
3	11.59051818579164	0.5827333831387027		3	25	cnn_epch100	v1026	Y04WOMTSL
4	11.89200626399097	0.5790428119666182		4	25	cnn_epch100	v1026	Y04WOMTSL
5	11.576040337468145	0.5679283228037884		5	25	cnn_epch100	v1026	Y04WOMTSL
6	11.78412655253564	0.5767777466273012		6	25	cnn_epch100	v1026	Y04WOMTSL
7	11.86967573434682	0.6108993385176511		7	25	cnn_epch100	v1026	Y04WOMTSL
8	11.540064438920044	0.5925645681864938		8	25	cnn_epch100	v1026	Y04WOMTSL
9	11.705426462013657	0.5728114548201912		9	25	cnn_epch100	v1026	Y04WOMTSL
0	12.77306928528835	0.4831566542401714		0	25	cnn_epch100	v1026	Y08WOMTSL
1	13.35979226185462	0.4512630772357808		1	25	cnn_epch100	v1026	Y08WOMTSL
2	12.632285382313068	0.4805234693340659		2	25	cnn_epch100	v1026	Y08WOMTSL
3	12.930338688176418	0.48297388794823776		3	25	cnn_epch100	v1026	Y08WOMTSL
4	12.773266437124152	0.4946763430265166		4	25	cnn_epch100	v1026	Y08WOMTSL
5	12.94826910570253	0.45857858154073		5	25	cnn_epch100	v1026	Y08WOMTSL
6	12.737793781775729	0.4871053303809602		6	25	cnn_epch100	v1026	Y08WOMTSL
7	12.50085227817674	0.48538498069353037		7	25	cnn_epch100	v1026	Y08WOMTSL
8	13.026817478348846	0.48322257553311887		8	25	cnn_epch100	v1026	Y08WOMTSL
9	12.96543195022845	0.49489562244816		9	25	cnn_epch100	v1026	Y08WOMTSL
0	11.746331490731588	0.5425819701273082		0	25	cnn_epch100	v1026	Y04WOMTSR
1	12.397985364934318	0.4938739728201794		1	25	cnn_epch100	v1026	Y04WOMTSR
2	11.873494054984286	0.5252752666551955		2	25	cnn_epch100	v1026	Y04WOMTSR
3	12.044969350288737	0.5236482048065674		3	25	cnn_epch100	v1026	Y04WOMTSR
4	12.456045395931294	0.48650423165013534		4	25	cnn_epch100	v1026	Y04WOMTSR
5	12.23681380082816	0.5059857383556756		5	25	cnn_epch100	v1026	Y04WOMTSR
6	12.142084152001754	0.507012829086091		6	25	cnn_epch100	v1026	Y04WOMTSR
7	12.055158174869671	0.5077405463361904		7	25	cnn_epch100	v1026	Y04WOMTSR
8	12.0824194253881	0.5077204028721605		8	25	cnn_epch100	v1026	Y04WOMTSR
9	11.991815788087983	0.5340403619380425		9	25	cnn_epch100	v1026	Y04WOMTSR
0	12.72756086791314	0.42436897669334833		0	25	cnn_epch100	v1026	Y08WOMTSR
1	12.643826054807242	0.4463430767084753		1	25	cnn_epch100	v1026	Y08WOMTSR
2	12.603712253584243	0.4665033348327304		2	25	cnn_epch100	v1026	Y08WOMTSR
3	12.752274623431203	0.43951046913938896		3	25	cnn_epch100	v1026	Y08WOMTSR
4	12.512125645942506	0.4591991451562449		4	25	cnn_epch100	v1026	Y08WOMTSR
5	12.38877949931772	0.4340733305988313		5	25	cnn_epch100	v1026	Y08WOMTSR
6	12.158329249683728	0.49378511978992046		6	25	cnn_epch100	v1026	Y08WOMTSR
7	12.545911192946608	0.4901792856510187		7	25	cnn_epch100	v1026	Y08WOMTSR
8	12.552150739848816	0.4520621660498799		8	25	cnn_epch100	v1026	Y08WOMTSR
9	12.505372540746862	0.4425013211460506		9	25	cnn_epch100	v1026	Y08WOMTSR
0	11.996385650075531	0.5150677011293976		0	25	cnn_epch100	v1027	Y08WOMTSR
1	12.069599940103853	0.5147697356735276		1	25	cnn_epch100	v1027	Y08WOMTSR
2	11.968672394338965	0.5556981246515134		2	25	cnn_epch100	v1027	Y08WOMTSR
3	12.061059641165834	0.5239062500566899		3	25	cnn_epch100	v1027	Y08WOMTSR
4	12.067868960082192	0.5311039057907742		4	25	cnn_epch100	v1027	Y08WOMTSR
5	11.725986407238803	0.5247311683477495		5	25	cnn_epch100	v1027	Y08WOMTSR
6	11.540051515279254	0.5643591180696284		6	25	cnn_epch100	v1027	Y08WOMTSR
7	11.785542675081466	0.5546384398224364		7	25	cnn_epch100	v1027	Y08WOMTSR
8	11.974006423167078	0.5251069285365538		8	25	cnn_epch100	v1027	Y08WOMTSR
9	11.706862916208507	0.5390276649249717		9	25	cnn_epch100	v1027	Y08WOMTSR
0	12.273995729799491	0.5797944695339676		0	25	cnn_epch100	v1027	Y04WOMTSL
1	12.0669603306792	0.5797306978248987		1	25	cnn_epch100	v1027	Y04WOMTSL
2	11.976856510732794	0.5672736194113895		2	25	cnn_epch100	v1027	Y04WOMTSL
3	11.753862476336757	0.5648656804345541		3	25	cnn_epch100	v1027	Y04WOMTSL
4	11.920173441384064	0.5717203904178283		4	25	cnn_epch100	v1027	Y04WOMTSL
5	11.63951909478694	0.5684660728521828		5	25	cnn_epch100	v1027	Y04WOMTSL
6	11.823961184581394	0.5660511587898064		6	25	cnn_epch100	v1027	Y04WOMTSL
7	12.59368659399591	0.5916690249364895		7	25	cnn_epch100	v1027	Y04WOMTSL
8	11.555052704328228	0.5867399594570966		8	25	cnn_epch100	v1027	Y04WOMTSL
9	12.136357342879329	0.5588345772402382		9	25	cnn_epch100	v1027	Y04WOMTSL
0	12.308972412721843	0.4958178659686384		0	25	cnn_epch100	v1027	Y04WOMTSR
1	12.3316103763773	0.5034184967292862		1	25	cnn_epch100	v1027	Y04WOMTSR
2	11.979853251996971	0.503353792857874		2	25	cnn_epch100	v1027	Y04WOMTSR
3	12.500868892720868	0.47222180836526617		3	25	cnn_epch100	v1027	Y04WOMTSR
4	12.690111360681358	0.4612299640474084		4	25	cnn_epch100	v1027	Y04WOMTSR
5	12.317956194672073	0.500020018049478		5	25	cnn_epch100	v1027	Y04WOMTSR
6	11.958011728561427	0.5105258560624625		6	25	cnn_epch100	v1027	Y04WOMTSR
7	12.085173136678508	0.5143365061513983		7	25	cnn_epch100	v1027	Y04WOMTSR
8	12.294521375992932	0.48892398427913625		8	25	cnn_epch100	v1027	Y04WOMTSR
9	12.118527492352426	0.5175162397160106		9	25	cnn_epch100	v1027	Y04WOMTSR
0	12.77038790573937	0.47724807717667217		0	25	cnn_epch100	v1027	Y08WOMTSL
1	13.001142210557386	0.502055790188815		1	25	cnn_epch100	v1027	Y08WOMTSL
2	12.263209033445648	0.4895168530539111		2	25	cnn_epch100	v1027	Y08WOMTSL
3	13.306976364308063	0.480597531578804		3	25	cnn_epch100	v1027	Y08WOMTSL
4	12.896443245076842	0.4971843675614732		4	25	cnn_epch100	v1027	Y08WOMTSL
5	12.665602447569045	0.49667913468321884		5	25	cnn_epch100	v1027	Y08WOMTSL
6	12.559024604364255	0.4821114751448198		6	25	cnn_epch100	v1027	Y08WOMTSL
7	12.391967431799204	0.5036474040857211		7	25	cnn_epch100	v1027	Y08WOMTSL
8	12.846872048924354	0.49089760384712716		8	25	cnn_epch100	v1027	Y08WOMTSL
9	12.985470118705187	0.5022932045390105		9	25	cnn_epch100	v1027	Y08WOMTSL
0	12.431799192485954	0.5606828999211807		0	25	cnn_epch100	v1028	Y04WOMTSL
1	12.351612287387892	0.5510331332223823		1	25	cnn_epch100	v1028	Y04WOMTSL
2	12.12824820317001	0.5636847521276622		2	25	cnn_epch100	v1028	Y04WOMTSL
3	12.01662177801776	0.5487389063317297		3	25	cnn_epch100	v1028	Y04WOMTSL
4	12.222578911814038	0.5561352282535327		4	25	cnn_epch100	v1028	Y04WOMTSL
5	11.629940743791712	0.5537351231357585		5	25	cnn_epch100	v1028	Y04WOMTSL
6	12.08952905677695	0.5406353579540815		6	25	cnn_epch100	v1028	Y04WOMTSL
7	12.245357039926906	0.584959259022677		7	25	cnn_epch100	v1028	Y04WOMTSL
8	11.682820936806465	0.5778682890792468		8	25	cnn_epch100	v1028	Y04WOMTSL
9	11.918908493864794	0.5442799219801165		9	25	cnn_epch100	v1028	Y04WOMTSL
0	12.886745641269943	0.47035117243231683		0	25	cnn_epch100	v1028	Y08WOMTSL
1	13.0007973899813	0.49644582723012204		1	25	cnn_epch100	v1028	Y08WOMTSL
2	12.180835022609411	0.5079524412477523		2	25	cnn_epch100	v1028	Y08WOMTSL
3	12.950240055574762	0.481851861902		3	25	cnn_epch100	v1028	Y08WOMTSL
4	12.910435324333497	0.4919838568263327		4	25	cnn_epch100	v1028	Y08WOMTSL
5	12.733856113477923	0.48763095113259264		5	25	cnn_epch100	v1028	Y08WOMTSL
6	12.40885277583626	0.5097413907599389		6	25	cnn_epch100	v1028	Y08WOMTSL
7	12.279900169680513	0.5187018155262586		7	25	cnn_epch100	v1028	Y08WOMTSL
8	12.67558133103565	0.5108143792990723		8	25	cnn_epch100	v1028	Y08WOMTSL
9	13.076984982962598	0.48812749167549446		9	25	cnn_epch100	v1028	Y08WOMTSL
0	12.751614405011727	0.41980398574419625		0	25	cnn_epch100	v1028	Y08WOMTSR
1	12.532849136405137	0.4515506765056392		1	25	cnn_epch100	v1028	Y08WOMTSR
2	12.724310333450376	0.4693299013119987		2	25	cnn_epch100	v1028	Y08WOMTSR
3	12.804111925751478	0.4271023675081571		3	25	cnn_epch100	v1028	Y08WOMTSR
4	12.643945689176434	0.4400067188369511		4	25	cnn_epch100	v1028	Y08WOMTSR
5	12.58912798272366	0.41819412907940406		5	25	cnn_epch100	v1028	Y08WOMTSR
6	12.178472083833888	0.47973195812191666		6	25	cnn_epch100	v1028	Y08WOMTSR
7	12.706096678185965	0.44402748289246424		7	25	cnn_epch100	v1028	Y08WOMTSR
8	12.739575958241105	0.4246942412821654		8	25	cnn_epch100	v1028	Y08WOMTSR
9	12.571648129159083	0.42884086311440456		9	25	cnn_epch100	v1028	Y08WOMTSR
0	12.043423408846904	0.5127556877182545		0	25	cnn_epch100	v1028	Y04WOMTSR
1	12.475897724808366	0.4877395317880046		1	25	cnn_epch100	v1028	Y04WOMTSR
2	11.998452667306248	0.5131554166617798		2	25	cnn_epch100	v1028	Y04WOMTSR
3	12.198591863972432	0.5054953041284305		3	25	cnn_epch100	v1028	Y04WOMTSR
4	12.48020510304008	0.4746549843169989		4	25	cnn_epch100	v1028	Y04WOMTSR
5	12.604898192878789	0.4873999786593886		5	25	cnn_epch100	v1028	Y04WOMTSR
6	12.234895894960696	0.4855283304388024		6	25	cnn_epch100	v1028	Y04WOMTSR
7	12.08046063498977	0.5038123551248757		7	25	cnn_epch100	v1028	Y04WOMTSR
8	12.094745140180253	0.5050423441145749		8	25	cnn_epch100	v1028	Y04WOMTSR
9	12.171203056514306	0.5190622028155337		9	25	cnn_epch100	v1028	Y04WOMTSR
0	12.788273994890778	0.4950921955549076		0	25	cnn_epch100	v1029	Y08WOMTSL
1	12.869921653020388	0.5083722218222385		1	25	cnn_epch100	v1029	Y08WOMTSL
2	12.10851031776913	0.5101515349429178		2	25	cnn_epch100	v1029	Y08WOMTSL
3	12.730797907304853	0.5103961285511688		3	25	cnn_epch100	v1029	Y08WOMTSL
4	12.615327384583344	0.5220644499330928		4	25	cnn_epch100	v1029	Y08WOMTSL
5	12.413669565934406	0.5224092798346723		5	25	cnn_epch100	v1029	Y08WOMTSL
6	12.229396580987828	0.520699191940139		6	25	cnn_epch100	v1029	Y08WOMTSL
7	12.197623763229531	0.5218318979866364		7	25	cnn_epch100	v1029	Y08WOMTSL
8	12.706996531332065	0.5270478130939487		8	25	cnn_epch100	v1029	Y08WOMTSL
9	12.73818324366696	0.5312045119545639		9	25	cnn_epch100	v1029	Y08WOMTSL
0	12.546708295014945	0.4450981230314517		0	25	cnn_epch100	v1029	Y08WOMTSR
1	12.51201266937839	0.45553616189886775		1	25	cnn_epch100	v1029	Y08WOMTSR
2	12.600573985308852	0.47468805513423595		2	25	cnn_epch100	v1029	Y08WOMTSR
3	12.593754811192648	0.4566419651527901		3	25	cnn_epch100	v1029	Y08WOMTSR
4	12.572701680599256	0.4574680957000649		4	25	cnn_epch100	v1029	Y08WOMTSR
5	12.267733834249482	0.451333786410954		5	25	cnn_epch100	v1029	Y08WOMTSR
6	12.188930457215797	0.4771661669834733		6	25	cnn_epch100	v1029	Y08WOMTSR
7	12.385060531978894	0.4853153152740712		7	25	cnn_epch100	v1029	Y08WOMTSR
8	12.514838740083098	0.45849157193823076		8	25	cnn_epch100	v1029	Y08WOMTSR
9	12.230984528427776	0.47141938747459344		9	25	cnn_epch100	v1029	Y08WOMTSR
0	12.170052653353975	0.5106424804440484		0	25	cnn_epch100	v1029	Y04WOMTSR
1	12.577903537956058	0.4779654950055623		1	25	cnn_epch100	v1029	Y04WOMTSR
2	12.03367496814884	0.5015850874243569		2	25	cnn_epch100	v1029	Y04WOMTSR
3	12.581474806027185	0.47372737684219096		3	25	cnn_epch100	v1029	Y04WOMTSR
4	12.43925033954096	0.4816991704325685		4	25	cnn_epch100	v1029	Y04WOMTSR
5	12.365817833093915	0.48896555613978127		5	25	cnn_epch100	v1029	Y04WOMTSR
6	12.010617780397478	0.5035325432874199		6	25	cnn_epch100	v1029	Y04WOMTSR
7	12.193348375825558	0.490147931929216		7	25	cnn_epch100	v1029	Y04WOMTSR
8	12.455163725522029	0.4708880967039398		8	25	cnn_epch100	v1029	Y04WOMTSR
9	12.191051654177516	0.5086391350221777		9	25	cnn_epch100	v1029	Y04WOMTSR
0	12.073430295700229	0.5954927570379999		0	25	cnn_epch100	v1029	Y04WOMTSL
1	12.069324725416294	0.5776001972779164		1	25	cnn_epch100	v1029	Y04WOMTSL
2	11.76737050477236	0.5887186096071672		2	25	cnn_epch100	v1029	Y04WOMTSL
3	11.645704791351312	0.585901443074221		3	25	cnn_epch100	v1029	Y04WOMTSL
4	11.772244171207932	0.5880436819372407		4	25	cnn_epch100	v1029	Y04WOMTSL
5	11.561303077911711	0.5693636480793255		5	25	cnn_epch100	v1029	Y04WOMTSL
6	11.79229951383082	0.5697107792439301		6	25	cnn_epch100	v1029	Y04WOMTSL
7	12.060481105944673	0.5921857958686694		7	25	cnn_epch100	v1029	Y04WOMTSL
8	11.561042754634434	0.607071013877592		8	25	cnn_epch100	v1029	Y04WOMTSL
9	11.841033755812612	0.569610757892095		9	25	cnn_epch100	v1029	Y04WOMTSL
0	12.124873167709726	0.5898457413509649		0	25	cnn_epch100	v1030	Y04WOMTSL
1	12.072158039722728	0.5800990933799455		1	25	cnn_epch100	v1030	Y04WOMTSL
2	11.875595349771732	0.5774133221432414		2	25	cnn_epch100	v1030	Y04WOMTSL
3	11.925617358278188	0.5665820465579289		3	25	cnn_epch100	v1030	Y04WOMTSL
4	11.85954362923894	0.578213682915271		4	25	cnn_epch100	v1030	Y04WOMTSL
5	11.679895727185196	0.557964482475089		5	25	cnn_epch100	v1030	Y04WOMTSL
6	11.91827484915386	0.562313379479084		6	25	cnn_epch100	v1030	Y04WOMTSL
7	12.081727540390547	0.5950812195335364		7	25	cnn_epch100	v1030	Y04WOMTSL
8	11.516156188970443	0.6047463918913443		8	25	cnn_epch100	v1030	Y04WOMTSL
9	12.232785159743225	0.5584455729547014		9	25	cnn_epch100	v1030	Y04WOMTSL
0	11.03285091434804	0.622960046537637		0	25	cnn_epch100	v1030	Y04WOMTSR
1	11.474038547002316	0.5954401001012201		1	25	cnn_epch100	v1030	Y04WOMTSR
2	10.851990017572192	0.6209664872684127		2	25	cnn_epch100	v1030	Y04WOMTSR
3	11.989177770102554	0.5403840382578242		3	25	cnn_epch100	v1030	Y04WOMTSR
4	11.489197688264088	0.5865712220543396		4	25	cnn_epch100	v1030	Y04WOMTSR
[truncated: 26,496,070 more chars]
